## Supplementary material for "Characterization of shared and ancestry-specific signals driving complex traits using multi-ancestry fine-mapping": s1_gwas_temp.txt

locus	alleles	n	sum_x	y_transpose_x	beta	standard_error	t_stat	p_value	p_value_str	chrom	pos	-log10pvalue	rsid
chr2:217731393	['T', 'G']	98663	177531.1974781824	-6125.652499498491	-0.0082125915400894	0.0071068103631424	-1.1555945804719672	0.24785	0.24785	chr2	217731393	0.6058110767588303	chr2:217731393:T:G
chr2:217732468	['C', 'T']	98663	11794.597721421476	-523.5343552186246	0.0056107506120469	0.0090226149195915	0.6218541589161519	0.534039	0.534039	chr2	217732468	0.2724270259933149	chr2:217732468:C:T
chr2:217733479	['T', 'A']	98663	189183.83494998023	-6648.471658854421	-0.0108567143629278	0.0108268852000168	-1.0027551010618367	0.315981	0.315981	chr2	217733479	0.5003390308095589	chr2:217733479:T:A
chr2:217734011	['C', 'G']	98663	189176.5870076425	-6650.28562973862	-0.0109641371706375	0.0108232955193316	-1.0130128250729498	0.311057	0.311057	chr2	217734011	0.5071600208856375	chr2:217734011:C:G
chr2:217734226	['G', 'A']	98663	22198.67498479627	-1153.140905613153	0.0054670878673918	0.0067632563237372	0.8083514221106521	0.41889	0.41889	chr2	217734226	0.3779000072603068	chr2:217734226:G:A
chr2:217735497	['C', 'T']	98663	183673.446497532	-6391.555156722161	-0.0112872581222176	0.008434422981463	-1.3382371440256782	0.180822	0.180822	chr2	217735497	0.7427487315080682	chr2:217735497:C:T
chr2:217735739	['T', 'C']	98663	7120.433015396778	-68.4040465813871	0.0144939366314898	0.0114415396492024	1.266782013249426	0.205236	0.205236	chr2	217735739	0.6877464582285808	chr2:217735739:T:C
chr2:217736328	['T', 'TA']	98663	6243.063276641463	-260.7322539607284	0.0010969905465666	0.0121581467455445	0.0902267894544571	0.928107	0.928107	chr2	217736328	0.0324019517652303	chr2:217736328:T:TA
chr2:217736829	['A', 'G']	98663	184130.6625850202	-6297.189740563936	-0.0101803415753952	0.0085582512426145	-1.1895352551352796	0.234232	0.234232	chr2	217736829	0.6303537733368082	chr2:217736829:A:G
chr2:217737374	['G', 'T']	98663	184122.46470164912	-6308.969503356714	-0.0111355754450787	0.008555886670055	-1.3015103956498684	0.193087	0.193087	chr2	217737374	0.7142469650518807	chr2:217737374:G:T
chr2:217737410	['T', 'C']	98663	184267.6029393878	-6272.332478862945	-0.0102700253292243	0.0085999595488939	-1.19419460880432	0.232405	0.232405	chr2	217737410	0.6337545326971517	chr2:217737410:T:C
chr2:217737428	['G', 'A']	98663	5816.058948734062	-310.4143234825428	0.0034294591166268	0.0125728390007938	0.2727672816306873	0.785033	0.785033	chr2	217737428	0.1051120866730005	chr2:217737428:G:A
chr2:217737683	['C', 'T']	98663	5805.176768751962	-312.9820950489607	0.0028886842591169	0.0125849171022902	0.2295354220959675	0.818453	0.818453	chr2	217737683	0.087006255075152	chr2:217737683:C:T
chr2:217737894	['C', 'A']	98663	11754.7148403053	-520.8198580678737	0.0060529461099153	0.0090376189106316	0.6697500934449473	0.503019	0.503019	chr2	217737894	0.2984156104921544	chr2:217737894:C:A
chr2:217737918	['A', 'T']	98663	184291.282524075	-6232.303861231987	-0.0088869054234508	0.0086173434167565	-1.0312813350539225	0.302411	0.302411	chr2	217737918	0.5194024157091399	chr2:217737918:A:T
chr2:217738074	['C', 'A']	98663	12443.756743059286	-418.3323406995947	0.0068960956858751	0.0087924299714899	0.7843219346911108	0.432853	0.432853	chr2	217738074	0.3636595681456965	chr2:217738074:C:A
chr2:217739076	['G', 'C']	98663	184095.73180892144	-6294.091411195182	-0.0099287925227389	0.0085496426970491	-1.1613108143297872	0.245518	0.245518	chr2	217739076	0.609916662343021	chr2:217739076:G:C
chr2:217739633	['G', 'A']	98663	152649.01893524715	-5632.763737348386	0.0009937269166848	0.0050965262721909	0.1949812212500674	0.845408	0.845408	chr2	217739633	0.0729336468081396	chr2:217739633:G:A
chr2:217740264	['C', 'T']	98663	15217.079630230295	-776.5897523284086	0.0041413495440162	0.0079628922788402	0.5200810709220578	0.603008	0.603008	chr2	217740264	0.2196769261138979	chr2:217740264:C:T
chr2:217740775	['G', 'A']	98663	12562.145914002474	-406.77105741926175	0.0086983782636854	0.0087522962463088	0.993839561515517	0.320303	0.320303	chr2	217740775	0.494438993657926	chr2:217740775:G:A
chr2:217740806	['G', 'A']	98663	11779.716360724531	-522.0945263934397	0.0060768672691791	0.0090285453721308	0.6730726843259981	0.500903	0.500903	chr2	217740806	0.3002463672333363	chr2:217740806:G:A
chr2:217740989	['G', 'A']	98663	12562.509309845022	-402.10294734617423	0.0089713532337542	0.0087528075317139	1.0249686402046951	0.30538	0.30538	chr2	217740989	0.5151594092378843	chr2:217740989:G:A
chr2:217741118	['T', 'C']	98663	12563.1460052304	-406.86976924244095	0.0085617108923739	0.0087528202609999	0.9781659667481584	0.327995	0.327995	chr2	217741118	0.4841327766814933	chr2:217741118:T:C
chr2:217741281	['G', 'A']	98663	177322.39175957834	-6144.454553038567	-0.0089359261118775	0.0070748129739482	-1.2630618144652794	0.20657	0.20657	chr2	217741281	0.6849327504857836	chr2:217741281:G:A
chr2:217741504	['A', 'T']	98663	184282.6033954997	-6267.967210067401	-0.0093123975330786	0.0086037704960407	-1.082362382558207	0.279094	0.279094	chr2	217741504	0.5542494999316512	chr2:217741504:A:T
chr2:217744010	['A', 'G']	98663	11440.20309395402	-698.7755220322483	4.777954673984946e-06	0.0090948555822281	0.0005253469536472	0.999581	0.999581	chr2	217744010	0.0001820075211564	chr2:217744010:A:G
chr2:217744040	['C', 'A']	98663	177431.58851970485	-6118.522019891268	-0.0074222336098019	0.0070895305477814	-1.0469287860145622	0.295135	0.295135	chr2	217744040	0.5299792845511069	chr2:217744040:C:A
chr2:217745530	['G', 'A']	98663	177261.76302558486	-6127.170501510328	-0.0082322181441219	0.0070659946238619	-1.1650473262917118	0.244003	0.244003	chr2	217745530	0.6126048340078434	chr2:217745530:G:A
chr2:217746270	['C', 'T']	98663	40906.31685165474	-1798.222523130541	0.0025181338029456	0.0052517561385314	0.4794841452120085	0.631595	0.631595	chr2	217746270	0.1995613167273986	chr2:217746270:C:T
chr2:217746760	['G', 'T']	98663	22136.44872847427	-1126.7409006436958	0.0063450486673729	0.0067736316555165	0.9367277392778508	0.348901	0.348901	chr2	217746760	0.4572977858002137	chr2:217746760:G:T
chr2:217747285	['G', 'A']	98663	11883.083970239422	-513.4097011669822	0.0074938414046241	0.008990142105272	0.83356206352173	0.40453	0.40453	chr2	217747285	0.3930492655193601	chr2:217747285:G:A
chr2:217747395	['G', 'T']	98663	12860.564180798976	-342.84219167074724	0.0102943388765619	0.0086584192322401	1.188939759145687	0.234466	0.234466	chr2	217747395	0.6299201255840594	chr2:217747395:G:T
chr2:217747734	['G', 'A']	98663	12451.757229593435	-416.2336259113482	0.0070469428921892	0.0087899034646142	0.8017087924296655	0.422723	0.422723	chr2	217747734	0.3739441219336059	chr2:217747734:G:A
chr2:217748301	['C', 'T']	98663	12447.88315966591	-418.6511769163622	0.0069164478407882	0.008791077971662	0.7867576494126562	0.431426	0.431426	chr2	217748301	0.3650936855749774	chr2:217748301:C:T
chr2:217749275	['G', 'A']	98663	177299.78214419654	-6142.823627250973	-0.0087564493012316	0.007070913952765	-1.2383758817779775	0.21558	0.21558	chr2	217749275	0.6663915324117069	chr2:217749275:G:A
chr2:217750788	['G', 'A']	98663	183518.8804622168	-6407.810120879333	-0.0115095316973627	0.0083996535293329	-1.3702388624923052	0.170615	0.170615	chr2	217750788	0.7679827895175265	chr2:217750788:G:A
chr2:217750868	['C', 'T']	98663	16453.33468154771	-241.45318348992924	-0.0093886689174571	0.00772408044541	-1.215506361412417	0.224176	0.224176	chr2	217750868	0.6494108842722054	chr2:217750868:C:T
chr2:217752556	['GT', 'G']	98663	24212.472434799354	-874.0145910017759	-0.0080955100655847	0.0064835997979086	-1.2486134736749106	0.211809	0.211809	chr2	217752556	0.6740555901808732	chr2:217752556:GT:G
chr2:217752899	['G', 'A']	98663	7326.074253511991	-503.1406844062905	-0.0128354300433262	0.0112379050957455	-1.1421550488253864	0.253392	0.253392	chr2	217752899	0.5962071006234543	chr2:217752899:G:A
chr2:217752903	['G', 'C']	98663	8211.24967565376	-369.2018352222961	-0.0089668063980684	0.0106345222273833	-0.8431790546245091	0.39913	0.39913	chr2	217752903	0.398885627904279	chr2:217752903:G:C
chr2:217753851	['T', 'C']	98663	97312.82209832742	-2516.0964406475723	0.0054759623633422	0.0042660610442465	1.2836108781723858	0.199281	0.199281	chr2	217753851	0.7005341061590638	chr2:217753851:T:C
chr2:217754092	['T', 'C']	98663	180574.3021296869	-5766.847910308572	0.0058100270566493	0.0076174931786419	0.7627216618899784	0.445631	0.445631	chr2	217754092	0.3510246054001899	chr2:217754092:T:C
chr2:217754183	['A', 'C']	98663	186224.09981247783	-5997.082807010541	0.0071761566815686	0.0092078349278381	0.7793533157151747	0.435773	0.435773	chr2	217754183	0.3607396816488893	chr2:217754183:A:C
chr2:217755178	['C', 'G']	98663	10682.433087706138	-61.15675336978143	-0.0118811902256993	0.0094739771946518	-1.254086850916888	0.209813	0.209813	chr2	217755178	0.6781676064505946	chr2:217755178:C:G
chr2:217755438	['G', 'A']	98663	166872.29603349185	-5169.328349095692	0.0077947496288575	0.0058994727056455	1.3212620886267046	0.186417	0.186417	chr2	217755438	0.7295144853857853	chr2:217755438:G:A
chr2:217755463	['G', 'A']	98663	12480.138433312386	-764.2450407990035	-0.0142184952744	0.0087206844378975	-1.630433411007354	0.103013	0.103013	chr2	217755463	0.9871079648870162	chr2:217755463:G:A
chr2:217755679	['CTT', 'C']	98663	58031.23446765808	-2707.6375810743666	0.0014796711342786	0.0046968976298088	0.3150315912546109	0.752738	0.752738	chr2	217755679	0.123356159196569	chr2:217755679:CTT:C
chr2:217755829	['C', 'T']	98663	166936.45993229133	-5145.147575953989	0.0082639700339212	0.005903958355773	1.3997337948429982	0.161596	0.161596	chr2	217755829	0.7915693935578911	chr2:217755829:C:T
chr2:217757302	['C', 'T']	98663	58652.13363270519	-2717.43693467966	0.0020871365094001	0.0046847772400071	0.4455145682437964	0.655949	0.655949	chr2	217757302	0.1831299256847014	chr2:217757302:C:T
chr2:217757393	['A', 'G']	98663	60265.60563237499	-2509.41493247231	0.0027098912761859	0.004638229388838	0.584251240938472	0.559053	0.559053	chr2	217757393	0.2525470176655709	chr2:217757393:A:G
chr2:217757569	['T', 'C']	98663	97022.6175993512	-2532.570212140164	0.004818024417388	0.0042665619209463	1.1292521957162556	0.258794	0.258794	chr2	217757569	0.5870457967711031	chr2:217757569:T:C
chr2:217758165	['C', 'T']	98663	186167.547613497	-5997.648287221017	0.0061705331543164	0.0091932693583238	0.6712011705312992	0.502094	0.502094	chr2	217758165	0.2992149683935494	chr2:217758165:C:T
chr2:217759667	['C', 'T']	98663	186171.6608351916	-5997.213012591428	0.0061443280760422	0.0091939017446293	0.6683047357593872	0.503941	0.503941	chr2	217759667	0.2976203065590981	chr2:217759667:C:T
chr2:217759921	['A', 'G']	98663	70540.8837504056	-2560.6149376098188	-0.0010285699770734	0.0044345090770987	-0.2319467519832868	0.81658	0.81658	chr2	217759921	0.0880012611948075	chr2:217759921:A:G
chr2:217760572	['T', 'C']	98663	12607.172262433349	-775.5433381909803	-0.0143332432992764	0.0086729429085804	-1.6526389543157411	0.0984075	0.0984075	chr2	217760572	1.006971801116533	chr2:217760572:T:C
chr2:217760858	['T', 'C']	98663	186186.66129130343	-5998.055302553645	0.0059059416934817	0.0091996525646282	0.6419744280549764	0.520891	0.520891	chr2	217760858	0.2832531462803071	chr2:217760858:T:C
chr2:217761064	['A', 'G']	98663	75865.99245719152	-2835.4407987370982	-0.0009029396616545	0.0043675218878118	-0.2067395847916313	0.836214	0.836214	chr2	217761064	0.0776825657118785	chr2:217761064:A:G
chr2:217761691	['G', 'T']	98663	58643.670823195454	-2724.420808701642	0.0014504237126774	0.0046831069446957	0.3097139847127001	0.756779	0.756779	chr2	217761691	0.1210309277567097	chr2:217761691:G:T
chr2:217761752	['G', 'A']	98663	96917.4515471652	-2552.4754460347435	0.004174516159715	0.0042650576997973	0.9787713211742514	0.327695	0.327695	chr2	217761752	0.4845301850716238	chr2:217761752:G:A
chr2:217763071	['C', 'T']	98663	17148.738112373674	-131.17763526989884	-0.0063717743226639	0.0075791966855013	-0.8406925677034857	0.400522	0.400522	chr2	217763071	0.3973736238589162	chr2:217763071:C:T
chr2:217763095	['A', 'G']	98663	96868.61807343732	-2541.1512591292744	0.0046830340401884	0.0042660176023912	1.0977530982439996	0.272315	0.272315	chr2	217763095	0.5649284356420128	chr2:217763095:A:G
chr2:217763162	['G', 'A']	98663	96968.70806723031	-2518.414579214201	0.0047143120482325	0.0042654336972245	1.1052362744028	0.26906	0.26906	chr2	217763162	0.5701508621415082	chr2:217763162:G:A
chr2:217763397	['C', 'A']	98663	58631.044902469686	-2730.786135810287	0.0010111986308112	0.0046831462323405	0.2159229245988866	0.829048	0.829048	chr2	217763397	0.0814203240557002	chr2:217763397:C:A
chr2:217763869	['G', 'A']	98663	186224.83690913164	-6008.281522610995	0.0052777445685934	0.0092390336433918	0.5712442201537307	0.567835	0.567835	chr2	217763869	0.2457778421053331	chr2:217763869:G:A
chr2:217764234	['C', 'T']	98663	186150.4336495773	-5999.175850280537	0.0056680242270535	0.0091834135801942	0.6172023265158917	0.537103	0.537103	chr2	217764234	0.269942421856846	chr2:217764234:C:T
chr2:217764324	['A', 'T']	98663	109481.96070400251	-3277.222623564866	0.001802796056657	0.0042787344934991	0.4213386129464421	0.673509	0.673509	chr2	217764324	0.1716565964900354	chr2:217764324:A:T
chr2:217764740	['G', 'A']	98663	75921.31554028027	-2880.8754872775294	-0.0020013595752904	0.0043619149594823	-0.4588259041913906	0.64636	0.64636	chr2	217764740	0.189525527723556	chr2:217764740:G:A
chr2:217764823	['A', 'C']	98663	76926.59380797419	-2778.739017897713	-0.0021207799229657	0.0043499522360219	-0.4875409677843256	0.625876	0.625876	chr2	217764823	0.2035117016938773	chr2:217764823:A:C
chr2:217764957	['A', 'G']	98663	75952.39632817334	-2880.3129163381664	-0.0019634710299043	0.0043612517166909	-0.4502081414814881	0.652561	0.652561	chr2	217764957	0.1853788851771885	chr2:217764957:A:G
chr2:217765109	['A', 'C']	98663	75988.10535013636	-2872.9192336152737	-0.0018779034686359	0.0043610905114317	-0.4306041031969747	0.666757	0.666757	chr2	217765109	0.1760324161399008	chr2:217765109:A:C
chr2:217765531	['T', 'TCAAA']	98663	75943.01913327389	-2878.346395886294	-0.0019088549259667	0.0043622570029046	-0.4375842424450739	0.661689	0.661689	chr2	217765531	0.1793460850617232	chr2:217765531:T:TCAAA
chr2:217765876	['C', 'T']	98663	75844.60575402455	-2878.439365398452	-0.0019541236390326	0.004362869932495	-0.4478986697444692	0.654227	0.654227	chr2	217765876	0.1842715364735828	chr2:217765876:C:T
chr2:217766376	['T', 'G']	98663	77011.92777422984	-2742.1636618365387	-0.0016062080796164	0.0043490393363754	-0.3693247991992374	0.711886	0.711886	chr2	217766376	0.1475895478447548	chr2:217766376:T:G
chr2:217767387	['G', 'A']	98663	75718.41867821044	-2891.743390753846	-0.0018925161130893	0.0043654109103381	-0.4335253088334779	0.664634	0.664634	chr2	217767387	0.1774174457315578	chr2:217767387:G:A
chr2:217767476	['A', 'C']	98663	75851.45103863589	-2882.2631669432835	-0.0018865622688599	0.0043628382311623	-0.4324162778681285	0.66544	0.66544	chr2	217767476	0.1768910969791415	chr2:217767476:A:C
chr2:217768126	['A', 'C']	98663	96691.84336835664	-2545.57778123914	0.0050201020684217	0.0042641337916827	1.1772853089679358	0.239084	0.239084	chr2	217768126	0.6214494868044109	chr2:217768126:A:C
chr2:217768760	['C', 'T']	98663	12737.807458767957	-753.2473044889412	-0.0129017343881572	0.0086321907756804	-1.4946071887689691	0.13502	0.13502	chr2	217768760	0.8696018963471985	chr2:217768760:C:T
chr2:217769274	['C', 'T']	98663	5354.217070921051	-309.0341419397054	-0.0058564460891434	0.0130638753125486	-0.4482931709795209	0.653943	0.653943	chr2	217769274	0.1844601046792414	chr2:217769274:C:T
chr2:217769296	['T', 'C']	98663	17272.750681682257	-72.74720828428698	-0.0048036697421959	0.0075676059181817	-0.634767427655651	0.525582	0.525582	chr2	217769296	0.2793595168016531	chr2:217769296:T:C
chr2:217769898	['C', 'T']	98663	108489.3902918724	-3359.687451118003	0.0023260685721008	0.0042705247567058	0.5446798004035276	0.585975	0.585975	chr2	217769898	0.2321209122987236	chr2:217769898:C:T
chr2:217769916	['A', 'G']	98663	76876.03780566932	-2778.782279408588	-0.0020186389426928	0.0043516422115755	-0.4638798054957727	0.642735	0.642735	chr2	217769916	0.1919680500304832	chr2:217769916:A:G
chr2:217770269	['A', 'G']	98663	95784.67909418968	-2617.05331373489	0.0052115075492906	0.0042556500876383	1.224609035509963	0.220725	0.220725	chr2	217770269	0.656148474508689	chr2:217770269:A:G
chr2:217771117	['C', 'T']	98663	121084.8633700302	-3066.6823633631384	0.0006140759656675	0.0044007638641381	0.1395384948217083	0.889025	0.889025	chr2	217771117	0.0510860261958292	chr2:217771117:C:T
chr2:217771311	['T', 'C']	98663	121104.14121618876	-3075.650655549063	0.0004457438943672	0.0044009557091564	0.1012834311056231	0.919326	0.919326	chr2	217771311	0.0365304571716042	chr2:217771311:T:C
chr2:217771554	['C', 'G']	98663	109504.97800192612	-3249.869549685794	0.0023570301397885	0.0042775011918224	0.5510296862791291	0.581615	0.581615	chr2	217771554	0.2353644014385241	chr2:217771554:C:G
chr2:217771625	['A', 'G']	98663	109513.63944281676	-3222.777642844207	0.0026307152284848	0.0042787884936037	0.6148271251120279	0.53867	0.53867	chr2	217771625	0.2686772108235569	chr2:217771625:A:G
chr2:217771721	['T', 'C']	98663	96712.75826150503	-2465.047782859451	0.0060007323425331	0.0042656489751191	1.4067571845537352	0.159503	0.159503	chr2	217771721	0.7972311441353703	chr2:217771721:T:C
chr2:217771973	['G', 'T']	98663	109777.2668146886	-3090.400659927538	0.0030428177466644	0.0042815014529162	0.7106894112092295	0.477278	0.477278	chr2	217771973	0.3212285838587802	chr2:217771973:G:T
chr2:217772484	['A', 'G']	98663	138514.86662409024	-4031.613605310648	-0.0008224726690149	0.0046598351699647	-0.1765025240197825	0.8599	0.8599	chr2	217772484	0.0655520510510299	chr2:217772484:A:G
chr2:217772648	['G', 'T']	98663	107582.53686920909	-3064.0841385246326	0.0036008774882706	0.0042768955125599	0.8419372130312752	0.399825	0.399825	chr2	217772648	0.398130054083336	chr2:217772648:G:T
chr2:217772655	['G', 'A']	98663	105996.41222983654	-3070.827618201841	0.0046214801576405	0.0042700783753283	1.0822939888744347	0.279125	0.279125	chr2	217772655	0.5542012639205056	chr2:217772655:G:A
chr2:217772713	['C', 'A']	98663	109210.88351243628	-3059.4090911018548	0.0039578227104231	0.00433021124529	0.9140022244244984	0.360718	0.360718	chr2	217772713	0.4428321856394204	chr2:217772713:C:A
chr2:217772714	['AGC', 'A']	98663	17849.904589592334	-353.1445712309738	-0.0097516430819475	0.0074043705245263	-1.3170117634775391	0.187838	0.187838	chr2	217772714	0.7262165445465549	chr2:217772714:AGC:A
chr2:217772890	['T', 'C']	98663	11378.075807187388	-569.4640523097107	-0.009243563676511	0.0091000939483611	-1.0157657414268475	0.309743	0.309743	chr2	217772890	0.5089984996273624	chr2:217772890:T:C
chr2:217772973	['T', 'G']	98663	11145.564830018851	-610.8546773247176	-0.0090843251378862	0.00918441694985	-0.9891019960754884	0.322616	0.322616	chr2	217772973	0.4913140977672728	chr2:217772973:T:G
chr2:217773185	['C', 'G']	98663	96230.4822489406	-2483.4905849168545	0.0057392942846481	0.0042640736200167	1.3459651019406036	0.178317	0.178317	chr2	217773185	0.748807251024036	chr2:217773185:C:G
chr2:217773453	['T', 'C']	98663	60499.19785499961	-2780.44107917313	-0.0015477000887552	0.0046259590055002	-0.3345684834031275	0.737951	0.737951	chr2	217773453	0.1319724744047479	chr2:217773453:T:C
chr2:217774056	['T', 'TA']	98663	11201.021752792592	-574.9307837395943	-0.0080094978986452	0.0091614376320196	-0.8742621213347297	0.381978	0.381978	chr2	217774056	0.4179616495326405	chr2:217774056:T:TA
chr2:217774071	['T', 'A']	98663	42955.14281948864	-381.8220437063656	0.0053487028305089	0.0052565289357794	1.0175351255278229	0.308901	0.308901	chr2	217774071	0.5101806857620685	chr2:217774071:T:A
chr2:217774183	['G', 'A']	98663	11205.9086209518	-581.8846445569516	-0.0085186110414004	0.0091589065903029	-0.930090394241986	0.352327	0.352327	chr2	217774183	0.4530540741003345	chr2:217774183:G:A
chr2:217774436	['C', 'T']	98663	95300.48878841948	-2496.980625475924	0.0064680337096961	0.0042603550454321	1.5181912401012243	0.128969	0.128969	chr2	217774436	0.8895146675833944	chr2:217774436:C:T
chr2:217774596	['C', 'T']	98663	11206.113579696335	-581.2059335418708	-0.0085069875964578	0.0091585374020966	-0.9288587492704238	0.352965	0.352965	chr2	217774596	0.4522683571064344	chr2:217774596:C:T
chr2:217774753	['T', 'G']	98663	11207.681573532542	-580.8872223903757	-0.0084545135266454	0.0091582369491457	-0.9231595091491916	0.355926	0.355926	chr2	217774753	0.4486402861065841	chr2:217774753:T:G
chr2:217774852	['T', 'A']	98663	11204.794964320468	-580.3563170534294	-0.0084613462958627	0.0091600687773112	-0.9237208258545868	0.355634	0.355634	chr2	217774852	0.4489967254675214	chr2:217774852:T:A
chr2:217774906	['C', 'A']	98663	11202.362500126706	-580.3013445071424	-0.0083930997684668	0.0091602949859015	-0.9162477607309136	0.359539	0.359539	chr2	217774906	0.4442539938314809	chr2:217774906:C:A
chr2:217775171	['G', 'A']	98663	11217.909594039837	-578.3224083513444	-0.0083671815463214	0.0091522420560142	-0.9142220556571724	0.360602	0.360602	chr2	217775171	0.4429718688877292	chr2:217775171:G:A
chr2:217775275	['A', 'G']	98663	11611.176852199123	-511.8197030134373	-0.0047379933681273	0.0090071127688365	-0.5260279836309166	0.59887	0.59887	chr2	217775275	0.2226674420682158	chr2:217775275:A:G
chr2:217775322	['T', 'C']	98663	90472.75866823472	-3556.500179705443	-0.0062828851466575	0.0042650320964654	-1.4731155603411312	0.140723	0.140723	chr2	217775322	0.8516349149551016	chr2:217775322:T:C
chr2:217775389	['G', 'GA']	98663	96907.67976075831	-2495.4289350699923	0.0059169271690108	0.004262803609004	1.3880365392655711	0.165129	0.165129	chr2	217775389	0.7821766491237468	chr2:217775389:G:GA
chr2:217775433	['G', 'C']	98663	80085.85764540103	-3549.735253991136	-0.0042823122034765	0.0043523885203805	-0.9838993424930028	0.325167	0.325167	chr2	217775433	0.4878935357874246	chr2:217775433:G:C
chr2:217775440	['G', 'A']	98663	70107.34319748578	-3367.0843134031848	-0.0028501440641891	0.0044641024978171	-0.6384584730262755	0.523177	0.523177	chr2	217775440	0.281351356795113	chr2:217775440:G:A
chr2:217775509	['G', 'A']	98663	70089.39352687169	-3363.9466995829457	-0.0027743693089127	0.0044641101335518	-0.6214831681819113	0.534283	0.534283	chr2	217775509	0.2722286441282462	chr2:217775509:G:A
chr2:217776498	['A', 'G']	98663	11484.93124524859	-512.2126434733962	-0.0057124123950776	0.0090498779936173	-0.6312142991437532	0.527902	0.527902	chr2	217776498	0.2774466926356802	chr2:217776498:A:G
chr2:217777255	['A', 'G']	98663	11494.466009183148	-509.2625720031005	-0.0052826936809577	0.0090458765910137	-0.5839891388973479	0.559229	0.559229	chr2	217777255	0.2524103154215107	chr2:217777255:A:G
chr2:217777279	['A', 'G']	98663	11499.582770783922	-507.59912877408624	-0.0051576573281987	0.0090443182802538	-0.570264907578421	0.568499	0.568499	chr2	217777279	0.2452702949074053	chr2:217777279:A:G
chr2:217777284	['T', 'C']	98663	11491.86361470699	-507.71811084811145	-0.0051866748376653	0.0090472287085366	-0.5732887942549048	0.56645	0.56645	chr2	217777284	0.2468384188675494	chr2:217777284:T:C
chr2:217778718	['G', 'A']	98663	105645.11376103992	-4122.621056285185	-0.00407999861806	0.0042703199187305	-0.9554316059938038	0.339362	0.339362	chr2	217778718	0.4693367893437665	chr2:217778718:G:A
chr2:217780138	['C', 'T']	98663	93040.20214092388	-2553.719369988299	0.0050887717443175	0.004264218696514	1.193365562717851	0.232729	0.232729	chr2	217780138	0.6331494965789789	chr2:217780138:C:T
chr2:217780257	['A', 'G']	98663	19024.30465342719	-980.4707507710244	-0.0098475290680163	0.0072016693921802	-1.3673953262432632	0.171505	0.171505	chr2	217780257	0.7657232141590765	chr2:217780257:A:G
chr2:217780348	['T', 'C']	98663	30543.26271719077	-1585.5787664950988	-0.00743762991261	0.0058815252621518	-1.2645750177206505	0.206027	0.206027	chr2	217780348	0.6860758612685637	chr2:217780348:T:C
chr2:217780495	['C', 'T']	98663	6984.495540058386	-476.07698897679336	-0.0158498839754617	0.0114931139290379	-1.379076556042499	0.167874	0.167874	chr2	217780495	0.7750165613419947	chr2:217780495:C:T
chr2:217780842	['A', 'G']	98663	11238.164186367134	-630.6134110195303	-0.0096684505849573	0.0091501212642947	-1.0566472624450565	0.290675	0.290675	chr2	217780842	0.5365923188623111	chr2:217780842:A:G
chr2:217783028	['T', 'A']	98663	11201.681208631926	-622.267047839391	-0.0096950160783687	0.0091601608487794	-1.0583892835965365	0.289881	0.289881	chr2	217783028	0.5377802491692251	chr2:217783028:T:A
chr2:217783734	['A', 'G']	98663	138703.30492168892	-3824.1045681611527	0.0017065865201326	0.0046734844873383	0.3651636214383952	0.71499	0.71499	chr2	217783734	0.1457000322900936	chr2:217783734:A:G
chr2:217783958	['T', 'G']	98663	13820.84048775049	-672.0198791400518	0.0070662110295177	0.0083404596290218	0.8472208180146122	0.396874	0.396874	chr2	217783958	0.4013473516506364	chr2:217783958:T:G
chr2:217784764	['T', 'G']	98663	30477.03140809232	-1569.0047079969977	-0.0074929374570453	0.0058865796400578	-1.2728847506039591	0.203062	0.203062	chr2	217784764	0.6923713406738637	chr2:217784764:T:G
chr2:217784853	['C', 'T']	98663	10867.330437867426	-587.6959946458715	-0.0011712794940696	0.0093035840164505	-0.1258955142446804	0.899815	0.899815	chr2	217784853	0.0458467713805761	chr2:217784853:C:T
chr2:217785889	['A', 'G']	98663	18736.51923369317	-976.6978205234126	-0.0091652393666638	0.0072425713582822	-1.2654675961435766	0.205707	0.205707	chr2	217785889	0.6867509294542908	chr2:217785889:A:G
chr2:217785971	['G', 'T']	98663	6951.140906741265	-478.012413771054	-0.0157667744721817	0.0115196426612968	-1.3686860726291568	0.171101	0.171101	chr2	217785971	0.7667474522168612	chr2:217785971:G:T
chr2:217786490	['A', 'G']	98663	6949.493056681802	-478.8241888344309	-0.0159444139298999	0.0115210298007115	-1.383939995443386	0.16638	0.16638	chr2	217786490	0.7788988800384947	chr2:217786490:A:G
chr2:217786606	['G', 'A']	98663	18487.87384063333	-994.7291369655348	-0.0093714590825748	0.0072851934411218	-1.286370658282989	0.198317	0.198317	chr2	217786606	0.7026400558918093	chr2:217786606:G:A
chr2:217786721	['T', 'C']	98663	29677.3246410901	-1573.5065082293252	-0.007310559354424	0.0059498986775539	-1.2286863609969154	0.219192	0.219192	chr2	217786721	0.6591753006404851	chr2:217786721:T:C
chr2:217787161	['A', 'G']	98663	6957.352581645684	-477.1489108951346	-0.0157786069772411	0.0115135392826931	-1.3704393227683815	0.170553	0.170553	chr2	217787161	0.7681406370189007	chr2:217787161:A:G
chr2:217787610	['G', 'A']	98663	3503.035505057672	-87.67739527576305	0.0146936894402902	0.0160320033468675	0.9165223535935182	0.359395	0.359395	chr2	217787610	0.4444279692067737	chr2:217787610:G:A
chr2:217788031	['G', 'A']	98663	10800.875779230651	-590.6203967549441	-0.0022903535722828	0.0093295630145656	-0.2454941961061942	0.806074	0.806074	chr2	217788031	0.0936250868345581	chr2:217788031:G:A
chr2:217788224	['T', 'C']	98663	18474.310726159583	-990.2124278392992	-0.0096293451706399	0.0072891319767285	-1.3210551271924709	0.186486	0.186486	chr2	217788224	0.7293537662733441	chr2:217788224:T:C
chr2:217788867	['G', 'A']	98663	17524.95386814256	-832.9151245004261	-0.0063253993945619	0.0074635363182996	-0.8475070160846969	0.396715	0.396715	chr2	217788867	0.40152137831569	chr2:217788867:G:A
chr2:217789134	['T', 'C']	98663	12392.628028137608	179.79594646662613	-0.0084506034818505	0.0089542198704512	-0.9437565308997332	0.345296	0.345296	chr2	217789134	0.4618084526033101	chr2:217789134:T:C
chr2:217789365	['C', 'T']	98663	95231.51308173424	-2553.063497114797	0.0050485785749285	0.0042590507123845	1.1853764878281974	0.235871	0.235871	chr2	217789365	0.6273254517137422	chr2:217789365:C:T
chr2:217789847	['G', 'A']	98663	94834.41793041932	-2623.3161761949523	0.0032182500607739	0.0042604401074489	0.7553797212516131	0.450023	0.450023	chr2	217789847	0.3467652895183811	chr2:217789847:G:A
chr2:217789897	['T', 'C']	98663	10116.615222437333	-397.39603022574175	0.0016792229145745	0.009612398306936	0.174693438718918	0.861321	0.861321	chr2	217789897	0.0648349640540756	chr2:217789897:T:C
chr2:217789937	['G', 'A']	98663	10897.883645025591	-479.7944114747033	-0.0006267903339888	0.0092870814315115	-0.0674905607979436	0.946191	0.946191	chr2	217789937	0.0240211871994449	chr2:217789937:G:A
chr2:217790880	['G', 'C']	98663	10592.858912371395	-437.60610848341065	0.0010975562633917	0.0094118356084007	0.1166144744827599	0.907166	0.907166	chr2	217790880	0.0423132352248586	chr2:217790880:G:C
chr2:217791563	['A', 'G']	98663	107552.26136098694	-2505.977844661555	0.0022112466936394	0.0043096134427267	0.5130962957643704	0.607885	0.607885	chr2	217791563	0.2161785730123377	chr2:217791563:A:G
chr2:217791733	['C', 'A']	98663	10072.612546499488	-369.6849365737639	0.0051217283252305	0.0096339864608716	0.5316312562854886	0.594983	0.594983	chr2	217791733	0.2254954428624855	chr2:217791733:C:A
chr2:217792777	['C', 'A']	98663	140287.35874841525	-3902.830131275896	-0.0001763508805226	0.0048435099317187	-0.0364097282773796	0.970956	0.970956	chr2	217792777	0.0128004502054549	chr2:217792777:C:A
chr2:217792855	['T', 'C']	98663	10800.81675944797	-354.08718902028284	0.0037787840211829	0.0093273101869031	0.4051311627320957	0.685382	0.685382	chr2	217792855	0.1640673055135711	chr2:217792855:T:C
chr2:217793005	['T', 'C']	98663	19474.56600101368	-1128.428915423833	-0.0084472444684848	0.0071202505873228	-1.1863689858787505	0.235479	0.235479	chr2	217793005	0.62804781715834	chr2:217793005:T:C
chr2:217793127	['T', 'G']	98663	21673.02935182652	-369.4595376307818	-0.0068817962038811	0.006824625104172	-1.0083771780627415	0.313276	0.313276	chr2	217793127	0.504072875041084	chr2:217793127:T:G
chr2:217793329	['T', 'C']	98663	130902.88181864264	-3456.106234384032	0.0029131235996277	0.0045278643784051	0.6433769557059487	0.519981	0.519981	chr2	217793329	0.2840125251073356	chr2:217793329:T:C
chr2:217793690	['T', 'C']	98663	22692.44999391777	-239.35841142358856	-0.005414256410149	0.0067204062964018	-0.8056442083044622	0.42045	0.42045	chr2	217793690	0.3762856431840326	chr2:217793690:T:C
chr2:217794261	['G', 'A']	98663	115752.90536431092	-3490.170733523113	0.0034483496632166	0.0043115615560164	0.7997913559658693	0.423834	0.423834	chr2	217794261	0.3728042070869904	chr2:217794261:G:A
chr2:217794347	['T', 'C']	98663	22681.609228024656	-247.9078484285256	-0.0055002277277076	0.0067218018548073	-0.8182668645273958	0.413207	0.413207	chr2	217794347	0.383832329854201	chr2:217794347:T:C
chr2:217794608	['C', 'T']	98663	11852.720800348685	103.38479471104937	-0.0144748412799642	0.009152710828237	-1.5814813284942766	0.113771	0.113771	chr2	217794608	0.943968424628121	chr2:217794608:C:T
chr2:217794989	['G', 'A']	98663	7189.947359351241	-476.66160993035663	-0.0211903823428858	0.011322509001732	-1.871527091711228	0.061275	0.061275	chr2	217794989	1.2127166800758844	chr2:217794989:G:A
chr2:217795347	['T', 'A']	98663	149309.39981547766	-4348.310103187068	0.0024486665538703	0.0049909520849428	0.4906211304367502	0.623696	0.623696	chr2	217795347	0.2050270412358624	chr2:217795347:T:A
chr2:217796231	['C', 'T']	98663	12444.630663504226	188.082658505955	-0.0130647923355421	0.0089632005551437	-1.4576034816095444	0.144953	0.144953	chr2	217796231	0.8387727918994415	chr2:217796231:C:T
chr2:217796874	['G', 'A']	98663	124952.32911610555	-3259.547546012799	-0.0006897153855012	0.0044434554495929	-0.1552205020001724	0.876648	0.876648	chr2	217796874	0.0571747536633325	chr2:217796874:G:A
chr2:217797692	['A', 'T']	98663	95446.51098856538	-2616.049852826281	0.0043403505696263	0.0042563494937446	1.0197354742614908	0.307856	0.307856	chr2	217797692	0.5116523777505941	chr2:217797692:A:T
chr2:217799256	['G', 'A']	98663	11998.729679596989	-140.6205847715687	-0.0168017060128478	0.0089857951962432	-1.8698073621655795	0.0615135	0.0615135	chr2	217799256	1.211029561751371	chr2:217799256:G:A
chr2:217799910	['T', 'G']	98663	101653.15153358065	-2567.317734413956	0.0059620374803008	0.0042513631509277	1.402382546172231	0.160804	0.160804	chr2	217799910	0.7937031523766143	chr2:217799910:T:G
chr2:217802166	['G', 'A']	98663	54055.19150812394	-2415.216965025767	0.0102559653747079	0.0048275708579489	2.124456725025744	0.0336345	0.0336345	chr2	217802166	1.4732150240196795	chr2:217802166:G:A
chr2:217802649	['T', 'C']	98663	121934.53803422269	-3613.461364476938	0.0060156823526023	0.0043800057394664	1.3734416597671353	0.169618	0.169618	chr2	217802649	0.770528061950352	chr2:217802649:T:C
chr2:217803113	['G', 'A']	98663	119537.11569845822	-3824.706797563084	0.0064854972709362	0.0043584717554227	1.4880209474495494	0.136749	0.136749	chr2	217803113	0.8640758408341647	chr2:217803113:G:A
chr2:217804835	['A', 'G']	98663	28782.12615315992	-955.1392533016816	-0.0014224316676924	0.0060596683807736	-0.234737543098172	0.814413	0.814413	chr2	217804835	0.0891553025623213	chr2:217804835:A:G
chr2:217806048	['C', 'T']	98663	121390.07315466176	-3595.571614659957	0.006387303712829	0.0043732870389866	1.4605269802526062	0.144148	0.144148	chr2	217806048	0.8411913789087214	chr2:217806048:C:T
chr2:217806222	['T', 'G']	98663	121117.82072880238	-3660.252105684355	0.0060264330537721	0.0043694445748792	1.3792217638871798	0.16783	0.16783	chr2	217806222	0.7751304054267429	chr2:217806222:T:G
chr2:217806268	['G', 'A']	98663	17385.704852066207	-968.9455144463934	0.0047062205390318	0.0075221564462338	0.6256477876617557	0.531547	0.531547	chr2	217806268	0.2744583286228978	chr2:217806268:G:A
chr2:217806626	['A', 'G']	98663	66822.31397943248	-1166.3686930971571	-0.0022963050552545	0.0045552299221671	-0.504102996882764	0.61419	0.61419	chr2	217806626	0.2116972588473196	chr2:217806626:A:G
chr2:217808059	['A', 'G']	98663	18853.528721301507	-766.1503724208347	0.0125223820628785	0.0072450009876341	1.728416888314022	0.0839166	0.0839166	chr2	217808059	1.0761521205145863	chr2:217808059:A:G
chr2:217808424	['T', 'C']	98663	55143.416591450776	-2458.3542854066245	0.0093204337000438	0.0047952844473848	1.9436664920110989	0.0519385	0.0519385	chr2	217808424	1.2845105970850312	chr2:217808424:T:C
chr2:217809134	['G', 'A']	98663	14371.162681273529	-678.3754001349854	-0.002188051733467	0.0081861642419825	-0.2672865665516077	0.789249	0.789249	chr2	217809134	0.102785959698345	chr2:217809134:G:A
chr2:217809761	['C', 'T']	98663	21808.43143575396	130.41174615348402	-0.0041901029957675	0.0069445780237811	-0.6033632254427618	0.546268	0.546268	chr2	217809761	0.2625942394093855	chr2:217809761:C:T
chr2:217809791	['A', 'T']	98663	14349.345072992695	-671.9426711667338	-0.0017249622541094	0.0081816661903553	-0.2108326365285933	0.833018	0.833018	chr2	217809791	0.0793456141799892	chr2:217809791:A:T
chr2:217810660	['C', 'T']	98663	14350.58180196434	-671.4996660959637	-0.0014618899947439	0.0081814952911354	-0.1786824954025027	0.858187	0.858187	chr2	217810660	0.0664180685391038	chr2:217810660:C:T
chr2:217810810	['T', 'C']	98663	121007.52946483788	-3736.304702825967	0.005428146340283	0.0043731740830713	1.2412371968670275	0.214521	0.214521	chr2	217810810	0.6685301872195529	chr2:217810810:T:C
chr2:217811598	['C', 'T']	98663	12705.158959596163	403.1246880118424	-0.012297453901083	0.0089195664541783	-1.3787053400249418	0.167989	0.167989	chr2	217811598	0.7747191551533364	chr2:217811598:C:T
chr2:217811981	['C', 'T']	98663	54846.006062142034	-2574.2223384468944	0.0082072921645224	0.0048028032551088	1.708854543602659	0.087481	0.087481	chr2	217811981	1.058086261162525	chr2:217811981:C:T
chr2:217812167	['C', 'T']	98663	113067.04389299436	-3340.9752493672668	0.0039929426655371	0.0042932835785174	0.9300440076953712	0.352351	0.352351	chr2	217812167	0.4530244916028825	chr2:217812167:C:T
chr2:217812863	['G', 'A']	98663	17150.564467735727	-912.128378587534	0.006455886174868	0.0075725663127345	0.8525361031188857	0.393919	0.393919	chr2	217812863	0.4045930712442924	chr2:217812863:G:A
chr2:217812899	['A', 'G']	98663	55687.030664896025	-2669.5140008702424	0.0079211488658427	0.0047851747842431	1.6553520452222446	0.0978563	0.0978563	chr2	217812899	1.009411209176544	chr2:217812899:A:G
chr2:217812936	['G', 'A']	98663	11160.565590220762	-747.4348025717491	-0.0045744993913062	0.009245682488206	-0.4947714132668485	0.620763	0.620763	chr2	217812936	0.2070741766962383	chr2:217812936:G:A
chr2:217812988	['G', 'A']	98663	17147.216570710352	-915.909139197422	0.0063206146689041	0.0075729905193236	0.8346259846458384	0.40393	0.40393	chr2	217812988	0.3936938904531426	chr2:217812988:G:A
chr2:217814160	['G', 'A']	98663	48433.3088238276	-2129.5321765347403	0.0093743681517478	0.0049837995482913	1.8809681370435165	0.0599792	0.0599792	chr2	217814160	1.2219993311390551	chr2:217814160:G:A
chr2:217814876	['T', 'C']	98663	36307.07944991531	-1359.5006327733074	0.0005930839223197	0.0055115708397873	0.1076070578714765	0.914308	0.914308	chr2	217814876	0.0389074802313871	chr2:217814876:T:C
chr2:217815847	['G', 'A']	98663	96859.59787512294	-2931.6094038814617	0.0058626483881189	0.004256466903806	1.377350868833674	0.168407	0.168407	chr2	217815847	0.7736398605905801	chr2:217815847:G:A
chr2:217815868	['A', 'G']	98663	61986.70667491232	-3087.174037428104	0.00570600812954	0.0046534217585323	1.2261962112240872	0.220128	0.220128	chr2	217815868	0.6573247122304927	chr2:217815868:A:G
chr2:217817525	['C', 'A']	98663	14844.504566510905	-754.6143773463831	-0.0004229893262658	0.0080563187351729	-0.0525040456032495	0.958127	0.958127	chr2	217817525	0.0185769212517181	chr2:217817525:C:A
chr2:217818048	['A', 'G']	98663	81167.5813998277	-2601.9594118257824	0.0040176212389538	0.004324707301412	0.9289926367137122	0.352895	0.352895	chr2	217818048	0.4523544949066579	chr2:217818048:A:G
chr2:217818416	['G', 'A']	98663	14844.601830547646	-753.734610331665	-0.0002443985553935	0.0080565738530593	-0.0303352963494221	0.9758	0.9758	chr2	217818416	0.0106391862237525	chr2:217818416:G:A
chr2:217818431	['A', 'G']	98663	122559.42202467228	-3687.58571922812	0.0040640412679012	0.0043787542506314	0.9281272789664352	0.353344	0.353344	chr2	217818431	0.4518022788759746	chr2:217818431:A:G
chr2:217818534	['A', 'G']	98663	82652.86410355174	-2511.8543298956133	0.0024321790004623	0.0043152835664889	0.5636197396967877	0.573014	0.573014	chr2	217818534	0.2418347671277747	chr2:217818534:A:G
chr2:217818645	['C', 'T']	98663	58502.96478744755	-1496.197899556223	0.0042073592122536	0.0046589911411081	0.9030622907028956	0.366495	0.366495	chr2	217818645	0.4359319459538815	chr2:217818645:C:T
chr2:217819184	['T', 'C']	98663	84244.22330805729	-2391.315000850246	0.0028986397182696	0.0043077872844287	0.6728836701727008	0.501023	0.501023	chr2	217819184	0.3001423369195655	chr2:217819184:T:C
chr2:217819536	['T', 'C']	98663	14864.903980457546	-752.7946501726138	-0.0001846529411581	0.0080497218834273	-0.0229390460729172	0.981699	0.981699	chr2	217819536	0.0080216513958646	chr2:217819536:T:C
chr2:217820904	['T', 'C']	98663	77670.04231763579	-1951.1110522382487	0.0031110735924043	0.0043547950221817	0.7144018436132428	0.47498	0.47498	chr2	217820904	0.323324676843563	chr2:217820904:T:C
chr2:217820941	['T', 'C']	98663	61542.475289681	-2743.828970433452	0.0072014990179715	0.0046410286824218	1.5517031914169317	0.120736	0.120736	chr2	217820941	0.9181632164790984	chr2:217820941:T:C
chr2:217821315	['G', 'A']	98663	15591.106166882904	-746.9453549271915	0.0003739214304476	0.0078824267759179	0.047437349064886	0.962165	0.962165	chr2	217821315	0.0167504451712728	chr2:217821315:G:A
chr2:217822658	['G', 'A']	98663	15458.096730051891	-774.0150306690506	-9.654939796009736e-05	0.0079117061236498	-0.0122033599897612	0.990263	0.990263	chr2	217822658	0.0042494475440119	chr2:217822658:G:A
chr2:217822988	['G', 'A']	98663	15608.316396549802	-750.7203837968158	-0.0003376000995598	0.0078783796068135	-0.0428514639314806	0.96582	0.96582	chr2	217822988	0.0151038055626089	chr2:217822988:G:A
chr2:217823420	['C', 'T']	98663	19667.79737276883	-719.1378755512341	0.0120986435734187	0.0071273925564101	1.6974852272641563	0.0896081	0.0896081	chr2	217823420	1.04765273111571	chr2:217823420:C:T
chr2:217823873	['T', 'G']	98663	84421.25740034871	-2294.942464567686	0.0047475549999142	0.0043070176595043	1.10228361600461	0.270341	0.270341	chr2	217823873	0.568088084070226	chr2:217823873:T:G
chr2:217824160	['C', 'G']	98663	15513.314470763524	-774.6649163952178	1.8319483438222443e-05	0.0078984531078658	0.0023193761092255	0.998149	0.998149	chr2	217824160	0.0008046239954572	chr2:217824160:C:G
chr2:217825764	['T', 'C']	98663	61897.17455039435	-1277.3448549532625	0.0046294028091161	0.0045884938983016	1.0089155421628953	0.313018	0.313018	chr2	217825764	0.5044306877701513	chr2:217825764:T:C
chr2:217826604	['T', 'C']	98663	45735.90670465262	-408.440201404348	0.0018355622175971	0.0050650251844706	0.3623994256188388	0.717054	0.717054	chr2	217826604	0.144448137192812	chr2:217826604:T:C
chr2:217826651	['G', 'A']	98663	12126.720747295967	-645.328359620554	-0.005255571125725	0.0088211856654283	-0.5957896506274084	0.551317	0.551317	chr2	217826651	0.258598615733387	chr2:217826651:G:A
chr2:217826910	['T', 'C']	98663	40442.148528099904	-1615.0980576185625	0.0092138648451954	0.0052896282581153	1.7418737944503868	0.0815336	0.0815336	chr2	217826910	1.0886633815982292	chr2:217826910:T:C
chr2:217827036	['C', 'T']	98663	52744.830300388254	-1210.7963314972658	0.0021281221806223	0.0048049112133249	0.4429056201331428	0.657835	0.657835	chr2	217827036	0.1818830236741386	chr2:217827036:C:T
chr2:217828827	['G', 'A']	98663	59422.81824540064	-1565.6864621950774	0.0026485438544959	0.0046382303044359	0.5710246539424509	0.567984	0.567984	chr2	217828827	0.2456638981086667	chr2:217828827:G:A
chr2:217829430	['G', 'A']	98663	86477.7769375032	-2602.9700153203767	0.0002694860972136	0.004278229818038	0.0629900937246063	0.949775	0.949775	chr2	217829430	0.022379266113171	chr2:217829430:G:A
chr2:217829469	['T', 'C']	98663	86502.02787717826	-2609.860212187896	0.0001520633477148	0.004278341288872	0.0355425940680223	0.971647	0.971647	chr2	217829469	0.0124914858934961	chr2:217829469:T:C
chr2:217829573	['C', 'T']	98663	85845.88220683498	-2577.645391061422	0.0014614182083042	0.0042829721547874	0.3412159022959655	0.732942	0.732942	chr2	217829573	0.1349303910840692	chr2:217829573:C:T
chr2:217829787	['CT', 'C']	98663	139173.26480666685	-3748.187006420329	0.0026042276937148	0.0046686386763284	0.5578130744876786	0.576973	0.576973	chr2	217829787	0.2388445095918779	chr2:217829787:CT:C
chr2:217829828	['A', 'G']	98663	52147.8710897111	-1180.6890028583412	0.0034921626343237	0.0048249134010828	0.7237772668707386	0.469204	0.469204	chr2	217829828	0.3286382941470395	chr2:217829828:A:G
chr2:217829968	['A', 'G']	98663	71668.25428316537	-1818.574859373055	-0.0006702625629906	0.0044179938310474	-0.1517119734935798	0.879414	0.879414	chr2	217829968	0.0558066248268998	chr2:217829968:A:G
chr2:217830239	['C', 'G']	98663	67780.73984976129	-1940.4058374364265	0.0037017389955888	0.0044655332708893	0.82895788051124	0.40713	0.40713	chr2	217830239	0.3902668947848833	chr2:217830239:C:G
chr2:217830379	['G', 'A']	98663	70171.40100756177	-1884.251781863242	-0.0004358028690342	0.0044353941289782	-0.098255725728395	0.921729	0.921729	chr2	217830379	0.0353967482572545	chr2:217830379:G:A
chr2:217830963	['T', 'C']	98663	164628.01153491388	-5144.813296006809	0.0037313296898893	0.0057138876708226	0.6530281841106184	0.51374	0.51374	chr2	217830963	0.2892566186187195	chr2:217830963:T:C
chr2:217831125	['C', 'A']	98663	79561.44771941223	-2056.788912213068	0.0006009091675333	0.0043314077188343	0.1387329954925344	0.889661	0.889661	chr2	217831125	0.0507754471478554	chr2:217831125:C:A
chr2:217832226	['G', 'A']	98663	89503.886012306	-3522.482635922576	-0.0002043279536209	0.0042740216268979	-0.0478069536043124	0.96187	0.96187	chr2	217832226	0.0168836203714801	chr2:217832226:G:A
chr2:217833600	['A', 'G']	98663	10693.758707022376	-247.6293398735964	0.0003958012712747	0.0093991759017409	0.0421102100239949	0.966411	0.966411	chr2	217833600	0.0148381354157074	chr2:217833600:A:G
chr2:217833898	['T', 'C']	98663	28902.87883640787	74.04621631321564	0.000678236320987	0.0061021823370209	0.1111465183320311	0.9115	0.9115	chr2	217833898	0.0402433270090049	chr2:217833898:T:C
chr2:217834782	['G', 'A']	98663	27935.415698676235	-44.25550656760144	0.0006518552715723	0.0061802184278202	0.1054744713614058	0.916	0.916	chr2	217834782	0.0381045263321496	chr2:217834782:G:A
chr2:217839378	['T', 'C']	98663	108124.63027390874	-2929.2841271541083	-0.0040183874756484	0.0042900918704151	-0.9366669985227192	0.348932	0.348932	chr2	217839378	0.4572592002677215	chr2:217839378:T:C
chr2:217839753	['A', 'C']	98663	28775.91658641905	-16.138248339346926	-0.0006825825896142	0.0061032459829162	-0.1118392723355457	0.910951	0.910951	chr2	217839753	0.0405049830730385	chr2:217839753:A:C
chr2:217839757	['A', 'G']	98663	77897.0009934715	-3155.730706789221	-0.0039824553175585	0.0043419880617219	-0.9171962845008717	0.359042	0.359042	chr2	217839757	0.4448547455683722	chr2:217839757:A:G
chr2:217839951	['G', 'A']	98663	108879.03544747752	-3138.376757981499	-0.0054270923084643	0.0042855753247417	-1.266362599469992	0.205386	0.205386	chr2	217839951	0.6874291631241627	chr2:217839951:G:A
chr2:217840171	['T', 'G']	98663	30318.76566586251	205.7373561696696	0.0001070691718656	0.006034188856109	0.0177437555268582	0.985843	0.985843	chr2	217840171	0.0061922429317055	chr2:217840171:T:G
chr2:217840255	['T', 'G']	98663	78189.81234412703	-2920.72370017797	-0.0058078108424817	0.0043515758542294	-1.334645433524252	0.181996	0.181996	chr2	217840255	0.7399381570534843	chr2:217840255:T:G
chr2:217840372	['T', 'C']	98663	2378.0723089397934	109.92168683743505	0.0012461530122947	0.0196276938803767	0.063489527597564	0.949377	0.949377	chr2	217840372	0.0225612938880177	chr2:217840372:T:C
chr2:217840771	['G', 'C']	98663	2313.0	70.51786474008847	-0.0058183630975524	0.0199173198381363	-0.2921258053210492	0.770191	0.770191	chr2	217840771	0.1134015605940643	chr2:217840771:G:C
chr2:217840925	['C', 'T']	98663	71355.01795326672	-2825.547615914839	-0.0068203379876119	0.0044341297115167	-1.5381457989146123	0.124016	0.124016	chr2	217840925	0.9065222804551436	chr2:217840925:C:T
chr2:217841264	['C', 'T']	98663	68781.13078576942	-2892.319232268969	-0.0061908321707036	0.0044636696971133	-1.3869377867961974	0.165464	0.165464	chr2	217841264	0.7812964810546381	chr2:217841264:C:T
chr2:217841444	['C', 'A']	98663	71001.9535404734	-2875.438524957026	-0.0066410762463815	0.0044371469182638	-1.4966996515364637	0.134475	0.134475	chr2	217841444	0.8713584470461171	chr2:217841444:C:A
chr2:217842000	['G', 'T']	98663	64442.53158038782	-2543.840559582208	-0.0081255521313334	0.0045431009868049	-1.7885475482348838	0.0736908	0.0736908	chr2	217842000	1.1325867286760198	chr2:217842000:G:T
chr2:217842134	['T', 'C']	98663	71607.78985037106	-2763.249141638243	-0.0057370476325914	0.0044318938599841	-1.2944912071093753	0.195499	0.195499	chr2	217842134	0.7088554597289463	chr2:217842134:T:C
chr2:217842360	['A', 'AC']	98663	71618.24363861233	-2764.941702894256	-0.005772205597213	0.0044315089331602	-1.302537281155079	0.192736	0.192736	chr2	217842360	0.7150371585095135	chr2:217842360:A:AC
chr2:217842490	['T', 'C']	98663	71089.1310192413	-2891.9524375301726	-0.006777581638055	0.0044358274528978	-1.5279182317218882	0.126536	0.126536	chr2	217842490	0.8977858983847313	chr2:217842490:T:C
chr2:217842703	['C', 'A']	98663	2076.126255612881	7.351343559235191	-0.0139554198218615	0.0209465712721805	-0.6662388627009311	0.50526	0.50526	chr2	217842703	0.2964850822622548	chr2:217842703:C:A
chr2:217843030	['T', 'G']	98663	71681.25705074915	-2936.781469227242	-0.0079928063896539	0.0044306168822853	-1.8039940265679908	0.0712353	0.0712353	chr2	217843030	1.1473047423727556	chr2:217843030:T:G
chr2:217843176	['G', 'A']	98663	2028.5644396135704	-4.038569278490162	-0.0153286663121862	0.0211827255603011	-0.7236399427708179	0.469289	0.469289	chr2	217843176	0.3285596254067021	chr2:217843176:G:A
chr2:217843366	['T', 'C']	98663	72188.54691459559	-2944.098596789865	-0.0072727294609328	0.0044758162400624	-1.624894560200102	0.104188	0.104188	chr2	217843366	0.9821822986362468	chr2:217843366:T:C
chr2:217843491	['G', 'C']	98663	71545.12866238163	-2792.560387316365	-0.0063945724965037	0.004432428358461	-1.4426792672908264	0.149114	0.149114	chr2	217843491	0.8264815796367926	chr2:217843491:G:C
chr2:217843709	['A', 'G']	98663	75136.46185980958	-3062.3023385151337	-0.0068385115759568	0.0043843815813693	-1.559743705934705	0.118824	0.118824	chr2	217843709	0.92509583195691	chr2:217843709:A:G
chr2:217843780	['A', 'G']	98663	71576.9603207591	-2788.86795257159	-0.0064001581463146	0.0044321224205904	-1.4440391169208908	0.148731	0.148731	chr2	217843780	0.8275985020511349	chr2:217843780:A:G
chr2:217843801	['G', 'A']	98663	64417.66974523259	-2559.4457653951704	-0.0084659674227639	0.0045435614804623	-1.8632888449222524	0.0624246	0.0624246	chr2	217843801	1.2046442318096036	chr2:217843801:G:A
chr2:217844422	['C', 'T']	98663	64976.147029602624	-2427.767494958613	-0.0073321179013623	0.0045366085631543	-1.616211273089056	0.106052	0.106052	chr2	217844422	0.9744811368525252	chr2:217844422:C:T
chr2:217844492	['T', 'C']	98663	75120.36426681263	-3057.803609469718	-0.0067216054236881	0.0043845856618368	-1.533008120286625	0.125277	0.125277	chr2	217844492	0.9021286551827284	chr2:217844492:T:C
chr2:217844739	['C', 'T']	98663	64414.3539435249	-2559.522826486414	-0.0085114212170646	0.0045433977011534	-1.8733603740882645	0.0610216	0.0610216	chr2	217844739	1.2145164092458711	chr2:217844739:C:T
chr2:217844976	['G', 'T']	98663	2115.0428740839848	6.726227521812806	-0.0161373906921104	0.020735975522439	-0.7782315654572287	0.436434	0.436434	chr2	217844976	0.3600814234429916	chr2:217844976:G:T
chr2:217845030	['G', 'A']	98663	64426.18291570368	-2554.790438785015	-0.0083921541072492	0.0045426224702739	-1.847424953793958	0.0646886	0.0646886	chr2	217845030	1.1891722478215454	chr2:217845030:G:A
chr2:217845657	['C', 'T']	98663	64439.36877160614	-2558.627604893921	-0.0084107993919867	0.0045427679385542	-1.8514701842030707	0.0641049	0.0641049	chr2	217845657	1.193108772951878	chr2:217845657:C:T
chr2:217845908	['G', 'A']	98663	64389.05231998212	-2557.4407009261818	-0.0083668881494074	0.004543346888114	-1.84156930022146	0.0655412	0.0655412	chr2	217845908	1.1834856113423011	chr2:217845908:G:A
chr2:217846000	['A', 'C']	98663	64440.75652085761	-2555.500571502173	-0.0083664232868568	0.0045424948661	-1.8418123814061216	0.0655056	0.0655056	chr2	217846000	1.1837215710747953	chr2:217846000:A:C
chr2:217846004	['C', 'T']	98663	64442.10361291892	-2550.6817899219586	-0.0082585399408553	0.0045423950826877	-1.818102518719894	0.0690515	0.0690515	chr2	217846004	1.1608268828399162	chr2:217846004:C:T
chr2:217846007	['A', 'T']	98663	64442.71635814357	-2551.9487946511604	-0.0083039462842955	0.0045424647397419	-1.828070609254172	0.067542	0.067542	chr2	217846007	1.170426083527322	chr2:217846007:A:T
chr2:217846201	['T', 'C']	98663	75121.75074259184	-3047.875329501023	-0.0065390021717698	0.0043844061700793	-1.491422536624044	0.135854	0.135854	chr2	217846201	0.8669275699634024	chr2:217846201:T:C
chr2:217846717	['A', 'G']	98663	75124.37566395004	-3049.4223280063434	-0.0065502098910344	0.0043838828181828	-1.4941571576380843	0.135138	0.135138	chr2	217846717	0.8692225127855531	chr2:217846717:A:G
chr2:217846888	['T', 'C']	98663	75126.37588695617	-3050.77714052655	-0.0065559686443802	0.0043840313981422	-1.4954200937425897	0.134808	0.134808	chr2	217846888	0.8702843344122517	chr2:217846888:T:C
chr2:217847015	['C', 'A']	98663	68451.63171552529	-2697.526862069386	-0.0075076956696212	0.0044729614108328	-1.678461980789452	0.0932601	0.0932601	chr2	217847015	1.0303041232003676	chr2:217847015:C:A
chr2:217847095	['G', 'C']	98663	68477.55244032234	-2679.8650054969776	-0.0073064760514933	0.0044720545865228	-1.6338074390935182	0.102302	0.102302	chr2	217847095	0.990115875765129	chr2:217847095:G:C
chr2:217847379	['A', 'G']	98663	75117.89765838825	-3045.2897242534605	-0.0064007805181084	0.0043846214827126	-1.4598251053927875	0.144341	0.144341	chr2	217847379	0.8406102902189473	chr2:217847379:A:G
chr2:217847567	['G', 'A']	98663	2092.084817401352	10.250657941822205	-0.0125620909875879	0.0208673111107761	-0.6019985479154893	0.547176	0.547176	chr2	217847567	0.261872959709264	chr2:217847567:G:A
chr2:217847583	['C', 'T']	98663	64324.43137652438	-2556.502514444924	-0.0083080998020411	0.0045451170683878	-1.8279176701136253	0.0675649	0.0675649	chr2	217847583	1.1702788616795727	chr2:217847583:C:T
chr2:217847883	['G', 'A']	98663	64374.17711754448	-2552.647399252938	-0.0081841338759755	0.0045440011003135	-1.8010853640442213	0.0716925	0.0716925	chr2	217847883	1.1445262750014085	chr2:217847883:G:A
chr2:217848003	['A', 'G']	98663	64419.6289995539	-2554.883818889443	-0.0082228254227838	0.0045434033230338	-1.8098383168177747	0.0703239	0.0703239	chr2	217848003	1.1528970523041242	chr2:217848003:A:G
chr2:217848195	['C', 'T']	98663	92785.8682129679	-2250.860674226397	-0.0048866812300079	0.0043051941156542	-1.1350664101856311	0.25635	0.25635	chr2	217848195	0.5911666782235818	chr2:217848195:C:T
chr2:217848213	['C', 'T']	98663	64348.82649947796	-2564.082745216647	-0.0084802378699862	0.0045445232714379	-1.8660346451043663	0.0620395	0.0620395	chr2	217848213	1.2073317109892512	chr2:217848213:C:T
chr2:217848559	['G', 'A']	98663	62785.181799752674	-2489.615106065168	-0.0077156983984179	0.0045711762621046	-1.6879021844730764	0.0914332	0.0914332	chr2	217848559	1.038896080428729	chr2:217848559:G:A
chr2:217849201	['A', 'G']	98663	74660.37770163415	-2992.521268150392	-0.0060503661229225	0.0043879267876709	-1.3788666984879387	0.167939	0.167939	chr2	217849201	0.7748484371676699	chr2:217849201:A:G
chr2:217849478	['T', 'G']	98663	64827.28528857265	-2125.6373144077934	-0.0045349727222228	0.0045256263666532	-1.002065207070233	0.316315	0.316315	chr2	217849478	0.4998802128810974	chr2:217849478:T:G
chr2:217849495	['T', 'C']	98663	71424.23921218816	-2409.1727046262085	-0.0026499881909976	0.0044217805386392	-0.599303418123326	0.548972	0.548972	chr2	217849495	0.2604498059244093	chr2:217849495:T:C
chr2:217849607	['A', 'T']	98663	82386.51526547327	-2529.470136484002	0.0057105427290721	0.004287153241252	1.332012738458699	0.182859	0.182859	chr2	217849607	0.7378836595854551	chr2:217849607:A:T
chr2:217849773	['C', 'T']	98663	53494.21725158648	-1504.17867035601	-0.0049620958320732	0.0047767958973037	-1.0387916793501992	0.298904	0.298904	chr2	217849773	0.524468273096203	chr2:217849773:C:T
chr2:217850122	['G', 'A']	98663	71983.48466294985	-2839.833798061885	-5.610939613699504e-05	0.0044217371858555	-0.0126894462014793	0.989876	0.989876	chr2	217850122	0.0044192052899444	chr2:217850122:G:A
chr2:217850128	['T', 'A']	98663	123643.07646062912	-3699.348000432097	-0.0001511275341861	0.0044026954402602	-0.0343261386659139	0.972617	0.972617	chr2	217850128	0.012058143834601	chr2:217850128:T:A
chr2:217850348	['A', 'G']	98663	30649.221631816978	-78.62673532497796	0.0023504389441284	0.0059271009368623	0.3965579410855579	0.691694	0.691694	chr2	217850348	0.1600859915299254	chr2:217850348:A:G
chr2:217851139	['CAT', 'C']	98663	17852.704603749095	275.100366569148	-0.0027809245901482	0.0076106765338346	-0.3653978168412633	0.714815	0.714815	chr2	217851139	0.1458063426397043	chr2:217851139:CAT:C
chr2:217852152	['A', 'C']	98663	54357.36597530565	-2208.74904035832	-0.0037607146649718	0.0047599624956361	-0.7900723311201608	0.429487	0.429487	chr2	217852152	0.3670499771498745	chr2:217852152:A:C
chr2:217852330	['A', 'G']	98663	74281.5518678088	-1712.6471456024992	-0.0049977821559473	0.0044444113614433	-1.1245093555706078	0.2608	0.2608	chr2	217852330	0.5836924129401175	chr2:217852330:A:G
chr2:217852915	['T', 'A']	98663	27396.165112318555	-1548.928427527865	-0.0006832073887243	0.0062008664200503	-0.1101793430858602	0.912267	0.912267	chr2	217852915	0.0398780348557217	chr2:217852915:T:A
chr2:217852922	['A', 'G']	98663	18342.46184572025	376.7311590542975	0.0004087657894787	0.0075249431384152	0.0543214456188967	0.956679	0.956679	chr2	217852922	0.0192337591033526	chr2:217852922:A:G
chr2:217854409	['A', 'G']	98663	18432.615535889872	395.7718489432774	0.0006275719339713	0.0075100208676525	0.0835646058820466	0.933403	0.933403	chr2	217854409	0.0299308076062604	chr2:217854409:A:G
chr2:217854577	['T', 'A']	98663	54401.411089149056	-2183.7631096536315	-0.0032965779884595	0.0047588246148577	-0.6927294563802933	0.488481	0.488481	chr2	217854577	0.3111523239731129	chr2:217854577:T:A
chr2:217854607	['A', 'C']	98663	54393.02602313393	-2191.2514126427154	-0.0034929165609244	0.0047591801230998	-0.7339324149490898	0.462992	0.462992	chr2	217854607	0.3344265130552036	chr2:217854607:A:C
chr2:217854865	['C', 'T']	98663	54392.961704543166	-2183.2749182637385	-0.0032845821711223	0.0047592168008434	-0.6901518271956439	0.4901	0.4901	chr2	217854865	0.3097152974873703	chr2:217854865:C:T
chr2:217855364	['A', 'G']	98663	54102.48356360172	-2250.153934837725	-0.0038621500729832	0.0047667104274652	-0.8102338356301285	0.417808	0.417808	chr2	217855364	0.3790232486003432	chr2:217855364:A:G
chr2:217855545	['G', 'A']	98663	18569.82506455167	382.4358434243016	0.0001333872877056	0.0075295343415504	0.0177152107494351	0.985866	0.985866	chr2	217855545	0.006182110835048	chr2:217855545:G:A
chr2:217855596	['G', 'A']	98663	54412.13288591964	-2196.7047355314653	-0.0035650286838688	0.0047594168151695	-0.7490473775077192	0.45383	0.45383	chr2	217855596	0.3431067988789844	chr2:217855596:G:A
chr2:217855671	['G', 'A']	98663	54059.602199918896	-2246.796504988772	-0.0036434348106247	0.0047688018671329	-0.7640147173518874	0.44486	0.44486	chr2	217855671	0.3517766424880817	chr2:217855671:G:A
chr2:217855918	['G', 'A']	98663	18279.408525088707	363.40666909267054	-0.0005954418043185	0.0075396118295007	-0.0789751273386165	0.937053	0.937053	chr2	217855918	0.0282358445907839	chr2:217855918:G:A
chr2:217855948	['T', 'C']	98663	54503.9436565462	-2209.836432631215	-0.0037125566371403	0.0047572458523997	-0.780400414930762	0.435157	0.435157	chr2	217855948	0.361354025960058	chr2:217855948:T:C
chr2:217856518	['T', 'C']	98663	54565.16700966127	-2218.491175190112	-0.0039001263520726	0.0047562912245669	-0.8199931770215972	0.412222	0.412222	chr2	217856518	0.3848688339453566	chr2:217856518:T:C
chr2:217856671	['G', 'A']	98663	54248.6945016172	-2208.668932912255	-0.0036271519836668	0.0047651182263599	-0.7611882457820237	0.446546	0.446546	chr2	217856671	0.3501337965354354	chr2:217856671:G:A
chr2:217857111	['A', 'C']	98663	74357.84136945193	-1716.111426393302	-0.0049889214079058	0.0044437604461677	-1.1226800968104131	0.261576	0.261576	chr2	217857111	0.5824021057060169	chr2:217857111:A:C
chr2:217858182	['A', 'G']	98663	98508.91410433242	-3545.748565106702	0.0046659416543189	0.0042617307053978	1.0948466660291454	0.273586	0.273586	chr2	217858182	0.5629061301913609	chr2:217858182:A:G
chr2:217858341	['A', 'G']	98663	32192.07247581773	-919.8583265075551	0.0083623237691366	0.0057730189339273	1.4485183341409749	0.147475	0.147475	chr2	217858341	0.8312815951588147	chr2:217858341:A:G
chr2:217858361	['A', 'C']	98663	32193.95652482706	-935.9867125431764	0.0081552301155296	0.0057765620472754	1.411779194750651	0.158018	0.158018	chr2	217858361	0.8012934392771041	chr2:217858361:A:C
chr2:217858732	['A', 'G']	98663	107933.38928951789	-2914.484709689083	6.726178386157868e-05	0.0043080280049288	0.0156131259556865	0.987543	0.987543	chr2	217858732	0.0054439850623669	chr2:217858732:A:G
chr2:217861302	['G', 'A']	98663	53144.77298946708	-2197.0546197531867	-0.0036834105644993	0.004798357253752	-0.7676399171026896	0.442703	0.442703	chr2	217861302	0.3538875349919422	chr2:217861302:G:A
chr2:217861303	['T', 'C']	98663	31857.19755701976	-1101.1828754421672	0.0059561194016137	0.0057966574385391	1.0275092956182748	0.304183	0.304183	chr2	217861303	0.5168650611985268	chr2:217861303:T:C
chr2:217862911	['G', 'A']	98663	6681.0	-263.77687551779263	0.0066063560640409	0.0117492601116006	0.5622784755201883	0.573928	0.573928	chr2	217862911	0.2411425869818099	chr2:217862911:G:A
chr2:217863839	['A', 'G']	98663	20988.53096708132	427.3705299358151	0.003169765095934	0.0071276350005398	0.4447148452037677	0.656527	0.656527	chr2	217863839	0.1827474086302668	chr2:217863839:A:G
chr2:217865142	['C', 'A']	98663	112984.5159239544	-3094.99801754232	0.0005498663971959	0.004333619795139	0.1268838576500649	0.899033	0.899033	chr2	217865142	0.046224366715193	chr2:217865142:C:A
chr2:217867192	['A', 'G']	98663	40334.90577895814	63.287976842060566	0.0038046300116816	0.00537039961737	0.7084444888190375	0.478671	0.478671	chr2	217867192	0.3199628831958953	chr2:217867192:A:G
chr2:217867682	['G', 'C']	98663	12253.496781844537	-781.6179729563947	-0.0082290250399395	0.0088056244719695	-0.9345191889722884	0.350038	0.350038	chr2	217867682	0.4558848062368966	chr2:217867682:G:C
chr2:217867801	['T', 'C']	98663	64319.21526531852	-2532.7301734958824	0.0013293332745472	0.0045476638939012	0.2923112405756258	0.770049	0.770049	chr2	217867801	0.1134816387852617	chr2:217867801:T:C
chr2:217867897	['A', 'G']	98663	12268.492169364734	-778.2934982203044	-0.0080781493555075	0.0088015623377495	-0.9178085714238144	0.358721	0.358721	chr2	217867897	0.4452431984086139	chr2:217867897:A:G
chr2:217868128	['A', 'G']	98663	64281.2121838731	-2511.5269892631686	0.0017250006494111	0.0045468001274965	0.3793878334302131	0.704401	0.704401	chr2	217868128	0.1521800361599372	chr2:217868128:A:G
chr2:217868141	['A', 'G']	98663	64290.16775128735	-2512.947527958476	0.0016918740974945	0.0045466579692344	0.3721137831221938	0.709809	0.709809	chr2	217868141	0.1488584983308362	chr2:217868141:A:G
chr2:217868403	['A', 'G']	98663	183057.71076717245	-5846.339505314191	0.0074589571058012	0.0082010316108324	0.9095144927802764	0.363081	0.363081	chr2	217868403	0.439996477088361	chr2:217868403:A:G
chr2:217868944	['G', 'A']	98663	12168.369997972835	-772.5597401106144	-0.0080404369496703	0.0088338188237661	-0.9101881202316126	0.362726	0.362726	chr2	217868944	0.4404213133144376	chr2:217868944:G:A
chr2:217870080	['AC', 'A']	98663	11085.337066693695	-616.3488738099163	-0.0043039233684042	0.0092219763844481	-0.4667029266809153	0.640713	0.640713	chr2	217870080	0.193336464128964	chr2:217870080:AC:A
chr2:217870230	['A', 'G']	98663	85609.41234250035	-1654.7524596513022	0.0037351917684232	0.0043451626726261	0.8596206977369002	0.39	0.39	chr2	217870230	0.4089353929735008	chr2:217870230:A:G
chr2:217871455	['T', 'C']	98663	64658.45158347186	-2475.3098481484058	0.0014709155020163	0.0045382693544031	0.3241137506722092	0.745853	0.745853	chr2	217871455	0.1273467590952388	chr2:217871455:T:C
chr2:217871569	['A', 'G']	98663	65481.3094926765	-2334.85472733442	0.0015957841623556	0.0045190574171231	0.3531232323601486	0.723997	0.723997	chr2	217871569	0.1402632333693518	chr2:217871569:A:G
chr2:217874312	['C', 'T']	98663	74303.56830324106	-2684.6140144907504	-0.0013988128970822	0.0043944029577694	-0.3183169387343196	0.750245	0.750245	chr2	217874312	0.124796890244523	chr2:217874312:C:T
chr2:217874402	['A', 'G']	98663	65229.25584648602	-2325.136785216896	0.0012733857928258	0.0045223464525524	0.2815763467452149	0.778269	0.778269	chr2	217874402	0.1088702680184871	chr2:217874402:A:G
chr2:217876772	['G', 'A']	98663	113737.58365861326	-3012.412032538054	0.0029210807395975	0.004339298988119	0.6731688108137946	0.500841	0.500841	chr2	217876772	0.3003001259938827	chr2:217876772:G:A
chr2:217877279	['G', 'A']	98663	113679.58741357984	-3006.454096056542	0.003019100159476	0.0043387515694701	0.6958453626891602	0.486527	0.486527	chr2	217877279	0.3128930533902083	chr2:217877279:G:A
chr2:217879180	['A', 'G']	98663	20595.514859014256	-535.9447029850749	0.0107252522477471	0.0069854286098108	1.5353749707904716	0.124695	0.124695	chr2	217879180	0.9041509604424246	chr2:217879180:A:G
chr2:217879953	['C', 'T']	98663	88246.88854759079	-3649.644802204284	-0.0004695828392769	0.0043089143865249	-0.108979384864427	0.913219	0.913219	chr2	217879953	0.0394250613634534	chr2:217879953:C:T
chr2:217880072	['A', 'G']	98663	18026.83693558525	-810.8335369576477	0.0045719950170508	0.0073887271242594	0.618779789828699	0.536063	0.536063	chr2	217880072	0.2707841675002468	chr2:217880072:A:G
chr2:217880080	['C', 'T']	98663	18451.309094226403	504.82308370309687	0.0066369225829627	0.0075235019615494	0.8821586831348236	0.377693	0.377693	chr2	217880080	0.4228610641254661	chr2:217880080:C:T
chr2:217880163	['C', 'T']	98663	81602.7146202506	-3427.935394283611	-0.0012803145465519	0.004337090465439	-0.2952012545632503	0.767841	0.767841	chr2	217880163	0.114728701806581	chr2:217880163:C:T
chr2:217880411	['C', 'T']	98663	64512.76965887778	-1469.871438602248	-0.001599370447375	0.004564487113932	-0.3503943394852281	0.726044	0.726044	chr2	217880411	0.1390370592197853	chr2:217880411:C:T
chr2:217880962	['G', 'A']	98663	113860.4645452979	-4152.700393493858	0.0048551251382066	0.0043314147132259	1.1209097857523391	0.262329	0.262329	chr2	217880962	0.581153696280414	chr2:217880962:G:A
chr2:217881139	['A', 'G']	98663	15189.385569769092	-161.15576457196673	0.001752241976093	0.0080433771416672	0.217849038436337	0.827547	0.827547	chr2	217881139	0.0822073313758088	chr2:217881139:A:G
chr2:217882267	['A', 'T']	98663	10165.03027784254	-125.52358635802744	-0.0083293652668207	0.009768159883519	-0.8527056647459441	0.393825	0.393825	chr2	217882267	0.404696718321243	chr2:217882267:A:T
chr2:217882467	['T', 'C']	98663	20209.22898527221	-491.3825643452442	-0.0027518580391181	0.0070452731188541	-0.3905963605234551	0.696096	0.696096	chr2	217882467	0.1573308618331187	chr2:217882467:T:C
chr2:217882589	['T', 'C']	98663	80799.20612180751	-1510.601378935536	0.0013064195646761	0.0044001759686026	0.2969016634784882	0.766542	0.766542	chr2	217882589	0.1154640445036411	chr2:217882589:T:C
chr2:217883105	['T', 'C']	98663	21750.479446359783	-320.18573882118955	-0.0039016208367833	0.006848304132468	-0.5697207310472071	0.568868	0.568868	chr2	217883105	0.244988495506781	chr2:217883105:T:C
chr2:217883555	['G', 'A']	98663	21711.98055831492	-311.98751157296493	-0.0033515145266361	0.0068523558075626	-0.489103984200184	0.624769	0.624769	chr2	217883555	0.2042805275669637	chr2:217883555:G:A
chr2:217883962	['T', 'C']	98663	21755.086985169648	-311.7482185887073	-0.0035505767254401	0.0068469071492168	-0.5185665071924175	0.604064	0.604064	chr2	217883962	0.2189170458583861	chr2:217883962:T:C
chr2:217884313	['G', 'A']	98663	21729.523837521672	-309.19205929181527	-0.0032464762624474	0.006849991754658	-0.4739387109830943	0.635545	0.635545	chr2	217884313	0.1968536936390277	chr2:217884313:G:A
chr2:217884656	['G', 'A']	98663	21763.08812050806	-315.87572445422	-0.0035894823554633	0.0068440928096269	-0.5244643015966004	0.599957	0.599957	chr2	217884656	0.2218798751695717	chr2:217884656:G:A
chr2:217884903	['T', 'C']	98663	21760.64666349049	-309.1913244950279	-0.00324192363245	0.006843143388037	-0.4737477279984402	0.635681	0.635681	chr2	217884903	0.1967607690925439	chr2:217884903:T:C
chr2:217885413	['A', 'G']	98663	21902.88798791798	-301.2908661461149	-0.0029856305326003	0.006824737854251	-0.4374718262241553	0.66177	0.66177	chr2	217885413	0.1792929245889347	chr2:217885413:A:G
chr2:217885516	['G', 'A']	98663	21033.705498961022	-347.7249335931035	-0.0018455604832913	0.0069281261490742	-0.2663866742002047	0.789942	0.789942	chr2	217885516	0.1024047947914042	chr2:217885516:G:A
chr2:217885636	['G', 'A']	98663	21806.989224968067	-314.58547752166334	-0.0036519620775903	0.0068372612425873	-0.5341264503458424	0.593255	0.593255	chr2	217885636	0.2267585928270012	chr2:217885636:G:A
chr2:217885654	['C', 'T']	98663	21798.43032072336	-309.58388251015964	-0.0033818404356696	0.0068384191863224	-0.4945354099429388	0.620929	0.620929	chr2	217885654	0.2069580562985463	chr2:217885654:C:T
chr2:217885980	['C', 'T']	98663	21755.646055285804	-312.68814355784315	-0.0037127839007473	0.0068435246913288	-0.5425250975497572	0.587458	0.587458	chr2	217885980	0.2310231776013616	chr2:217885980:C:T
chr2:217886011	['T', 'A']	98663	21776.504344563986	-315.8106847698921	-0.0037153686467813	0.006841615753036	-0.5430542697655305	0.587094	0.587094	chr2	217886011	0.2312923580147851	chr2:217886011:T:A
chr2:217886094	['T', 'C']	98663	21976.23206682617	-314.9077524450021	-0.0033327296298229	0.0068157091327534	-0.4889776786112075	0.624859	0.624859	chr2	217886094	0.2042179705444916	chr2:217886094:T:C
chr2:217888913	['C', 'T']	98663	67912.01316816526	-2070.620595260753	-0.0060987253746738	0.0044876112680036	-1.359013740373934	0.174145	0.174145	chr2	217888913	0.7590889903621191	chr2:217888913:C:T
chr2:217889603	['T', 'C']	98663	26364.00819073879	-686.4852403173488	-0.0041437719714471	0.0063222744121302	-0.6554242510411631	0.512196	0.512196	chr2	217889603	0.2905638174816282	chr2:217889603:T:C
chr2:217892694	['T', 'G']	98663	27118.21083762832	-768.1639939054353	-0.0021132791465893	0.0062370098969404	-0.338828891008492	0.734739	0.734739	chr2	217892694	0.1338669071608435	chr2:217892694:T:G
chr2:217893347	['C', 'A']	98663	47865.91087302472	-1351.0024702023793	-0.0031979857099231	0.004968383760889	-0.6436672092638149	0.519793	0.519793	chr2	217893347	0.2841695733956899	chr2:217893347:C:A
chr2:217894234	['G', 'A']	98663	3791.038424114654	368.4644738261305	-0.023759473177169	0.0160752536176278	-1.4780154479873868	0.139407	0.139407	chr2	217894234	0.8557154185977854	chr2:217894234:G:A
chr2:217894381	['A', 'G']	98663	28229.15010390793	-709.4836919757893	-0.0041234639593839	0.0061394933100033	-0.6716293594889015	0.501821	0.501821	chr2	217894381	0.2994511684632408	chr2:217894381:A:G
chr2:217894951	['G', 'C']	98663	22527.6849888506	-934.138770478904	-0.0067838958789049	0.0067178254652869	-1.0098350893394503	0.312577	0.312577	chr2	217894951	0.5050429813410515	chr2:217894951:G:C
chr2:217895500	['A', 'G']	98663	4027.65315721715	409.470532455682	-0.0214378986788597	0.0155988148243436	-1.3743286858821817	0.169343	0.169343	chr2	217895500	0.7712327507418475	chr2:217895500:A:G
chr2:217895584	['C', 'T']	98663	3352.0679498484715	-72.32032516591632	0.0319306732149867	0.0165022525955344	1.9349281578459965	0.053002	0.053002	chr2	217895584	1.2757077422374044	chr2:217895584:C:T
chr2:217896895	['G', 'A']	98663	3259.066064605062	-93.88589714308708	0.0139404575117235	0.0166418957259386	0.837672446775127	0.402217	0.402217	chr2	217896895	0.3955395775727775	chr2:217896895:G:A
chr2:217897990	['G', 'A']	98663	2136.10825275193	140.86999948533176	-0.0005245667754531	0.0208050849658443	-0.0252133926063922	0.979885	0.979885	chr2	217897990	0.008824890425901	chr2:217897990:G:A
chr2:217898093	['T', 'G']	98663	2568.078086357186	-113.4164865917267	0.0239353409439898	0.0187486913646753	1.27664061872002	0.201732	0.201732	chr2	217898093	0.6952252057975756	chr2:217898093:T:G
chr2:217899267	['G', 'A']	98663	16948.03066178781	-799.3483336292317	0.0056584513683878	0.0076153788953134	0.7430295256707582	0.457466	0.457466	chr2	217899267	0.3396411782338047	chr2:217899267:G:A
chr2:217901389	['T', 'C']	98663	5175.2098136003815	264.9606047221004	0.0230168680528258	0.0134344608359556	1.7132706949596417	0.0866659	0.0866659	chr2	217901389	1.0621517486016387	chr2:217901389:T:C
chr2:217903699	['T', 'G']	98663	80352.65947589843	-1647.976066429619	0.0054087220671517	0.0043279186377982	1.2497282226875126	0.211402	0.211402	chr2	217903699	0.6748909083017472	chr2:217903699:T:G
chr2:217903858	['G', 'A']	98663	24234.71941899124	-1158.3509716289536	-0.000803699385022	0.006503840969552	-0.1235730376533823	0.901654	0.901654	chr2	217903858	0.0449600863144983	chr2:217903858:G:A
chr2:217904714	['C', 'T']	98663	27526.952998297114	-584.0769637391386	0.0011774245610403	0.0061771054398673	0.1906110511634188	0.848831	0.848831	chr2	217904714	0.0711787680286128	chr2:217904714:C:T
chr2:217904958	['G', 'A']	98663	4379.355096041763	176.88317238309693	0.0250474415798148	0.0145166465202679	1.725428909827346	0.0844533	0.0844533	chr2	217904958	1.0733833757698297	chr2:217904958:G:A
chr2:217905280	['G', 'A']	98663	79413.26851767376	-1606.9855271290323	0.0053250616794859	0.0043361684214191	1.2280569299803916	0.219429	0.219429	chr2	217905280	0.658705976088182	chr2:217905280:G:A
chr2:217906060	['A', 'G']	98663	80937.94590758874	-1708.7743392947075	0.0047984916666582	0.0043218759168445	1.1102798319489149	0.266881	0.266881	chr2	217906060	0.5736823437429389	chr2:217906060:A:G
chr2:217906261	['C', 'T']	98663	20890.257604639835	-959.5975905291036	-0.0039538434096817	0.0069315379993744	-0.5704135806567755	0.568399	0.568399	chr2	217906261	0.2453466948101272	chr2:217906261:C:T
chr2:217906821	['C', 'T']	98663	79201.43571211354	-1582.8082806059847	0.0051211609598988	0.0043376166660079	1.1806393589436408	0.237749	0.237749	chr2	217906821	0.6238813010799081	chr2:217906821:C:T
chr2:217907680	['G', 'C']	98663	52583.9944854432	-1200.7604427844751	0.0051613799987746	0.0048117111959803	1.0726703637338886	0.283422	0.283422	chr2	217907680	0.5475664416405353	chr2:217907680:G:C
chr2:217907795	['C', 'A']	98663	80410.03995053067	-1690.4181058023069	0.0059508742431886	0.0043265703552537	1.375425280202007	0.169003	0.169003	chr2	217907795	0.7721055860852508	chr2:217907795:C:A
chr2:217907959	['A', 'T']	98663	123612.56328504378	-5169.629782374736	-0.0066669735236433	0.0044043536787044	-1.5137234677312592	0.130099	0.130099	chr2	217907959	0.8857260416102123	chr2:217907959:A:T
chr2:217907966	['A', 'G']	98663	117926.49064274128	-4826.847406098046	-0.0051437499519681	0.0043367178076389	-1.1860928425888622	0.235588	0.235588	chr2	217907966	0.6278468347105256	chr2:217907966:A:G
chr2:217909129	['C', 'A']	98663	4626.547450065905	73.45026370566347	0.0207863872068261	0.0141181767522508	1.472313852673086	0.140939	0.140939	chr2	217909129	0.8509688142636307	chr2:217909129:C:A
chr2:217909227	['C', 'T']	98663	4709.381855962698	112.75354745118356	0.025694950867213	0.0140112309019513	1.8338824794925392	0.0666745	0.0666745	chr2	217909227	1.176040232451812	chr2:217909227:C:T
chr2:217910185	['G', 'A']	98663	5250.372506487188	200.97550533567104	0.0185756737337431	0.0133886352040271	1.3874210067472617	0.165317	0.165317	chr2	217910185	0.7816824844408213	chr2:217910185:G:A
chr2:217910331	['T', 'C']	98663	6102.092391469682	292.18830961670824	0.0126913936660687	0.0125871917293521	1.0082784102250193	0.313323	0.313323	chr2	217910331	0.5040077238337322	chr2:217910331:T:C
chr2:217910385	['A', 'G']	98663	17211.1866604487	-628.125721253499	0.0134109622945935	0.007566001797786	1.77252962040239	0.0763098	0.0763098	chr2	217910385	1.1174196846844455	chr2:217910385:A:G
chr2:217912193	['T', 'C']	98663	4301.34877096954	230.26010103088927	0.0426375812407319	0.0145570462353257	2.9289995065937884	0.00340133	0.00340133	chr2	217912193	2.4683512303941155	chr2:217912193:T:C
chr2:217912212	['T', 'C']	98663	4233.0164780563	191.0208210405785	0.0354819209284403	0.0148311263714631	2.392395563206302	0.0167407	0.0167407	chr2	217912212	1.776226386260241	chr2:217912212:T:C
chr2:217912453	['GC', 'G']	98663	70426.85193407128	-2152.1292508333127	0.0019687417114446	0.0044467096775232	0.4427412298572173	0.657954	0.657954	chr2	217912453	0.1818044684597578	chr2:217912453:GC:G
chr2:217912980	['G', 'A']	98663	4149.126160551389	176.44636446100165	0.0360242323230478	0.0148348208345415	2.4283564139290825	0.0151692	0.0151692	chr2	217912980	1.819037322624408	chr2:217912980:G:A
chr2:217913108	['A', 'G']	98663	13474.956029030163	-747.2850624026786	0.0029742146359937	0.0084282255234377	0.3528874052696906	0.724174	0.724174	chr2	217913108	0.1401570717024221	chr2:217913108:A:G
chr2:217913826	['C', 'T']	98663	69866.36833620603	-2214.061658211704	0.002176815261732	0.0044539782153143	0.4887350490955196	0.62503	0.62503	chr2	217913826	0.2040991370210846	chr2:217913826:C:T
chr2:217914243	['C', 'T']	98663	111450.49941197944	-4135.900826754723	-0.004937461815802	0.0042854493321108	-1.152145652220335	0.249264	0.249264	chr2	217914243	0.6033404400293565	chr2:217914243:C:T
chr2:217914249	['C', 'T']	98663	111467.50406545275	-4162.451718961602	-0.0053446278903736	0.0042861050979931	-1.2469661308296256	0.212413	0.212413	chr2	217914249	0.67281890729163	chr2:217914249:C:T
chr2:217914421	['C', 'G']	98663	105706.49917884874	-4454.837260684466	-0.0069163468047964	0.0042727031303094	-1.6187286113406014	0.105509	0.105509	chr2	217914421	0.9767104931281184	chr2:217914421:C:G
chr2:217914462	['G', 'A']	98663	4240.214883739789	186.9655298534317	0.0363298371208741	0.0146902414192702	2.473059229184467	0.0133979	0.0133979	chr2	217914462	1.872963268044416	chr2:217914462:G:A
chr2:217915226	['C', 'T']	98663	54566.871442182935	-1629.5515611953065	0.002363514459139	0.0047582292771009	0.4967214317547655	0.619387	0.619387	chr2	217915226	0.2080379140704704	chr2:217915226:C:T
chr2:217915473	['T', 'C']	98663	185129.2582786827	-6110.807630512314	-0.004928405434337	0.0088516997477081	-0.5567750347172675	0.577682	0.577682	chr2	217915473	0.2383111644344617	chr2:217915473:T:C
chr2:217916370	['C', 'A']	98663	113622.85202421152	-4113.708321584272	5.464560875974821e-05	0.0042962132360537	0.01271948242726	0.989852	0.989852	chr2	217916370	0.004429735087539	chr2:217916370:C:A
chr2:217916758	['G', 'A']	98663	67378.56082676965	-2255.741286510547	-0.0008661205762081	0.004491708892801	-0.1928265158938177	0.847095	0.847095	chr2	217916758	0.0720678816855919	chr2:217916758:G:A
chr2:217917265	['C', 'A']	98663	4904.149118183662	330.3761270832832	0.0389360957525048	0.0137749010658946	2.826597125180584	0.00470549	0.00470549	chr2	217917265	2.3273951451983184	chr2:217917265:C:A
chr2:217917331	['C', 'T']	98663	75520.88898574817	-1693.2341520912785	0.0022197640595263	0.0043705298509314	0.507893581610762	0.611529	0.611529	chr2	217917331	0.2135829429754625	chr2:217917331:C:T
chr2:217917700	['G', 'A']	98663	30031.305183548106	-953.66870769789	9.6703996915161e-05	0.0059119837904535	0.016357283839532	0.986949	0.986949	chr2	217917700	0.0057052886584644	chr2:217917700:G:A
chr2:217917817	['T', 'C']	98663	46756.49162474828	-836.2489028033264	0.0124096740537202	0.0050152692374297	2.474378436376819	0.0133485	0.0133485	chr2	217917817	1.8745675341738213	chr2:217917817:T:C
chr2:217918247	['C', 'T']	98663	10758.436169026643	252.47357786502488	0.0166294981163013	0.0095496714906312	1.7413686044190944	0.0816221	0.0816221	chr2	217918247	1.0881922357489824	chr2:217918247:C:T
chr2:217918473	['C', 'A']	98663	19604.99353321575	143.31275055198415	0.0139825740917714	0.007143316776036	1.957434414595659	0.0502992	0.0502992	chr2	217918473	1.2984389222671036	chr2:217918473:C:A
chr2:217918883	['G', 'A']	98663	18669.703042958216	388.185065170517	0.0129667122530267	0.0073853629234567	1.7557312196321422	0.0791374	0.0791374	chr2	217918883	1.1016182222555064	chr2:217918883:G:A
chr2:217918885	['A', 'G']	98663	18669.2982409895	390.2302393591506	0.013081723173282	0.0073860299992271	1.7711440617829708	0.0765398	0.0765398	chr2	217918885	1.116112676930044	chr2:217918885:A:G
chr2:217918936	['G', 'A']	98663	12632.256068760707	46.4672832074186	0.0065552575086397	0.0088199673973547	0.7432292222084449	0.457345	0.457345	chr2	217918936	0.3397560645493753	chr2:217918936:G:A
chr2:217919028	['A', 'G']	98663	18167.94626293755	305.1233094883096	0.0131136344238238	0.0074442744831652	1.761573200112316	0.0781445	0.0781445	chr2	217919028	1.1071015832712423	chr2:217919028:A:G
chr2:217919051	['C', 'T']	98663	18705.56877153862	406.2619504467567	0.0137273897581626	0.0073785011546916	1.8604577637606192	0.0628238	0.0628238	chr2	217919051	1.2018757981330075	chr2:217919051:C:T
chr2:217919502	['T', 'C']	98663	18443.05622795281	378.6591651130799	0.0138557236571197	0.0074122583389251	1.8692985354216587	0.0615843	0.0615843	chr2	217919502	1.2105299906345968	chr2:217919502:T:C
chr2:217919654	['C', 'T']	98663	10305.522258711915	-36.5227356956636	0.0031531517209018	0.0096444350266043	0.326940013821835	0.743714	0.743714	chr2	217919654	0.128594043084899	chr2:217919654:C:T
chr2:217919678	['G', 'C']	98663	18590.31895677911	399.23983532145206	0.0134652918265813	0.0073970205865434	1.8203669530239108	0.0687062	0.0687062	chr2	217919678	1.1630040707382108	chr2:217919678:G:C
chr2:217919686	['G', 'A']	98663	5369.0544181143705	179.98774529058264	0.0187313381200502	0.0133155563776959	1.4067259068067126	0.159512	0.159512	chr2	217919686	0.7972066396428659	chr2:217919686:G:A
chr2:217919757	['A', 'G']	98663	18612.32051775868	402.00440278061615	0.0136333466265042	0.0073939431773716	1.8438533133751536	0.0652075	0.0652075	chr2	217919757	1.1857024499538285	chr2:217919757:A:G
chr2:217919808	['T', 'A']	98663	8325.518901110037	446.3839411854507	0.0249402322357159	0.010691552977447	2.332704359069761	0.0196657	0.0196657	chr2	217919808	1.7062905902800811	chr2:217919808:T:A
chr2:217920055	['C', 'G']	98663	6000.1216286070485	301.6323890012568	0.0194341746339689	0.0127474541530115	1.5245534049932477	0.127374	0.127374	chr2	217920055	0.8949192125728516	chr2:217920055:C:G
chr2:217920058	['G', 'A']	98663	6001.121648878483	301.5454337103322	0.0193821282659895	0.0127463669692728	1.5206002080995509	0.128363	0.128363	chr2	217920058	0.8915601414657466	chr2:217920058:G:A
chr2:217920154	['A', 'G']	98663	13045.45444593115	755.4956889750904	0.0247169545771772	0.0088613391871238	2.7893023904437424	0.00528318	0.00528318	chr2	217920154	2.277104592478869	chr2:217920154:A:G
chr2:217920944	['T', 'C']	98663	5083.182478714879	-66.67565557433551	-0.012744611421643	0.0134757811743676	-0.9457419393158956	0.344283	0.344283	chr2	217920944	0.4630844213512902	chr2:217920944:T:C
chr2:217922953	['A', 'G']	98663	58970.93101700241	-989.9650393351812	0.0070969411106744	0.0046552947195088	1.5244880374455043	0.12739	0.12739	chr2	217922953	0.8948646623874281	chr2:217922953:A:G
chr2:217923820	['G', 'A']	98663	43361.8344382273	-597.8045271495388	0.0104967754727317	0.0051397906089663	2.0422574130588584	0.0411287	0.0411287	chr2	217923820	1.3858550174966375	chr2:217923820:G:A
chr2:217924382	['C', 'G']	98663	43769.09795533571	-581.269802708788	0.0107070364217752	0.0051224508167013	2.0902175159721965	0.0366008	0.0366008	chr2	217924382	1.4365094219337733	chr2:217924382:C:G
chr2:217924674	['C', 'T']	98663	51332.3244700802	-570.4666501887976	0.0091176490725698	0.0048675071229092	1.873166046261552	0.0610484	0.0610484	chr2	217924674	1.214325713869415	chr2:217924674:C:T
chr2:217924707	['T', 'C']	98663	48781.88858814105	-683.0963375082341	0.0077762581526022	0.0049417333072452	1.5735891981870331	0.115586	0.115586	chr2	217924707	0.9370947653181704	chr2:217924707:T:C
chr2:217924965	['A', 'G']	98663	3846.272887609471	-15.525963934959572	0.0175288231556636	0.0156873218237571	1.1173878723592985	0.263831	0.263831	chr2	217924965	0.578674176424404	chr2:217924965:A:G
chr2:217925626	['C', 'T']	98663	4346.264309678989	80.74414424599951	0.0192809764122077	0.0147570245407547	1.3065626040641896	0.191364	0.191364	chr2	217925626	0.7181397597246486	chr2:217925626:C:T
chr2:217926675	['A', 'G']	98663	53499.42244027042	-647.2509460193887	0.0083528607624653	0.0048005589014386	1.739976726452026	0.0818662	0.0818662	chr2	217926675	1.0868953678775992	chr2:217926675:A:G
chr2:217926695	['T', 'C']	98663	3950.120109466856	-11.674591270976482	0.0195111435590957	0.0154815901917395	1.260280327631087	0.207571	0.207571	chr2	217926695	0.6828333224022578	chr2:217926695:T:C
chr2:217927051	['G', 'C']	98663	4002.121690654774	-5.432571716890282	0.0193848243080598	0.0154090188675368	1.2580180785487327	0.208388	0.208388	chr2	217927051	0.6811272934523248	chr2:217927051:G:C
chr2:217929120	['A', 'AC']	98663	36776.20040348334	-1050.4640124444209	0.0086342448215576	0.0054541629253382	1.5830559042242422	0.113412	0.113412	chr2	217929120	0.9453409907865006	chr2:217929120:A:AC
chr2:217929260	['G', 'A']	98663	30437.39348416656	-1201.5736776884223	0.0042275764561373	0.005896527894732	0.7169603081016883	0.4734	0.4734	chr2	217929260	0.324771746406936	chr2:217929260:G:A
chr2:217930633	['T', 'G']	98663	52586.39588042695	-437.512720161748	0.007826605889761	0.0048395790112808	1.617207999191173	0.105837	0.105837	chr2	217930633	0.9753624789293136	chr2:217930633:T:G
chr2:217930995	['G', 'C']	98663	31823.48330393528	-1150.0445504744296	0.0053918189322605	0.0057794953870266	0.9329220928809177	0.350862	0.350862	chr2	217930995	0.4548636653667155	chr2:217930995:G:C
chr2:217931116	['A', 'G']	98663	5455.442349602148	-310.99986847635114	-0.0157319836598843	0.012970017537733	-1.21295006842635	0.225152	0.225152	chr2	217931116	0.6475241908946704	chr2:217931116:A:G
chr2:217931168	['A', 'T']	98663	36998.87503294475	-1649.52489428737	0.0099783838337571	0.0054941246855208	1.816191732971422	0.069344	0.069344	chr2	217931168	1.158991110360276	chr2:217931168:A:T
chr2:217931729	['G', 'A']	98663	49901.57511403952	-371.83637243524805	0.0045714846442121	0.0049400811441622	0.9253865494930876	0.354767	0.354767	chr2	217931729	0.4500567845123566	chr2:217931729:G:A
chr2:217932224	['G', 'A']	98663	9511.77125335766	-491.3000943470436	-0.0024492461769779	0.0099501754094711	-0.246151055251407	0.805566	0.805566	chr2	217932224	0.0938988720522413	chr2:217932224:G:A
chr2:217933043	['G', 'A']	98663	49740.057973218165	-324.3524135122533	0.0050512752684177	0.0049457759777244	1.0213311907309226	0.3071	0.3071	chr2	217933043	0.512720183556931	chr2:217933043:G:A
chr2:217933922	['C', 'T']	98663	49516.53938484621	-370.2941245801188	0.0046440615903125	0.0049496647993074	0.9382577969648142	0.348114	0.348114	chr2	217933922	0.4582785104689901	chr2:217933922:C:T
chr2:217934831	['G', 'A']	98663	35020.54951192563	-1063.1333065227866	0.0075823372067913	0.0055532224794991	1.3653940995130531	0.172132	0.172132	chr2	217934831	0.7641383851544348	chr2:217934831:G:A
chr2:217935123	['G', 'C']	98663	49835.05103747477	-311.2289713328597	0.0051381812600444	0.0049426975790695	1.0395499983253502	0.298552	0.298552	chr2	217935123	0.5249800151335011	chr2:217935123:G:C
chr2:217935670	['C', 'T']	98663	6521.132190024428	-460.10676086771	-0.0212442923123468	0.0118891397078839	-1.786865394327836	0.0739623	0.0739623	chr2	217935670	1.1309895920805064	chr2:217935670:C:T
chr2:217936230	['C', 'T']	98663	33444.40669031932	-351.1397892777925	-0.0009972747108281	0.0057134359563461	-0.1745490311693109	0.861434	0.861434	chr2	217936230	0.0647779910352477	chr2:217936230:C:T
chr2:217936862	['C', 'T']	98663	4905.248586024448	-50.67134184946877	-0.0229492357318322	0.0141558462650876	-1.621184300964873	0.104981	0.104981	chr2	217936862	0.9788892946616728	chr2:217936862:C:T
chr2:217938606	['T', 'C']	98663	38582.86585637822	-502.9729773355485	-0.002569215908391	0.0054102889090151	-0.474875917274942	0.634876	0.634876	chr2	217938606	0.1973110901009086	chr2:217938606:T:C
chr2:217939953	['T', 'C']	98663	38522.34266194999	-488.8183028519649	-0.0021937891418005	0.0054156805570264	-0.4050809715787717	0.685419	0.685419	chr2	217939953	0.1640438609788293	chr2:217939953:T:C
chr2:217941438	['T', 'G']	98663	62940.74142964298	-1614.7653176154922	-0.0047431493108948	0.004592126933212	-1.032887239372785	0.301659	0.301659	chr2	217941438	0.5204837129730393	chr2:217941438:T:G
chr2:217942025	['A', 'C']	98663	53612.3884478511	-783.2320088334062	0.0023667539274511	0.0048135776019566	0.4916829275774306	0.622945	0.622945	chr2	217942025	0.2055502956376736	chr2:217942025:A:C
chr2:217942472	['T', 'G']	98663	8611.753234637998	-317.3854247568585	-0.006055270205709	0.0103865782773969	-0.5829898975378998	0.559901	0.559901	chr2	217942472	0.2518887568413368	chr2:217942472:T:G
chr2:217942824	['A', 'G']	98663	9671.821541367548	-143.584882056565	-0.0050130803964414	0.0098860868764634	-0.5070843963931194	0.612097	0.612097	chr2	217942824	0.2131797490527461	chr2:217942824:A:G
chr2:217944703	['T', 'C']	98663	2956.209738890691	-10.45247462053447	-0.0203831259928322	0.0179390131100014	-1.1362456712553617	0.255857	0.255857	chr2	217944703	0.592002696652441	chr2:217944703:T:C
chr2:217945751	['T', 'C']	98663	4258.2589578032985	242.9619251542546	-0.0123245888925188	0.0150988339421204	-0.8162609735138288	0.414353	0.414353	chr2	217945751	0.3826295124285128	chr2:217945751:T:C
chr2:217946185	['G', 'A']	98663	48148.29612959469	-1025.2065494596611	0.0003779022642618	0.0049602001255237	0.0761868986529915	0.939271	0.939271	chr2	217946185	0.0272090863021974	chr2:217946185:G:A
chr2:217946412	['G', 'A']	98663	49114.475803835696	-1079.1534374183398	0.0004961045605985	0.0049257383542411	0.1007167910515237	0.919775	0.919775	chr2	217946412	0.0363183989689836	chr2:217946412:G:A
chr2:217946861	['T', 'C']	98663	47575.572866716015	-898.6029020148807	0.0015042174761854	0.0049950183606809	0.3011435329299518	0.763306	0.763306	chr2	217946861	0.1173013238143284	chr2:217946861:T:C
chr2:217947239	['T', 'A']	98663	19292.550458622183	-731.687040315639	0.004588463940405	0.0071658711099677	0.64032186317481	0.521965	0.521965	chr2	217947239	0.2823586173358187	chr2:217947239:T:A
chr2:217947358	['T', 'C']	98663	50249.76990692866	-907.7121729931224	0.0008162305788438	0.0049088492556409	0.1662773771074508	0.867939	0.867939	chr2	217947358	0.0615107965911589	chr2:217947358:T:C
chr2:217947516	['G', 'A']	98663	2588.078694506385	-16.156452632667673	-0.0130352218369981	0.0192361223069697	-0.6776429068698085	0.498	0.498	chr2	217947516	0.3027706572402824	chr2:217947516:G:A
chr2:217950547	['G', 'A']	98663	8675.703461557956	-310.44410364535383	-0.0085838278814156	0.0103523874392954	-0.8291640871972425	0.407014	0.407014	chr2	217950547	0.3903906521551807	chr2:217950547:G:A
chr2:217951355	['C', 'T']	98663	16768.18967928965	-160.62329307785285	0.006487469090733	0.007674609849449	0.8453158164383752	0.397937	0.397937	chr2	217951355	0.4001856784741998	chr2:217951355:C:T
chr2:217951979	['C', 'T']	98663	7689.077932740061	85.40051930944551	0.0220269267446399	0.011019327449019	1.998935674300236	0.0456181	0.0456181	chr2	217951979	1.3408628071062658	chr2:217951979:C:T
chr2:217953745	['C', 'T']	98663	8571.347499974661	-322.7242051903584	-0.0064022630748673	0.0104128360921756	-0.6148433547012363	0.53866	0.53866	chr2	217953745	0.2686852732460628	chr2:217953745:C:T
chr2:217954413	['A', 'C']	98663	16106.489742550171	-327.4455150623458	0.0013790120322573	0.0078086161857219	0.1766013336369192	0.859822	0.859822	chr2	217954413	0.0655914469180499	chr2:217954413:A:C
chr2:217954673	['G', 'A']	98663	27406.05551838786	-313.65731366798354	-0.000274381640855	0.0061738521922628	-0.0444425347919521	0.964552	0.964552	chr2	217954673	0.0156743541224263	chr2:217954673:G:A
chr2:217954775	['C', 'T']	98663	9657.587307540269	-156.42820183730075	-0.0078316987473997	0.0098800980419624	-0.7926741935289696	0.42797	0.42797	chr2	217954775	0.3685866732557449	chr2:217954775:C:T
chr2:217954804	['C', 'T']	98663	9486.38459745183	-177.612455465659	-0.00669810986208	0.0099504000415842	-0.6731498064487477	0.500854	0.500854	chr2	217954804	0.300288853444324	chr2:217954804:C:T
chr2:217956555	['T', 'C']	98663	27802.53613639589	-650.4804226061622	-0.008624605059438	0.0061603117775723	-1.4000273640105865	0.161508	0.161508	chr2	217956555	0.7918059608263401	chr2:217956555:T:C
chr2:217956661	['G', 'A']	98663	27645.40601015885	-649.6180632200167	-0.0087723952150232	0.0061759391920873	-1.420414764812207	0.15549	0.15549	chr2	217956661	0.8082975364408064	chr2:217956661:G:A
chr2:217956998	['C', 'T']	98663	9157.464077925762	-273.80523416660594	-0.0122356837732697	0.0101259457829073	-1.2083497221487909	0.226916	0.226916	chr2	217956998	0.644134880638971	chr2:217956998:C:T
chr2:217957285	['G', 'A']	98663	9216.653908530652	-261.95222458392897	-0.0120007075056986	0.0100976967509289	-1.1884598836457063	0.234655	0.234655	chr2	217957285	0.6295701874592656	chr2:217957285:G:A
chr2:217957516	['T', 'C']	98663	18462.368259921943	-391.4274309015825	-0.0052582290617242	0.0073301119549319	-0.7173463507861242	0.473162	0.473162	chr2	217957516	0.3249901411636898	chr2:217957516:T:C
chr2:217957694	['A', 'G']	98663	20858.26845535542	-808.1519367139458	0.0057585132499202	0.0069141762725167	0.8328560081422577	0.404928	0.404928	chr2	217957694	0.392622191556964	chr2:217957694:A:G
chr2:217957967	['T', 'A']	98663	20921.03907980256	-826.5233371944107	0.0048393645803597	0.0069320301984986	0.6981164885011415	0.485106	0.485106	chr2	217957967	0.3141633537994637	chr2:217957967:T:A
chr2:217958151	['C', 'T']	98663	20815.68782119507	-825.7322122953052	0.0047608109645621	0.0069217468118459	0.6878048408841658	0.491577	0.491577	chr2	217958151	0.3084084451646691	chr2:217958151:C:T
chr2:217958841	['C', 'G']	98663	19165.971284639865	-225.5405782585507	-0.0035286342502223	0.0072383582254974	-0.4874909669146495	0.625912	0.625912	chr2	217958841	0.2034867220625774	chr2:217958841:C:G
chr2:217959806	['C', 'T']	98663	17801.19524217036	-457.74667307121655	-0.007205363935331	0.0075160610977146	-0.9586622356651516	0.337731	0.337731	chr2	217959806	0.4714290740668794	chr2:217959806:C:T
chr2:217959988	['A', 'G']	98663	9149.709479533163	-255.7952450786044	-0.0120461047134452	0.0101404645171606	-1.187924349329331	0.234866	0.234866	chr2	217959988	0.629179848616699	chr2:217959988:A:G
chr2:217960627	['C', 'T']	98663	21143.928740851865	-846.3169699884138	0.0041903418073732	0.00687677081997	0.609347310979818	0.542296	0.542296	chr2	217960627	0.2657635989286134	chr2:217960627:C:T
chr2:217960747	['T', 'G']	98663	41826.35897331928	-1206.2044801745567	-0.0041470526096674	0.0051976573098912	-0.797869571311581	0.424948	0.424948	chr2	217960747	0.371664210407898	chr2:217960747:T:G
chr2:217960766	['C', 'T']	98663	10929.22154650774	-284.0955853689489	-0.0129208278670914	0.0093039513097692	-1.3887462903556267	0.164913	0.164913	chr2	217960766	0.7827451078137581	chr2:217960766:C:T
chr2:217960767	['A', 'G']	98663	41363.2885714865	-1350.8047318772697	-0.0045734501487372	0.0052124771535951	-0.8774043538172273	0.380269	0.380269	chr2	217960767	0.4199090773696154	chr2:217960767:A:G
chr2:217960884	['G', 'C']	98663	9133.5554395532	-235.56583501006205	-0.0111461809410704	0.0101507014333062	-1.098070021496037	0.272177	0.272177	chr2	217960884	0.5651485771309086	chr2:217960884:G:C
chr2:217961868	['T', 'C']	98663	9953.302645449015	-227.90699963378347	-0.0148886081813458	0.0097416937716712	-1.5283387602104388	0.126432	0.126432	chr2	217961868	0.8981429919986479	chr2:217961868:T:C
chr2:217962126	['T', 'C']	98663	41438.13994485332	-1339.7365624573945	-0.0042045919646452	0.0052095772592099	-0.807088897129227	0.419617	0.419617	chr2	217962126	0.3771469254912634	chr2:217962126:T:C
chr2:217962214	['C', 'T']	98663	9084.64454265326	-258.6378194603309	-0.012883661907136	0.0101731796453127	-1.2664341293798134	0.205361	0.205361	chr2	217962214	0.6874820295458821	chr2:217962214:C:T
chr2:217962303	['C', 'T']	98663	41398.13305151754	-1343.627898022376	-0.0043940238015038	0.0052092663194892	-0.8435014706513683	0.39895	0.39895	chr2	217962303	0.3990815305908972	chr2:217962303:C:T
chr2:217962825	['A', 'G']	98663	21229.02467683884	-852.0275103357885	0.0040543500439738	0.0068650253638797	0.5905804901036186	0.554803	0.554803	chr2	217962825	0.2558611992210974	chr2:217962825:A:G
chr2:217963055	['G', 'A']	98663	21564.529972834905	-64.14525176475705	0.0022631313217904	0.0069207623869127	0.3270060717689304	0.743664	0.743664	chr2	217963055	0.128623241747382	chr2:217963055:G:A
chr2:217963190	['T', 'C']	98663	21653.194662098467	-58.62979340470745	0.0024259935576039	0.0069091607342147	0.3511270979107765	0.725494	0.725494	chr2	217963190	0.1393661749253032	chr2:217963190:T:C
chr2:217963312	['G', 'T']	98663	9073.827710989925	-259.3979710291295	-0.0135024376048673	0.0101783780381366	-1.3265804781740318	0.184651	0.184651	chr2	217963312	0.7336483360319253	chr2:217963312:G:T
chr2:217963408	['G', 'A']	98663	9266.408796934553	-218.2377552171897	-0.0124650079965541	0.0100902417231415	-1.2353527634492836	0.216702	0.216702	chr2	217963408	0.6641370804431928	chr2:217963408:G:A
chr2:217963711	['C', 'T']	98663	23173.90461355628	-185.75588699330785	0.0028615849569915	0.006698320823466	0.4272093010186343	0.669228	0.669228	chr2	217963711	0.174425896772551	chr2:217963711:C:T
chr2:217964804	['G', 'C']	98663	28650.451934967263	-1266.2325167729675	0.0064967472778135	0.0060195257994329	1.079278915695573	0.280466	0.280466	chr2	217964804	0.5521197793538692	chr2:217964804:G:C
chr2:217964955	['G', 'A']	98663	26848.176960113524	-925.0861570881544	0.0106420125337181	0.0061877515679573	1.7198512928067156	0.0854626	0.0854626	chr2	217964955	1.068223898922559	chr2:217964955:G:A
chr2:217965091	['T', 'G']	98663	2423.245608344399	284.297981523815	0.0262405915148673	0.0196747749086651	1.333717495457114	0.1823	0.1823	chr2	217965091	0.7392133313450238	chr2:217965091:T:G
chr2:217965626	['C', 'T']	98663	1980.0200685167545	213.42884152284407	0.0164715188518798	0.0217163857816646	0.7584834335456916	0.448163	0.448163	chr2	217965626	0.3485640013465402	chr2:217965626:C:T
chr2:217965869	['C', 'T']	98663	20723.84018690642	-1018.311807973111	0.0052967146976834	0.0069283900326644	0.7644943013761792	0.444575	0.444575	chr2	217965869	0.3520549628410666	chr2:217965869:C:T
chr2:217965903	['C', 'T']	98663	20725.050294958342	-1015.9396506308946	0.0054616846731828	0.0069279391656943	0.7883563268320765	0.43049	0.43049	chr2	217965903	0.3660369324687713	chr2:217965903:C:T
chr2:217965962	['G', 'A']	98663	22993.864436673262	-785.6908920097693	0.0068056968087709	0.0066271414151335	1.0269430486619149	0.30445	0.30445	chr2	217965962	0.5164840216094586	chr2:217965962:G:A
chr2:217968428	['C', 'G']	98663	2143.477955414076	218.97018154525	0.016523768440704	0.0209082402638079	0.7902993380703889	0.429355	0.429355	chr2	217968428	0.3671834752136921	chr2:217968428:C:G
chr2:217973624	['C', 'T']	98663	60440.60308625079	-1761.9213749743883	-0.011144555768899	0.0046462695331242	-2.3986029414451857	0.0164596	0.0164596	chr2	217973624	1.7835807231883651	chr2:217973624:C:T
chr2:217974399	['A', 'G']	98663	2928.1780715002487	334.4508311077929	0.0190417476217575	0.0181271453206658	1.0504548446494222	0.293512	0.293512	chr2	217974399	0.5323741382758327	chr2:217974399:A:G
chr2:217975639	['G', 'A']	98663	23731.60797988808	-500.4910954167144	0.0065554836256279	0.0065838283496617	0.9956947960170858	0.319401	0.319401	chr2	217975639	0.495663728479934	chr2:217975639:G:A
chr2:217976578	['G', 'A']	98663	19766.60275708276	-963.5372378600142	0.005581085080444	0.0070702178001654	0.7893795125113993	0.429892	0.429892	chr2	217976578	0.3666406367350115	chr2:217976578:G:A
chr2:217976607	['C', 'T']	98663	62390.16178110239	-1726.042089508083	-0.0101957610707282	0.0046040630242442	-2.214513792934417	0.0267957	0.0267957	chr2	217976607	1.571934893139256	chr2:217976607:C:T
chr2:217977484	['C', 'G']	98663	21277.58791091828	-794.3169561733789	0.0056586898687894	0.0068502182766962	0.8260597896624324	0.408772	0.408772	chr2	217977484	0.3885188600894862	chr2:217977484:C:G
chr2:217979157	['A', 'T']	98663	20940.2734423305	-949.5052946249126	0.0061489858581693	0.0068933599263149	0.892015783869926	0.372387	0.372387	chr2	217979157	0.4290054886112409	chr2:217979157:A:T
chr2:217980311	['T', 'C']	98663	63183.8524211209	-1792.9446164774222	-0.0107265224949477	0.0045913951236183	-2.3362229139831747	0.0194816	0.0194816	chr2	217980311	1.7103753779175777	chr2:217980311:T:C
chr2:217981732	['C', 'G']	98663	63044.66787969711	-1658.3339358630392	-0.0108543682899761	0.0045971968491233	-2.36108407932238	0.0182235	0.0182235	chr2	217981732	1.7393682088828342	chr2:217981732:C:G
chr2:217982098	['G', 'T']	98663	63276.392126846345	-1680.6242957491304	-0.010875374694803	0.0045927270235867	-2.3679558220967163	0.0178886	0.0178886	chr2	217982098	1.7474236469153666	chr2:217982098:G:T
chr2:217982369	['C', 'A']	98663	22901.303405762075	-729.6945159909325	0.0062553962077504	0.0066738690082322	0.93729682138417	0.348608	0.348608	chr2	217982369	0.4576626507429808	chr2:217982369:C:A
chr2:217988668	['G', 'A']	98663	62438.39121090777	-1769.521564320895	-0.0125287441708996	0.0046017248717123	-2.722619130908096	0.00647781	0.00647781	chr2	217988668	2.188571794387232	chr2:217988668:G:A
chr2:217990070	['C', 'T']	98663	12863.953241829977	-435.4437316132165	0.0160181336762014	0.008804024052254	1.819410485606343	0.0688519	0.0688519	chr2	217990070	1.16208407068476	chr2:217990070:C:T
chr2:217993109	['T', 'C']	98663	96318.61981611204	-2790.37648617664	-0.0080028768382163	0.0042506817581471	-1.8827278289835687	0.0597402	0.0597402	chr2	217993109	1.2237333277856068	chr2:217993109:T:C
chr2:217993323	['T', 'C']	98663	65349.58467823688	-1184.1155232987755	-0.0049326945025039	0.0045541093790586	-1.0831304415274037	0.278753	0.278753	chr2	217993323	0.5547804499476046	chr2:217993323:T:C
chr2:217993344	['A', 'G']	98663	64133.75042575621	-1323.9023394511908	-0.0058167706596262	0.0045697016662073	-1.2728994329413157	0.203057	0.203057	chr2	217993344	0.6923820344479035	chr2:217993344:A:G
chr2:217993678	['A', 'G']	98663	5052.051205124567	-14.554194621467577	0.0076429392213945	0.013420409718662	0.5695011837653855	0.569017	0.569017	chr2	217993678	0.2448747583924444	chr2:217993678:A:G
chr2:217994705	['G', 'C']	98663	45349.43495625907	-359.10755063202464	-0.0101585986661321	0.0051778353824482	-1.9619392884848348	0.0497724	0.0497724	chr2	217994705	1.303011417290407	chr2:217994705:G:C
chr2:217994755	['C', 'T']	98663	43327.46548263487	-466.6774724395493	-0.0104698435256297	0.0052435968855705	-1.9966911557295584	0.0458615	0.0458615	chr2	217994755	1.3385517448291648	chr2:217994755:C:T
chr2:217995478	['T', 'C']	98663	14882.01673712275	-661.9878790244986	0.0056540747426091	0.0080319321122332	0.7039495184474461	0.481466	0.481466	chr2	217995478	0.3174343763146139	chr2:217995478:T:C
chr2:217995883	['C', 'G']	98663	53339.40622180773	-979.2774637520172	-0.0080621115256325	0.0048503775336208	-1.662161650252857	0.0964835	0.0964835	chr2	217995883	1.0155469506110937	chr2:217995883:C:G
chr2:217995971	['G', 'A']	98663	35825.267966833584	-1720.2002173917283	-0.0024044251314831	0.0055234916756059	-0.4353089083309561	0.663339	0.663339	chr2	217995971	0.1782644682724396	chr2:217995971:G:A
chr2:217996304	['G', 'A']	98663	2020.020473941335	87.49748691085207	0.005267966812777	0.0214127641299761	0.2460199337554147	0.805667	0.805667	chr2	217996304	0.0938444246287716	chr2:217996304:G:A
chr2:217996408	['C', 'A']	98663	43244.51932805479	-487.0406271762321	-0.0108904320178026	0.0052499535961145	-2.0743863385502244	0.038046	0.038046	chr2	217996408	1.419690996429395	chr2:217996408:C:A
chr2:217996952	['C', 'G']	98663	2012.142069021468	85.93222164545811	0.0051846186646297	0.0214578655908495	0.2416185637233492	0.809076	0.809076	chr2	217996952	0.092010681316825	chr2:217996952:C:G
chr2:217997518	['C', 'T']	98663	42832.94614129168	-540.7568621489594	-0.0117729008122589	0.0052626481772023	-2.237067806139661	0.0252841	0.0252841	chr2	217997518	1.5971525006824214	chr2:217997518:C:T
chr2:217998474	['C', 'T']	98663	42023.814925948056	-1972.434391320644	-0.0028232932480508	0.0052028269423916	-0.5426460036652629	0.587375	0.587375	chr2	217998474	0.2310845419689917	chr2:217998474:C:T
chr2:218001083	['G', 'A']	98663	34565.153019644415	-1863.3817809029413	-0.0039287855549134	0.0056103069224364	-0.7002799684989993	0.483754	0.483754	chr2	218001083	0.3153754309223954	chr2:218001083:G:A
chr2:218001166	['AT', 'A']	98663	34513.74164959745	-1908.6243238436853	-0.0039733848345885	0.0056162142294921	-0.7074845567185365	0.479267	0.479267	chr2	218001166	0.3194224733893883	chr2:218001166:AT:A
chr2:218001313	['T', 'C']	98663	81751.60032032765	-2188.8968891744366	-0.0084602774806061	0.004322418579344	-1.9573017571773648	0.0503148	0.0503148	chr2	218001313	1.298304249279806	chr2:218001313:T:C
chr2:218001324	['C', 'T']	98663	34246.165228938386	-1826.155223500336	-0.0033670363959722	0.0056340486361763	-0.597622884252797	0.550093	0.550093	chr2	218001324	0.2595638814649146	chr2:218001324:C:T
chr2:218003014	['C', 'T']	98663	28968.69780125092	-260.4524970919354	-0.0119979536974187	0.0061548353371566	-1.9493541321873071	0.051256	0.051256	chr2	218003014	1.2902552890161958	chr2:218003014:C:T
chr2:218004156	['C', 'T']	98663	149666.1355430541	-4471.385815206077	0.0077773662039706	0.0049784010275647	1.562221717557185	0.118239	0.118239	chr2	218004156	0.927239251956002	chr2:218004156:C:T
chr2:218004347	['A', 'G']	98663	149827.81759093082	-4461.939841959725	0.0079905507653057	0.0049881404977382	1.6019097234588475	0.109179	0.109179	chr2	218004347	0.9618608878325012	chr2:218004347:A:G
chr2:218004405	['G', 'C']	98663	160689.88602270425	-4665.421044200135	0.0079935928912199	0.005475653098519	1.4598428255767009	0.144336	0.144336	chr2	218004405	0.8406253345238953	chr2:218004405:G:C
chr2:218004665	['A', 'G']	98663	149695.0689445464	-4470.271238870861	0.0079871435520942	0.0049786554911271	1.6042772122571425	0.108656	0.108656	chr2	218004665	0.9639462868773296	chr2:218004665:A:G
chr2:218004819	['T', 'C']	98663	161752.47610890368	-4609.413658491057	0.0081923305444866	0.0055430168630466	1.477955190629494	0.139423	0.139423	chr2	218004819	0.8556655766746202	chr2:218004819:T:C
chr2:218006938	['A', 'G']	98663	161177.23697921942	-4687.396933800449	0.0083022294678954	0.0055067166794169	1.5076550967162765	0.131646	0.131646	chr2	218006938	0.8805923321850988	chr2:218006938:A:G
chr2:218006939	['A', 'T']	98663	161175.70238408985	-4684.552869638456	0.008383775493709	0.005506450604701	1.5225371288269771	0.127878	0.127878	chr2	218006939	0.8932041646724493	chr2:218006939:A:T
chr2:218007245	['T', 'C']	98663	161768.51292006695	-4546.9469700364	0.0082679758512796	0.0055491774843055	1.4899461901630575	0.136242	0.136242	chr2	218007245	0.8656889896594568	chr2:218007245:T:C
chr2:218008333	['C', 'A']	98663	6581.266818029781	-389.6787156086186	-0.0029586684640559	0.0118489871795339	-0.2496980053422815	0.802821	0.802821	chr2	218008333	0.0953812758646253	chr2:218008333:C:A
chr2:218009689	['G', 'A']	98663	10451.105927307372	-98.6201655514904	-0.0019131683605867	0.0096128438569186	-0.1990220988776131	0.842246	0.842246	chr2	218009689	0.074561042896029	chr2:218009689:G:A
chr2:218010381	['G', 'A']	98663	3048.061787332381	182.37014129387543	0.0174111896511657	0.0176960562827445	0.9839022533028156	0.325166	0.325166	chr2	218010381	0.4878948713938966	chr2:218010381:G:A
chr2:218010671	['G', 'GC']	98663	33033.076383595035	-478.1129511923186	-0.0122950924473171	0.0058408322104522	-2.1050240794993047	0.0352917	0.0352917	chr2	218010671	1.4523274211855963	chr2:218010671:G:GC
chr2:218011699	['G', 'A']	98663	3419.273280423264	207.83924002699663	-0.0031609166126387	0.0168584147860822	-0.1874978550918257	0.851271	0.851271	chr2	218011699	0.0699321613386284	chr2:218011699:G:A
chr2:218011844	['G', 'A']	98663	137213.51656293715	-3944.685861000018	0.0051325274044112	0.0046334755240017	1.1077057335955347	0.267992	0.267992	chr2	218011844	0.5718781701790929	chr2:218011844:G:A
chr2:218012675	['G', 'A']	98663	114367.09340876606	-4298.012974543505	0.0112147233552408	0.004337863733541	2.585310199701971	0.00973056	0.00973056	chr2	218012675	2.011862165085047	chr2:218012675:G:A
chr2:218012994	['C', 'T']	98663	167795.70764911003	-4818.274974626454	0.0074069975922425	0.0060018121641152	1.2341268586392913	0.217159	0.217159	chr2	218012994	0.6632221669034541	chr2:218012994:C:T
chr2:218014824	['C', 'A']	98663	59809.92114953487	-2298.047852407792	0.0075104273044849	0.0046390116174414	1.6189714369862198	0.105457	0.105457	chr2	218014824	0.9769245874704896	chr2:218014824:C:A
chr2:218015082	['T', 'G']	98663	57307.29341997221	-1767.497191797779	-0.0071016813793188	0.0046788018458314	-1.51784187775466	0.129057	0.129057	chr2	218015082	0.8892184345224682	chr2:218015082:T:G
chr2:218015611	['G', 'A']	98663	117674.89042859463	-4029.053043253312	0.0020145512749527	0.0043172278812444	0.4666307478705582	0.640765	0.640765	chr2	218015611	0.1933012184000924	chr2:218015611:G:A
chr2:218015746	['G', 'A']	98663	59524.30589774001	-2325.317579189673	0.0086025997644685	0.0046438828914799	1.852458377073095	0.063963	0.063963	chr2	218015746	1.1940711751182476	chr2:218015746:G:A
chr2:218016229	['A', 'G']	98663	118988.72139066168	-3794.893159001748	0.0021140469937481	0.0043306657020169	0.4881575118494033	0.625439	0.625439	chr2	218016229	0.2038150412947091	chr2:218016229:A:G
chr2:218016756	['C', 'T']	98663	56786.20891664215	-1708.8319178918591	-0.0065925773939372	0.0046926243238418	-1.4048807104464571	0.16006	0.16006	chr2	218016756	0.7957171874420603	chr2:218016756:C:T
chr2:218016895	['A', 'G']	98663	117709.7026731138	-3897.5849751206233	0.0032152433832646	0.0043168116501965	0.7448190108359812	0.456383	0.456383	chr2	218016895	0.3406705411681459	chr2:218016895:A:G
chr2:218017656	['G', 'A']	98663	58958.79273261708	-1524.8832333764046	-0.0067969070367748	0.0046378466186178	-1.4655307938580384	0.142779	0.142779	chr2	218017656	0.8453356640919698	chr2:218017656:G:A
chr2:218018225	['C', 'T']	98663	153552.7816801476	-4496.450311275892	0.0027517833205745	0.0051294057201758	0.5364721511014018	0.591633	0.591633	chr2	218018225	0.2279476099993518	chr2:218018225:C:T
chr2:218018254	['G', 'T']	98663	153524.1165004257	-4487.832017496077	0.0030462981003397	0.005128580981318	0.5939845956291825	0.552524	0.552524	chr2	218018254	0.2576488527719216	chr2:218018254:G:T
chr2:218018463	['C', 'T']	98663	153559.89485687643	-4486.568010249602	0.0034510296273696	0.0051298776949738	0.6727313656524155	0.50112	0.50112	chr2	218018463	0.3000582639581694	chr2:218018463:C:T
chr2:218019194	['G', 'T']	98663	22752.844893821904	-173.30197575353895	-0.0036100514571356	0.0067353933599181	-0.5359822751583873	0.591972	0.591972	chr2	218019194	0.2276988347180865	chr2:218019194:G:T
chr2:218020508	['A', 'G']	98663	24102.86307647077	-585.044720392933	-0.00686141164661	0.0065003967138591	-1.05553736927798	0.291182	0.291182	chr2	218020508	0.5358354753146678	chr2:218020508:A:G
chr2:218020944	['C', 'A']	98663	62005.027621509296	-1355.491741672382	-0.0108671697888121	0.0046147270142033	-2.354888979427144	0.0185302	0.0185302	chr2	218020944	1.7321198932322284	chr2:218020944:C:A
chr2:218021076	['A', 'C']	98663	102401.83368984502	-2401.9406587585013	-0.0115816766213374	0.004305080755442	-2.6902344646373746	0.00714139	0.00714139	chr2	218021076	2.1462172489273352	chr2:218021076:A:C
chr2:218022000	['G', 'A']	98663	25457.22461600851	-480.4327534153607	-0.0031824723089004	0.0063354616842764	-0.5023268180752807	0.615439	0.615439	chr2	218022000	0.2108149862359055	chr2:218022000:G:A
chr2:218022016	['G', 'A']	98663	81775.4325379126	-2140.753004442925	-0.0139743077698132	0.0043718835214117	-3.196404410449796	0.00139196	0.00139196	chr2	218022016	2.856373244631258	chr2:218022016:G:A
chr2:218023512	['C', 'T']	98663	90910.21421548254	-1778.198785135233	-0.0106604125480959	0.0043444129163308	-2.453821207469216	0.0141364	0.0141364	chr2	218023512	1.849661174640582	chr2:218023512:C:T
chr2:218023935	['CAG', 'C']	98663	17593.426547057927	-553.2304062718448	-0.0052626674115729	0.0074762905489663	-0.7039142442505233	0.481488	0.481488	chr2	218023935	0.3174145322128114	chr2:218023935:CAG:C
chr2:218023942	['T', 'A']	98663	57955.94409452815	-1518.5830350859508	-0.0132259938141636	0.004716738923746	-2.804054671667004	0.00504742	0.00504742	chr2	218023942	2.2969305557590407	chr2:218023942:T:A
chr2:218024579	['C', 'T']	98663	12511.760878599594	-654.8156818967087	0.0081741598262028	0.0087371557548282	0.9355630202295236	0.349501	0.349501	chr2	218024579	0.4565515773035341	chr2:218024579:C:T
chr2:218024766	['T', 'A']	98663	91046.7613601801	-1796.6270710572385	-0.0112013438450915	0.004345838486235	-2.5774873779986445	0.00995359	0.00995359	chr2	218024766	2.002020252320627	chr2:218024766:T:A
chr2:218025295	['G', 'C']	98663	91034.99492143944	-1798.1279744451906	-0.011208612706551	0.0043459075528134	-2.579118991911107	0.0099067	0.0099067	chr2	218025295	2.004070988346632	chr2:218025295:G:C
chr2:218025930	['A', 'T']	98663	174219.95550937662	-5166.380979315543	0.0056935244386255	0.0066248760369401	0.8594159961452323	0.390113	0.390113	chr2	218025930	0.4088095771575913	chr2:218025930:A:T
chr2:218026037	['C', 'G']	98663	2888.087816744375	250.4262256198898	0.0174249196822125	0.0182845704922324	0.9529849054761717	0.3406	0.3406	chr2	218026037	0.4677553563734177	chr2:218026037:C:G
chr2:218026596	['T', 'C']	98663	25440.32065603017	-480.01865215933367	-0.0026671362098706	0.0063380309756428	-0.4208146378773554	0.673891	0.673891	chr2	218026596	0.1714103437120453	chr2:218026596:T:C
chr2:218028026	['T', 'C']	98663	33298.04991333083	-43.99881136302461	0.0026875112446165	0.0057549088127946	0.466994583587758	0.640505	0.640505	chr2	218028026	0.1934774756555417	chr2:218028026:T:C
chr2:218028310	['G', 'A']	98663	2395.072825866612	310.1912893275997	0.0249317054925248	0.02013199777372	1.2384118939785669	0.215566	0.215566	chr2	218028310	0.6664197368842001	chr2:218028310:G:A
chr2:218029061	['A', 'G']	98663	89069.12485048757	-1626.2259222654384	-0.0102609518598307	0.0043572652246152	-2.3549064220061706	0.0185293	0.0185293	chr2	218029061	1.7321409871505915	chr2:218029061:A:G
chr2:218029123	['G', 'A']	98663	33466.37439182614	-85.76616883540271	0.000742607668887	0.0057425646979607	0.1293163782988309	0.897108	0.897108	chr2	218029123	0.0471552704669092	chr2:218029123:G:A
chr2:218029404	['C', 'T']	98663	174189.2964930063	-5159.661300581713	0.006802825302072	0.0066174279197551	1.028016532188196	0.303945	0.303945	chr2	218029404	0.5172049965146779	chr2:218029404:C:T
chr2:218029591	['A', 'G']	98663	55551.75654580286	-1618.6331881629956	-0.0133322527030445	0.004758643848565	-2.80169164310644	0.00508453	0.00508453	chr2	218029591	2.293749185876001	chr2:218029591:A:G
chr2:218029736	['T', 'C']	98663	174175.06141355576	-5150.668053106433	0.0070059190163641	0.0066141705220892	1.0592286656303536	0.289498	0.289498	chr2	218029736	0.5383544322542104	chr2:218029736:T:C
chr2:218029746	['C', 'T']	98663	55513.877261806985	-1618.332330708181	-0.0133679411512242	0.004759070918863	-2.8089392612829016	0.00497148	0.00497148	chr2	218029746	2.303514303389377	chr2:218029746:C:T
chr2:218029973	['T', 'C']	98663	55583.70401646326	-1616.6702576829027	-0.013327840809412	0.0047579729685167	-2.8011594217961413	0.00509293	0.00509293	chr2	218029973	2.2930322929623754	chr2:218029973:T:C
chr2:218030441	['C', 'T']	98663	32673.64931326339	-128.81598907085404	0.0010910088692391	0.0057794864861437	0.1887726308997949	0.850271	0.850271	chr2	218030441	0.0704426330541713	chr2:218030441:C:T
chr2:218031768	['A', 'C']	98663	30218.59421377018	-457.15683709807615	-0.0009028823866382	0.0059242574728249	-0.1524043124019883	0.878868	0.878868	chr2	218031768	0.0560763481076262	chr2:218031768:A:C
chr2:218032294	['C', 'T']	98663	32657.316990350315	-136.09167802664987	0.0009263820363246	0.0057812210966227	0.1602398560514911	0.872692	0.872692	chr2	218032294	0.0591390052086879	chr2:218032294:C:T
chr2:218033784	['G', 'A']	98663	32548.63917692971	-152.6475294797455	0.0004246245984637	0.0057852286053299	0.0733980672902881	0.94149	0.94149	chr2	218033784	0.0261842884650361	chr2:218033784:G:A
chr2:218034343	['A', 'G']	98663	88071.20881616435	-1768.2507842606994	-0.0105798055487273	0.0043534801682586	-2.430194956638353	0.0150925	0.0150925	chr2	218034343	1.8212388154744887	chr2:218034343:A:G
chr2:218034910	['G', 'C']	98663	88005.24384730782	-1801.0564034577355	-0.0109594420526077	0.00435337530965	-2.517458586286878	0.0118221	0.0118221	chr2	218034910	1.9273053713900656	chr2:218034910:G:C
chr2:218034950	['T', 'G']	98663	55592.94424059356	-1629.965306685098	-0.0139935573821296	0.0047590448833952	-2.940412987268598	0.00327851	0.00327851	chr2	218034950	2.484323487325148	chr2:218034950:T:G
chr2:218035058	['C', 'T']	98663	32279.944563829136	-170.11958049881954	0.0008725142098182	0.0057956221439616	0.1505471178322635	0.880333	0.880333	chr2	218035058	0.0553530179559659	chr2:218035058:C:T
chr2:218035571	['C', 'T']	98663	87744.57747378669	-1803.818428643779	-0.010863684010621	0.0043516791481517	-2.4964349715982523	0.0125465	0.0125465	chr2	218035571	1.9014774090580464	chr2:218035571:C:T
chr2:218035836	['A', 'C']	98663	89146.13187503802	-1636.8797326980598	-0.0103236354271251	0.0043570508466024	-2.369408985707716	0.0178185	0.0178185	chr2	218035836	1.749128858612386	chr2:218035836:A:C
chr2:218036816	['T', 'G']	98663	55519.56622670965	-1647.205022565826	-0.0141407993464376	0.0047617975095182	-2.9696347478388025	0.00298226	0.00298226	chr2	218036816	2.5254544964822885	chr2:218036816:T:G
chr2:218037259	['G', 'A']	98663	2779.957994099098	379.7135369627407	0.0226999135776901	0.0189707040059577	1.1965772894122066	0.231474	0.231474	chr2	218037259	0.6354977834394002	chr2:218037259:G:A
chr2:218037422	['T', 'G']	98663	89250.51959203948	-1624.2849416546148	-0.0102034338791492	0.004359931446905	-2.340273924809628	0.0192716	0.0192716	chr2	218037422	1.7150822271024686	chr2:218037422:T:G
chr2:218038314	['T', 'TA']	98663	55982.78086857791	-1650.1194432127686	-0.0135427908970093	0.0047479162020762	-2.8523651894039377	0.00434042	0.00434042	chr2	218038314	2.3624682440227462	chr2:218038314:T:TA
chr2:218038559	['G', 'A']	98663	56043.36056283768	-1631.7083075697876	-0.0134290138158028	0.0047459187153639	-2.829592039225008	0.00466168	0.00466168	chr2	218038559	2.331457541841617	chr2:218038559:G:A
chr2:218039157	['G', 'A']	98663	56033.51892587787	-1623.619926330421	-0.0132221726563121	0.0047463461031889	-2.7857582167108266	0.00534129	0.00534129	chr2	218039157	2.272353841806064	chr2:218039157:G:A
chr2:218039377	['T', 'C']	98663	2634.106792081817	356.70919683499324	0.0294355782972205	0.0193683095908559	1.5197804516258586	0.128569	0.128569	chr2	218039377	0.8908637339926226	chr2:218039377:T:C
chr2:218040003	['CCTT', 'C']	98663	85097.66264217501	-2188.319285102163	-0.0123202236974938	0.0043586533574613	-2.826612416058163	0.00470527	0.00470527	chr2	218040003	2.327415450632956	chr2:218040003:CCTT:C
chr2:218040062	['G', 'A']	98663	2339.1185408177744	301.47936670593543	0.0236319096027874	0.0203901365952767	1.158987311946778	0.246464	0.246464	chr2	218040062	0.6082465073933817	chr2:218040062:G:A
chr2:218040672	['A', 'G']	98663	56028.44357021914	-1638.7447013162862	-0.0135380064614323	0.0047463890329233	-2.8522749331177453	0.00434166	0.00434166	chr2	218040672	2.3623441896115405	chr2:218040672:A:G
chr2:218040871	['G', 'A']	98663	29083.01111043529	-552.9378175553303	-0.0018075154387036	0.0060091030751895	-0.3007962113624894	0.763571	0.763571	chr2	218040871	0.1171505742269551	chr2:218040871:G:A
chr2:218040922	['T', 'C']	98663	2634.57546347004	357.1788668719798	0.0297895045699863	0.0193703031332934	1.5378956315239385	0.124077	0.124077	chr2	218040922	0.9063087156715348	chr2:218040922:T:C
chr2:218041363	['G', 'C']	98663	2350.095277673603	301.844490151385	0.022094938198604	0.0203436806731619	1.0860836125761864	0.277445	0.277445	chr2	218041363	0.556823097456325	chr2:218041363:G:C
chr2:218041415	['G', 'A']	98663	2754.2512417134635	294.63282005688563	0.0180179644046934	0.0186876284070434	0.964165383227677	0.334965	0.334965	chr2	218041415	0.4750005693839542	chr2:218041415:G:A
chr2:218041573	['G', 'A']	98663	2352.0966263423134	302.9188134930475	0.0225355958476638	0.0203414762148724	1.1078643265421992	0.267923	0.267923	chr2	218041573	0.5719900025383922	chr2:218041573:G:A
chr2:218041697	['G', 'A']	98663	2634.106792081817	356.68871626501425	0.0294227466120645	0.0193683176222556	1.519117312401753	0.128736	0.128736	chr2	218041697	0.8902999891088327	chr2:218041697:G:A
chr2:218042265	['G', 'A']	98663	90043.86432843386	-1634.5126421525956	-0.0093439176450513	0.0043494335746431	-2.148306781721105	0.0316918	0.0316918	chr2	218042265	1.4990530934740405	chr2:218042265:G:A
chr2:218042439	['A', 'T']	98663	86147.08232968372	-2188.39900567166	-0.011476531277784	0.0043530151221609	-2.636455641828048	0.00837903	0.00837903	chr2	218042439	2.0768062546430475	chr2:218042439:A:T
chr2:218042701	['G', 'GC']	98663	90170.9875187573	-1621.5279872339847	-0.0092525281472452	0.0043522559018069	-2.125915469125767	0.0335128	0.0335128	chr2	218042701	1.474789285272804	chr2:218042701:G:GC
chr2:218043295	['C', 'T']	98663	2350.2143856305875	304.0690650914936	0.0233947359674468	0.0203416934951131	1.1500879203133774	0.25011	0.25011	chr2	218043295	0.6018689437833032	chr2:218043295:C:T
chr2:218043839	['G', 'C']	98663	89188.46353158234	-1614.017728396694	-0.0098507868713017	0.004357409689541	-2.260697885476847	0.0237801	0.0237801	chr2	218043839	1.6237863234197294	chr2:218043839:G:C
chr2:218045768	['A', 'G']	98663	2189.310656975742	280.2539964814043	0.0247879571374665	0.0209368953032318	1.1839366237667626	0.236441	0.236441	chr2	218045768	0.6262772125207331	chr2:218045768:A:G
chr2:218047093	['T', 'A']	98663	2196.8376580443582	279.72982847457087	0.0247281606931698	0.0209375218260591	1.1810452497006043	0.237588	0.237588	chr2	218047093	0.6241754983094958	chr2:218047093:T:A
chr2:218048646	['A', 'G']	98663	55551.202076321046	-1617.562904364176	-0.0136035856929029	0.0047599293453222	-2.8579385755529323	0.00426492	0.00426492	chr2	218048646	2.3700891107765063	chr2:218048646:A:G
chr2:218050101	['A', 'G']	98663	88475.93497764666	-1564.833626752379	-0.009935639657755	0.004364318630135	-2.2765614749461216	0.0228146	0.0228146	chr2	218050101	1.6417871411501683	chr2:218050101:A:G
chr2:218050263	['C', 'T']	98663	85285.42381695796	-2149.1062316747843	-0.0119673701699816	0.0043579680559518	-2.7460894656254893	0.00603212	0.00603212	chr2	218050263	2.219530027413573	chr2:218050263:C:T
chr2:218050523	['A', 'T']	98663	2295.279165948648	290.4337231147954	0.024112135860533	0.0205037504829673	1.175986602088394	0.239603	0.239603	chr2	218050523	0.6205077485728382	chr2:218050523:A:T
chr2:218053530	['A', 'G']	98663	2324.00217086977	283.082099301856	0.0193124006688455	0.0203882084995197	0.9472338223979068	0.343522	0.343522	chr2	218053530	0.464045444419135	chr2:218053530:A:G
chr2:218053640	['A', 'G']	98663	2304.939024142828	287.7962015308124	0.0228983045541661	0.0204585316195966	1.1192545476837867	0.263034	0.263034	chr2	218053640	0.5799881106052616	chr2:218053640:A:G
chr2:218054631	['T', 'C']	98663	2303.7238320220627	289.44036976613785	0.0241691176878015	0.0204580993538429	1.18139604612202	0.237448	0.237448	chr2	218054631	0.6244314840841604	chr2:218054631:T:C
chr2:218054730	['A', 'G']	98663	2303.583699993917	290.35249968731495	0.0246713911859988	0.0204568219434201	1.2060226781185968	0.227812	0.227812	chr2	218054730	0.6424234031870255	chr2:218054730:A:G
chr2:218054952	['C', 'T']	98663	24741.76463849804	-518.194435363906	-0.0033499921591646	0.0064102654529096	-0.522598039624726	0.601255	0.601255	chr2	218054952	0.2209412990366056	chr2:218054952:C:T
chr2:218056508	['G', 'A']	98663	85216.86548053527	-2160.70264913036	-0.0122280742340557	0.0043582437742299	-2.805734343351699	0.00502119	0.00502119	chr2	218056508	2.2991933447697765	chr2:218056508:G:A
chr2:218057095	['G', 'A']	98663	2197.83636345158	271.8712727272035	0.0226630261166167	0.0209113222538599	1.083768201813896	0.27847	0.27847	chr2	218057095	0.5552215851805218	chr2:218057095:G:A
chr2:218058229	['T', 'C']	98663	2862.232081496123	364.9712777968454	0.0205082652928925	0.0186890463730811	1.0973414525008471	0.272495	0.272495	chr2	218058229	0.564641462166537	chr2:218058229:T:C
chr2:218058557	['T', 'C']	98663	2853.318118233792	361.2329707719025	0.0197648740274441	0.0187136746359191	1.0561727940651118	0.290892	0.290892	chr2	218058557	0.5362682223886576	chr2:218058557:T:C
chr2:218058883	['G', 'A']	98663	85505.53306572599	-2104.826760569308	-0.0122150454600501	0.0043568012273347	-2.8036728835395133	0.0050534	0.0050534	chr2	218058883	2.2964163239827675	chr2:218058883:G:A
chr2:218059372	['C', 'T']	98663	18518.566207777458	-346.3207096371086	-0.0017224193123793	0.0073124476735125	-0.2355462068629	0.813785	0.813785	chr2	218059372	0.0894903194928912	chr2:218059372:C:T
chr2:218059426	['A', 'G']	98663	2552.0087706846207	317.7629456583674	0.0264227807900257	0.0196629460565031	1.3437854487368122	0.179021	0.179021	chr2	218059426	0.7470960212593306	chr2:218059426:A:G
chr2:218059835	['A', 'C']	98663	2150.152550275706	253.57286780868915	0.023824830028257	0.0211319055344943	1.1274340588626497	0.259562	0.259562	chr2	218059835	0.585758888136271	chr2:218059835:A:C
chr2:218059846	['A', 'G']	98663	85638.22773260881	-2101.6726066108886	-0.0122449919625517	0.0043581642997429	-2.809667355421622	0.00496025	0.00496025	chr2	218059846	2.3044964342186054	chr2:218059846:A:G
chr2:218060426	['G', 'A']	98663	89175.26906584215	-1598.9204405213743	-0.0097609552115063	0.0043606322844829	-2.2384265800718937	0.0251955	0.0251955	chr2	218060426	1.5986770187296726	chr2:218060426:G:A
chr2:218060492	['A', 'G']	98663	2619.345129244806	321.72624759809435	0.0218692029863364	0.0194358409715888	1.125199728599582	0.260507	0.260507	chr2	218060492	0.5841806024200087	chr2:218060492:A:G
chr2:218060560	['G', 'A']	98663	2780.112711460688	366.0528286718065	0.0363598006980239	0.0188540329113251	1.9284892982330373	0.0537972	0.0537972	chr2	218060560	1.2692403276085955	chr2:218060560:G:A
chr2:218060849	['T', 'C']	98663	2616.318212689177	320.10521864518125	0.021367477270624	0.0194453829264932	1.0988457954979172	0.271838	0.271838	chr2	218060849	0.5656898337081043	chr2:218060849:T:C
chr2:218062136	['A', 'G']	98663	2477.125534675344	323.58725346500523	0.0266394392803081	0.0197631759973704	1.3479331097315852	0.177683	0.177683	chr2	218062136	0.7503541217690899	chr2:218062136:A:G
chr2:218062142	['G', 'A']	98663	78602.78007642642	-3390.4700382361	0.0108220987915018	0.0043875764548574	2.4665322423090137	0.0136445	0.0136445	chr2	218062142	1.865042374337768	chr2:218062142:G:A
chr2:218063850	['A', 'G']	98663	175056.96862772922	-5347.579986325247	0.0043431208397658	0.0067339403463803	0.6449598030817627	0.518955	0.518955	chr2	218063850	0.2848702993750207	chr2:218063850:A:G
chr2:218063987	['T', 'C']	98663	61196.92419434956	-1946.3807620014777	-0.0146187437675905	0.004624517674366	-3.161139127789032	0.00157201	0.00157201	chr2	218063987	2.803544695617854	chr2:218063987:T:C
chr2:218064583	['G', 'C']	98663	6379.517277380772	-86.38628596140506	-0.0005414298492551	0.0120038304218449	-0.0451047565841879	0.964024	0.964024	chr2	218064583	0.0159121539210072	chr2:218064583:G:C
chr2:218065008	['C', 'T']	98663	20479.28324818554	57.01723395610038	0.0055213547594031	0.0070131862855665	0.7872819193133784	0.431119	0.431119	chr2	218065008	0.3654028367765364	chr2:218065008:C:T
chr2:218065252	['T', 'A']	98663	61830.988143535295	-1808.599218086202	-0.0138529171265218	0.0046116613475464	-3.0038886385038097	0.0026662	0.0026662	chr2	218065252	2.574107275912962	chr2:218065252:T:A
chr2:218065397	['G', 'A']	98663	6363.064492915206	-90.13056082305584	-0.0009578266184631	0.0120176426112943	-0.0797017060203639	0.936475	0.936475	chr2	218065397	0.0285038119961326	chr2:218065397:G:A
chr2:218065638	['G', 'A']	98663	61199.10142107077	-1889.231252626901	-0.0142674899437674	0.0046219524620735	-3.0868967305143173	0.00202314	0.00202314	chr2	218065638	2.6939740632876656	chr2:218065638:G:A
chr2:218065664	['C', 'T']	98663	60362.67083937277	-2042.512686853241	-0.015220702946854	0.0046441155041597	-3.2774169663138064	0.00104798	0.00104798	chr2	218065664	2.9796470054940096	chr2:218065664:C:T
chr2:218065947	['G', 'A']	98663	62279.641849937485	-1948.813616402636	-0.0144017815849388	0.0046177330451856	-3.118799082583124	0.00181642	0.00181642	chr2	218065947	2.740783724871809	chr2:218065947:G:A
chr2:218066332	['T', 'C']	98663	90221.46535848283	-1778.938127121829	-0.0096930175577534	0.0043413550843575	-2.2327170593989454	0.0255698	0.0255698	chr2	218066332	1.5922726688933388	chr2:218066332:T:C
chr2:218066386	['G', 'A']	98663	61754.40328696567	-1945.3258736880348	-0.0143307387753213	0.0046108282965633	-3.108061687311733	0.00188372	0.00188372	chr2	218066386	2.7249836511674004	chr2:218066386:G:A
chr2:218066712	['T', 'C']	98663	61119.433720894864	-2063.086127889784	-0.0148642484764537	0.004627613563473	-3.2120764347699784	0.00131822	0.00131822	chr2	218066712	2.88001210354113	chr2:218066712:T:C
chr2:218066826	['G', 'A']	98663	61728.01031962455	-1953.808298679892	-0.0145592870832275	0.0046113394471743	-3.157279408729942	0.00159297	0.00159297	chr2	218066826	2.797792403079685	chr2:218066826:G:A
chr2:218067022	['A', 'T']	98663	6582.133426581931	-82.58919947424184	-0.0031859514726253	0.0118417537513787	-0.2690438882208967	0.787896	0.787896	chr2	218067022	0.1035311043466362	chr2:218067022:A:T
chr2:218067243	['C', 'A']	98663	61890.7821265294	-1895.9808529604968	-0.0134752331966809	0.0046067888443046	-2.9250815811409105	0.00344444	0.00344444	chr2	218067243	2.4628813759853903	chr2:218067243:C:A
chr2:218067983	['T', 'C']	98663	69041.19628574615	-1871.530106617474	-0.0125802685952173	0.0044758275371293	-2.8107134358635246	0.00494415	0.00494415	chr2	218067983	2.3059083617088696	chr2:218067983:T:C
chr2:218069462	['G', 'A']	98663	62098.02883562474	-1849.561695839902	-0.0135213689906919	0.0046030712746996	-2.937466787666488	0.00330982	0.00330982	chr2	218069462	2.480195624089045	chr2:218069462:G:A
chr2:218069639	['G', 'A']	98663	62115.06976154498	-1837.839426111029	-0.013283602977274	0.0046019664558616	-2.886505824125348	0.0038963	0.0038963	chr2	218069639	2.409347611514009	chr2:218069639:G:A
chr2:218069644	['C', 'T']	98663	62087.82618397957	-1843.2343086458889	-0.0133527267442719	0.0046027756997387	-2.9010161727041943	0.00372037	0.00372037	chr2	218069644	2.4294138663096128	chr2:218069644:C:T
chr2:218069648	['G', 'A']	98663	62094.054851764246	-1844.837149061432	-0.0133642563592591	0.0046024324741573	-2.9037376288081505	0.00368819	0.00368819	chr2	218069648	2.433186714021313	chr2:218069648:G:A
chr2:218069663	['C', 'G']	98663	61950.92996002343	-1870.8346610182696	-0.0131916399636113	0.0046059816740318	-2.864023545292155	0.00418385	0.00418385	chr2	218069663	2.3784238942507367	chr2:218069663:C:G
chr2:218069738	['C', 'T']	98663	62133.892764085	-1839.326281395372	-0.0134056755432353	0.0046024982117523	-2.9126954376656555	0.00358404	0.00358404	chr2	218069738	2.445627152000332	chr2:218069738:C:T
chr2:218069752	['A', 'G']	98663	89153.3735232977	-1915.565808077033	-0.0092394174681918	0.004336183434448	-2.130771819935234	0.0331104	0.0331104	chr2	218069752	1.480035572593041	chr2:218069752:A:G
chr2:218069790	['G', 'A']	98663	62124.704316444666	-1838.268231352916	-0.0132001616548246	0.0046021045424468	-2.868288091475279	0.00412787	0.00412787	chr2	218069790	2.384273988505764	chr2:218069790:G:A
chr2:218069910	['G', 'A']	98663	62118.29600721723	-1843.3285977037224	-0.0133660951063352	0.0046023027319324	-2.9042190148849256	0.00368252	0.00368252	chr2	218069910	2.433854885798013	chr2:218069910:G:A
chr2:218069935	['G', 'A']	98663	60900.32079143693	-2050.958722971576	-0.0141524513248958	0.0046312906543989	-3.0558331102483245	0.00224496	0.00224496	chr2	218069935	2.648791392715909	chr2:218069935:G:A
chr2:218070576	['T', 'C']	98663	27275.65871656345	-83.39159763358636	0.0048856436967666	0.0061861169191505	0.7897755184099544	0.429661	0.429661	chr2	218070576	0.366874065104722	chr2:218070576:T:C
chr2:218071118	['T', 'C']	98663	89310.76773441458	-1904.2527138212856	-0.0094396144283402	0.0043346779178814	-2.1776968455717984	0.029431	0.029431	chr2	218071118	1.531194981287965	chr2:218071118:T:C
chr2:218071314	['G', 'A']	98663	89908.93527688518	-1730.2021009788516	-0.0091239737107519	0.0043445416725628	-2.1001004014699047	0.0357225	0.0357225	chr2	218071314	1.4470581550967094	chr2:218071314:G:A
chr2:218071823	['G', 'A']	98663	60696.91908112161	-2040.4894125730248	-0.0142740718373958	0.0046380139926699	-3.0776258674413586	0.00208714	0.00208714	chr2	218071823	2.680448418597112	chr2:218071823:G:A
chr2:218072128	['G', 'C']	98663	62514.50424742518	-1778.203514934513	-0.0136549306388265	0.004596043390398	-2.9710186521202195	0.00296885	0.00296885	chr2	218072128	2.5274117444106747	chr2:218072128:G:C
chr2:218073521	['T', 'C']	98663	28313.01753692385	164.1947668229953	0.0062087795634835	0.0061484557699597	1.0098112104536103	0.312588	0.312588	chr2	218073521	0.5050276982100336	chr2:218073521:T:C
chr2:218074245	['C', 'G']	98663	60832.86515555464	-2057.2538026380657	-0.0142381533616182	0.0046342808219887	-3.0723544620043253	0.00212435	0.00212435	chr2	218074245	2.672773928952976	chr2:218074245:C:G
chr2:218074543	['G', 'T']	98663	60968.77439141854	-1993.4723524859312	-0.0134696550558793	0.0046318264506546	-2.908065576156354	0.00363753	0.00363753	chr2	218074543	2.4391934162106463	chr2:218074543:G:T
chr2:218075536	['C', 'T']	98663	59990.68839962696	-2055.9410726690403	-0.0143434353943851	0.0046533228886762	-3.082407075015019	0.0020539	0.0020539	chr2	218075536	2.687420705093861	chr2:218075536:C:T
chr2:218075695	['C', 'T']	98663	25608.59556222314	-906.677887850276	0.0010163052571081	0.0062912416541774	0.1615428738829767	0.871666	0.871666	chr2	218075695	0.0596498936728878	chr2:218075695:C:T
chr2:218077556	['A', 'T']	98663	2129.151060249757	-34.2108530029497	0.0080157212011489	0.020538522723301	0.3902773977047087	0.696332	0.696332	chr2	218077556	0.1571836463236481	chr2:218077556:A:T
chr2:218077590	['C', 'T']	98663	85046.34385865324	-2930.269193444556	0.015530567547262	0.0043295967503391	3.587070215267816	0.000334576	0.000334576	chr2	218077590	3.475505215320407	chr2:218077590:C:T
chr2:218078253	['T', 'C']	98663	85998.56114918296	-3023.1859102278468	0.0145944189883218	0.0043244649596334	3.37484963447567	0.000738845	0.000738845	chr2	218078253	3.131446661341536	chr2:218078253:T:C
chr2:218079892	['A', 'G']	98663	86083.44999645189	-2953.355847019748	0.0155125449921693	0.0043239420392277	3.587593184977097	0.000333906	0.000333906	chr2	218079892	3.476375776981929	chr2:218079892:A:G
chr2:218080085	['G', 'A']	98663	85873.31480993409	-2964.8765264380304	0.0156515019997647	0.0043240174782455	3.61966668231772	0.00029513	0.00029513	chr2	218080085	3.529986642169836	chr2:218080085:G:A
chr2:218080420	['A', 'G']	98663	86239.73350904764	-2921.57772801042	0.0157829249729544	0.0043234173299369	3.650567078886336	0.000261797	0.000261797	chr2	218080420	3.582035334450316	chr2:218080420:A:G
chr2:218080951	['T', 'C']	98663	110454.79273781528	-2909.3412533422515	0.0132077347177487	0.0043073369539995	3.0663342243250216	0.0021676	0.0021676	chr2	218080951	2.6640208576596467	chr2:218080951:T:C
chr2:218081020	['C', 'A']	98663	2135.0	-37.23520136868768	0.006081091901314	0.0205101103213674	0.2964924033089541	0.766855	0.766855	chr2	218081020	0.1152867464200742	chr2:218081020:C:A
chr2:218081199	['C', 'G']	98663	19789.0057170081	-217.52610721240995	-0.0097089217897973	0.007113489750134	-1.36486058612995	0.1723	0.1723	chr2	218081199	0.7637147225519715	chr2:218081199:C:G
chr2:218082380	['C', 'CCTT']	98663	86162.47960993806	-2940.8310492653814	0.015616251295557	0.0043233548579203	3.6120678983702	0.000303916	0.000303916	chr2	218082380	3.5172464353962143	chr2:218082380:C:CCTT
chr2:218082398	['G', 'T']	98663	19559.98250433336	-191.98396989656604	-0.0086566920886103	0.0071513998404323	-1.2104891743945505	0.226094	0.226094	chr2	218082398	0.6457109626500696	chr2:218082398:G:T
chr2:218082792	['A', 'T']	98663	109825.84041567951	-3062.514088132786	0.0127928292055458	0.0043162583359862	2.963870141619505	0.00303869	0.00303869	chr2	218082792	2.51731360336084	chr2:218082792:A:T
chr2:218085313	['C', 'A']	98663	85739.6422727964	-2884.312722866972	0.0159972867322932	0.0043234465678452	3.700123612321165	0.000215611	0.000215611	chr2	218085313	3.666329086168802	chr2:218085313:C:A
chr2:218086522	['C', 'T']	98663	106702.36300869874	-3183.625984353774	0.0122312736959854	0.0042802943133569	2.857577727264433	0.00426977	0.00426977	chr2	218086522	2.369595518516222	chr2:218086522:C:T
chr2:218087015	['T', 'A']	98663	107527.24609176988	-3096.5533988257025	0.0119137476642666	0.0042893122188167	2.777542658704653	0.0054782	0.0054782	chr2	218087015	2.2613621164210818	chr2:218087015:T:A
chr2:218087023	['C', 'G']	98663	13220.009873489578	123.06567529062129	-0.0156341847128512	0.0085746520546073	-1.8233025215817016	0.0682606	0.0682606	chr2	218087023	1.165829898660018	chr2:218087023:C:G
chr2:218087510	['G', 'A']	98663	107584.08503715116	-3069.131513821283	0.0122453771644649	0.0042904601891278	2.854094112210869	0.00431687	0.00431687	chr2	218087510	2.3648310296695936	chr2:218087510:G:A
chr2:218088055	['G', 'A']	98663	87638.2121301205	-2949.763843255228	0.0161875679583186	0.0043116883410666	3.754345555113555	0.000173895	0.000173895	chr2	218088055	3.759712905079676	chr2:218088055:G:A
chr2:218088552	['G', 'A']	98663	14523.619247455705	35.72633323730453	-0.0107180626821352	0.0081710186742743	-1.311716826187166	0.189619	0.189619	chr2	218088552	0.7221181481069525	chr2:218088552:G:A
chr2:218088656	['C', 'T']	98663	10875.102247270735	-153.12067709117056	-0.0226191124925019	0.009358980436913	-2.416835107731314	0.0156579	0.0156579	chr2	218088656	1.8052664849069464	chr2:218088656:C:T
chr2:218090839	['T', 'C']	98663	7227.366265280058	-213.8691277915248	-0.0036788497541689	0.0113303182541622	-0.3246907696363658	0.745416	0.745416	chr2	218090839	0.1276012895575822	chr2:218090839:T:C
chr2:218091086	['T', 'C']	98663	97682.79136676062	-3006.8980424850915	0.0118724124719101	0.0042576527084171	2.788487761916084	0.00529649	0.00529649	chr2	218091086	2.2760118433470327	chr2:218091086:T:C
chr2:218091333	['C', 'T']	98663	6998.212791404825	-238.9767649355135	-0.0026104885680161	0.0114941322306531	-0.227114889200107	0.820335	0.820335	chr2	218091333	0.086008758664075	chr2:218091333:C:T
chr2:218093887	['T', 'G']	98663	1982.120538836576	-28.12100306254538	0.0114134990647813	0.021288645290517	0.5361308297933569	0.591869	0.591869	chr2	218093887	0.2277744062378242	chr2:218093887:T:G
chr2:218094097	['G', 'A']	98663	85274.97930565978	-2939.6658480666274	0.0161993611802764	0.0043265039928749	3.744215007533631	0.000181061	0.000181061	chr2	218094097	3.742175085350244	chr2:218094097:G:A
chr2:218095408	['T', 'C']	98663	97701.76617767822	-2929.52570945446	0.012826608387818	0.0042585787776297	3.011945782286818	0.00259645	0.00259645	chr2	218095408	2.5856200362243937	chr2:218095408:T:C
chr2:218095957	['C', 'T']	98663	106843.91209504112	-3135.8470744717574	0.0116613086647634	0.0042831740936073	2.722585729627028	0.00647846	0.00647846	chr2	218095957	2.18852821835594	chr2:218095957:C:T
chr2:218096102	['A', 'G']	98663	106242.23045813906	-3245.364150346112	0.0117857990547125	0.0042790056505629	2.7543312669292623	0.0058823	0.0058823	chr2	218096102	2.2304528300462	chr2:218096102:A:G
chr2:218096487	['A', 'T']	98663	7233.513207508919	-244.24571574733923	-0.0068225850158642	0.0113247497581704	-0.6024490749512608	0.546877	0.546877	chr2	218096487	0.2621103413595534	chr2:218096487:A:T
chr2:218097482	['A', 'G']	98663	97536.70319454164	-2939.846038935637	0.0127687848292318	0.004257062831438	2.999435370071436	0.00270548	0.00270548	chr2	218097482	2.5677556721996098	chr2:218097482:A:G
chr2:218101592	['C', 'T']	98663	104960.1488468752	-3094.3023501175585	0.0111600450134475	0.004276691036193	2.609504619108964	0.00906871	0.00906871	chr2	218101592	2.0424544857873235	chr2:218101592:C:T
chr2:218104198	['T', 'C']	98663	97207.57220633852	-2961.0072917180346	0.0121221245564382	0.0042568687286329	2.8476622910406864	0.00440507	0.00440507	chr2	218104198	2.35604718591886	chr2:218104198:T:C
chr2:218104813	['TGTG', 'T']	98663	100457.782214561	-2801.596829826026	0.0120344341788396	0.0042613116231648	2.8241150244491693	0.00474209	0.00474209	chr2	218104813	2.3240302078161905	chr2:218104813:TGTG:T
chr2:218106001	['C', 'T']	98663	97159.05491830697	-2962.7859280129287	0.0121357835862861	0.0042576788161711	2.8503285734454487	0.00436831	0.00436831	chr2	218106001	2.3596865492153665	chr2:218106001:C:T
chr2:218106013	['A', 'G']	98663	107308.9950003043	-3094.271549722468	0.0124124831059564	0.0042855816204973	2.896335714757902	0.00377631	0.00377631	chr2	218106013	2.4229323613646336	chr2:218106013:A:G
chr2:218106580	['G', 'A']	98663	85248.7852421121	-2902.374120832437	0.0171043109481242	0.0043239322105326	3.955730597824823	7.63544e-05	7.63544e-05	chr2	218106580	4.117165931224971	chr2:218106580:G:A
chr2:218107453	['C', 'T']	98663	11936.419634439346	-57.56234929670632	-0.0152822697014146	0.0089544426398436	-1.7066690039885557	0.0878867	0.0878867	chr2	218107453	1.0560768422600235	chr2:218107453:C:T
chr2:218107668	['C', 'T']	98663	97397.83329954384	-2947.1488277716453	0.0126828514633596	0.0042563360872853	2.97975798979932	0.00288546	0.00288546	chr2	218107668	2.539784941767616	chr2:218107668:C:T
chr2:218107872	['A', 'G']	98663	107226.04148969596	-3108.537942076752	0.0122464180387621	0.0042835830034621	2.85891928062657	0.00425176	0.00425176	chr2	218107872	2.3714312581697583	chr2:218107872:A:G
chr2:218108540	['T', 'C']	98663	107282.83469516024	-3095.453859710861	0.0123397918470468	0.0042850371647447	2.879739748484073	0.00398089	0.00398089	chr2	218108540	2.4000198226804152	chr2:218108540:T:C
chr2:218109468	['A', 'G']	98663	107316.84193345634	-3099.311640521053	0.0122666237330285	0.0042848121483028	2.8628148232559782	0.00419984	0.00419984	chr2	218109468	2.3767672544689336	chr2:218109468:A:G
chr2:218109522	['G', 'A']	98663	2018.0409077548368	-14.754062413502496	0.0146677690288452	0.0210957102473728	0.695296288053248	0.486871	0.486871	chr2	218109522	0.3125860930142998	chr2:218109522:G:A
chr2:218110737	['A', 'G']	98663	2018.347768789409	-16.798743779838293	0.0136749127828977	0.0210958172444595	0.6482286334031083	0.516839	0.516839	chr2	218110737	0.2866447224786498	chr2:218110737:A:G
chr2:218112808	['G', 'A']	98663	97525.6657035099	-2966.795722312033	0.0126790708415253	0.0042580729401737	2.977654685503787	0.00290534	0.00290534	chr2	218112808	2.536803036601196	chr2:218112808:G:A
chr2:218113414	['T', 'C']	98663	107278.83384359608	-3106.626060450503	0.0121711395027961	0.0042844328046582	2.840781979253612	0.00450123	0.00450123	chr2	218113414	2.346668795286625	chr2:218113414:T:C
chr2:218113757	['A', 'C']	98663	108080.43175735952	-2989.419045816701	0.0128840373521324	0.0042945089064645	3.000118903639514	0.00269942	0.00269942	chr2	218113757	2.568729538751501	chr2:218113757:A:C
chr2:218113941	['C', 'T']	98663	107270.13409021792	-3101.6384246574253	0.0122000569283128	0.0042845406839203	2.847459699495709	0.00440788	0.00440788	chr2	218113941	2.3557702372159843	chr2:218113941:C:T
chr2:218114238	['A', 'G']	98663	107274.0073702352	-3100.3275934367043	0.0123028264389994	0.0042845675252807	2.871427831725756	0.00408709	0.00408709	chr2	218114238	2.388585798776536	chr2:218114238:A:G
chr2:218115460	['T', 'C']	98663	107183.07252709373	-3112.6884995825003	0.012208557273977	0.0042837046531457	2.849999769477972	0.00437283	0.00437283	chr2	218115460	2.359237406144059	chr2:218115460:T:C
chr2:218118730	['G', 'A']	98663	11805.478618271014	-8.764643857843872	-0.0159048059616299	0.0090063459111734	-1.7659554849984356	0.0774064	0.0774064	chr2	218118730	1.1112231301468694	chr2:218118730:G:A
chr2:218119040	['A', 'G']	98663	107590.53358341358	-3070.545968207081	0.0124990779559558	0.0042895562961967	2.913839356074674	0.00357094	0.00357094	chr2	218119040	2.44721744689146	chr2:218119040:A:G
chr2:218119755	['G', 'A']	98663	107182.6044538599	-3105.2222732809387	0.0124201713463109	0.0042839373497365	2.89924205989489	0.00374148	0.00374148	chr2	218119755	2.426956571946453	chr2:218119755:G:A
chr2:218119881	['G', 'A']	98663	85273.55724061027	-2920.744455824781	0.0166672939309792	0.0043245885183984	3.854076257213885	0.000116241	0.000116241	chr2	218119881	3.9346406625382015	chr2:218119881:G:A
chr2:218120259	['G', 'A']	98663	85058.20741003547	-2936.545136357668	0.0166083974786029	0.0043261859536381	3.8390392037207377	0.000123594	0.000123594	chr2	218120259	3.908002612015328	chr2:218120259:G:A
chr2:218120361	['G', 'A']	98663	107208.59842040692	-3108.569140352833	0.0123694513438416	0.0042846975413299	2.886890200422894	0.00389154	0.00389154	chr2	218120361	2.409878501206474	chr2:218120361:G:A
chr2:218121354	['T', 'C']	98663	107215.30022909737	-3107.094361510922	0.012303028842613	0.004284097538488	2.871790086963096	0.00408241	0.00408241	chr2	218121354	2.389083380855645	chr2:218121354:T:C
chr2:218122602	['C', 'T']	98663	107153.23737542704	-3115.7500681059296	0.0121513764509807	0.0042837216358648	2.836640072325229	0.00456003	0.00456003	chr2	218122602	2.3410323001444246	chr2:218122602:C:T
chr2:218123115	['A', 'G']	98663	2022.3894610924133	-14.59610748261916	0.0144362065404004	0.0210779952561913	0.6848946669233179	0.493412	0.493412	chr2	218123115	0.3067902924822598	chr2:218123115:A:G
chr2:218123170	['A', 'T']	98663	107219.12194429518	-3109.258646966244	0.0123113361932435	0.0042845166024543	2.873448123923963	0.00406104	0.00406104	chr2	218123170	2.391362732821285	chr2:218123170:A:T
chr2:218124051	['A', 'G']	98663	107229.12559441128	-3112.3544884685857	0.0122730320544257	0.0042844931794984	2.8645236531482983	0.00417725	0.00417725	chr2	218124051	2.379109532306951	chr2:218124051:A:G
chr2:218124090	['G', 'A']	98663	2016.2452281274384	-15.903058659800674	0.0141529010158238	0.0211157733516155	0.6702525538682691	0.502698	0.502698	chr2	218124090	0.2986928426229127	chr2:218124090:G:A
chr2:218125569	['G', 'A']	98663	107134.8335901856	-3115.7996669386303	0.0122064407017268	0.0042837521023021	2.8494741082629087	0.00438006	0.00438006	chr2	218125569	2.35851994029717	chr2:218125569:G:A
chr2:218125863	['C', 'T']	98663	97345.55935313793	-2962.9722884972725	0.0124560674521672	0.0042584739688261	2.925007301524185	0.00344527	0.00344527	chr2	218125863	2.462776737496477	chr2:218125863:C:T
chr2:218126282	['G', 'A']	98663	107124.57287114856	-3105.796994498192	0.0123752348287914	0.004283849102458	2.8888120316120687	0.00386784	0.00386784	chr2	218126282	2.412531499572054	chr2:218126282:G:A
chr2:218129717	['C', 'CA']	98663	107169.551928633	-3093.061852130488	0.0125593572918516	0.0042835862345291	2.9319725585569087	0.00336894	0.00336894	chr2	218129717	2.472506723628839	chr2:218129717:C:CA
chr2:218130219	['G', 'A']	98663	11823.19834166219	-11.099541553139826	-0.0161472554632387	0.0090014505540189	-1.7938503762629014	0.0728401	0.0728401	chr2	218130219	1.137629466646772	chr2:218130219:G:A
chr2:218130399	['A', 'G']	98663	97353.78768741066	-2946.520366252546	0.012731218773624	0.0042579967801105	2.989955002571316	0.00279087	0.00279087	chr2	218130399	2.554260392675666	chr2:218130399:A:G
chr2:218131830	['C', 'T']	98663	9272.37592110198	-249.46919811287523	-0.0011872135953919	0.0100681063555361	-0.1179182612367979	0.906133	0.906133	chr2	218131830	0.0428080529557874	chr2:218131830:C:T
chr2:218132857	['T', 'C']	98663	107534.78752331904	-3069.867110550409	0.0124074563874661	0.0042890396437562	2.8928285625730576	0.00381873	0.00381873	chr2	218132857	2.418081046956712	chr2:218132857:T:C
chr2:218134185	['T', 'C']	98663	2001.1622624296792	-15.362968151388388	0.0149956633486273	0.0211806759297793	0.7079879508256828	0.478954	0.478954	chr2	218134185	0.3197061953651546	chr2:218134185:T:C
chr2:218134532	['G', 'A']	98663	85194.99688770389	-2917.6213950381657	0.0166586847399667	0.0043255919165978	3.851191943475996	0.000117619	0.000117619	chr2	218134532	3.929522517302016	chr2:218134532:G:A
chr2:218135587	['C', 'T']	98663	98169.93503294476	-2859.0236871392103	0.0121931240264093	0.0042601362017796	2.862144177764954	0.00420874	0.00420874	chr2	218135587	2.375847902489802	chr2:218135587:C:T
chr2:218136011	['T', 'C']	98663	107606.26611447918	-3072.072857525297	0.0122328548663813	0.0042897702893607	2.851634013299205	0.00435042	0.00435042	chr2	218136011	2.361468813188518	chr2:218136011:T:C
chr2:218136239	['C', 'T']	98663	2003.258749644324	-13.194152025325486	0.0165859394071217	0.0212077639916709	0.782069218312482	0.434176	0.434176	chr2	218136239	0.3623341867674554	chr2:218136239:C:T
chr2:218137653	['T', 'C']	98663	107569.3540568486	-3070.127726307156	0.0122543337882225	0.0042896801210214	2.856701069194055	0.00428158	0.00428158	chr2	218137653	2.3683959369081187	chr2:218137653:T:C
chr2:218138637	['G', 'A']	98663	97286.84231081347	-2959.2374366592016	0.0122421778534197	0.0042607965269	2.8732134416957344	0.00406406	0.00406406	chr2	218138637	2.3910398889434874	chr2:218138637:G:A
chr2:218140487	['A', 'G']	98663	97266.68864873632	-2949.9307274518865	0.0124036784323554	0.0042591363153831	2.912252042170105	0.00358913	0.00358913	chr2	218140487	2.4450108110286544	chr2:218140487:A:G
chr2:218142337	['T', 'C']	98663	105926.8405685435	-3110.028634772044	0.0133244499482627	0.0042773205953161	3.1151394082673227	0.00183911	0.00183911	chr2	218142337	2.7353922941636024	chr2:218142337:T:C
chr2:218143029	['T', 'G']	98663	105885.41569502176	-3110.431782956137	0.0132734856600061	0.0042772250245426	3.103293743921145	0.00191434	0.00191434	chr2	218143029	2.717980926010408	chr2:218143029:T:G
chr2:218143669	['A', 'G']	98663	107139.37459831522	-2905.7881920537657	0.0138186766261782	0.0042886366234573	3.222160756310003	0.00127269	0.00127269	chr2	218143669	2.8952773682903405	chr2:218143669:A:G
chr2:218144619	['A', 'T']	98663	97265.68842570536	-2951.905661868623	0.0123493261906339	0.0042586521627402	2.899820346606519	0.00373459	0.00373459	chr2	218144619	2.42775707002298	chr2:218144619:A:T
chr2:218145112	['G', 'A']	98663	7818.316970575417	-255.66415486910725	0.006411422475584	0.010890203663601	0.5887330185580755	0.556042	0.556042	chr2	218145112	0.2548924032392737	chr2:218145112:G:A
chr2:218145423	['C', 'T']	98663	97794.86801557054	-2854.156532970469	0.0122056654825978	0.0042578057396883	2.8666562611875093	0.00414921	0.00414921	chr2	218145423	2.3820345840832458	chr2:218145423:C:T
chr2:218146978	['T', 'G']	98663	85118.15456869284	-2920.003091823212	0.0165563130356621	0.0043281305637645	3.825280404956576	0.000130704	0.000130704	chr2	218146978	3.883711121284448	chr2:218146978:T:G
chr2:218148611	['G', 'A']	98663	85082.15401699685	-2916.725152177582	0.0165491084984309	0.0043283251157399	3.8234439548568617	0.000131681	0.000131681	chr2	218148611	3.8804768840392105	chr2:218148611:G:A
chr2:218151076	['T', 'C']	98663	85399.16031107094	-2850.7400571856074	0.0184532537787452	0.0043266774548064	4.264994091076905	2.00093e-05	2.00093e-05	chr2	218151076	4.698768104340045	chr2:218151076:T:C
chr2:218152625	['T', 'C']	98663	13292.176413334417	-43.79676671588778	-0.0160371421438713	0.0085187972468861	-1.8825594363961824	0.059763	0.059763	chr2	218152625	1.223567609808054	chr2:218152625:T:C
chr2:218152739	['A', 'G']	98663	106460.86938936869	-2991.2216671746714	0.0145525955517774	0.0042890642636892	3.392953487542275	0.000691705	0.000691705	chr2	218152739	3.160079085005776	chr2:218152739:A:G
chr2:218153290	['C', 'T']	98663	13288.673437531676	-49.60279681096694	-0.016432093821829	0.008517504341261	-1.9292146106961967	0.0537071	0.0537071	chr2	218153290	1.2699682974103876	chr2:218153290:C:T
chr2:218155148	['T', 'C']	98663	84670.73089906434	-2882.746782432306	0.017943890080442	0.0043345709497842	4.13971539243925	3.48025e-05	3.48025e-05	chr2	218155148	4.458389557857802	chr2:218155148:T:C
chr2:218155220	['G', 'A']	98663	6539.397680853868	-269.25362832840426	0.0010971083923179	0.0118433633853379	0.092634867024019	0.926194	0.926194	chr2	218155220	0.0332980367467158	chr2:218155220:G:A
chr2:218156191	['T', 'C']	98663	106455.81663625308	-3007.9697733856806	0.0142684001047073	0.0042895914749668	3.326284143367709	0.000880443	0.000880443	chr2	218156191	3.0552987550706567	chr2:218156191:T:C
chr2:218157854	['A', 'C']	98663	183481.29838431752	-6609.421722567029	0.0160591700667491	0.0083606270592287	1.9208092829619168	0.0547586	0.0547586	chr2	218157854	1.2615476638990235	chr2:218157854:A:C
chr2:218158605	['T', 'C']	98663	6641.433030462825	-283.7474507170501	0.0012290615920697	0.0117562711851369	0.104545188922113	0.916737	0.916737	chr2	218158605	0.0377552399365394	chr2:218158605:T:C
chr2:218159710	['CA', 'C']	98663	183493.7196055179	-6608.039609621021	0.0162835179389636	0.0083644009433076	1.94676439464466	0.0515658	0.0515658	chr2	218159710	1.287638240148555	chr2:218159710:CA:C
chr2:218159992	['TGAAC', 'T']	98663	183491.2693403641	-6611.178286179362	0.0160052422346963	0.0083656932276145	1.9131997551457216	0.0557254	0.0557254	chr2	218159992	1.2539468054467506	chr2:218159992:TGAAC:T
chr2:218159998	['G', 'A']	98663	183499.17815509383	-6614.679195224594	0.0158321835434318	0.0083661173392931	1.8924171035795527	0.0584384	0.0584384	chr2	218159998	1.233301683235405	chr2:218159998:G:A
chr2:218161368	['G', 'A']	98663	183947.77964400835	-6569.391464959756	0.015499285842502	0.0084589641261677	1.8322912370032527	0.0669111	0.0669111	chr2	218161368	1.1745018303805714	chr2:218161368:G:A
chr2:218161896	['G', 'A']	98663	183157.84597761737	-6711.835164329094	0.0135549468788851	0.0082570513800494	1.641620749949121	0.100672	0.100672	chr2	218161896	0.997091303392826	chr2:218161896:G:A
chr2:218162249	['G', 'C']	98663	91184.04368105116	-3496.865873663636	-0.0135694800447971	0.0042797814071784	-3.1706011952006063	0.0015217	0.0015217	chr2	218162249	2.8176709593832947	chr2:218162249:G:C
chr2:218162779	['G', 'C']	98663	182738.4085891809	-6747.1500564625385	0.014654041846638	0.0081947502349829	1.788223121685955	0.0737431	0.0737431	chr2	218162779	1.1322786095479729	chr2:218162779:G:C
chr2:218164385	['C', 'G']	98663	13864.124159951343	11.745036261133322	-0.016349613786652	0.0083637371442432	-1.954821571348108	0.050607	0.050607	chr2	218164385	1.2957894070512723	chr2:218164385:C:G
chr2:218165120	['A', 'C']	98663	6643.2019967565375	-278.6822577388981	0.0019648898595137	0.0117563961596313	0.1671336890007738	0.867265	0.867265	chr2	218165120	0.0618481799714692	chr2:218165120:A:C
chr2:218166777	['G', 'C']	98663	13030.924525624394	-102.3098411952831	-0.0188003340720204	0.008595591981814	-2.18720643229656	0.0287298	0.0287298	chr2	218166777	1.541667397300733	chr2:218166777:G:C
chr2:218167879	['T', 'C']	98663	183572.8848411129	-6638.52931621817	0.0166731301837244	0.0083913350943091	1.986946057610295	0.0469311	0.0469311	chr2	218167879	1.3285392664069071	chr2:218167879:T:C
chr2:218172874	['T', 'C']	98663	176398.3999122608	-6502.712229425017	0.0090075879314676	0.0071392909428758	1.2616922329599305	0.207063	0.207063	chr2	218172874	0.6838974980713809	chr2:218172874:T:C
chr2:218174087	['C', 'G']	98663	6579.466803843658	-275.9185587200228	0.0026813762236164	0.0118182571935646	0.2268842334110446	0.820514	0.820514	chr2	218174087	0.0859140044087242	chr2:218174087:C:G
chr2:218174095	['A', 'T']	98663	13016.715103902688	-97.20537941230069	-0.0183278076927157	0.0085968294756146	-2.131926397365845	0.0330154	0.0330154	chr2	218174095	1.4812834366390273	chr2:218174095:A:T
chr2:218175368	['A', 'G']	98663	6625.074376311492	-275.29568989826384	0.0022727826994099	0.0117528451854999	0.1933814887831573	0.846661	0.846661	chr2	218175368	0.0722904448048028	chr2:218175368:A:G
chr2:218175428	['G', 'C']	98663	175569.4717832271	-6515.058876734105	0.0083299401277463	0.0068142400820716	1.2224312656172074	0.221548	0.221548	chr2	218175428	0.6545321661599447	chr2:218175428:G:C
chr2:218176150	['C', 'T']	98663	12906.008607055948	-98.54432362770504	-0.0169189938002664	0.0086251991845738	-1.961577169200445	0.0498145	0.0498145	chr2	218176150	1.3026442244412006	chr2:218176150:C:T
chr2:218176219	['G', 'A']	98663	12987.7112823112	-98.89857157698486	-0.0179428669595854	0.0086004530185135	-2.086269981472032	0.0369567	0.0369567	chr2	218176219	1.4323068154761456	chr2:218176219:G:A
chr2:218176494	['A', 'G']	98663	6643.414022424523	-276.7434194528821	0.0020658878953353	0.0117422823774449	0.1759358043802109	0.860345	0.860345	chr2	218176494	0.0653273609065937	chr2:218176494:A:G
chr2:218177183	['G', 'A']	98663	6315.384057897565	-301.96930021953284	-0.0147197609289334	0.0120390113362412	-1.2226719053434456	0.221457	0.221457	chr2	218177183	0.6547105876152739	chr2:218177183:G:A
chr2:218178379	['G', 'A']	98663	174446.9854232134	-6642.505168455481	0.007917690460212	0.0066981663778182	1.1820683473065707	0.237181	0.237181	chr2	218178379	0.6249201042017677	chr2:218178379:G:A
chr2:218178525	['G', 'A']	98663	12518.903282377742	-177.24601244330756	-0.0193921772663069	0.008749107040816	-2.216475027204391	0.0266613	0.0266613	chr2	218178525	1.5741186782881846	chr2:218178525:G:A
chr2:218178727	['C', 'A']	98663	187922.76044187136	-6751.626281291187	-0.0086911585066034	0.0101363292709632	-0.8574266161124408	0.391211	0.391211	chr2	218178727	0.4075889422992175	chr2:218178727:C:A
chr2:218179248	['G', 'A']	98663	12986.316229612888	-104.88956098555474	-0.0184828749969172	0.008601572611574	-2.1487785817266984	0.0316544	0.0316544	chr2	218179248	1.4995659139908344	chr2:218179248:G:A
chr2:218180385	['G', 'A']	98663	188040.62355183004	-6737.2755345688165	-0.0075340050213061	0.0101696902747257	-0.7408293485623666	0.458799	0.458799	chr2	218180385	0.3383775373595999	chr2:218180385:G:A
chr2:218181714	['T', 'C']	98663	114414.78957346924	-3586.870463276382	-0.0171540708144714	0.0043486719705356	-3.9446688392912863	7.99656e-05	7.99656e-05	chr2	218181714	4.097096799797313	chr2:218181714:T:C
chr2:218182089	['C', 'T']	98663	10890.324548154604	-813.0940707602216	-0.0194607470339643	0.0093283008832045	-2.086204902438689	0.0369626	0.0369626	chr2	218182089	1.4322374875077075	chr2:218182089:C:T
chr2:218183059	['G', 'A']	98663	113218.3604164344	-3725.6008307713214	-0.0176535243737647	0.0043356153576933	-4.0717459731383805	4.66984e-05	4.66984e-05	chr2	218183059	4.330697999157119	chr2:218183059:G:A
chr2:218185418	['G', 'A']	98663	22851.705819741102	53.3072255625729	-0.0054997711500929	0.006700373937412	-0.8208155546938305	0.411753	0.411753	chr2	218185418	0.3853632279112151	chr2:218185418:G:A
chr2:218186068	['C', 'T']	98663	14645.445317251164	194.6772040309584	-0.0155006774684462	0.0082552307591863	-1.8776794883894896	0.060428	0.060428	chr2	218186068	1.2187617794622434	chr2:218186068:C:T
chr2:218186591	['G', 'A']	98663	94433.65706755866	-4202.128563205326	-0.016562289209915	0.0042621996397087	-3.885854866020936	0.000102037	0.000102037	chr2	218186591	3.991242318609863	chr2:218186591:G:A
chr2:218187603	['T', 'A']	98663	17589.42622269525	-231.24972346443383	-0.015427810070708	0.0075256764037642	-2.0500230468308827	0.0403648	0.0403648	chr2	218187603	1.393997195022793	chr2:218187603:T:A
chr2:218187823	['G', 'A']	98663	112165.01069534985	-4390.281320228729	-0.0224189708738697	0.0043242973046612	-5.184419408375111	2.17115e-07	2.17115e-07	chr2	218187823	6.663310171054148	chr2:218187823:G:A
chr2:218188418	['G', 'T']	98663	80712.26822541724	-2695.9929129624247	0.0205112618074337	0.004348712589822	4.7166285156300205	2.40112e-06	2.40112e-06	chr2	218188418	5.619586134805309	chr2:218188418:G:T
chr2:218189303	['C', 'A']	98663	195331.97978958464	-6947.860550953563	-0.0728923877776172	0.0217184071458721	-3.356249253825756	0.000790371	0.000790371	chr2	218189303	3.1021690031003746	chr2:218189303:C:A
chr2:218189714	['AG', 'A']	98663	79278.0352346102	-2589.780734183209	0.0215877070413976	0.0043538077111103	4.958351051266804	7.12117e-07	7.12117e-07	chr2	218189714	6.147448646419408	chr2:218189714:AG:A
chr2:218189797	['C', 'T']	98663	18242.95842752441	-152.8013144098894	-0.014117340015321	0.0073983126652714	-1.9081837513558364	0.0563704	0.0563704	chr2	218189797	1.248948883448813	chr2:218189797:C:T
chr2:218192032	['G', 'A']	98663	95497.94137686302	-4258.722738650115	-0.0177236409771251	0.0042530279172843	-4.167299468008682	3.08492e-05	3.08492e-05	chr2	218192032	4.5107560938703	chr2:218192032:G:A
chr2:218192143	['A', 'G']	98663	97335.55600729994	-4157.404316808709	-0.0187350653948976	0.0042448106857814	-4.413639802041842	1.01755e-05	1.01755e-05	chr2	218192143	4.992444241374899	chr2:218192143:A:G
chr2:218192615	['A', 'G']	98663	95954.4509493831	-4328.082529389739	-0.018410188123075	0.0042523620736946	-4.329402765809007	1.49661e-05	1.49661e-05	chr2	218192615	4.824891357248552	chr2:218192615:A:G
chr2:218193087	['A', 'C']	98663	98081.8704189941	-4045.202218201529	-0.0186202472676708	0.0042439826712895	-4.387446582578344	1.14808e-05	1.14808e-05	chr2	218193087	4.94002784856868	chr2:218193087:A:C
chr2:218193261	['T', 'C']	98663	95960.39737026193	-4331.332841742722	-0.018454513531097	0.0042527691903462	-4.339411029638913	1.43007e-05	1.43007e-05	chr2	218193261	4.844642703884808	chr2:218193261:T:C
chr2:218194020	['C', 'T']	98663	97307.68405312244	-4177.668045067935	-0.018986756452048	0.004244994489802	-4.47273995235108	7.73097e-06	7.73097e-06	chr2	218194020	5.111766012004266	chr2:218194020:C:T
chr2:218194335	['G', 'A']	98663	95899.49582847585	-4325.882511588124	-0.0183857315820038	0.0042520589096925	-4.323959750438416	1.53403e-05	1.53403e-05	chr2	218194335	4.814166147096909	chr2:218194335:G:A
chr2:218197278	['T', 'C']	98663	19740.20200330505	-334.5529605839188	-0.0164183929219078	0.0071446509818449	-2.29799789571642	0.021564	0.021564	chr2	218197278	1.6662706768434012	chr2:218197278:T:C
chr2:218201795	['T', 'C']	98663	77511.56858252312	-2444.570558944339	0.022847712519971	0.0043685065801377	5.230096853659895	1.69766e-07	1.69766e-07	chr2	218201795	6.770149284003271	chr2:218201795:T:C
chr2:218202612	['T', 'A']	98663	193646.5524829956	-6977.560450374032	-0.0299895346705224	0.0163098593596299	-1.8387365586212407	0.0659569	0.0659569	chr2	218202612	1.1807397645577191	chr2:218202612:T:A
chr2:218203352	['AT', 'A']	98663	95872.7839484891	-4318.109935312812	-0.0178463922355275	0.0042555239537089	-4.1937003362355405	2.7468e-05	2.7468e-05	chr2	218203352	4.561172961277832	chr2:218203352:AT:A
chr2:218203380	['C', 'T']	98663	77360.14747216644	-2441.4235134357627	0.0228148054352152	0.0043704711148715	5.220216501965334	1.79075e-07	1.79075e-07	chr2	218203380	6.74696504016934	chr2:218203380:C:T
chr2:218203392	['G', 'A']	98663	173279.61299609716	-6741.312606498175	0.0095289359449868	0.0066109604768642	1.441384497507476	0.149479	0.149479	chr2	218203392	0.8254198162006084	chr2:218203392:G:A
chr2:218203679	['A', 'G']	98663	194777.87086703564	-6878.291356394015	-0.0488139608915724	0.0192559965230158	-2.535000504036616	0.0112462	0.0112462	chr2	218203679	1.948994197358357	chr2:218203679:A:G
chr2:218204414	['G', 'A']	98663	95785.533366448	-4309.516930574314	-0.0178591710783138	0.0042545083164461	-4.197705057780174	2.69869e-05	2.69869e-05	chr2	218204414	4.568847000223653	chr2:218204414:G:A
chr2:218204872	['C', 'A']	98663	194753.9478618705	-6873.249944786465	-0.045179696406643	0.0191646148167583	-2.357453924257113	0.0184027	0.0184027	chr2	218204872	1.7351184536710742	chr2:218204872:C:A
chr2:218205828	['C', 'T']	98663	95778.12280879622	-4303.393255431165	-0.0177447322716317	0.0042551031519151	-4.170223761472188	3.0456e-05	3.0456e-05	chr2	218205828	4.516327136193689	chr2:218205828:C:T
chr2:218207591	['T', 'C']	98663	19748.802299060306	-350.88275087346153	-0.0169763328057592	0.0071274862561118	-2.381812071710688	0.0172296	0.0172296	chr2	218207591	1.7637248049552945	chr2:218207591:T:C
chr2:218207784	['G', 'T']	98663	19750.6041970803	-351.0734383014332	-0.0170057687274377	0.0071278772587747	-2.385811106175114	0.0170434	0.0170434	chr2	218207784	1.76844376321107	chr2:218207784:G:T
chr2:218208168	['T', 'A']	98663	6231.010471681856	-261.1306867796405	0.0014072970880173	0.0121403558140021	0.1159189326555197	0.907717	0.907717	chr2	218208168	0.0420495308793102	chr2:218208168:T:A
chr2:218208295	['C', 'T']	98663	81120.90973173088	-2769.217895692256	0.0214103573099701	0.0043404394069177	4.93276263132405	8.12062e-07	8.12062e-07	chr2	218208295	6.09041081160863	chr2:218208295:C:T
chr2:218209022	['A', 'G']	98663	77439.52357385523	-2444.4142877309296	0.0228048359217295	0.0043691645157005	5.219495818887265	1.79773e-07	1.79773e-07	chr2	218209022	6.745275534135182	chr2:218209022:A:G
chr2:218209081	['A', 'G']	98663	77062.213014032	-2557.4743047523925	0.0214837554819029	0.0043760196959689	4.9094284245779845	9.14878e-07	9.14878e-07	chr2	218209081	6.03863681572521	chr2:218209081:A:G
chr2:218209675	['G', 'T']	98663	19713.197836840616	-354.6927537734206	-0.0175099766025321	0.0071336478532939	-2.4545613916794085	0.0141074	0.0141074	chr2	218209675	1.850553019534059	chr2:218209675:G:T
chr2:218211490	['G', 'C']	98663	77445.55920605794	-2434.6446251227508	0.0229475752965979	0.0043681483396182	5.253387365183578	1.49636e-07	1.49636e-07	chr2	218211490	6.824963909676894	chr2:218211490:G:C
chr2:218211680	['T', 'C']	98663	21422.559700736005	-134.5176190803781	-0.0165062965390906	0.0068940535671069	-2.394280284946716	0.0166549	0.0166549	chr2	218211680	1.7784579705728387	chr2:218211680:T:C
chr2:218212019	['C', 'G']	98663	95701.27955474005	-4328.323409218932	-0.0175874467563025	0.004257003239726	-4.131414933439073	3.60834e-05	3.60834e-05	chr2	218212019	4.4426925473033485	chr2:218212019:C:G
chr2:218212570	['C', 'T']	98663	13532.826343900377	-93.94714300456242	-0.0252014500976722	0.0085484601966956	-2.948068952513073	0.00319841	0.00319841	chr2	218212570	2.4950658653789004	chr2:218212570:C:T
chr2:218213392	['C', 'T']	98663	21339.055903076995	-122.93569922388052	-0.0161856367765034	0.0069058433083739	-2.343759632784737	0.0190924	0.0190924	chr2	218213392	1.719139475417621	chr2:218213392:C:T
chr2:218213895	['T', 'C']	98663	96999.14200380626	-4385.226292048363	-0.0194449580801429	0.0043186836613657	-4.502519657574043	6.72293e-06	6.72293e-06	chr2	218213895	5.172441410650973	chr2:218213895:T:C
chr2:218214790	['G', 'A']	98663	77408.75274246202	-2437.304852259385	0.022939491221954	0.0043687191416327	5.250850530386996	1.51711e-07	1.51711e-07	chr2	218214790	6.81898292899503	chr2:218214790:G:A
chr2:218215995	['G', 'A']	98663	77410.53786258149	-2437.395353933798	0.0229418846074202	0.0043687802122665	5.251324967780347	1.51321e-07	1.51321e-07	chr2	218215995	6.8201007973485845	chr2:218215995:G:A
chr2:218216188	['G', 'A']	98663	19835.402083903467	-381.5229988705268	-0.0181524245876076	0.0071141661968353	-2.55158849053632	0.0107248	0.0107248	chr2	218216188	1.969610797950349	chr2:218216188:G:A
chr2:218216255	['G', 'A']	98663	77410.98439923365	-2438.878044121196	0.0228907608893026	0.004368423887798	5.240050296685136	1.60862e-07	1.60862e-07	chr2	218216255	6.793546536009181	chr2:218216255:G:A
chr2:218216574	['T', 'C']	98663	10958.888591556431	-823.1836078809287	-0.0196475863727623	0.0092936705218192	-2.11408251741168	0.0345107	0.0345107	chr2	218216574	1.4620462315791551	chr2:218216574:T:C
chr2:218216699	['C', 'T']	98663	6369.193665112507	-290.1301473907457	-0.0025686652055735	0.0120068028350049	-0.2139341539018877	0.830599	0.830599	chr2	218216699	0.080608596094842	chr2:218216699:C:T
chr2:218217396	['G', 'T']	98663	95626.95375599476	-4341.841117469766	-0.0178202587474086	0.0042570416014332	-4.186066385024069	2.84076e-05	2.84076e-05	chr2	218217396	4.546565455850619	chr2:218217396:G:T
chr2:218217607	['A', 'G']	98663	95553.51873935269	-4349.880118425958	-0.0176260998239892	0.004259571890061	-4.137997967616553	3.5064e-05	3.5064e-05	chr2	218217607	4.4551385423540975	chr2:218217607:A:G
chr2:218218595	['G', 'T']	98663	90506.17326386429	-2640.578294489338	0.0142948615942753	0.0042552402904704	3.35935472934126	0.000781543	0.000781543	chr2	218218595	3.1070471223805867	chr2:218218595:G:T
chr2:218218630	['G', 'T']	98663	7904.480695743839	-46.733808274720495	-0.000732369084322	0.0109086682393305	-0.0671364339123975	0.946473	0.946473	chr2	218218630	0.023891770625977	chr2:218218630:G:T
chr2:218220598	['A', 'G']	98663	194564.91604500305	-6916.624862909103	-0.0474701371515496	0.018569322238095	-2.556374246883625	0.0105784	0.0105784	chr2	218220598	1.975580015071966	chr2:218220598:A:G
chr2:218221207	['T', 'C']	98663	195225.97871520952	-6864.323777584012	-0.0686177027524371	0.020954913602164	-3.274539998358708	0.00105871	0.00105871	chr2	218221207	2.975222984791051	chr2:218221207:T:C
chr2:218222349	['A', 'T']	98663	90887.03475659213	-2513.4732055641853	0.015820274479786	0.0042523785596764	3.720335397653285	0.000199069	0.000199069	chr2	218222349	3.7009963651717706	chr2:218222349:A:T
chr2:218222677	['C', 'T']	98663	195222.0	-6863.627210128582	-0.0682240452608001	0.0209350143336849	-3.258848748482865	0.00111903	0.00111903	chr2	218222677	2.9511582703440262	chr2:218222677:C:T
chr2:218223449	['G', 'GA']	98663	95698.63945626504	-4324.1817193488905	-0.0176532952560546	0.0042549566366892	-4.148877829643523	3.34389e-05	3.34389e-05	chr2	218223449	4.475748017470687	chr2:218223449:G:GA
chr2:218225564	['G', 'A']	98663	12675.770852549744	-794.7751616106741	-0.0089132931380413	0.0086526548005109	-1.030122354761568	0.302955	0.302955	chr2	218225564	0.518621875468193	chr2:218225564:G:A
chr2:218225642	['T', 'C']	98663	194583.972208145	-6916.169051134357	-0.0482943189020403	0.0186377293722207	-2.591212584834626	0.00956525	0.00956525	chr2	218225642	2.01930367464854	chr2:218225642:T:C
chr2:218226523	['G', 'A']	98663	90981.7407151637	-2543.77167030778	0.0154575969686102	0.0042566745437034	3.631378628999361	0.000282054	0.000282054	chr2	218226523	3.5496677368688854	chr2:218226523:G:A
chr2:218226837	['T', 'G']	98663	6373.614996248913	-290.2309365940832	-0.0024682461711449	0.0120059854323555	-0.2055846381833116	0.837116	0.837116	chr2	218226837	0.0772143572166999	chr2:218226837:T:G
chr2:218228276	['G', 'A']	98663	90884.2695151262	-2536.6481018927498	0.0154295455738715	0.0042523563613926	3.6284695501903608	0.00028525	0.00028525	chr2	218228276	3.544774346909748	chr2:218228276:G:A
chr2:218230831	['G', 'A']	98663	90859.44081202212	-2531.249095772944	0.0154459464472137	0.0042517292253452	3.63286221406994	0.000280437	0.000280437	chr2	218230831	3.5521646874395327	chr2:218230831:G:A
chr2:218231610	['G', 'C']	98663	194568.91616663287	-6920.959234413109	-0.0487332792489464	0.0186042036105065	-2.619476773594583	0.00880782	0.00880782	chr2	218231610	2.0551315693548244	chr2:218231610:G:C
chr2:218231900	['TCAAGC', 'T']	98663	6350.351645343771	-289.07405109242734	-0.0024856033807233	0.0120316662264613	-0.2065884586506215	0.836332	0.836332	chr2	218231900	0.0776212857842119	chr2:218231900:TCAAGC:T
chr2:218231908	['AGCCTGGGCAACGTAGTGAG', 'A']	98663	6364.161072532822	-289.2223947927807	-0.0022956037575345	0.012017765577265	-0.191017518421007	0.848512	0.848512	chr2	218231908	0.0713420113346013	chr2:218231908:AGCCTGGGCAACGTAGTGAG:A
chr2:218232718	['T', 'C']	98663	194554.74720741177	-6924.07999802108	-0.0497818750807956	0.0185579668739721	-2.682506948032949	0.00730848	0.00730848	chr2	218232718	2.13617293716712	chr2:218232718:T:C
chr2:218233015	['G', 'A']	98663	90866.81202717764	-2538.3663825416943	0.0153880618990174	0.0042515995866613	3.619358216915523	0.000295482	0.000295482	chr2	218233015	3.5294689700746864	chr2:218233015:G:A
chr2:218233050	['A', 'G']	98663	95820.10158082306	-4337.911044422878	-0.0178938001849741	0.0042616053838431	-4.198840242884607	2.6852e-05	2.6852e-05	chr2	218233050	4.571023361487117	chr2:218233050:A:G
chr2:218233395	['A', 'G']	98663	8118.139318916837	-418.7996519738758	-0.0046308292423575	0.0106854507958511	-0.4333770592210819	0.664742	0.664742	chr2	218233395	0.1773468805879886	chr2:218233395:A:G
chr2:218233949	['A', 'G']	98663	195221.9573489017	-6861.527884261324	-0.0672882135970788	0.0209330306877595	-3.214451581367303	0.00130736	0.00130736	chr2	218233949	2.8836048068452627	chr2:218233949:A:G
chr2:218234030	['A', 'G']	98663	95255.032838242	-4355.930815432425	-0.0173291869615767	0.0042607853748697	-4.067134445162323	4.76317e-05	4.76317e-05	chr2	218234030	4.322103918017196	chr2:218234030:A:G
chr2:218235479	['C', 'T']	98663	90869.44705846575	-2538.093886074477	0.0153542118989754	0.0042511207794869	3.6118032621102	0.000304226	0.000304226	chr2	218235479	3.5168036726827325	chr2:218235479:C:T
chr2:218235937	['GA', 'G']	98663	90877.7647989292	-2542.6268610007905	0.015284371536453	0.0042517026921622	3.594882484287725	0.000324696	0.000324696	chr2	218235937	3.488523061508362	chr2:218235937:GA:G
chr2:218237136	['A', 'T']	98663	194561.0	-6916.093376935443	-0.0471993672448953	0.0185558532039113	-2.5436376719636025	0.010972	0.010972	chr2	218237136	1.959714201067508	chr2:218237136:A:T
chr2:218237609	['C', 'T']	98663	95661.71853572452	-4327.196866452239	-0.017672470084385	0.0042588516666479	-4.149585725838354	3.33356e-05	3.33356e-05	chr2	218237609	4.477091723698936	chr2:218237609:C:T
chr2:218240002	['T', 'A']	98663	90881.23947560533	-2544.692837281816	0.0152068844801199	0.0042518994058904	3.576492063535849	0.000348402	0.000348402	chr2	218240002	3.457919360591841	chr2:218240002:T:A
chr2:218240104	['G', 'A']	98663	90890.72200697794	-2551.478290735115	0.015137325627458	0.0042521414316267	3.559929948441723	0.000371128	0.000371128	chr2	218240104	3.4304762787776983	chr2:218240104:G:A
chr2:218240267	['T', 'C']	98663	90879.63334786534	-2546.501257698671	0.0152127376603474	0.0042512363443522	3.5784267041651194	0.000345834	0.000345834	chr2	218240267	3.461132312142157	chr2:218240267:T:C
chr2:218244190	['C', 'A']	98663	90900.66252052796	-2537.2537841284	0.0153359398310205	0.0042512426809888	3.607401642724701	0.000309431	0.000309431	chr2	218244190	3.509436179148215	chr2:218244190:C:A
chr2:218244310	['A', 'G']	98663	90922.43090741364	-2534.20268389334	0.0154446462316581	0.0042511968883442	3.6330112759546656	0.000280275	0.000280275	chr2	218244310	3.5524156387586623	chr2:218244310:A:G
chr2:218245159	['A', 'G']	98663	12759.51729695213	-793.1160950414003	-0.0082964243620004	0.0086286009766201	-0.9615028420575072	0.336302	0.336302	chr2	218245159	0.4732705499128963	chr2:218245159:A:G
chr2:218245902	['G', 'A']	98663	90904.66320986154	-2532.7329981566686	0.015441968438302	0.0042512931647846	3.632299123997065	0.00028105	0.00028105	chr2	218245902	3.5512164103710435	chr2:218245902:G:A
chr2:218245998	['G', 'A']	98663	95625.24501551632	-4331.682913876907	-0.0177066737797987	0.0042583267844819	-4.1581293958755525	3.21135e-05	3.21135e-05	chr2	218245998	4.493312358779471	chr2:218245998:G:A
chr2:218246321	['G', 'A']	98663	6979.55631025638	-327.1510492766384	-0.0019004854372939	0.0114830199154503	-0.1655039746762847	0.868548	0.868548	chr2	218246321	0.0612061754217258	chr2:218246321:G:A
chr2:218246461	['C', 'T']	98663	6377.947225857501	-290.7408957448104	-0.0026837273407076	0.0120079690821018	-0.223495523877376	0.82315	0.82315	chr2	218246461	0.0845210174773807	chr2:218246461:C:T
chr2:218246618	['G', 'C']	98663	8018.575984343791	-53.935691113549886	-0.00120719528432	0.0108389239840468	-0.1113759341883752	0.911318	0.911318	chr2	218246618	0.0403300516254713	chr2:218246618:G:C
chr2:218247590	['G', 'A']	98663	194588.7780548376	-6916.437567381232	-0.0486585116073583	0.0186597240956992	-2.607675834744703	0.0091173	0.0091173	chr2	218247590	2.040133754731928	chr2:218247590:G:A
chr2:218248233	['T', 'C']	98663	95639.57098399376	-4342.304053247714	-0.0178549474305356	0.0042568361093015	-4.194417396413509	2.73812e-05	2.73812e-05	chr2	218248233	4.562547522529342	chr2:218248233:T:C
chr2:218248563	['C', 'T']	98663	90842.7318012712	-2544.6232086269592	0.0151941193675361	0.0042511854554154	3.57408998663678	0.000351616	0.000351616	chr2	218248563	3.4539313709315698	chr2:218248563:C:T
chr2:218248815	['T', 'G']	98663	195222.0	-6862.265126392101	-0.0676141925513388	0.0209350830961197	-3.2297073883538	0.00123958	0.00123958	chr2	218248815	2.9067254394993154	chr2:218248815:T:G
chr2:218250522	['G', 'A']	98663	6367.839036999494	-289.73713603796347	-0.00250473849266	0.0120138721871632	-0.2084871932744874	0.834849	0.834849	chr2	218250522	0.0783920687044606	chr2:218250522:G:A
chr2:218251075	['G', 'A']	98663	194589.8890724617	-6919.305884410139	-0.0497376902383377	0.0186578488129517	-2.665778393691957	0.00768228	0.00768228	chr2	218251075	2.114509867928607	chr2:218251075:G:A
chr2:218251324	['G', 'A']	98663	8072.554569968774	-49.58993879622421	-0.0016546671545544	0.0108102128768649	-0.1530651776613566	0.878347	0.878347	chr2	218251324	0.0563338777004214	chr2:218251324:G:A
chr2:218252643	['T', 'C']	98663	6372.193756334887	-289.45428312680764	-0.0024661950752007	0.0120058178397034	-0.2054166661637182	0.837247	0.837247	chr2	218252643	0.077146399937131	chr2:218252643:T:C
chr2:218252759	['G', 'A']	98663	95534.20720209254	-4319.024264260523	-0.0175788962671284	0.0042566292671531	-4.129769158610624	3.63426e-05	3.63426e-05	chr2	218252759	4.439584005887067	chr2:218252759:G:A
chr2:218253371	['A', 'G']	98663	6371.710386003326	-288.9137084903082	-0.0024266584243275	0.0120066969284962	-0.2021087430439091	0.839832	0.839832	chr2	218253371	0.0758075815215469	chr2:218253371:A:G
chr2:218254395	['AGAAG', 'A']	98663	80674.1655666069	-1915.3447882255537	0.0178347180317099	0.0043163376105748	4.131909883048956	3.60058e-05	3.60058e-05	chr2	218254395	4.443627535202024	chr2:218254395:AGAAG:A
chr2:218254411	['G', 'T']	98663	8006.730370790844	-66.53335922615601	-0.0026245111026404	0.010843412325576	-0.2420373793635144	0.808752	0.808752	chr2	218254411	0.0921846323351259	chr2:218254411:G:T
chr2:218254607	['C', 'T']	98663	6368.7746094819095	-291.5365135616421	-0.0027741662934109	0.0120110243730346	-0.2309683343611489	0.81734	0.81734	chr2	218254607	0.0875972465183851	chr2:218254607:C:T
chr2:218255532	['C', 'T']	98663	105823.08856743164	-4940.375866652813	-0.019753084518536	0.004279730529401	-4.615497256856648	3.92648e-06	3.92648e-06	chr2	218255532	5.405996610337409	chr2:218255532:C:T
chr2:218255793	['T', 'C']	98663	6368.903729383977	-291.770334612483	-0.0027950859954783	0.0120092640712109	-0.2327441530891853	0.815961	0.815961	chr2	218255793	0.0883305984637407	chr2:218255793:T:C
chr2:218256805	['A', 'G']	98663	105884.53707345753	-4946.547964113472	-0.0197767771439305	0.0042797967725605	-4.620961740689934	3.82447e-06	3.82447e-06	chr2	218256805	5.417428741431598	chr2:218256805:A:G
chr2:218256940	['G', 'A']	98663	80742.8225060827	-1921.29793977377	0.0177124583528862	0.0043157701556156	4.1041245743448025	4.06175e-05	4.06175e-05	chr2	218256940	4.391286810857788	chr2:218256940:G:A
chr2:218257367	['G', 'A']	98663	105595.2647169142	-4939.111873651496	-0.0193554845697022	0.004280974585663	-4.5212799521220175	6.15382e-06	6.15382e-06	chr2	218257367	5.210855211070363	chr2:218257367:G:A
chr2:218257743	['C', 'T']	98663	186528.1244640413	-6862.100611813286	-0.0119158397485224	0.0095916138518856	-1.2423185433158246	0.214122	0.214122	chr2	218257743	0.6693387087553196	chr2:218257743:C:T
chr2:218258058	['G', 'T']	98663	80793.66097862681	-1918.6220110481124	0.0176912842989693	0.00431594714994	4.09905026274822	4.1518e-05	4.1518e-05	chr2	218258058	4.381763575436194	chr2:218258058:G:T
chr2:218258145	['A', 'G']	98663	194492.8851397237	-6937.336680681067	-0.048423551257464	0.0183575304971126	-2.637803121998371	0.00834581	0.00834581	chr2	218258145	2.0785315066229715	chr2:218258145:A:G
chr2:218259046	['A', 'G']	98663	195135.0	-6878.675388186814	-0.0653410977599248	0.0205506075226331	-3.17952146611541	0.00147564	0.00147564	chr2	218259046	2.831019580916211	chr2:218259046:A:G
chr2:218260198	['T', 'A']	98663	105754.93444500762	-4944.583325918288	-0.0197507130413435	0.0042787562709348	-4.615993945602418	3.9171e-06	3.9171e-06	chr2	218260198	5.407035341167521	chr2:218260198:T:A
chr2:218261086	['C', 'T']	98663	105745.71786970494	-4966.060233884898	-0.0199071848468269	0.0042797866844375	-4.65144324113508	3.30047e-06	3.30047e-06	chr2	218261086	5.481424210463879	chr2:218261086:C:T
chr2:218261465	['G', 'T']	98663	6371.12914930925	-291.10737932606054	-0.0025048523696884	0.0120046832375937	-0.2086562652352417	0.834717	0.834717	chr2	218261465	0.0784607414873642	chr2:218261465:G:T
chr2:218262012	['C', 'T']	98663	186554.56330390536	-6853.026538597142	-0.0111950025692506	0.0095982101107841	-1.1663635657102804	0.24347	0.24347	chr2	218262012	0.613554544252717	chr2:218262012:C:T
chr2:218263372	['G', 'C']	98663	6339.128500623347	-283.1000400937491	-0.0006743773043559	0.0120339647666648	-0.0560394946663007	0.95531	0.95531	chr2	218263372	0.0198556761199543	chr2:218263372:G:C
chr2:218263783	['C', 'T']	98663	186523.67153861743	-6876.890536934528	-0.0127566274527247	0.0095987048246095	-1.328994659781464	0.183853	0.183853	chr2	218263783	0.7355292791874722	chr2:218263783:C:T
chr2:218263792	['C', 'T']	98663	6372.064584135736	-285.39711592588725	-0.0016351335177513	0.0120019595612161	-0.1362388791106404	0.891633	0.891633	chr2	218263792	0.0498138663327983	chr2:218263792:C:T
chr2:218265791	['G', 'A']	98663	6372.387524453408	-288.6371093826918	-0.0024628120748626	0.012005799659329	-0.2051351967171057	0.837467	0.837467	chr2	218265791	0.0770322971272562	chr2:218265791:G:A
chr2:218267658	['C', 'T']	98663	6324.19229677681	-280.0431717206043	4.657018828183072e-05	0.0120504710214969	0.003864594852662	0.996917	0.996917	chr2	218267658	0.0013409981000893	chr2:218267658:C:T
chr2:218268008	['G', 'A']	98663	80539.69359825636	-1973.8714701760969	0.0165126916108572	0.0043176909070041	3.824426520219455	0.000131157	0.000131157	chr2	218268008	3.882208525658865	chr2:218268008:G:A
chr2:218268073	['A', 'G']	98663	10934.652243134717	-831.4847488027228	-0.0217961222817329	0.0093081049545462	-2.341628332315624	0.0192018	0.0192018	chr2	218268073	1.716658058097173	chr2:218268073:A:G
chr2:218270205	['A', 'G']	98663	82121.31746530556	-1690.8094773029409	0.0161380731606125	0.0043032222776541	3.750229971715501	0.000176773	0.000176773	chr2	218270205	3.752584067640064	chr2:218270205:A:G
chr2:218270227	['C', 'T']	98663	106383.09545966	-4863.187232283073	-0.0184889850363747	0.0042784323524698	-4.321439142470405	1.55166e-05	1.55166e-05	chr2	218270227	4.809203435333192	chr2:218270227:C:T
chr2:218272165	['TAA', 'T']	98663	80370.51086912432	-1976.4745396631708	0.0163347119480714	0.00431898117195	3.782075285291496	0.000155618	0.000155618	chr2	218272165	3.807940170530445	chr2:218272165:TAA:T
chr2:218276735	['C', 'G']	98663	89614.35801167694	-1872.0662778836504	0.0170940400420176	0.004272391084696	4.001047587438697	6.31087e-05	6.31087e-05	chr2	218276735	4.19991076592951	chr2:218276735:C:G
chr2:218277768	['C', 'T']	98663	80347.7723895348	-1967.6502889978165	0.0164474958168422	0.0043183285372301	3.808764357561326	0.000139748	0.000139748	chr2	218277768	3.8546543987916575	chr2:218277768:C:T
chr2:218278050	['C', 'T']	98663	115705.59103073552	-4778.417739902088	-0.0180475173290054	0.0043093150396158	-4.188024584671427	2.81637e-05	2.81637e-05	chr2	218278050	4.550310290438092	chr2:218278050:C:T
chr2:218278137	['C', 'A']	98663	106568.121714361	-4857.285315953974	-0.0187764488656782	0.0042768618748874	-4.390239716631539	1.13343e-05	1.13343e-05	chr2	218278137	4.94560529649245	chr2:218278137:C:A
chr2:218278506	['G', 'A']	98663	80372.4777077166	-1976.724545386205	0.0162674005872546	0.0043185364815116	3.766878121071318	0.000165398	0.000165398	chr2	218278506	3.781469746259985	chr2:218278506:G:A
chr2:218278604	['T', 'C']	98663	80376.40518403631	-1978.5924620178043	0.0162163482466993	0.0043185340539608	3.7550585555360105	0.0001734	0.0001734	chr2	218278604	3.760950906859808	chr2:218278604:T:C
chr2:218279200	['A', 'T']	98663	6618.737927259459	-301.4477844174264	0.0031362927618686	0.0117870979477654	0.2660784508423678	0.790179	0.790179	chr2	218279200	0.1022745164228705	chr2:218279200:A:T
chr2:218279366	['G', 'A']	98663	80379.70282598118	-1973.4141051243328	0.0163114504096003	0.004318458769553	3.777146264450357	0.000158729	0.000158729	chr2	218279366	3.799343719814872	chr2:218279366:G:A
chr2:218279531	['G', 'A']	98663	80378.22011596787	-1978.5214601133216	0.0162001991266115	0.0043186400768937	3.751226969176777	0.000176072	0.000176072	chr2	218279531	3.754309702592285	chr2:218279531:G:A
chr2:218279843	['AAG', 'A']	98663	80380.10856430324	-1973.8482757837496	0.0162571453415024	0.0043189929775025	3.764105527882321	0.000167243	0.000167243	chr2	218279843	3.776652050690146	chr2:218279843:AAG:A
chr2:218281884	['T', 'C']	98663	80390.48117472933	-1971.6733383964809	0.0163803088864383	0.0043187237441496	3.7928586908638895	0.000149012	0.000149012	chr2	218281884	3.826778756259312	chr2:218281884:T:C
chr2:218282001	['G', 'A']	98663	6630.201601459557	-291.1287283571997	0.0046488448221862	0.0117775710819549	0.3947201668185189	0.69305	0.69305	chr2	218282001	0.1592354321403239	chr2:218282001:G:A
chr2:218282080	['G', 'A']	98663	105857.2395941042	-4941.921705469569	-0.0187896400024028	0.0042822522191632	-4.387793861911797	1.14625e-05	1.14625e-05	chr2	218282080	4.940720651321922	chr2:218282080:G:A
chr2:218282145	['T', 'C']	98663	80487.60517992901	-1950.836858474872	0.0165129566881866	0.0043179386430341	3.824268488582135	0.000131242	0.000131242	chr2	218282145	3.8819271600114886	chr2:218282145:T:C
chr2:218282265	['G', 'A']	98663	9124.369920635729	84.2043508567065	0.0061380404018696	0.010276345477958	0.5972979805939084	0.55031	0.55031	chr2	218282265	0.2593925953019459	chr2:218282265:G:A
chr2:218283205	['T', 'G']	98663	10653.97185111602	-449.9783863164587	0.0007756057805778	0.0094018752078803	0.0824947963495368	0.934253	0.934253	chr2	218283205	0.0295354989036886	chr2:218283205:T:G
chr2:218284440	['A', 'G']	98663	80607.25493674478	-1965.0770602761831	0.0167341173257549	0.004316704876007	3.876595182303517	0.000105997	0.000105997	chr2	218284440	3.9747064262624288	chr2:218284440:A:G
chr2:218284916	['C', 'T']	98663	80389.85146888874	-1970.6376656899824	0.0163987737616446	0.004318883217937	3.796994022329156	0.000146549	0.000146549	chr2	218284916	3.8340171406916914	chr2:218284916:C:T
chr2:218285005	['G', 'A']	98663	106371.18753991988	-4859.072196172402	-0.0186082265704459	0.0042789676901903	-4.348765384021385	1.37043e-05	1.37043e-05	chr2	218285005	4.863143142824326	chr2:218285005:G:A
chr2:218285017	['G', 'A']	98663	106250.69191309909	-4864.97852060159	-0.0184543666834252	0.0042797200380101	-4.312049975120655	1.61905e-05	1.61905e-05	chr2	218285017	4.790739739023778	chr2:218285017:G:A
chr2:218285515	['A', 'G']	98663	80537.06054923109	-1935.177733823646	0.0168182619944249	0.0043168368952432	3.8959688314740655	9.78715e-05	9.78715e-05	chr2	218285515	4.009343755537989	chr2:218285515:A:G
chr2:218285584	['A', 'G']	98663	80394.66713974353	-1977.2141632570235	0.0162574085052489	0.0043185212636238	3.764577621092183	0.000166927	0.000166927	chr2	218285584	3.777473411657245	chr2:218285584:A:G
chr2:218286495	['A', 'C']	98663	115664.34183632092	-4786.228292011777	-0.0179952492169875	0.004310100928188	-4.175134066884264	2.98066e-05	2.98066e-05	chr2	218286495	4.525687560547452	chr2:218286495:A:C
chr2:218287203	['T', 'C']	98663	80386.29512484415	-1973.497216923028	0.0163549032049247	0.0043186415357677	3.787048095904829	0.000152538	0.000152538	chr2	218287203	3.816621952156417	chr2:218287203:T:C
chr2:218287415	['A', 'T']	98663	6629.276631117959	-302.91483215498914	0.0028150439717734	0.0117791284553451	0.2389857604868925	0.811117	0.811117	chr2	218287415	0.0909164962333917	chr2:218287415:A:T
chr2:218288214	['G', 'T']	98663	80525.5071773245	-1988.5482578691551	0.0162985782675402	0.0043179435874299	3.774615841436042	0.000160348	0.000160348	chr2	218288214	3.7949364526010254	chr2:218288214:G:T
chr2:218290042	['G', 'A']	98663	6663.540307130912	-338.81862856295265	-0.001559025974024	0.0117536477647419	-0.1326418832033328	0.894477	0.894477	chr2	218290042	0.0484308221189727	chr2:218290042:G:A
chr2:218290058	['G', 'A']	98663	106513.11390890936	-4857.233511378361	-0.0185527152046275	0.004277172849199	-4.337611749336178	1.44182e-05	1.44182e-05	chr2	218290058	4.841088954516857	chr2:218290058:G:A
chr2:218290796	['G', 'A']	98663	6639.067290344814	-299.89118807580945	0.002889911009761	0.011771920657596	0.2454918864829656	0.806076	0.806076	chr2	218290796	0.0936240092810255	chr2:218290796:G:A
chr2:218291184	['A', 'T']	98663	83013.09656262986	-2114.9722178749976	0.0165288173354941	0.0042959048831458	3.8475752571575264	0.000119368	0.000119368	chr2	218291184	3.923112082637596	chr2:218291184:A:T
chr2:218291186	['G', 'T']	98663	83010.6203268186	-2115.259562935676	0.0165387317135803	0.0042958524507223	3.8499301135911663	0.000118226	0.000118226	chr2	218291186	3.9272870038708345	chr2:218291186:G:T
chr2:218292620	['T', 'C']	98663	2041.8078372038729	326.80075911559567	0.0014648078005101	0.0219804045939376	0.0666415303799345	0.946867	0.946867	chr2	218292620	0.0237110191198134	chr2:218292620:T:C
chr2:218292881	['C', 'T']	98663	7063.214767889724	-373.7227583037957	0.0021733289581303	0.0114327664174356	0.190096506722635	0.849234	0.849234	chr2	218292881	0.0709726267095313	chr2:218292881:C:T
chr2:218292969	['C', 'T']	98663	116179.19564093465	-4780.054902664052	-0.017799341348876	0.0043102273524814	-4.129559740886747	3.63757e-05	3.63757e-05	chr2	218292969	4.439188640529411	chr2:218292969:C:T
chr2:218293236	['T', 'C']	98663	116230.27327933164	-4787.194074795449	-0.0179265596970222	0.0043110896964857	-4.158243265417405	3.20975e-05	3.20975e-05	chr2	218293236	4.4935287924700935	chr2:218293236:T:C
chr2:218294906	['T', 'C']	98663	116320.04237374046	-4804.936773281368	-0.0182683700378165	0.0043114497633534	-4.237175669561212	2.26554e-05	2.26554e-05	chr2	218294906	4.644828265585471	chr2:218294906:T:C
chr2:218295047	['G', 'A']	98663	114104.9737338308	-5129.602504267016	-0.0182305614448536	0.004299171952584	-4.240482038383235	2.23243e-05	2.23243e-05	chr2	218295047	4.65122214994909	chr2:218295047:G:A
chr2:218295898	['T', 'C']	98663	114189.70123231396	-5128.162247366827	-0.0181611418090263	0.0043025158428956	-4.221051699092331	2.43382e-05	2.43382e-05	chr2	218295898	4.613711544387558	chr2:218295898:T:C
chr2:218296026	['T', 'C']	98663	106200.36138066702	-4915.672365855245	-0.0196357215934215	0.0042758606818322	-4.592226701129879	4.39082e-06	4.39082e-06	chr2	218296026	5.357454366268206	chr2:218296026:T:C
chr2:218296084	['G', 'C']	98663	7063.073818019623	-369.87922865809145	0.0026149582915286	0.0114334609563881	0.2287110002389619	0.819094	0.819094	chr2	218296084	0.0866662553351527	chr2:218296084:G:C
chr2:218296141	['C', 'A']	98663	80306.72084347124	-1874.289496487076	0.0174666070132009	0.004317586542101	4.0454561461322855	5.2261e-05	5.2261e-05	chr2	218296141	4.281822284422569	chr2:218296141:C:A
chr2:218297554	['G', 'A']	98663	2045.497571954298	323.9645925299527	-0.0007275296230328	0.021934332289925	-0.0331685329380643	0.97354	0.97354	chr2	218297554	0.0116461998477064	chr2:218297554:G:A
chr2:218298113	['C', 'T']	98663	114134.03848960972	-5132.710050338139	-0.0181547264938635	0.0042996245799438	-4.222398062042101	2.41933e-05	2.41933e-05	chr2	218298113	4.616304889222142	chr2:218298113:C:T
chr2:218298586	['T', 'C']	98663	7065.644525310682	-370.8753881180601	0.0027710968050496	0.0114311240892891	0.242416824750086	0.808458	0.808458	chr2	218298586	0.0923425370959005	chr2:218298586:T:C
chr2:218299570	['A', 'G']	98663	116366.76817177264	-4808.655068682298	-0.0182982796907305	0.0043124175991243	-4.243160424548398	2.20595e-05	2.20595e-05	chr2	218299570	4.656404335490654	chr2:218299570:A:G
chr2:218300004	['G', 'A']	98663	80268.98339079291	-1868.9943174801604	0.017497948882762	0.0043186031164277	4.051761278132023	5.08724e-05	5.08724e-05	chr2	218300004	4.293517773236155	chr2:218300004:G:A
chr2:218302074	['G', 'A']	98663	2044.269356310188	324.5916766077706	-0.0003656644794468	0.0219396833820763	-0.0166668074957552	0.986702	0.986702	chr2	218302074	0.0058139915016623	chr2:218302074:G:A
chr2:218302157	['G', 'C']	98663	7065.42967047447	-372.4519077579144	0.0025352900759847	0.011429567647684	0.2218185459096086	0.824456	0.824456	chr2	218302157	0.0838325170565795	chr2:218302157:G:C
chr2:218302806	['G', 'A']	98663	116054.2338833928	-4838.530495248391	-0.0186039188522658	0.0043086289780147	-4.317828002177585	1.57726e-05	1.57726e-05	chr2	218302806	4.802096710438986	chr2:218302806:G:A
chr2:218302840	['G', 'C']	98663	105856.87496325432	-4945.5812638033885	-0.0195535275730443	0.0042769754492209	-4.571811974418922	4.84111e-06	4.84111e-06	chr2	218302840	5.315055049180994	chr2:218302840:G:C
chr2:218303242	['C', 'T']	98663	80295.46287660678	-1872.91592794279	0.0174707177404084	0.0043171037856827	4.046860721381833	5.19486e-05	5.19486e-05	chr2	218303242	4.284426152061904	chr2:218303242:C:T
chr2:218303679	['C', 'T']	98663	2125.269012045112	326.9411349768326	0.0024844617973323	0.0218879399042199	0.1135082519508105	0.909628	0.909628	chr2	218303679	0.0411361797425576	chr2:218303679:C:T
chr2:218304976	['G', 'A']	98663	7901.162222717869	-220.06412148180323	0.010317386729891	0.0108666282341023	0.9494561245329338	0.342391	0.342391	chr2	218304976	0.4654776595956658	chr2:218304976:G:A
chr2:218305654	['A', 'G']	98663	116261.74581821132	-4815.611901608604	-0.0182161130094592	0.0043104700046188	-4.226015490176273	2.38079e-05	2.38079e-05	chr2	218305654	4.623278910291616	chr2:218305654:A:G
chr2:218305802	['G', 'A']	98663	114265.8465710376	-5126.553178089152	-0.0180413236727498	0.0042991580878853	-4.196478311320658	2.71334e-05	2.71334e-05	chr2	218305802	4.566495782769163	chr2:218305802:G:A
chr2:218306468	['T', 'C']	98663	116341.79183603132	-4810.83382109749	-0.0182587314360828	0.0043117812649255	-4.234614493228064	2.29151e-05	2.29151e-05	chr2	218306468	4.6398782431823005	chr2:218306468:T:C
chr2:218306739	['G', 'A']	98663	7065.429670474472	-372.40195004676855	0.0024149508588548	0.0114274893601157	0.2113282089138085	0.832632	0.832632	chr2	218306739	0.0795469021732839	chr2:218306739:G:A
chr2:218307672	['G', 'A']	98663	7145.289684671443	-382.9384623910976	0.0014131153692225	0.011363491156069	0.1243557415423219	0.901034	0.901034	chr2	218307672	0.0452588208591304	chr2:218307672:G:A
chr2:218308119	['CA', 'C']	98663	105920.41345597996	-4945.432605570826	-0.01943207018588	0.0042795348462112	-4.540696800981479	5.61348e-06	5.61348e-06	chr2	218308119	5.250767820342513	chr2:218308119:CA:C
chr2:218309867	['G', 'A']	98663	7252.644963930237	-373.9989157792569	0.002763047139907	0.0112930711365203	0.2446674696816265	0.806714	0.806714	chr2	218309867	0.0932804060916361	chr2:218309867:G:A
chr2:218311727	['A', 'C']	98663	114278.32365523814	-5130.922625780415	-0.0180797498453631	0.0043000137231218	-4.204579568698926	2.61798e-05	2.61798e-05	chr2	218311727	4.582033675555628	chr2:218311727:A:C
chr2:218312172	['C', 'A']	98663	114217.83781235748	-5122.215723329395	-0.0179569843894546	0.0042989803029305	-4.17703341818377	2.95589e-05	2.95589e-05	chr2	218312172	4.529311731739288	chr2:218312172:C:A
chr2:218312425	['C', 'T']	98663	114063.1217623146	-5122.750759234046	-0.0179509727622991	0.0042985804722433	-4.17602342871361	2.96904e-05	2.96904e-05	chr2	218312425	4.527383951389386	chr2:218312425:C:T
chr2:218313344	['C', 'T']	98663	80298.6496223833	-1882.932910589616	0.0172870753861659	0.0043171647761733	4.004265827789186	6.22559e-05	6.22559e-05	chr2	218313344	4.205819484135473	chr2:218313344:C:T
chr2:218313872	['A', 'T']	98663	7912.410798312513	-232.80997425815733	0.0093228686969326	0.0108601324886218	0.8584488915489922	0.390647	0.390647	chr2	218313872	0.4082155065353814	chr2:218313872:A:T
chr2:218314152	['G', 'A']	98663	116749.8944518521	-4815.939175101095	-0.0185171934811469	0.004335647077974	-4.270918077077311	1.94852e-05	1.94852e-05	chr2	218314152	4.7102951321627655	chr2:218314152:G:A
chr2:218314932	['CA', 'C']	98663	105822.66903892948	-4929.353777497851	-0.0192411416126166	0.0042773255942051	-4.498404713142268	6.85433e-06	6.85433e-06	chr2	218314932	5.164034990403819	chr2:218314932:CA:C
chr2:218315203	['G', 'A']	98663	1996.3449338758776	302.19595395680585	-0.0051029595411655	0.0221717626101608	-0.2301557900871174	0.817971	0.817971	chr2	218315203	0.0872620933497446	chr2:218315203:G:A
chr2:218315272	['G', 'A']	98663	116044.75160973032	-4806.0400255294	-0.0180033285757975	0.0043104179183581	-4.176701405012508	2.96021e-05	2.96021e-05	chr2	218315272	4.5286774786011454	chr2:218315272:G:A
chr2:218317270	['A', 'G']	98663	7266.662862124191	-427.5857116245302	-0.0027212142812861	0.0112803506670854	-0.2412349014314175	0.809374	0.809374	chr2	218317270	0.0918507508190404	chr2:218317270:A:G
chr2:218317758	['G', 'A']	98663	81858.25285631738	-2226.8993380596485	0.0139377621334849	0.0043210623027314	3.225540655749023	0.00125776	0.00125776	chr2	218317758	2.9004022210683607	chr2:218317758:G:A
chr2:218318330	['GC', 'G']	98663	114762.1212468322	-4346.886693240407	-0.0159015706357319	0.0043167405421239	-3.68369849439872	0.000229997	0.000229997	chr2	218318330	3.6382778287299846	chr2:218318330:GC:G
chr2:218319444	['C', 'T']	98663	123413.6544379781	-4741.570654248538	-0.0154080795403902	0.0044459759478952	-3.465623683295991	0.000529228	0.000529228	chr2	218319444	3.276357186548397	chr2:218319444:C:T
chr2:218319552	['C', 'T']	98663	123204.94980886811	-4646.574424107443	-0.0167823388670027	0.0043844705199063	-3.827677433525373	0.000129438	0.000129438	chr2	218319552	3.8879382061433776	chr2:218319552:C:T
chr2:218319565	['A', 'G']	98663	122336.91298081806	-4814.8150907942445	-0.0168078324456829	0.0043814759166956	-3.8361120237216166	0.000125075	0.000125075	chr2	218319565	3.902829488444554	chr2:218319565:A:G
chr2:218319578	['A', 'G']	98663	122308.40377649503	-4838.715088955188	-0.0171778799190283	0.0043797027436568	-3.922156576472506	8.78193e-05	8.78193e-05	chr2	218319578	4.056410028941366	chr2:218319578:A:G
chr2:218319664	['G', 'A']	98663	122184.66882906258	-4829.243127654198	-0.0170761513429197	0.0043726951862027	-3.905177611465023	9.42188e-05	9.42188e-05	chr2	218319664	4.02586243137243	chr2:218319664:G:A
chr2:218319675	['C', 'T']	98663	122188.9075769094	-4832.291603187532	-0.0171073808418775	0.0043728688924246	-3.9121641335997457	9.1534e-05	9.1534e-05	chr2	218319675	4.03841755872424	chr2:218319675:C:T
chr2:218319707	['A', 'C']	98663	122187.19214863468	-4825.601132280409	-0.0170148065072517	0.0043727800448931	-3.891073031931409	9.98674e-05	9.98674e-05	chr2	218319707	4.000576256625638	chr2:218319707:A:C
chr2:218319709	['C', 'T']	98663	122186.95370924092	-4825.065214737395	-0.0170053373203835	0.0043727775915978	-3.8889097293808654	0.000100761	0.000100761	chr2	218319709	3.996707531007918	chr2:218319709:C:T
chr2:218319713	['C', 'T']	98663	72990.47959173331	-2087.2126349399296	0.0159643373638972	0.0043995094549469	3.628663042409536	0.000285037	0.000285037	chr2	218319713	3.54509876156043	chr2:218319713:C:T
chr2:218319769	['A', 'G']	98663	122182.4767638682	-4827.700665969426	-0.0170529823499124	0.0043727055613049	-3.899869797046938	9.63081e-05	9.63081e-05	chr2	218319769	4.016337184969261	chr2:218319769:A:G
chr2:218319894	['G', 'A']	98663	122183.668758109	-4826.601243630302	-0.0170067181054386	0.0043725057696567	-3.889467276054322	0.00010053	0.00010053	chr2	218319894	3.997704317445066	chr2:218319894:G:A
chr2:218319968	['A', 'G']	98663	122180.9069281841	-4824.797850598588	-0.0170067022855362	0.0043729827397533	-3.8890394263242514	0.000100708	0.000100708	chr2	218319968	3.9969360287725553	chr2:218319968:A:G
chr2:218320149	['G', 'T']	98663	122182.86062989732	-4825.716857302529	-0.0170329423780126	0.0043729661491899	-3.8950547058700047	9.82412e-05	9.82412e-05	chr2	218320149	4.007706341335283	chr2:218320149:G:T
chr2:218320310	['G', 'T']	98663	122182.95354706614	-4823.763692252768	-0.0169947762375019	0.0043728053332684	-3.8864698842651895	0.000101779	0.000101779	chr2	218320310	3.992341820476041	chr2:218320310:G:T
chr2:218320474	['G', 'A']	98663	10753.435966308192	-427.5451965499337	0.003772682055613	0.0093632674685964	0.4029236661524757	0.687005	0.687005	chr2	218320474	0.1630401021478622	chr2:218320474:G:A
chr2:218321739	['T', 'C']	98663	123056.49665601416	-4827.939394889639	-0.0169253202689229	0.0044244746432693	-3.82538530188444	0.000130648	0.000130648	chr2	218321739	3.883897234200047	chr2:218321739:T:C
chr2:218321869	['G', 'A']	98663	122270.7493635451	-4840.821386100499	-0.017388412468935	0.0043771435571586	-3.972547905242167	7.11584e-05	7.11584e-05	chr2	218321869	4.14777382561036	chr2:218321869:G:A
chr2:218322644	['T', 'C']	98663	113014.18184859295	-4617.366572933887	-0.0160264636744174	0.0043171238544308	-3.712301109445516	0.000205496	0.000205496	chr2	218322644	3.687196627290757	chr2:218322644:T:C
chr2:218323017	['C', 'T']	98663	122419.81372469256	-4791.381691987143	-0.017323238589254	0.0043964865356414	-3.9402460234593777	8.14541e-05	8.14541e-05	chr2	218323017	4.089087050550542	chr2:218323017:C:T
chr2:218323178	['C', 'T']	98663	112693.97286581968	-4666.333031972356	-0.0162333838749092	0.0043198251765755	-3.757879824150141	0.000171458	0.000171458	chr2	218323178	3.765842246479048	chr2:218323178:C:T
chr2:218323514	['G', 'A']	98663	10291.087896019504	-6.603974191146048	0.0012286334908931	0.0097601163369217	0.1258830784880461	0.899825	0.899825	chr2	218323514	0.0458419449210408	chr2:218323514:G:A
chr2:218323705	['C', 'A']	98663	10298.043759439654	-1.3949162889607991	0.0016237161649298	0.0097508453805401	0.1665205529943427	0.867748	0.867748	chr2	218323705	0.0616063786245305	chr2:218323705:C:A
chr2:218323744	['C', 'T']	98663	10299.148258524914	1.0825751974589186	0.0020267286708722	0.0097504214228364	0.2078606229393766	0.835338	0.835338	chr2	218323744	0.0781377618421524	chr2:218323744:C:T
chr2:218323854	['C', 'T']	98663	112533.6711406674	-4612.345374560295	-0.015896183151579	0.0043162105719824	-3.682902603215178	0.000230716	0.000230716	chr2	218323854	3.636922286403221	chr2:218323854:C:T
chr2:218323946	['T', 'C']	98663	10302.522106671531	-1.0773905776796977	0.0015607247299651	0.0097481894730946	0.1601040618129962	0.872799	0.872799	chr2	218323946	0.0590857600076278	chr2:218323946:T:C
chr2:218324165	['G', 'GCA']	98663	72923.08669207686	-2060.419113895877	0.0164762292422759	0.0043999997139626	3.744597798493376	0.000180786	0.000180786	chr2	218324165	3.742835204160223	chr2:218324165:G:GCA
chr2:218324687	['C', 'T']	98663	10498.415098566144	-4.0290456759757545	-0.0013877304528025	0.0097050190948394	-0.1429910069461296	0.886298	0.886298	chr2	218324687	0.0524202307136666	chr2:218324687:C:T
chr2:218324729	['A', 'G']	98663	10721.473714309624	-16.703984859109923	-0.001702000118478	0.0097146598512164	-0.1751991469124769	0.860924	0.860924	chr2	218324729	0.065035185175193	chr2:218324729:A:G
chr2:218324930	['C', 'T']	98663	10523.175473538471	-15.459075015941304	-0.0023255105316631	0.0097300808818866	-0.2390021789019574	0.811104	0.811104	chr2	218324930	0.0909234568488255	chr2:218324930:C:T
chr2:218325867	['C', 'T']	98663	14516.029891745056	-805.8502796091751	-0.0045879562672735	0.008151945190404	-0.5628050925408755	0.573569	0.573569	chr2	218325867	0.2414143292592887	chr2:218325867:C:T
chr2:218325897	['G', 'A']	98663	2307.093534294894	357.4401299902904	0.0290521276651438	0.0205916961643684	1.4108661779603782	0.158287	0.158287	chr2	218325897	0.8005547519734137	chr2:218325897:G:A
chr2:218325990	['A', 'G']	98663	10612.343184189333	-0.9466248455187656	-0.0003805161460819	0.0096778642101878	-0.0393181943678651	0.968637	0.968637	chr2	218325990	0.0138389457902778	chr2:218325990:A:G
chr2:218326533	['T', 'C']	98663	73583.94973188311	-2144.6097699401457	0.0155190280890551	0.0043927172381114	3.532899398670897	0.000411217	0.000411217	chr2	218326533	3.385928939602321	chr2:218326533:T:C
chr2:218326846	['G', 'A']	98663	73480.89532962297	-2149.5416195701205	0.0155617021551542	0.0043943192809123	3.5413225940931667	0.00039831	0.00039831	chr2	218326846	3.399778790024764	chr2:218326846:G:A
chr2:218328032	['G', 'A']	98663	83593.9341170982	-1985.6292879608693	0.0153677688210014	0.0043168535391594	3.5599467717854774	0.000371104	0.000371104	chr2	218328032	3.430504364517923	chr2:218328032:G:A
chr2:218329240	['C', 'T']	98663	96260.65911463874	-3148.1178340464303	0.0125367905454257	0.0042704393021223	2.935714491760834	0.00332857	0.00332857	chr2	218329240	2.4777423053807595	chr2:218329240:C:T
chr2:218331621	['T', 'C']	98663	98395.8483677628	-3015.9597249858025	0.012787744948434	0.0042695444274965	2.995107596510524	0.00274416	0.00274416	chr2	218331621	2.5615905704101403	chr2:218331621:T:C
chr2:218332077	['A', 'G']	98663	7153.362514950638	-365.1601028782275	-0.0055561806699521	0.0113627500230453	-0.4889820385631409	0.624856	0.624856	chr2	218332077	0.204220055633405	chr2:218332077:A:G
chr2:218333302	['C', 'T']	98663	76031.32986304701	-2302.37481007887	0.0143942169524913	0.004381324290327	3.285357576536948	0.00101889	0.00101889	chr2	218333302	2.991872700165984	chr2:218333302:C:T
chr2:218333700	['A', 'T']	98663	74336.5894238471	-2039.971082217326	0.0204543274226499	0.0044064190585708	4.6419387604238	3.45599e-06	3.45599e-06	chr2	218333700	5.4614275228340885	chr2:218333700:A:T
chr2:218333922	['T', 'C']	98663	75612.42834452172	-2027.4511670202205	0.0210672847603927	0.0043983050228449	4.789864425265807	1.67136e-06	1.67136e-06	chr2	218333922	5.7769299958431	chr2:218333922:T:C
chr2:218334345	['A', 'G']	98663	180408.5994688238	-6135.57249528019	0.0073130897226516	0.0076221806023128	0.9594484969868812	0.337335	0.337335	chr2	218334345	0.4719385964974579	chr2:218334345:A:G
chr2:218335667	['C', 'T']	98663	15580.421239888909	-641.6900164971144	-0.0096731496875433	0.0078784040016923	-1.2278057440904906	0.219523	0.219523	chr2	218335667	0.6585199708670054	chr2:218335667:C:T
chr2:218336470	['T', 'A']	98663	19186.88937887129	-1005.811502766949	-0.0021888303163827	0.0071919856915128	-0.3043429742867475	0.760867	0.760867	chr2	218336470	0.1186912515265913	chr2:218336470:T:A
chr2:218336944	['C', 'T']	98663	53034.92781863358	-683.9277439379435	0.0288119576236367	0.0048110204148842	5.988741501594711	2.12199e-09	2.12199e-09	chr2	218336944	8.673256667067596	chr2:218336944:C:T
chr2:218337409	['T', 'C']	98663	4693.713597842834	-202.23063717956737	0.0013762852341537	0.0139211312716351	0.098863031121471	0.921247	0.921247	chr2	218337409	0.0356239133913095	chr2:218337409:T:C
chr2:218337761	['G', 'A']	98663	43309.58447206228	-370.1460254558509	0.0312302306207523	0.0051397505965695	6.076215184759423	1.23501e-09	1.23501e-09	chr2	218337761	8.908329525864042	chr2:218337761:G:A
chr2:218337901	['C', 'T']	98663	53019.28492934047	-698.0058285169067	0.0284352360984941	0.0048114223108436	5.909943933711396	3.43344e-09	3.43344e-09	chr2	218337901	8.464270537579983	chr2:218337901:C:T
chr2:218338020	['G', 'A']	98663	11100.575140143334	-443.32987221933496	-0.0143573806221009	0.009246631867639	-1.552714634649642	0.120495	0.120495	chr2	218338020	0.9190309739809142	chr2:218338020:G:A
chr2:218338355	['G', 'T']	98663	43097.808197636085	-445.5187141299528	0.0303139963272154	0.0051525220315907	5.8833317240288965	4.03381e-09	4.03381e-09	chr2	218338355	8.394284561724358	chr2:218338355:G:T
chr2:218338908	['T', 'C']	98663	24805.98749826548	-1277.0417096559663	-0.0023557177303959	0.0066174861745102	-0.3559837781709142	0.721853	0.721853	chr2	218338908	0.141551234270805	chr2:218338908:T:C
chr2:218340005	['C', 'T']	98663	10099.921310843962	-532.7656223482895	-0.0195792270924056	0.0096593033193394	-2.026981288930532	0.042667	0.042667	chr2	218340005	1.3699078921594077	chr2:218340005:C:T
chr2:218340748	['G', 'A']	98663	9647.097778273295	-321.1932413756225	0.0048504690854865	0.0098573395558465	0.4920667547269005	0.622673	0.622673	chr2	218340748	0.205739965505892	chr2:218340748:G:A
chr2:218341231	['T', 'C']	98663	5342.4873395908935	-116.41583241542024	0.0002248484095847	0.0131145934714737	0.017144901218159	0.986321	0.986321	chr2	218341231	0.0059817201086393	chr2:218341231:T:C
chr2:218341712	['C', 'G']	98663	23145.46918235169	-1259.1424627168526	-0.0031276107940316	0.0066284628774604	-0.4718455623651176	0.637038	0.637038	chr2	218341712	0.1958346607602759	chr2:218341712:C:G
chr2:218341922	['A', 'G']	98663	23258.70721670383	-1217.7067715625649	-0.0018106159737296	0.0066120035658394	-0.2738377188851094	0.78421	0.78421	chr2	218341922	0.1055676240134594	chr2:218341922:A:G
chr2:218342196	['C', 'T']	98663	103477.9760449297	-4133.644041802361	-0.0177494409689395	0.0042767276790079	-4.15023875755795	3.32407e-05	3.32407e-05	chr2	218342196	4.478329839191887	chr2:218342196:C:T
chr2:218343254	['A', 'G']	98663	39785.03241665231	-1684.203840638124	-0.0062811829317843	0.0053061955654908	-1.1837450870892112	0.236517	0.236517	chr2	218343254	0.6261376382629396	chr2:218343254:A:G
chr2:218343754	['C', 'G']	98663	5931.3005838350655	-92.72005168682938	0.0046601581358394	0.0124826427936093	0.373331049593547	0.708903	0.708903	chr2	218343754	0.1494131857573085	chr2:218343754:C:G
chr2:218345488	['G', 'C']	98663	18646.07886307424	-853.7080059641936	0.0025214572089649	0.0072830693158829	0.3462080476793209	0.729187	0.729187	chr2	218345488	0.1371610825823267	chr2:218345488:G:C
chr2:218345659	['C', 'CCT']	98663	10374.210295861589	-515.036974972283	-0.0208346122843088	0.0095425134073267	-2.1833463988965454	0.0290127	0.0290127	chr2	218345659	1.537411852702437	chr2:218345659:C:CCT
chr2:218345883	['T', 'C']	98663	104356.75021794224	-4172.700550083494	-0.0175802656283598	0.0042809901427189	-4.106588672777065	4.01868e-05	4.01868e-05	chr2	218345883	4.395916574491516	chr2:218345883:T:C
chr2:218346058	['G', 'A']	98663	104251.07612221724	-4167.971226200234	-0.0173910308188313	0.0042801908670596	-4.063143761338496	4.84536e-05	4.84536e-05	chr2	218346058	4.314673950252999	chr2:218346058:G:A
chr2:218348704	['A', 'G']	98663	4695.475910514633	-210.4450932092044	-0.0001589956708411	0.0139166813227298	-0.0114248265914863	0.990885	0.990885	chr2	218348704	0.0039767458815218	chr2:218348704:A:G
chr2:218349330	['T', 'C']	98663	4929.501520256383	-206.5286700775017	-0.0034681365619571	0.0137073610831747	-0.2530127090774716	0.800259	0.800259	chr2	218349330	0.0967694329247135	chr2:218349330:T:C
chr2:218349917	['A', 'C']	98663	103828.51829997772	-4113.783356854877	-0.0170748664446908	0.0042778442973758	-3.991465153410311	6.57138e-05	6.57138e-05	chr2	218349917	4.182343418347238	chr2:218349917:A:C
chr2:218350485	['T', 'C']	98663	57782.71314741034	-1161.0566105852731	0.0240320723637329	0.0046875394027777	5.126799008770345	2.95265e-07	2.95265e-07	chr2	218350485	6.5297880302030045	chr2:218350485:T:C
chr2:218350832	['G', 'A']	98663	17360.891339719787	-541.5377701441074	-0.0130868216215151	0.0075549000950844	-1.7322296068521044	0.0832358	0.0832358	chr2	218350832	1.079689841997686	chr2:218350832:G:A
chr2:218351646	['A', 'C']	98663	107762.96525202012	-4111.501963099199	-0.0155129061873412	0.0044716325773542	-3.469181762809272	0.000522269	0.000522269	chr2	218351646	3.282105751548594	chr2:218351646:A:C
chr2:218352160	['T', 'C']	98663	17012.896778575192	-520.2602477880688	-0.0129987374061412	0.0076119954922967	-1.7076648848906748	0.0877017	0.0877017	chr2	218352160	1.0569919882364267	chr2:218352160:T:C
chr2:218352563	['G', 'A']	98663	10611.398175367463	-462.7473388125014	-0.0189305015932277	0.0094407490797904	-2.00519062981472	0.0449454	0.0449454	chr2	218352563	1.3473147501341955	chr2:218352563:G:A
chr2:218353269	['G', 'A']	98663	9930.805230348182	-467.8478226407201	-0.0183507802003968	0.0097434809600296	-1.883390574238979	0.0596504	0.0596504	chr2	218353269	1.2243866397185297	chr2:218353269:G:A
chr2:218353805	['G', 'T']	98663	6137.373232512645	-24.72576538476017	-0.0023142945184695	0.0123324388081957	-0.1876591122375173	0.851144	0.851144	chr2	218353805	0.0699969579943252	chr2:218353805:G:T
chr2:218354349	['C', 'T']	98663	60154.43878409471	-957.3154787091293	0.0247257758654517	0.0046324462951699	5.337520240921564	9.44338e-08	9.44338e-08	chr2	218354349	7.024872534026361	chr2:218354349:C:T
chr2:218355117	['G', 'A']	98663	59942.07543612459	-985.9701361410176	0.0245961662965156	0.0046398834921288	5.301031014731428	1.15397e-07	1.15397e-07	chr2	218355117	6.937805481478218	chr2:218355117:G:A
chr2:218355182	['G', 'A']	98663	4691.0	-205.780129395553	-0.0034352587952551	0.0139226804017536	-0.2467383216541001	0.805111	0.805111	chr2	218355182	0.0941442396765661	chr2:218355182:G:A
chr2:218357123	['G', 'A']	98663	44314.49150051189	-517.9022302216603	0.0271139923742871	0.0051038902238202	5.312416839951638	1.08415e-07	1.08415e-07	chr2	218357123	6.964910625855294	chr2:218357123:G:A
chr2:218357400	['C', 'T']	98663	106250.38341480232	-4469.628618292583	-0.0177864152133316	0.0042811692546204	-4.154569500875436	3.26175e-05	3.26175e-05	chr2	218357400	4.486549328942964	chr2:218357400:C:T
chr2:218358010	['G', 'A']	98663	18954.15266022685	-793.0973920804164	0.0040895967720674	0.007225824436529	0.56596957315945	0.571416	0.571416	chr2	218358010	0.243047603269997	chr2:218358010:G:A
chr2:218359891	['T', 'C']	98663	4242.08318862657	-261.2792352514491	0.0009682754443795	0.0146302121486128	0.0661832811816995	0.947232	0.947232	chr2	218359891	0.0235436387581144	chr2:218359891:T:C
chr2:218361195	['C', 'T']	98663	191863.66781880657	-6501.04969825393	-0.0025146705520066	0.0129876727686297	-0.1936197960022943	0.846474	0.846474	chr2	218361195	0.0723863769879378	chr2:218361195:C:T
chr2:218363142	['G', 'A']	98663	18638.70021489245	-872.8441924725449	0.0031143887680764	0.0072836153580986	0.4275883081351309	0.668952	0.668952	chr2	218363142	0.1746050434922823	chr2:218363142:G:A
chr2:218363885	['C', 'T']	98663	18343.487365060064	-875.6626636174685	0.0018881966189253	0.0073296120237478	0.2576120827142891	0.796707	0.796707	chr2	218363885	0.0987013670342343	chr2:218363885:C:T
chr2:218364407	['A', 'G']	98663	4812.926848059689	-251.66811799231647	0.003096874471262	0.0137284153645964	0.2255813499967671	0.821528	0.821528	chr2	218364407	0.0853776299912284	chr2:218364407:A:G
chr2:218364424	['G', 'A']	98663	46766.79204297805	-303.0970721376464	0.0272059185676872	0.0050005098276609	5.440628956910374	5.32187e-08	5.32187e-08	chr2	218364424	7.2739357383851955	chr2:218364424:G:A
chr2:218364918	['T', 'C']	98663	46750.47680017842	-302.52300726651055	0.0272815805421399	0.0050012252693184	5.454979344663187	4.90959e-08	4.90959e-08	chr2	218364918	7.308954774307235	chr2:218364918:T:C
chr2:218365039	['A', 'G']	98663	18531.0660402222	-873.8873907616347	0.0028016689599904	0.007297103370113	0.3839426163901348	0.701022	0.701022	chr2	218365039	0.1542683524631881	chr2:218365039:A:G
chr2:218365440	['T', 'G']	98663	10540.87604454	-553.1839979486028	-0.0207495498686587	0.0094553184854094	-2.1944845010432408	0.0282029	0.0282029	chr2	218365440	1.5497062324876318	chr2:218365440:T:G
chr2:218365490	['T', 'C']	98663	18488.06124559056	-877.153496754609	0.002433800111618	0.0073046994967007	0.3331827835925821	0.738997	0.738997	chr2	218365490	0.1313573246445386	chr2:218365490:T:C
chr2:218365824	['T', 'A']	98663	114337.22150657832	-4885.9614337798175	-0.0179078795417584	0.0043219439736811	-4.143477946685546	3.42363e-05	3.42363e-05	chr2	218365824	4.465513176717143	chr2:218365824:T:A
chr2:218366515	['G', 'A']	98663	10642.539337914815	-508.6153691509833	-0.0182668816470696	0.0094100467562439	-1.9412105083270423	0.0522356	0.0522356	chr2	218366515	1.282033412441234	chr2:218366515:G:A
chr2:218367127	['G', 'A']	98663	2437.049401485896	55.51023269749086	0.0260729914780721	0.0192994387450565	1.3509714879532744	0.176708	0.176708	chr2	218367127	0.7527437884830052	chr2:218367127:G:A
chr2:218367631	['C', 'A']	98663	114248.05351241768	-4821.61084781291	-0.0173703448588216	0.004312023129822	-4.0283515036567925	5.62113e-05	5.62113e-05	chr2	218367631	4.250176370652661	chr2:218367631:C:A
chr2:218369141	['T', 'G']	98663	5743.582141445267	-128.23524286012804	0.0028539593713209	0.012644817629492	0.2257019005686995	0.821434	0.821434	chr2	218369141	0.0854273252140558	chr2:218369141:T:G
chr2:218369516	['T', 'C']	98663	5726.16075139645	-126.67666996698428	0.0031616216960504	0.0126619407589602	0.2496948734982141	0.802824	0.802824	chr2	218369516	0.0953796529860367	chr2:218369516:T:C
chr2:218369616	['G', 'T']	98663	114203.67771627844	-4888.578693590083	-0.0180940803687254	0.0043126800482343	-4.195553615467818	2.72444e-05	2.72444e-05	chr2	218369616	4.564722752067395	chr2:218369616:G:T
chr2:218369798	['T', 'C']	98663	5943.686784609924	-213.0573362268456	0.0056816327267399	0.0124129069174203	0.4577197561005028	0.647155	0.647155	chr2	218369798	0.1889916890644198	chr2:218369798:T:C
chr2:218369857	['T', 'G']	98663	5950.965057224244	-104.90810043314433	0.0010662124147443	0.0124525290427247	0.085622158445581	0.931767	0.931767	chr2	218369857	0.0306926748404593	chr2:218369857:T:G
chr2:218369982	['T', 'C']	98663	70522.14778060473	-1447.007486353869	0.0179221456462977	0.004433965609412	4.042012777062164	5.30345e-05	5.30345e-05	chr2	218369982	4.275441521245504	chr2:218369982:T:C
chr2:218370077	['T', 'C']	98663	5943.120473135281	-211.496438902272	0.0059271075710819	0.0124118736237584	0.4775352820009732	0.632982	0.632982	chr2	218370077	0.1986086397643554	chr2:218370077:T:C
chr2:218370501	['C', 'T']	98663	5971.181562943442	-200.61194283750007	0.007287650101665	0.0123833303809928	0.5885048591492728	0.556195	0.556195	chr2	218370501	0.2547729196109637	chr2:218370501:C:T
chr2:218372614	['G', 'T']	98663	114144.29512783595	-4895.040076522086	-0.0181846541248395	0.0043123447359333	-4.216883212817576	2.47923e-05	2.47923e-05	chr2	218372614	4.605683181543044	chr2:218372614:G:T
chr2:218373478	['T', 'C']	98663	137948.4502036132	-5613.3922675784015	-0.0232294777376053	0.0046460129097448	-4.999873695762322	5.7466e-07	5.7466e-07	chr2	218373478	6.2405890314792405	chr2:218373478:T:C
chr2:218374015	['G', 'A']	98663	5933.120270420937	-207.2347057805788	0.0068970480802944	0.0124210932983118	0.5552690020637592	0.578712	0.578712	chr2	218374015	0.2375375121418098	chr2:218374015:G:A
chr2:218374280	['C', 'A']	98663	10531.494389198066	-556.6690315362297	-0.0212551881319801	0.0094580422359399	-2.247313725372439	0.0246222	0.0246222	chr2	218374280	1.6086731453456384	chr2:218374280:C:A
chr2:218374365	['G', 'C']	98663	114406.22305929598	-4871.171882926091	-0.0175314227860678	0.0043151310869457	-4.062778727419089	4.85295e-05	4.85295e-05	chr2	218374365	4.313994183202736	chr2:218374365:G:C
chr2:218374434	['A', 'G']	98663	60167.15525723396	-1030.0193920975205	0.0236885072738945	0.004631192155059	5.114991233524548	3.14341e-07	3.14341e-07	chr2	218374434	6.50259896956317	chr2:218374434:A:G
chr2:218374502	['T', 'G']	98663	15937.183962503452	-762.716847373881	-0.0129476855855973	0.0077971110217784	-1.660574737160038	0.0968021	0.0968021	chr2	218374502	1.014115221115993	chr2:218374502:T:G
chr2:218377795	['C', 'T']	98663	13031.056611423646	-501.9828333095704	-0.0130355510948033	0.0085552393023947	-1.5236921650051831	0.127589	0.127589	chr2	218377795	0.8941867664081813	chr2:218377795:C:T
chr2:218378139	['T', 'C']	98663	62992.76927911764	-1286.6023841839367	0.0219676646926397	0.0045603713942059	4.817077995127759	1.45892e-06	1.45892e-06	chr2	218378139	5.835968522027808	chr2:218378139:T:C
chr2:218379759	['GT', 'G']	98663	13101.590785907718	-495.2859637274371	-0.0122647168608228	0.0085561568270145	-1.433437594563382	0.151736	0.151736	chr2	218379759	0.818911368807768	chr2:218379759:GT:G
chr2:218381059	['T', 'C']	98663	12654.401533330569	-560.9016219838196	-0.0123613554145761	0.0086847840599887	-1.423334803628057	0.154642	0.154642	chr2	218381059	0.8106725421704823	chr2:218381059:T:C
chr2:218383312	['T', 'C']	98663	11022.558596363197	-342.9750778421413	0.0135186982921586	0.0092616614274951	1.45964073487134	0.144392	0.144392	chr2	218383312	0.8404568680690205	chr2:218383312:T:C
chr2:218383673	['T', 'C']	98663	11654.299345172927	-234.05007213382865	0.0156483557526816	0.0090271811968694	1.7334708821518352	0.0830151	0.0830151	chr2	218383673	1.0808429046092023	chr2:218383673:T:C
chr2:218384713	['G', 'C']	98663	12128.983467639757	-472.9503475725629	-0.0110881816700551	0.0088477929854985	-1.253214410444332	0.210131	0.210131	chr2	218384713	0.6775098726973195	chr2:218384713:G:C
chr2:218387654	['C', 'T']	98663	49683.53924907758	-1263.7878519235203	0.0216952934015314	0.0049068224158424	4.421454775189091	9.81431e-06	9.81431e-06	chr2	218387654	5.008140228282645	chr2:218387654:C:T
chr2:218387907	['C', 'T']	98663	10585.643745502097	-71.3929697695761	-0.0058583163832314	0.009481045432548	-0.617897722873479	0.536644	0.536644	chr2	218387907	0.2703137219477162	chr2:218387907:C:T
chr2:218389174	['A', 'G']	98663	10847.528740875909	-426.1355515383401	0.008622396165411	0.0093292671881572	0.9242308095062944	0.355368	0.355368	chr2	218389174	0.4493216819024568	chr2:218389174:A:G
chr2:218390119	['T', 'C']	98663	54432.585744409065	-917.3218267205604	0.0207961717920213	0.0047547959165889	4.373725425199807	1.22269e-05	1.22269e-05	chr2	218390119	4.91268363973813	chr2:218390119:T:C
chr2:218390157	['A', 'AT']	98663	54418.82500228087	-923.6187284592456	0.0206215887701186	0.0047548435145538	4.336964761721192	1.44607e-05	1.44607e-05	chr2	218390157	4.839810683612775	chr2:218390157:A:AT
chr2:218390700	['A', 'G']	98663	116903.21848739492	-5056.693616812938	-0.0152917296723844	0.0043269987639114	-3.5340268178309726	0.000409467	0.000409467	chr2	218390700	3.3877810934039347	chr2:218390700:A:G
chr2:218390718	['C', 'T']	98663	53280.40024124964	-1026.2112469714607	0.0202428090980535	0.0047901107727041	4.225958450356612	2.38139e-05	2.38139e-05	chr2	218390718	4.623169474406992	chr2:218390718:C:T
chr2:218390972	['G', 'A']	98663	10646.647455325015	-498.8348718302473	0.000342378341502	0.0094127593073726	0.036373854926249	0.970984	0.970984	chr2	218390972	0.0127879263937057	chr2:218390972:G:A
chr2:218392703	['T', 'C']	98663	2216.04492149887	-111.79296710324944	-0.0232449034311185	0.0201776516244033	-1.1520123284815569	0.249319	0.249319	chr2	218392703	0.6032446236994713	chr2:218392703:T:C
chr2:218394547	['G', 'A']	98663	77725.0289612667	-1098.4422191830438	0.0189122073504327	0.0043663667711221	4.331337320426782	1.48353e-05	1.48353e-05	chr2	218394547	4.828703666938834	chr2:218394547:G:A
chr2:218395121	['A', 'G']	98663	82419.70731830946	-1544.792171759978	0.0146095591592756	0.0043292515117621	3.37461547789102	0.000739474	0.000739474	chr2	218395121	3.131077091247934	chr2:218395121:A:G
chr2:218395308	['G', 'A']	98663	72580.61060356876	-1484.8716729497742	0.0166994112738186	0.0044115078332786	3.785420292772672	0.00015354	0.00015354	chr2	218395308	3.8137784637291694	chr2:218395308:G:A
chr2:218395928	['C', 'A']	98663	72214.58738621851	-1491.241692626402	0.0165360904356774	0.0044109141448676	3.748903264172146	0.000177711	0.000177711	chr2	218395928	3.750285689294043	chr2:218395928:C:A
chr2:218396453	['C', 'T']	98663	72186.12150300034	-1452.952627208172	0.0169753194173521	0.0044116365752915	3.847850820810295	0.000119234	0.000119234	chr2	218396453	3.92359988631647	chr2:218396453:C:T
chr2:218398735	['G', 'A']	98663	18426.801475954908	-511.40967799046	-0.010146595903238	0.0073172993919089	-1.3866585689329018	0.165549	0.165549	chr2	218398735	0.7810734382631275	chr2:218398735:G:A
chr2:218398943	['G', 'A']	98663	18444.49555521768	-527.6462518539819	-0.0107323287821771	0.0073146464847103	-1.4672382055114674	0.142314	0.142314	chr2	218398943	0.8467523745209596	chr2:218398943:G:A
chr2:218399384	['G', 'A']	98663	119220.25014950788	-4859.736344025661	-0.0087599360717612	0.0043456394663322	-2.0157990877127614	0.0438237	0.0438237	chr2	218399384	1.3582909580909928	chr2:218399384:G:A
chr2:218399610	['G', 'T']	98663	18458.61922573974	-511.0990455000671	-0.0097562342925077	0.007313421154241	-1.3340178401800582	0.182201	0.182201	chr2	218399610	0.7394492437555008	chr2:218399610:G:T
chr2:218400445	['T', 'C']	98663	18517.46343963788	-505.26600644295127	-0.0094187105842973	0.0073076006502021	-1.288892351285899	0.197439	0.197439	chr2	218400445	0.7045670572800661	chr2:218400445:T:C
chr2:218400673	['C', 'T']	98663	18235.29376824521	-471.914346637206	-0.008289917142126	0.0073506738318276	-1.1277764912152175	0.259417	0.259417	chr2	218400673	0.5860015673256583	chr2:218400673:C:T
chr2:218401481	['T', 'C']	98663	120201.1830050784	-4981.621382614883	-0.0106175799686935	0.0043544474279887	-2.438330039409298	0.014757	0.014757	chr2	218401481	1.8310019227210064	chr2:218401481:T:C
chr2:218401909	['C', 'T']	98663	124171.77563348874	-4768.714557466385	-0.0081386866280155	0.004391340975081	-1.8533488231041848	0.0638354	0.0638354	chr2	218401909	1.194938415933556	chr2:218401909:C:T
chr2:218402087	['C', 'A']	98663	2109.0641293330627	-4.955274808235525	0.0280119026839756	0.0205910581361197	1.3603916077939997	0.173709	0.173709	chr2	218402087	0.7601776798310806	chr2:218402087:C:A
chr2:218403058	['C', 'T']	98663	116787.75555510505	-5034.727985929274	-0.009270047063335	0.0043342090887577	-2.138809382173129	0.0324536	0.0324536	chr2	218403058	1.4887371209463176	chr2:218403058:C:T
chr2:218403190	['A', 'G']	98663	119086.13997952217	-4842.74167682776	-0.0090338545882096	0.0043397807791198	-2.0816384624022226	0.0373781	0.0373781	chr2	218403190	1.4273827784116404	chr2:218403190:A:G
chr2:218404080	['G', 'A']	98663	119921.01645227017	-4883.824357903699	-0.0086570991706753	0.004346385918167	-1.991792568278463	0.0463966	0.0463966	chr2	218404080	1.3335138439136691	chr2:218404080:G:A
chr2:218405006	['G', 'T']	98663	67364.60717109666	-2276.9194359828693	0.010878617391223	0.0044935144598687	2.4209596938831166	0.0154814	0.0154814	chr2	218405006	1.8101897681503984	chr2:218405006:G:T
chr2:218405374	['A', 'G']	98663	2618.0265350388195	121.11475175031694	0.0193318946957803	0.0186717874417564	1.0353531902654245	0.300507	0.300507	chr2	218405374	0.5221454071022882	chr2:218405374:A:G
chr2:218407081	['A', 'C']	98663	2912.6864626871693	422.1110121177692	0.0385314514088567	0.0183240088350805	2.102785026772624	0.0354871	0.0354871	chr2	218407081	1.4499294896762818	chr2:218407081:A:C
chr2:218407422	['A', 'G']	98663	75495.25915447256	-2126.0566725445324	0.0162699558177229	0.0043853656612531	3.710056828664493	0.000207326	0.000207326	chr2	218407422	3.68334623119858	chr2:218407422:A:G
chr2:218407571	['G', 'T']	98663	115702.54617625628	-5302.637243019113	-0.0199838653358695	0.0043987112288061	-4.543118267232415	5.54937e-06	5.54937e-06	chr2	218407571	5.255756317968087	chr2:218407571:G:T
chr2:218408728	['T', 'G']	98663	62777.26147631672	-1720.3008499126154	0.0168380850634822	0.0045892081008715	3.669061130674064	0.000243571	0.000243571	chr2	218408728	3.6133744208409264	chr2:218408728:T:G
chr2:218409235	['A', 'G']	98663	3051.899336722713	261.4333440033723	-0.0048777424517115	0.0178968674736988	-0.272547274481408	0.785202	0.785202	chr2	218409235	0.1050186028725184	chr2:218409235:A:G
chr2:218409419	['G', 'A']	98663	109652.91197710278	-4933.817732441034	-0.0199337285153081	0.0043075192567865	-4.627658595815265	3.70293e-06	3.70293e-06	chr2	218409419	5.431454497753711	chr2:218409419:G:A
chr2:218411415	['T', 'C']	98663	63643.25284698777	-1590.441741358221	0.0186430322575989	0.0045621401247921	4.086466383679541	4.38339e-05	4.38339e-05	chr2	218411415	4.358189887476798	chr2:218411415:T:C
chr2:218414374	['A', 'G']	98663	112564.25434123696	-5043.7717021076405	-0.0204723839049541	0.0043199280218621	-4.739056716072136	2.15014e-06	2.15014e-06	chr2	218414374	5.667533261364405	chr2:218414374:A:G
chr2:218414507	['G', 'A']	98663	16816.704459063585	-1006.1214310923206	-0.0021508937300372	0.0076139978153821	-0.2824920340391895	0.777567	0.777567	chr2	218414507	0.1092621791800561	chr2:218414507:G:A
chr2:218414865	['G', 'A']	98663	114637.24490648336	-5152.101565683328	-0.0231050526130624	0.0044859336201792	-5.150556064656852	2.60213e-07	2.60213e-07	chr2	218414865	6.584671010283148	chr2:218414865:G:A
chr2:218415776	['A', 'G']	98663	16613.99624167371	-562.9719825425113	0.0086184363397166	0.0076630546397324	1.1246737423782194	0.26073	0.26073	chr2	218415776	0.5838089953569132	chr2:218415776:A:G
chr2:218417597	['G', 'A']	98663	175631.24090010644	-6629.25666066424	-0.0104997199186387	0.0068908171445512	-1.523726388087545	0.12758	0.12758	chr2	218417597	0.8942174021855583	chr2:218417597:G:A
chr2:218417706	['G', 'A']	98663	63151.24112238586	-1607.873023061534	0.0179184264623492	0.0045705187382034	3.9204360574162167	8.84486e-05	8.84486e-05	chr2	218417706	4.053309036887515	chr2:218417706:G:A
chr2:218418011	['G', 'A']	98663	16634.51739412492	-575.8692709693785	0.0079169272670146	0.007641435031707	1.036052421327216	0.30018	0.30018	chr2	218418011	0.5226182467329472	chr2:218418011:G:A
chr2:218418374	['G', 'A']	98663	2355.143223491491	121.99569257844888	-0.0236638971642717	0.0199181738337326	-1.188055559802148	0.234814	0.234814	chr2	218418374	0.6292760132954217	chr2:218418374:G:A
chr2:218419492	['G', 'A']	98663	62997.21614443418	-1645.9424367296117	0.0169283164169606	0.0045733899073737	3.701481124464564	0.000214461	0.000214461	chr2	218419492	3.6686516732916217	chr2:218419492:G:A
chr2:218421818	['G', 'C']	98663	62533.87337935509	-1704.5162058904853	0.0171288264782725	0.004584754628995	3.7360399551038106	0.000187046	0.000187046	chr2	218421818	3.728051574803399	chr2:218421818:G:C
chr2:218422553	['C', 'A']	98663	83178.95979726309	-1874.034648464481	0.0182835744853638	0.0043222440521392	4.230111549650779	2.33786e-05	2.33786e-05	chr2	218422553	4.631181499610421	chr2:218422553:C:A
chr2:218422647	['A', 'G']	98663	63234.3318601115	-1604.0413631352285	0.0180547450248491	0.0045688964794268	3.951664281768593	7.76636e-05	7.76636e-05	chr2	218422647	4.109782482140497	chr2:218422647:A:G
chr2:218423295	['T', 'C']	98663	3109.3781816707383	213.3448382638112	-0.0136485420172794	0.0176569014415842	-0.7729862491691408	0.439532	0.439532	chr2	218423295	0.3570095007551475	chr2:218423295:T:C
chr2:218424176	['C', 'T']	98663	63026.11041508288	-1618.9884997079885	0.0174316246518989	0.0045712310691184	3.81333264241672	0.000137189	0.000137189	chr2	218424176	3.862680709553601	chr2:218424176:C:T
chr2:218424920	['A', 'G']	98663	82155.82498732893	-1990.9743280865223	0.0184402370806843	0.0043256770060033	4.262971334912918	2.01914e-05	2.01914e-05	chr2	218424920	4.694833567574663	chr2:218424920:A:G
chr2:218425953	['C', 'T']	98663	63144.19996350112	-1542.0783851817068	0.0185835434526635	0.0045679951517017	4.068205599066931	4.74134e-05	4.74134e-05	chr2	218425953	4.324098900443669	chr2:218425953:C:T
chr2:218427872	['C', 'T']	98663	6770.960780139687	-164.4858919521666	0.0089689386530703	0.0117214664724461	0.7651720605227822	0.444171	0.444171	chr2	218427872	0.3524498000223852	chr2:218427872:C:T
chr2:218429535	['A', 'C']	98663	73717.69049694858	-1766.0979219067603	0.0193558838758796	0.0044146936298618	4.3844229064849545	1.16414e-05	1.16414e-05	chr2	218429535	4.933994788095642	chr2:218429535:A:C
chr2:218431112	['G', 'A']	98663	112896.16390600924	-4943.952148364039	-0.0184447366084152	0.0043241512107993	-4.265516099980608	1.99626e-05	1.99626e-05	chr2	218431112	4.699782895307341	chr2:218431112:G:A
chr2:218431822	['G', 'A']	98663	73686.43069311944	-1834.952287250564	0.017911004235269	0.0044155148810497	4.056379542992481	4.98775e-05	4.98775e-05	chr2	218431822	4.302095322703807	chr2:218431822:G:A
chr2:218433893	['G', 'A']	98663	16308.853882224244	-901.660089064912	-0.0123946636704624	0.0078030810766621	-1.5884319986797313	0.112192	0.112192	chr2	218433893	0.950038109922318	chr2:218433893:G:A
chr2:218433972	['G', 'A']	98663	73809.68726553788	-1822.531187271181	0.0183029424352993	0.0044139130474206	4.146647711149452	3.3766e-05	3.3766e-05	chr2	218433972	4.471520383866177	chr2:218433972:G:A
chr2:218436000	['G', 'A']	98663	112660.97941039316	-4937.570821262407	-0.0185989603092073	0.0043221469258656	-4.303176321448667	1.68529e-05	1.68529e-05	chr2	218436000	4.773325356179607	chr2:218436000:G:A
chr2:218437743	['G', 'A']	98663	73901.24318845282	-1835.7651480945324	0.0182132352182248	0.0044122323114984	4.1278957979525055	3.66398e-05	3.66398e-05	chr2	218437743	4.436046905613725	chr2:218437743:G:A
chr2:218440128	['C', 'A']	98663	73749.21229016302	-1852.0724056823503	0.017713842388919	0.0044140490233558	4.013059731595774	5.99809e-05	5.99809e-05	chr2	218440128	4.2219870220359565	chr2:218440128:C:A
chr2:218440472	['G', 'A']	98663	6618.670836163117	-199.5419638724873	0.0081235441308061	0.0118478536269625	0.6856553420206968	0.492932	0.492932	chr2	218440472	0.3072129875415288	chr2:218440472:G:A
chr2:218440681	['G', 'C']	98663	112800.86282818046	-4921.794409997858	-0.0181501499390142	0.0043229456943081	-4.19856070894246	2.68852e-05	2.68852e-05	chr2	218440681	4.570486728442086	chr2:218440681:G:C
chr2:218443421	['C', 'T']	98663	112859.6189399394	-4905.555351244897	-0.0177630211680914	0.0043244451090123	-4.107583914309025	4.00142e-05	4.00142e-05	chr2	218443421	4.397785861490468	chr2:218443421:C:T
chr2:218444510	['C', 'T']	98663	113341.11094948337	-4882.438388667858	-0.0171657425619231	0.0043431032421139	-3.952414116125871	7.74206e-05	7.74206e-05	chr2	218444510	4.111143467275919	chr2:218444510:C:T
chr2:218445760	['A', 'C']	98663	123765.12384042185	-4665.664236385002	-0.0164188608639129	0.0044177343496721	-3.716579487205101	0.00020205	0.00020205	chr2	218445760	3.694541145221333	chr2:218445760:A:C
chr2:218447210	['G', 'A']	98663	6529.264709757852	-210.01637344479244	0.0066800025451795	0.0119099227480339	0.5608770675092988	0.574883	0.574883	chr2	218447210	0.2404205337881068	chr2:218447210:G:A
chr2:218447383	['T', 'C']	98663	6510.39591716756	-210.9946928313676	0.0072343102446976	0.0119237768795993	0.6067129834570258	0.544043	0.544043	chr2	218447383	0.2643667732343575	chr2:218447383:T:C
chr2:218447746	['T', 'C']	98663	72668.97683264513	-2081.6326198054985	0.0159379937607769	0.0044341530503504	3.5943715924549324	0.000325334	0.000325334	chr2	218447746	3.4876705471061737	chr2:218447746:T:C
chr2:218448631	['T', 'C']	98663	72146.86234271871	-2150.094809341261	0.0158905021876551	0.0044420813529725	3.5772650082199684	0.000347374	0.000347374	chr2	218448631	3.459202690434384	chr2:218448631:T:C
chr2:218449850	['A', 'T']	98663	30062.265750286377	-1179.626700628272	0.0144586440656635	0.0059391428543396	2.4344664575796067	0.0149155	0.0149155	chr2	218449850	1.8263621835623085	chr2:218449850:A:T
chr2:218452525	['T', 'C']	98663	72615.71994971768	-2085.93970553026	0.0159076835496064	0.0044330322697275	3.588442984779814	0.00033282	0.00033282	chr2	218452525	3.4777905837375207	chr2:218452525:T:C
chr2:218453355	['T', 'C']	98663	72623.3873087336	-2089.446894443932	0.0158579239705834	0.0044332402660686	3.577050423356827	0.000347659	0.000347659	chr2	218453355	3.458846523362374	chr2:218453355:T:C
chr2:218455162	['C', 'G']	98663	72607.45418787132	-2085.149616136101	0.0159186979827331	0.0044329789158684	3.590970831318386	0.000329608	0.000329608	chr2	218455162	3.4820022559746446	chr2:218455162:C:G
chr2:218455484	['C', 'A']	98663	117504.37893663513	-4527.358964148958	-0.016759197096876	0.0043710773273072	-3.834111328156372	0.000126097	0.000126097	chr2	218455484	3.8992952456945167	chr2:218455484:C:A
chr2:218455805	['T', 'C']	98663	6526.727668977822	-208.8517681890364	0.0073446173878746	0.0119074401991637	0.6168090928888694	0.537362	0.537362	chr2	218455805	0.2697330483118882	chr2:218455805:T:C
chr2:218456984	['AAAG', 'A']	98663	6396.075850309071	-232.75924454735585	0.0062870398883821	0.012039896582175	0.5221838780318097	0.601543	0.601543	chr2	218456984	0.2207333226130025	chr2:218456984:AAAG:A
chr2:218457707	['T', 'C']	98663	112959.47765082782	-4908.45242847947	-0.017541306667929	0.0043247311642633	-4.056045567150766	4.99488e-05	4.99488e-05	chr2	218457707	4.301474941064395	chr2:218457707:T:C
chr2:218460536	['A', 'G']	98663	6529.661814643245	-208.64769184510183	0.0073414461226634	0.0119068618750233	0.6165727124174817	0.537518	0.537518	chr2	218460536	0.269606987840668	chr2:218460536:A:G
chr2:218460939	['CA', 'C']	98663	6557.504303694672	-206.48182654705963	0.0070197660398949	0.0118898626681838	0.5903992531956781	0.554924	0.554924	chr2	218460939	0.2557664919056612	chr2:218460939:CA:C
chr2:218461578	['T', 'C']	98663	6925.631753400776	-109.8912022926383	0.0127095507668232	0.0115746417920413	1.0980513259220024	0.272185	0.272185	chr2	218461578	0.5651358122580648	chr2:218461578:T:C
chr2:218463958	['C', 'T']	98663	112992.9932924725	-4908.10916392615	-0.0175121464438487	0.0043285462404642	-4.045733941835033	5.21991e-05	5.21991e-05	chr2	218463958	4.282336984898183	chr2:218463958:C:T
chr2:218464762	['C', 'T']	98663	112923.31256905936	-4898.4640994922265	-0.0173810992700995	0.0043242409499928	-4.019456702598449	5.83758e-05	5.83758e-05	chr2	218464762	4.233767154679282	chr2:218464762:C:T
chr2:218465096	['A', 'G']	98663	123782.09189704288	-4660.791735182721	-0.0163440451884445	0.0044177833671468	-3.699603133550721	0.000216054	0.000216054	chr2	218465096	3.6654376887980336	chr2:218465096:A:G
chr2:218465466	['C', 'T']	98663	72633.45972303886	-2077.040178934413	0.0160121643779596	0.004432745308549	3.6122455190643	0.000303708	0.000303708	chr2	218465466	3.5175437681406887	chr2:218465466:C:T
chr2:218466778	['A', 'C']	98663	6546.331752113361	-207.0489994299452	0.0070609673597468	0.0118928480348092	0.5937154278840551	0.552704	0.552704	chr2	218466778	0.2575073923539197	chr2:218466778:A:C
chr2:218467510	['G', 'A']	98663	6927.404255750532	-108.08481368599732	0.0130891206035665	0.0115754875074862	1.1307619307697705	0.258158	0.258158	chr2	218467510	0.5881144121545402	chr2:218467510:G:A
chr2:218468290	['C', 'T']	98663	116869.48847561784	-4554.699613395935	-0.0175958664302576	0.0043366424468612	-4.057486095722017	4.96419e-05	4.96419e-05	chr2	218468290	4.304151604616412	chr2:218468290:C:T
chr2:218469913	['C', 'T']	98663	117458.01227631982	-4597.307478264724	-0.0185746893050383	0.0043697601186749	-4.250734319638287	2.13266e-05	2.13266e-05	chr2	218469913	4.6710783765682	chr2:218469913:C:T
chr2:218471212	['C', 'T']	98663	112921.76915745724	-4910.077885965873	-0.0176317107905611	0.0043248758112746	-4.0768131987967005	4.56929e-05	4.56929e-05	chr2	218471212	4.340151277618848	chr2:218471212:C:T
chr2:218471221	['C', 'A']	98663	72652.40923376386	-2075.8570991092265	0.0161140008209561	0.0044328325832128	3.635147621405801	0.000277963	0.000277963	chr2	218471221	3.556013009712349	chr2:218471221:C:A
chr2:218471385	['A', 'G']	98663	116921.33103553145	-4559.908322972847	-0.0176326399546937	0.0043370996288869	-4.065537216911718	4.79591e-05	4.79591e-05	chr2	218471385	4.3191289754627045	chr2:218471385:A:G
chr2:218471842	['A', 'G']	98663	112942.3549571108	-4905.599501774716	-0.017515769415102	0.0043253164806034	-4.049592554359987	5.1346e-05	5.1346e-05	chr2	218471842	4.289493383529048	chr2:218471842:A:G
chr2:218472610	['A', 'G']	98663	123806.78101516137	-4666.544846506938	-0.0164038193690431	0.004419368279811	-3.711801852762689	0.000205902	0.000205902	chr2	218472610	3.6863394349033607	chr2:218472610:A:G
chr2:218474560	['T', 'C']	98663	123795.8399497182	-4662.428068252584	-0.0163907299952639	0.0044182019792481	-3.7098190784961256	0.000207521	0.000207521	chr2	218474560	3.682937948481297	chr2:218474560:T:C
chr2:218477104	['A', 'G']	98663	65528.97003578272	-2614.1360433363666	0.0189887513687138	0.004596333849925	4.1312820149092495	3.61043e-05	3.61043e-05	chr2	218477104	4.442441070807341	chr2:218477104:A:G
chr2:218477561	['T', 'C']	98663	72654.51864241835	-2084.296665406972	0.0159348241604102	0.0044325612844702	3.594947286174876	0.000324615	0.000324615	chr2	218477561	3.488631415912389	chr2:218477561:T:C
chr2:218477780	['A', 'G']	98663	3925.3580696170447	350.2954587241323	-0.000207613158855	0.0160078326810233	-0.012969473319221	0.989652	0.989652	chr2	218477780	0.0045174933306911	chr2:218477780:A:G
chr2:218479442	['G', 'T']	98663	72134.50456158136	-2158.2448352764604	0.0157080433596702	0.0044417574567201	3.536447794083166	0.000405733	0.000405733	chr2	218479442	3.391759667831644	chr2:218479442:G:T
chr2:218480878	['A', 'C']	98663	6916.560823070295	-111.76234339452397	0.0126079091069545	0.0115813664093509	1.0886374423638585	0.276316	0.276316	chr2	218480878	0.5585939666559643	chr2:218480878:A:C
chr2:218481379	['G', 'A']	98663	116859.24184914844	-4552.09976295223	-0.0175581137358002	0.0043360641917939	-4.049320526441758	5.14057e-05	5.14057e-05	chr2	218481379	4.2889887226137136	chr2:218481379:G:A
chr2:218484645	['AAC', 'A']	98663	122825.862446977	-4646.684031759541	-0.0164174614347785	0.0044433407904859	-3.6948463349765	0.000220139	0.000220139	chr2	218484645	3.657303010675292	chr2:218484645:AAC:A
chr2:218485029	['C', 'T']	98663	115052.1528112898	-4607.744890334637	-0.0169877147625439	0.0043238747795066	-3.928817467855154	8.54227e-05	8.54227e-05	chr2	218485029	4.068426705719198	chr2:218485029:C:T
chr2:218487168	['T', 'C']	98663	6558.199412122441	-207.3495587603263	0.006597010254131	0.011881079310142	0.555253448102117	0.578723	0.578723	chr2	218487168	0.2375292572690936	chr2:218487168:T:C
chr2:218487788	['A', 'C']	98663	117086.17438112036	-4591.886226486846	-0.0178761931453472	0.0043369796894033	-4.1218069775665525	3.76219e-05	3.76219e-05	chr2	218487788	4.4245592752747696	chr2:218487788:A:C
chr2:218487849	['C', 'T']	98663	124367.4531143552	-4701.483206258123	-0.0165034956145204	0.0044426328105911	-3.714800731488869	0.000203476	0.000203476	chr2	218487849	3.691486808464521	chr2:218487849:C:T
chr2:218487875	['C', 'T']	98663	113850.54501562042	-4954.137049096742	-0.0174622731369544	0.0043305372561287	-4.032357212085241	5.52616e-05	5.52616e-05	chr2	218487875	4.2575765450237135	chr2:218487875:C:T
chr2:218488472	['C', 'T']	98663	124004.9624665424	-4708.754849547363	-0.0168503739106295	0.0044203828503059	-3.811971605460189	0.000137946	0.000137946	chr2	218488472	3.8602908881758338	chr2:218488472:C:T
chr2:218489474	['C', 'A']	98663	124344.03264052726	-4711.217325664937	-0.0168455568557384	0.0044409835254996	-3.793204086214947	0.000148804	0.000148804	chr2	218489474	3.827385394364207	chr2:218489474:C:A
chr2:218489846	['T', 'C']	98663	123623.55378377013	-4799.629935424143	-0.0175812660606522	0.0044139854803693	-3.9830819876601073	6.8076e-05	6.8076e-05	chr2	218489846	4.167005970387673	chr2:218489846:T:C
chr2:218490229	['T', 'C']	98663	6340.285240716522	-238.58612790855847	0.0056460579114392	0.0120854698514833	0.4671773609816443	0.640374	0.640374	chr2	218490229	0.1935663093038843	chr2:218490229:T:C
chr2:218490935	['C', 'A']	98663	124009.08274624687	-4697.781563024104	-0.0166824509071899	0.0044201856612747	-3.774151627463255	0.000160647	0.000160647	chr2	218490935	3.794127380262547	chr2:218490935:C:A
chr2:218491131	['C', 'T']	98663	6910.280156904084	-111.30229151792211	0.0124878667819753	0.011587772560542	1.077676207116645	0.281181	0.281181	chr2	218491131	0.5510140288653673	chr2:218491131:C:T
chr2:218492333	['G', 'A']	98663	6517.330282389668	-206.7674858346944	0.0076299530498415	0.0119167769177536	0.6402698567323521	0.521999	0.521999	chr2	218492333	0.2823303289803008	chr2:218492333:G:A
chr2:218492822	['C', 'T']	98663	123984.87635335149	-4712.934704423297	-0.0169571829834271	0.0044198225505134	-3.83662076692584	0.000124816	0.000124816	chr2	218492822	3.903729739442711	chr2:218492822:C:T
chr2:218493135	['A', 'G']	98663	113157.93827235584	-4947.748197158765	-0.0179149541225577	0.0043250933562477	-4.142096516062238	3.44432e-05	3.44432e-05	chr2	218493135	4.462896506527849	chr2:218493135:A:G
chr2:218493880	['C', 'T']	98663	117084.29431265204	-4593.168362293193	-0.0179510220473604	0.0043368270365174	-4.139206358982516	3.48798e-05	3.48798e-05	chr2	218493880	4.457426013967263	chr2:218493880:C:T
chr2:218494564	['T', 'C']	98663	117084.61397479952	-4595.557069714585	-0.0179554914568488	0.0043367382906351	-4.140321655014911	3.47107e-05	3.47107e-05	chr2	218494564	4.459536627957171	chr2:218494564:T:C
chr2:218496239	['GCCAAGATCGCA', 'G']	98663	112926.37289579364	-4909.8436449298	-0.0176336562516225	0.004325491892757	-4.076682303150288	4.57186e-05	4.57186e-05	chr2	218496239	4.339907077086552	chr2:218496239:GCCAAGATCGCA:G
chr2:218498262	['T', 'C']	98663	6914.5606608889575	-110.9491188551438	0.0125760754269708	0.0115829446729971	1.0857407837135726	0.277596	0.277596	chr2	218498262	0.556586796107829	chr2:218498262:T:C
chr2:218498465	['T', 'C']	98663	6918.841511996838	-109.64763531644576	0.0126866975807817	0.0115799175340699	1.095577541330102	0.273266	0.273266	chr2	218498465	0.5634144002537236	chr2:218498465:T:C
chr2:218499231	['G', 'A']	98663	6518.660699623933	-210.5707902022781	0.0070401750545252	0.0119140390967586	0.5909142145119056	0.554579	0.554579	chr2	218499231	0.2560365796856594	chr2:218499231:G:A
chr2:218503506	['A', 'G']	98663	6919.561066342304	-108.3755321040244	0.0130105801206803	0.0115791831656297	1.1236181287208102	0.261178	0.261178	chr2	218503506	0.5830634081052153	chr2:218503506:A:G
chr2:218504565	['A', 'G']	98663	72632.93195458234	-2074.557560298059	0.016043525691729	0.0044325237720775	3.619501330775561	0.000295319	0.000295319	chr2	218504565	3.5297086108415314	chr2:218504565:A:G
chr2:218505013	['C', 'T']	98663	6378.646508469079	-235.61928220568268	0.0058199565055171	0.0120474240446593	0.4830872129961409	0.629035	0.629035	chr2	218505013	0.2013251893973697	chr2:218505013:C:T
chr2:218505128	['C', 'T']	98663	116889.0640707211	-4561.684128002282	-0.0176183766851622	0.0043359845362683	-4.063293246964629	4.84226e-05	4.84226e-05	chr2	218505128	4.314951895287972	chr2:218505128:C:T
chr2:218506536	['G', 'A']	98663	6576.191185022798	-208.34976927936287	0.0069429176634452	0.0119020823849507	0.5833363808860852	0.559668	0.559668	chr2	218506536	0.252069523932502	chr2:218506536:G:A
chr2:218507041	['A', 'G']	98663	123812.88248712444	-4663.137208159514	-0.0163433893548821	0.004418564347028	-3.698800802997187	0.000216738	0.000216738	chr2	218507041	3.664064938502512	chr2:218507041:A:G
chr2:218507510	['C', 'G']	98663	112960.20237443484	-4909.477348815905	-0.0175084515215027	0.0043245674702937	-4.048601771569419	5.15638e-05	5.15638e-05	chr2	218507510	4.287655084758907	chr2:218507510:C:G
chr2:218508045	['C', 'A']	98663	123789.09331630224	-4664.75572759203	-0.0163962146336078	0.0044178050181734	-3.7113939085494088	0.000206234	0.000206234	chr2	218508045	3.685639734808341	chr2:218508045:C:A
chr2:218508058	['C', 'G']	98663	6912.140116155319	-110.82820052184454	0.0125061539153214	0.0115844302300125	1.0795657332305364	0.280338	0.280338	chr2	218508058	0.5523180293472678	chr2:218508058:C:G
chr2:218508189	['T', 'G']	98663	112970.7704309742	-4900.875378610958	-0.017345917508072	0.0043250595412908	-4.0105615523838205	6.06191e-05	6.06191e-05	chr2	218508189	4.217390515806326	chr2:218508189:T:G
chr2:218508341	['T', 'C']	98663	6523.281095284476	-211.35707178580543	0.0068632103316871	0.0119151521989296	0.5760069378134924	0.564612	0.564612	chr2	218508341	0.2482498957987333	chr2:218508341:T:C
chr2:218508474	['A', 'G']	98663	123802.11514715273	-4668.752486652936	-0.0164034484238951	0.0044179876066218	-3.712877872112815	0.000205028	0.000205028	chr2	218508474	3.688186824724182	chr2:218508474:A:G
chr2:218510295	['C', 'T']	98663	123800.36950262572	-4667.025887612985	-0.0163690672974918	0.0044182263642543	-3.704895573012197	0.000211593	0.000211593	chr2	218510295	3.67449870389422	chr2:218510295:C:T
chr2:218510941	['G', 'A']	98663	6515.528305711823	-209.0529859854324	0.0070656465968293	0.0119144757212511	0.5930304246813619	0.553162	0.553162	chr2	218510941	0.2571476618186031	chr2:218510941:G:A
chr2:218512546	['C', 'T']	98663	6527.366441169603	-207.2323225947737	0.0074558255082168	0.0119120861291743	0.6259042645734804	0.531379	0.531379	chr2	218512546	0.2745956128243705	chr2:218512546:C:T
chr2:218516682	['T', 'C']	98663	123805.07724512654	-4664.597284581859	-0.0163425839949523	0.0044177497996619	-3.699300489177319	0.000216312	0.000216312	chr2	218516682	3.664919387221916	chr2:218516682:T:C
chr2:218517129	['T', 'C']	98663	116890.87972668836	-4557.749010962882	-0.0175962253492073	0.0043357289242434	-4.058423775254339	4.94431e-05	4.94431e-05	chr2	218517129	4.305894307525081	chr2:218517129:T:C
chr2:218517429	['ACT', 'A']	98663	72130.89058635088	-2150.109389565483	0.0158656303477484	0.0044416912143655	3.571979586612162	0.000354462	0.000354462	chr2	218517429	3.4504303164044425	chr2:218517429:ACT:A
chr2:218518398	['C', 'T']	98663	112945.90864390288	-4898.678115479642	-0.01735044592365	0.0043243814606928	-4.012237607010275	6.01902e-05	6.01902e-05	chr2	218518398	4.220474213599084	chr2:218518398:C:T
chr2:218518968	['A', 'C']	98663	6914.5606608889575	-112.2023052841276	0.0124361886387	0.0115812076958505	1.0738248518896578	0.282904	0.282904	chr2	218518968	0.5483609119786879	chr2:218518968:A:C
chr2:218519768	['C', 'T']	98663	6523.107406506048	-210.32526780131403	0.0070572281964933	0.0119125709149007	0.5924185674870437	0.553572	0.553572	chr2	218519768	0.2568258848681778	chr2:218519768:C:T
chr2:218521361	['T', 'A']	98663	116883.87823645106	-4556.1423351761	-0.0175356439705978	0.0043354787146433	-4.044684595352814	5.24334e-05	5.24334e-05	chr2	218521361	4.2803919799104815	chr2:218521361:T:A
chr2:218522176	['C', 'T']	98663	116869.535976803	-4554.333633347779	-0.0175542669657685	0.0043357805077787	-4.048698252661696	5.15426e-05	5.15426e-05	chr2	218522176	4.287833677807372	chr2:218522176:C:T
chr2:218522282	['G', 'C']	98663	112938.03838121692	-4901.784346693107	-0.0173980580776366	0.0043243842160889	-4.023245208625709	5.74444e-05	5.74444e-05	chr2	218522282	4.240752302356717	chr2:218522282:G:C
chr2:218522526	['G', 'A']	98663	2035.0135839502675	11.104556927503946	-0.0167752527706061	0.0217329577280469	-0.7718807987629421	0.440187	0.440187	chr2	218522526	0.3563627875701146	chr2:218522526:G:A
chr2:218524345	['C', 'T']	98663	6513.858276735936	-210.94589667994663	0.0068881155531734	0.0119198574598744	0.577868953245519	0.563354	0.563354	chr2	218524345	0.249218617701269	chr2:218524345:C:T
chr2:218524513	['A', 'G']	98663	116885.66226407446	-4554.457956478015	-0.017532602333932	0.0043356627470354	-4.043811374840014	5.26292e-05	5.26292e-05	chr2	218524513	4.278773231507065	chr2:218524513:A:G
chr2:218526244	['T', 'A']	98663	72800.13599910779	-2057.3125477511376	0.0161963842722304	0.0044305559185577	3.655609943752381	0.000256704	0.000256704	chr2	218526244	3.5905673640344657	chr2:218526244:T:A
chr2:218526769	['T', 'G']	98663	6979.576399163129	-240.4368960640662	0.0046449446189255	0.0119635544539742	0.3882579075303595	0.697826	0.697826	chr2	218526769	0.1562528533943978	chr2:218526769:T:G
chr2:218526949	['C', 'T']	98663	112938.54954004697	-4904.562000483052	-0.0174431026522388	0.0043251622534622	-4.032936021828002	5.51257e-05	5.51257e-05	chr2	218526949	4.258645882708556	chr2:218526949:C:T
chr2:218527031	['A', 'G']	98663	123406.01879581096	-4765.039173696022	-0.0172419347894015	0.0044116441191011	-3.908278710594322	9.30181e-05	9.30181e-05	chr2	218527031	4.031432535690369	chr2:218527031:A:G
chr2:218527032	['C', 'T']	98663	123410.26735062148	-4764.288850296522	-0.0172517379545881	0.0044113977113975	-3.9107192511832185	9.20832e-05	9.20832e-05	chr2	218527032	4.035819596869639	chr2:218527032:C:T
chr2:218527436	['A', 'G']	98663	112949.63367501087	-4906.235313742401	-0.0174702050173993	0.0043248947401604	-4.0394520715552416	5.36167e-05	5.36167e-05	chr2	218527436	4.27069991948208	chr2:218527436:A:G
chr2:218528086	['C', 'T']	98663	116867.53536848733	-4552.481439769506	-0.0174989043262916	0.004335982457154	-4.035741495545029	5.44711e-05	5.44711e-05	chr2	218528086	4.263833854410979	chr2:218528086:C:T
chr2:218531532	['C', 'T']	98663	72621.72116622567	-2078.375573648243	0.015971406968623	0.0044329600811612	3.6028763345956825	0.00031487	0.00031487	chr2	218531532	3.501868715848417	chr2:218531532:C:T
chr2:218531961	['C', 'T']	98663	116880.87759777784	-4546.2530819785925	-0.0173592584028086	0.0043361611332729	-4.003370232163345	6.24921e-05	6.24921e-05	chr2	218531961	4.204174880948083	chr2:218531961:C:T
chr2:218533436	['A', 'G']	98663	116880.61612157588	-4547.418615466633	-0.0174235306475731	0.0043361865140227	-4.018169096561514	5.86956e-05	5.86956e-05	chr2	218533436	4.231394453562298	chr2:218533436:A:G
chr2:218533441	['C', 'T']	98663	72801.49548873703	-2088.2988962919385	0.0159075616237602	0.0044302779339262	3.590646424673113	0.000330019	0.000330019	chr2	218533441	3.4814610560081145	chr2:218533441:C:T
chr2:218533894	['T', 'C']	98663	6913.140136426755	-108.41638730427988	0.0130006220292196	0.0115851427731111	1.122180562106991	0.261788	0.261788	chr2	218533894	0.5820502647876532	chr2:218533894:T:C
chr2:218534466	['G', 'A']	98663	73320.60597919753	-1965.090330960864	0.016257749204518	0.0044211579308143	3.677260450527116	0.000235877	0.000235877	chr2	218534466	3.6273144044304826	chr2:218534466:G:A
chr2:218534904	['T', 'C']	98663	123789.83879404722	-4664.216923128648	-0.016299583576369	0.0044177005781429	-3.689608041118244	0.00022472	0.00022472	chr2	218534904	3.6483582738064784	chr2:218534904:T:C
chr2:218536514	['C', 'T']	98663	123787.58370926048	-4670.417435484706	-0.0164721627336835	0.0044180388519823	-3.728387930833254	0.000192816	0.000192816	chr2	218536514	3.714856930892741	chr2:218536514:C:T
chr2:218537003	['G', 'A']	98663	116870.13715710724	-4553.040358687722	-0.0174717483031175	0.0043356710358522	-4.029767977930346	5.58738e-05	5.58738e-05	chr2	218537003	4.252791791089979	chr2:218537003:G:A
chr2:218537502	['A', 'C']	98663	6904.769817134979	-115.682954646761	0.011717424584329	0.011592119041658	1.0108095458837711	0.31211	0.31211	chr2	218537502	0.5056923163226701	chr2:218537502:A:C
chr2:218537648	['G', 'A']	98663	116873.5840302486	-4563.121256354157	-0.0176934716640498	0.0043357409686799	-4.080841496727316	4.49082e-05	4.49082e-05	chr2	218537648	4.347674351878585	chr2:218537648:G:A
chr2:218537968	['T', 'C']	98663	123793.07529879268	-4667.81129812664	-0.0164269570369833	0.004417307462129	-3.7187714864353048	0.000200305	0.000200305	chr2	218537968	3.6983082097413353	chr2:218537968:T:C
chr2:218540399	['A', 'C']	98663	6380.358032075584	-233.8715600914785	0.0061181733199702	0.0120485456382172	0.5077935133153197	0.611599	0.611599	chr2	218540399	0.2135332333559191	chr2:218540399:A:C
chr2:218540882	['C', 'T']	98663	6908.420122241707	-108.55798152461271	0.0127917391822396	0.011591018125763	1.1035906460889546	0.269773	0.269773	chr2	218540882	0.5690015184809518	chr2:218540882:C:T
chr2:218542093	['G', 'A']	98663	6539.0	-207.3518288506201	0.0068745816037171	0.0118967605524187	0.577853237730291	0.563365	0.563365	chr2	218542093	0.2492101377887069	chr2:218542093:G:A
chr2:218543835	['A', 'C']	98663	117335.6928392158	-4492.640437824766	-0.0163595248647519	0.0043511459918635	-3.75981980272404	0.000170134	0.000170134	chr2	218543835	3.7692088872290057	chr2:218543835:A:C
chr2:218544966	['C', 'A']	98663	123953.40828078432	-4661.246924555593	-0.0160416237966048	0.0044207158834985	-3.628738923594808	0.000284953	0.000284953	chr2	218544966	3.5452267663911954	chr2:218544966:C:A
chr2:218546480	['A', 'G']	98663	123797.5665237357	-4666.0483444641895	-0.0163822380189779	0.0044177593532714	-3.708268538177942	0.000208796	0.000208796	chr2	218546480	3.680277825567129	chr2:218546480:A:G
chr2:218548061	['C', 'A']	98663	72605.75637749929	-2084.8960997369663	0.0158328535417242	0.0044332411189461	3.5713946336146654	0.000355254	0.000355254	chr2	218548061	3.449461023412744	chr2:218548061:C:A
chr2:218550442	['A', 'AC']	98663	123776.8362900937	-4656.0310884913215	-0.0161541419992672	0.004417499011618	-3.6568524309302113	0.000255464	0.000255464	chr2	218550442	3.5926702920181577	chr2:218550442:A:AC
chr2:218550466	['A', 'G']	98663	112941.89447806738	-4895.3594152561645	-0.0172066052656902	0.0043246750580618	-3.978704766179924	6.93412e-05	6.93412e-05	chr2	218550466	4.159008646832077	chr2:218550466:A:G
chr2:218551968	['A', 'G']	98663	6911.541144148987	-108.32722548093662	0.0129473491594976	0.0115875467066428	1.117350331979701	0.263847	0.263847	chr2	218551968	0.5786478394851623	chr2:218551968:A:G
chr2:218555279	['CA', 'C']	98663	112947.18510558488	-4906.851946717762	-0.0175315268092057	0.0043247452481229	-4.053770986121048	5.04372e-05	5.04372e-05	chr2	218555279	4.297249031105741	chr2:218555279:CA:C
chr2:218555327	['TATTAG', 'T']	98663	6922.491140934155	-118.14881166037328	0.0115769284416482	0.0115781537737718	0.9998941686086066	0.317364	0.317364	chr2	218555327	0.4984423387281962	chr2:218555327:TATTAG:T
chr2:218558797	['T', 'C']	98663	72634.5580294228	-2082.4080426564865	0.0159399816696278	0.0044325579189267	3.596113567194521	0.000323164	0.000323164	chr2	218558797	3.49057702497713	chr2:218558797:T:C
chr2:218558882	['G', 'A']	98663	123790.58425667796	-4657.280899586815	-0.0162311495958016	0.0044177534494962	-3.674073209688157	0.000238841	0.000238841	chr2	218558882	3.621891119145036	chr2:218558882:G:A
chr2:218560000	['A', 'C']	98663	7095.654115977295	-78.98887515691285	0.0150315161741195	0.0114473838240232	1.3130961978032725	0.189154	0.189154	chr2	218560000	0.7231844703397298	chr2:218560000:A:C
chr2:218562249	['T', 'C']	98663	112945.89528907277	-4919.414825721075	-0.0177530434056921	0.0043246579913992	-4.105074537916918	4.04509e-05	4.04509e-05	chr2	218562249	4.393071811241191	chr2:218562249:T:C
chr2:218562768	['C', 'T']	98663	6535.39743758679	-204.2220057630083	0.0071991624832995	0.0119016108940216	0.6048897537824767	0.545254	0.545254	chr2	218562768	0.26340113973999	chr2:218562768:C:T
chr2:218562874	['A', 'G']	98663	123801.60543790105	-4669.234508796967	-0.0164725179541456	0.0044177370596694	-3.728723038889564	0.00019256	0.00019256	chr2	218562874	3.7154339227330255	chr2:218562874:A:G
chr2:218563357	['C', 'T']	98663	6381.517439562108	-237.0800775381476	0.0060972435440803	0.0120468326759946	0.5061283499214024	0.612768	0.612768	chr2	218563357	0.2127039225306263	chr2:218563357:C:T
chr2:218563576	['T', 'C']	98663	112952.33108272508	-4912.378998604015	-0.0176256321028869	0.004324496636023	-4.075765016456605	4.58992e-05	4.58992e-05	chr2	218563576	4.338194883931439	chr2:218563576:T:C
chr2:218564329	['A', 'T']	98663	123795.34931367972	-4664.861711998344	-0.016380317430381	0.0044173257089035	-3.708197789754343	0.000208854	0.000208854	chr2	218564329	3.680157202652668	chr2:218564329:A:T
chr2:218566568	['G', 'A']	98663	46352.04702578866	-1702.0609904995165	0.021622963554849	0.0050624321491343	4.271259923660722	1.94553e-05	1.94553e-05	chr2	218566568	4.7109620680039015	chr2:218566568:G:A
chr2:218567317	['G', 'T']	98663	123764.3603783532	-4661.158096054682	-0.0162797037437431	0.004417224297369	-3.685505341768484	0.000228371	0.000228371	chr2	218567317	3.641359046396455	chr2:218567317:G:T
chr2:218567404	['C', 'T']	98663	112955.20090435348	-4902.949545448199	-0.0173726300585728	0.004324646967123	-4.017120979040233	5.89571e-05	5.89571e-05	chr2	218567404	4.229463886834423	chr2:218567404:C:T
chr2:218567514	['C', 'T']	98663	112956.47692089331	-4902.757707160379	-0.0173821448864275	0.0043247575616324	-4.019218335065774	5.84349e-05	5.84349e-05	chr2	218567514	4.2333276948340695	chr2:218567514:C:T
chr2:218567846	['G', 'A']	98663	123806.606553056	-4662.508080466177	-0.0162993077452666	0.0044178022869205	-3.689460660908866	0.000224851	0.000224851	chr2	218567846	3.64810517661498	chr2:218567846:G:A
chr2:218568230	['G', 'C']	98663	116884.66217284653	-4549.338912416799	-0.0174318494923445	0.0043354189979221	-4.020799258549001	5.80441e-05	5.80441e-05	chr2	218568230	4.236241918348587	chr2:218568230:G:C
chr2:218568272	['C', 'A']	98663	111148.01233591812	-4967.909085116842	-0.0184065874544595	0.0043169322314986	-4.263812000604268	2.01155e-05	2.01155e-05	chr2	218568272	4.696469167937752	chr2:218568272:C:A
chr2:218568666	['A', 'C']	98663	6915.210267585647	-106.0210102620907	0.0132702750997335	0.0115836332723577	1.1456055960784453	0.251961	0.251961	chr2	218568666	0.5986666766611868	chr2:218568666:A:C
chr2:218569165	['C', 'A']	98663	113046.60363702712	-4905.2865938007135	-0.0172687904563	0.0043242469024665	-3.9934792914922936	6.51579e-05	6.51579e-05	chr2	218569165	4.186032921188401	chr2:218569165:C:A
chr2:218569322	['A', 'G']	98663	6618.603746426906	-201.98035878433856	0.0080083024496525	0.0118261009586061	0.6771718318390256	0.498299	0.498299	chr2	218569322	0.302509984382059	chr2:218569322:A:G
chr2:218569471	['A', 'G']	98663	123911.55907068208	-4668.680047132453	-0.0162844045127674	0.0044186760268728	-3.685358332163625	0.000228503	0.000228503	chr2	218569471	3.641108093734643	chr2:218569471:A:G
chr2:218572249	['A', 'T']	98663	115154.52175059317	-4604.7336205794745	-0.0169547632501011	0.0043242839354787	-3.920825621785656	8.83057e-05	8.83057e-05	chr2	218572249	4.054011262462625	chr2:218572249:A:T
chr2:218572753	['T', 'C']	98663	113056.77187664734	-4905.559570651946	-0.0172190342850502	0.0043246674616692	-3.981585737554914	6.8506e-05	6.8506e-05	chr2	218572753	4.164271389780904	chr2:218572753:T:C
chr2:218572873	['G', 'C']	98663	123904.0699739486	-4664.437661186007	-0.0161890034151711	0.0044184192377958	-3.663980836559808	0.000248455	0.000248455	chr2	218572873	3.604752258928271	chr2:218572873:G:C
chr2:218573224	['A', 'C']	98663	116975.1361723274	-4569.309030386479	-0.0177832162728232	0.0043384441369386	-4.098984730819068	4.15298e-05	4.15298e-05	chr2	218573224	4.381640160368704	chr2:218573224:A:C
chr2:218573636	['C', 'T']	98663	116927.96199580324	-4559.043408555811	-0.0175696478494329	0.0043359793505067	-4.052059852955645	5.08075e-05	5.08075e-05	chr2	218573636	4.294072174168947	chr2:218573636:C:T
chr2:218575705	['A', 'G']	98663	6607.602742919698	-202.2966268925224	0.008594793255822	0.0118340645510127	0.7262756780455893	0.467672	0.467672	chr2	218575705	0.3300586309670767	chr2:218575705:A:G
chr2:218576705	['T', 'C']	98663	123916.42273455409	-4668.845724954118	-0.0162663254891832	0.0044190297037649	-3.6809721996945672	0.00023247	0.00023247	chr2	218576705	3.633633084387358	chr2:218576705:T:C
chr2:218576880	['C', 'T']	98663	123910.6533450936	-4668.12434711969	-0.0162970749493193	0.0044191864724604	-3.68779979095238	0.000226323	0.000226323	chr2	218576880	3.645271308769471	chr2:218576880:C:T
chr2:218577702	['C', 'T']	98663	6979.212213663085	-103.6320943760746	0.0141633491618709	0.011528619301641	1.2285381962309092	0.219248	0.219248	chr2	218577702	0.6590643596172262	chr2:218577702:C:T
chr2:218577776	['A', 'T']	98663	72512.08441795401	-2072.971253434433	0.0159298795862864	0.0044332875528504	3.5932430270723006	0.000326747	0.000326747	chr2	218577776	3.4857883911672403	chr2:218577776:A:T
chr2:218578278	['A', 'C']	98663	123903.06985230769	-4667.80528687765	-0.0162659500444583	0.0044185359234725	-3.681298585363749	0.000232173	0.000232173	chr2	218578278	3.6341882868920425	chr2:218578278:A:C
chr2:218578994	['A', 'G']	98663	72505.37197631743	-2087.248594546851	0.0156416313497152	0.0044342988760127	3.527419280267354	0.000419822	0.000419822	chr2	218578994	3.3769348067534875	chr2:218578994:A:G
chr2:218579455	['A', 'T']	98663	6582.400295974943	-202.9117824111342	0.0089367352352715	0.0118559426019365	0.7537768640860145	0.450985	0.450985	chr2	218579455	0.3458379027463495	chr2:218579455:A:T
chr2:218579609	['C', 'G']	98663	6979.475919617145	-102.87814246659056	0.0143522129361067	0.0115304772952167	1.2447197603919269	0.213238	0.213238	chr2	218579609	0.6711353994590091	chr2:218579609:C:G
chr2:218580442	['T', 'C']	98663	116925.85103342014	-4564.021300657124	-0.0176455837231674	0.0043357229428712	-4.069813490315419	4.70874e-05	4.70874e-05	chr2	218580442	4.3270952891033945	chr2:218580442:T:C
chr2:218581754	['G', 'A']	98663	116919.5157434816	-4558.761906029546	-0.0175535618593975	0.0043358941867928	-4.048429482634922	5.16018e-05	5.16018e-05	chr2	218581754	4.287335148829516	chr2:218581754:G:A
chr2:218582685	['G', 'A']	98663	6591.484624908672	-201.04143489677324	0.0090771382027212	0.011856083689772	0.765610166074642	0.44391	0.44391	chr2	218582685	0.3527050714740662	chr2:218582685:G:A
chr2:218585236	['GTCTTACT', 'G']	98663	116926.25537200968	-4553.833119489965	-0.0174106673961522	0.004337098127841	-4.014358652479657	5.96517e-05	5.96517e-05	chr2	218585236	4.224377174959292	chr2:218585236:GTCTTACT:G
chr2:218585873	['C', 'T']	98663	6592.472268975726	-207.3496182321604	0.0076763530208603	0.0118477759682373	0.6479151058763981	0.517041	0.517041	chr2	218585873	0.2864750171231719	chr2:218585873:C:T
chr2:218588374	['C', 'T']	98663	113279.1466789951	-4923.018862079005	-0.0175613507645705	0.0043375130162138	-4.048714251444386	5.1539e-05	5.1539e-05	chr2	218588374	4.287864012224678	chr2:218588374:C:T
chr2:218588513	['C', 'T']	98663	124009.9859368016	-4670.15032221786	-0.0163811159257932	0.0044257929509325	-3.7012838393946064	0.000214628	0.000214628	chr2	218588513	3.668313621362349	chr2:218588513:C:T
chr2:218589156	['T', 'C']	98663	6972.989447434847	-98.49695676951036	0.015069139807248	0.0115336455785708	1.3065374433948296	0.191373	0.191373	chr2	218589156	0.7181193349925853	chr2:218589156:T:C
chr2:218589806	['T', 'C']	98663	6578.466732890041	-201.56248391253047	0.0091742232768619	0.0118586390775353	0.7736320514418322	0.43915	0.43915	chr2	218589806	0.3573871129118522	chr2:218589806:T:C
chr2:218591244	['G', 'T']	98663	113029.22266155692	-4902.108338926287	-0.0171470247201793	0.0043246936207805	-3.964910863924828	7.34751e-05	7.34751e-05	chr2	218591244	4.133859814177859	chr2:218591244:G:T
chr2:218591694	['A', 'G']	98663	123931.7077837146	-4666.618561020315	-0.0162321475186214	0.0044196400251297	-3.67273068085332	0.000240099	0.000240099	chr2	218591694	3.619609648753412	chr2:218591694:A:G
chr2:218593008	['C', 'T']	98663	72496.69582230871	-2077.6086229118723	0.0158284535514038	0.0044340150677507	3.569778927123323	0.000357452	0.000357452	chr2	218593008	3.446782268645327	chr2:218593008:C:T
chr2:218593018	['G', 'A']	98663	123917.3752863892	-4664.419291126683	-0.0161758207850781	0.0044188137232078	-3.660670441960868	0.000251687	0.000251687	chr2	218593018	3.599139215814648	chr2:218593018:G:A
chr2:218593933	['T', 'C']	98663	116940.96410433158	-4569.435321026768	-0.0177692956168991	0.0043360908591321	-4.097998910579922	4.1707e-05	4.1707e-05	chr2	218593933	4.379791047994088	chr2:218593933:T:C
chr2:218594982	['A', 'G']	98663	6982.7785143737565	-100.1269650857011	0.0144688973812925	0.011526752571486	1.2552449002058552	0.209393	0.209393	chr2	218594982	0.6790378408624645	chr2:218594982:A:G
chr2:218597212	['G', 'A']	98663	6594.735251185988	-196.80897811110032	0.0090508319275696	0.0118440722769663	0.7641655433977049	0.44477	0.44477	chr2	218597212	0.3518645138582123	chr2:218597212:G:A
chr2:218597364	['T', 'C']	98663	195245.85241647743	-6684.6837026137655	-0.0304967954172909	0.0208125749991652	-1.4653062111975157	0.142841	0.142841	chr2	218597364	0.8451471180636739	chr2:218597364:T:C
chr2:218597696	['G', 'A']	98663	123906.1170382085	-4666.227505390877	-0.0162891091545669	0.0044183717805829	-3.68667689445043	0.000227323	0.000227323	chr2	218597696	3.643356621170117	chr2:218597696:G:A
chr2:218597761	['C', 'A']	98663	6579.8669741510375	-202.7873355313021	0.0088596382584362	0.0118584878925868	0.7471136572121205	0.454997	0.454997	chr2	218597761	0.3419914668324281	chr2:218597761:C:A
chr2:218597777	['G', 'A']	98663	123906.65229072246	-4663.25506992845	-0.0162085892682631	0.0044184237512757	-3.668409863038423	0.000244192	0.000244192	chr2	218597777	3.612268568125643	chr2:218597777:G:A
chr2:218598560	['C', 'T']	98663	113241.02871420856	-4913.837954047559	-0.0174893891792614	0.004335328940097	-4.034155059724236	5.48403e-05	5.48403e-05	chr2	218598560	4.260900178098641	chr2:218598560:C:T
chr2:218599081	['G', 'A']	98663	113053.68955932496	-4891.357630937037	-0.0170334078480292	0.0043259901964444	-3.9374587261037126	8.24056e-05	8.24056e-05	chr2	218599081	4.084043274146817	chr2:218599081:G:A
chr2:218600087	['G', 'A']	98663	123904.60505854333	-4663.232476908831	-0.0162251153159499	0.0044184257928619	-3.672148424934957	0.000240647	0.000240647	chr2	218600087	3.6186195480384273	chr2:218600087:G:A
chr2:218600371	['G', 'A']	98663	113055.2091929319	-4897.522698651968	-0.0171035025780496	0.0043247027515015	-3.954838878142872	7.66397e-05	7.66397e-05	chr2	218600371	4.115546203937336	chr2:218600371:G:A
chr2:218600569	['C', 'T']	98663	6902.419757341091	-127.67091459418864	0.0127248189947478	0.011586311070546	1.0982631932864375	0.272092	0.272092	chr2	218600569	0.5652842270807015	chr2:218600569:C:T
chr2:218600871	['C', 'A']	98663	123907.6525543153	-4665.850663284649	-0.016258640718976	0.0044190358876809	-3.6792280334950047	0.000234065	0.000234065	chr2	218600871	3.630663521985859	chr2:218600871:C:A
chr2:218601076	['C', 'T']	98663	6904.32959936742	-128.77392136573516	0.012630514007664	0.011585532814662	1.0901970767956066	0.275629	0.275629	chr2	218601076	0.5596750905474608	chr2:218601076:C:T
chr2:218601759	['TAGAA', 'T']	98663	7738.411789751125	-468.00077007386034	-0.0122344039918753	0.0109655772530519	-1.1157099812935336	0.264549	0.264549	chr2	218601759	0.5774938757698104	chr2:218601759:TAGAA:T
chr2:218601992	['A', 'G']	98663	6902.539136870066	-130.07675923883875	0.0122720365702788	0.0115871053042812	1.0591115078366002	0.289552	0.289552	chr2	218601992	0.5382734309517642	chr2:218601992:A:G
chr2:218602266	['G', 'A']	98663	71965.98827899038	-2136.344674820543	0.0158952164596416	0.004447425555878	3.5740264249354747	0.000351701	0.000351701	chr2	218602266	3.453826396841248	chr2:218602266:G:A
chr2:218602363	['C', 'G']	98663	6922.11792155503	-133.2663893787284	0.0119315098796667	0.011588302829989	1.029616679397565	0.303193	0.303193	chr2	218602363	0.518280829743371	chr2:218602363:C:G
chr2:218602785	['A', 'G']	98663	113848.50335591032	-4887.1134797942805	-0.0172312696522287	0.0043584857045932	-3.953499178411749	7.70702e-05	7.70702e-05	chr2	218602785	4.113113514002396	chr2:218602785:A:G
chr2:218602929	['T', 'C']	98663	7396.187692842062	-142.4275977240341	0.0127647312553354	0.0116176453601615	1.0987365218693483	0.271886	0.271886	chr2	218602929	0.5656131546018464	chr2:218602929:T:C
chr2:218603070	['G', 'A']	98663	116831.56613412724	-4639.096811965387	-0.0178596448529623	0.0043451553294151	-4.110243132635284	3.95562e-05	3.95562e-05	chr2	218603070	4.402785435939832	chr2:218603070:G:A
chr2:218604361	['A', 'G']	98663	7716.619848372069	-61.790179932594775	0.0067566096567885	0.0110441209860861	0.6117833791662357	0.540682	0.540682	chr2	218604361	0.2670580884062448	chr2:218604361:A:G
chr2:218605352	['C', 'T']	98663	6601.736031707416	-201.4177313263437	0.008518273312583	0.0118411721745244	0.7193775402497377	0.47191	0.47191	chr2	218605352	0.3261408196504727	chr2:218605352:C:T
chr2:218607602	['G', 'A']	98663	116900.29391015248	-4562.956428643326	-0.0171501827933503	0.0043366446689944	-3.954712479896845	7.66802e-05	7.66802e-05	chr2	218607602	4.115316763050325	chr2:218607602:G:A
chr2:218608011	['G', 'A']	98663	71896.64354639259	-2140.6577923902296	0.0156990233029062	0.0044449309847329	3.531893601234254	0.000412784	0.000412784	chr2	218608011	3.3842771448265303	chr2:218608011:G:A
chr2:218609014	['T', 'C']	98663	123537.08446305638	-4773.059639575486	-0.0168067432924144	0.0044141954121835	-3.807430737213498	0.000140503	0.000140503	chr2	218609014	3.8523144026661176	chr2:218609014:T:C
chr2:218609191	['A', 'T']	98663	111327.9317405104	-4975.981441616683	-0.018367264226581	0.0043208177085434	-4.250876909309053	2.13131e-05	2.13131e-05	chr2	218609191	4.6713533773633085	chr2:218609191:A:T
chr2:218613470	['C', 'T']	98663	124356.20634677444	-4753.604924427275	-0.0157728356507386	0.0044639802992226	-3.5333569132204974	0.000410506	0.000410506	chr2	218613470	3.386680490803132	chr2:218613470:C:T
chr2:218613997	['A', 'G']	98663	6587.753117637515	-210.1360759819342	0.0077228031291513	0.0118644524136993	0.6509194743985098	0.5151	0.5151	chr2	218613997	0.288108450119421	chr2:218613997:A:G
chr2:218615423	['G', 'A']	98663	6598.735697198231	-199.45088381945243	0.0089869264665393	0.0118423686691828	0.7588791328483027	0.447927	0.447927	chr2	218615423	0.3487927585028501	chr2:218615423:G:A
chr2:218616625	['G', 'A']	98663	6593.953137684679	-198.64020095912136	0.0087218777624784	0.0118527951590421	0.7358498687817753	0.461824	0.461824	chr2	218616625	0.3355235014822275	chr2:218616625:G:A
chr2:218619158	['T', 'A']	98663	113184.41545932904	-4914.991758436127	-0.0172158537644653	0.0043269992752512	-3.978705026121256	6.93411e-05	6.93411e-05	chr2	218619158	4.1590092731477375	chr2:218619158:T:A
chr2:218619354	['C', 'G']	98663	72243.54016367681	-2098.5344759118566	0.0156037097859759	0.004439315277832	3.5148911058184424	0.000440131	0.000440131	chr2	218619354	3.3564180414465987	chr2:218619354:C:G
chr2:218621221	['C', 'T']	98663	6600.0	-203.887741809968	0.0082641525830644	0.0118397504858745	0.6980005696001792	0.485178	0.485178	chr2	218621221	0.3140989000874485	chr2:218621221:C:T
chr2:218621904	['C', 'A']	98663	116898.3599164588	-4568.517857286953	-0.0172879452065304	0.0043373220094877	-3.985856980116633	6.72853e-05	6.72853e-05	chr2	218621904	4.172079806893588	chr2:218621904:C:A
chr2:218622619	['T', 'C']	98663	6602.870005068425	-200.99662190151565	0.008673090554681	0.0118393939520288	0.7325620373663465	0.463827	0.463827	chr2	218622619	0.3336439740901983	chr2:218622619:T:C
chr2:218623314	['C', 'T']	98663	6439.195793634705	-230.9498373570248	0.0074413244208703	0.0119904117192119	0.6206062473190439	0.53486	0.53486	chr2	218623314	0.2717598800052301	chr2:218623314:C:T
chr2:218623975	['G', 'A']	98663	116490.07167041748	-4621.605409365857	-0.0171501766305473	0.0043326623410268	-3.958345996213207	7.55234e-05	7.55234e-05	chr2	218623975	4.121918466697272	chr2:218623975:G:A
chr2:218625050	['TGCA', 'T']	98663	123599.79118680557	-4756.53577622546	-0.0164143586590415	0.0044203417867687	-3.713368660354313	0.000204631	0.000204631	chr2	218625050	3.689028573414142	chr2:218625050:TGCA:T
chr2:218626200	['G', 'A']	98663	7004.84454848279	-145.97739438504348	0.007999830384669	0.0115113548481193	0.6949512451156882	0.487087	0.487087	chr2	218626200	0.3123934612794015	chr2:218626200:G:A
chr2:218628201	['T', 'C']	98663	113192.61991647404	-4908.232968503095	-0.0172230313860892	0.0043269562932909	-3.98040336409086	6.88476e-05	6.88476e-05	chr2	218628201	4.16211119447639	chr2:218628201:T:C
chr2:218628620	['T', 'G']	98663	6988.566661598501	-151.01766111511245	0.0078499836932963	0.0115080206390924	0.682131527174199	0.495157	0.495157	chr2	218628620	0.3052570769797859	chr2:218628620:T:G
chr2:218629314	['G', 'A']	98663	113135.76026598818	-4903.297030230786	-0.0170183549781896	0.004326339971652	-3.9336610367425786	8.37189e-05	8.37189e-05	chr2	218629314	4.077176486581184	chr2:218629314:G:A
chr2:218629915	['T', 'C']	98663	124211.62527749904	-4634.08462438407	-0.0159107224816865	0.0044241103117362	-3.5963665823338085	0.00032285	0.00032285	chr2	218629915	3.490999209258142	chr2:218629915:T:C
chr2:218631337	['G', 'A']	98663	16611.775606243493	-821.9375398521639	0.0018503704857003	0.007658532826757	0.2416090036508871	0.809084	0.809084	chr2	218631337	0.0920063871112393	chr2:218631337:G:A
chr2:218632325	['T', 'G']	98663	7024.067887843647	-147.83335355856178	0.007633995009646	0.0114835681860891	0.6647755197634178	0.506196	0.506196	chr2	218632325	0.2956812909928401	chr2:218632325:T:G
chr2:218633205	['A', 'C']	98663	22992.79652512392	-985.072634825129	0.0046045892051129	0.0066138015356033	0.6962091590329004	0.486299	0.486299	chr2	218633205	0.313096623491515	chr2:218633205:A:C
chr2:218633356	['G', 'T']	98663	6982.566175054482	-159.45589273327835	0.0064345151273955	0.0115130939448668	0.5588867039745125	0.57624	0.57624	chr2	218633356	0.2393965982313666	chr2:218633356:G:T
chr2:218634036	['T', 'G']	98663	124742.28653832505	-4603.091074054999	-0.0164348326588872	0.0044367229123118	-3.7042729473325102	0.000212113	0.000212113	chr2	218634036	3.673432713589755	chr2:218634036:T:G
chr2:218634248	['A', 'C']	98663	2353.1431018579524	129.4719252230851	-0.0065294408949466	0.0199851518722173	-0.326714599753613	0.743884	0.743884	chr2	218634248	0.1284947823138507	chr2:218634248:A:C
chr2:218634996	['T', 'C']	98663	117770.64797899408	-4458.566925862817	-0.0169437038128917	0.0043498526051017	-3.895236310540584	9.81677e-05	9.81677e-05	chr2	218634996	4.00803138409974	chr2:218634996:T:C
chr2:218635323	['T', 'A']	98663	2349.4764150465035	131.33306721006127	-0.0058732440516411	0.020003707010956	-0.2936077822187852	0.769058	0.769058	chr2	218635323	0.1140409058031399	chr2:218635323:T:A
chr2:218636410	['G', 'A']	98663	115353.4283092522	-4542.319693021513	-0.0155533388996292	0.0043307849417587	-3.59134408861064	0.000329137	0.000329137	chr2	218636410	3.4826232936624706	chr2:218636410:G:A
chr2:218636605	['G', 'A']	98663	113352.16870279318	-4896.103728326942	-0.0171645947923126	0.0043311075213025	-3.96309597669616	7.40361e-05	7.40361e-05	chr2	218636605	4.130556466649137	chr2:218636605:G:A
chr2:218637409	['G', 'A']	98663	117115.61837423588	-4540.936709559394	-0.0170920933519062	0.0043411644663621	-3.9372139628308735	8.24897e-05	8.24897e-05	chr2	218637409	4.083600275843105	chr2:218637409:G:A
chr2:218637431	['A', 'G']	98663	7016.355571773197	-149.12034351878106	0.0076958868980651	0.0114886518039772	0.6698685824389659	0.502943	0.502943	chr2	218637431	0.2984812320179922	chr2:218637431:A:G
chr2:218638390	['C', 'T']	98663	7014.213277924185	-150.17818668513428	0.0075517542281335	0.0114900514486343	0.6572428558647706	0.511026	0.511026	chr2	218638390	0.2915570032522228	chr2:218638390:C:T
chr2:218639420	['A', 'G']	98663	7011.355318372558	-150.18050984898272	0.0074954966665369	0.0114916347629233	0.6522567781844576	0.514237	0.514237	chr2	218639420	0.2888366785338273	chr2:218639420:A:G
chr2:218639780	['G', 'A']	98663	113584.84400463365	-4893.852678624197	-0.0170487652166614	0.0043429769426376	-3.925594227609969	8.65746e-05	8.65746e-05	chr2	218639780	4.062609506341529	chr2:218639780:G:A
chr2:218639793	['T', 'C']	98663	125497.40271469991	-4660.618747248763	-0.0173117828814969	0.0044848771050705	-3.860035063597275	0.000113443	0.000113443	chr2	218639793	3.9452222970920894	chr2:218639793:T:C
chr2:218639972	['T', 'G']	98663	113426.003085167	-4900.715265423487	-0.017310751697587	0.0043348781691869	-3.993365216267171	6.51893e-05	6.51893e-05	chr2	218639972	4.185823682370912	chr2:218639972:T:G
chr2:218641736	['G', 'A']	98663	2132.756580281464	70.27472564808595	-0.0186035140747501	0.0208486925490855	-0.8923108262520801	0.372229	0.372229	chr2	218641736	0.4291897944257025	chr2:218641736:G:A
chr2:218642579	['C', 'T']	98663	7098.575581572144	-143.57371386338804	0.0067741356175518	0.0114341519557869	0.5924475766760681	0.553552	0.553552	chr2	218642579	0.2568415757747772	chr2:218642579:C:T
chr2:218643540	['G', 'T']	98663	7014.355470412942	-150.27782373703303	0.0075681318714748	0.0114899408263022	0.6586745733407312	0.510106	0.510106	chr2	218643540	0.2923395681536465	chr2:218643540:G:T
chr2:218643649	['A', 'T']	98663	71725.9935523768	-2157.647978071772	0.0156201230620862	0.0044516608162824	3.5088304582761487	0.000450282	0.000450282	chr2	218643649	3.346515413589855	chr2:218643649:A:T
chr2:218644265	['T', 'C']	98663	124685.42875823622	-4583.383292967936	-0.0158658553860189	0.0044347585994642	-3.577614210598881	0.000346911	0.000346911	chr2	218644265	3.4597819291473875	chr2:218644265:T:C
chr2:218644895	['C', 'A']	98663	113351.08419750836	-4893.438317112659	-0.0171169878705824	0.0043308587949823	-3.952331092025872	7.74474e-05	7.74474e-05	chr2	218644895	4.110993157434878	chr2:218644895:C:A
chr2:218645597	['C', 'T']	98663	111491.73054074326	-4952.309924113951	-0.0184303211338249	0.0043229565315626	-4.263360271902394	2.01562e-05	2.01562e-05	chr2	218645597	4.69559134100562	chr2:218645597:C:T
chr2:218646645	['G', 'A']	98663	117149.24841106527	-4540.864166762936	-0.0171202082085671	0.0043411317007459	-3.943720068576873	8.02827e-05	8.02827e-05	chr2	218646645	4.095378030113513	chr2:218646645:G:A
chr2:218647007	['CAACAG', 'C']	98663	71710.90240045413	-2157.998885770068	0.0155846806790565	0.0044519057637967	3.5006762285474355	0.000464284	0.000464284	chr2	218647007	3.333216282587199	chr2:218647007:CAACAG:C
chr2:218647583	['G', 'A']	98663	7017.497881527734	-151.3568933375317	0.0075668194114362	0.0114896405587365	0.6585775571266754	0.510169	0.510169	chr2	218647583	0.2922859344717574	chr2:218647583:G:A
chr2:218648137	['GAC', 'G']	98663	113403.34460842944	-4871.630159185866	-0.0167836261862419	0.0043324998594795	-3.8738896089100576	0.000107181	0.000107181	chr2	218648137	3.9698821953008414	chr2:218648137:GAC:G
chr2:218649059	['T', 'C']	98663	46251.15657057129	-1732.2441851395763	0.0205043728036315	0.0050680039989439	4.045847794892072	5.21737e-05	5.21737e-05	chr2	218649059	4.282548363342723	chr2:218649059:T:C
chr2:218650036	['A', 'G']	98663	113371.34168913576	-4889.801013055508	-0.0167950708055158	0.0043307252789973	-3.8781196505274624	0.000105335	0.000105335	chr2	218650036	3.977427300407492	chr2:218650036:A:G
chr2:218654563	['A', 'G']	98663	117411.9719168356	-4488.408674686958	-0.0163706591967798	0.0043444451893109	-3.768181777746443	0.000164537	0.000164537	chr2	218654563	3.7837364254406873	chr2:218654563:A:G
chr2:218655412	['G', 'A']	98663	14011.710079263716	-589.7667157591044	0.0044375049016558	0.0082653144492819	0.536882768209906	0.59135	0.59135	chr2	218655412	0.2281553988529924	chr2:218655412:G:A
chr2:218655682	['C', 'T']	98663	113797.98842219455	-4815.984850050922	-0.0170270195590226	0.004328623096929	-3.933587928018603	8.37444e-05	8.37444e-05	chr2	218655682	4.077044224654252	chr2:218655682:C:T
chr2:218655878	['G', 'A']	98663	7916.481425545071	-4.868743021176943	0.0093313857730154	0.0108941454661572	0.8565505024697411	0.391695	0.391695	chr2	218655878	0.4070519722005868	chr2:218655878:G:A
chr2:218656172	['T', 'C']	98663	7830.714314675533	-35.05488071675025	0.0073834188993855	0.0109455554841472	0.6745586288497813	0.499958	0.499958	chr2	218656172	0.3010664779327378	chr2:218656172:T:C
chr2:218657724	['C', 'T']	98663	7012.639690230504	-147.72026624842317	0.0079086455423365	0.0114890825267366	0.6883618012084143	0.491227	0.491227	chr2	218657724	0.3087177704728526	chr2:218657724:C:T
chr2:218658716	['T', 'C']	98663	7012.188264529885	-146.66258554428083	0.0083073695750184	0.0114948451981111	0.7227039104783733	0.469864	0.469864	chr2	218658716	0.3280278284400796	chr2:218658716:T:C
chr2:218659366	['C', 'T']	98663	6604.334691560746	-206.099587040074	0.0086062191410087	0.0118346817071222	0.7272032619034834	0.467103	0.467103	chr2	218659366	0.3305873434181436	chr2:218659366:C:T
chr2:218659478	['T', 'C']	98663	2148.5897251242504	86.94818941095164	-0.0134481824756535	0.0208272122504618	-0.6457024739523327	0.518474	0.518474	chr2	218659478	0.2852730173649055	chr2:218659478:T:C
chr2:218659583	['G', 'A']	98663	7005.497030084333	-149.0163959040772	0.0078362464130024	0.0114957825617143	0.6816627203006058	0.495454	0.495454	chr2	218659583	0.3049966610042112	chr2:218659583:G:A
chr2:218660284	['G', 'A']	98663	6994.14177841295	-149.35830630866383	0.0081614285458863	0.0115044460763211	0.709415167991837	0.478069	0.478069	chr2	218660284	0.3205094168677589	chr2:218660284:G:A
chr2:218660612	['C', 'T']	98663	113214.17986924131	-4881.224348284873	-0.016982475123233	0.0043316005731696	-3.920600442345507	8.83882e-05	8.83882e-05	chr2	218660612	4.053605710291773	chr2:218660612:C:T
chr2:218662016	['C', 'T']	98663	6997.4964624554	-149.61883050194805	0.0081754143801832	0.0115035251220445	0.7106877494896268	0.477279	0.477279	chr2	218662016	0.3212276739194431	chr2:218662016:C:T
chr2:218662282	['C', 'T']	98663	84004.73148082438	-1708.239505979196	0.0168554908742048	0.0043312161583546	3.891630031369325	9.96384e-05	9.96384e-05	chr2	218662282	4.001573255008977	chr2:218662282:C:T
chr2:218662989	['C', 'T']	98663	6999.212821812285	-149.64345681317025	0.0079318204196253	0.0115020327828767	0.6896016181968767	0.490446	0.490446	chr2	218662989	0.3094088031526319	chr2:218662989:C:T
chr2:218663143	['T', 'C']	98663	9960.504774067997	57.64267019207399	0.0032575479549186	0.0098518648282595	0.3306529283242413	0.740907	0.740907	chr2	218663143	0.1302363020363071	chr2:218663143:T:C
chr2:218665115	['A', 'G']	98663	9126.462506841815	-54.71331998553947	0.0035290402449438	0.0101888111454977	0.3463642808320418	0.72907	0.72907	chr2	218665115	0.1372307718819381	chr2:218665115:A:G
chr2:218665158	['G', 'A']	98663	7000.141900041557	-149.8403977062219	0.0079748311950512	0.0115013019318395	0.6933850830377877	0.48807	0.48807	chr2	218665158	0.3115178861252201	chr2:218665158:G:A
chr2:218665367	['C', 'T']	98663	6996.354558170651	-151.2632503826402	0.0077798096047703	0.0115041934724036	0.6762585854829888	0.498878	0.498878	chr2	218665367	0.3020056475726845	chr2:218665367:C:T
chr2:218665625	['C', 'T']	98663	72967.05160982929	-1941.6295996206177	0.0162893372044407	0.0044297321868124	3.677273595215277	0.000235865	0.000235865	chr2	218665625	3.627336499278022	chr2:218665625:C:T
chr2:218666533	['T', 'G']	98663	9126.277498479629	-53.940956963639735	0.0036023901691183	0.0101888740993305	0.3535611623030091	0.723669	0.723669	chr2	218666533	0.1404600309628599	chr2:218666533:T:G
chr2:218666660	['A', 'G']	98663	9125.387357067551	-55.80573136961843	0.0034492638318936	0.010189756839863	0.338503056167135	0.734985	0.734985	chr2	218666660	0.1337215241589385	chr2:218666660:A:G
chr2:218668180	['C', 'T']	98663	84001.87944283366	-1708.479008086941	0.0168303411260027	0.0043310468095546	3.885975346392857	0.000101986	0.000101986	chr2	218668180	3.9914594413758095	chr2:218668180:C:T
chr2:218668182	['G', 'A']	98663	83999.62206656058	-1706.1799841010818	0.0168834195765732	0.0043309105225523	3.898353357488311	9.6913e-05	9.6913e-05	chr2	218668182	4.013617962375659	chr2:218668182:G:A
chr2:218668655	['T', 'C']	98663	9123.034265670463	-53.548745363974575	0.0036962779428147	0.0101911892599006	0.3626934843962253	0.716835	0.716835	chr2	218668655	0.1445807980783845	chr2:218668655:T:C
chr2:218669171	['T', 'C']	98663	74086.26714245167	-1760.1635556346666	0.0169765128019376	0.0044155914294268	3.844674733445865	0.000120788	0.000120788	chr2	218669171	3.917976209693786	chr2:218669171:T:C
chr2:218669807	['C', 'T']	98663	84007.88072018002	-1705.559536987219	0.0169492426562486	0.0043308463565305	3.913609779919944	9.09875e-05	9.09875e-05	chr2	218669807	4.04101826761195	chr2:218669807:C:T
chr2:218670425	['G', 'A']	98663	9145.550007625476	-69.64579638814432	0.0026066605446969	0.0101951741588737	0.2556759211835624	0.798202	0.798202	chr2	218670425	0.0978871883687387	chr2:218670425:G:A
chr2:218670841	['A', 'G']	98663	9127.153781341998	-67.0751758077244	0.0027778576982362	0.0101950204426377	0.2724720086502865	0.78526	0.78526	chr2	218670841	0.1049865243122452	chr2:218670841:A:G
chr2:218671404	['G', 'A']	98663	9114.739060361868	-67.83731389394433	0.0027338165145045	0.0101939052356532	0.2681814722921938	0.78856	0.78856	chr2	218671404	0.103165256453594	chr2:218671404:G:A
chr2:218672243	['A', 'C']	98663	9930.704569412912	39.97274708729529	0.0019755004420513	0.0098604465245515	0.2003459414472331	0.84121	0.84121	chr2	218672243	0.075095573219424	chr2:218672243:A:C
chr2:218672452	['G', 'A']	98663	9861.899598597116	18.41715541434744	0.0009397471202273	0.009882445938485	0.0950925637313801	0.924241	0.924241	chr2	218672452	0.0342147697722943	chr2:218672452:G:A
chr2:218672501	['G', 'A']	98663	71632.52064515473	-2167.187024772608	0.014944825152004	0.0044535489585297	3.355711431751648	0.00079191	0.00079191	chr2	218672501	3.1013241728604606	chr2:218672501:G:A
chr2:218672514	['A', 'T']	98663	7011.5634472481	-150.50118651964846	0.0078376144667106	0.0114940053609464	0.6818871420871935	0.495312	0.495312	chr2	218672514	0.3051211501708813	chr2:218672514:A:T
chr2:218673270	['G', 'A']	98663	2008.264612265585	54.50152844700931	-0.0235656374600082	0.0214807010267423	-1.0970609120563746	0.272617	0.272617	chr2	218673270	0.5644470656840643	chr2:218673270:G:A
chr2:218673296	['G', 'T']	98663	82478.71928063824	-1904.085019660244	0.0162583407008063	0.0043326519864036	3.752514799671664	0.00017517	0.00017517	chr2	218673296	3.7565402700290496	chr2:218673296:G:T
chr2:218674076	['A', 'C']	98663	71587.60923292142	-2154.8406091164143	0.0153991713173133	0.004454294550047	3.4571515521241207	0.000546148	0.000546148	chr2	218674076	3.262689652398646	chr2:218674076:A:C
chr2:218675739	['G', 'A']	98663	2435.1234061099963	130.06257059539905	-0.0079745846728192	0.0196051210118564	-0.4067602881918731	0.684185	0.684185	chr2	218675739	0.1648264514731408	chr2:218675739:G:A
chr2:218676333	['T', 'C']	98663	87315.73488626687	-1880.92236500326	0.0175677072834412	0.0043142713214203	4.071998716496504	4.66478e-05	4.66478e-05	chr2	218676333	4.331168833597872	chr2:218676333:T:C
chr2:218678251	['T', 'C']	98663	10339.724758457784	-309.29165719199153	0.0097167058518088	0.0095380526750946	1.018730571406964	0.308333	0.308333	chr2	218678251	0.5109799914884315	chr2:218678251:T:C
chr2:218678444	['C', 'T']	98663	10826.43892599763	-312.09737636102767	0.0124497066078974	0.0093277280074434	1.3346987174114309	0.181978	0.181978	chr2	218678444	0.7399811123232598	chr2:218678444:C:T
chr2:218678710	['T', 'C']	98663	86692.96693971894	-1959.328306667696	0.0175323008728903	0.0043111585311193	4.066726089132779	4.77152e-05	4.77152e-05	chr2	218678710	4.32134325147199	chr2:218678710:T:C
chr2:218679665	['A', 'G']	98663	12862.041264498332	-152.64749440373484	0.007324531474342	0.0086563794672091	0.846142605241346	0.397475	0.397475	chr2	218679665	0.4006901819848401	chr2:218679665:A:G
chr2:218680586	['T', 'C']	98663	87313.85894329139	-1879.0295326982905	0.0175737051952953	0.0043147965060177	4.072893164436795	4.64689e-05	4.64689e-05	chr2	218680586	4.332837607908141	chr2:218680586:T:C
chr2:218681066	['A', 'G']	98663	87306.5468960693	-1885.684595318941	0.0174423505239313	0.0043145902425678	4.042643575244943	5.2892e-05	5.2892e-05	chr2	218681066	4.276610010735947	chr2:218681066:A:G
chr2:218683525	['G', 'A']	98663	2032.277086439284	57.081342635384765	-0.0219696227026041	0.0213561059840837	-1.0287279300345171	0.30361	0.30361	chr2	218683525	0.5176839281873067	chr2:218683525:G:A
chr2:218683892	['C', 'T']	98663	2441.4891496315595	133.2480316699109	-0.0065815302375616	0.01959201808059	-0.3359291631157706	0.736925	0.736925	chr2	218683892	0.1325767098934404	chr2:218683892:C:T
chr2:218686313	['T', 'A']	98663	87300.4663679403	-1880.6809342854367	0.0175639312321805	0.0043144582002999	4.0709471309651954	4.68588e-05	4.68588e-05	chr2	218686313	4.329208837379075	chr2:218686313:T:A
chr2:218686669	['A', 'G']	98663	2472.200456135016	139.13823776672294	-0.0073280272894326	0.0194660050239362	-0.376452553075057	0.706581	0.706581	chr2	218686669	0.1508380449454672	chr2:218686669:A:G
chr2:218687938	['A', 'G']	98663	9748.395219898845	-401.3846765469981	0.0091308423197535	0.0098115893966378	0.9306180630512764	0.352053	0.352053	chr2	218687938	0.4533919505137578	chr2:218687938:A:G
chr2:218688745	['C', 'T']	98663	9741.592416148878	-398.28555437514	0.0094694969107186	0.0098154772641295	0.9647515506275632	0.334672	0.334672	chr2	218688745	0.4753806209382089	chr2:218688745:C:T
chr2:218691623	['T', 'C']	98663	72243.23444248436	-2070.4610206902044	0.0157232589344601	0.0044437140285137	3.538314759583858	0.000402875	0.000402875	chr2	218691623	3.3948296814796093	chr2:218691623:T:C
chr2:218693015	['G', 'A']	98663	87205.44517999611	-1885.3464361407664	0.0174437483054045	0.0043151615132068	4.042432305724079	5.29397e-05	5.29397e-05	chr2	218693015	4.276218524098398	chr2:218693015:G:A
chr2:218697206	['T', 'C']	98663	2466.024994425412	129.54942358417074	-0.0106353557882322	0.0194897630420599	-0.5456893326655933	0.585281	0.585281	chr2	218697206	0.2326355741757402	chr2:218697206:T:C
chr2:218697952	['G', 'A']	98663	71618.51780663602	-2171.421305914266	0.0154268584165478	0.0044553345234127	3.462558947140756	0.000535291	0.000535291	chr2	218697952	3.271410058471968	chr2:218697952:G:A
chr2:218698879	['G', 'A']	98663	10333.628419676254	-312.25579623992405	0.0091538571334636	0.0095395113695724	0.9595729570238876	0.337273	0.337273	chr2	218698879	0.4720184243617994	chr2:218698879:G:A
chr2:218703524	['G', 'A']	98663	10339.095840556354	-315.15460364424706	0.009113644291309	0.0095381065895326	0.955498264331686	0.339328	0.339328	chr2	218703524	0.4693803026190382	chr2:218703524:G:A
chr2:218713638	['T', 'G']	98663	86522.81640288359	-2013.3413474621047	0.017496808433796	0.0043095745113867	4.059985130217803	4.91137e-05	4.91137e-05	chr2	218713638	4.308797346889498	chr2:218713638:T:G
chr2:218714848	['G', 'A']	98663	192763.6300643657	-6545.257680057433	0.009741709139372	0.0141640204743554	0.6877785270792134	0.491594	0.491594	chr2	218714848	0.3083934264015178	chr2:218714848:G:A
chr2:218716554	['C', 'G']	98663	2066.1884768990617	44.62962070699481	-0.0261781335202267	0.0211618756411711	-1.237042215166234	0.216074	0.216074	chr2	218716554	0.6653974882572489	chr2:218716554:C:G
chr2:218716920	['G', 'A']	98663	9810.497172048896	-397.2416650061893	0.0090030959329718	0.009782137961054	0.920360760481626	0.357387	0.357387	chr2	218716920	0.4468612490630197	chr2:218716920:G:A
chr2:218717098	['C', 'T']	98663	1999.405299919913	102.33699883718852	-0.0098121488109841	0.0215322515632219	-0.4556954381744151	0.64861	0.64861	chr2	218717098	0.18801635983921	chr2:218717098:C:T
chr2:218718174	['T', 'C']	98663	92168.68353557776	-2487.1940300185624	0.0138844867619291	0.0042859441716291	3.239539808716533	0.00119762	0.00119762	chr2	218718174	2.921680959978705	chr2:218718174:T:C
chr2:218720199	['C', 'T']	98663	10545.74820588712	-278.49666050136824	0.0098194647905133	0.009451792214226	1.038899773498395	0.298854	0.298854	chr2	218720199	0.5245409269934183	chr2:218720199:C:T
chr2:218722568	['A', 'G']	98663	91481.1802145218	-2607.3132100306925	0.0132707792982153	0.0042858473963665	3.096418997434676	0.00195928	0.00195928	chr2	218722568	2.7079034947018243	chr2:218722568:A:G
chr2:218723411	['A', 'G']	98663	91313.137634583	-2651.114435751472	0.0129176100200027	0.0042855796474661	3.014203697658542	0.0025772	0.0025772	chr2	218723411	2.588851877325691	chr2:218723411:A:G
chr2:218723974	['A', 'G']	98663	91469.39596111154	-2605.3731060182618	0.0133165435435316	0.0042857341932252	3.107179060377133	0.00188936	0.00188936	chr2	218723974	2.7236852834135825	chr2:218723974:A:G
chr2:218724167	['G', 'T']	98663	92195.96805296456	-2481.5836258364275	0.0138859208589342	0.0042862683902872	3.239629345283197	0.00119725	0.00119725	chr2	218724167	2.9218151542853548	chr2:218724167:G:T
chr2:218724441	['C', 'T']	98663	91306.35960705992	-2643.887953740364	0.0130716192199565	0.0042855710855731	3.0501464003153766	0.00228791	0.00228791	chr2	218724441	2.640561063476976	chr2:218724441:C:T
chr2:218724452	['T', 'C']	98663	91475.39729929744	-2605.599677400548	0.0132867537636714	0.0042856311858075	3.1003026596577583	0.00193377	0.00193377	chr2	218724452	2.713595181582313	chr2:218724452:T:C
chr2:218725602	['C', 'T']	98663	18138.84694332886	-751.0002191412527	0.0121901175516328	0.0073790638035743	1.6519870102936514	0.0985404	0.0985404	chr2	218725602	1.0063856791481791	chr2:218725602:C:T
chr2:218727504	['A', 'G']	98663	91884.839794356	-2580.9184994317843	0.0133361959051927	0.0042870661553631	3.1107977861524465	0.00186636	0.00186636	chr2	218727504	2.7290045819540336	chr2:218727504:A:G
chr2:218727599	['G', 'A']	98663	91478.59701916258	-2606.654465698126	0.0134068475174684	0.0042859475493328	3.1280941642777007	0.00175995	0.00175995	chr2	218727599	2.754499670272525	chr2:218727599:G:A
chr2:218730463	['A', 'G']	98663	91505.70437164	-2611.416273320345	0.013250879923888	0.0042869846270493	3.090955782831484	0.00199569	0.00199569	chr2	218730463	2.6999069188328697	chr2:218730463:A:G
chr2:218730784	['A', 'G']	98663	91378.3549755004	-2653.5307528041435	0.0129003759854676	0.0042880524182103	3.008446429125456	0.00262653	0.00262653	chr2	218730784	2.580617634358284	chr2:218730784:A:G
chr2:218730987	['T', 'C']	98663	91491.31051649671	-2605.317747479712	0.0133454525990648	0.0042865048744694	3.113364615202163	0.0018502	0.0018502	chr2	218730987	2.7327813233798817	chr2:218730987:T:C
chr2:218731209	['G', 'A']	98663	78743.12597339394	-2396.599728729592	0.0126965899340619	0.0043736701286171	2.90296011374695	0.00369736	0.00369736	chr2	218731209	2.432108261517295	chr2:218731209:G:A
chr2:218731598	['G', 'A']	98663	10369.7357180506	-316.58457141682425	0.008958507914832	0.0095214174259039	0.9408796520630984	0.346769	0.346769	chr2	218731598	0.4599597339487126	chr2:218731598:G:A
chr2:218732462	['T', 'C']	98663	91470.39618414245	-2603.983084512323	0.0133346564124879	0.0042855688762624	3.1115254001278494	0.00186177	0.00186177	chr2	218732462	2.730073972066044	chr2:218732462:T:C
chr2:218733237	['A', 'G']	98663	91314.76565652472	-2640.133542976062	0.0131539718900381	0.0042857833138537	3.069210673231652	0.00214683	0.00214683	chr2	218733237	2.6682023444715384	chr2:218733237:A:G
chr2:218733318	['A', 'T']	98663	91391.37856469424	-2623.117197582493	0.0132872435825048	0.0042852592835892	3.100686026955119	0.00193127	0.00193127	chr2	218733318	2.7141570057063458	chr2:218733318:A:T
chr2:218733369	['G', 'A']	98663	91317.28759124086	-2642.513882967618	0.0131423293711976	0.0042854652944021	3.066721690259596	0.00216479	0.00216479	chr2	218733369	2.664584226915544	chr2:218733369:G:A
chr2:218734054	['G', 'T']	98663	10371.735859957833	-317.0277146175949	0.0088685126034939	0.0095215976120148	0.9314101440606062	0.351644	0.351644	chr2	218734054	0.4538967884286555	chr2:218734054:G:T
chr2:218734545	['G', 'A']	98663	91304.46419410117	-2643.324741571637	0.0130998194804201	0.0042855222146679	3.0567615390217404	0.00223802	0.00223802	chr2	218734545	2.6501360367304447	chr2:218734545:G:A
chr2:218735593	['A', 'T']	98663	92209.77617130862	-2477.188428011699	0.0139531232636157	0.0042863961127993	3.2552108802896216	0.00113346	0.00113346	chr2	218735593	2.9455938015946312	chr2:218735593:A:T
chr2:218735712	['A', 'G']	98663	91474.0326756965	-2602.3051033647625	0.0133742242196062	0.0042859608851806	3.120472766293654	0.00180613	0.00180613	chr2	218735712	2.74325099364004	chr2:218735712:A:G
chr2:218736591	['C', 'CT']	98663	77369.46776221083	-2612.080955355256	0.0120194911030275	0.0043940044105006	2.735429913157079	0.006231	0.006231	chr2	218736591	2.2054422487452383	chr2:218736591:C:CT
chr2:218737776	['G', 'C']	98663	91293.17833394153	-2633.908091534266	0.0133329184119804	0.0042853020468607	3.1113135704746253	0.0018631	0.0018631	chr2	218737776	2.729763834162988	chr2:218737776:G:C
chr2:218738096	['G', 'A']	98663	92759.62382400644	-2376.961008526644	0.0143229773581402	0.0042886846034603	3.3397133812506965	0.00083896	0.00083896	chr2	218738096	3.0762587450037144	chr2:218738096:G:A
chr2:218739603	['T', 'C']	98663	77834.98905153884	-2456.981201378917	0.0121598066307248	0.0043812708388879	2.7754062868688645	0.00551432	0.00551432	chr2	218739603	2.258508035074325	chr2:218739603:T:C
chr2:218740395	['G', 'A']	98663	91382.00749219352	-2622.495359085319	0.0132596257828071	0.0042849655095437	3.094453328334752	0.00197231	0.00197231	chr2	218740395	2.705024823315485	chr2:218740395:G:A
chr2:218741206	['G', 'A']	98663	91469.97933075856	-2599.537908617532	0.0135110392968903	0.004285855108985	3.152472249602018	0.00161943	0.00161943	chr2	218741206	2.790637819664152	chr2:218741206:G:A
chr2:218741329	['C', 'T']	98663	91474.0326756965	-2603.832903592802	0.0134000424929156	0.0042856849802146	3.126697961884419	0.00176833	0.00176833	chr2	218741329	2.7524366851343127	chr2:218741329:C:T
chr2:218741454	['C', 'T']	98663	92117.54048519376	-2496.625887170809	0.0138095368434895	0.00428496323753	3.2227900399559823	0.0012699	0.0012699	chr2	218741454	2.8962304768063274	chr2:218741454:C:T
chr2:218741495	['T', 'G']	98663	92196.4925486618	-2477.9740651488905	0.0139410858716894	0.0042858969999908	3.252781359822535	0.0011432	0.0011432	chr2	218741495	2.9418777842170862	chr2:218741495:T:G
chr2:218741815	['C', 'A']	98663	91382.45036596988	-2621.814725980416	0.01329475143033	0.0042848922071535	3.102703822545345	0.00191816	0.00191816	chr2	218741815	2.7171151697310747	chr2:218741815:C:A
chr2:218742025	['A', 'G']	98663	10161.132871102463	-417.965327555701	0.0108955019391914	0.0096220514820054	1.1323470841501388	0.257491	0.257491	chr2	218742025	0.5892379461126745	chr2:218742025:A:G
chr2:218742129	['A', 'T']	98663	2160.576695641588	58.47368210278661	-0.022012842177847	0.020688330586225	-1.0640221590670007	0.287321	0.287321	chr2	218742129	0.5416326307055139	chr2:218742129:A:T
chr2:218742208	['A', 'G']	98663	92214.51637008866	-2479.2290563921983	0.0139468699421314	0.0042862307990761	3.253877496549516	0.0011388	0.0011388	chr2	218742208	2.9435525415250825	chr2:218742208:A:G
chr2:218743096	['A', 'G']	98663	91343.06786329988	-2647.1233116723624	0.0130591152351056	0.004286222032306	3.046765925021269	0.00231379	0.00231379	chr2	218743096	2.635676060241582	chr2:218743096:A:G
chr2:218743574	['A', 'G']	98663	1993.4445007654008	12.387610096745528	-0.0358486129819481	0.0215030333460724	-1.6671421378089375	0.0954893	0.0954893	chr2	218743574	1.020045290314708	chr2:218743574:A:G
chr2:218744439	['T', 'G']	98663	91469.3230332522	-2605.7025800639194	0.0133560873733549	0.0042857683851039	3.116381048443178	0.00183138	0.00183138	chr2	218744439	2.7372215329345733	chr2:218744439:T:G
chr2:218744717	['T', 'C']	98663	91388.11518382984	-2623.652491568909	0.0132316218205632	0.0042849943558051	3.087897141016691	0.00201634	0.00201634	chr2	218744717	2.6954362342931053	chr2:218744717:T:C
chr2:218745039	['G', 'A']	98663	10152.617411841024	-412.7121272356432	0.0112176669502979	0.0096271397118043	1.1652128551269931	0.243936	0.243936	chr2	218745039	0.6127241019100622	chr2:218745039:G:A
chr2:218745053	['G', 'A']	98663	91382.671782655	-2621.292725420546	0.0132607649095555	0.0042851313862022	3.094599375004968	0.00197134	0.00197134	chr2	218745053	2.7052384658324127	chr2:218745053:G:A
chr2:218745599	['G', 'A']	98663	92231.10947543438	-2472.826769261626	0.0141126692685289	0.0042858564761681	3.2928469133307914	0.000992133	0.000992133	chr2	218745599	3.003430104766845	chr2:218745599:G:A
chr2:218745710	['A', 'G']	98663	93064.62348654792	-2320.874628301907	0.0149002977233761	0.0042947343515609	3.469434079889169	0.000521779	0.000521779	chr2	218745710	3.282513403901277	chr2:218745710:A:G
chr2:218746005	['C', 'T']	98663	10382.997514406272	-315.3361986231787	0.0091125810314733	0.0095202998660476	0.9571737402906388	0.338482	0.338482	chr2	218746005	0.4704644215387398	chr2:218746005:C:T
chr2:218748524	['A', 'G']	98663	10710.062487328169	-339.0202239093985	0.0102321732933948	0.0093802360548466	1.0908225798974494	0.275354	0.275354	chr2	218748524	0.5601086102474897	chr2:218748524:A:G
chr2:218748526	['G', 'A']	98663	91385.93481015862	-2627.8433938582184	0.013163408500915	0.0042855227686304	3.0715992450838887	0.00212973	0.00212973	chr2	218748526	2.6716754514639303	chr2:218748526:G:A
chr2:218749049	['A', 'G']	98663	10709.976959879985	-340.2537312066046	0.0101974006229161	0.0093797556552381	1.0871712438715262	0.276964	0.276964	chr2	218749049	0.5575766772077659	chr2:218749049:A:G
chr2:218749143	['C', 'T']	98663	2161.131425038264	58.98221608503647	-0.0216611790004066	0.0206817030114862	-1.0473595423150797	0.294936	0.294936	chr2	218749143	0.5302722140635733	chr2:218749143:C:T
chr2:218751155	['CTCATGTTTGGCTCTG', 'C']	98663	89146.45671941365	-2697.5605977676955	0.014180758264159	0.0042950980248049	3.301614580683057	0.000961642	0.000961642	chr2	218751155	3.0169865769866067	chr2:218751155:CTCATGTTTGGCTCTG:C
chr2:218751187	['G', 'T']	98663	92956.91797378	-2315.4689072001515	0.0148710494324136	0.0042906161875192	3.465947263162616	0.000528592	0.000528592	chr2	218751187	3.2768794140044344	chr2:218751187:G:T
chr2:218751958	['A', 'G']	98663	89231.91159524833	-2688.476459390785	0.014192891796113	0.0042999373860328	3.300720573795918	0.000964711	0.000964711	chr2	218751958	3.015602769457423	chr2:218751958:A:G
chr2:218753514	['A', 'C']	98663	92196.27902120586	-2471.57199069892	0.0140305109887622	0.0042855587339043	3.2739047251324624	0.00106109	0.00106109	chr2	218753514	2.9742477783553074	chr2:218753514:A:C
chr2:218754827	['C', 'T']	98663	91463.9784792547	-2600.301081019524	0.0134290997487605	0.0042856363414371	3.133513597249667	0.00172777	0.00172777	chr2	218754827	2.76251407110426	chr2:218754827:C:T
chr2:218755043	['T', 'C']	98663	91464.95723627516	-2605.4075258736966	0.0133285067936007	0.0042861936298468	3.109637115035545	0.00187371	0.00187371	chr2	218755043	2.727297625372324	chr2:218755043:T:C
chr2:218755798	['T', 'C']	98663	91469.97933075856	-2602.7341556248093	0.0133985328365672	0.0042856585123933	3.126365014342849	0.00177033	0.00177033	chr2	218755798	2.751945771027678	chr2:218755798:T:C
chr2:218756186	['C', 'T']	98663	91467.90611061551	-2605.146240625011	0.0133502930424886	0.0042856121739139	3.11514259823844	0.00183909	0.00183909	chr2	218756186	2.735397017065912	chr2:218756186:C:T
chr2:218756535	['C', 'T']	98663	91464.0514546376	-2602.681352795048	0.0133861945384395	0.0042857113567723	3.1234475269284063	0.00178797	0.00178797	chr2	218756535	2.747639772421399	chr2:218756535:C:T
chr2:218756919	['G', 'C']	98663	92183.88362427264	-2470.136140380158	0.0140473058330648	0.0042858776013211	3.2775797957307105	0.00104737	0.00104737	chr2	218756919	2.979899869828317	chr2:218756919:G:C
chr2:218758055	['G', 'A']	98663	92965.01821665348	-2325.37991089288	0.0146945226297056	0.004290662838984	3.424767496572873	0.000615576	0.000615576	chr2	218758055	3.210718320729366	chr2:218758055:G:A
chr2:218758088	['T', 'C']	98663	77363.38705556736	-2604.0871170680143	0.0121711090727352	0.0043942116241746	2.769804941977785	0.00561004	0.00561004	chr2	218758088	2.251034042181032	chr2:218758088:T:C
chr2:218758367	['A', 'G']	98663	91376.8184131296	-2621.3306048454147	0.0132694661684988	0.0042850702586722	3.0966741190868223	0.0019576	0.0019576	chr2	218758367	2.708276043656267	chr2:218758367:A:G
chr2:218759447	['G', 'A']	98663	92188.21249657888	-2478.255974879383	0.0139596903614822	0.0042857103300308	3.257264090777134	0.0011253	0.0011253	chr2	218759447	2.948731681129615	chr2:218759447:G:A
chr2:218759826	['A', 'T']	98663	91493.56738200031	-2606.4141981969924	0.0133945772408143	0.0042873059083754	3.1242410798462776	0.00178316	0.00178316	chr2	218759826	2.748809686550092	chr2:218759826:A:T
chr2:218760005	['T', 'C']	98663	12942.952722847578	-270.32870177373803	0.0053551629821131	0.0086153489909939	0.6215839878002853	0.534217	0.534217	chr2	218760005	0.272282295856542	chr2:218760005:T:C
chr2:218761000	['A', 'C']	98663	91378.81873751868	-2620.4338051403693	0.0132903942952339	0.0042848246170261	3.101735889591233	0.00192444	0.00192444	chr2	218761000	2.715695624748721	chr2:218761000:A:C
chr2:218761141	['T', 'G']	98663	77360.39749492897	-2618.511587547146	0.0118655246473004	0.0043956383962642	2.6993859771050626	0.00694794	0.00694794	chr2	218761141	2.1581439406252594	chr2:218761141:T:G
chr2:218761344	['C', 'T']	98663	91378.44951440564	-2623.772776564614	0.0132105211841408	0.0042850288933147	3.082947983093253	0.00205018	0.00205018	chr2	218761344	2.6882080074442665	chr2:218761344:C:T
chr2:218761766	['C', 'T']	98663	91317.06417470115	-2634.403634442945	0.0132794219126008	0.0042852314167749	3.098880928721206	0.00194308	0.00194308	chr2	218761766	2.711509318369175	chr2:218761766:C:T
chr2:218762281	['G', 'A']	98663	119037.16256412338	-2450.016611138054	0.0119891674767275	0.0043554066561111	2.752709086281406	0.00591152	0.00591152	chr2	218762281	2.228300836760447	chr2:218762281:G:A
chr2:218762327	['G', 'C']	98663	91469.6669404143	-2605.749496898772	0.0133472389852783	0.0042856706846397	3.114387447714081	0.0018438	0.0018438	chr2	218762327	2.7342861893599784	chr2:218762327:G:C
chr2:218763460	['G', 'A']	98663	91470.25034722578	-2597.9250027061444	0.0135036132043116	0.004285627255972	3.1509070662863303	0.00162813	0.00162813	chr2	218763460	2.7883109212965733	chr2:218763460:G:A
chr2:218763468	['A', 'G']	98663	91393.93708115784	-2623.93948885474	0.0132614996607657	0.0042854136096908	3.094567028670652	0.00197156	0.00197156	chr2	218763468	2.705190001612616	chr2:218763468:A:G
chr2:218764036	['T', 'C']	98663	92193.21310478354	-2475.775489414139	0.0140033041040193	0.0042859213895894	3.2672797354691423	0.00108623	0.00108623	chr2	218764036	2.9640782068328986	chr2:218764036:T:C
chr2:218764580	['T', 'C']	98663	92057.5197581436	-2647.25238494168	0.0131199620091793	0.0043111240845709	3.043280998599492	0.00234075	0.00234075	chr2	218764580	2.630644967942968	chr2:218764580:T:C
chr2:218765484	['T', 'C']	98663	92693.90168129266	-2646.24635143151	0.0135428813214647	0.0043327346770333	3.125712126627969	0.00177427	0.00177427	chr2	218765484	2.750980290599184	chr2:218765484:T:C
chr2:218765787	['C', 'T']	98663	91385.00831339472	-2619.3992820546946	0.0132782133938777	0.0042850045165487	3.0987629867359647	0.00194385	0.00194385	chr2	218765787	2.7113372510793394	chr2:218765787:C:T
chr2:218765842	['C', 'T']	98663	92962.26660448336	-2318.325397427273	0.0147751355314994	0.0042905770641795	3.4436243215048266	0.000574211	0.000574211	chr2	218765842	3.2409284921015424	chr2:218765842:C:T
chr2:218765943	['A', 'G']	98663	91474.50829789211	-2610.310860851926	0.0135802969370562	0.0042889707386784	3.1663300508412267	0.00154422	0.00154422	chr2	218765943	2.8112908270704136	chr2:218765943:A:G
chr2:218766242	['C', 'G']	98663	77015.0505651579	-2583.7318471936974	0.0117803531574137	0.0043952519483828	2.6802452500471885	0.00735805	0.00735805	chr2	218766242	2.1332372653428484	chr2:218766242:C:G
chr2:218766496	['G', 'A']	98663	91473.26334205562	-2600.2307216822046	0.0134601254742743	0.0042863048713743	3.140263205299836	0.00168846	0.00168846	chr2	218766496	2.772509223441389	chr2:218766496:G:A
chr2:218766574	['G', 'A']	98663	78374.2703568532	-2369.519579565111	0.0123449775592453	0.0043739497373889	2.82238669862146	0.00476772	0.00476772	chr2	218766574	2.3216892578872863	chr2:218766574:G:A
chr2:218766713	['A', 'G']	98663	91489.32769667484	-2602.7300858232315	0.0133175061706033	0.0042859689889108	3.107233441273096	0.00188901	0.00188901	chr2	218766713	2.7237657430134106	chr2:218766713:A:G
chr2:218766780	['A', 'G']	98663	91470.90656678284	-2601.76145410576	0.0133925975528229	0.0042855152086608	3.1250845932729736	0.00177805	0.00177805	chr2	218766780	2.750056030531848	chr2:218766780:A:G
chr2:218767085	['G', 'A']	98663	10736.326454490169	-333.90406050045897	0.0108224560543408	0.0093698757193786	1.1550266383958585	0.248082	0.248082	chr2	218767085	0.6054047455394233	chr2:218767085:G:A
chr2:218767132	['A', 'T']	98663	91318.88345430214	-2635.443750859967	0.0132462960430912	0.0042854056482878	3.091025011455719	0.00199522	0.00199522	chr2	218767132	2.7000092104943896	chr2:218767132:A:T
chr2:218767237	['G', 'A']	98663	78374.88739190821	-2369.6354038944687	0.0123531193045035	0.0043740386461632	2.82419070881763	0.00474097	0.00474097	chr2	218767237	2.324132792809219	chr2:218767237:G:A
chr2:218767494	['G', 'A']	98663	10772.965411323436	-331.5640828379343	0.0105002685338497	0.0093564801200385	1.122245587992166	0.261761	0.261761	chr2	218767494	0.5820950588795979	chr2:218767494:G:A
chr2:218767565	['C', 'T']	98663	91460.75902722866	-2605.3088942708546	0.0133706903741721	0.0042853584034163	3.1200868434978206	0.0018085	0.0018085	chr2	218767565	2.742681486902361	chr2:218767565:C:T
chr2:218767885	['TA', 'T']	98663	91461.99335477372	-2604.070371914856	0.0133468687426963	0.0042857555178499	3.1142394117226986	0.00184473	0.00184473	chr2	218767885	2.7340671894457964	chr2:218767885:TA:T
chr2:218767999	['C', 'G']	98663	91386.13218454918	-2617.3650201352348	0.0133456286577979	0.004285280632836	3.114295142198352	0.00184438	0.00184438	chr2	218767999	2.734149595808915	chr2:218767999:C:G
chr2:218768026	['A', 'C']	98663	91394.75863677384	-2614.087035572918	0.0134320624905245	0.0042852917530342	3.1344569435707426	0.00172223	0.00172223	chr2	218768026	2.763908849943544	chr2:218768026:A:C
chr2:218768348	['T', 'G']	98663	95017.96555989256	-2235.141208751436	0.016264054727117	0.0042897834753334	3.7913463046879854	0.000149922	0.000149922	chr2	218768348	3.8241346328118855	chr2:218768348:T:G
chr2:218768350	['T', 'G']	98663	95021.96669539213	-2237.727624363104	0.016206823801427	0.0042898396934228	3.777955578684046	0.000158214	0.000158214	chr2	218768350	3.800755089398832	chr2:218768350:T:G
chr2:218768458	['T', 'C']	98663	91383.56523370175	-2618.6790346786825	0.0132937566752544	0.0042850828167732	3.1023336639418906	0.00192056	0.00192056	chr2	218768458	2.716572120541566	chr2:218768458:T:C
chr2:218769092	['C', 'T']	98663	91465.68692787268	-2596.5656708963866	0.0135209912123814	0.0042857169739845	3.1548959706059727	0.00160604	0.00160604	chr2	218769092	2.7942436423929893	chr2:218769092:C:T
chr2:218769544	['C', 'T']	98663	9844.997840917153	-390.5558464870993	0.0098828643826285	0.0097669360682382	1.0118694658775589	0.311603	0.311603	chr2	218769544	0.5063983697505199	chr2:218769544:C:T
chr2:218769999	['G', 'A']	98663	91460.73704274476	-2590.3051099250856	0.0136531836305816	0.0042857699469049	3.1857014724837285	0.00144448	0.00144448	chr2	218769999	2.840288466938351	chr2:218769999:G:A
chr2:218770765	['C', 'T']	98663	91384.9345262838	-2620.4829757162734	0.0133024658976952	0.0042851929620049	3.1042863216762187	0.00190793	0.00190793	chr2	218770765	2.7194375631599166	chr2:218770765:C:T
chr2:218770777	['TTTTTGCAGTG', 'T']	98663	91382.93395853398	-2624.36563409826	0.0132123269080934	0.0042853045228356	3.08317106466695	0.00204864	0.00204864	chr2	218770777	2.6885343518719806	chr2:218770777:TTTTTGCAGTG:T
chr2:218771461	['G', 'C']	98663	91337.14371743148	-2614.626440900429	0.0133276420349264	0.0042854222647723	3.109995051009134	0.00187144	0.00187144	chr2	218771461	2.7278240921865486	chr2:218771461:G:C
chr2:218772063	['T', 'C']	98663	91481.88925725414	-2605.1351086222808	0.0133543154556522	0.0042856298263327	3.116068348600139	0.00183332	0.00183332	chr2	218772063	2.736761723742227	chr2:218772063:T:C
chr2:218772180	['T', 'C']	98663	91465.81158435816	-2601.916215251729	0.013405452789059	0.00428538291376	3.128180855441192	0.00175943	0.00175943	chr2	218772180	2.754628007156996	chr2:218772180:T:C
chr2:218773161	['A', 'G']	98663	92201.16616819584	-2480.351826963189	0.0138799245539117	0.0042861663065679	3.2383075133231887	0.00120281	0.00120281	chr2	218773161	2.919802969890804	chr2:218773161:A:G
chr2:218773816	['A', 'G']	98663	91470.46910038324	-2597.847159262813	0.0134591210630104	0.0042856422901859	3.1405143387331864	0.00168701	0.00168701	chr2	218773816	2.772882343058802	chr2:218773816:A:G
chr2:218774996	['C', 'T']	98663	91380.96670011862	-2618.176263949364	0.0133283849772687	0.0042849031631343	3.110545202500976	0.00186796	0.00186796	chr2	218774996	2.728632427873202	chr2:218774996:C:T
chr2:218775139	['T', 'C']	98663	91477.3977453594	-2603.821534001008	0.0133627706966364	0.0042856462505457	3.118029327533668	0.00182117	0.00182117	chr2	218775139	2.73964951240611	chr2:218775139:T:C
chr2:218775302	['G', 'A']	98663	91313.137634583	-2635.0327754836103	0.0132392683699173	0.0042854595883373	3.089346217602249	0.00200653	0.00200653	chr2	218775302	2.697554342664726	chr2:218775302:G:A
chr2:218775402	['T', 'C']	98663	91625.37598505196	-2615.226018868949	0.0133302791334978	0.0042915187088657	3.106191546120727	0.00189568	0.00189568	chr2	218775402	2.722234971830923	chr2:218775402:T:C
chr2:218775897	['T', 'C']	98663	93050.05941689233	-2348.05106509451	0.014308229249872	0.0042940828359696	3.3320803991059886	0.00086231	0.00086231	chr2	218775897	3.064336577462352	chr2:218775897:T:C
chr2:218777878	['G', 'A']	98663	91320.1813445242	-2637.6752781179644	0.0132007626809613	0.0042854147533553	3.0803932502975315	0.00206784	0.00206784	chr2	218777878	2.684483067998469	chr2:218777878:G:A
chr2:218777897	['C', 'G']	98663	77028.36866326748	-2586.3205969827754	0.0116832558072836	0.004395264274071	2.658146377274001	0.00785844	0.00785844	chr2	218777897	2.104663658366881	chr2:218777897:C:G
chr2:218778286	['G', 'C']	98663	2306.610742259262	56.2463779173223	-0.02000481919837	0.0207291774162527	-0.965056104092446	0.334519	0.334519	chr2	218778286	0.4755792101508223	chr2:218778286:G:C
chr2:218778543	['G', 'T']	98663	91325.54582784142	-2634.538649409179	0.0133203064614002	0.0042857682612326	3.1080323642065344	0.00188391	0.00188391	chr2	218778543	2.72493984859038	chr2:218778543:G:T
chr2:218778594	['C', 'T']	98663	91379.34235047204	-2620.7807248270856	0.0132709761229886	0.0042852985841272	3.0968614817516955	0.00195636	0.00195636	chr2	218778594	2.7085512254034376	chr2:218778594:C:T
chr2:218778604	['G', 'A']	98663	9771.277848742906	-402.0513152375225	0.0095200597842311	0.0098019603914803	0.971240384985207	0.331431	0.331431	chr2	218778604	0.4796068728047612	chr2:218778604:G:A
chr2:218780739	['G', 'A']	98663	92021.22043370664	-2506.485817773808	0.0138091806932562	0.0042848515128653	3.222790953617368	0.00126989	0.00126989	chr2	218780739	2.8962338967306667	chr2:218780739:G:A
chr2:218780754	['T', 'C']	98663	92181.8615517242	-2474.47822049168	0.0139375719412502	0.0042859751696647	3.2519021668388657	0.00114674	0.00114674	chr2	218780754	2.9405350383891387	chr2:218780754:T:C
chr2:218780830	['G', 'A']	98663	92024.88666862765	-2497.255373349437	0.0140103625454765	0.0042852602024566	3.2694309991829145	0.00107801	0.00107801	chr2	218780830	2.967377210462197	chr2:218780830:G:A
chr2:218782732	['A', 'G']	98663	10837.04114270649	-354.0637186792498	0.0093912399425871	0.0093318931449889	1.006359566775581	0.314245	0.314245	chr2	218782732	0.5027316237126005	chr2:218782732:A:G
chr2:218782764	['G', 'A']	98663	78778.96930344781	-2524.285462138232	0.0112858369752156	0.0043682873271383	2.583583938057717	0.00977939	0.00977939	chr2	218782764	2.0096882339543325	chr2:218782764:G:A
chr2:218786117	['C', 'T']	98663	12660.769940298209	-31.087260834050905	0.0105256739355566	0.0087397670227191	1.2043426224286058	0.22846	0.22846	chr2	218786117	0.641189827541437	chr2:218786117:C:T
chr2:218786626	['G', 'T']	98663	10513.491834686616	-314.9038236634619	0.009383483993474	0.0094594717039996	0.991967023856792	0.321216	0.321216	chr2	218786626	0.4932028303340559	chr2:218786626:G:T
chr2:218787096	['G', 'A']	98663	10379.84164005879	-340.3561103347249	0.0087894918285333	0.0095195341223467	0.9233111322013472	0.355847	0.355847	chr2	218787096	0.4487366911801433	chr2:218787096:G:A
chr2:218787418	['T', 'A']	98663	78903.79568562654	-2597.333283994141	0.0110810777167623	0.0043700895953143	2.535663737568106	0.011225	0.011225	chr2	218787418	1.9498136503246395	chr2:218787418:T:A
chr2:218787430	['T', 'C']	98663	78981.2097846803	-2585.92965737029	0.0112034119480077	0.0043688989952261	2.564355907575221	0.0103382	0.0103382	chr2	218787430	1.9855550703443576	chr2:218787430:T:C
chr2:218787563	['A', 'G']	98663	78898.59613181824	-2589.4577434858315	0.0112127990599199	0.004369710801628	2.5660277233317967	0.0102885	0.0102885	chr2	218787563	1.987647938085832	chr2:218787563:A:G
chr2:218787650	['G', 'A']	98663	74842.41275698472	-2442.153061550442	0.0109538566438754	0.0044075832749498	2.485229650936136	0.0129484	0.0129484	chr2	218787650	1.8877838929032689	chr2:218787650:G:A
chr2:218787809	['T', 'C']	98663	78900.19265199364	-2604.451272044898	0.0109081594769118	0.0043704132236608	2.495910322130742	0.0125651	0.0125651	chr2	218787809	1.900834050702494	chr2:218787809:T:C
chr2:218789537	['C', 'T']	98663	12737.161878889852	21.571650921781327	0.0139327275918094	0.0087240427762098	1.59704943559006	0.110258	0.110258	chr2	218789537	0.9575898895716196	chr2:218789537:C:T
chr2:218789804	['C', 'A']	98663	12735.161696434005	19.713860683048544	0.0138598337600875	0.0087237712364193	1.5887433753680444	0.112122	0.112122	chr2	218789804	0.9503091640225528	chr2:218789804:C:A
chr2:218789975	['A', 'T']	98663	10475.74323913396	-307.32042409587746	0.0108876374703986	0.0094790436207783	1.1486008405460506	0.250723	0.250723	chr2	218789975	0.6008058243389067	chr2:218789975:A:T
chr2:218790209	['T', 'C']	98663	78346.46979450734	-2739.56105414794	0.0101364923473392	0.0043815090886149	2.313470574254461	0.0206988	0.0206988	chr2	218790209	1.6840548317645685	chr2:218790209:T:C
chr2:218790488	['T', 'G']	98663	79093.0329673672	-2608.398942766336	0.0107258950052635	0.0043679751489184	2.455576013961366	0.0140676	0.0140676	chr2	218790488	1.8517799889663045	chr2:218790488:T:G
chr2:218791990	['T', 'G']	98663	79033.0156009245	-2605.238246122928	0.0108559175738273	0.0043686529635206	2.48495764357501	0.0129583	0.0129583	chr2	218791990	1.8874519698424288	chr2:218791990:T:G
chr2:218792290	['A', 'T']	98663	79040.02222154643	-2614.89581193418	0.0104477430870934	0.0043681333590473	2.391809550744105	0.0167674	0.0167674	chr2	218792290	1.7755342750918404	chr2:218792290:A:T
chr2:218793447	['A', 'T']	98663	80625.61236427783	-2732.457768403229	0.0094451597768847	0.0043560187514722	2.168300991287608	0.0301382	0.0301382	chr2	218793447	1.520882689427204	chr2:218793447:A:T
chr2:218793886	['C', 'T']	98663	97640.61659197373	-2595.096983052859	0.0145810824568333	0.0042814616251997	3.405631939105158	0.000660374	0.000660374	chr2	218793886	3.1802100339537804	chr2:218793886:C:T
chr2:218793894	['A', 'T']	98663	84847.35925666837	-2613.371686535809	0.0118285815258737	0.0043276984261578	2.733226847411174	0.00627283	0.00627283	chr2	218793894	2.2025364821203013	chr2:218793894:A:T
chr2:218795064	['C', 'G']	98663	93953.90223033252	-2947.662431152634	0.0127868848753033	0.0042812134688366	2.98674312046815	0.00282036	0.00282036	chr2	218795064	2.549695453370425	chr2:218795064:C:G
chr2:218795076	['A', 'G']	98663	93973.76427709684	-2945.758796813779	0.0128633224708969	0.0042815030152296	3.0043941170054422	0.00266177	0.00266177	chr2	218795076	2.5748294740477813	chr2:218795076:A:G
chr2:218795188	['A', 'G']	98663	95125.39045678484	-2807.2582844199646	0.0132684121027816	0.0042778107687697	3.1016828045897062	0.00192478	0.00192478	chr2	218795188	2.71561890264698	chr2:218795188:A:G
chr2:218795341	['T', 'C']	98663	95124.31853939415	-2815.469634603211	0.0131174667747044	0.0042779399545122	3.066304556441604	0.00216781	0.00216781	chr2	218795341	2.66397878466481	chr2:218795341:T:C
chr2:218795623	['A', 'G']	98663	93957.04605496587	-2935.899041154027	0.0129740589669922	0.0042815091115523	3.03025373272844	0.00244412	0.00244412	chr2	218795623	2.6118774751649814	chr2:218795623:A:G
chr2:218795651	['T', 'C']	98663	95122.28226027192	-2810.386090861335	0.0131811677547899	0.0042781173436014	3.08106737055829	0.00206317	0.00206317	chr2	218795651	2.6854649857834483	chr2:218795651:T:C
chr2:218796332	['C', 'A']	98663	93923.79914434603	-2948.329328659196	0.0127772879609423	0.0042814247768432	2.9843541874308395	0.00284247	0.00284247	chr2	218796332	2.546304110247338	chr2:218796332:C:A
chr2:218798166	['C', 'A']	98663	92984.18667437746	-3102.342126369634	0.0121405636544454	0.0042875448915935	2.8315886973566307	0.00463268	0.00463268	chr2	218798166	2.334167697429887	chr2:218798166:C:A
chr2:218798430	['G', 'A']	98663	93879.127234021	-2949.902632209342	0.0126531644042387	0.0042813767665504	2.955396148055799	0.00312342	0.00312342	chr2	218798430	2.5053696131383183	chr2:218798430:G:A
chr2:218799796	['A', 'G']	98663	94518.20181663356	-3021.325960395148	0.0122490483177283	0.0042781415668515	2.863170403859006	0.00419513	0.00419513	chr2	218799796	2.377254576573573	chr2:218799796:A:G
chr2:218800254	['G', 'T']	98663	94505.77806841448	-3006.318515040886	0.0124298744634303	0.0042784790555891	2.90520867390775	0.0036709	0.0036709	chr2	218800254	2.4352274460707126	chr2:218800254:G:T
chr2:218800612	['T', 'C']	98663	94587.9261230573	-3008.2937033797043	0.0125362008689679	0.0042780010931245	2.9303874861359342	0.00338617	0.00338617	chr2	218800612	2.470291242267071	chr2:218800612:T:C
chr2:218800992	['T', 'A']	98663	96749.63153359556	-2698.570220705558	0.0132706886003273	0.0042762989916608	3.10331167820736	0.00191422	0.00191422	chr2	218800992	2.718008150521892	chr2:218800992:T:A
chr2:218801240	['G', 'A']	98663	94532.03700324414	-3016.634343194365	0.0122984302359214	0.0042781355233548	2.874717308225237	0.00404476	0.00404476	chr2	218801240	2.3931072425975466	chr2:218801240:G:A
chr2:218801459	['T', 'C']	98663	94554.83412581743	-3017.3441240047305	0.0122893287267982	0.0042782170164686	2.872535142441707	0.0040728	0.0040728	chr2	218801459	2.3901069159707182	chr2:218801459:T:C
chr2:218801654	['T', 'C']	98663	93625.77468344166	-3174.340240199664	0.0117221212733832	0.0042824856006038	2.7372237449509447	0.00619712	0.00619712	chr2	218801654	2.207810094162852	chr2:218801654:T:C
chr2:218801786	['T', 'G']	98663	94553.87550184508	-3012.963784153468	0.0123779031430898	0.0042784368917785	2.8930900364278487	0.00381555	0.00381555	chr2	218801786	2.4184428509597944	chr2:218801786:T:G
chr2:218802504	['A', 'G']	98663	95797.53531278198	-2864.849662206528	0.0127089665733182	0.0042745822987616	2.973148178010329	0.00294833	0.00294833	chr2	218802504	2.5304239084798303	chr2:218802504:A:G
chr2:218802690	['T', 'C']	98663	95796.44797453472	-2868.321961190162	0.0126900675109584	0.0042746017100126	2.9687134315306727	0.00299121	0.00299121	chr2	218802690	2.524153095949063	chr2:218802690:T:C
chr2:218802740	['T', 'A']	98663	95782.35767074546	-2870.433688791464	0.0126802216567247	0.0042746637049398	2.9663670716532047	0.00301413	0.00301413	chr2	218802740	2.520838020413855	chr2:218802740:T:A
chr2:218802787	['T', 'A']	98663	95783.12432958548	-2868.319031010207	0.0126723732736695	0.0042750958582664	2.9642313748745126	0.00303513	0.00303513	chr2	218802787	2.5178227025875617	chr2:218802787:T:A
chr2:218804029	['G', 'A']	98663	95375.20023520107	-2853.0483232177576	0.0124408178651424	0.0042734609259929	2.911180909476001	0.00360146	0.00360146	chr2	218804029	2.443521404398536	chr2:218804029:G:A
chr2:218804090	['A', 'G']	98663	95393.33720588386	-2860.379772325211	0.0122514085601461	0.0042737672174575	2.8666532210976072	0.00414925	0.00414925	chr2	218804090	2.382030397335517	chr2:218804090:A:G
chr2:218804279	['A', 'G']	98663	94136.99078476496	-2995.8010041880448	0.0120580940735568	0.0042773584241173	2.8190515916479346	0.00481754	0.00481754	chr2	218804279	2.3171746707135767	chr2:218804279:A:G
chr2:218804418	['T', 'C']	98663	95385.36881107818	-2860.0680964531475	0.0123382180863673	0.0042737573155522	2.8869720892827364	0.00389053	0.00389053	chr2	218804418	2.40999123147726	chr2:218804418:T:C
chr2:218804425	['T', 'A']	98663	95379.56736948808	-2856.490283696592	0.0123993343429188	0.0042736273932799	2.901360647962958	0.00371628	0.00371628	chr2	218804425	2.4298915718921203	chr2:218804425:T:A
chr2:218804765	['A', 'T']	98663	95364.56539280283	-2860.1429435244486	0.0123175299171079	0.0042734152372223	2.882362053146537	0.00394791	0.00394791	chr2	218804765	2.4036327564453828	chr2:218804765:A:T
chr2:218805152	['A', 'T']	98663	95431.7379960468	-2837.300433947993	0.0125045873357252	0.0042736568970636	2.925968938759913	0.00343463	0.00343463	chr2	218805152	2.4641200410245783	chr2:218805152:A:T
chr2:218806875	['A', 'G']	98663	93998.25065398571	-3070.443179616741	0.0116184510385018	0.0042779725325156	2.7158778954734646	0.00661118	0.00661118	chr2	218806875	2.179721018312861	chr2:218806875:A:G
chr2:218809427	['A', 'C']	98663	3046.1319184817844	451.0221083688085	0.0211436202995396	0.0181263707349094	1.1664563529432466	0.243433	0.243433	chr2	218809427	0.6136205487581784	chr2:218809427:A:C
chr2:218810522	['C', 'T']	98663	2277.138479783492	300.5782893647743	0.0018583034338823	0.0206814764580648	0.0898535188070534	0.928404	0.928404	chr2	218810522	0.0322629970677083	chr2:218810522:C:T
chr2:218810840	['G', 'T']	98663	2527.947274995693	331.4331622328017	0.0028280182019318	0.0197481438725953	0.1432042535327248	0.886129	0.886129	chr2	218810840	0.0525030502234847	chr2:218810840:G:T
chr2:218810922	['C', 'T']	98663	2808.797120697523	369.2888279789903	0.0055433724166261	0.0188387561008989	0.2942536326143989	0.768565	0.768565	chr2	218810922	0.1143193969377224	chr2:218810922:C:T
chr2:218813698	['C', 'T']	98663	102350.44849013188	-3279.821331915576	0.013815537323977	0.0042985928937708	3.2139673761609844	0.00130957	0.00130957	chr2	218813698	2.882871282423001	chr2:218813698:C:T
chr2:218814242	['A', 'C']	98663	2036.165100603112	225.1247516951814	-0.0106259555993785	0.0216281932924435	-0.4913011205189786	0.623215	0.623215	chr2	218814242	0.2053621022885872	chr2:218814242:A:C
chr2:218815440	['C', 'T']	98663	1987.060419622948	221.5535101817049	-0.0099996572470606	0.0218942037955881	-0.4567262340490174	0.647869	0.647869	chr2	218815440	0.1885128001920921	chr2:218815440:C:T
chr2:218817529	['G', 'C']	98663	32509.26046186285	-1173.5257883166896	-0.0021672954882035	0.0057366305658803	-0.3777993829851767	0.70558	0.70558	chr2	218817529	0.1514537379849948	chr2:218817529:G:C
chr2:218817534	['C', 'T']	98663	33473.4283252405	-1000.3974628593368	-0.0023142526829331	0.0056637099070517	-0.4086107376459657	0.682826	0.682826	chr2	218817534	0.165689950589597	chr2:218817534:C:T
chr2:218822874	['A', 'G']	98663	55998.810919301366	-1393.2525625441983	0.0001564734874415	0.0047616376451756	0.0328612756999852	0.973785	0.973785	chr2	218822874	0.0115369195286762	chr2:218822874:A:G
chr2:218825455	['C', 'T']	98663	2059.962604875774	134.93428579903215	-0.0011794198704884	0.0212906756734048	-0.055396075191815	0.955823	0.955823	chr2	218825455	0.0196225232472161	chr2:218825455:C:T
chr2:218826667	['A', 'G']	98663	3467.4217291259083	371.68134873439135	-0.0113691902095916	0.0171894027906969	-0.6614069347275267	0.508353	0.508353	chr2	218826667	0.2938346091491333	chr2:218826667:A:G
chr2:218826843	['A', 'G']	98663	163727.93519776186	-5280.281535397127	0.0046860591142204	0.0056613435599864	0.8277291537897249	0.407826	0.407826	chr2	218826843	0.389525090238641	chr2:218826843:A:G
chr2:218830602	['T', 'C']	98663	3561.397062401168	465.273342311944	0.0059829965036835	0.0171483350917058	0.348896640501114	0.727168	0.727168	chr2	218830602	0.138365241074873	chr2:218830602:T:C
chr2:218830764	['G', 'C']	98663	35396.5113323062	-1355.2497599571627	-0.0036869562890128	0.0055433833973399	-0.6651093790088658	0.505982	0.505982	chr2	218830764	0.2958649326458143	chr2:218830764:G:C
chr2:218838174	['T', 'C']	98663	2584.550110500598	257.10303507271203	-0.0242658968062965	0.0195260901696325	-1.2427422282437002	0.213966	0.213966	chr2	218838174	0.6696552321905753	chr2:218838174:T:C
chr2:218838575	['A', 'C']	98663	26822.75850457434	-1098.1372570740189	-0.0070427287969801	0.0061978743100327	-1.1363135882861986	0.255828	0.255828	chr2	218838575	0.5920519243608501	chr2:218838575:A:C
chr2:218838979	['T', 'G']	98663	2028.14511217136	286.84454211065395	0.0156524570948166	0.0218719028651294	0.7156422187559859	0.474214	0.474214	chr2	218838979	0.3240256286939853	chr2:218838979:T:G
chr2:218840378	['C', 'T']	98663	2064.7115148688504	129.29514110221274	-0.0058424702523738	0.0212481926404607	-0.2749631628079562	0.783345	0.783345	chr2	218840378	0.1060469242804053	chr2:218840378:C:T
chr2:218841812	['C', 'T']	98663	84691.02612477442	-4318.338010461493	0.006674018371746	0.0044140904971578	1.5119804127358116	0.130542	0.130542	chr2	218841812	0.8842497378763676	chr2:218841812:C:T
chr2:218841971	['C', 'T']	98663	35041.26193348268	-1376.7167080764978	-0.0051443300236689	0.0055663778715113	-0.924179087804572	0.355395	0.355395	chr2	218841971	0.4492886865129472	chr2:218841971:C:T
chr2:218844043	['T', 'C']	98663	179321.518129829	-6276.846865749463	0.0044628514115564	0.0073977876674383	0.6032683840332301	0.546332	0.546332	chr2	218844043	0.2625433610515717	chr2:218844043:T:C
chr2:218844427	['G', 'A']	98663	47487.6636119418	-1148.7410789390938	-0.0055884695615253	0.0050215371057591	-1.1129001825190192	0.265754	0.265754	chr2	218844427	0.5755201899660807	chr2:218844427:G:A
chr2:218845022	['C', 'T']	98663	36142.13711984416	-1195.4570600491816	-0.0037000961305665	0.0055261061803572	-0.6695666007502091	0.503136	0.503136	chr2	218845022	0.2983146072578382	chr2:218845022:C:T
chr2:218848115	['T', 'C']	98663	48129.14659245292	-1032.2678666707266	-0.0043771350821433	0.0050171622295743	-0.8724324392665098	0.382975	0.382975	chr2	218848115	0.4168295751603995	chr2:218848115:T:C
chr2:218848292	['C', 'T']	98663	36231.40668619679	-1195.1130586663169	-0.0042674653227155	0.0055208140130642	-0.7729775559577248	0.439538	0.439538	chr2	218848292	0.3570035722923596	chr2:218848292:C:T
chr2:218850593	['A', 'G']	98663	8257.598884607589	-218.4659217315448	-0.001934756195246	0.0106089732125034	-0.182369787960798	0.855293	0.855293	chr2	218850593	0.0678850823656089	chr2:218850593:A:G
chr2:218850607	['C', 'T']	98663	8240.424357648391	-223.6461262159251	-0.0025922442454205	0.0106203403415586	-0.2440829730547117	0.807167	0.807167	chr2	218850607	0.0930366019877785	chr2:218850607:C:T
chr2:218850637	['GA', 'G']	98663	8323.054449708212	-218.97800572999336	-0.0024071496347994	0.0105871029886242	-0.2273662244889747	0.820139	0.820139	chr2	218850637	0.0861125356442138	chr2:218850637:GA:G
chr2:218851399	['C', 'T']	98663	8253.501920796296	-227.78761764049028	-0.0027755429498736	0.0106103464577448	-0.2615883431259412	0.793639	0.793639	chr2	218851399	0.1003769987815148	chr2:218851399:C:T
chr2:218851400	['T', 'C']	98663	48228.5081069571	-1011.0040517013992	-0.004082832582992	0.0050164492378844	-0.8138889460214717	0.415711	0.415711	chr2	218851400	0.3812084836099847	chr2:218851400:T:C
chr2:218851966	['T', 'C']	98663	36382.72593592393	-1190.6068109619405	-0.003866954222306	0.0055149700769959	-0.7011741076231627	0.483196	0.483196	chr2	218851966	0.3158766695548011	chr2:218851966:T:C
chr2:218852022	['T', 'A']	98663	48271.93331910925	-1027.8818680164309	-0.0043993299087724	0.0050193876169687	-0.8764674586796108	0.380778	0.380778	chr2	218852022	0.4193281515549174	chr2:218852022:T:A
chr2:218854234	['C', 'T']	98663	34795.17400206783	-1338.0357495123772	-0.0069047877219664	0.0056125487145112	-1.2302410318709862	0.21861	0.21861	chr2	218854234	0.6603299757555445	chr2:218854234:C:T
chr2:218855626	['T', 'C']	98663	49791.13044051302	-1126.2482627994798	-0.0037765082992179	0.0049531336173243	-0.7624482985900187	0.445794	0.445794	chr2	218855626	0.3508657810429211	chr2:218855626:T:C
chr2:218856467	['C', 'T']	98663	38004.39271558759	-1305.1039562946628	-0.0035449995184351	0.005418436136214	-0.6542477256015231	0.512954	0.512954	chr2	218856467	0.2899215792193738	chr2:218856467:C:T
chr2:218857941	['T', 'C']	98663	146922.95655743522	-4881.301563161435	0.0004099334390086	0.0048817758971238	0.0839721952927399	0.933079	0.933079	chr2	218857941	0.0300815847512315	chr2:218857941:T:C
chr2:218860143	['T', 'C']	98663	2020.184280414378	189.72809341447248	-0.0071834554254988	0.0216322117388634	-0.3320721668322694	0.739835	0.739835	chr2	218860143	0.1308651269983023	chr2:218860143:T:C
chr2:218860595	['C', 'G']	98663	37649.342334945104	-357.5029176254087	-0.001666816299267	0.0055005763938087	-0.3030257521999283	0.761871	0.761871	chr2	218860595	0.1181185571786262	chr2:218860595:C:G
chr2:218861775	['T', 'C']	98663	43978.31050256104	-668.081496955122	0.0024450258312437	0.0051587298236783	0.4739588842240133	0.63553	0.63553	chr2	218861775	0.1968639438874062	chr2:218861775:T:C
chr2:218862590	['T', 'C']	98663	44451.01067485785	-716.513670357467	0.0018962056090649	0.005140157952801	0.3689002607462025	0.712203	0.712203	chr2	218862590	0.1473962012870085	chr2:218862590:T:C
chr2:218863795	['A', 'G']	98663	13083.558688112296	202.6024938204505	2.9418150463652868e-05	0.008734591268089	0.0033680053892308	0.997313	0.997313	chr2	218863795	0.0011685198833399	chr2:218863795:A:G
chr2:218864353	['G', 'A']	98663	31146.73532154732	-911.8529056542802	0.0019587038368799	0.0058510007861799	0.3347638991104549	0.737804	0.737804	chr2	218864353	0.1320589945778809	chr2:218864353:G:A
chr2:218864904	['A', 'G']	98663	44935.74259473266	-653.4006305339693	0.0023285806203563	0.0051289052181937	0.4540112404682709	0.649822	0.649822	chr2	218864904	0.1872055895178679	chr2:218864904:A:G
chr2:218866295	['T', 'C']	98663	38051.583907929446	-252.69644792697056	0.0024190438103542	0.0054829795641763	0.4411914693535176	0.659075	0.659075	chr2	218866295	0.1810651616840048	chr2:218866295:T:C
chr2:218867420	['C', 'G']	98663	37715.116192078814	-270.8095923380426	0.0014983867276874	0.0054985050426578	0.2725080210098567	0.785232	0.785232	chr2	218867420	0.105002010217929	chr2:218867420:C:G
chr2:218867739	['C', 'T']	98663	36597.70936514854	-734.2231786063081	-0.0021136959513635	0.0055081191769464	-0.3837418696766997	0.701171	0.701171	chr2	218867739	0.1541760543586517	chr2:218867739:C:T
chr2:218869251	['T', 'C']	98663	39187.65372017314	-419.700893635469	0.0018108281670889	0.0054171398843692	0.3342775349615685	0.738171	0.738171	chr2	218869251	0.1318430206241984	chr2:218869251:T:C
chr2:218871647	['C', 'G']	98663	14909.511155261373	-839.5929422579126	0.010461271151467	0.008087209727424	1.293557543832753	0.195821	0.195821	chr2	218871647	0.7081407359492519	chr2:218871647:C:G
chr2:218879152	['G', 'A']	98663	43307.11865266059	-1199.4382663854808	-0.0043720268418757	0.0051574994960335	-0.8477028151409681	0.396606	0.396606	chr2	218879152	0.4016407199159384	chr2:218879152:G:A
chr2:218881393	['C', 'T']	98663	27246.694706323608	-1005.1343977592184	-0.0053560947577294	0.0061586148094046	-0.8696914685345043	0.384471	0.384471	chr2	218881393	0.4151364127284948	chr2:218881393:C:T
chr2:218882105	['T', 'C']	98663	10935.88672647104	-70.80401967381296	0.0065635307209278	0.0093409964586471	0.7026585172133145	0.48227	0.48227	chr2	218882105	0.3167097528815247	chr2:218882105:T:C
chr2:218883665	['C', 'A']	98663	38874.1267244178	-910.9061125129736	-0.0008673769067374	0.0053660193964639	-0.1616425217003576	0.871588	0.871588	chr2	218883665	0.0596887577392959	chr2:218883665:C:A
chr2:218886024	['A', 'G']	98663	38061.558147314645	-1080.8042119569122	-0.002278514376187	0.005393680278131	-0.4224414979555574	0.672704	0.672704	chr2	218886024	0.1721759899286697	chr2:218886024:A:G
chr2:218888414	['C', 'T']	98663	38003.69630838469	-1083.3525155614682	-0.0022829837754576	0.0053930491668138	-0.4233196666379434	0.672063	0.672063	chr2	218888414	0.1725900137468977	chr2:218888414:C:T
chr2:218897839	['A', 'G']	98663	41417.27269869916	-312.31843195467366	-0.0020250253025845	0.0052789786681422	-0.3836017210687324	0.701274	0.701274	chr2	218897839	0.1541122624356651	chr2:218897839:A:G
chr2:218897940	['A', 'G']	98663	41168.42441966547	-291.7957955145753	-0.0020687212121709	0.0052885682641771	-0.3911684805477045	0.695674	0.695674	chr2	218897940	0.1575942275860516	chr2:218897940:A:G
chr2:218901905	['G', 'A']	98663	41070.48811249782	-292.0787336165744	-0.0018971724703258	0.0052916511502537	-0.3585218330643158	0.719954	0.719954	chr2	218901905	0.1426952510470181	chr2:218901905:G:A
chr2:218901910	['G', 'A']	98663	41072.239780607495	-293.31614347015386	-0.0019280593980622	0.0052915544161858	-0.3643654106938127	0.715586	0.715586	chr2	218901910	0.1453381647259937	chr2:218901910:G:A
chr2:218901920	['A', 'T']	98663	41073.24005434121	-293.5985038863122	-0.0019412638255179	0.005291563826532	-0.3668601360876402	0.713724	0.713724	chr2	218901920	0.1464696992185254	chr2:218901920:A:T
chr2:218901922	['C', 'T']	98663	41078.82148542459	-291.87574030312976	-0.0018632209216272	0.0052916862503938	-0.3521034380087456	0.724761	0.724761	chr2	218901922	0.1398051844544445	chr2:218901922:C:T
chr2:218901936	['A', 'G']	98663	41076.65732245147	-290.7431505802012	-0.0018758576899574	0.0052914125840938	-0.3545098138059321	0.722958	0.722958	chr2	218901936	0.1408869321633719	chr2:218901936:A:G
chr2:218905256	['A', 'T']	98663	40418.09658094533	-338.93249650947985	-0.0010934119092325	0.0053119724850132	-0.205839151523743	0.836917	0.836917	chr2	218905256	0.0773176103811307	chr2:218905256:A:T
chr2:218909978	['T', 'C']	98663	40978.476080896144	-277.8971411314104	-0.0013197901380343	0.0052961065643512	-0.2492000721658539	0.803207	0.803207	chr2	218909978	0.0951725152785801	chr2:218909978:T:C
chr2:218910087	['T', 'C']	98663	40981.1380257702	-278.7091111089852	-0.0013839226603252	0.0052957841399839	-0.2613253531004836	0.793842	0.793842	chr2	218910087	0.1002659274927158	chr2:218910087:T:C
chr2:218910636	['TGAA', 'T']	98663	30462.631315383984	-736.8868620118913	-0.0033800803154119	0.0058845710458275	-0.5743970612452078	0.5657	0.5657	chr2	218910636	0.2474138212595907	chr2:218910636:TGAA:T
chr2:218911631	['T', 'G']	98663	40969.60991857879	-280.656858606688	-0.0014908594567549	0.0052969256542462	-0.281457500835379	0.77836	0.77836	chr2	218911631	0.1088194906040894	chr2:218911631:T:G
chr2:218914980	['G', 'A']	98663	40961.71852760486	-278.4771533453053	-0.0014522629139403	0.00529635362567	-0.2742005191839142	0.783931	0.783931	chr2	218914980	0.1057221613436222	chr2:218914980:G:A
chr2:218915569	['T', 'C']	98663	40974.305911215175	-274.0622563893264	-0.0012701646465136	0.0052953830666323	-0.2398626559270732	0.810437	0.810437	chr2	218915569	0.0912807397491863	chr2:218915569:T:C
chr2:218916488	['G', 'A']	98663	5825.716144275331	-152.40772886525747	0.001681124595358	0.0125191502985899	0.1342842409638168	0.893178	0.893178	chr2	218916488	0.0490619826407583	chr2:218916488:G:A
chr2:218916780	['G', 'A']	98663	40956.2266847782	-278.47375622805976	-0.0013455593179728	0.0052961564704384	-0.2540633618895879	0.799447	0.799447	chr2	218916780	0.097210322875232	chr2:218916780:G:A
chr2:218917636	['T', 'C']	98663	25502.911216090182	-1068.953034068011	-0.0067309040885443	0.006318740467473	-1.0652287624714192	0.286775	0.286775	chr2	218917636	0.5424587115652084	chr2:218917636:T:C
chr2:218918467	['T', 'C']	98663	7722.252303668634	90.8291186457761	-0.0044912458585862	0.0110946910164931	-0.4048103594691963	0.685618	0.685618	chr2	218918467	0.1639177891040285	chr2:218918467:T:C
chr2:218920132	['C', 'T']	98663	6563.263918738086	-41.38896827512784	0.0026893341096943	0.0118369411939386	0.2271984008057284	0.82027	0.82027	chr2	218920132	0.0860431717511233	chr2:218920132:C:T
chr2:218924229	['C', 'T']	98663	31484.27643702044	-721.5585756872351	-0.0038230269478816	0.0058039644081707	-0.6586923487159395	0.510095	0.510095	chr2	218924229	0.2923489334440179	chr2:218924229:C:T
chr2:218930420	['G', 'A']	98663	7609.1724256873185	104.5708449943866	-0.0008572065918157	0.0111789624385396	-0.0766803356329817	0.938878	0.938878	chr2	218930420	0.0273908373069143	chr2:218930420:G:A
chr2:218933865	['A', 'G']	98663	40213.055888304494	-310.6704995392297	-0.0010729473528907	0.0053437334184038	-0.2007860925838004	0.840866	0.840866	chr2	218933865	0.0752732076471877	chr2:218933865:A:G
chr2:218935260	['G', 'T']	98663	7009.01663587826	16.34309640869712	-0.0003539616792019	0.0115453275395383	-0.0306584354570948	0.975542	0.975542	chr2	218935260	0.0107540281909566	chr2:218935260:G:T
chr2:218935421	['G', 'A']	98663	7602.92826362484	96.96263865774084	-0.002179800439392	0.011180101674308	-0.1949714325408388	0.845416	0.845416	chr2	218935421	0.0729295371481689	chr2:218935421:G:A
chr2:218937002	['A', 'G']	98663	38409.22875505592	-603.993010242765	-0.0048712645519158	0.0053886029374167	-0.9039939681009648	0.366001	0.366001	chr2	218937002	0.4365177280102652	chr2:218937002:A:G
chr2:218938892	['A', 'G']	98663	38359.22064533133	-600.6630919412879	-0.004940961687632	0.0053919677846701	-0.9163559362649848	0.359482	0.359482	chr2	218938892	0.4443228507508763	chr2:218938892:A:G
chr2:218939851	['A', 'T']	98663	40572.09363307271	-278.33651071582625	-0.002018155515557	0.0053270058973355	-0.3788536289337506	0.704797	0.704797	chr2	218939851	0.1519359531859895	chr2:218939851:A:T
chr2:218942116	['C', 'G']	98663	38364.88773761851	-601.5737451601342	-0.005082013569516	0.0053935205666461	-0.9422442181723631	0.34607	0.34607	chr2	218942116	0.4608360470484334	chr2:218942116:C:G
chr2:218942126	['T', 'C']	98663	40680.65870521683	-291.6047865990144	-0.0024441696163339	0.0053212442106122	-0.4593229552328242	0.646003	0.646003	chr2	218942126	0.1897654651621598	chr2:218942126:T:C
chr2:218942247	['C', 'T']	98663	38297.9278892944	-607.1546513766052	-0.0050346377960605	0.005396315233732	-0.9329769626113384	0.350834	0.350834	chr2	218942247	0.4548983249500672	chr2:218942247:C:T
chr2:218943391	['A', 'G']	98663	7005.781078944168	15.828558529643225	-0.0004341332498314	0.0115429381591734	-0.0376102898451761	0.969998	0.969998	chr2	218943391	0.0132291611872182	chr2:218943391:A:G
chr2:218945038	['C', 'T']	98663	31856.90597441564	-1405.3074286210726	0.0070023299416636	0.0058204316799035	1.203060241363343	0.228956	0.228956	chr2	218945038	0.6402479709056751	chr2:218945038:C:T
chr2:218955722	['C', 'T']	98663	33791.76746543405	-954.0543492563868	-0.0077856631189674	0.0056414802237587	-1.3800745212539436	0.167567	0.167567	chr2	218955722	0.7758115055686711	chr2:218955722:C:T
chr2:218956164	['A', 'C']	98663	5702.924832990361	-126.24655391549356	-0.0001294314218779	0.0126596523759355	-0.0102239317506076	0.991843	0.991843	chr2	218956164	0.0035570673920466	chr2:218956164:A:C
chr2:218956447	['G', 'A']	98663	38833.75519988647	-547.2936032747484	-0.0052719670863712	0.0053675715541147	-0.9821885061466592	0.326009	0.326009	chr2	218956447	0.4867704103725997	chr2:218956447:G:A
chr2:218956819	['A', 'T']	98663	38970.13476938672	-539.4462219226746	-0.0054908980486142	0.0053628830232093	-1.0238705608253729	0.305899	0.305899	chr2	218956819	0.5144219427446177	chr2:218956819:A:T
chr2:218956937	['C', 'T']	98663	32891.666869387176	-492.7015176391712	-0.0072193848378021	0.0057189404509114	-1.2623640514829175	0.206821	0.206821	chr2	218956937	0.6844053663465386	chr2:218956937:C:T
chr2:218956952	['G', 'C']	98663	38921.550408498384	-535.9596154672051	-0.0054435181576064	0.0053656017723877	-1.0145214625542454	0.310336	0.310336	chr2	218956952	0.5081678419005885	chr2:218956952:G:C
chr2:218957407	['G', 'A']	98663	5359.217273639506	-153.15965684761198	0.002902130520442	0.013042235319089	0.2225178774526753	0.823911	0.823911	chr2	218957407	0.0841196988568243	chr2:218957407:G:A
chr2:218958775	['G', 'A']	98663	10103.614431819336	-81.71076566639607	0.0025416449586294	0.0096937521585698	0.2621941346398499	0.793172	0.793172	chr2	218958775	0.1006326253544391	chr2:218958775:G:A
chr2:218962212	['A', 'G']	98663	16982.606370356858	-33.88524598401126	0.0044747214501868	0.0076761178089951	0.5829406949621299	0.559935	0.559935	chr2	218962212	0.251862385100494	chr2:218962212:A:G
chr2:218962451	['G', 'C']	98663	4998.151976484896	75.37040848507274	0.0025540469551503	0.0137138047511575	0.1862391219282027	0.852258	0.852258	chr2	218962451	0.0694289134319564	chr2:218962451:G:C
chr2:218962683	['A', 'T']	98663	16677.535530370616	-95.77707513408131	0.0027737048774854	0.0077267375627821	0.3589749043432996	0.719615	0.719615	chr2	218962683	0.1428997925897807	chr2:218962683:A:T
chr2:218963396	['T', 'C']	98663	10170.741941044653	-95.3212059013571	0.0017437173108037	0.0096653660887715	0.1804088220548078	0.856832	0.856832	chr2	218963396	0.0671043223303732	chr2:218963396:T:C
chr2:218964484	['T', 'C']	98663	10031.610053011951	-110.50565017635112	0.0020155477395474	0.0097219777043409	0.2073186959323567	0.835761	0.835761	chr2	218964484	0.0779178986625699	chr2:218964484:T:C
chr2:218966107	['T', 'C']	98663	10055.688299177637	-103.3723791547978	0.002436666360763	0.0097138033551566	0.2508457574930808	0.801934	0.801934	chr2	218966107	0.0958613731314081	chr2:218966107:T:C
chr2:218966883	['T', 'C']	98663	10862.42211656411	-111.85773977090176	0.0057222829700819	0.0093521505076577	0.6118681436313935	0.540626	0.540626	chr2	218966883	0.2671030718725806	chr2:218966883:T:C
chr2:218966948	['A', 'G']	98663	25506.136283921467	-1096.2452701427108	-0.0063478467411478	0.00630949843213	-1.0060778696484691	0.314381	0.314381	chr2	218966948	0.5025437089573713	chr2:218966948:A:G
chr2:218967118	['A', 'G']	98663	11753.884396990534	53.43317886647055	0.0096950905193456	0.0090480084957942	1.0715165137004616	0.28394	0.28394	chr2	218967118	0.5467734220018095	chr2:218967118:A:G
chr2:218967126	['G', 'A']	98663	10802.985444077276	-127.65595394541717	0.0048259698171921	0.0093721995417248	0.5149239296183403	0.606607	0.606607	chr2	218967126	0.217092582413366	chr2:218967126:G:A
chr2:218967846	['T', 'C']	98663	5653.573018560006	51.535364673953815	0.0091573566241855	0.0128697176241481	0.7115429329236508	0.47675	0.47675	chr2	218967846	0.3217092982819567	chr2:218967846:T:C
chr2:218968749	['A', 'G']	98663	5650.515437792688	47.60245406920821	0.0083963638755505	0.0128715655818369	0.6523187736695104	0.514197	0.514197	chr2	218968749	0.2888704615073286	chr2:218968749:A:G
chr2:218968968	['T', 'C']	98663	10824.889623265042	-125.31860916688524	0.0051062447552812	0.0093798105933393	0.5443867660725672	0.586177	0.586177	chr2	218968968	0.2319712261040784	chr2:218968968:T:C
chr2:218969077	['A', 'G']	98663	11772.9791452818	51.41833739508531	0.0096347628906293	0.0090521617385965	1.0643604443730552	0.287168	0.287168	chr2	218969077	0.5418639564830385	chr2:218969077:A:G
chr2:218970371	['T', 'C']	98663	11096.574572474128	-41.59270340108966	0.0089175349430575	0.0092701621582413	0.9619610521192062	0.336072	0.336072	chr2	218970371	0.4735676694765135	chr2:218970371:T:C
chr2:218970767	['A', 'G']	98663	23119.108916009493	-1375.3136717318134	0.0035485525710582	0.006640010590706	0.5344197155385788	0.593052	0.593052	chr2	218970767	0.2269072251467749	chr2:218970767:A:G
chr2:218971512	['A', 'T']	98663	5601.013212279991	347.19402198994953	0.0176289826185501	0.0131470519411565	1.3409076572796477	0.179954	0.179954	chr2	218971512	0.7448384954482994	chr2:218971512:A:T
chr2:218971715	['C', 'T']	98663	2064.264788991038	-87.6007646144668	-0.0061053438445093	0.0209755531123655	-0.2910695041891459	0.770999	0.770999	chr2	218971715	0.112946185236674	chr2:218971715:C:T
chr2:218971740	['T', 'C']	98663	4321.801464206556	104.0415318808959	0.0031575063128565	0.0147407690186299	0.2142022786508602	0.83039	0.83039	chr2	218971740	0.0807178894702909	chr2:218971740:T:C
chr2:218973841	['C', 'A']	98663	4136.209613006547	67.05201018004357	0.0028875807663629	0.0150407020245405	0.1919844407296671	0.847755	0.847755	chr2	218973841	0.071729640103688	chr2:218973841:C:A
chr2:218973982	['G', 'A']	98663	4357.132485303061	100.8240682738212	0.0024679960474978	0.0146735892865546	0.1681930711907885	0.866432	0.866432	chr2	218973982	0.0622655162548731	chr2:218973982:G:A
chr2:218974080	['C', 'T']	98663	4349.176324511702	98.43949334337564	0.0022461019194059	0.0146889988123093	0.1529104841048592	0.878469	0.878469	chr2	218974080	0.0562735595716277	chr2:218974080:C:T
chr2:218974703	['C', 'G']	98663	4362.132637340361	102.75211356467472	0.0028224358533244	0.0146650230470998	0.1924603762475924	0.847382	0.847382	chr2	218974703	0.0719207654751056	chr2:218974703:C:G
chr2:218975025	['A', 'G']	98663	4787.548255934101	188.27036335487176	0.012763412261319	0.0141931095757091	0.8992682113272085	0.368512	0.368512	chr2	218975025	0.4335483654740496	chr2:218975025:A:G
chr2:218976169	['G', 'A']	98663	4363.044221686161	100.89072080736166	0.0030616263946474	0.0146617265637201	0.2088175892069443	0.834591	0.834591	chr2	218976169	0.0785263029114079	chr2:218976169:G:A
chr2:218977481	['G', 'A']	98663	5507.446566316963	349.4705448601069	0.0214264697385507	0.013220983707344	1.6206411121018711	0.105098	0.105098	chr2	218977481	0.9784055484553764	chr2:218977481:G:A
chr2:218978260	['C', 'T']	98663	11088.348633059975	-573.0126245940465	0.0017798295653355	0.0092120265766002	0.1932071678838305	0.846797	0.846797	chr2	218978260	0.0722206892517677	chr2:218978260:C:T
chr2:218982027	['G', 'A']	98663	4761.0	186.1684724377743	0.0095128400067387	0.0140696766785368	0.6761235687278085	0.498964	0.498964	chr2	218982027	0.3019307873733019	chr2:218982027:G:A
chr2:218997492	['T', 'A']	98663	18065.74658381316	-554.7368154560058	-0.0028249591379248	0.0073528214600039	-0.3842006980981926	0.700831	0.700831	chr2	218997492	0.1543866961790511	chr2:218997492:T:A
chr2:218998867	['C', 'T']	98663	29419.192714298744	-613.7907259217054	-0.0058128294401506	0.0060157338708663	-0.9662710427237604	0.333911	0.333911	chr2	218998867	0.4763692737859647	chr2:218998867:C:T
chr2:218998934	['A', 'G']	98663	39784.45177248167	180.92087387086497	0.0005338153365494	0.0054385404175185	0.0981541545282907	0.92181	0.92181	chr2	218998934	0.0353585848627651	chr2:218998934:A:G
chr2:218999680	['A', 'C']	98663	44145.68732191569	-245.0206779616909	0.0018087970666475	0.0051844496679946	0.3488889240865518	0.727173	0.727173	chr2	218999680	0.138362254880563	chr2:218999680:A:C
chr2:219007084	['A', 'G']	98663	6226.534110154456	-129.25456446878826	0.0114445222358952	0.0121408483429133	0.9426460089648886	0.345864	0.345864	chr2	219007084	0.4610946401105327	chr2:219007084:A:G
chr2:219007225	['G', 'C']	98663	2317.765621346904	236.71860048762568	-0.0311832473880005	0.0206708427975641	-1.5085619726968864	0.131414	0.131414	chr2	219007225	0.8813583653784708	chr2:219007225:G:C
chr2:219007415	['A', 'G']	98663	2212.695230756753	217.23345250367035	-0.0356879932265724	0.0211028879609773	-1.6911426195582953	0.0908127	0.0908127	chr2	219007415	1.0418534118948533	chr2:219007415:A:G
chr2:219007800	['G', 'A']	98663	2289.153060079776	240.3268659000942	-0.0285441012360863	0.0208417579058962	-1.3695630361396285	0.170826	0.170826	chr2	219007800	0.7674460282770987	chr2:219007800:G:A
chr2:219007804	['T', 'C']	98663	2214.9163991711	216.2180467286209	-0.0361528055953213	0.021110793138782	-1.7125271114947422	0.0868027	0.0868027	chr2	219007804	1.0614667658734602	chr2:219007804:T:C
chr2:219008577	['C', 'T']	98663	2236.133217729912	220.6233615025358	-0.034026356364449	0.0209859286777405	-1.6213891168199897	0.104937	0.104937	chr2	219008577	0.979071355823494	chr2:219008577:C:T
chr2:219010330	['C', 'T']	98663	8788.0	-14.298663932472916	-0.0257381084688932	0.0105357525185464	-2.442930243813693	0.0145703	0.0145703	chr2	219010330	1.8365315060884	chr2:219010330:C:T
chr2:219012933	['C', 'G']	98663	29754.34884216077	-347.99177148750186	-0.0064183091945745	0.006002831100361	-1.0692136905515266	0.284976	0.284976	chr2	219012933	0.5451917136983541	chr2:219012933:C:G
chr2:219014034	['G', 'A']	98663	10279.416748598707	239.7832968915293	0.0025041379173061	0.0097813347698213	0.2560118814287263	0.797942	0.797942	chr2	219014034	0.0980286750595304	chr2:219014034:G:A
chr2:219014781	['G', 'A']	98663	10325.602094349244	199.04210271707564	0.0013890516668874	0.0098566401720407	0.1409254718283796	0.887929	0.887929	chr2	219014781	0.0516217596053885	chr2:219014781:G:A
chr2:219015306	['G', 'A']	98663	9901.749542903402	95.31266269848312	0.0019277466208977	0.0101201736613789	0.1904855277587261	0.848929	0.848929	chr2	219015306	0.071128630365723	chr2:219015306:G:A
chr2:219016877	['G', 'A']	98663	3524.214318294697	326.2165479170351	-0.0083436087787332	0.0167717406826273	-0.4974801922245168	0.618852	0.618852	chr2	219016877	0.2084132011713879	chr2:219016877:G:A
chr2:219016880	['C', 'T']	98663	3540.071760878159	332.3583345780996	-0.0072091602538073	0.0167435820083545	-0.4305626030445673	0.666787	0.666787	chr2	219016880	0.1760128759755579	chr2:219016880:C:T
chr2:219020180	['G', 'A']	98663	20623.37782330447	-386.96810913990646	0.0037322374003279	0.0069630588513029	0.5360054366953386	0.591956	0.591956	chr2	219020180	0.227710573120609	chr2:219020180:G:A
chr2:219020434	['C', 'T']	98663	4221.59903293495	-351.54364317411705	-0.0267648915715121	0.0146863814565401	-1.822429279173676	0.0683929	0.0683929	chr2	219020434	1.1649889808949063	chr2:219020434:C:T
chr2:219022959	['G', 'C']	98663	1989.0604804378672	289.7130958444129	0.0363776691520644	0.0218428255616247	1.665428726216434	0.0958304	0.0958304	chr2	219022959	1.0184966990850808	chr2:219022959:G:C
chr2:219023537	['A', 'G']	98663	21867.664919927018	-316.996148256833	-0.0010775488422229	0.0067967463021553	-0.1585389235259934	0.874032	0.874032	chr2	219023537	0.0584726667145534	chr2:219023537:A:G
chr2:219023571	['G', 'A']	98663	1990.0	283.8672101064068	0.0340012383391581	0.0218330858650405	1.5573262776198502	0.119396	0.119396	chr2	219023571	0.9230102226792352	chr2:219023571:G:A
chr2:219024300	['C', 'G']	98663	21851.550336522872	-316.7993580828063	-0.00122456650747	0.0067974100628366	-0.1801519249463997	0.857034	0.857034	chr2	219024300	0.0670019485324793	chr2:219024300:C:G
chr2:219024691	['C', 'T']	98663	6440.261101369364	-120.83316697717004	0.0020749880851303	0.0119658557511466	0.1734090840040029	0.86233	0.86233	chr2	219024691	0.0643265047635414	chr2:219024691:C:T
chr2:219024711	['T', 'C']	98663	21929.00106452005	-317.29251938854725	-0.0012285820438701	0.0067881723740463	-0.1809886337841825	0.856377	0.856377	chr2	219024711	0.0673350052113433	chr2:219024711:T:C
chr2:219025968	['GCA', 'G']	98663	6442.391781627253	-113.29820259399771	0.0033141657325984	0.0119608882266377	0.2770835802325787	0.781717	0.781717	chr2	219025968	0.1069504433378639	chr2:219025968:GCA:G
chr2:219025971	['GA', 'G']	98663	6443.522467183619	-113.82486533184208	0.0031990396654375	0.011960027029746	0.2674776283934107	0.789102	0.789102	chr2	219025971	0.1028668558855991	chr2:219025971:GA:G
chr2:219026257	['T', 'C']	98663	26912.45543018765	-579.2827703969618	0.0012432621278507	0.0061976411148396	0.2006024719427364	0.84101	0.84101	chr2	219026257	0.0751988402080341	chr2:219026257:T:C
chr2:219026661	['C', 'CT']	98663	22475.594611579632	-356.52904371034765	-0.0015485138824379	0.0067087373722574	-0.230820465389128	0.817455	0.817455	chr2	219026661	0.0875361454439369	chr2:219026661:C:CT
chr2:219027511	['T', 'A']	98663	31458.10150334019	-1615.059837307797	0.0085376335731269	0.0058311397348576	1.4641449118583731	0.143158	0.143158	chr2	219027511	0.8441843775845698	chr2:219027511:T:A
chr2:219028668	['A', 'G']	98663	5378.071361216726	-175.84282636193083	-0.004294724069031	0.0130329764911159	-0.3295274929682104	0.741758	0.741758	chr2	219028668	0.1297377610379228	chr2:219028668:A:G
chr2:219028699	['G', 'A']	98663	5345.162527873505	-181.23532968670835	-0.0056820749007688	0.0130720946911831	-0.4346721038213753	0.663801	0.663801	chr2	219028699	0.1779620976728882	chr2:219028699:G:A
chr2:219029850	['C', 'T']	98663	22120.46622470908	-357.0869560334493	-0.0035839613705072	0.0067695296785132	-0.5294254609567505	0.596512	0.596512	chr2	219029850	0.2243808152268959	chr2:219029850:C:T
chr2:219030593	['A', 'G']	98663	22286.355301701853	-337.7572134750891	-0.0036299601766338	0.0067464327617874	-0.5380562298336962	0.590539	0.590539	chr2	219030593	0.2287514157041587	chr2:219030593:A:G
chr2:219030866	['C', 'T']	98663	22792.693046827488	-529.2862274461455	-0.0051652029102191	0.0066649268582557	-0.7749826847418607	0.438352	0.438352	chr2	219030866	0.3581770076177256	chr2:219030866:C:T
chr2:219031828	['C', 'G']	98663	27493.047429747818	-427.2973471315712	-0.004398621494102	0.0061888414724612	-0.7107342325174725	0.477251	0.477251	chr2	219031828	0.3212531529415729	chr2:219031828:C:G
chr2:219031953	['C', 'T']	98663	19361.48126973016	-618.0713215906017	-0.0009821031220407	0.0071978400701533	-0.1364441433080997	0.89147	0.89147	chr2	219031953	0.0498932672431747	chr2:219031953:C:T
chr2:219032259	['C', 'A']	98663	26048.1681381841	-620.4747444974237	-0.0040859996713473	0.0062933785431363	-0.649253758270051	0.516176	0.516176	chr2	219032259	0.2872021921785819	chr2:219032259:C:A
chr2:219033004	['C', 'G']	98663	21089.71004003852	-483.5379462740586	-0.0028185112917368	0.0068886413791435	-0.4091534363031718	0.682428	0.682428	chr2	219033004	0.165943162385635	chr2:219033004:C:G
chr2:219033354	['C', 'T']	98663	27033.850047648983	-479.3635973000658	-0.0045484834613919	0.0062196951586087	-0.7313032786014221	0.464596	0.464596	chr2	219033354	0.3329245336348058	chr2:219033354:C:T
chr2:219033774	['T', 'C']	98663	21445.95570358204	-432.7084026181495	-0.0032608763661387	0.0068434286827019	-0.4764974572440869	0.633721	0.633721	chr2	219033774	0.1981019011546914	chr2:219033774:T:C
chr2:219035010	['C', 'T']	98663	5586.679486269779	-40.43743388394088	-0.0069811685818881	0.0128650909453155	-0.5426443242074459	0.587376	0.587376	chr2	219035010	0.2310838025876557	chr2:219035010:C:T
chr2:219035049	['G', 'A']	98663	5593.437771243158	-43.908982633955006	-0.0074245299508387	0.0128605130629072	-0.5773121114625541	0.56373	0.56373	chr2	219035049	0.2489288527303292	chr2:219035049:G:A
chr2:219038536	['T', 'G']	98663	143431.44501322843	-5509.828074795011	0.0081358449398921	0.0048240053178886	1.6865331615042536	0.0916963	0.0916963	chr2	219038536	1.037648188015934	chr2:219038536:T:G
chr2:219039001	['C', 'T']	98663	143300.71455649368	-5535.786752188659	0.0078144072792697	0.0048223356531945	1.62046108799853	0.105136	0.105136	chr2	219039001	0.9782485501535598	chr2:219039001:C:T
chr2:219039065	['T', 'C']	98663	121755.5746056846	-5038.540820831344	0.0087675859951938	0.004437715577755	1.9756980458916984	0.0481918	0.0481918	chr2	219039065	1.3170268521700896	chr2:219039065:T:C
chr2:219040186	['G', 'A']	98663	20888.175685264778	-495.4149408127549	-0.0023815608699641	0.0069113054554684	-0.3445891496634362	0.730404	0.730404	chr2	219040186	0.1364368570877075	chr2:219040186:G:A
chr2:219040525	['T', 'C']	98663	20314.765215187308	-585.8810810529269	-0.0023937706938883	0.0069896344781925	-0.3424743742118246	0.731995	0.731995	chr2	219040525	0.1354918854441024	chr2:219040525:T:C
chr2:219041344	['C', 'A']	98663	121740.67808156682	-5052.378871054183	0.0088994612829765	0.0044395423223922	2.004589806045817	0.0450096	0.0450096	chr2	219041344	1.3466948466163906	chr2:219041344:C:A
chr2:219041843	['C', 'T']	98663	121739.8067429626	-5052.293085098827	0.0089136810539766	0.0044394386009286	2.007839696693173	0.0446631	0.0446631	chr2	219041843	1.3500511364779704	chr2:219041843:C:T
chr2:219041979	['A', 'G']	98663	121744.7431244741	-5047.665481596756	0.0089986478358511	0.0044396756308449	2.026870560842897	0.0426783	0.0426783	chr2	219041979	1.3697928881070656	chr2:219041979:A:G
chr2:219041992	['T', 'C']	98663	144375.63320932965	-5383.501732198884	0.0082702736943487	0.0048437933931902	1.7073960474812355	0.0877516	0.0877516	chr2	219041992	1.0567449561745472	chr2:219041992:T:C
chr2:219042371	['C', 'T']	98663	19970.416872770034	-473.31100136758937	-0.0017415360225266	0.0070485243240208	-0.2470781035104947	0.804848	0.804848	chr2	219042371	0.0942861308051682	chr2:219042371:C:T
chr2:219042709	['C', 'A']	98663	159379.5385387313	-4494.214607771517	0.0087051223738671	0.0053976272209672	1.612768354963792	0.106798	0.106798	chr2	219042709	0.97143688023908	chr2:219042709:C:A
chr2:219043936	['C', 'T']	98663	12385.963130138016	-529.1184168883633	-0.0093292034521766	0.009150272015489	-1.0195547669385934	0.307942	0.307942	chr2	219043936	0.5115310739279559	chr2:219043936:C:T
chr2:219044011	['CCTTCTGCGCA', 'C']	98663	121712.52997219902	-5021.38686875728	0.009117418936791	0.0044415504098096	2.0527559287977777	0.0400989	0.0400989	chr2	219044011	1.3968675408581852	chr2:219044011:CCTTCTGCGCA:C
chr2:219045042	['TCTG', 'T']	98663	21244.48877845952	-356.74062812970817	-0.0030078665308532	0.0068795363730255	-0.4372193659222478	0.661953	0.661953	chr2	219045042	0.1791728452510451	chr2:219045042:TCTG:T
chr2:219045058	['C', 'T']	98663	21241.42461154609	-354.58590036433804	-0.002973369471566	0.0068801376152038	-0.4321671509877174	0.665621	0.665621	chr2	219045058	0.1767729847337839	chr2:219045058:C:T
chr2:219045442	['T', 'C']	98663	21715.06214517437	-287.5440233760268	-0.0030092906704032	0.0068261291550746	-0.4408487741791593	0.659323	0.659323	chr2	219045442	0.1809017739470963	chr2:219045442:T:C
chr2:219045732	['T', 'G']	98663	21650.73050098331	-294.5592154054202	-0.002634467728499	0.0068329730426316	-0.3855521911271032	0.699829	0.699829	chr2	219045732	0.1550080648839483	chr2:219045732:T:G
chr2:219046266	['T', 'C']	98663	20276.6716877851	-426.3403381501657	-0.0015194144139212	0.0070072951976928	-0.2168332246687002	0.828339	0.828339	chr2	219046266	0.081791890631825	chr2:219046266:T:C
chr2:219046300	['A', 'G']	98663	19313.523544021496	-602.6743767706282	-0.0017444353375127	0.0071496715888411	-0.2439881770563202	0.80724	0.80724	chr2	219046300	0.092997326269573	chr2:219046300:A:G
chr2:219047381	['C', 'T']	98663	143547.00829269772	-5328.849626014157	0.0089139641129629	0.0048163170635038	1.8507843224254168	0.0642036	0.0642036	chr2	219047381	1.1924406196523123	chr2:219047381:C:T
chr2:219047573	['T', 'C']	98663	143511.3638556904	-5325.964205933987	0.0090648645956228	0.0048155585005629	1.8824118935660497	0.0597831	0.0597831	chr2	219047573	1.2234215687549623	chr2:219047573:T:C
chr2:219047907	['A', 'G']	98663	142039.59465980047	-5472.768515477448	0.0096119864709577	0.00478875374381	2.0071999908916074	0.0447311	0.0447311	chr2	219047907	1.3493904217903188	chr2:219047907:A:G
chr2:219048036	['A', 'G']	98663	121663.79749825144	-5020.78644577634	0.0090371347184168	0.0044383339249607	2.0361547533845514	0.0417375	0.0417375	chr2	219048036	1.379473567937573	chr2:219048036:A:G
chr2:219048144	['T', 'G']	98663	141559.3477643863	-5528.350283188058	0.0098678471389601	0.0047841319632317	2.062620181633603	0.0391513	0.0391513	chr2	219048144	1.4072538128281828	chr2:219048144:T:G
chr2:219048790	['C', 'T']	98663	19879.80596803129	-515.2602190264844	-0.0017357118403223	0.007061619526887	-0.2457951513407983	0.805841	0.805841	chr2	219048790	0.0937506401236437	chr2:219048790:C:T
chr2:219049092	['G', 'T']	98663	19314.17455426376	-606.5003859398205	-0.0019474419672992	0.0071486195633206	-0.2724221019246238	0.785298	0.785298	chr2	219049092	0.1049655086091441	chr2:219049092:G:T
chr2:219049115	['T', 'C']	98663	20363.47673110258	-448.49298248976703	-0.0017963203755442	0.0069930792364533	-0.2568711600149502	0.797279	0.797279	chr2	219049115	0.0983896748935108	chr2:219049115:T:C
chr2:219049422	['G', 'A']	98663	19805.204415297445	-523.8633624191	-0.0015321032297686	0.0070725433044405	-0.2166269139429208	0.8285	0.8285	chr2	219049422	0.0817074872446444	chr2:219049422:G:A
chr2:219049911	['A', 'C']	98663	143480.17971537466	-5312.946346016011	0.0091480435650024	0.0048149581702492	1.899921710956205	0.0574463	0.0574463	chr2	219049911	1.2407379381041588	chr2:219049911:A:C
chr2:219050877	['G', 'T']	98663	121717.97245706868	-5027.053387751062	0.0089024051187971	0.0044392112407981	2.0054024546028337	0.0449228	0.0449228	chr2	219050877	1.347533182360454	chr2:219050877:G:T
chr2:219051045	['A', 'G']	98663	143557.37038388633	-5329.332050778649	0.0089556673054074	0.004817656712826	1.8589259964423608	0.0630406	0.0630406	chr2	219051045	1.200379662024702	chr2:219051045:A:G
chr2:219051149	['G', 'T']	98663	19863.610622877703	-523.2553735909357	-0.0021326312739016	0.007063855812995	-0.3019075318579297	0.762723	0.762723	chr2	219051149	0.1176331572136513	chr2:219051149:G:T
chr2:219052581	['A', 'G']	98663	20371.303577402257	-455.9015179418832	-0.0022692367209675	0.0069922202424641	-0.3245373632807454	0.745532	0.745532	chr2	219052581	0.1275337108626815	chr2:219052581:A:G
chr2:219052800	['A', 'G']	98663	20527.120793123024	-428.9036792344178	-0.002045312442392	0.0069692892311225	-0.2934750409350676	0.76916	0.76916	chr2	219052800	0.1139833092372188	chr2:219052800:A:G
chr2:219052910	['C', 'T']	98663	143655.7524177362	-5336.648000318174	0.0085012288739577	0.0048213241398795	1.763256032433053	0.0778604	0.0778604	chr2	219052910	1.1086833694677602	chr2:219052910:C:T
chr2:219053257	['C', 'A']	98663	19485.987502280605	-598.3177302961316	-0.0029048051881479	0.0071224264164864	-0.4078392696938363	0.683393	0.683393	chr2	219053257	0.1653294739963472	chr2:219053257:C:A
chr2:219055315	['A', 'G']	98663	159605.23536149034	-4503.359736624138	0.0080391175797933	0.0054126798252795	1.4852379670135205	0.137484	0.137484	chr2	219055315	0.8617478408593948	chr2:219055315:A:G
chr2:219055690	['A', 'G']	98663	123321.24961989906	-4894.338024101321	0.0077768465746042	0.0044414704642255	1.7509621278006604	0.0799555	0.0799555	chr2	219055690	1.0971516565269512	chr2:219055690:A:G
chr2:219058113	['A', 'G']	98663	144296.70016724948	-5419.34871427923	0.007258860091616	0.0048428775108427	1.4988733610057552	0.13391	0.13391	chr2	219058113	0.8731869899584472	chr2:219058113:A:G
chr2:219058132	['C', 'G']	98663	124024.31344902386	-4979.450313941598	0.006932471591814	0.0044509666620026	1.5575204485344194	0.11935	0.11935	chr2	219058132	0.9231775766572268	chr2:219058132:C:G
chr2:219058317	['C', 'T']	98663	123847.80787008884	-4996.058650518438	0.0069040447645076	0.0044508571227475	1.551171959491215	0.120864	0.120864	chr2	219058317	0.917703036852569	chr2:219058317:C:T
chr2:219061090	['C', 'T']	98663	21872.21686111927	-186.48499351015528	0.0039980419476064	0.0067939274050696	0.5884728683770035	0.556216	0.556216	chr2	219061090	0.2547565224625697	chr2:219061090:C:T
chr2:219061499	['A', 'G']	98663	124039.57204545224	-4961.007987403186	0.0072156904950099	0.0044522751720297	1.6206748721059931	0.105091	0.105091	chr2	219061499	0.9784344753866092	chr2:219061499:A:G
chr2:219061766	['G', 'C']	98663	124040.43033110972	-4955.43136636607	0.0073230679632129	0.0044522076826844	1.6448172423972436	0.100011	0.100011	chr2	219061766	0.9999522302342796	chr2:219061766:G:C
chr2:219062191	['C', 'T']	98663	19470.36810574653	-561.8386011439957	-0.001504191957778	0.0071253918434532	-0.2111030510076505	0.832807	0.832807	chr2	219062191	0.0794556331029514	chr2:219062191:C:T
chr2:219062496	['A', 'C']	98663	19518.58264659673	-553.8789004373884	-0.0009967841132251	0.0071175566255311	-0.1400458283183397	0.888624	0.888624	chr2	219062496	0.0512819614903639	chr2:219062496:A:C
chr2:219062560	['A', 'G']	98663	124431.4847123943	-4899.509988977918	0.0071901215006946	0.0044541529785215	1.6142511349220163	0.106476	0.106476	chr2	219062560	0.972748272433434	chr2:219062560:A:G
chr2:219062697	['C', 'T']	98663	124361.34419283556	-4912.788938844955	0.0071882343448546	0.0044539540715689	1.6138995214924732	0.106552	0.106552	chr2	219062697	0.9724383940885688	chr2:219062697:C:T
chr2:219063025	['A', 'C']	98663	19492.556206599424	-561.351241498749	-0.0013083270841881	0.0071215158931051	-0.1837146899376946	0.854238	0.854238	chr2	219063025	0.0684211132847014	chr2:219063025:A:C
chr2:219063262	['C', 'T']	98663	124345.94588621709	-4910.072976525387	0.0071991062648242	0.0044542040332776	1.6162497746037896	0.106044	0.106044	chr2	219063262	0.9745138989589004	chr2:219063262:C:T
chr2:219065469	['C', 'T']	98663	160188.10664977194	-4544.033665349842	0.008501794973924	0.0054450457108308	1.561381745062855	0.118437	0.118437	chr2	219065469	0.9265126017888726	chr2:219065469:C:T
chr2:219065759	['C', 'T']	98663	19414.39354962953	-571.4596001323416	-0.001258647729131	0.0071336772565423	-0.1764374366637829	0.859951	0.859951	chr2	219065759	0.0655262941469916	chr2:219065759:C:T
chr2:219067067	['TATCCA', 'T']	98663	2157.2604225978785	-49.42505436657338	-0.0064840747075255	0.0204418686163764	-0.3171957920877655	0.751096	0.751096	chr2	219067067	0.1243045508710147	chr2:219067067:TATCCA:T
chr2:219067339	['T', 'C']	98663	18828.176535054445	-509.20763297147175	-0.0002019127868214	0.0072386672713654	-0.0278936410877966	0.977747	0.977747	chr2	219067339	0.0097735079101651	chr2:219067339:T:C
chr2:219067340	['G', 'A']	98663	18554.531310833965	-514.5751779208169	0.0012147159411571	0.0072841330226251	0.1667619107701863	0.867558	0.867558	chr2	219067340	0.0617014811043137	chr2:219067340:G:A
chr2:219069626	['G', 'T']	98663	19917.01869177825	-496.7567882382433	-0.0013062275226547	0.0070556081711026	-0.1851332289120821	0.853125	0.853125	chr2	219069626	0.0689873312791499	chr2:219069626:G:T
chr2:219071867	['T', 'C']	98663	122535.5650952961	-5115.349557073996	0.0076210367670948	0.0044507828660074	1.712291297178293	0.0868461	0.0868461	chr2	219071867	1.0612496796522246	chr2:219071867:T:C
chr2:219072149	['C', 'T']	98663	19357.37337820305	-575.1015429441501	-0.0010866879095015	0.0071421921404233	-0.1521504725910514	0.879069	0.879069	chr2	219072149	0.0559770348885029	chr2:219072149:C:T
chr2:219073282	['G', 'A']	98663	58943.96140823938	-2896.7581284503817	0.0086425020395082	0.0047102923902517	1.834812220446096	0.0665365	0.0665365	chr2	219073282	1.1769400479316512	chr2:219073282:G:A
chr2:219076341	['G', 'A']	98663	144238.46702956953	-5405.25239256921	0.0079241479212169	0.0048414880199454	1.6367174489685643	0.101693	0.101693	chr2	219076341	0.992708940548265	chr2:219076341:G:A
chr2:219078836	['G', 'GT']	98663	18420.920814663124	-620.9761298981693	-0.0010410854095496	0.0072970043594206	-0.142672987197212	0.886549	0.886549	chr2	219078836	0.0522972557297159	chr2:219078836:G:GT
chr2:219079079	['A', 'G']	98663	19535.782046343786	-545.252657009119	-0.0005373092901801	0.0071150662582803	-0.0755171168722225	0.939803	0.939803	chr2	219079079	0.0269631729740945	chr2:219079079:A:G
chr2:219079124	['G', 'A']	98663	19508.3727281021	-549.1571828789029	-0.0006878840018598	0.0071191906447232	-0.0966239051864244	0.923025	0.923025	chr2	219079124	0.0347865360109122	chr2:219079124:G:A
chr2:219079413	['C', 'T']	98663	19438.379125446	-558.6891566013646	-0.000900288011677	0.0071308319232139	-0.1262528722274676	0.899532	0.899532	chr2	219079413	0.0459833824282418	chr2:219079413:C:T
chr2:219080554	['T', 'A']	98663	56844.50757955286	-2604.2365688394866	0.0083709960414357	0.0047605861791631	1.7583960727515524	0.0786832	0.0786832	chr2	219080554	1.104117985889436	chr2:219080554:T:A
chr2:219080996	['A', 'G']	98663	122540.71246210474	-5110.0463816153	0.0078581110114576	0.0044510417053202	1.765454365899332	0.0774905	0.0774905	chr2	219080996	1.1107515368545955	chr2:219080996:A:G
chr2:219082462	['A', 'G']	98663	122532.59668099428	-5109.202549991088	0.0078477979349857	0.0044508943490072	1.7631957354225123	0.0778706	0.0778706	chr2	219082462	1.1086264790127864	chr2:219082462:A:G
chr2:219082963	['G', 'A']	98663	18412.11969753793	-625.4960705607363	-0.0012696512982536	0.0072981332695046	-0.1739693222044811	0.86189	0.86189	chr2	219082963	0.0645481581212166	chr2:219082963:G:A
chr2:219083049	['T', 'C']	98663	144471.71435811662	-5381.958024949263	0.0082213906552138	0.0048475221589705	1.695998571146258	0.0898893	0.0898893	chr2	219083049	1.0462920015651138	chr2:219083049:T:C
chr2:219083370	['A', 'G']	98663	144487.00459269027	-5375.759068416007	0.0081996864091103	0.0048491914260634	1.6909388986045366	0.0908516	0.0908516	chr2	219083370	1.0416674198688551	chr2:219083370:A:G
chr2:219084871	['G', 'A']	98663	122500.52334847311	-5116.535537234647	0.0077533789270328	0.0044502691890966	1.7422269524794178	0.0814719	0.0814719	chr2	219084871	1.0889921554225863	chr2:219084871:G:A
chr2:219085191	['A', 'T']	98663	120414.86606183476	-5161.310091197888	0.0081766569349578	0.0044416914799033	1.8408880877822127	0.065641	0.065641	chr2	219085191	1.1828248113609647	chr2:219085191:A:T
chr2:219085388	['G', 'C']	98663	144429.63868306082	-5381.304337120987	0.0080782234863884	0.0048466684850186	1.6667580032260985	0.0955657	0.0955657	chr2	219085388	1.0196979547287668	chr2:219085388:G:C
chr2:219085947	['A', 'G']	98663	122541.08234828978	-5116.594249552966	0.0077154402371201	0.0044505166161813	1.7336055344829115	0.0829912	0.0829912	chr2	219085947	1.0809679557450835	chr2:219085947:A:G
chr2:219088874	['G', 'A']	98663	50810.17984612422	-1549.6834656793371	-0.0112559079950719	0.0049092266558168	-2.2928067461979924	0.0218612	0.0218612	chr2	219088874	1.6603260025384428	chr2:219088874:G:A
chr2:219090371	['G', 'A']	98663	123691.80519625336	-4992.765595301257	0.0073788085856406	0.004450061155662	1.6581364452154064	0.0972931	0.0972931	chr2	219090371	1.0119179586852225	chr2:219090371:G:A
chr2:219091214	['C', 'G']	98663	19485.76497480968	-555.0109853721236	-0.0010251093063566	0.0071242902342673	-0.1438893240797482	0.885588	0.885588	chr2	219091214	0.0527682769182808	chr2:219091214:C:G
chr2:219091290	['G', 'A']	98663	123704.86817665666	-4988.333041701763	0.0074614641746521	0.0044506553570157	1.6764866241305874	0.0936461	0.0936461	chr2	219091290	1.0285103046074624	chr2:219091290:G:A
chr2:219096938	['G', 'C']	98663	144063.52189030015	-5387.900733092013	0.0081822179721115	0.0048412787971075	1.6900943562680208	0.0910131	0.0910131	chr2	219096938	1.0408960928629645	chr2:219096938:G:C
chr2:219098828	['C', 'T']	98663	116101.0651054339	-4945.703129321956	0.0082081147045183	0.0043907299189501	1.8694191754069245	0.0615675	0.0615675	chr2	219098828	1.210648480942351	chr2:219098828:C:T
chr2:219099132	['GT', 'G']	98663	19155.52396350735	-609.3411647894713	-0.0020861603835455	0.0071737040650042	-0.2908065853625827	0.7712	0.7712	chr2	219099132	0.1128329791052256	chr2:219099132:GT:G
chr2:219101261	['C', 'T']	98663	123824.5351574803	-4984.071536910693	0.0076731036275074	0.0044622092774779	1.719575024469567	0.0855129	0.0855129	chr2	219101261	1.0679683650820968	chr2:219101261:C:T
chr2:219102079	['G', 'C']	98663	19375.9819274666	-579.8085294887728	-0.002288564429439	0.0071391204547226	-0.3205667202218329	0.748539	0.748539	chr2	219102079	0.1257855673402308	chr2:219102079:G:C
chr2:219102140	['T', 'C']	98663	144168.07338928757	-5412.409689762277	0.0078527224901616	0.0048435444738573	1.6212760164681177	0.104962	0.104962	chr2	219102140	0.9789679026188676	chr2:219102140:T:C
chr2:219103700	['A', 'G']	98663	19459.16951506305	-561.5095792455878	-0.0019203592962215	0.0071263759730276	-0.2694720715676265	0.787567	0.787567	chr2	219103700	0.1037124896113148	chr2:219103700:A:G
chr2:219103854	['T', 'C']	98663	19999.040507663613	-459.73131841928347	-0.0009970412382292	0.0070461245877364	-0.1415020733474673	0.887474	0.887474	chr2	219103854	0.0518443614525095	chr2:219103854:T:C
chr2:219104363	['G', 'C']	98663	19322.37089482647	-584.4607958285743	-0.0025791433193359	0.0071484722412221	-0.3607964376588246	0.718252	0.718252	chr2	219104363	0.1437231560248356	chr2:219104363:G:C
chr2:219105076	['G', 'A']	98663	123714.1406207226	-4987.896412813681	0.0074896541737961	0.0044511596874654	1.6826298537181454	0.0924499	0.0924499	chr2	219105076	1.0340935542665353	chr2:219105076:G:A
chr2:219106795	['A', 'T']	98663	19432.651033321847	-571.1976426014562	-0.0021182611587411	0.0071314833346045	-0.2970295321959988	0.766445	0.766445	chr2	219106795	0.1155190046106751	chr2:219106795:A:T
chr2:219106796	['A', 'T']	98663	19448.457288115	-574.1053740799679	-0.0022050056871197	0.0071317661910455	-0.3091808716175068	0.757185	0.757185	chr2	219106796	0.1207979980914343	chr2:219106796:A:T
chr2:219106808	['T', 'C']	98663	19430.757169358025	-574.5829454443307	-0.0023858803468794	0.0071306269600772	-0.3345961526577424	0.73793	0.73793	chr2	219106808	0.131984833374232	chr2:219106808:T:C
chr2:219107321	['T', 'A']	98663	18306.154218113254	-640.9341125740928	-0.002379102816503	0.0073152345316345	-0.325225774541431	0.745011	0.745011	chr2	219107321	0.1278373148973003	chr2:219107321:T:A
chr2:219107653	['G', 'C']	98663	144198.9998986315	-5388.735485010186	0.0082856725460712	0.0048430888545223	1.710823979273948	0.0871168	0.0871168	chr2	219107653	1.059898085592341	chr2:219107653:G:C
chr2:219109023	['G', 'C']	98663	19148.94084315733	-619.7121904199205	-0.0026838638244173	0.0071743685120776	-0.3740906004339227	0.708338	0.708338	chr2	219109023	0.1497594591085235	chr2:219109023:G:C
chr2:219109430	['G', 'T']	98663	121218.6578101716	-4969.38024499274	0.0092794415552211	0.0044334589821774	2.093047796883791	0.0363474	0.0363474	chr2	219109430	1.4395266496202856	chr2:219109430:G:T
chr2:219110130	['T', 'C']	98663	19603.583000506835	-553.864663847287	-0.0022439737565708	0.007102456676982	-0.315943321955522	0.752046	0.752046	chr2	219110130	0.1237555943349839	chr2:219110130:T:C
chr2:219110326	['T', 'C']	98663	20075.766952289203	-471.7069516781857	-0.0017515212847782	0.0070311226391654	-0.2491097616505501	0.803276	0.803276	chr2	219110326	0.0951352085417273	chr2:219110326:T:C
chr2:219113916	['T', 'C']	98663	144371.09602440902	-5369.617677692323	0.0085876087239603	0.0048475857480597	1.7715228095547495	0.0764769	0.0764769	chr2	219113916	1.1164697245523016	chr2:219113916:T:C
chr2:219114619	['C', 'T']	98663	122403.49679630157	-5076.384776257731	0.0083127758350259	0.0044491905049348	1.868379388521544	0.0617122	0.0617122	chr2	219114619	1.209628970992364	chr2:219114619:C:T
chr2:219115759	['A', 'T']	98663	144091.59016626125	-5378.0602711741	0.0086109167425691	0.0048424976832318	1.7781973902406016	0.0753745	0.0753745	chr2	219115759	1.1227755557534331	chr2:219115759:A:T
chr2:219116015	['AGG', 'A']	98663	19754.20788425075	-509.723650516496	-0.0016744471930818	0.0070820711218037	-0.236434676280876	0.813096	0.813096	chr2	219116015	0.0898581754281701	chr2:219116015:AGG:A
chr2:219116019	['C', 'T']	98663	19751.20301681754	-510.8459526252889	-0.0016870637624894	0.0070813581689408	-0.2382401401314441	0.811695	0.811695	chr2	219116019	0.0906071292566194	chr2:219116019:C:T
chr2:219116231	['A', 'C']	98663	143088.70166333864	-5465.396105830112	0.0094295853621328	0.0048210094338808	1.9559358867593235	0.0504755	0.0504755	chr2	219116231	1.2969193703305253	chr2:219116231:A:C
chr2:219116353	['T', 'C']	98663	122881.11842772276	-5021.158197079108	0.008606723919905	0.0044505969490421	1.933835846842357	0.0531362	0.0531362	chr2	219116353	1.2746095070962449	chr2:219116353:T:C
chr2:219116355	['A', 'G']	98663	122880.64553933487	-5017.341283882385	0.0086156797140553	0.0044504853362243	1.9358966636579324	0.0528832	0.0528832	chr2	219116355	1.2766822732596683	chr2:219116355:A:G
chr2:219117378	['C', 'T']	98663	36220.50670059199	-1954.963141328033	-0.0080778673497656	0.00549689214462	-1.4695335359038562	0.141691	0.141691	chr2	219117378	0.8486577346111868	chr2:219117378:C:T
chr2:219117942	['G', 'T']	98663	19482.382247405123	-546.9545018177037	-0.0003658531422822	0.0071199405646045	-0.0513842972371188	0.959019	0.959019	chr2	219117942	0.0181727885400604	chr2:219117942:G:T
chr2:219117970	['C', 'T']	98663	122488.38075398632	-5094.211241880236	0.008111722281793	0.004448760977437	1.823366623411256	0.0682509	0.0682509	chr2	219117970	1.165891617364765	chr2:219117970:C:T
chr2:219121521	['C', 'T']	98663	27031.301449716146	-1392.1379520113296	0.0033039276545259	0.0062085646112635	0.5321564421721525	0.594619	0.594619	chr2	219121521	0.2257612177961967	chr2:219121521:C:T
chr2:219121531	['T', 'C']	98663	19771.208217594933	-643.2269335833769	-0.0022611136817151	0.0070712248854407	-0.3197626604084735	0.749149	0.749149	chr2	219121531	0.1254317958623128	chr2:219121531:T:C
chr2:219121816	['T', 'C']	98663	10598.361033292704	-576.2761164551368	0.0017985221200256	0.0094444745373327	0.1904311471131942	0.848972	0.848972	chr2	219121816	0.0711066330140214	chr2:219121816:T:C
chr2:219122222	['T', 'C']	98663	121858.99675607728	-5064.8090313646135	0.0079855554422771	0.0044396874210769	1.798675150950144	0.0720731	0.0720731	chr2	219122222	1.1422267977138372	chr2:219122222:T:C
chr2:219122377	['T', 'G']	98663	123043.21237709076	-4962.096552337334	0.007516963345301	0.0044411000973768	1.6925903898768213	0.0905366	0.0905366	chr2	219122377	1.043175818974455	chr2:219122377:T:G
chr2:219126275	['C', 'A']	98663	25019.28224907252	-951.3825353641996	-0.008131640587865	0.0063855186898388	-1.2734502838124562	0.202861	0.202861	chr2	219126275	0.6928014379977259	chr2:219126275:C:A
chr2:219127334	['T', 'C']	98663	23457.468329278177	-955.9724724586752	-0.0059055394888128	0.0065610733869582	-0.9000874004170766	0.368076	0.368076	chr2	219127334	0.4340624993351066	chr2:219127334:T:C
chr2:219129014	['T', 'C']	98663	116543.35594526104	-4525.10637804248	0.010900620124304	0.0043715961980741	2.4935102947308354	0.0126503	0.0126503	chr2	219129014	1.8978991751364105	chr2:219129014:T:C
chr2:219129221	['C', 'G']	98663	38370.88908598827	-2120.086457803949	-0.0080682575277226	0.0053839277286262	-1.498582063950059	0.133985	0.133985	chr2	219129221	0.8729438194103316	chr2:219129221:C:G
chr2:219129296	['T', 'C']	98663	116543.89326412266	-4520.813140486979	0.0109856378954292	0.0043720589483372	2.5126920806059365	0.011983	0.011983	chr2	219129296	1.9214344406828827	chr2:219129296:T:C
chr2:219129523	['G', 'A']	98663	116053.34894164876	-4591.813687940705	0.011179754621057	0.004374156455806	2.55586528145734	0.0105939	0.0105939	chr2	219129523	1.97494413085796	chr2:219129523:G:A
chr2:219129545	['G', 'A']	98663	23577.584563295768	-1003.9815387032364	-0.0079932061766863	0.0065467123182586	-1.220949659631964	0.222108	0.222108	chr2	219129545	0.6534357985281406	chr2:219129545:G:A
chr2:219130425	['C', 'T']	98663	116084.18351015286	-4590.089693630267	0.0112181782914911	0.0043757440191173	2.5637190481160603	0.0103572	0.0103572	chr2	219130425	1.9847576373423867	chr2:219130425:C:T
chr2:219130464	['G', 'T']	98663	117053.78881091932	-4629.397405405269	0.0110319116626513	0.0043912855578513	2.512228256922856	0.0119987	0.0119987	chr2	219130464	1.9208658050698963	chr2:219130464:G:T
chr2:219130505	['TA', 'T']	98663	195207.8926594904	-6921.995442520545	-0.0543998759476011	0.0211201180114906	-2.575737309706522	0.0100041	0.0100041	chr2	219130505	1.9998219757548965	chr2:219130505:TA:T
chr2:219131171	['A', 'G']	98663	116058.76050326457	-4612.143435434835	0.0108391659198711	0.0043749640103402	2.477544019619976	0.0132307	0.0132307	chr2	219131171	1.87841717787636	chr2:219131171:A:G
chr2:219131851	['T', 'C']	98663	116057.64455437512	-4602.338806049459	0.0110144979690685	0.004374661345735	2.5177944299178323	0.0118108	0.0118108	chr2	219131851	1.9277206846203083	chr2:219131851:T:C
chr2:219131894	['G', 'C']	98663	116572.2673526281	-4519.62086947143	0.0109803138182663	0.0043719154014674	2.511556791465111	0.0120216	0.0120216	chr2	219131894	1.92003772659888	chr2:219131894:G:C
chr2:219132157	['C', 'A']	98663	142918.58842430694	-5274.857670991797	0.0085777287138132	0.0048034716939748	1.7857352473987758	0.0741452	0.0741452	chr2	219132157	1.1299169590117066	chr2:219132157:C:A
chr2:219132412	['C', 'T']	98663	116047.40499604616	-4605.363916776231	0.0109675993186347	0.0043739097194371	2.5075047319554806	0.0121603	0.0121603	chr2	219132412	1.91505571069343	chr2:219132412:C:T
chr2:219138112	['T', 'G']	98663	143191.02628671066	-5254.813223594027	0.0087401048028398	0.004809380708845	1.8173035847974708	0.0691737	0.0691737	chr2	219138112	1.160058993923644	chr2:219138112:T:G
chr2:219138519	['T', 'A']	98663	117180.5044252273	-4548.485372450168	0.011178076893063	0.0043788062222579	2.552768112058403	0.0106886	0.0106886	chr2	219138519	1.9710791752488324	chr2:219138519:T:A
chr2:219139521	['G', 'A']	98663	142544.22662165866	-5363.654791871673	0.0076651101254538	0.0047961879206699	1.5981671803182909	0.110009	0.110009	chr2	219139521	0.958571783110443	chr2:219139521:G:A
chr2:219140586	['T', 'C']	98663	52097.14471816705	-1663.603823824708	-0.0113822449652685	0.004867742013127	-2.3383007839309498	0.0193736	0.0193736	chr2	219140586	1.7127896712341744	chr2:219140586:T:C
chr2:219140689	['A', 'G']	98663	22994.165288167205	-987.3288908302418	-0.008834609302478	0.0066225117641934	-1.3340269699851734	0.182198	0.182198	chr2	219140689	0.7394563946173074	chr2:219140689:A:G
chr2:219141236	['T', 'C']	98663	117190.82145753907	-4550.148483925064	0.0109214696090045	0.004379628861236	2.493697515255279	0.0126436	0.0126436	chr2	219141236	1.8981292521982165	chr2:219141236:T:C
chr2:219141408	['G', 'A']	98663	24295.53471214442	-883.0404234966155	-0.0078889739379991	0.0064730262203252	-1.2187458646819276	0.222944	0.222944	chr2	219141408	0.6518042111455247	chr2:219141408:G:A
chr2:219141450	['A', 'G']	98663	117112.78087221082	-4548.644368928426	0.0112810607894594	0.0043808532158558	2.575083033740869	0.010023	0.010023	chr2	219141450	1.9990022696422065	chr2:219141450:A:G
chr2:219141861	['C', 'T']	98663	117057.6440043803	-4563.022443957042	0.0110661315175396	0.0043792856633077	2.526926162926105	0.0115081	0.0115081	chr2	219141861	1.9389963729496384	chr2:219141861:C:T
chr2:219142692	['C', 'T']	98663	116553.6319764024	-4647.780660019177	0.0110090716638743	0.0043813927584371	2.5126876933537705	0.0119831	0.0119831	chr2	219142692	1.9214308164429608	chr2:219142692:C:T
chr2:219143391	['C', 'T']	98663	116556.99002443202	-4640.352671631845	0.0111418813091407	0.0043816003311671	2.542879420080048	0.0109958	0.0109958	chr2	219143391	1.9587731680361269	chr2:219143391:C:T
chr2:219143815	['G', 'A']	98663	116552.08235508794	-4642.57009134486	0.0110937691252453	0.0043815856837719	2.531907379178567	0.0113459	0.0113459	chr2	219143815	1.9451610485202653	chr2:219143815:G:A
chr2:219144943	['G', 'A']	98663	52045.220039531705	-1660.4724717234944	-0.0112825918057152	0.004869074158472	-2.3171944888298586	0.0204952	0.0204952	chr2	219144943	1.6883478393151503	chr2:219144943:G:A
chr2:219146370	['A', 'C']	98663	24654.49885963934	-932.0750275596796	-0.0077188101751184	0.0064226405228173	-1.20181257968529	0.229439	0.229439	chr2	219146370	0.6393327588619641	chr2:219146370:A:C
chr2:219147854	['G', 'C']	98663	116606.63681148256	-4635.519969929548	0.0114054695266434	0.0043821993913366	2.602681555109397	0.00925117	0.00925117	chr2	219147854	2.0338033383516603	chr2:219147854:G:C
chr2:219148590	['G', 'A']	98663	15258.402337770298	-979.1841829535156	-0.0131183347701346	0.007980117285639	-1.643877439463492	0.100205	0.100205	chr2	219148590	0.9991106076281258	chr2:219148590:G:A
chr2:219149953	['C', 'T']	98663	115976.63223785578	-4617.7527578873405	0.0110458608204879	0.0043744208994255	2.525102424857779	0.011568	0.011568	chr2	219149953	1.9367417200495445	chr2:219149953:C:T
chr2:219150495	['G', 'A']	98663	24009.190108865325	-913.9730281196072	-0.0085207783988295	0.0064998500334137	-1.3109192296786658	0.189888	0.189888	chr2	219150495	0.721502479699271	chr2:219150495:G:A
chr2:219151208	['C', 'T']	98663	24411.15976325328	-947.257936549646	-0.0092780472781412	0.0065162135637986	-1.423840269706043	0.154496	0.154496	chr2	219151208	0.8110827602547824	chr2:219151208:C:T
chr2:219151729	['A', 'G']	98663	116653.66426325942	-4629.388003839823	0.0115330962259446	0.0043832386688472	2.631181438490472	0.00851018	0.00851018	chr2	219151729	2.0700612539953167	chr2:219151729:A:G
chr2:219153368	['T', 'G']	98663	116582.54059287504	-4640.510044373072	0.0113065320530823	0.0043819198230258	2.580269039535901	0.00987377	0.00987377	chr2	219153368	2.005516993471989	chr2:219153368:T:G
chr2:219153369	['A', 'C']	98663	116584.72279165011	-4644.319548069301	0.0112541037457014	0.0043818760526667	2.56833000533009	0.0102204	0.0102204	chr2	219153369	1.9905321067068555	chr2:219153369:A:C
chr2:219153568	['G', 'A']	98663	115994.09412575788	-4608.449565648433	0.0112528125497557	0.004375077734169	2.572025740679315	0.010112	0.010112	chr2	219153568	1.9951629390616905	chr2:219153568:G:A
chr2:219154306	['A', 'G']	98663	24684.752118558165	-935.5659801681916	-0.0079361025633409	0.006419042630284	-1.23633741360428	0.216336	0.216336	chr2	219154306	0.6648712045534353	chr2:219154306:A:G
chr2:219154762	['T', 'C']	98663	142752.4060608518	-5295.70942704556	0.0086618615490115	0.0047992931779576	1.8048202574483088	0.0711059	0.0711059	chr2	219154762	1.148094362264108	chr2:219154762:T:C
chr2:219156790	['T', 'C']	98663	142829.37178538484	-5285.705176361324	0.0086592855471807	0.0048007653670492	1.8037302148975896	0.0712767	0.0712767	chr2	219156790	1.1470524156626318	chr2:219156790:T:C
chr2:219157074	['A', 'G']	98663	24002.162564622395	-927.0510671466316	-0.0087712210998029	0.006498547848382	-1.3497201689430762	0.177109	0.177109	chr2	219157074	0.7517593690695292	chr2:219157074:A:G
chr2:219157454	['C', 'T']	98663	195212.91433118112	-6916.5126381924365	-0.0516409295432365	0.0211460729819269	-2.4421049519394376	0.0146036	0.0146036	chr2	219157454	1.8355400711052088	chr2:219157454:C:T
chr2:219158474	['A', 'C']	98663	116578.9053899257	-4642.066488100222	0.0112418641381988	0.0043815169025508	2.565747066193896	0.0102969	0.0102969	chr2	219158474	1.9872935049584244	chr2:219158474:A:C
chr2:219158882	['A', 'T']	98663	142250.48291985327	-5379.616983529852	0.0077787355249149	0.0047919364814604	1.6232968769536489	0.104529	0.104529	chr2	219158882	0.980763204359332	chr2:219158882:A:T
chr2:219159928	['G', 'T']	98663	116554.14950910782	-4640.113126891307	0.0112418107725061	0.00438150473387	2.565742012237094	0.010297	0.010297	chr2	219159928	1.987289287258213	chr2:219159928:G:T
chr2:219160400	['T', 'C']	98663	116644.5515311863	-4625.612737410922	0.011505647814047	0.0043810449304124	2.626233694655109	0.00863489	0.00863489	chr2	219160400	2.0637431905455434	chr2:219160400:T:C
chr2:219161648	['G', 'T']	98663	15308.086087009407	-878.7390979987501	-0.006059000529709	0.0079774020915121	-0.7595205130948208	0.447543	0.447543	chr2	219161648	0.3491652312630169	chr2:219161648:G:T
chr2:219162677	['T', 'C']	98663	142333.50819672132	-5330.994218209257	0.0095993920114923	0.0047903589954151	2.003898250774088	0.0450837	0.0450837	chr2	219162677	1.345980448800668	chr2:219162677:T:C
chr2:219163985	['G', 'A']	98663	139881.11523409784	-5308.808352050924	0.0078523402579686	0.0047245967115015	1.6620128102898015	0.0965134	0.0965134	chr2	219163985	1.0154123846661192	chr2:219163985:G:A
chr2:219166533	['T', 'C']	98663	26693.339184666853	-1174.3148216517025	-0.0136789345525961	0.0062102210387478	-2.202648580018042	0.0276218	0.0276218	chr2	219166533	1.5587480236358888	chr2:219166533:T:C
chr2:219169108	['A', 'G']	98663	116150.65869556402	-4881.089902551507	0.0157606336171625	0.0044082210342142	3.575282068398352	0.000350018	0.000350018	chr2	219169108	3.455909621079253	chr2:219169108:A:G
chr2:219169234	['T', 'C']	98663	116194.77693531876	-4900.230579163585	0.0153424130391094	0.0044081982136956	3.480427216599046	0.000500831	0.000500831	chr2	219169234	3.300308797384955	chr2:219169234:T:C
chr2:219170383	['C', 'T']	98663	25447.06335208555	-1144.9687432699868	-0.0115128322524268	0.0063419876641607	-1.81533501200058	0.0694755	0.0694755	chr2	219170383	1.1581683190168075	chr2:219170383:C:T
chr2:219170396	['C', 'A']	98663	60347.281554086905	-2694.707284647446	-0.0158354757212464	0.0046092278414424	-3.4356027226223307	0.000591481	0.000591481	chr2	219170396	3.228059201547778	chr2:219170396:C:A
chr2:219172375	['C', 'T']	98663	110742.7140771827	-4630.309900409833	0.0147720115627794	0.0043555420806291	3.3915437594958693	0.000695273	0.000695273	chr2	219172375	3.157844635534116	chr2:219172375:C:T
chr2:219172722	['G', 'A']	98663	25475.09843792764	-1146.8928300551393	-0.0117446744667567	0.0063389838569539	-1.852769265829988	0.0639184	0.0639184	chr2	219172722	1.1943741047808605	chr2:219172722:G:A
chr2:219172944	['A', 'G']	98663	110099.3909641058	-4596.127615715444	0.0147153830357001	0.0043492400610205	3.3834377567669	0.000716123	0.000716123	chr2	219172944	3.145012377645353	chr2:219172944:A:G
chr2:219174550	['G', 'C']	98663	110051.19307813962	-4598.079064004657	0.0146852880831122	0.0043493832154699	3.376407034192676	0.000734675	0.000734675	chr2	219174550	3.133904738360028	chr2:219174550:G:C
chr2:219175274	['G', 'A']	98663	5976.12114209262	-185.8111787634426	0.0137808748109141	0.0124073001979098	1.1107069701783912	0.266697	0.266697	chr2	219175274	0.573981869539871	chr2:219175274:G:A
chr2:219175608	['A', 'G']	98663	110104.39157231047	-4599.172587477142	0.0146582731448039	0.0043493408539926	3.370228647715188	0.000751346	0.000751346	chr2	219175608	3.12416002133646	chr2:219175608:A:G
chr2:219176369	['G', 'A']	98663	110077.08237619752	-4603.76210687699	0.0145569601764435	0.0043494751687652	3.346831424853544	0.000817714	0.000817714	chr2	219176369	3.087398566671647	chr2:219176369:G:A
chr2:219176500	['CAT', 'C']	98663	110076.694101787	-4601.329935682984	0.0146179640524371	0.0043493713714511	3.3609372031066664	0.000777079	0.000777079	chr2	219176500	3.109534827376661	chr2:219176500:CAT:C
chr2:219177206	['C', 'T']	98663	61025.04076026357	-2723.1091212446763	-0.0156349570306049	0.0045953760547363	-3.402323736811584	0.00066842	0.00066842	chr2	219177206	3.1749505639257287	chr2:219177206:C:T
chr2:219177636	['C', 'T']	98663	5978.030036696877	-187.66385741904503	0.0133727203540876	0.0124062889571777	1.0778985077846912	0.281082	0.281082	chr2	219177636	0.5511669649616524	chr2:219177636:C:T
chr2:219177905	['A', 'C']	98663	110128.53215241725	-4607.974590053748	0.0144804176906891	0.0043501882350643	3.3286876126350227	0.000872881	0.000872881	chr2	219177905	3.059044959691943	chr2:219177905:A:C
chr2:219177953	['G', 'A']	98663	110060.07927416496	-4598.934346027344	0.0147578256769309	0.0043495714290979	3.3929378830758945	0.000691745	0.000691745	chr2	219177953	3.160053971298333	chr2:219177953:G:A
