## Supplementary material for "Characterization of shared and ancestry-specific signals driving complex traits using multi-ancestry fine-mapping": s2_gwas_temp.txt

locus	alleles	n	sum_x	y_transpose_x	beta	standard_error	t_stat	p_value	p_value_str	chrom	pos	-log10pvalue	rsid
chr2:217731393	['T', 'G']	19959	23286.16670007015	3280.115145383016	0.0127131387051369	0.0103123351816177	1.2328089110019138	0.217662	0.217662	chr2	217731393	0.66221738460527	chr2:217731393:T:G
chr2:217732468	['C', 'T']	19959	487.0	40.11980686786583	-0.0404367948210714	0.046025300383866	-0.8785775320055569	0.379641	0.379641	chr2	217732468	0.4206268913126473	chr2:217732468:C:T
chr2:217733479	['T', 'A']	19959	23747.759308444	3313.220539383083	0.0106720281571457	0.0103780659006549	1.0283253410900268	0.303809	0.303809	chr2	217733479	0.5173993647969919	chr2:217733479:T:A
chr2:217734011	['C', 'G']	19959	23743.37921531292	3314.905048225467	0.0109457633217726	0.0103763782738638	1.0548731968786298	0.291496	0.291496	chr2	217734011	0.5353674003898612	chr2:217734011:C:G
chr2:217734226	['G', 'A']	19959	805.0	126.46509708879178	0.0198326976540061	0.0361050315392953	0.5493056454588877	0.582802	0.582802	chr2	217734226	0.2344789665323263	chr2:217734226:G:A
chr2:217735497	['C', 'T']	19959	27530.8968627844	3909.2116509008674	0.0213398337214521	0.0109317566667533	1.952095566337742	0.0509408	0.0509408	chr2	217735497	1.292934238939397	chr2:217735497:C:T
chr2:217735739	['T', 'C']	19959	8219.0	1064.6352050570454	-0.0094393238315157	0.012507589814891	-0.7546876713431776	0.450445	0.450445	chr2	217735739	0.3463582294456624	chr2:217735739:T:C
chr2:217736328	['T', 'TA']	19959	3172.158933760898	414.1131763599587	-0.0042711072166088	0.0186008195080973	-0.2296193033188404	0.81839	0.81839	chr2	217736328	0.087039685956884	chr2:217736328:T:TA
chr2:217736829	['A', 'G']	19959	30355.688120300743	4118.117969195286	0.0004292784254648	0.0118454770064501	0.0362398597566915	0.971091	0.971091	chr2	217736829	0.0127400708684447	chr2:217736829:A:G
chr2:217737374	['G', 'T']	19959	30347.040938016737	4117.072476284061	0.000558945027808	0.0118435152805853	0.0471941830247235	0.962359	0.962359	chr2	217737374	0.0166628878014769	chr2:217737374:G:T
chr2:217737410	['T', 'C']	19959	31190.68821407096	4271.649936768236	0.0074336750076853	0.0122567661129923	0.6064956236543927	0.544193	0.544193	chr2	217737410	0.2642470488865174	chr2:217737410:T:C
chr2:217737428	['G', 'A']	19959	956.0	130.09510310508497	-0.006565133415228	0.0331050997071101	-0.1983118454048335	0.842803	0.842803	chr2	217737428	0.0742739271679634	chr2:217737428:G:A
chr2:217737683	['C', 'T']	19959	922.138604930848	126.67985411864352	-0.0046769024852239	0.0336670914283252	-0.1389161429397809	0.889518	0.889518	chr2	217737683	0.0508452592477576	chr2:217737683:C:T
chr2:217737894	['C', 'A']	19959	482.0	37.10328198082201	-0.0453293701914231	0.0462542483863502	-0.9800044703526092	0.327096	0.327096	chr2	217737894	0.4853247667541055	chr2:217737894:C:A
chr2:217737918	['A', 'T']	19959	31964.60151317768	4399.006037836643	0.0103525359797368	0.0126848759911216	0.8161322181614339	0.414434	0.414434	chr2	217737918	0.3825446224552238	chr2:217737918:A:T
chr2:217738074	['C', 'A']	19959	5452.0	705.2634141660631	-0.0084726203419999	0.0146980037313925	-0.5764470125901402	0.56432	0.56432	chr2	217738074	0.2484745576765855	chr2:217738074:C:A
chr2:217739076	['G', 'C']	19959	30188.5375826819	4087.353470821877	-0.0009805709513125	0.0117782493243979	-0.0832526909819614	0.933651	0.933651	chr2	217739076	0.0298154332977021	chr2:217739076:G:C
chr2:217739633	['G', 'A']	19959	16916.695144560807	2378.596268544244	0.008522553036142	0.010245459995736	0.8318370321770864	0.405511	0.405511	chr2	217739633	0.3919973605045982	chr2:217739633:G:A
chr2:217740264	['C', 'T']	19959	866.0433911213548	99.5135500353175	-0.0193245756811112	0.0347930723425837	-0.5554144655819786	0.578617	0.578617	chr2	217740264	0.2376088107541723	chr2:217740264:C:T
chr2:217740775	['G', 'A']	19959	5494.275278083976	719.5994135037892	-0.0069535623353237	0.0146475761689764	-0.4747244359822055	0.634989	0.634989	chr2	217740775	0.1972337979846842	chr2:217740775:G:A
chr2:217740806	['G', 'A']	19959	482.0	37.10328198082201	-0.0453293701914231	0.0462542483863502	-0.9800044703526092	0.327096	0.327096	chr2	217740806	0.4853247667541055	chr2:217740806:G:A
chr2:217740989	['G', 'A']	19959	5491.10047607116	717.6418065319202	-0.0072301315955879	0.0146506149122994	-0.4935036269036114	0.621662	0.621662	chr2	217740989	0.2064456787066276	chr2:217740989:G:A
chr2:217741118	['T', 'C']	19959	5494.275278083976	717.1132679083407	-0.007673970973826	0.0146445299638514	-0.5240162021429492	0.600273	0.600273	chr2	217741118	0.2216511905683663	chr2:217741118:T:C
chr2:217741281	['G', 'A']	19959	23527.715209220747	3295.475173287468	0.0109059036843819	0.0103285193628873	1.055901945013465	0.291026	0.291026	chr2	217741281	0.5360682098040539	chr2:217741281:G:A
chr2:217741504	['A', 'T']	19959	31131.11950693992	4248.020866463647	0.0029892743793037	0.0121967969390969	0.2450868366695169	0.806392	0.806392	chr2	217741504	0.0934537893969244	chr2:217741504:A:T
chr2:217744010	['A', 'G']	19959	521.1305502656109	60.19254203887948	-0.0088883329201989	0.0446158903326254	-0.1992189969522881	0.842093	0.842093	chr2	217744010	0.0746399427563469	chr2:217744010:A:G
chr2:217744040	['C', 'A']	19959	23578.18133079467	3319.363574425364	0.0123887698024013	0.01034425843528	1.1976469729476558	0.231069	0.231069	chr2	217744040	0.6362583151526474	chr2:217744040:C:A
chr2:217745530	['G', 'A']	19959	23528.4307052278	3293.9813035730426	0.0107944297311405	0.0103347460860195	1.044479432904784	0.296276	0.296276	chr2	217745530	0.5283035273580098	chr2:217745530:G:A
chr2:217746270	['C', 'T']	19959	1843.0	214.74231015886429	-0.021209366540121	0.0241842068051505	-0.8769924401905141	0.380501	0.380501	chr2	217746270	0.4196441975165064	chr2:217746270:C:T
chr2:217746760	['G', 'T']	19959	801.0	131.52405060801644	0.0267000670998132	0.0361885859180239	0.7378035483424382	0.460643	0.460643	chr2	217746760	0.3366355240550799	chr2:217746760:G:T
chr2:217747285	['G', 'A']	19959	531.0266058723319	48.983860127324654	-0.0355872778101932	0.0439619039086237	-0.8095026522091163	0.418236	0.418236	chr2	217747285	0.3785785876626588	chr2:217747285:G:A
chr2:217747395	['G', 'T']	19959	7058.7683171293975	981.8668984537636	0.0039327187504332	0.0132030804475368	0.2978637270340152	0.76581	0.76581	chr2	217747395	0.1158789669038918	chr2:217747395:G:T
chr2:217747734	['G', 'A']	19959	5444.272772822928	702.1758467437979	-0.008987561610993	0.014706533955233	-0.6111271111433394	0.541122	0.541122	chr2	217747734	0.2667048089164766	chr2:217747734:G:A
chr2:217748301	['C', 'T']	19959	5444.545572981911	700.7152159567883	-0.009293092908589	0.014706743373588	-0.6318933208067397	0.527464	0.527464	chr2	217748301	0.2778071760963849	chr2:217748301:C:T
chr2:217749275	['G', 'A']	19959	23532.179025954505	3295.428872031674	0.0110303361909322	0.0103357475710032	1.0672025526124107	0.285893	0.285893	chr2	217749275	0.5437964780753461	chr2:217749275:G:A
chr2:217750788	['G', 'A']	19959	26321.231355252603	3666.564736748644	0.0114080576241902	0.0107337174142986	1.0628244795221926	0.287874	0.287874	chr2	217750788	0.5407975576520675	chr2:217750788:G:A
chr2:217750868	['C', 'T']	19959	2735.4111545399883	373.5270297670942	0.0030979565980239	0.0199665046735734	0.1551576827627848	0.876699	0.876699	chr2	217750868	0.0571494888200547	chr2:217750868:C:T
chr2:217752556	['GT', 'G']	19959	14687.735895380298	1950.6393729730428	-0.0042222904514299	0.0104992950627187	-0.4021498992272898	0.687578	0.687578	chr2	217752556	0.1626780276095555	chr2:217752556:GT:G
chr2:217752899	['G', 'A']	19959	2112.105822226676	347.57015054416104	0.0231462741788782	0.0224087036852746	1.0329144650204958	0.301656	0.301656	chr2	217752899	0.520488032054931	chr2:217752899:G:A
chr2:217752903	['G', 'C']	19959	2159.108177172061	351.58139047784744	0.021148935205581	0.022195612975084	0.9528430338608798	0.340681	0.340681	chr2	217752903	0.4676520866412517	chr2:217752903:G:C
chr2:217753851	['T', 'C']	19959	15189.52207245578	2031.6071839361111	-0.0057954774506688	0.010424943967839	-0.5559240863594014	0.578269	0.578269	chr2	217753851	0.237870088847711	chr2:217753851:T:C
chr2:217754092	['T', 'C']	19959	33180.32484842411	4540.543558920178	0.0045856647204695	0.0135505643716692	0.3384113454386404	0.735057	0.735057	chr2	217754092	0.1336789822414668	chr2:217754092:T:C
chr2:217754183	['A', 'C']	19959	36336.64112842611	4891.946145412229	-0.0125599735426881	0.0177273646732329	-0.7085076532358371	0.478638	0.478638	chr2	217754183	0.3199928248717982	chr2:217754183:A:C
chr2:217755178	['C', 'G']	19959	2329.0	351.67974420029304	0.0081930483827638	0.021402161313394	0.38281406549517	0.701862	0.701862	chr2	217755178	0.1537482703916899	chr2:217755178:C:G
chr2:217755438	['G', 'A']	19959	27361.854515385385	3704.886277308896	-0.0050256477202982	0.0108761733438758	-0.4620786706317155	0.64403	0.64403	chr2	217755438	0.1910939020019893	chr2:217755438:G:A
chr2:217755463	['G', 'A']	19959	757.0	112.11738331428344	0.0134432239753687	0.0369638817115342	0.3636853964710614	0.716097	0.716097	chr2	217755463	0.1450281456929027	chr2:217755463:G:A
chr2:217755679	['CTT', 'C']	19959	3534.3541614471114	523.364575211613	0.0190617626912368	0.0179614965425615	1.0612569306832609	0.288586	0.288586	chr2	217755679	0.5397247413999222	chr2:217755679:CTT:C
chr2:217755829	['C', 'T']	19959	27611.76684872476	3762.231479533029	-0.0018966920937987	0.0109348685471652	-0.1734535797680378	0.862297	0.862297	chr2	217755829	0.0643431248418593	chr2:217755829:C:T
chr2:217757302	['C', 'T']	19959	3554.0	525.1361038211631	0.0185393616415313	0.0179173212871798	1.0347172629424592	0.300814	0.300814	chr2	217757302	0.5217019553767424	chr2:217757302:C:T
chr2:217757393	['A', 'G']	19959	11837.558562622162	1541.4037857107803	-0.0030316604861852	0.0110326254491395	-0.2747904839298014	0.78348	0.78348	chr2	217757393	0.1059720853479119	chr2:217757393:A:G
chr2:217757569	['T', 'C']	19959	15499.10618892508	2098.959196881945	-0.0037690019698162	0.0103966684279908	-0.3625201665245978	0.716967	0.716967	chr2	217757569	0.1445008332411571	chr2:217757569:T:C
chr2:217758165	['C', 'T']	19959	36341.46241731809	4902.3478074022505	-0.0093207877593829	0.0177366235592552	-0.5255108295129397	0.599234	0.599234	chr2	217758165	0.2224035531298989	chr2:217758165:C:T
chr2:217759667	['C', 'T']	19959	36327.0	4888.416884478712	-0.0124194726451844	0.0176997437284874	-0.7016752804841755	0.48289	0.48289	chr2	217759667	0.3161517881589557	chr2:217759667:C:T
chr2:217759921	['A', 'G']	19959	10223.0488098221	1371.4708215844548	0.0002350348836769	0.0115242456211643	0.0203948172750897	0.983729	0.983729	chr2	217759921	0.007124525567024	chr2:217759921:A:G
chr2:217760572	['T', 'C']	19959	694.1043295249549	97.82564721028432	0.0055566228295186	0.0386829674623221	0.1436452059922983	0.885782	0.885782	chr2	217760572	0.0526731492715146	chr2:217760572:T:C
chr2:217760858	['T', 'C']	19959	36332.0	4883.04152281706	-0.0140751581839087	0.0177135313435047	-0.7945992197128942	0.426856	0.426856	chr2	217760858	0.3697186096421494	chr2:217760858:T:C
chr2:217761064	['A', 'G']	19959	15573.6817019997	2073.3088893283207	-0.0006912802775968	0.0103401724528627	-0.066853844145072	0.946699	0.946699	chr2	217761064	0.0237880816284888	chr2:217761064:A:G
chr2:217761691	['G', 'T']	19959	4300.4309264919575	571.5756678280569	0.0021745151263506	0.0164138751833171	0.1324803010906793	0.894606	0.894606	chr2	217761691	0.0483681933999444	chr2:217761691:G:T
chr2:217761752	['G', 'A']	19959	16104.455014786228	2120.007882768049	-0.0104873300461674	0.0103190728100892	-1.0163054606915567	0.309496	0.309496	chr2	217761752	0.5093449595328888	chr2:217761752:G:A
chr2:217763071	['C', 'T']	19959	10566.176364456473	1411.0637161200443	-0.0013876382060828	0.0114990597514251	-0.1206740582342708	0.90395	0.90395	chr2	217763071	0.0438555909014454	chr2:217763071:C:T
chr2:217763095	['A', 'G']	19959	15489.88042497745	2098.103434996872	-0.0038500891091948	0.0104031094347828	-0.3700902247862653	0.711319	0.711319	chr2	217763095	0.1479355907328379	chr2:217763095:A:G
chr2:217763162	['G', 'A']	19959	16059.436970577915	2108.7260717714685	-0.0106027232109074	0.0103318755096986	-1.0262147662304424	0.304803	0.304803	chr2	217763162	0.5159807628014859	chr2:217763162:G:A
chr2:217763397	['C', 'A']	19959	4905.491556847222	655.0612158448803	0.0023119462363728	0.0154349783249	0.1497861666992552	0.880935	0.880935	chr2	217763397	0.0550561349281848	chr2:217763397:C:A
chr2:217763869	['G', 'A']	19959	36364.439139375085	4893.87221215044	-0.0115253603206769	0.01788415151349	-0.6444454640178663	0.519294	0.519294	chr2	217763869	0.2845866952788991	chr2:217763869:G:A
chr2:217764234	['C', 'T']	19959	36347.82112436116	4892.27968975029	-0.0122327839155244	0.0177470143894623	-0.6892868652198676	0.490651	0.490651	chr2	217764234	0.3092273116791367	chr2:217764234:C:T
chr2:217764324	['A', 'T']	19959	16851.06570440535	2239.4821359052503	-0.0080048817345784	0.0102402404624544	-0.7817083752992039	0.434395	0.434395	chr2	217764324	0.3621151822334511	chr2:217764324:A:T
chr2:217764740	['G', 'A']	19959	15441.320956103427	2051.449724923085	-0.0014108228158819	0.0103660090179009	-0.1361008671172884	0.891743	0.891743	chr2	217764740	0.0497602910990058	chr2:217764740:G:A
chr2:217764823	['A', 'C']	19959	15475.202796852289	2051.913905863948	-0.0021427592900704	0.0103674910851132	-0.2066806011675486	0.836261	0.836261	chr2	217764823	0.0776581565689558	chr2:217764823:A:C
chr2:217764957	['A', 'G']	19959	15444.8691490428	2050.1734588109607	-0.0016114228845541	0.0103662016598078	-0.1554496948291076	0.876468	0.876468	chr2	217764957	0.0572639354482427	chr2:217764957:A:G
chr2:217765109	['A', 'C']	19959	15474.550633862804	2055.354763708468	-0.0017235165230405	0.0103683307617295	-0.1662289294822904	0.867978	0.867978	chr2	217765109	0.0614912824268329	chr2:217765109:A:C
chr2:217765531	['T', 'TCAAA']	19959	15444.964511278193	2051.8403675558625	-0.0014271598962	0.0103687442028425	-0.1376405732729742	0.890526	0.890526	chr2	217765531	0.0503533962549869	chr2:217765531:T:TCAAA
chr2:217765876	['C', 'T']	19959	15442.09476321724	2045.1681363269613	-0.0020347529943786	0.0103685050775863	-0.1962436223112982	0.844421	0.844421	chr2	217765876	0.073440974712186	chr2:217765876:C:T
chr2:217766376	['T', 'G']	19959	15673.496992782677	2060.261895029824	-0.004247611415918	0.0103327174961926	-0.4110836686944291	0.681016	0.681016	chr2	217766376	0.1668426845188122	chr2:217766376:T:G
chr2:217767387	['G', 'A']	19959	14488.629598075571	1943.9700076290087	0.0018573647780346	0.0104722579758893	0.1773604873286089	0.859227	0.859227	chr2	217767387	0.0658920843368221	chr2:217767387:G:A
chr2:217767476	['A', 'C']	19959	15016.00937108494	2017.023144729892	0.0013355739319731	0.0104068217136645	0.1283363901794833	0.897884	0.897884	chr2	217767476	0.0467797673571992	chr2:217767476:A:C
chr2:217768126	['A', 'C']	19959	15527.342172668374	2104.4654099642166	-0.0034818442690011	0.0104069996374508	-0.3345675401458974	0.737955	0.737955	chr2	217768126	0.1319701203551978	chr2:217768126:A:C
chr2:217768760	['C', 'T']	19959	492.0246517687143	85.42741226136596	0.0426945432723764	0.0457987041440709	0.9322216440463132	0.351233	0.351233	chr2	217768760	0.4544046868302419	chr2:217768760:C:T
chr2:217769274	['C', 'T']	19959	465.0	70.52473995771369	0.0231268239649452	0.0471164083753654	0.4908443738049647	0.623542	0.623542	chr2	217769274	0.2051342883700148	chr2:217769274:C:T
chr2:217769296	['T', 'C']	19959	11850.374943623152	1710.849308951965	0.0129775301871059	0.0110789417645103	1.171369112948813	0.241464	0.241464	chr2	217769296	0.6171476092883541	chr2:217769296:T:C
chr2:217769898	['C', 'T']	19959	16840.531268791343	2246.6874713974235	-0.0069088242385755	0.0102384506644922	-0.6747919646217507	0.499816	0.499816	chr2	217769898	0.301189845447486	chr2:217769898:C:T
chr2:217769916	['A', 'G']	19959	15118.787461160671	2023.105494093699	0.0002077532130794	0.0104090456005419	0.0199589108408427	0.984076	0.984076	chr2	217769916	0.0069713597942137	chr2:217769916:A:G
chr2:217770269	['A', 'G']	19959	16273.63070601794	2149.316887493568	-0.0095883758002638	0.0102980417920651	-0.9310872876484068	0.35182	0.35182	chr2	217770269	0.453679475729186	chr2:217770269:A:G
chr2:217771117	['C', 'T']	19959	27087.714335822016	3599.6211161741103	-0.0106497819930988	0.0108617640318	-0.9804836453746796	0.326859	0.326859	chr2	217771117	0.4856395523179968	chr2:217771117:C:T
chr2:217771311	['T', 'C']	19959	27127.43663242295	3624.5866532478494	-0.0082163071398309	0.0108625713151529	-0.7563869457289079	0.449426	0.449426	chr2	217771311	0.3473418065722011	chr2:217771311:T:C
chr2:217771554	['C', 'G']	19959	16982.403457780005	2272.0664363044	-0.0055737450222391	0.0102229946941646	-0.5452164643517444	0.585611	0.585611	chr2	217771554	0.2323907741722852	chr2:217771554:C:G
chr2:217771625	['A', 'G']	19959	17103.713884852434	2296.930413561124	-0.0050096059714092	0.0102132998932323	-0.4904982741894028	0.623787	0.623787	chr2	217771625	0.2049636803757572	chr2:217771625:A:G
chr2:217771721	['T', 'C']	19959	16323.625025095356	2157.312546385151	-0.0091582310023843	0.010304890023522	-0.8887267095019654	0.374161	0.374161	chr2	217771721	0.4269414823824752	chr2:217771721:T:C
chr2:217771973	['G', 'T']	19959	21203.2493610624	2846.603988092499	-0.004010570476651	0.0101629680068719	-0.394625907898085	0.693123	0.693123	chr2	217771973	0.1591896896576638	chr2:217771973:G:T
chr2:217772484	['A', 'G']	19959	27886.98606795629	3877.1213359401686	0.0087522089364556	0.0110057886310688	0.795236873053207	0.426485	0.426485	chr2	217772484	0.3700962388968971	chr2:217772484:A:G
chr2:217772648	['G', 'T']	19959	17953.497594467277	2474.577323316158	0.0012962445856591	0.0101490233023435	0.1277211163127171	0.898371	0.898371	chr2	217772648	0.046544275828581	chr2:217772648:G:T
chr2:217772655	['G', 'A']	19959	17000.555321707758	2324.663644470328	-0.0008926891977564	0.0101845918148139	-0.0876509548922721	0.930155	0.930155	chr2	217772655	0.031444675063612	chr2:217772655:G:A
chr2:217772713	['C', 'A']	19959	18488.4567529706	2600.476006430132	0.0078478532657003	0.0104517122460081	0.7508677124839247	0.452741	0.452741	chr2	217772713	0.3441501742313236	chr2:217772713:C:A
chr2:217772714	['AGC', 'A']	19959	7362.106584485869	1089.7422490982517	0.0140938799101499	0.0130411259683601	1.0807256938046526	0.279832	0.279832	chr2	217772714	0.5531026235512126	chr2:217772714:AGC:A
chr2:217772890	['T', 'C']	19959	2387.598125689085	296.4052495589569	-0.0114905161977045	0.0212977577363034	-0.5395176496969051	0.589536	0.589536	chr2	217772890	0.2294896695782635	chr2:217772890:T:C
chr2:217772973	['T', 'G']	19959	752.0	111.77189353406712	0.0133039344508986	0.0371175601248404	0.3584269657313806	0.720028	0.720028	chr2	217772973	0.1426506146672729	chr2:217772973:T:G
chr2:217773185	['C', 'G']	19959	15649.352224894768	2161.8532891264053	0.0020478265975718	0.0103515980834226	0.1978270969437351	0.843182	0.843182	chr2	217773185	0.0740786732227458	chr2:217773185:C:G
chr2:217773453	['T', 'C']	19959	5219.784576067348	691.9121233084628	0.0005455268129094	0.0150315755544869	0.0362920580701613	0.97105	0.97105	chr2	217773453	0.01275840740916	chr2:217773453:T:C
chr2:217774056	['T', 'TA']	19959	1471.073704780038	159.5277278773241	-0.0289153279051992	0.0267407064854724	-1.0813225118382028	0.279567	0.279567	chr2	217774056	0.5535140938838856	chr2:217774056:T:TA
chr2:217774071	['T', 'A']	19959	2315.3200762325087	351.29912176089346	0.0175097578932061	0.0216434420701549	0.8090098532594805	0.418519	0.418519	chr2	217774071	0.3782848210450351	chr2:217774071:T:A
chr2:217774183	['G', 'A']	19959	1471.073704780038	159.34226695529222	-0.0290483439804116	0.0267406987925021	-1.0862971160857071	0.277361	0.277361	chr2	217774183	0.5569546055393616	chr2:217774183:G:A
chr2:217774436	['C', 'T']	19959	15514.0	2126.4635975416	0.0003613150184485	0.0103583961925116	0.0348813669349475	0.972175	0.972175	chr2	217774436	0.0122555512327251	chr2:217774436:C:T
chr2:217774596	['C', 'T']	19959	1473.0	160.6626260075616	-0.0278685934348895	0.0267249218915314	-1.042794195919447	0.297056	0.297056	chr2	217774596	0.5271616712267814	chr2:217774596:C:T
chr2:217774753	['T', 'G']	19959	1473.1476173773613	160.79698973068977	-0.027814076941213	0.026725041442521	-1.040749628060791	0.298004	0.298004	chr2	217774753	0.5257779065067354	chr2:217774753:T:G
chr2:217774852	['T', 'A']	19959	1473.0	160.6626260075616	-0.0278685934348895	0.0267249218915314	-1.042794195919447	0.297056	0.297056	chr2	217774852	0.5271616712267814	chr2:217774852:T:A
chr2:217774906	['C', 'A']	19959	1468.0	162.20676584342232	-0.026520564936776	0.0267646506564834	-0.9908802949517188	0.321756	0.321756	chr2	217774906	0.4924733457674901	chr2:217774906:C:A
chr2:217775171	['G', 'A']	19959	1556.2339146121467	179.97484719864542	-0.0219294617448967	0.0260163757166941	-0.8429099419418783	0.399289	0.399289	chr2	217775171	0.3987126540057735	chr2:217775171:G:A
chr2:217775275	['A', 'G']	19959	3181.1593847078866	477.8459784369618	0.0141120674105978	0.0185869678918059	0.7592452675844504	0.447715	0.447715	chr2	217775275	0.3489983550065492	chr2:217775275:A:G
chr2:217775322	['T', 'C']	19959	19324.9046903187	2582.064815255881	-0.000982653191255	0.0101227885287261	-0.0970733695035189	0.922669	0.922669	chr2	217775322	0.0349540706482625	chr2:217775322:T:C
chr2:217775389	['G', 'GA']	19959	16102.420324714372	2215.4335013209	-0.0002632259754303	0.0103003882597241	-0.0255549566475702	0.979613	0.979613	chr2	217775389	0.0089454601839068	chr2:217775389:G:GA
chr2:217775433	['G', 'C']	19959	16131.232873966424	2071.889623137542	-0.0093313951901482	0.0103012165265344	-0.9058537082597814	0.365024	0.365024	chr2	217775433	0.437678580132828	chr2:217775433:G:C
chr2:217775440	['G', 'A']	19959	6607.3241794036585	855.9091627378473	-0.0044110636581406	0.0136378590304152	-0.3234425321674817	0.746364	0.746364	chr2	217775440	0.1270493164459091	chr2:217775440:G:A
chr2:217775509	['G', 'A']	19959	6479.973992784125	852.6749165551711	-0.0017930636264688	0.0137457339159681	-0.1304450993617672	0.896216	0.896216	chr2	217775509	0.0475873069642799	chr2:217775509:G:A
chr2:217776498	['A', 'G']	19959	3125.1565788155126	467.6666085354115	0.012847398726434	0.0187089043740278	0.6866996842567199	0.49228	0.49228	chr2	217776498	0.3077878080746499	chr2:217776498:A:G
chr2:217777255	['A', 'G']	19959	3110.311670090695	465.441988166277	0.0130257245188509	0.0187426477489675	0.6949778224140412	0.487077	0.487077	chr2	217777255	0.3124023775292715	chr2:217777255:A:G
chr2:217777279	['A', 'G']	19959	3109.311569875232	464.60538679768814	0.0128562194888166	0.0187449197178091	0.6858508695880029	0.492815	0.492815	chr2	217777279	0.3073160818540071	chr2:217777279:A:G
chr2:217777284	['T', 'C']	19959	3109.7790417961314	465.96500003624016	0.0131190141504613	0.0187452093274725	0.6998595705855573	0.484023	0.484023	chr2	217777284	0.3151340008850199	chr2:217777284:T:C
chr2:217778718	['G', 'A']	19959	21760.17316755239	2920.1231574219933	0.0009940049463095	0.0101547292122495	0.0978859136007734	0.922024	0.922024	chr2	217778718	0.0352577742479868	chr2:217778718:G:A
chr2:217780138	['C', 'T']	19959	18365.520974289582	2498.9012644606505	-0.0021941734228008	0.0101227307705754	-0.2167570661050059	0.8284	0.8284	chr2	217780138	0.081759909778585	chr2:217780138:C:T
chr2:217780257	['A', 'G']	19959	5196.124078808843	797.4297867831151	0.0206174158520081	0.0149405052662391	1.379967777836609	0.167612	0.167612	chr2	217780257	0.7756948917485744	chr2:217780257:A:G
chr2:217780348	['T', 'C']	19959	7313.931582376823	1072.2228066407486	0.0143846195680421	0.0129168618377941	1.113631139566223	0.265451	0.265451	chr2	217780348	0.5760156342570346	chr2:217780348:T:C
chr2:217780495	['C', 'T']	19959	614.061532294433	100.53797299988976	0.0491900163336081	0.0409527878253521	1.201139627987834	0.229711	0.229711	chr2	217780495	0.6388182075698104	chr2:217780495:C:T
chr2:217780842	['A', 'G']	19959	714.0	101.34222583801886	0.0070019356997879	0.0381973844186532	0.1833092973865666	0.854557	0.854557	chr2	217780842	0.0682589640025037	chr2:217780842:A:G
chr2:217783028	['T', 'A']	19959	766.0	111.77617679550602	0.0100857164535236	0.0367955758822802	0.2741013345134411	0.78401	0.78401	chr2	217783028	0.105678397880457	chr2:217783028:T:A
chr2:217783734	['A', 'G']	19959	33637.37064689081	4553.978993587568	-0.0031037998448424	0.0139404516408507	-0.2226470077732046	0.823813	0.823813	chr2	217783734	0.0841713590368989	chr2:217783734:A:G
chr2:217783958	['T', 'G']	19959	471.0	73.04031445239342	0.0289833162764932	0.0470873112769704	0.6155228551065824	0.538217	0.538217	chr2	217783958	0.2690425888286891	chr2:217783958:T:G
chr2:217784764	['T', 'G']	19959	7659.302510900616	1128.2198412854673	0.0143444457839432	0.0127323128181693	1.1266174487539569	0.259918	0.259918	chr2	217784764	0.5851636434309468	chr2:217784764:T:G
chr2:217784853	['C', 'T']	19959	2130.0	280.1193621092509	-0.0015610696092727	0.0224678212287574	-0.0694802399119435	0.944608	0.944608	chr2	217784853	0.0247483806509737	chr2:217784853:C:T
chr2:217785889	['A', 'G']	19959	4356.091259897765	687.0358498293999	0.0215470397397652	0.0161904597096934	1.3308479268729372	0.183254	0.183254	chr2	217785889	0.7369465369653161	chr2:217785889:A:G
chr2:217785971	['G', 'T']	19959	449.0224972442128	87.77248898999783	0.0713176727083094	0.0479541452915196	1.4872055851430537	0.136976	0.136976	chr2	217785971	0.863355520293533	chr2:217785971:G:T
chr2:217786490	['A', 'G']	19959	453.0908043096968	84.39091653063348	0.0627397238014912	0.0477506647891094	1.3139026247818937	0.188894	0.188894	chr2	217786490	0.7237818367222933	chr2:217786490:A:G
chr2:217786606	['G', 'A']	19959	3114.3120709525483	540.0784999118194	0.0410035257985949	0.0188365099868577	2.176811194175732	0.0295063	0.0295063	chr2	217786606	1.53008524628887	chr2:217786606:G:A
chr2:217786721	['T', 'C']	19959	6634.994587280109	994.340429444496	0.0154444276618768	0.013488375736105	1.145017603604856	0.252216	0.252216	chr2	217786721	0.5982273662510391	chr2:217786721:T:C
chr2:217787161	['A', 'G']	19959	461.0	84.46860700154478	0.0581006612768179	0.0473447627736514	1.2271824352482008	0.219769	0.219769	chr2	217787161	0.6580335679563408	chr2:217787161:A:G
chr2:217787610	['G', 'A']	19959	558.0	83.17343022743174	-0.0041154947887989	0.0428175896991083	-0.0961169187177458	0.923429	0.923429	chr2	217787610	0.0345964906878348	chr2:217787610:G:A
chr2:217788031	['G', 'A']	19959	2112.3174984966927	271.4798399227925	-0.0028430195762575	0.0225820494006183	-0.1258973233926114	0.899814	0.899814	chr2	217788031	0.0458472540294797	chr2:217788031:G:A
chr2:217788224	['T', 'C']	19959	3193.319987974144	551.0339465213558	0.0417742790284225	0.0186237173663842	2.243068781951388	0.0249033	0.0249033	chr2	217788224	1.60374309961794	chr2:217788224:T:C
chr2:217788867	['G', 'A']	19959	3119.312572029864	539.9238982414091	0.0413642448982782	0.0188050204063741	2.199638394662813	0.027844	0.027844	chr2	217788867	1.5552683749112493	chr2:217788867:G:A
chr2:217789134	['T', 'C']	19959	5735.574735681716	708.1323758392354	-0.0166511328829026	0.0144517790775921	-1.1521856785591649	0.249259	0.249259	chr2	217789134	0.6033491516531314	chr2:217789134:T:C
chr2:217789365	['C', 'T']	19959	18264.66043598096	2451.223076701046	-0.006150792505192	0.0101392202257914	-0.6066336826915077	0.544101	0.544101	chr2	217789365	0.2643204759061102	chr2:217789365:C:T
chr2:217789847	['G', 'A']	19959	19110.830017539465	2536.1217423452536	-0.0091560405083244	0.0101172854470222	-0.9049898370732676	0.365482	0.365482	chr2	217789847	0.4371340071963321	chr2:217789847:G:A
chr2:217789897	['T', 'C']	19959	783.0392323880149	109.22908495093348	0.0053891773018241	0.0363607380787708	0.1482141888910288	0.882175	0.882175	chr2	217789897	0.0544452538755549	chr2:217789897:T:C
chr2:217789937	['G', 'A']	19959	736.0368774426295	112.96166669536932	0.0188383065557246	0.0374475973512004	0.5030578164748608	0.614929	0.614929	chr2	217789937	0.2111750251810928	chr2:217789937:G:A
chr2:217790880	['G', 'C']	19959	431.0	52.88693471730501	-0.0024777680702351	0.0488845457574188	-0.0506861224103551	0.959576	0.959576	chr2	217790880	0.0179206227278736	chr2:217790880:G:C
chr2:217791563	['A', 'G']	19959	23191.323896377213	3129.271944918048	-0.0059632480807257	0.0102115669154905	-0.5839699362572528	0.559247	0.559247	chr2	217791563	0.2523963369352938	chr2:217791563:A:G
chr2:217791733	['C', 'A']	19959	683.0342218659184	98.115077518739	0.0175109177183366	0.0390655426970135	0.4482445784549496	0.653982	0.653982	chr2	217791733	0.1844342048993623	chr2:217791733:C:A
chr2:217792777	['C', 'A']	19959	35434.62372455392	4794.005062273368	-0.004966077613299	0.0161969477203633	-0.3066057691262097	0.759147	0.759147	chr2	217792777	0.1196741198787242	chr2:217792777:C:A
chr2:217792855	['T', 'C']	19959	2243.3487742517664	241.9507141894343	-0.0250503755099514	0.021877916285575	-1.1450073756095362	0.25222	0.25222	chr2	217792855	0.598220478646159	chr2:217792855:T:C
chr2:217793005	['T', 'C']	19959	2985.149564084578	404.1731433386671	0.004317790019066	0.0191333502483681	0.2256682683909092	0.821462	0.821462	chr2	217793005	0.0854125217870653	chr2:217793005:T:C
chr2:217793127	['T', 'G']	19959	6890.416599839615	825.0131413834054	-0.0175187738226597	0.0134148599436222	-1.3059229761834836	0.191594	0.191594	chr2	217793127	0.7176180955063908	chr2:217793127:T:G
chr2:217793329	['T', 'C']	19959	31379.57761515714	4209.5860719198245	-0.0091632455880884	0.0123069636979329	-0.7445577815125549	0.456548	0.456548	chr2	217793329	0.3405135553931107	chr2:217793329:T:C
chr2:217793690	['T', 'C']	19959	6561.328740354745	759.4481573722941	-0.0228464063943755	0.0136623244082176	-1.6722195807789415	0.0944967	0.0944967	chr2	217793690	1.0245833575945942	chr2:217793690:T:C
chr2:217794261	['G', 'A']	19959	28840.44498446738	4031.33034190809	0.0137462823903544	0.0113282986322855	1.213446329105201	0.224974	0.224974	chr2	217794261	0.6478676699285778	chr2:217794261:G:A
chr2:217794347	['T', 'C']	19959	6080.9140108238125	697.8391707274976	-0.0235474199462397	0.0140523834641834	-1.6756886834363096	0.0938149	0.0938149	chr2	217794347	1.0277281800230564	chr2:217794347:T:C
chr2:217794608	['C', 'T']	19959	4046.608238123873	489.3741252074365	-0.0175237117937217	0.0167937465290607	-1.0434664929232924	0.296745	0.296745	chr2	217794608	0.5276165899494571	chr2:217794608:C:T
chr2:217794989	['G', 'A']	19959	418.02094398236295	86.37842030070894	0.0749018740395699	0.0496309538547561	1.509176596902983	0.131269	0.131269	chr2	217794989	0.881837823175678	chr2:217794989:G:A
chr2:217795347	['T', 'A']	19959	37669.88736346328	5084.533870197803	-0.0144517512896941	0.0221651404240867	-0.6520035972336788	0.514406	0.514406	chr2	217795347	0.2886939744701201	chr2:217795347:T:A
chr2:217796231	['C', 'T']	19959	7698.771458636067	1095.2386660562086	0.0087901581995482	0.0128530261827573	0.6838979454768739	0.494048	0.494048	chr2	217796231	0.3062308544722453	chr2:217796231:C:T
chr2:217796874	['G', 'A']	19959	28531.0	3963.4974674692367	0.008358716107716	0.011132128466846	0.7508641436011203	0.452743	0.452743	chr2	217796874	0.3441482557237325	chr2:217796874:G:A
chr2:217797692	['A', 'T']	19959	18688.87272636168	2585.3867449692216	0.0010240161821761	0.0101042776326514	0.1013448184427488	0.919278	0.919278	chr2	217797692	0.0365531332183614	chr2:217797692:A:T
chr2:217799256	['G', 'A']	19959	3478.0	380.7884252159221	-0.0267089124435344	0.0179274585013552	-1.48983261857866	0.136284	0.136284	chr2	217799256	0.8655551281681912	chr2:217799256:G:A
chr2:217799910	['T', 'G']	19959	21986.406314206964	2921.104246295813	-0.0095169976221903	0.0101154033725396	-0.940842126773326	0.346797	0.346797	chr2	217799910	0.4599246680847576	chr2:217799910:T:G
chr2:217802166	['G', 'A']	19959	4530.0	697.5981745056754	0.0247282314570255	0.0158533355555249	1.5598125309602526	0.11882	0.11882	chr2	217802166	0.9251104519593318	chr2:217802166:G:A
chr2:217802649	['T', 'C']	19959	32114.82711966326	4403.007886616779	0.0085878440387954	0.0128094927591502	0.6704281114223509	0.502593	0.502593	chr2	217802649	0.2987835644552293	chr2:217802649:T:C
chr2:217803113	['G', 'A']	19959	23062.15547650065	3132.919666029349	0.0027443595773075	0.010189360210385	0.2693358091816628	0.787674	0.787674	chr2	217803113	0.103653489738108	chr2:217803113:G:A
chr2:217804835	['A', 'G']	19959	2354.4718616888	383.8669290459387	0.0354985839186955	0.0215045987544113	1.6507438396828236	0.0988066	0.0988066	chr2	217804835	1.005214044806637	chr2:217804835:A:G
chr2:217806048	['C', 'T']	19959	31620.168512301447	4301.634129749414	0.0021524212546158	0.0125076542632742	0.1720883236224376	0.86337	0.86337	chr2	217806048	0.0638030460907015	chr2:217806048:C:T
chr2:217806222	['T', 'G']	19959	29264.864996241537	3939.9951132101305	-0.0029949109804009	0.0114261343277286	-0.2621106049079947	0.793239	0.793239	chr2	217806222	0.1005959416321189	chr2:217806222:T:G
chr2:217806268	['G', 'A']	19959	705.0	93.88248156905723	0.0069945438046861	0.0386545357166741	0.1809501440129576	0.856409	0.856409	chr2	217806268	0.0673187773540132	chr2:217806268:G:A
chr2:217806626	['A', 'G']	19959	26067.836415576603	3507.2196920710194	-0.0034048417859008	0.0107064628283021	-0.3180174293325202	0.750475	0.750475	chr2	217806626	0.1246637704998408	chr2:217806626:A:G
chr2:217808059	['A', 'G']	19959	582.0291612386011	89.76462685794836	0.0239908229675653	0.0422595261329102	0.5677021292693125	0.570244	0.570244	chr2	217808059	0.2439392755920417	chr2:217808059:A:G
chr2:217808424	['T', 'C']	19959	7921.350097778672	993.1064484653322	-0.0093273576147699	0.01262747837806	-0.7386555997574373	0.460125	0.460125	chr2	217808424	0.3371241695452769	chr2:217808424:T:C
chr2:217809134	['G', 'A']	19959	1841.5209944751384	157.2387617389943	-0.0516128722978172	0.0240043276207139	-2.150148636251705	0.0315554	0.0315554	chr2	217809134	1.5009263102858552	chr2:217809134:G:A
chr2:217809761	['C', 'T']	19959	8435.267889356586	1232.4052144584066	0.011821019009587	0.0124030646125591	0.9530724364377876	0.340565	0.340565	chr2	217809761	0.4677999866961149	chr2:217809761:C:T
chr2:217809791	['A', 'T']	19959	1834.3676271611123	159.5129853565026	-0.0503782663930863	0.0240182210808899	-2.097501984989624	0.0359617	0.0359617	chr2	217809791	1.4441597862611588	chr2:217809791:A:T
chr2:217810660	['C', 'T']	19959	1835.091943080469	159.24025813302055	-0.0503198151000762	0.0240123500761984	-2.09558060499686	0.036132	0.036132	chr2	217810660	1.442107998439616	chr2:217810660:C:T
chr2:217810810	['T', 'C']	19959	31170.246855424703	4259.279470871542	0.0037055144046671	0.0122195797424875	0.3032440135222514	0.761707	0.761707	chr2	217810810	0.1182120532717796	chr2:217810810:T:C
chr2:217811598	['C', 'T']	19959	6785.039693279206	1024.7538584850988	0.0144193242155888	0.0134286727134555	1.0737713639517552	0.282938	0.282938	chr2	217811598	0.5483087206871171	chr2:217811598:C:T
chr2:217811981	['C', 'T']	19959	4733.9487346529695	750.5214623600554	0.0252179667816318	0.015576383912396	1.618987238852202	0.105466	0.105466	chr2	217811981	0.9768875251269852	chr2:217811981:C:T
chr2:217812167	['C', 'T']	19959	26319.91219365509	3726.1337092788094	0.0159149765328175	0.0107109209833368	1.4858644329070074	0.137331	0.137331	chr2	217812167	0.8622314175389535	chr2:217812167:C:T
chr2:217812863	['G', 'A']	19959	1312.0	199.11674472835384	0.0235104433567499	0.0284780117349251	0.825564775223298	0.409061	0.409061	chr2	217812863	0.3882119242957622	chr2:217812863:G:A
chr2:217812899	['A', 'G']	19959	2760.138290409861	332.62016766752635	-0.0134851487729408	0.0199471134477949	-0.6760451234327126	0.49902	0.49902	chr2	217812899	0.3018820481329692	chr2:217812899:A:G
chr2:217812936	['G', 'A']	19959	483.0242008217256	71.53044394816659	0.0201941113970904	0.0465703959102132	0.4336255039794868	0.664565	0.664565	chr2	217812936	0.1774625350210897	chr2:217812936:G:A
chr2:217812988	['G', 'A']	19959	1312.0	199.11674472835384	0.0235104433567499	0.0284780117349251	0.825564775223298	0.409061	0.409061	chr2	217812988	0.3882119242957622	chr2:217812988:G:A
chr2:217814160	['G', 'A']	19959	4293.8605362064645	680.9433827808837	0.0260438574207158	0.0162800156552102	1.599744003463584	0.109671	0.109671	chr2	217814160	0.9599081965364846	chr2:217814160:G:A
chr2:217814876	['T', 'C']	19959	2315.276017645879	383.430450644641	0.0323881587383216	0.0217652482464545	1.4880675088829969	0.136749	0.136749	chr2	217814876	0.8640758408341647	chr2:217814876:T:C
chr2:217815847	['G', 'A']	19959	11536.0	1775.313617987603	0.0225148382876103	0.0111012083849759	2.0281430189240703	0.0425589	0.0425589	chr2	217815847	1.3710096055744696	chr2:217815847:G:A
chr2:217815868	['A', 'G']	19959	3493.575338345865	440.3345371379364	-0.0081990462536504	0.0179469299415303	-0.456849515786948	0.647784	0.647784	chr2	217815868	0.1885697830895419	chr2:217815868:A:G
chr2:217817525	['C', 'A']	19959	1975.098957811404	187.9854149426519	-0.0431510260777177	0.0232541781232042	-1.855624647282608	0.0635218	0.0635218	chr2	217817525	1.1970772039217743	chr2:217817525:C:A
chr2:217818048	['A', 'G']	19959	9660.968081374956	1264.5256586250332	-0.0075146047264772	0.0118133284377052	-0.6361124018606346	0.52471	0.52471	chr2	217818048	0.2800806588749705	chr2:217818048:A:G
chr2:217818416	['G', 'A']	19959	1972.0	185.02065662191623	-0.0441139730896035	0.0232685339537675	-1.8958638811217736	0.0579925	0.0579925	chr2	217818416	1.2366281688375422	chr2:217818416:G:A
chr2:217818431	['A', 'G']	19959	32450.62586431506	4487.569412864907	0.0152732066226645	0.0130318351840919	1.1719920031914328	0.241214	0.241214	chr2	217818431	0.6175974894576789	chr2:217818431:A:G
chr2:217818534	['A', 'G']	19959	18503.635411446325	2457.691209275359	-0.0059512880125593	0.010207032722025	-0.5830576010320281	0.559861	0.559861	chr2	217818534	0.2519197844691425	chr2:217818534:A:G
chr2:217818645	['C', 'T']	19959	3324.1665497544845	466.4317809821033	0.0033317124304307	0.0183469268165123	0.181595122919016	0.855902	0.855902	chr2	217818645	0.067575958799159	chr2:217818645:C:T
chr2:217819184	['T', 'C']	19959	24509.912052117263	3416.0870593074155	0.0075573704065745	0.0104807827589906	0.7210692731982926	0.470875	0.470875	chr2	217819184	0.327094366788676	chr2:217819184:T:C
chr2:217819536	['T', 'C']	19959	1976.396091205212	188.76175696194144	-0.0430063398501051	0.0232486075202351	-1.849845837548472	0.0643506	0.0643506	chr2	217819536	1.191447399412674	chr2:217819536:T:C
chr2:217820904	['T', 'C']	19959	24285.167527194342	3414.225666535625	0.0102300752548672	0.0104754608165418	0.9765752012277014	0.328791	0.328791	chr2	217820904	0.4830800789173656	chr2:217820904:T:C
chr2:217820941	['T', 'C']	19959	7023.759546958004	947.3154974827756	-0.0034642573581367	0.0133479161576924	-0.2595354448746872	0.795225	0.795225	chr2	217820941	0.0995099752010589	chr2:217820941:T:C
chr2:217821315	['G', 'A']	19959	2853.1429501954103	367.65737160130055	-0.010649579585551	0.0195306789666641	-0.5452744169175182	0.585571	0.585571	chr2	217821315	0.2324204395518469	chr2:217821315:G:A
chr2:217822658	['G', 'A']	19959	1986.1990279100064	190.7036539592476	-0.0417671466067121	0.0232033653587438	-1.8000469311652187	0.0718683	0.0718683	chr2	217822658	1.1434626279879885	chr2:217822658:G:A
chr2:217822988	['G', 'A']	19959	3028.455201443175	402.43566943001673	-0.0078849518099419	0.0190174755396182	-0.4146161141901069	0.678427	0.678427	chr2	217822988	0.1684968763797713	chr2:217822988:G:A
chr2:217823420	['C', 'T']	19959	721.0	60.52123212790226	-0.0473575126468463	0.0378908986908135	-1.2498387286424515	0.211373	0.211373	chr2	217823420	0.674950488645878	chr2:217823420:C:T
chr2:217823873	['T', 'G']	19959	24521.685808779315	3425.3580734644474	0.0081483487609816	0.0104819361684225	0.7773705763949444	0.436949	0.436949	chr2	217823873	0.359569250240393	chr2:217823873:T:G
chr2:217824160	['C', 'G']	19959	1984.0994087583929	192.81195172311388	-0.0403974994016832	0.0232136037898981	-1.74025109445794	0.0818304	0.0818304	chr2	217824160	1.0870853259182671	chr2:217824160:C:G
chr2:217825764	['T', 'C']	19959	12418.244375407125	1841.801552951604	0.0152631334441669	0.010893229903404	1.4011577447197188	0.161182	0.161182	chr2	217825764	0.7926834596596908	chr2:217825764:T:C
chr2:217826604	['T', 'C']	19959	15185.28247143716	2008.3519470535307	-0.0115555983486972	0.0104457999339594	-1.1062435066489968	0.268634	0.268634	chr2	217826604	0.570839021161325	chr2:217826604:T:C
chr2:217826651	['G', 'A']	19959	2655.39912808178	267.20535196892	-0.0393144332514093	0.020220602172844	-1.9442760861102304	0.0518762	0.0518762	chr2	217826651	1.285031844065864	chr2:217826651:G:A
chr2:217826910	['T', 'C']	19959	4501.45106980007	705.808978659428	0.0225146017324068	0.0159141197543466	1.414756334622746	0.157156	0.157156	chr2	217826910	0.8036690335636874	chr2:217826910:T:C
chr2:217827036	['C', 'T']	19959	12033.61750112765	1763.3324400609276	0.0145949355401377	0.011071456012383	1.3182489750050723	0.187435	0.187435	chr2	217827036	0.7271493094589611	chr2:217827036:C:T
chr2:217828827	['G', 'A']	19959	13553.679076059723	1956.6504531253925	0.0120078576120463	0.0107280386403747	1.1192966407536085	0.263027	0.263027	chr2	217828827	0.5799996684336255	chr2:217828827:G:A
chr2:217829430	['G', 'A']	19959	18622.732197444253	2410.89564712366	-0.0114945617611065	0.010175363207242	-1.1296463356635422	0.258639	0.258639	chr2	217829430	0.5873059875463669	chr2:217829430:G:A
chr2:217829469	['T', 'C']	19959	18635.734803307445	2404.7425226355613	-0.0122057733711546	0.0101738711713963	-1.1997177048468	0.230263	0.230263	chr2	217829469	0.6377758413965294	chr2:217829469:T:C
chr2:217829573	['C', 'T']	19959	18183.55522702215	2370.011625001176	-0.0094212944002217	0.0101841941009455	-0.9250898310497648	0.35493	0.35493	chr2	217829573	0.4498572909205985	chr2:217829573:C:T
chr2:217829787	['CT', 'C']	19959	32119.8278713169	4349.493498427578	-0.0028744179271218	0.0127804678097599	-0.2249070980740449	0.822054	0.822054	chr2	217829787	0.0850996531026034	chr2:217829787:CT:C
chr2:217829828	['A', 'G']	19959	5563.114908544225	887.2675008451948	0.0252114256982476	0.014545468485406	1.7332838556243937	0.0830607	0.0830607	chr2	217829828	1.0806044131628574	chr2:217829828:A:G
chr2:217829968	['A', 'G']	19959	16915.54254359591	2182.441698184277	-0.0102958770302945	0.0102983179408974	-0.999762979681058	0.317437	0.317437	chr2	217829968	0.4983424538908418	chr2:217829968:A:G
chr2:217830239	['C', 'G']	19959	13078.931739588032	1860.2645226960992	0.0052444638197429	0.0107455547354755	0.4880589182081765	0.625513	0.625513	chr2	217830239	0.2037636599600162	chr2:217830239:C:G
chr2:217830379	['G', 'A']	19959	12655.0	1652.3820352825314	-0.0052641688037587	0.0108864399746898	-0.4835528249820472	0.628709	0.628709	chr2	217830379	0.2015503226586232	chr2:217830379:G:A
chr2:217830963	['T', 'C']	19959	38231.0	5148.820477874886	-0.0239809987096317	0.0252974841976257	-0.9479598256605468	0.343161	0.343161	chr2	217830963	0.4645020752732862	chr2:217830963:T:C
chr2:217831125	['C', 'A']	19959	21873.28773301263	2815.935529204401	-0.0162564944137052	0.01023754439861	-1.5879290756396969	0.112318	0.112318	chr2	217831125	0.9495506384469716	chr2:217831125:C:A
chr2:217832226	['G', 'A']	19959	13698.431642778389	1755.2664994421011	-0.0098688327859432	0.0107025207217556	-0.9221035905945284	0.356486	0.356486	chr2	217832226	0.4479575211897736	chr2:217832226:G:A
chr2:217833600	['A', 'G']	19959	8839.4428800481	1085.8645856035246	-0.0190968673162718	0.0121206786648693	-1.575560894261007	0.115143	0.115143	chr2	217833600	0.9387624593825998	chr2:217833600:A:G
chr2:217833898	['T', 'C']	19959	5698.571027709575	757.6653025959226	-0.0062167372466523	0.0145145528289554	-0.4283106286437163	0.66843	0.66843	chr2	217833898	0.1749440666450776	chr2:217833898:T:C
chr2:217834782	['G', 'A']	19959	915.0	152.35352516618906	0.019204834212754	0.0337282649500641	0.5693988185039289	0.569092	0.569092	chr2	217834782	0.2448175194352094	chr2:217834782:G:A
chr2:217839378	['T', 'C']	19959	32283.61749674316	4277.945456530054	-0.0183116390569392	0.0129287280964748	-1.4163527085028718	0.156688	0.156688	chr2	217839378	0.8049642628379907	chr2:217839378:T:C
chr2:217839753	['A', 'C']	19959	5131.257089888766	713.0586727570966	-0.00398814111486	0.0151382870420661	-0.2634473176375811	0.792209	0.792209	chr2	217839753	0.1011602280411241	chr2:217839753:A:C
chr2:217839757	['A', 'G']	19959	16694.836456558773	2296.5810045223725	0.0082070608391408	0.0102879562213517	0.7977348136559731	0.425034	0.425034	chr2	217839757	0.3715763277808044	chr2:217839757:A:G
chr2:217839951	['G', 'A']	19959	30297.0	4088.3207798286458	-0.0021964992028981	0.0117900967248544	-0.1863003547941841	0.852211	0.852211	chr2	217839951	0.0694528643992719	chr2:217839951:G:A
chr2:217840171	['T', 'G']	19959	4093.615303668069	584.9962132157729	0.0025857324946377	0.0167827954046293	0.1540704294067993	0.877556	0.877556	chr2	217840171	0.056725160087231	chr2:217840171:T:G
chr2:217840255	['T', 'G']	19959	30848.091145963823	4162.186770421528	-0.0003356806578311	0.0120559331768183	-0.0278436063727184	0.977787	0.977787	chr2	217840255	0.0097557411218827	chr2:217840255:T:G
chr2:217840372	['T', 'C']	19959	7593.38044894278	940.6646510873568	-0.0115154596443668	0.0128731446747097	-0.894533537480535	0.371047	0.371047	chr2	217840372	0.4305710754312469	chr2:217840372:T:C
chr2:217840771	['G', 'C']	19959	7144.0	964.9320472246663	-0.0059035370407034	0.0131517077936962	-0.4488798818608995	0.653523	0.653523	chr2	217840771	0.184739123313261	chr2:217840771:G:C
chr2:217840925	['C', 'T']	19959	26305.953998797355	3599.3179804290867	0.0026756185909394	0.0106276943843752	0.2517590828423848	0.80123	0.80123	chr2	217840925	0.0962427980323075	chr2:217840925:C:T
chr2:217841264	['C', 'T']	19959	19750.93745301458	2714.2774757781217	0.0054580795515128	0.0101034007571599	0.5402220185757668	0.58905	0.58905	chr2	217841264	0.2298478396739005	chr2:217841264:C:T
chr2:217841444	['C', 'A']	19959	23839.3888359974	3300.6122211008383	0.0049844931932093	0.0103308333289535	0.482487039960234	0.629465	0.629465	chr2	217841444	0.2010284128626291	chr2:217841444:C:A
chr2:217842000	['G', 'T']	19959	23640.73786018541	3270.280567551244	0.0047544258749875	0.0103098692716795	0.4611528768892923	0.644694	0.644694	chr2	217842000	0.1906463716362914	chr2:217842000:G:T
chr2:217842134	['T', 'C']	19959	27171.08403487673	3691.0674779904407	0.0015357851855636	0.0109075035866629	0.1408007958339384	0.888029	0.888029	chr2	217842134	0.0515728514124737	chr2:217842134:T:C
chr2:217842360	['A', 'AC']	19959	27169.08373421528	3692.457630436748	0.0016836220666511	0.010905161328583	0.154387634985118	0.877306	0.877306	chr2	217842360	0.0568489004397035	chr2:217842360:A:AC
chr2:217842490	['T', 'C']	19959	23867.391642030365	3302.510664818028	0.0050059379683179	0.0103344479378531	0.4843933607698687	0.628112	0.628112	chr2	217842490	0.2019629093757395	chr2:217842490:T:C
chr2:217842703	['C', 'A']	19959	4253.21309750476	574.7184179232886	-0.0073957741018623	0.0163704084120676	-0.4517770061503428	0.651435	0.651435	chr2	217842703	0.1861289115701604	chr2:217842703:C:A
chr2:217843030	['T', 'G']	19959	23883.57305398225	3307.8375987991835	0.0055660530616029	0.0103390743721288	0.5383511967577533	0.590341	0.590341	chr2	217843030	0.2288970533781352	chr2:217843030:T:G
chr2:217843176	['G', 'A']	19959	4045.1470056270073	525.0412774185874	-0.0126590828927969	0.0167364045234234	-0.7563800740523396	0.44943	0.44943	chr2	217843176	0.3473379412635696	chr2:217843176:G:A
chr2:217843366	['T', 'C']	19959	23720.93737394109	3248.12148182518	0.0019405453932251	0.0103710008992325	0.187112643425645	0.851574	0.851574	chr2	217843366	0.0697776067791641	chr2:217843366:T:C
chr2:217843491	['G', 'C']	19959	26875.73273529117	3630.323425643807	-0.0001382663574412	0.0108119455374811	-0.0127882957754415	0.989797	0.989797	chr2	217843491	0.004453866836663	chr2:217843491:G:C
chr2:217843709	['A', 'G']	19959	23731.75610122776	3260.9715054191265	0.0034827192680968	0.0103006303941761	0.3381073909870536	0.735286	0.735286	chr2	217843709	0.1335437030077641	chr2:217843709:A:G
chr2:217843780	['A', 'G']	19959	27137.07892363199	3663.3811629652496	-0.0008752821389295	0.0108609747101704	-0.0805896489299391	0.935769	0.935769	chr2	217843780	0.0288313461409946	chr2:217843780:A:G
chr2:217843801	['G', 'A']	19959	23356.34043192865	3213.6590678435045	0.0034788519966715	0.0102567528626579	0.3391767397786432	0.73448	0.73448	chr2	217843801	0.1340200256162652	chr2:217843801:G:A
chr2:217844422	['C', 'T']	19959	26639.673599278343	3583.457167360043	-0.001560185077243	0.0107714508280152	-0.1448444691577899	0.884835	0.884835	chr2	217844422	0.0531377070088213	chr2:217844422:C:T
chr2:217844492	['T', 'C']	19959	23693.7484840892	3252.056752577882	0.003182260478076	0.0103040853485648	0.3088348330227393	0.75745	0.75745	chr2	217844492	0.1206460300742175	chr2:217844492:T:C
chr2:217844739	['C', 'T']	19959	23330.209227683044	3198.7274670392903	0.0025145489804334	0.0102663104397443	0.2449321005040681	0.806512	0.806512	chr2	217844739	0.093389166408917	chr2:217844739:C:T
chr2:217844976	['G', 'T']	19959	4329.433832740392	598.9141170428373	-0.0039245057839665	0.0162422356397323	-0.2416234975908282	0.809074	0.809074	chr2	217844976	0.0920117548748559	chr2:217844976:G:T
chr2:217845030	['G', 'A']	19959	23323.50571256765	3199.951616758007	0.0027027735516759	0.0102632156851773	0.2633456837099709	0.792287	0.792287	chr2	217845030	0.101117470003722	chr2:217845030:G:A
chr2:217845657	['C', 'T']	19959	23324.50586289837	3200.2099775173087	0.0027148348888501	0.0102628905472904	0.2645292645712669	0.791375	0.791375	chr2	217845657	0.1016176734704724	chr2:217845657:C:T
chr2:217845908	['G', 'A']	19959	23327.84394106445	3200.816189644988	0.0028895814731866	0.0102650053298535	0.2814982925320991	0.778331	0.778331	chr2	217845908	0.1088356717729619	chr2:217845908:G:A
chr2:217846000	['A', 'C']	19959	23324.50586289837	3200.779090769676	0.0027754822972424	0.0102628377329007	0.2704400448956522	0.786825	0.786825	chr2	217846000	0.1041218495793927	chr2:217846000:A:C
chr2:217846004	['C', 'T']	19959	23324.50586289837	3201.038355827556	0.0027978656332568	0.0102628617417577	0.2726204155974187	0.785148	0.785148	chr2	217846004	0.1050484712483989	chr2:217846004:C:T
chr2:217846007	['A', 'T']	19959	23324.33722503382	3200.963889664732	0.0027991140640896	0.0102628306122627	0.2727428883747808	0.785054	0.785054	chr2	217846007	0.1051004692478253	chr2:217846007:A:T
chr2:217846201	['T', 'C']	19959	23705.75088950137	3253.041532728052	0.0032865338071827	0.0103042779986221	0.3189484801964967	0.749769	0.749769	chr2	217846201	0.1250725199124127	chr2:217846201:T:C
chr2:217846717	['A', 'G']	19959	23695.561635598315	3256.540491799788	0.0036029566950116	0.0103020782278388	0.3497310557471298	0.726544	0.726544	chr2	217846717	0.1387380793995917	chr2:217846717:A:G
chr2:217846888	['T', 'C']	19959	23695.0	3257.1418005271616	0.0036596586166249	0.0103009597616235	0.3552735571552328	0.722388	0.722388	chr2	217846888	0.1412294769485213	chr2:217846888:T:C
chr2:217847015	['C', 'A']	19959	23404.0	3194.7049637350856	0.0014866763986042	0.0102723166245553	0.1447264967524872	0.884928	0.884928	chr2	217847015	0.05309206317193	chr2:217847015:C:A
chr2:217847095	['G', 'C']	19959	23475.35235756877	3218.1991596541293	0.0027789190011174	0.0102800351956783	0.270321934528564	0.786915	0.786915	chr2	217847095	0.1040721761855489	chr2:217847095:G:C
chr2:217847379	['A', 'G']	19959	23732.378112942828	3272.8481535536484	0.0049718382285126	0.0103080240543818	0.482326991311119	0.629579	0.629579	chr2	217847379	0.2009497665705658	chr2:217847379:A:G
chr2:217847567	['G', 'A']	19959	4294.215151818819	586.7983938803196	-0.0048251322004177	0.0163161102025271	-0.2957280957608658	0.767441	0.767441	chr2	217847567	0.1149550026382092	chr2:217847567:G:A
chr2:217847583	['C', 'T']	19959	23237.657078426462	3177.071413681629	0.001732625010709	0.0102544729951451	0.168962852750145	0.865828	0.865828	chr2	217847583	0.0625683736523768	chr2:217847583:C:T
chr2:217847883	['G', 'A']	19959	23325.506013229104	3216.496711223817	0.0046490560412155	0.0102676632073212	0.452786183900206	0.650708	0.650708	chr2	217847883	0.1866138538862492	chr2:217847883:G:A
chr2:217848003	['A', 'G']	19959	23339.016087806343	3217.078960202768	0.004543731736185	0.0102684532188676	0.4424942724417557	0.658136	0.658136	chr2	217848003	0.1816843526679651	chr2:217848003:A:G
chr2:217848195	['C', 'T']	19959	31171.561779737447	4215.148517868996	-0.0015958710279984	0.0122284446245061	-0.1305048251844106	0.896168	0.896168	chr2	217848195	0.0476105677556465	chr2:217848195:C:T
chr2:217848213	['C', 'T']	19959	23282.66609872213	3201.6558856437696	0.0035239074078217	0.0102595090435046	0.3434771968988801	0.731243	0.731243	chr2	217848213	0.1359382782785483	chr2:217848213:C:T
chr2:217848559	['G', 'A']	19959	22250.114791061227	3043.803174277526	0.0041046669131422	0.010136009354437	0.4049588718409544	0.685512	0.685512	chr2	217848559	0.163984938411787	chr2:217848559:G:A
chr2:217849201	['A', 'G']	19959	22680.4090499098	3096.6956539792827	0.0038524468145506	0.0101569770327501	0.3792906887678115	0.704476	0.704476	chr2	217849201	0.1521337977925375	chr2:217849201:A:G
chr2:217849478	['T', 'G']	19959	24517.0	3263.8120286763155	-0.0039520805882581	0.0103152827004671	-0.3831286745131307	0.701628	0.701628	chr2	217849478	0.1538930878249556	chr2:217849478:T:G
chr2:217849495	['T', 'C']	19959	25197.52492859648	3361.256963954785	-0.0031595159156924	0.0104329233257944	-0.3028409024995723	0.762014	0.762014	chr2	217849495	0.1180370495699885	chr2:217849495:T:C
chr2:217849607	['A', 'T']	19959	13154.0	1760.005992694515	-0.0057191611564531	0.0106581261380134	-0.5366010011886715	0.591549	0.591549	chr2	217849607	0.22800927546847	chr2:217849607:A:T
chr2:217849773	['C', 'T']	19959	23294.16710091192	3094.1877827582234	-0.005307244179621	0.0102506929779345	-0.5177449164700686	0.604642	0.604642	chr2	217849773	0.2185016888903987	chr2:217849773:C:T
chr2:217850122	['G', 'A']	19959	9584.920922074669	1352.6926800671845	0.0061489499412142	0.0117718271742224	0.5223445647145613	0.601436	0.601436	chr2	217850122	0.2208105800043389	chr2:217850122:G:A
chr2:217850128	['T', 'A']	19959	29310.874216988224	3932.862883823776	-0.0010616556064202	0.011398195905143	-0.0931424249289507	0.925791	0.925791	chr2	217850128	0.0334870454902742	chr2:217850128:T:A
chr2:217850348	['A', 'G']	19959	7262.274736842105	1022.1424939221904	0.0049232863804621	0.013076834664709	0.3764891509830556	0.706557	0.706557	chr2	217850348	0.1508527966081734	chr2:217850348:A:G
chr2:217851139	['CAT', 'C']	19959	2564.4133246440742	424.4908845268364	0.033055198798616	0.0206488052878306	1.6008286357418051	0.109431	0.109431	chr2	217851139	0.9608596320993196	chr2:217851139:CAT:C
chr2:217852152	['A', 'C']	19959	13710.060733613953	1759.0847255206918	-0.008346817916476	0.0106330848270135	-0.7849855476814014	0.432471	0.432471	chr2	217852152	0.364043009499141	chr2:217852152:A:C
chr2:217852330	['A', 'G']	19959	26427.648193616275	3563.050764511393	-0.0010340238797362	0.0107309330744901	-0.096359177022016	0.923236	0.923236	chr2	217852330	0.0346872692917641	chr2:217852330:A:G
chr2:217852915	['T', 'A']	19959	1321.0661889968935	154.36258580385697	-0.0229796237430964	0.0284496713547645	-0.8077289701010185	0.419256	0.419256	chr2	217852915	0.3775207134607062	chr2:217852915:T:A
chr2:217852922	['A', 'G']	19959	4044.2026255135775	623.2972745388922	0.0219398024818658	0.0168214332740608	1.3042766406652	0.192154	0.192154	chr2	217852922	0.7163505705551028	chr2:217852922:A:G
chr2:217854409	['A', 'G']	19959	4441.8902029566525	698.4345801743243	0.0219897114144272	0.0161252724430407	1.36367999313509	0.172684	0.172684	chr2	217854409	0.7627479000330984	chr2:217854409:A:G
chr2:217854577	['T', 'A']	19959	13929.093656043297	1776.801519608391	-0.0107909365616878	0.0105928330608321	-1.0187016541956284	0.308357	0.308357	chr2	217854577	0.5109461882240007	chr2:217854577:T:A
chr2:217854607	['A', 'C']	19959	13943.493033978148	1776.5073408268015	-0.0111026571774173	0.0105905642103962	-1.0483537002229246	0.294488	0.294488	chr2	217854607	0.5309323974472122	chr2:217854607:A:C
chr2:217854865	['C', 'T']	19959	13911.485015535734	1767.5442733194675	-0.0114402976603051	0.0105934145456764	-1.0799443003931477	0.28018	0.28018	chr2	217854865	0.5525628690489657	chr2:217854865:C:T
chr2:217855364	['A', 'G']	19959	12599.262514405971	1621.81714994174	-0.0070198775769026	0.010852457792412	-0.6468467983179736	0.517739	0.517739	chr2	217855364	0.2858891194553688	chr2:217855364:A:G
chr2:217855545	['G', 'A']	19959	4670.439175150646	723.6263657529963	0.0210005067099068	0.0161099819931259	1.3035710852357063	0.192395	0.192395	chr2	217855545	0.7158062186839937	chr2:217855545:G:A
chr2:217855596	['G', 'A']	19959	13910.484764959405	1773.857120507252	-0.0106986384395563	0.0105896022546535	-1.0102965326063025	0.312365	0.312365	chr2	217855596	0.5053376340726499	chr2:217855596:G:A
chr2:217855671	['G', 'A']	19959	12510.641353383458	1618.1383519769008	-0.0062830276859713	0.0108715101662776	-0.5779351341141852	0.563314	0.563314	chr2	217855671	0.249249455142793	chr2:217855671:G:A
chr2:217855918	['G', 'A']	19959	4110.411885553941	627.0335885188214	0.020600600320308	0.0167123219211732	1.2326593765650604	0.217717	0.217717	chr2	217855918	0.6621076586119091	chr2:217855918:G:A
chr2:217855948	['T', 'C']	19959	14009.105682501504	1771.9545585772642	-0.0121597577283291	0.0105803143590042	-1.1492813271640407	0.250454	0.250454	chr2	217855948	0.6012720278033536	chr2:217855948:T:C
chr2:217856518	['T', 'C']	19959	13993.505562794428	1773.1689761953494	-0.0118807774699834	0.0105851234775038	-1.1224032950804272	0.261705	0.261705	chr2	217856518	0.5821879798757251	chr2:217856518:T:C
chr2:217856671	['G', 'A']	19959	13847.01905143888	1755.2104781786816	-0.0117590392647404	0.0106029970629615	-1.1090297578047297	0.267431	0.267431	chr2	217856671	0.5727882517165137	chr2:217856671:G:A
chr2:217857111	['A', 'C']	19959	26378.286494612883	3472.4899768571804	-0.0104013814213041	0.0107094239607923	-0.9712363110643484	0.331442	0.331442	chr2	217857111	0.4795924590654736	chr2:217857111:A:C
chr2:217858182	['A', 'G']	19959	25111.7745039086	3213.669414599005	-0.0168432661989492	0.0105443271809612	-1.5973770454848288	0.110198	0.110198	chr2	217858182	0.9578262874882796	chr2:217858182:A:G
chr2:217858341	['A', 'G']	19959	11944.189053728953	1616.6126906104146	-0.0006918301031421	0.0110652424933579	-0.062522814439664	0.950147	0.950147	chr2	217858341	0.0222091985532053	chr2:217858341:A:G
chr2:217858361	['A', 'C']	19959	11772.386397833285	1564.0645173371136	-0.0038278424988662	0.0111146263071555	-0.344396868871954	0.730551	0.730551	chr2	217858361	0.1363494604340732	chr2:217858361:A:C
chr2:217858732	['A', 'G']	19959	33383.72615168681	4548.956367676993	0.003981829864241	0.0137980297085196	0.288579597837974	0.772906	0.772906	chr2	217858732	0.1118733212998697	chr2:217858732:A:G
chr2:217861302	['G', 'A']	19959	12333.853878532773	1528.121550119	-0.0112354024944419	0.010913972121886	-1.0294512730073155	0.30328	0.30328	chr2	217861302	0.5181562285816218	chr2:217861302:G:A
chr2:217861303	['T', 'C']	19959	8047.612828864946	1172.0652588899695	0.0085359070416872	0.0125396474716801	0.6807134778680922	0.496061	0.496061	chr2	217861303	0.304464915577368	chr2:217861303:T:C
chr2:217862911	['G', 'A']	19959	2121.0	291.9374853963044	0.0057484189556738	0.0225094561098477	0.2553779588285559	0.798434	0.798434	chr2	217862911	0.09776097760998	chr2:217862911:G:A
chr2:217863839	['A', 'G']	19959	9141.29001703919	1271.03169158145	-4.628867271421225e-05	0.0121066414870081	-0.003823411535221	0.996949	0.996949	chr2	217863839	0.0013270579221415	chr2:217863839:A:G
chr2:217865142	['C', 'A']	19959	35610.5683719998	4831.953281791035	-0.000752040910236	0.0165623224644641	-0.0454067303573865	0.963784	0.963784	chr2	217865142	0.0160202877976125	chr2:217865142:C:A
chr2:217867192	['A', 'G']	19959	24013.406273488	3205.9867864802445	-0.0081706550234392	0.0103280551867942	-0.7911126417959611	0.428888	0.428888	chr2	217867192	0.3676561048606931	chr2:217867192:A:G
chr2:217867682	['G', 'C']	19959	2081.104268964826	264.1620279439806	-0.0075940528077251	0.022635735797285	-0.3354895496101358	0.737259	0.737259	chr2	217867682	0.1323799171464866	chr2:217867682:G:C
chr2:217867801	['T', 'C']	19959	8082.809941373955	1115.909969516701	0.0088213099910755	0.012597168769856	0.7002613168273322	0.483772	0.483772	chr2	217867801	0.3153592715619748	chr2:217867801:T:C
chr2:217867897	['A', 'G']	19959	2074.0	263.6899275515761	-0.0078622740023242	0.0226671063133266	-0.3468583017895753	0.728701	0.728701	chr2	217867897	0.1374506344903244	chr2:217867897:A:G
chr2:217868128	['A', 'G']	19959	8079.619243297419	1114.3368210747135	0.0085033871442567	0.0125981408457917	0.6749715889306931	0.499702	0.499702	chr2	217868128	0.3012889123400316	chr2:217868128:A:G
chr2:217868141	['A', 'G']	19959	8080.214521948286	1113.7250122488947	0.0084367780941887	0.0125978775580613	0.669698372230174	0.503058	0.503058	chr2	217868141	0.2983819401372954	chr2:217868141:A:G
chr2:217868403	['A', 'G']	19959	39425.0	5365.395936808258	0.0516043697160012	0.0459346716313399	1.1234295986736296	0.261269	0.261269	chr2	217868403	0.582912116976152	chr2:217868403:A:G
chr2:217868944	['G', 'A']	19959	2081.0	254.6078507559202	-0.0124263708859872	0.0226579570587321	-0.5484329789211179	0.583401	0.583401	chr2	217868944	0.2340328307951745	chr2:217868944:G:A
chr2:217870080	['AC', 'A']	19959	2566.0	334.54360732069364	-0.003760144757104	0.020377024020063	-0.184528651161322	0.853601	0.853601	chr2	217870080	0.0687450848040322	chr2:217870080:AC:A
chr2:217870230	['A', 'G']	19959	25937.8986770896	3506.7987660312847	9.031072851023384e-05	0.0106297853850543	0.008496006762019	0.993221	0.993221	chr2	217870230	0.002954106588573	chr2:217870230:A:G
chr2:217871455	['T', 'C']	19959	9811.983213909903	1358.812980450637	0.0068654094184099	0.011723033128292	0.5856342248015318	0.558128	0.558128	chr2	217871455	0.2532661893800205	chr2:217871455:T:C
chr2:217871569	['A', 'G']	19959	15350.538207145364	1998.5955065276728	-0.0077711231113032	0.0103728387701494	-0.7491799770055864	0.453758	0.453758	chr2	217871569	0.3431757050407288	chr2:217871569:A:G
chr2:217874312	['C', 'T']	19959	24399.33483686664	3308.6270740381083	-0.0016575504725008	0.0104518064940677	-0.1585898546286397	0.873994	0.873994	chr2	217874312	0.0584915488024799	chr2:217874312:C:T
chr2:217874402	['A', 'G']	19959	15712.72350022553	2042.407435601754	-0.0089582571307955	0.0103350702419914	-0.8667824137660971	0.386072	0.386072	chr2	217874402	0.413331694585341	chr2:217874402:A:G
chr2:217876772	['G', 'A']	19959	34668.73699769516	4690.237362949694	-0.0042841309128493	0.0151465325953926	-0.2828456536747238	0.777298	0.777298	chr2	217876772	0.1094124497396192	chr2:217876772:G:A
chr2:217877279	['G', 'A']	19959	34618.73449243412	4680.635900436188	-0.0054176091898005	0.0150918539016	-0.3589757245944545	0.719617	0.719617	chr2	217877279	0.1428985855724774	chr2:217877279:G:A
chr2:217879180	['A', 'G']	19959	11979.40080180406	1576.821512635806	-0.002669276319071	0.0110557327566705	-0.241438209282011	0.809218	0.809218	chr2	217879180	0.0919344654789259	chr2:217879180:A:G
chr2:217879953	['C', 'T']	19959	17256.91694651897	2208.3278850092347	-0.0129482560247642	0.0102569245122702	-1.2623916661641064	0.206823	0.206823	chr2	217879953	0.6844011666532575	chr2:217879953:C:T
chr2:217880072	['A', 'G']	19959	2665.801383250639	333.5780709826759	-0.0168659413596402	0.0201753458261292	-0.8359678939330498	0.403183	0.403183	chr2	217880072	0.3944977879758259	chr2:217880072:A:G
chr2:217880080	['C', 'T']	19959	5708.572029864208	814.8185773502888	0.011038298694521	0.0144401650121639	0.7644163820304517	0.444628	0.444628	chr2	217880080	0.3520031915187294	chr2:217880080:C:T
chr2:217880163	['C', 'T']	19959	14411.888298672013	1846.9133678110768	-0.0111497237053771	0.0105494413565115	-1.0569018139045847	0.290569	0.290569	chr2	217880163	0.5367507212392546	chr2:217880163:C:T
chr2:217880411	['C', 'T']	19959	18544.57480078184	2567.1804599647708	0.0062214631528733	0.0101412907816664	0.6134784305880061	0.539567	0.539567	chr2	217880411	0.2679546197046532	chr2:217880411:C:T
chr2:217880962	['G', 'A']	19959	23310.511278195485	3179.39195514825	0.0010750075312977	0.0102324659284075	0.1050585009341005	0.91633	0.91633	chr2	217880962	0.0379480947062115	chr2:217880962:G:A
chr2:217881139	['A', 'G']	19959	7050.353241807797	1059.0068454284094	0.0173342825720158	0.0132507185291993	1.3081768006631398	0.190828	0.190828	chr2	217881139	0.7193579013650506	chr2:217881139:A:G
chr2:217882267	['A', 'T']	19959	409.0204930353743	78.64580062128258	0.0560474706046495	0.0500938298896241	1.1188497810637257	0.263218	0.263218	chr2	217882267	0.5796844150832434	chr2:217882267:A:T
chr2:217882467	['T', 'C']	19959	5536.277382503257	743.4880840897049	0.0021861899673538	0.0146324689184742	0.1494067733568624	0.881234	0.881234	chr2	217882467	0.0549087551350603	chr2:217882467:T:C
chr2:217882589	['T', 'C']	19959	35222.29419723392	4786.4268823456805	0.0007579530522409	0.0161912422668271	0.046812532340021	0.962663	0.962663	chr2	217882589	0.0165257199939441	chr2:217882589:T:C
chr2:217883105	['T', 'C']	19959	13615.046452194829	1776.145698562615	-0.0073177222934978	0.0106778717231433	-0.6853165577591074	0.493152	0.493152	chr2	217883105	0.3070192012360944	chr2:217883105:T:C
chr2:217883555	['G', 'A']	19959	13561.397313821788	1776.7655443642511	-0.0064638258191811	0.0106983460875275	-0.6041892612463637	0.545725	0.545725	chr2	217883555	0.2630261504621306	chr2:217883555:G:A
chr2:217883962	['T', 'C']	19959	13617.729140566276	1778.7139781466155	-0.0070391150701535	0.010677342541104	-0.6592572115257483	0.509738	0.509738	chr2	217883962	0.2926529893754742	chr2:217883962:T:C
chr2:217884313	['G', 'A']	19959	13585.764785485164	1783.8564586578325	-0.0061033346854137	0.0106853390724878	-0.5711877408858566	0.567879	0.567879	chr2	217884313	0.2457441911030327	chr2:217884313:G:A
chr2:217884656	['G', 'A']	19959	13583.041641611546	1787.460632834018	-0.0056308651496343	0.0106854892823198	-0.5269637169494086	0.598225	0.598225	chr2	217884656	0.2231354416303806	chr2:217884656:G:A
chr2:217884903	['T', 'C']	19959	13641.366938918676	1786.9438444220489	-0.006317501556138	0.0106713740146949	-0.5920045110815649	0.553854	0.553854	chr2	217884903	0.2566047034139878	chr2:217884903:T:C
chr2:217885413	['A', 'G']	19959	14011.10598316296	1841.81929109838	-0.0064946738366504	0.010582984948793	-0.6136901704080319	0.539427	0.539427	chr2	217885413	0.2680673195487814	chr2:217885413:A:G
chr2:217885516	['G', 'A']	19959	10843.629885748644	1384.199948524049	-0.0103913313077135	0.0113332252077032	-0.9168909218049034	0.359211	0.359211	chr2	217885516	0.4446503725443928	chr2:217885516:G:A
chr2:217885636	['G', 'A']	19959	13880.78185918316	1828.489023892965	-0.0056006112668131	0.0106019512015396	-0.5282623132617202	0.597323	0.597323	chr2	217885636	0.223790762365314	chr2:217885636:G:A
chr2:217885654	['C', 'T']	19959	13872.390088690683	1833.748586916364	-0.0049515050668654	0.0106094143118935	-0.4667086156975358	0.640713	0.640713	chr2	217885654	0.193336464128964	chr2:217885654:C:T
chr2:217885980	['C', 'T']	19959	13877.781257830116	1831.4789541364053	-0.0053359192817279	0.010605852039316	-0.5031108544554048	0.614892	0.614892	chr2	217885980	0.2112011572699662	chr2:217885980:C:T
chr2:217886011	['T', 'A']	19959	13895.87354651163	1825.921160769337	-0.0059776200745917	0.0106015255443492	-0.5638452739264451	0.572866	0.572866	chr2	217886011	0.241946952668458	chr2:217886011:T:A
chr2:217886094	['T', 'C']	19959	13909.181326116375	1826.2581739386017	-0.006399196282706	0.0105933811637738	-0.6040749581058542	0.545801	0.545801	chr2	217886094	0.262965672964246	chr2:217886094:T:C
chr2:217888913	['C', 'T']	19959	9587.401774080385	1259.7174990131712	-0.0052782965459876	0.0118084285405416	-0.4469939863603138	0.654884	0.654884	chr2	217888913	0.18383562004088	chr2:217888913:C:T
chr2:217889603	['T', 'C']	19959	6760.338711293716	997.7366998173032	0.006433073832086	0.0134772757855549	0.4773274610126393	0.633134	0.633134	chr2	217889603	0.1985043637555752	chr2:217889603:T:C
chr2:217892694	['T', 'G']	19959	6928.943176688905	1004.1812698824924	0.0041450349758287	0.0133806286547964	0.3097787916222369	0.756732	0.756732	chr2	217892694	0.1210579005909422	chr2:217892694:T:G
chr2:217893347	['C', 'A']	19959	7342.471510899522	910.9296577912726	-0.0112606164944952	0.0129669731025698	-0.8684074845704371	0.385182	0.385182	chr2	217893347	0.4143340161563482	chr2:217893347:C:A
chr2:217894234	['G', 'A']	19959	1380.0	179.19655148405286	-0.0037180810759148	0.0274834229518513	-0.1352844979473128	0.892388	0.892388	chr2	217894234	0.0494462783353341	chr2:217894234:G:A
chr2:217894381	['A', 'G']	19959	12323.61744663794	1799.228057878999	0.0109176147806018	0.0109488156221919	0.9971502998436697	0.318704	0.318704	chr2	217894381	0.4966124857354733	chr2:217894381:A:G
chr2:217894951	['G', 'C']	19959	874.0437919631225	123.672902136167	0.0124428617993728	0.0346983673678125	0.3586007856644932	0.719898	0.719898	chr2	217894951	0.1427290329787706	chr2:217894951:G:C
chr2:217895500	['A', 'G']	19959	2432.4874968679524	351.7411942073404	0.0099639372571676	0.0210273310859963	0.4738564878451629	0.635607	0.635607	chr2	217895500	0.1968113285121202	chr2:217895500:A:G
chr2:217895584	['C', 'T']	19959	967.0969083529588	139.36896884998475	-0.0022832682919606	0.0326785179915994	-0.069870619363692	0.944297	0.944297	chr2	217895584	0.0248913900506972	chr2:217895584:C:T
chr2:217896895	['G', 'A']	19959	2150.0	336.0368079194605	0.0231400304782578	0.0223389243625775	1.0358614453712178	0.300279	0.300279	chr2	217896895	0.5224750391064548	chr2:217896895:G:A
chr2:217897990	['G', 'A']	19959	7855.393576510673	1088.857054752211	-0.0001998819396788	0.0126247146838199	-0.015832590651336	0.987368	0.987368	chr2	217897990	0.0055209521100282	chr2:217897990:G:A
chr2:217898093	['T', 'G']	19959	1646.1649546525027	232.24033933761115	-0.0034965889922523	0.0253513480184882	-0.1379251702790055	0.890301	0.890301	chr2	217898093	0.0504631388172326	chr2:217898093:T:G
chr2:217899267	['G', 'A']	19959	594.1190679027812	70.71411294431142	-0.0173665627965129	0.0417582945244177	-0.4158829519811448	0.6775	0.6775	chr2	217899267	0.1690907004535566	chr2:217899267:G:A
chr2:217901389	['T', 'C']	19959	6434.322376991682	907.5519132279384	0.0012930307870154	0.0137384617993384	0.0941175806943472	0.925017	0.925017	chr2	217901389	0.0338502857059951	chr2:217901389:T:C
chr2:217903699	['T', 'G']	19959	25280.799909801564	3302.206865454003	-0.015654917013495	0.0105187353778049	-1.4882888913174546	0.136691	0.136691	chr2	217903699	0.8642600792800992	chr2:217903699:T:G
chr2:217903858	['G', 'A']	19959	1445.072402044293	124.65879227811632	-0.0346262163360634	0.0270588043963278	-1.2796654216090415	0.200678	0.200678	chr2	217903858	0.697500235894695	chr2:217903858:G:A
chr2:217904714	['C', 'T']	19959	16765.720064157184	2112.899139560295	-0.0192054974088214	0.0102659701210218	-1.8707922565928647	0.0613885	0.0613885	chr2	217904714	1.211912978277654	chr2:217904714:C:T
chr2:217904958	['G', 'A']	19959	3404.0	469.8754578727367	-0.0010186013699056	0.0180376081031216	-0.0564709779745867	0.954967	0.954967	chr2	217904958	0.0200116357099966	chr2:217904958:G:A
chr2:217905280	['G', 'A']	19959	25076.51280252543	3265.148496080349	-0.0169630710306536	0.0104896711071707	-1.617121343209483	0.105868	0.105868	chr2	217905280	0.9752352912952452	chr2:217905280:G:A
chr2:217906060	['A', 'G']	19959	25263.53154281705	3267.945733736859	-0.0196110715730381	0.0105091425390408	-1.8660962585847605	0.0620426	0.0620426	chr2	217906060	1.2073100106328876	chr2:217906060:A:G
chr2:217906261	['C', 'T']	19959	4440.557387730553	485.2114159501848	-0.0254628768313073	0.0159725144770136	-1.5941683363600303	0.110914	0.110914	chr2	217906261	0.955013632038378	chr2:217906261:C:T
chr2:217906821	['C', 'T']	19959	24990.26039891751	3257.047339922172	-0.0167095029166419	0.0104757971904027	-1.5950578856137307	0.110715	0.110715	chr2	217906821	0.9557935356171016	chr2:217906821:C:T
chr2:217907680	['G', 'C']	19959	5524.0	722.7493232099487	-0.006139163742007	0.0147438804774487	-0.4163872429240802	0.677131	0.677131	chr2	217907680	0.1693273031413527	chr2:217907680:G:C
chr2:217907795	['C', 'A']	19959	25612.699594046007	3355.5387378233995	-0.0137032919851188	0.0106006710974413	-1.2926815537580814	0.196136	0.196136	chr2	217907795	0.7074426859526872	chr2:217907795:C:A
chr2:217907959	['A', 'T']	19959	13525.710699072915	1881.4166173207752	0.0077230614624723	0.0108118626647343	0.7143136850658602	0.475042	0.475042	chr2	217907959	0.3232679912975098	chr2:217907959:A:T
chr2:217907966	['A', 'G']	19959	13555.716712603358	1857.753046893172	0.0050769266262931	0.010773245777724	0.4712532073472907	0.637465	0.637465	chr2	217907966	0.1955436551671762	chr2:217907966:A:G
chr2:217909129	['C', 'A']	19959	7102.0491425132905	1108.4038930391373	0.0258649295926453	0.0131882524417898	1.9612097741385943	0.0498684	0.0498684	chr2	217909129	1.3021745656560746	chr2:217909129:C:A
chr2:217909227	['C', 'T']	19959	8028.4022447139	1225.400018864187	0.0215589336880641	0.012569594541742	1.7151654030263022	0.0863304	0.0863304	chr2	217909227	1.0638362468406053	chr2:217909227:C:T
chr2:217910185	['G', 'A']	19959	11603.325432222502	1649.0741687013897	0.0069194698097838	0.0111034845037379	0.6231800303278193	0.533173	0.533173	chr2	217910185	0.2731318514710605	chr2:217910185:G:A
chr2:217910331	['T', 'C']	19959	16629.163825092775	2383.6650235628204	0.0089828493446131	0.0102868210813513	0.8732386102153462	0.382544	0.382544	chr2	217910331	0.4173186053254989	chr2:217910331:T:C
chr2:217910385	['A', 'G']	19959	657.0987672880337	100.38321252408682	0.0220925447185509	0.0398619380349045	0.5542265581569534	0.57943	0.57943	chr2	217910385	0.2369990229445331	chr2:217910385:A:G
chr2:217912193	['T', 'C']	19959	1302.1304805331465	236.68374798018272	0.0450577736202584	0.0284609151096092	1.5831456383862212	0.113404	0.113404	chr2	217912193	0.9453716266839388	chr2:217912193:T:C
chr2:217912212	['T', 'C']	19959	10306.680318828954	1555.1993878705428	0.0201337463517791	0.0114631456130327	1.756389304597916	0.0790373	0.0790373	chr2	217912212	1.1021679041381591	chr2:217912212:T:C
chr2:217912453	['GC', 'G']	19959	20851.178802305185	2705.009508272786	-0.0128206541320719	0.0100656548857166	-1.2737029311689048	0.202784	0.202784	chr2	217912453	0.6929663145548545	chr2:217912453:GC:G
chr2:217912980	['G', 'A']	19959	576.0288606072753	114.40690698520062	0.0500035463092986	0.0419725067194215	1.1913404801758227	0.233534	0.233534	chr2	217912980	0.631649881961049	chr2:217912980:G:A
chr2:217913108	['A', 'G']	19959	926.0463974346128	109.06387171028132	-0.0157143529234099	0.0335471621257927	-0.4684257006445246	0.639485	0.639485	chr2	217913108	0.1941696380401048	chr2:217913108:A:G
chr2:217913826	['C', 'T']	19959	17961.199238133424	2325.16861017248	-0.0111201207390501	0.0100941350836968	-1.1016417599770731	0.270631	0.270631	chr2	217913826	0.5676224577094665	chr2:217913826:C:T
chr2:217914243	['C', 'T']	19959	19957.99984966927	2717.791959609391	0.0019701568223892	0.0100725098630997	0.1955974081104497	0.844927	0.844927	chr2	217914243	0.0731808116026139	chr2:217914243:C:T
chr2:217914249	['C', 'T']	19959	19963.000400861853	2719.786897690364	0.0026261955207178	0.0100821927994244	0.2604786054942115	0.794497	0.794497	chr2	217914249	0.0999077383381693	chr2:217914249:C:T
chr2:217914421	['C', 'G']	19959	11188.0	1381.43457861426	-0.0132659275001253	0.011199078101503	-1.184555316061676	0.236207	0.236207	chr2	217914421	0.6267072362046093	chr2:217914421:C:G
chr2:217914462	['G', 'A']	19959	569.0	110.16724242766482	0.0422337328071427	0.0423588847183721	0.9970454389424688	0.318755	0.318755	chr2	217914462	0.4965429941489577	chr2:217914462:G:A
chr2:217915226	['C', 'T']	19959	5612.28119050005	730.1469459519311	-0.0080574567461813	0.014547475812548	-0.5538731839121783	0.579672	0.579672	chr2	217915226	0.2368176769264128	chr2:217915226:C:T
chr2:217915473	['T', 'C']	19959	39459.0	5376.696863723404	0.0699212313163107	0.0474979570518843	1.4720892361735138	0.141013	0.141013	chr2	217915473	0.8507408478551729	chr2:217915473:T:C
chr2:217916370	['C', 'A']	19959	20132.03467802556	2846.70990030298	0.0139241018091463	0.010091668710892	1.379762079795378	0.167675	0.167675	chr2	217916370	0.7755316849873108	chr2:217916370:C:A
chr2:217916758	['G', 'A']	19959	12859.93295249549	1636.9465304408927	-0.0115714876310599	0.0108534718990387	-1.0661553960520933	0.286366	0.286366	chr2	217916758	0.5430785467305517	chr2:217916758:G:A
chr2:217917265	['C', 'A']	19959	6245.938815393865	915.087151200666	0.0110488469481646	0.0138569780406398	0.797348954134193	0.425258	0.425258	chr2	217917265	0.3713475076432592	chr2:217917265:C:A
chr2:217917331	['C', 'T']	19959	24541.14789014734	3213.321825128974	-0.0114601592748255	0.0103478670360625	-1.1074900010685005	0.268095	0.268095	chr2	217917331	0.5717112855794422	chr2:217917331:C:T
chr2:217917700	['G', 'A']	19959	9304.263181635924	1206.9702083700706	-0.0059865156173269	0.0119551896005903	-0.5007461878338879	0.616555	0.616555	chr2	217917700	0.2100281759521347	chr2:217917700:G:A
chr2:217917817	['T', 'C']	19959	16019.803856721352	2122.776663526085	-0.0060737076430719	0.0104017060637382	-0.5839145622702901	0.559284	0.559284	chr2	217917817	0.2523676047931605	chr2:217917817:T:C
chr2:217918247	['C', 'T']	19959	4166.417497619883	611.5832125938389	0.0111120526109283	0.0164056092916542	0.6773325155671708	0.498203	0.498203	chr2	217918247	0.3025936616258411	chr2:217918247:C:T
chr2:217918473	['C', 'A']	19959	15282.0	2166.1201380549705	0.0110247747384921	0.0104552767692038	1.0544699085313312	0.291681	0.291681	chr2	217918473	0.5350918597500649	chr2:217918473:C:A
chr2:217918883	['G', 'A']	19959	20527.028459765508	2911.602111458366	0.0111858206221267	0.0101698954704493	1.099895338612807	0.271391	0.271391	chr2	217918883	0.5664045587217743	chr2:217918883:G:A
chr2:217918885	['A', 'G']	19959	20529.11425707843	2912.18945897365	0.0112809817974166	0.010170687699442	1.109166079107463	0.267372	0.267372	chr2	217918885	0.5728840753171152	chr2:217918885:A:G
chr2:217918936	['G', 'A']	19959	17277.73132234304	2462.374697770743	0.0111714352169703	0.0102611794586393	1.0887086871446048	0.276296	0.276296	chr2	217918936	0.5586254024179161	chr2:217918936:G:A
chr2:217919028	['A', 'G']	19959	16838.530968129882	2308.050524384616	0.0013506673168421	0.0102912479882462	0.1312442687597028	0.895583	0.895583	chr2	217919028	0.0478941588137132	chr2:217919028:A:G
chr2:217919051	['C', 'T']	19959	20655.20929183581	2932.861828870549	0.0117605030106693	0.0101778030129797	1.1555050727225855	0.247897	0.247897	chr2	217919051	0.6057287289454876	chr2:217919051:C:T
chr2:217919502	['T', 'C']	19959	18944.64424619086	2660.314966938527	0.0083822172625651	0.010209359552154	0.8210326240098623	0.411637	0.411637	chr2	217919502	0.3854855955868829	chr2:217919502:T:C
chr2:217919654	['C', 'T']	19959	11941.196572631156	1577.4273025509117	-0.0054496978166558	0.0111107678812626	-0.4904879550086071	0.623794	0.623794	chr2	217919654	0.2049588068463057	chr2:217919654:C:T
chr2:217919678	['G', 'C']	19959	20580.06223380268	2910.5568428779684	0.0105260400720793	0.0101825067455718	1.0337375987162365	0.301271	0.301271	chr2	217919678	0.5210426710021281	chr2:217919678:G:C
chr2:217919686	['G', 'A']	19959	9293.46562781842	1228.2822971623889	-0.0044656838166489	0.0120208071116728	-0.3714961711940751	0.710272	0.710272	chr2	217919686	0.1485753055379657	chr2:217919686:G:A
chr2:217919757	['A', 'G']	19959	20603.096812988573	2924.3505141855485	0.0118688926920007	0.0101793578534026	1.1659765638392785	0.243638	0.243638	chr2	217919757	0.6132549742359951	chr2:217919757:A:G
chr2:217919808	['T', 'A']	19959	8893.673582919862	1352.2456964226049	0.0187509700613525	0.0120993832085362	1.5497459447456434	0.121218	0.121218	chr2	217919808	0.9164328857783208	chr2:217919808:T:A
chr2:217920055	['C', 'G']	19959	13847.0	1958.616221124165	0.0078945197238019	0.0106361008300605	0.7422381425239856	0.457952	0.457952	chr2	217920055	0.3391800399602827	chr2:217920055:C:G
chr2:217920058	['G', 'A']	19959	13847.0	1958.616221124165	0.0078945197238019	0.0106361008300605	0.7422381425239856	0.457952	0.457952	chr2	217920058	0.3391800399602827	chr2:217920058:G:A
chr2:217920154	['A', 'G']	19959	21001.1044245127	2872.240718953768	0.0029660610837248	0.0102124583064376	0.2904355635758232	0.771486	0.771486	chr2	217920154	0.1126719505832226	chr2:217920154:A:G
chr2:217920944	['T', 'C']	19959	7443.068783865143	915.0595394432302	-0.0141265864849761	0.0129091118971962	-1.0943112583944974	0.273832	0.273832	chr2	217920944	0.5625158015951515	chr2:217920944:T:C
chr2:217922953	['A', 'G']	19959	30425.0	4129.670495259677	-0.0014895949506973	0.0119984774003387	-0.1241486649510422	0.901199	0.901199	chr2	217922953	0.0451792988553559	chr2:217922953:A:G
chr2:217923820	['G', 'A']	19959	18571.51338211709	2607.7379091264243	0.0079043284115757	0.0101291376515658	0.7803555133199179	0.435191	0.435191	chr2	217923820	0.3613200946764974	chr2:217923820:G:A
chr2:217924382	['C', 'G']	19959	19614.948286229705	2819.7311386212145	0.0147723837306873	0.0100726822039047	1.4665789540109575	0.142506	0.142506	chr2	217924382	0.8461668499569819	chr2:217924382:C:G
chr2:217924674	['C', 'T']	19959	30880.0	4232.399886971069	0.0042743743629257	0.0121904134784573	0.3506340757415098	0.725867	0.725867	chr2	217924674	0.1391429474232325	chr2:217924674:C:T
chr2:217924707	['T', 'C']	19959	26326.31901994188	3682.674490015654	0.009563882889493	0.0107075610021211	0.8931896710743444	0.371766	0.371766	chr2	217924707	0.4297303313139313	chr2:217924707:T:C
chr2:217924965	['A', 'G']	19959	1759.0	224.88034887861963	-0.0128424072824652	0.0242863770518935	-0.5287905748570269	0.596957	0.596957	chr2	217924965	0.2240569508392946	chr2:217924965:A:G
chr2:217925626	['C', 'T']	19959	4863.487347797765	579.7328658312864	-0.0158182975204623	0.0153023138339237	-1.0337193245504326	0.30128	0.30128	chr2	217925626	0.5210296973274104	chr2:217925626:C:T
chr2:217926675	['A', 'G']	19959	31229.69407696933	4311.757011183965	0.0087159704470884	0.0123917618674325	0.7033681360513653	0.481835	0.481835	chr2	217926675	0.317101656486314	chr2:217926675:A:G
chr2:217926695	['T', 'C']	19959	1765.0	223.0108214507516	-0.0142064534093232	0.0242517966831864	-0.5857897291037575	0.558023	0.558023	chr2	217926695	0.2533479004043072	chr2:217926695:T:C
chr2:217927051	['G', 'C']	19959	1762.0	223.5837269346772	-0.0137998908743308	0.0242687113444873	-0.5686289098108821	0.569614	0.569614	chr2	217927051	0.2444193451295791	chr2:217927051:G:C
chr2:217929120	['A', 'AC']	19959	8344.672362816338	1173.160160568863	0.0053667843758799	0.0123680990158908	0.4339215241553756	0.66435	0.66435	chr2	217929120	0.17760306065956	chr2:217929120:A:AC
chr2:217929260	['G', 'A']	19959	7410.48514156853	1014.3397872016504	0.0025480113344364	0.0129732617954111	0.1964048343908134	0.844295	0.844295	chr2	217929260	0.0735057826548139	chr2:217929260:G:A
chr2:217930633	['T', 'G']	19959	29115.376277811185	4092.0687809999736	0.014682496212442	0.0114529664851489	1.2819819416638316	0.199864	0.199864	chr2	217930633	0.6992654250381392	chr2:217930633:T:G
chr2:217930995	['G', 'C']	19959	6275.943325315695	936.6948256843232	0.0155749123244655	0.0139532190395595	1.116223595451938	0.26434	0.26434	chr2	217930995	0.5778371143376098	chr2:217930995:G:C
chr2:217931116	['A', 'G']	19959	1228.123064588866	165.43916382129942	0.0047936941715367	0.0289586576348451	0.1655357866370364	0.868524	0.868524	chr2	217931116	0.0612181761534933	chr2:217931116:A:G
chr2:217931168	['A', 'T']	19959	1437.3600781798136	201.63284863804927	0.0106937081274163	0.0271575323750454	0.3937658245136667	0.693758	0.693758	chr2	217931168	0.1587919958176305	chr2:217931168:A:T
chr2:217931729	['G', 'A']	19959	31757.36452017038	4381.9292840027065	0.0095966272643952	0.0127418636148018	0.7531572738894453	0.451364	0.451364	chr2	217931729	0.345473082442187	chr2:217931729:G:A
chr2:217932224	['G', 'A']	19959	471.02359955907406	42.09328846459223	-0.0296694127451198	0.047021014522897	-0.6309819778701763	0.52806	0.52806	chr2	217932224	0.2773167286243753	chr2:217932224:G:A
chr2:217933043	['G', 'A']	19959	31832.353984962407	4433.769133536293	0.0167619652235543	0.012781324204833	1.3114419879292365	0.189724	0.189724	chr2	217933043	0.7218777275811255	chr2:217933043:G:A
chr2:217933922	['C', 'T']	19959	31257.56608878645	4379.780481916277	0.0199145087861289	0.0124143738169777	1.6041492772590904	0.108697	0.108697	chr2	217933922	0.963782442127368	chr2:217933922:C:T
chr2:217934831	['G', 'A']	19959	8455.270895971136	1191.082991348973	0.0055978126045056	0.012335003615338	0.4538152382497082	0.649967	0.649967	chr2	217934831	0.1871086927136371	chr2:217934831:G:A
chr2:217935123	['G', 'C']	19959	32362.485793034328	4553.811864225281	0.0251960420179701	0.0131460841179346	1.9166195645740904	0.0553006	0.0553006	chr2	217935123	1.2572701566650026	chr2:217935123:G:C
chr2:217935670	['C', 'T']	19959	1962.294948887553	261.14544898894087	-0.0072785482354716	0.0233047972279165	-0.3123197410511135	0.754801	0.754801	chr2	217935670	0.1221675331305903	chr2:217935670:C:T
chr2:217936230	['C', 'T']	19959	21509.077663092496	2968.483570001227	0.0029880971469399	0.0101930406016367	0.2931507156422148	0.76941	0.76941	chr2	217936230	0.113842173479429	chr2:217936230:C:T
chr2:217936862	['C', 'T']	19959	5598.0	860.5109084610768	0.0200625862622271	0.0145778130831872	1.3762411513813109	0.168762	0.168762	chr2	217936862	0.7727253364317959	chr2:217936862:C:T
chr2:217938606	['T', 'C']	19959	27363.0	3722.0066771053	-0.0023104824462506	0.0109367047542373	-0.2112594696638794	0.832687	0.832687	chr2	217938606	0.0795182155414574	chr2:217938606:T:C
chr2:217939953	['T', 'C']	19959	27385.37208137088	3724.783819048509	-0.0023762061328859	0.0109469160972912	-0.2170662597362884	0.828159	0.828159	chr2	217939953	0.0818862740926566	chr2:217939953:T:C
chr2:217941438	['T', 'G']	19959	35104.0	4794.902862563497	0.0061386393381298	0.0159938683110003	0.3838120471398248	0.701122	0.701122	chr2	217941438	0.1542064052619535	chr2:217941438:T:G
chr2:217942025	['A', 'C']	19959	34767.22579675286	4743.271938899433	0.0037929552368094	0.015582922801615	0.2434046093340286	0.807694	0.807694	chr2	217942025	0.0927531432875089	chr2:217942025:A:C
chr2:217942472	['T', 'G']	19959	5379.3475994788	792.7540133332416	0.0157778784700708	0.0148411869869554	1.0631143239377527	0.287743	0.287743	chr2	217942472	0.5409952327662895	chr2:217942472:T:G
chr2:217942824	['A', 'G']	19959	12243.882485705682	1370.563257967263	-0.0317135869380705	0.0109717550693693	-2.890475292016641	0.00385075	0.00385075	chr2	217942824	2.414454675909814	chr2:217942824:A:G
chr2:217944703	['T', 'C']	19959	1581.0792163543442	237.88486454842635	0.0152111873058618	0.0258721415500792	0.5879369234440224	0.556581	0.556581	chr2	217944703	0.254471623255294	chr2:217944703:T:C
chr2:217945751	['T', 'C']	19959	11690.099939855656	1342.0723393141875	-0.0286856548301364	0.0111422538104057	-2.5744930350937514	0.0100459	0.0100459	chr2	217945751	1.9980111492567347	chr2:217945751:T:C
chr2:217946185	['G', 'A']	19959	27393.60745789895	3919.972072088592	0.0228304529474894	0.0108963103650685	2.0952462056036287	0.0361617	0.0361617	chr2	217946185	1.441751161070988	chr2:217946185:G:A
chr2:217946412	['G', 'A']	19959	27437.37468684237	3911.757436725542	0.0213356224836954	0.0109076467312191	1.9560243386531788	0.0504762	0.0504762	chr2	217946412	1.2969133475268018	chr2:217946412:G:A
chr2:217946861	['T', 'C']	19959	34047.11755862898	4621.519965015564	-0.0007132181709342	0.0146878223620721	-0.0485584692783332	0.961272	0.961272	chr2	217946861	0.0171537076646165	chr2:217946861:T:C
chr2:217947239	['T', 'A']	19959	7151.498567767231	1024.9246414798797	0.0061104504670882	0.0132034816287391	0.4627908485734543	0.643519	0.643519	chr2	217947239	0.1914386259572011	chr2:217947239:T:A
chr2:217947358	['T', 'C']	19959	34691.47627398907	4741.574744416788	0.0048480045063525	0.0154868958183799	0.3130391372943111	0.754254	0.754254	chr2	217947358	0.1224823779732308	chr2:217947358:T:C
chr2:217947516	['G', 'A']	19959	448.0898020546229	68.76994202412529	0.0181956181744566	0.0478643295709248	0.3801498597717654	0.703838	0.703838	chr2	217947516	0.1525272894405782	chr2:217947516:G:A
chr2:217950547	['G', 'A']	19959	5645.0	800.0554048391131	0.0102545499887313	0.0145422443464915	0.7051559404725167	0.480721	0.480721	chr2	217950547	0.3181069055707243	chr2:217950547:G:A
chr2:217951355	['C', 'T']	19959	18099.906854394227	2633.853270117236	0.0177818264585189	0.0102007286250054	1.7431917966065391	0.0813155	0.0813155	chr2	217951355	1.0898266632268636	chr2:217951355:C:T
chr2:217951979	['C', 'T']	19959	10078.0	1529.600677993682	0.0162180637819974	0.0116202732346952	1.3956697449741864	0.16283	0.16283	chr2	217951979	0.7882655771239728	chr2:217951979:C:T
chr2:217953745	['C', 'T']	19959	5371.269115141798	787.3619415983738	0.0150325218312074	0.0147976019899139	1.0158755345260422	0.309701	0.309701	chr2	217953745	0.5090573923384643	chr2:217953745:C:T
chr2:217954413	['A', 'C']	19959	17686.772310467506	2455.323470895089	0.0017975018392333	0.0102272963024555	0.1757553302530013	0.860488	0.860488	chr2	217954413	0.0652551817804901	chr2:217954413:A:C
chr2:217954673	['G', 'A']	19959	20663.070551686124	2972.09856986441	0.0174254602582073	0.0101620436043624	1.71475944570114	0.0864049	0.0864049	chr2	217954673	1.0634616280926368	chr2:217954673:G:A
chr2:217954775	['C', 'T']	19959	12278.230345242271	1544.9336457824884	-0.0116339327326253	0.0110091223668514	-1.0567538760087931	0.290637	0.290637	chr2	217954775	0.5366490979769203	chr2:217954775:C:T
chr2:217954804	['C', 'T']	19959	11274.129728917173	1406.1719340760649	-0.0133259216130136	0.0112552544526121	-1.1839733760902136	0.236438	0.236438	chr2	217954804	0.6262827229512903	chr2:217954804:C:T
chr2:217956555	['T', 'C']	19959	21247.25818090704	3085.509212336089	0.0169744281833509	0.010194763844559	1.665014358563122	0.0959256	0.0959256	chr2	217956555	1.018065475675393	chr2:217956555:T:C
chr2:217956661	['G', 'A']	19959	21154.179645219483	3050.5269317936827	0.015075040455005	0.0101856433572511	1.4800283031972754	0.138881	0.138881	chr2	217956661	0.8573571650584362	chr2:217956661:G:A
chr2:217956998	['C', 'T']	19959	9505.476250125264	1284.6398787255898	-0.0006643532402505	0.0118845616446674	-0.0559005254138756	0.955422	0.955422	chr2	217956998	0.01980476266686	chr2:217956998:C:T
chr2:217957285	['G', 'A']	19959	9624.96447361828	1311.0195800614224	0.0007382375854175	0.0118430244844199	0.0623352241134605	0.950297	0.950297	chr2	217957285	0.0221406417607708	chr2:217957285:G:A
chr2:217957516	['T', 'C']	19959	11705.172921781832	1791.982851613463	0.0202228299775794	0.0111242226903602	1.817909488193148	0.069093	0.069093	chr2	217957516	1.1605659499538272	chr2:217957516:T:C
chr2:217957694	['A', 'G']	19959	6155.61682617628	833.8845206264432	-0.0007057016866166	0.0140041783796656	-0.0503922234839069	0.95981	0.95981	chr2	217957694	0.0178147295836401	chr2:217957694:A:G
chr2:217957967	['T', 'A']	19959	6316.070672528943	830.4725990962999	-0.0069282319394973	0.0144967123770464	-0.4779174587520424	0.632714	0.632714	chr2	217957967	0.1987925558435554	chr2:217957967:T:A
chr2:217958151	['C', 'T']	19959	6133.307295320173	840.0092241844504	0.0007897167788681	0.0140101083274246	0.0563676425914776	0.955049	0.955049	chr2	217958151	0.0199743458155267	chr2:217958151:C:T
chr2:217958841	['C', 'G']	19959	16792.52405291642	2291.394235725573	-0.0010284299410537	0.0102400740639429	-0.1004318850265951	0.920002	0.920002	chr2	217958841	0.036211228537032	chr2:217958841:C:G
chr2:217959806	['C', 'T']	19959	8655.796915297113	982.63258013469	-0.026667379588786	0.0123154024325564	-2.1653681018404423	0.0303713	0.0303713	chr2	217959806	1.5175366183305583	chr2:217959806:C:T
chr2:217959988	['A', 'G']	19959	9494.659914765603	1259.1082621084022	-0.0032915637031599	0.0118848305387113	-0.2769550388151223	0.781818	0.781818	chr2	217959988	0.1068943349133857	chr2:217959988:A:G
chr2:217960627	['C', 'T']	19959	6159.234377349036	849.459784380724	0.0015315695073982	0.0139706519831355	0.1096276329298787	0.912706	0.912706	chr2	217960627	0.039669094470047	chr2:217960627:C:T
chr2:217960747	['T', 'G']	19959	21664.170867364835	2814.975627590921	-0.0099228573379044	0.0101521144391233	-0.9774177977805856	0.328374	0.328374	chr2	217960747	0.4836312367643604	chr2:217960747:T:G
chr2:217960766	['C', 'T']	19959	659.0330193406153	86.27350116954139	0.0051020639747015	0.0395423256939419	0.1290279184434324	0.897337	0.897337	chr2	217960766	0.0470444245653678	chr2:217960766:C:T
chr2:217960767	['A', 'G']	19959	17207.44855925833	2353.628081599868	0.0024322987036345	0.0102083113591087	0.2382665083451133	0.811677	0.811677	chr2	217960767	0.0906167601984794	chr2:217960767:A:G
chr2:217960884	['G', 'C']	19959	9572.357207297511	1263.6740121413443	-0.0030740525014497	0.0118495564235005	-0.25942342409992	0.795311	0.795311	chr2	217960884	0.0994630107494777	chr2:217960884:G:C
chr2:217961868	['T', 'C']	19959	454.02274777031766	72.32909218289282	0.0288147082602597	0.0477182200213813	0.603851280440649	0.545949	0.545949	chr2	217961868	0.262847925158035	chr2:217961868:T:C
chr2:217962126	['T', 'C']	19959	17211.724708122463	2350.6075506995694	0.0021345533208478	0.010209525321676	0.2090746879598699	0.834392	0.834392	chr2	217962126	0.0786298684987246	chr2:217962126:T:C
chr2:217962214	['C', 'T']	19959	9424.888849912304	1217.367429542964	-0.0067596468674088	0.0119103323342118	-0.5675447735402013	0.570351	0.570351	chr2	217962214	0.2438577926647976	chr2:217962214:C:T
chr2:217962303	['C', 'T']	19959	17189.583734215274	2350.694530283461	0.002115261568439	0.0102126202530611	0.2071223169005023	0.835916	0.835916	chr2	217962303	0.0778373619980253	chr2:217962303:C:T
chr2:217962825	['A', 'G']	19959	6175.475264397775	844.6456798434507	0.0006461555711833	0.0139580898727332	0.046292549845631	0.963078	0.963078	chr2	217962825	0.0163385377998901	chr2:217962825:A:G
chr2:217963055	['G', 'A']	19959	20525.14182620025	2705.947208293038	-0.0057980753705244	0.0101672132788447	-0.5702718347207937	0.5685	0.5685	chr2	217963055	0.2452695309762464	chr2:217963055:G:A
chr2:217963190	['T', 'C']	19959	20778.328404591248	2727.7644684377647	-0.007079865991302	0.01017952203113	-0.6955008270183102	0.48675	0.48675	chr2	217963190	0.3126940398079307	chr2:217963190:T:C
chr2:217963312	['G', 'T']	19959	9407.414010823812	1215.760901666221	-0.0062427020765148	0.0119239135309922	-0.5235447288584473	0.600601	0.600601	chr2	217963312	0.2214139490366042	chr2:217963312:G:T
chr2:217963408	['G', 'A']	19959	10605.594107035478	1340.076617254703	-0.0116331656745147	0.0114588171451097	-1.0152152292158227	0.310016	0.310016	chr2	217963408	0.5086158915450982	chr2:217963408:G:A
chr2:217963711	['C', 'T']	19959	22430.142986561925	3128.973167258103	0.0056284554446052	0.0103188052506791	0.5454561170475487	0.585446	0.585446	chr2	217963711	0.2325131569256238	chr2:217963711:C:T
chr2:217964804	['G', 'C']	19959	4656.233289908809	725.1942631373911	0.0211759069963499	0.0157539758873642	1.3441627147172723	0.178911	0.178911	chr2	217964804	0.7473629568477291	chr2:217964804:G:C
chr2:217964955	['G', 'A']	19959	5071.762327119663	666.125369560401	-0.0116905677475312	0.0152048663229011	-0.7688701432332423	0.44198	0.44198	chr2	217964955	0.3545973824295446	chr2:217964955:G:A
chr2:217965091	['T', 'G']	19959	8558.143931041395	1071.8330341890132	-0.0151622569916429	0.0123077531136787	-1.2319272942509487	0.217991	0.217991	chr2	217965091	0.6615614363542139	chr2:217965091:T:G
chr2:217965626	['C', 'T']	19959	6631.99684305472	1022.9911715271724	0.0203360365778997	0.0135994578813374	1.4953564145970044	0.134837	0.134837	chr2	217965626	0.8701909186988228	chr2:217965626:C:T
chr2:217965869	['C', 'T']	19959	3665.3672896727967	598.5176245945725	0.0239785405543979	0.0175085382624191	1.3695341207247589	0.170848	0.170848	chr2	217965869	0.7673901008221852	chr2:217965869:C:T
chr2:217965903	['C', 'T']	19959	3664.3671894573336	599.2471445642814	0.0242807785102699	0.0175102498305874	1.3866608840643415	0.165561	0.165561	chr2	217965903	0.7810419590943609	chr2:217965903:C:T
chr2:217965962	['G', 'A']	19959	11581.740829825616	1772.9451400190349	0.0190582653751462	0.0111261684938323	1.7129225919696356	0.0867423	0.0867423	chr2	217965962	1.0617690665766335	chr2:217965962:G:A
chr2:217968428	['C', 'G']	19959	7167.154563223575	1052.8524956368835	0.010916812835301	0.0131679187276116	0.8290461887807437	0.407088	0.407088	chr2	217968428	0.3903116994152307	chr2:217968428:C:G
chr2:217973624	['C', 'T']	19959	6967.745514683773	793.2901363278586	-0.0288752158926436	0.0132965981295375	-2.1716243215999134	0.0298958	0.0298958	chr2	217973624	1.5243898205366273	chr2:217973624:C:T
chr2:217974399	['A', 'G']	19959	11643.0	1698.1465790990444	0.0165307002649248	0.0111732422883732	1.4794900028370894	0.139025	0.139025	chr2	217974399	0.8569070962510621	chr2:217974399:A:G
chr2:217975639	['G', 'A']	19959	21219.3157261702	2918.894241653244	0.0034409388863304	0.0101742482907364	0.3382007975432855	0.735215	0.735215	chr2	217975639	0.1335856409707293	chr2:217975639:G:A
chr2:217976578	['G', 'A']	19959	3623.1815312155527	580.5071648198738	0.0205789072330312	0.0175700221892241	1.1712510668115412	0.241512	0.241512	chr2	217976578	0.6170612855985642	chr2:217976578:G:A
chr2:217976607	['C', 'T']	19959	9954.49624173181	1102.739599536759	-0.0343908777420792	0.0116880677829891	-2.942392051501603	0.00326062	0.00326062	chr2	217976607	2.4866998119022137	chr2:217976607:C:T
chr2:217977484	['C', 'G']	19959	11136.115899183244	1515.355707527884	0.0012336521782103	0.01119961210304	0.11015133085506	0.91229	0.91229	chr2	217977484	0.0398670855972613	chr2:217977484:C:G
chr2:217979157	['A', 'T']	19959	5470.548178583956	782.1113203579142	0.0046497987764877	0.0146253855780236	0.3179265771614652	0.750544	0.750544	chr2	217979157	0.1246238425318771	chr2:217979157:A:T
chr2:217980311	['T', 'C']	19959	8674.172997895159	1243.3129126509425	0.0042188519668401	0.0122255325296204	0.3450853332252449	0.730034	0.730034	chr2	217980311	0.1366569129363532	chr2:217980311:T:C
chr2:217981732	['C', 'G']	19959	13107.656729131177	1695.8834064690172	-0.0147670989399803	0.0107719313643974	-1.3708868391779234	0.170426	0.170426	chr2	217981732	0.7684641490343161	chr2:217981732:C:G
chr2:217982098	['G', 'T']	19959	13095.24885970628	1704.855778775609	-0.0136684789379514	0.0107749751430442	-1.2685392547541117	0.20462	0.20462	chr2	217982098	0.6890519196701175	chr2:217982098:G:T
chr2:217982369	['C', 'A']	19959	14829.6976358149	2012.7916987670808	0.0007164629901106	0.0105231623243606	0.0680843807238528	0.945719	0.945719	chr2	217982369	0.0242378856678829	chr2:217982369:C:A
chr2:217988668	['G', 'A']	19959	10783.62086590499	1490.1041274882664	-0.002410885737027	0.011351504191803	-0.2123846933667138	0.831809	0.831809	chr2	217988668	0.0799763849698929	chr2:217988668:G:A
chr2:217990070	['C', 'T']	19959	465.7974244415294	55.187002973538526	-0.0019618943434364	0.0485532725780002	-0.0404070465133885	0.967769	0.967769	chr2	217990070	0.0142282935154348	chr2:217990070:C:T
chr2:217993109	['T', 'C']	19959	29402.419422730007	4055.844854452034	0.0041939274626824	0.0115490962597511	0.3631390169721213	0.716505	0.716505	chr2	217993109	0.1447807746109035	chr2:217993109:T:C
chr2:217993323	['T', 'C']	19959	22626.40093205052	3256.4400021053025	0.0166417920478501	0.0102331452043444	1.6262636477380346	0.103909	0.103909	chr2	217993323	0.983346834723286	chr2:217993323:T:C
chr2:217993344	['A', 'G']	19959	17429.74655509345	2515.3802986851483	0.0146012321105608	0.0101866500054841	1.4333693709610198	0.151768	0.151768	chr2	217993344	0.8188197889704519	chr2:217993344:A:G
chr2:217993678	['A', 'G']	19959	6778.339613187694	935.164643117701	0.0102780732331239	0.0134386897797721	0.7648121507049329	0.444392	0.444392	chr2	217993678	0.3522337678840231	chr2:217993678:A:G
chr2:217994705	['G', 'C']	19959	18473.70233024305	2591.550164704347	0.005668108474018	0.0101041648316026	0.5609675384837309	0.574826	0.574826	chr2	217994705	0.2404635964856917	chr2:217994705:G:C
chr2:217994755	['C', 'T']	19959	11403.856820687584	1600.5035295104942	0.0050372946856788	0.0111812481064589	0.4505127368356114	0.652346	0.652346	chr2	217994755	0.1855219962409718	chr2:217994755:C:T
chr2:217995478	['T', 'C']	19959	1173.1763379434756	154.93665399236124	-0.0125306200189842	0.029969260707916	-0.4181157533750707	0.675867	0.675867	chr2	217995478	0.1701387579769514	chr2:217995478:T:C
chr2:217995883	['C', 'G']	19959	10503.052462795007	1521.9340302397031	0.0097326983145138	0.0114720412250041	0.8483841823459265	0.396234	0.396234	chr2	217995883	0.4020482613092171	chr2:217995883:C:G
chr2:217995971	['G', 'A']	19959	10094.517288033672	1367.8306970602332	-5.044825753525643e-07	0.011657478208857	-4.327544656864755e-05	0.999965	0.999965	chr2	217995971	1.520057287819408e-05	chr2:217995971:G:A
chr2:217996304	['G', 'A']	19959	6036.604900536153	851.8289793688792	0.0045244111846333	0.0141677214066698	0.3193464252129739	0.749467	0.749467	chr2	217996304	0.1252474849416793	chr2:217996304:G:A
chr2:217996408	['C', 'A']	19959	10641.19891745602	1493.6922149452414	0.0041890935266626	0.0114560930688545	0.3656651095172645	0.714619	0.714619	chr2	217996408	0.1459254411346141	chr2:217996408:C:A
chr2:217996952	['C', 'G']	19959	6005.920997191015	857.6941354235556	0.006484516225576	0.0142127381504105	0.4562467947380544	0.648217	0.648217	chr2	217996952	0.1882795834405275	chr2:217996952:C:G
chr2:217997518	['C', 'T']	19959	9568.479406754184	1393.5714338136763	0.0105237101670016	0.011838314993804	0.8889533833581469	0.374039	0.374039	chr2	217997518	0.4270831127680988	chr2:217997518:C:T
chr2:217998474	['C', 'T']	19959	12242.226737485596	1697.195748300487	0.0017542937990813	0.0109434456838136	0.1603054330206148	0.872642	0.872642	chr2	217998474	0.0591638883818812	chr2:217998474:C:T
chr2:218001083	['G', 'A']	19959	3913.0	514.680614470599	-0.0046668853686484	0.0169901846880561	-0.2746812618187274	0.783564	0.783564	chr2	218001083	0.105925525408925	chr2:218001083:G:A
chr2:218001166	['AT', 'A']	19959	2287.802375701684	327.3859058146849	0.0079419694834469	0.021805493887069	0.364218738845288	0.715699	0.715699	chr2	218001166	0.145269589597271	chr2:218001166:AT:A
chr2:218001313	['T', 'C']	19959	22158.551017339883	3049.733592381553	0.0023344043064039	0.0101647399935196	0.2296570603765803	0.818361	0.818361	chr2	218001313	0.0870550756404418	chr2:218001313:T:C
chr2:218001324	['C', 'T']	19959	3901.3909405221225	518.1376002439939	-0.0034085609579824	0.0170273750033354	-0.2001812350591202	0.841341	0.841341	chr2	218001324	0.0750279466485274	chr2:218001324:C:T
chr2:218003014	['C', 'T']	19959	1766.3539964921074	229.72169888486457	-0.0113082684931878	0.0244658268452776	-0.4622066756501451	0.643938	0.643938	chr2	218003014	0.1911559456123943	chr2:218003014:C:T
chr2:218004156	['C', 'T']	19959	19491.0	2655.895742908941	0.0044784317603448	0.0101212860540588	0.4424765525275202	0.658149	0.658149	chr2	218004156	0.1816757742396385	chr2:218004156:C:T
chr2:218004347	['A', 'G']	19959	19728.94236744513	2641.588474818751	-0.0011485720835598	0.0101100393588231	-0.1136070832956258	0.90955	0.90955	chr2	218004347	0.0411734218042021	chr2:218004347:A:G
chr2:218004405	['G', 'C']	19959	31093.11569875232	4180.362488337288	-0.0047282779821662	0.0121660536269391	-0.3886451701722287	0.697543	0.697543	chr2	218004405	0.1564290151696182	chr2:218004405:G:C
chr2:218004665	['A', 'G']	19959	19853.9842152736	2672.701966839633	0.0004086433251181	0.0101098746891753	0.0404202166378711	0.967759	0.967759	chr2	218004665	0.0142327811227637	chr2:218004665:A:G
chr2:218004819	['T', 'C']	19959	34328.43989577592	4609.430175559031	-0.0128376418756593	0.0144828578550208	-0.8864025321638356	0.375411	0.375411	chr2	218004819	0.4254930061704243	chr2:218004819:T:C
chr2:218006938	['A', 'G']	19959	31123.79693294577	4155.90094983772	-0.0087638748260504	0.0122206905120331	-0.7171341764543601	0.4733	0.4733	chr2	218006938	0.324863495532006	chr2:218006938:A:G
chr2:218006939	['A', 'T']	19959	31122.796682369448	4154.581486605739	-0.0089292380248517	0.0122205700474727	-0.7306727910535017	0.464988	0.464988	chr2	218006939	0.3325582548541957	chr2:218006939:A:T
chr2:218007245	['T', 'C']	19959	35894.39521948286	4808.677063901766	-0.0212726394717843	0.0167388104070757	-1.270857304339387	0.203794	0.203794	chr2	218007245	0.6908086064201218	chr2:218007245:T:C
chr2:218008333	['C', 'A']	19959	439.0	46.86601740754877	-0.0451671600081027	0.048223863551098	-0.9366142959541937	0.348968	0.348968	chr2	218008333	0.4572143955640035	chr2:218008333:C:A
chr2:218009689	['G', 'A']	19959	12777.20086198256	1734.333483720249	-0.0054658232054716	0.0108309312287311	-0.5046494239546567	0.613811	0.613811	chr2	218009689	0.2119653329187047	chr2:218009689:G:A
chr2:218010381	['G', 'A']	19959	4842.727901383043	699.2191118771057	0.0077717938023298	0.015500767941632	0.5013812110209294	0.616108	0.616108	chr2	218010381	0.2103431519705924	chr2:218010381:G:A
chr2:218010671	['G', 'GC']	19959	1218.0889804946726	164.81378937132777	-0.002695677351618	0.0295241741459722	-0.0913040730043865	0.927252	0.927252	chr2	218010671	0.0328022212638148	chr2:218010671:G:GC
chr2:218011699	['G', 'A']	19959	9199.0698816924	1268.6264264450124	-0.0028518690401751	0.0119511097620234	-0.2386279681940011	0.811397	0.811397	chr2	218011699	0.0907666023574188	chr2:218011699:G:A
chr2:218011844	['G', 'A']	19959	18788.882747908003	2562.085859853067	0.0048328892296805	0.0101347925872951	0.4768611876417711	0.633466	0.633466	chr2	218011844	0.198276690028599	chr2:218011844:G:A
chr2:218012675	['G', 'A']	19959	7647.298902420689	994.8981661603664	-0.0046582066777908	0.013032186950818	-0.3574386014696052	0.720767	0.720767	chr2	218012675	0.1422051055556075	chr2:218012675:G:A
chr2:218012994	['C', 'T']	19959	38786.0	5266.139283994562	0.0006411176904534	0.0305992999158509	0.0209520378641535	0.983284	0.983284	chr2	218012994	0.0073210276214018	chr2:218012994:C:T
chr2:218014824	['C', 'A']	19959	8275.219163658243	1055.697237852546	-0.01014373741636	0.0124500670172928	-0.8147536396607805	0.415223	0.415223	chr2	218014824	0.381718598087272	chr2:218014824:C:A
chr2:218015082	['T', 'G']	19959	5662.418512578932	795.0660357423558	0.0003551037733512	0.0145241599784126	0.0244491780508539	0.980495	0.980495	chr2	218015082	0.0085546166600892	chr2:218015082:T:G
chr2:218015611	['G', 'A']	19959	14465.522857142854	1926.6428188404511	-0.0030444259057171	0.0106004107881728	-0.2871988611152566	0.773963	0.773963	chr2	218015611	0.1112798006606711	chr2:218015611:G:A
chr2:218015746	['G', 'A']	19959	6033.6045998897625	777.7592239239342	-0.0047674823291237	0.0141140459964448	-0.3377828250187538	0.73553	0.73553	chr2	218015746	0.1333996090428406	chr2:218015746:G:A
chr2:218016229	['A', 'G']	19959	22466.517736189857	2933.2508088392383	-0.0103103168442227	0.0102345232742566	-1.0074056766431685	0.313752	0.313752	chr2	218016229	0.503413497108689	chr2:218016229:A:G
chr2:218016756	['C', 'T']	19959	5629.0	783.4968975756448	-0.0016767351967215	0.0145699012957695	-0.115082124626909	0.908381	0.908381	chr2	218016756	0.0417319582055522	chr2:218016756:C:T
chr2:218016895	['A', 'G']	19959	16370.640426917877	2187.927042929614	-0.0036928123239443	0.0103492787124891	-0.3568183277823983	0.721232	0.721232	chr2	218016895	0.1419250125165903	chr2:218016895:A:G
chr2:218017656	['G', 'A']	19959	16589.0	2092.748702072485	-0.016011174266064	0.0102629797176428	-1.5600902181010448	0.118754	0.118754	chr2	218017656	0.9253517530827124	chr2:218017656:G:A
chr2:218018225	['C', 'T']	19959	25008.50598787393	3348.683607047236	0.0007633900427023	0.010403741742082	0.0733764891158856	0.941507	0.941507	chr2	218018225	0.026176446704064	chr2:218018225:C:T
chr2:218018254	['G', 'T']	19959	24893.741731809983	3339.7878868253524	0.0021087426996375	0.0103873670380644	0.2030103193533162	0.839129	0.839129	chr2	218018254	0.0761712695865111	chr2:218018254:G:T
chr2:218018463	['C', 'T']	19959	24162.21059224371	3219.4170298358194	-0.0003724711925171	0.0102881878090179	-0.0362037707156376	0.97112	0.97112	chr2	218018463	0.0127271015875827	chr2:218018463:C:T
chr2:218019194	['G', 'T']	19959	2766.1385910411864	455.7516722591358	0.0297948339844046	0.0198627956944033	1.5000322433362108	0.133622	0.133622	chr2	218019194	0.8741220321896866	chr2:218019194:G:T
chr2:218020508	['A', 'G']	19959	4616.92528188424	676.8987040117222	0.0105640322675753	0.0158158926983285	0.6679377806282011	0.504181	0.504181	chr2	218020508	0.2974135246862178	chr2:218020508:A:G
chr2:218020944	['C', 'A']	19959	20806.04243912216	2838.5842535489537	-0.0034727142547465	0.0101204918489643	-0.3431369054560246	0.731499	0.731499	chr2	218020944	0.1357862632430842	chr2:218020944:C:A
chr2:218021076	['A', 'C']	19959	31773.95980755738	4322.559990376711	-0.0027186315473457	0.0125697818872677	-0.2162831122868942	0.828769	0.828769	chr2	218021076	0.0815665020253977	chr2:218021076:A:C
chr2:218022000	['G', 'A']	19959	6221.805563909774	887.7323552261485	0.0067140257998128	0.0139689154961489	0.4806404478331824	0.630777	0.630777	chr2	218022000	0.200124150719152	chr2:218022000:G:A
chr2:218022016	['G', 'A']	19959	10013.501703577513	1403.7313488423738	0.0036071962765563	0.0117716462014721	0.306430911600555	0.75928	0.75928	chr2	218022016	0.1195980396111304	chr2:218022016:G:A
chr2:218023512	['C', 'T']	19959	31250.13143258005	4251.634447494689	-0.0032225871836853	0.0123464068555918	-0.2610141737088321	0.794084	0.794084	chr2	218023512	0.10013355449116	chr2:218023512:C:T
chr2:218023935	['CAG', 'C']	19959	670.0	111.8124227190675	0.0287588190212761	0.0394724528918815	0.7285794754141316	0.466267	0.466267	chr2	218023935	0.3313653206060993	chr2:218023935:CAG:C
chr2:218023942	['T', 'A']	19959	3852.965220006014	517.2521738708859	-0.0040035217761121	0.0172560723618351	-0.2320065477336919	0.816535	0.816535	chr2	218023942	0.0880251949063839	chr2:218023942:T:A
chr2:218024579	['C', 'T']	19959	455.0227978755386	51.91917293134553	0.011766104633065	0.0477809496911339	0.246250957947124	0.805491	0.805491	chr2	218024579	0.0939393077241838	chr2:218024579:C:T
chr2:218024766	['T', 'A']	19959	31393.291556001	4287.192899181451	-0.000973296759937	0.0124280223852253	-0.0783146931803193	0.937579	0.937579	chr2	218024766	0.0279921285937497	chr2:218024766:T:A
chr2:218025295	['G', 'C']	19959	31389.0	4286.125021716352	-0.001149262195014	0.0124282363961638	-0.092471864742513	0.926324	0.926324	chr2	218025295	0.0332370837273766	chr2:218025295:G:C
chr2:218025930	['A', 'T']	19959	39104.95926445536	5314.21350217966	0.0117472632215089	0.0360635733990587	0.3257376381292153	0.744626	0.744626	chr2	218025930	0.1280618036543004	chr2:218025930:A:T
chr2:218026037	['C', 'G']	19959	12256.070311716949	1729.876134911192	0.0052189534088199	0.0110271860301678	0.4732806170624218	0.636018	0.636018	chr2	218026037	0.1965305931722556	chr2:218026037:C:G
chr2:218026596	['T', 'C']	19959	6392.0	923.6887739909027	0.0102677660667743	0.0137210893969421	0.7483200327419048	0.454276	0.454276	chr2	218026596	0.3426802069293603	chr2:218026596:T:C
chr2:218028026	['T', 'C']	19959	26949.70050608809	3694.992542097388	0.0001370867457817	0.0109477067006615	0.0125219600351023	0.990009	0.990009	chr2	218028026	0.0043608572887423	chr2:218028026:T:C
chr2:218028310	['G', 'A']	19959	12101.81900180397	1712.1917339818924	0.0063522413630266	0.0110672433930315	0.5739678018671115	0.565996	0.565996	chr2	218028310	0.2471866380415272	chr2:218028310:G:A
chr2:218029061	['A', 'G']	19959	31320.13844766248	4247.028604980828	-0.004326623671667	0.01240325434009	-0.3488297146082397	0.727221	0.727221	chr2	218029061	0.1383335884598559	chr2:218029061:A:G
chr2:218029123	['G', 'A']	19959	27280.0	3770.7099560457273	0.0042810538814352	0.0110145079820421	0.3886740913361746	0.697521	0.697521	chr2	218029123	0.1564427127184084	chr2:218029123:G:A
chr2:218029404	['C', 'T']	19959	39105.0	5308.886586824654	0.0043642978609821	0.0360659891420927	0.1210086833827752	0.903685	0.903685	chr2	218029404	0.0439829263851342	chr2:218029404:C:T
chr2:218029591	['A', 'G']	19959	2359.236408277797	253.70542646450087	-0.0261707189850279	0.0216583676986193	-1.2083421682187168	0.22693	0.22693	chr2	218029591	0.6441080868686234	chr2:218029591:A:G
chr2:218029736	['T', 'C']	19959	39103.959214350136	5307.192296454918	0.0023727599735409	0.0360407152016226	0.0658355407285078	0.947509	0.947509	chr2	218029736	0.0234166561548517	chr2:218029736:T:C
chr2:218029746	['C', 'T']	19959	2356.0	253.27314602914555	-0.026363790172944	0.0216799863958485	-1.2160427452109654	0.223983	0.223983	chr2	218029746	0.6497849427656821	chr2:218029746:C:T
chr2:218029973	['T', 'C']	19959	2498.2503382271884	270.2270957836224	-0.0252763105240462	0.0210305164792415	-1.2018872931150113	0.229421	0.229421	chr2	218029973	0.6393668315668338	chr2:218029973:T:C
chr2:218030441	['C', 'T']	19959	23586.54524954901	3241.557670420528	0.0001194842431257	0.01037338950276	0.0115183415308951	0.99081	0.99081	chr2	218030441	0.0040096188374089	chr2:218030441:C:T
chr2:218031768	['A', 'C']	19959	10774.079621185549	1416.0301539233717	-0.0072649786353759	0.0113002599980003	-0.6429036709475322	0.520294	0.520294	chr2	218031768	0.2837511823336696	chr2:218031768:A:C
chr2:218032294	['C', 'T']	19959	23589.1818819521	3240.45456668134	-0.000111829864549	0.010369283105653	-0.0107847247885523	0.991395	0.991395	chr2	218032294	0.0037532757454586	chr2:218032294:C:T
chr2:218033784	['G', 'A']	19959	23538.53803367408	3243.256494249099	0.0008884295085833	0.0103691499127611	0.0856800717568919	0.931722	0.931722	chr2	218033784	0.030713649744727	chr2:218033784:G:A
chr2:218034343	['A', 'G']	19959	25185.0	3391.4521685685545	-0.0049035045393325	0.0104675812099609	-0.4684467634859471	0.63947	0.63947	chr2	218034343	0.1941798251338319	chr2:218034343:A:G
chr2:218034910	['G', 'C']	19959	25043.273679462764	3448.064271908443	0.0013426911235672	0.0104590195707534	0.1283763850410784	0.897852	0.897852	chr2	218034910	0.0467952456050289	chr2:218034910:G:C
chr2:218034950	['T', 'G']	19959	2264.1134382202627	245.3448721481472	-0.0263728125019529	0.0220282873356349	-1.1972248273377966	0.231233	0.231233	chr2	218034950	0.6359501862757666	chr2:218034950:T:G
chr2:218035058	['C', 'T']	19959	22673.952185244587	3132.5982134953206	0.0023287947907784	0.0102898934046561	0.2263186506601446	0.820956	0.820956	chr2	218035058	0.0856801187262071	chr2:218035058:C:T
chr2:218035571	['C', 'T']	19959	24323.77930549981	3300.6681855964143	-0.0024691347819476	0.0103734481824779	-0.2380244966296103	0.811865	0.811865	chr2	218035571	0.0905161808935243	chr2:218035571:C:T
chr2:218035836	['A', 'C']	19959	31357.28433976448	4254.635834662059	-0.0040840800959379	0.0124243440861242	-0.3287159521361876	0.742374	0.742374	chr2	218035836	0.1293772467221951	chr2:218035836:A:C
chr2:218036816	['T', 'G']	19959	2022.0	214.5440154740763	-0.0298360349051694	0.0233417584491949	-1.2782256731047004	0.201185	0.201185	chr2	218036816	0.6964044026423243	chr2:218036816:T:G
chr2:218037259	['G', 'A']	19959	14843.462186137422	2036.1859271793933	-0.0027669621060051	0.0105751575930471	-0.2616473638014028	0.793596	0.793596	chr2	218037259	0.1004005298436781	chr2:218037259:G:A
chr2:218037422	['T', 'G']	19959	31299.136343137747	4246.045208539479	-0.0043217772293896	0.0123871040827507	-0.348893268395784	0.727173	0.727173	chr2	218037422	0.138362254880563	chr2:218037422:T:G
chr2:218038314	['T', 'TA']	19959	2042.1023148612085	213.6870014038631	-0.0313542634090245	0.0232474991993184	-1.348715538828524	0.177444	0.177444	chr2	218038314	0.7509386810779886	chr2:218038314:T:TA
chr2:218038559	['G', 'A']	19959	2516.1260647359454	263.407265440902	-0.0284322557449313	0.020960566508566	-1.3564640885689756	0.174967	0.174967	chr2	218038559	0.7570438545671282	chr2:218038559:G:A
chr2:218039157	['G', 'A']	19959	2514.2519416746004	262.35439003059497	-0.028654740011717	0.0209663040939059	-1.366704397845959	0.171733	0.171733	chr2	218039157	0.7651462433316167	chr2:218039157:G:A
chr2:218039377	['T', 'C']	19959	13737.064792543595	1937.6881183593748	0.0077372855323562	0.0107614263191933	0.7189832744156367	0.47216	0.47216	chr2	218039377	0.3259108078441157	chr2:218039377:T:C
chr2:218040003	['CCTT', 'C']	19959	9421.94412987924	1249.0862381382397	-0.0013794039994613	0.0119104967163999	-0.1158141454807706	0.907801	0.907801	chr2	218040003	0.0420093431901704	chr2:218040003:CCTT:C
chr2:218040062	['G', 'A']	19959	11997.404409922325	1721.4270279569323	0.0089261036185723	0.0111272664614931	0.8021829664510962	0.422457	0.422457	chr2	218040062	0.3742174893488322	chr2:218040062:G:A
chr2:218040672	['A', 'G']	19959	2517.6307006114066	267.4469672361282	-0.0268662159900272	0.0209571471067798	-1.2819596032389269	0.199872	0.199872	chr2	218040672	0.6992480417859143	chr2:218040672:A:G
chr2:218040871	['G', 'A']	19959	6981.798456217732	985.2045719141676	0.0084629646046701	0.0132774858280257	0.6373921022613187	0.523877	0.523877	chr2	218040871	0.2807706681532205	chr2:218040871:G:A
chr2:218040922	['T', 'C']	19959	13731.944099067485	1943.733296281332	0.0083807382779993	0.0107690429922757	0.7782249809951116	0.436446	0.436446	chr2	218040922	0.360069482434415	chr2:218040922:T:C
chr2:218041363	['G', 'C']	19959	12058.416637434226	1722.045566094804	0.0078276274149935	0.011113720755323	0.7043210448889912	0.481241	0.481241	chr2	218041363	0.317637379430219	chr2:218041363:G:C
chr2:218041415	['G', 'A']	19959	12066.022702215094	1723.5601491302757	0.0079076901090039	0.0111075079799913	0.7119229734742081	0.476521	0.476521	chr2	218041415	0.3219179555017168	chr2:218041415:G:A
chr2:218041573	['G', 'A']	19959	12069.32706201084	1728.253305597755	0.0085177085335612	0.0111162054884907	0.766242450481875	0.443541	0.443541	chr2	218041573	0.3530662287054124	chr2:218041573:G:A
chr2:218041697	['G', 'A']	19959	13734.752593335004	1938.0555096170367	0.0077349209148114	0.0107648540851077	0.7185346734529456	0.472436	0.472436	chr2	218041697	0.3256570162116793	chr2:218041697:G:A
chr2:218042265	['G', 'A']	19959	31404.146865761388	4254.548487845525	-0.0055662041302338	0.0124446743068827	-0.44727599879053	0.654681	0.654681	chr2	218042265	0.1839702628887456	chr2:218042265:G:A
chr2:218042439	['A', 'T']	19959	9464.845286423097	1253.3815871260251	-0.0017032658653804	0.0118974960775333	-0.1431617085040984	0.886164	0.886164	chr2	218042439	0.0524858969572148	chr2:218042439:A:T
chr2:218042701	['G', 'GC']	19959	31408.441888437832	4253.539920999117	-0.005786002057373	0.012447874513368	-0.464818475729279	0.642067	0.642067	chr2	218042701	0.1924196507285709	chr2:218042701:G:GC
chr2:218043295	['C', 'T']	19959	12055.416036081184	1723.3052638433549	0.0082242704312357	0.0111131008080398	0.7400518157169803	0.459277	0.459277	chr2	218043295	0.3379253029452205	chr2:218043295:C:T
chr2:218043839	['G', 'C']	19959	31369.5717005712	4244.965681505096	-0.0059789575953356	0.0124284151459213	-0.4810716028662564	0.630471	0.630471	chr2	218043839	0.2003348850300408	chr2:218043839:G:C
chr2:218045768	['A', 'G']	19959	11005.20556251566	1599.0729594187878	0.0108948745303063	0.0113613262831241	0.9589438995770574	0.337599	0.337599	chr2	218045768	0.471598848465592	chr2:218045768:A:G
chr2:218047093	['T', 'A']	19959	11021.745430809406	1604.9197624820647	0.0114758222548296	0.0113707797822504	1.0092379304313952	0.312873	0.312873	chr2	218047093	0.5046319135458937	chr2:218047093:T:A
chr2:218048646	['A', 'G']	19959	2472.247732625144	267.4410901608861	-0.025473913748853	0.0211306849909699	-1.205541313958305	0.228009	0.228009	chr2	218048646	0.642048010134657	chr2:218048646:A:G
chr2:218050101	['A', 'G']	19959	31049.778390297684	4209.807948446572	-0.0038490596192888	0.0122507320052104	-0.3141901739138328	0.75338	0.75338	chr2	218050101	0.1229859132075179	chr2:218050101:A:G
chr2:218050263	['C', 'T']	19959	10404.606494938356	1370.8458979180928	-0.002684798239202	0.0115134912080596	-0.2331871532869758	0.815618	0.815618	chr2	218050263	0.0885131982759317	chr2:218050263:C:T
chr2:218050523	['A', 'T']	19959	11480.1503733026	1653.7287332653625	0.0108278125538783	0.0112030689410831	0.9665041437147036	0.333804	0.333804	chr2	218050523	0.4765084634401178	chr2:218050523:A:T
chr2:218053530	['A', 'G']	19959	11687.197844071194	1690.7379178329609	0.0116943532477117	0.0111439895288278	1.049386596914883	0.294013	0.294013	chr2	218053530	0.5316334665148981	chr2:218053530:A:G
chr2:218053640	['A', 'G']	19959	11498.761191037143	1653.6724457217738	0.0105836012308166	0.0111984779237693	0.9450928334066184	0.344623	0.344623	chr2	218053640	0.4626557412822067	chr2:218053640:A:G
chr2:218054631	['T', 'C']	19959	11470.74715524588	1644.8035004362907	0.0102913448087224	0.0112067085230692	0.9183200212209952	0.358462	0.358462	chr2	218054631	0.445556876439752	chr2:218054631:T:C
chr2:218054730	['A', 'G']	19959	11471.873859877718	1648.9804514973384	0.0107200666662466	0.0112046123613153	0.9567548006621194	0.338703	0.338703	chr2	218054730	0.4701809566542311	chr2:218054730:A:G
chr2:218054952	['C', 'T']	19959	4571.229030965027	653.0538204814893	0.0062547224860113	0.0158820932698129	0.393822299098301	0.693716	0.693716	chr2	218054952	0.1588182887330228	chr2:218054952:C:T
chr2:218056508	['G', 'A']	19959	10429.56764882742	1380.7142508775642	-0.002086911667352	0.0115039862217905	-0.1814076987852352	0.856049	0.856049	chr2	218056508	0.0675013757193902	chr2:218056508:G:A
chr2:218057095	['G', 'A']	19959	11170.59503372156	1621.8874500597078	0.0120300774711318	0.0114553465776747	1.0501714103157014	0.293652	0.293652	chr2	218057095	0.5321670369255501	chr2:218057095:G:A
chr2:218058229	['T', 'C']	19959	15151.313853247795	2164.5554901482487	0.0098603267785542	0.0104668347081482	0.9420543128361542	0.346176	0.346176	chr2	218058229	0.4607030445740484	chr2:218058229:T:C
chr2:218058557	['T', 'C']	19959	15156.518765345492	2159.8507902254323	0.0093759984871204	0.0104644275536814	0.8959877106533046	0.37027	0.37027	chr2	218058557	0.4314814739139754	chr2:218058557:T:C
chr2:218058883	['G', 'A']	19959	12367.098125689085	1599.632822307356	-0.006099845964405	0.0109200004455788	-0.558593929991522	0.576445	0.576445	chr2	218058883	0.2392421234707359	chr2:218058883:G:A
chr2:218059372	['C', 'T']	19959	720.1082381238725	113.59026401753854	0.0179520015378006	0.0380809916887309	0.4714163350717849	0.637349	0.637349	chr2	218059372	0.1956226912619159	chr2:218059372:C:T
chr2:218059426	['A', 'G']	19959	13203.6307638332	1943.6654137297865	0.0144394103619329	0.0107754017537201	1.340034524183549	0.180249	0.180249	chr2	218059426	0.7441271360159487	chr2:218059426:A:G
chr2:218059835	['A', 'C']	19959	10540.584335538182	1572.9668590470103	0.0159707569423486	0.0115065589984438	1.3879698478501223	0.165162	0.165162	chr2	218059835	0.7820898667533491	chr2:218059835:A:C
chr2:218059846	['A', 'G']	19959	12387.344476744183	1595.2451026286717	-0.0069714831511344	0.0109169418246608	-0.6385930476780839	0.523095	0.523095	chr2	218059846	0.2814194311535762	chr2:218059846:A:G
chr2:218060426	['G', 'A']	19959	31318.0	4236.3506780185935	-0.0057578064065006	0.012403016220257	-0.4642263062670823	0.642491	0.642491	chr2	218060426	0.1921329515417466	chr2:218060426:G:A
chr2:218060492	['A', 'G']	19959	13475.375764257791	1992.0041685163355	0.0162526269004488	0.0107251429998402	1.5153762426003128	0.129693	0.129693	chr2	218060492	0.8870834637263547	chr2:218060492:A:G
chr2:218060560	['G', 'A']	19959	13737.064792543595	2030.000518941604	0.0148717086892452	0.0107167287943429	1.3877097176421556	0.165241	0.165241	chr2	218060560	0.7818821854385659	chr2:218060560:G:A
chr2:218060849	['T', 'C']	19959	13463.023601924237	1995.734744201955	0.0170122174015928	0.0107279272751651	1.5857879127290286	0.112803	0.112803	chr2	218060849	0.9476793501211124	chr2:218060849:T:C
chr2:218062136	['A', 'G']	19959	12527.883042693926	1765.3066098196032	0.0021958745273991	0.0109523547192827	0.2004933718530046	0.841097	0.841097	chr2	218062136	0.0751539160504636	chr2:218062136:A:G
chr2:218062142	['G', 'A']	19959	5471.096467050864	763.1429683640965	0.0108053276758951	0.0147421966317754	0.7329523507104249	0.463596	0.463596	chr2	218062142	0.3338603198728548	chr2:218062142:G:A
chr2:218063850	['A', 'G']	19959	39133.960717506765	5314.1734932180725	0.0077647618261161	0.036727460857535	0.2114156994472197	0.832565	0.832565	chr2	218063850	0.0795818502668767	chr2:218063850:A:G
chr2:218063987	['T', 'C']	19959	6239.937913409501	757.9820471835177	-0.0179641573264595	0.0140204557268151	-1.2812819837305098	0.20011	0.20011	chr2	218063987	0.6987312080339371	chr2:218063987:T:C
chr2:218064583	['G', 'C']	19959	5293.265206934562	757.8291691175652	0.0078986525560662	0.0149164477259474	0.5295263792817347	0.596446	0.596446	chr2	218064583	0.2244288696191459	chr2:218064583:G:C
chr2:218065008	['C', 'T']	19959	14233.565701112557	2035.6409038362249	0.010148716028056	0.0105666523808683	0.9604476102981256	0.336842	0.336842	chr2	218065008	0.4725737626859886	chr2:218065008:C:T
chr2:218065252	['T', 'A']	19959	10191.595639097746	1244.8947312909372	-0.0238269859026024	0.0115691001982022	-2.0595366531880286	0.0394558	0.0394558	chr2	218065252	1.4038891465015493	chr2:218065252:T:A
chr2:218065397	['G', 'A']	19959	5297.0	757.6453893752359	0.0077545968014916	0.0149131456024514	0.5199839797860576	0.603081	0.603081	chr2	218065397	0.2196243537129928	chr2:218065397:G:A
chr2:218065638	['G', 'A']	19959	7340.103277209862	865.2595766842368	-0.0291130583323382	0.0129545178302351	-2.247328593302786	0.0246299	0.0246299	chr2	218065638	1.6085373514388648	chr2:218065638:G:A
chr2:218065664	['C', 'T']	19959	2503.125413368073	272.10186317954924	-0.0279803535468444	0.0210041647779267	-1.332133595535726	0.182832	0.182832	chr2	218065664	0.7379477899634665	chr2:218065664:C:T
chr2:218065947	['G', 'A']	19959	7435.448751642584	875.29699952662	-0.0293138546594886	0.0129573821314563	-2.2623284828749552	0.0236878	0.0236878	chr2	218065947	1.6254752724231756	chr2:218065947:G:A
chr2:218066332	['T', 'C']	19959	33208.310610996945	4493.08177479124	-0.0085237468947691	0.0136398074032616	-0.6249169539396091	0.532033	0.532033	chr2	218066332	0.2740614292210751	chr2:218066332:T:C
chr2:218066386	['G', 'A']	19959	6775.697404029267	801.6814315155219	-0.0277353032514254	0.0133514978460797	-2.077317734022551	0.037785	0.037785	chr2	218066386	1.4226805734462058	chr2:218066386:G:A
chr2:218066712	['T', 'C']	19959	2644.132478204229	302.32057117589466	-0.0228835902018171	0.0204921333552656	-1.1167012143192516	0.264136	0.264136	chr2	218066712	0.5781724032767813	chr2:218066712:T:C
chr2:218066826	['G', 'A']	19959	6658.0	781.3636157235021	-0.0285963643085376	0.0134417459140618	-2.1274293154598376	0.0333967	0.0333967	chr2	218066826	1.476296444643386	chr2:218066826:G:A
chr2:218067022	['A', 'T']	19959	6091.305190900892	851.7569585229921	0.003513924194736	0.0140714238618269	0.2497205847283609	0.802806	0.802806	chr2	218067022	0.0953893903485357	chr2:218067022:A:T
chr2:218067243	['C', 'A']	19959	7342.735781931152	855.1968538327868	-0.0307626106065188	0.0129471687451861	-2.3760106330549404	0.0175103	0.0175103	chr2	218067243	1.7567064131839174	chr2:218067243:C:A
chr2:218067983	['T', 'C']	19959	16252.071364137517	2087.9612926259715	-0.0164771832714856	0.0102590865757544	-1.6061062697751811	0.108266	0.108266	chr2	218067983	0.9655079083858636	chr2:218067983:T:C
chr2:218069462	['G', 'A']	19959	9758.35596109496	1188.154108177383	-0.023318469332362	0.0116724908593904	-1.9977286436341408	0.0457596	0.0457596	chr2	218069462	1.3395177805120606	chr2:218069462:G:A
chr2:218069639	['G', 'A']	19959	9739.429491696028	1190.091571726296	-0.0227599660747636	0.0116740133860114	-1.9496265185061528	0.0512346	0.0512346	chr2	218069639	1.2904366500785331	chr2:218069639:G:A
chr2:218069644	['C', 'T']	19959	9739.96789614049	1185.0408987823994	-0.0236080257862957	0.0116750553709441	-2.022091119588981	0.0431803	0.0431803	chr2	218069644	1.3647143446814551	chr2:218069644:C:T
chr2:218069648	['G', 'A']	19959	9737.542303822938	1186.966192295963	-0.0233914441839902	0.0116753994731144	-2.0034812716990853	0.0451392	0.0451392	chr2	218069648	1.3454461421715112	chr2:218069648:G:A
chr2:218069663	['C', 'G']	19959	7772.212076508321	899.4950406164712	-0.0299718523689701	0.0126784822876236	-2.363993709107268	0.0180886	0.0180886	chr2	218069663	1.7425950448484873	chr2:218069663:C:G
chr2:218069738	['C', 'T']	19959	9857.444962406013	1194.5592233208597	-0.0244566207912413	0.011635973296431	-2.101811354168591	0.0355823	0.0355823	chr2	218069738	1.448765983036115	chr2:218069738:C:T
chr2:218069752	['A', 'G']	19959	27242.55448075381	3694.451377755227	-0.0058155114947187	0.0108364327151525	-0.5366629081346118	0.591506	0.591506	chr2	218069752	0.2280408457043932	chr2:218069752:A:G
chr2:218069790	['G', 'A']	19959	9771.427024859664	1192.7119497152787	-0.0231037536815338	0.0116681274187889	-1.980073824385072	0.047709	0.047709	chr2	218069790	1.3213996863342483	chr2:218069790:G:A
chr2:218069910	['G', 'A']	19959	9762.978303352207	1189.4807465297908	-0.0231645807583696	0.0116690566529514	-1.985128828088316	0.0471438	0.0471438	chr2	218069910	1.326575414333589	chr2:218069910:G:A
chr2:218069935	['G', 'A']	19959	2649.132728730334	305.88578960898326	-0.0218599170823564	0.0204724814911922	-1.067770758115526	0.285637	0.285637	chr2	218069935	0.5441855368992142	chr2:218069935:G:A
chr2:218070576	['T', 'C']	19959	17381.870878845577	2495.4540931154484	0.0136753767834671	0.0102092139681821	1.3395131913277132	0.180419	0.180419	chr2	218070576	0.7437177286529937	chr2:218070576:T:C
chr2:218071118	['T', 'C']	19959	27620.15153337342	3740.351246014472	-0.0047673158930088	0.0109311887554172	-0.4361205354400521	0.662754	0.662754	chr2	218071118	0.1786476424365358	chr2:218071118:T:C
chr2:218071314	['G', 'A']	19959	33186.66274175769	4487.013656193506	-0.0087814705841281	0.0136211401805663	-0.6446942376128588	0.519133	0.519133	chr2	218071314	0.2847213632182857	chr2:218071314:G:A
chr2:218071823	['G', 'A']	19959	2621.262664729168	292.8770354556144	-0.025556253576536	0.0205687904344065	-1.2424772209155608	0.214075	0.214075	chr2	218071823	0.6694340473061802	chr2:218071823:G:A
chr2:218072128	['G', 'C']	19959	12556.629121154425	1470.1850065125327	-0.0280687915428487	0.0108124671622137	-2.5959654833394947	0.00943947	0.00943947	chr2	218072128	2.0250523894452743	chr2:218072128:G:C
chr2:218073521	['T', 'C']	19959	24698.7124173181	3442.9175824954414	0.0062503292217207	0.0104812641444211	0.596333527673531	0.550959	0.550959	chr2	218073521	0.258880718273927	chr2:218073521:T:C
chr2:218074245	['C', 'G']	19959	2591.2596582652704	285.4843289978729	-0.0261754405250748	0.0206773082102775	-1.265901744022196	0.205563	0.205563	chr2	218074245	0.6870550528182595	chr2:218074245:C:G
chr2:218074543	['G', 'T']	19959	4005.2006714099607	471.4432681030157	-0.0179131213313336	0.0168396324668599	-1.063747760919742	0.287456	0.287456	chr2	218074543	0.5414286219990588	chr2:218074543:G:T
chr2:218075536	['C', 'T']	19959	2552.1278685239004	275.865084198275	-0.0282967945365522	0.0208260355984188	-1.358722086247686	0.17425	0.17425	chr2	218075536	0.758827213229953	chr2:218075536:C:T
chr2:218075695	['C', 'T']	19959	5436.0	909.2080443329218	0.0302142240223344	0.0147089968864349	2.054132192399793	0.0399759	0.0399759	chr2	218075695	1.398201749954866	chr2:218075695:C:T
chr2:218077556	['A', 'T']	19959	715.0	125.55714035418352	0.0413334416564744	0.0380661415339977	1.0858321855278803	0.277566	0.277566	chr2	218077556	0.5566337331621296	chr2:218077556:A:T
chr2:218077590	['C', 'T']	19959	18383.921084276983	2602.395388300475	0.0125871373208696	0.0100959050540597	1.2467567051661357	0.212501	0.212501	chr2	218077590	0.6726390218797401	chr2:218077590:C:T
chr2:218078253	['T', 'C']	19959	18142.90900891873	2577.885447672281	0.0141708429387374	0.0101085219910875	1.40187091161612	0.160969	0.160969	chr2	218078253	0.793257753938617	chr2:218078253:T:C
chr2:218079892	['A', 'G']	19959	19730.96572459411	2759.6911438336124	0.0083624928080469	0.0100735582303459	0.8301428965641456	0.406468	0.406468	chr2	218079892	0.3909736394191324	chr2:218079892:A:G
chr2:218080085	['G', 'A']	19959	18717.81343956705	2672.48844912444	0.0138059678528776	0.0100809101498434	1.369516010723708	0.170853	0.170853	chr2	218080085	0.7673773910413553	chr2:218080085:G:A
chr2:218080420	['A', 'G']	19959	20298.08494537436	2838.614064094121	0.0085593312869979	0.0100843723175094	0.8487718439487228	0.396018	0.396018	chr2	218080420	0.4022850738648571	chr2:218080420:A:G
chr2:218080951	['T', 'C']	19959	36126.0	4936.371860630189	0.0094601636791617	0.0177009092723251	0.534445069098929	0.59304	0.59304	chr2	218080951	0.2269160128863145	chr2:218080951:T:C
chr2:218081020	['C', 'A']	19959	775.0	126.24982895453888	0.0280176385189218	0.036501311218985	0.7675789604059285	0.442746	0.442746	chr2	218081020	0.3538453537647084	chr2:218081020:C:A
chr2:218081199	['C', 'G']	19959	3762.377010572732	574.2004972952147	0.0184073030173219	0.0172656581508878	1.066122290645224	0.286381	0.286381	chr2	218081199	0.543055798755512	chr2:218081199:C:G
chr2:218082380	['C', 'CCTT']	19959	19649.92257191541	2760.1747763445537	0.0111805834135835	0.0100829728409475	1.1088578328981038	0.267505	0.267505	chr2	218082380	0.5726680960647503	chr2:218082380:C:CCTT
chr2:218082398	['G', 'T']	19959	3800.0	581.5215006146589	0.0180707548251344	0.0172119877884959	1.0498935420586637	0.29378	0.29378	chr2	218082398	0.5319777735059088	chr2:218082398:G:T
chr2:218082792	['A', 'T']	19959	31037.54623871614	4213.26129635639	0.0039927714522676	0.0122335779902924	0.3263780600766177	0.744142	0.744142	chr2	218082792	0.1283441828250598	chr2:218082792:A:T
chr2:218085313	['C', 'A']	19959	19320.77616279069	2812.342159074553	0.0204053626911133	0.0100932501648109	2.021684032191578	0.0432223	0.0432223	chr2	218085313	1.3642921266075403	chr2:218085313:C:A
chr2:218086522	['C', 'T']	19959	28647.87067194468	4079.025937800137	0.0236739615536185	0.0112486088808262	2.104612384023049	0.0353375	0.0353375	chr2	218086522	1.451764178502424	chr2:218086522:C:T
chr2:218087015	['T', 'A']	19959	33567.36363180839	4500.428310881062	-0.010933893610869	0.0140022271933191	-0.78086817617742	0.434889	0.434889	chr2	218087015	0.3616215771581124	chr2:218087015:T:A
chr2:218087023	['C', 'G']	19959	11790.0	1430.1896772099085	-0.0223564199128463	0.0110711780409155	-2.019335235168667	0.0434657	0.0434657	chr2	218087023	1.3618533218207118	chr2:218087023:C:G
chr2:218087510	['G', 'A']	19959	33915.79709346029	4558.055879720243	-0.0089246144114641	0.0143317071357439	-0.622718167970776	0.533477	0.533477	chr2	218087510	0.2728842997416774	chr2:218087510:G:A
chr2:218088055	['G', 'A']	19959	19337.90664461816	2746.159917438145	0.0140904761358466	0.0100793530149956	1.397954423749567	0.162142	0.162142	chr2	218088055	0.7901044743210439	chr2:218088055:G:A
chr2:218088552	['G', 'A']	19959	8695.485339080748	1176.023389023655	-0.0053501750384498	0.0121590161381584	-0.440017101520202	0.659929	0.659929	chr2	218088552	0.1805027865291592	chr2:218088552:G:A
chr2:218088656	['C', 'T']	19959	481.09641693811074	51.53091332269116	-0.0376370329060028	0.0461999332108733	-0.8146555696133526	0.415279	0.415279	chr2	218088656	0.3816600299176024	chr2:218088656:C:T
chr2:218090839	['T', 'C']	19959	5510.82832230908	524.9921059629646	-0.0450140860791891	0.0146315649148422	-3.076505236533297	0.00209726	0.00209726	chr2	218090839	2.6783477261556383	chr2:218090839:T:C
chr2:218091086	['T', 'C']	19959	21459.15032319487	3192.940986045863	0.0300788473388478	0.0101273371116501	2.9700647867489343	0.00298091	0.00298091	chr2	218091086	2.5256511360416454	chr2:218091086:T:C
chr2:218091333	['C', 'T']	19959	3983.1995690951	386.4408820466487	-0.0378185972552691	0.016882653912273	-2.2400860345645284	0.0250963	0.0250963	chr2	218091333	1.6003903027432953	chr2:218091333:C:T
chr2:218093887	['T', 'G']	19959	897.0898932705317	102.27253740391087	-0.024292872125705	0.0339356632275564	-0.7158508134291837	0.474092	0.474092	chr2	218093887	0.324137373061488	chr2:218093887:T:G
chr2:218094097	['G', 'A']	19959	16800.73409854142	2423.6615807291687	0.0178409964356543	0.0101843441270696	1.7518061264479037	0.0798225	0.0798225	chr2	218094097	1.0978746744572545	chr2:218094097:G:A
chr2:218095408	['T', 'C']	19959	22060.63178469403	3221.490370110421	0.0266383639975244	0.01014785718308	2.62502354112155	0.00867091	0.00867091	chr2	218095408	2.061935321527302	chr2:218095408:T:C
chr2:218095957	['C', 'T']	19959	31403.0	4233.940731396778	-0.0053858515121808	0.012474012756983	-0.4317657530986398	0.665916	0.665916	chr2	218095957	0.1765805501649247	chr2:218095957:C:T
chr2:218096102	['A', 'G']	19959	27336.10883944678	3782.961422619273	0.0113126783430642	0.0109058904430109	1.0372998337163686	0.299609	0.299609	chr2	218096102	0.5234451449390922	chr2:218096102:A:G
chr2:218096487	['A', 'T']	19959	5184.779314491882	510.77651718645546	-0.0436976352616767	0.0149755477187987	-2.917932357614094	0.00352754	0.00352754	chr2	218096487	2.4525280529298774	chr2:218096487:A:T
chr2:218097482	['A', 'G']	19959	21799.46106043901	3166.3192958563204	0.025590364430278	0.0101499404521189	2.521232962005774	0.0117022	0.0117022	chr2	218097482	1.931732483720248	chr2:218097482:A:G
chr2:218101592	['C', 'T']	19959	30725.697203568205	4110.866994330323	-0.0079759723441986	0.012094599843623	-0.6594655835929938	0.509604	0.509604	chr2	218101592	0.2927671717812032	chr2:218101592:C:T
chr2:218104198	['T', 'C']	19959	21453.37436103037	3144.42999585774	0.0279662166615309	0.0101306206228628	2.760563020040113	0.00577545	0.00577545	chr2	218104198	2.238414171625775	chr2:218104198:T:C
chr2:218104813	['TGTG', 'T']	19959	30831.71604071604	4073.420822936021	-0.0127477723823346	0.0121729493284674	-1.0472213461468136	0.29501	0.29501	chr2	218104813	0.5301632624245101	chr2:218104813:TGTG:T
chr2:218106001	['C', 'T']	19959	21441.817224784445	3135.2797523724576	0.0270743392038655	0.0101310052604243	2.672423763279298	0.00753667	0.00753667	chr2	218106001	2.1228205002936367	chr2:218106001:C:T
chr2:218106013	['A', 'G']	19959	31502.20511278196	4153.615030866506	-0.0143190810676147	0.0124807044058175	-1.1472975083794357	0.251272	0.251272	chr2	218106013	0.5998559034607254	chr2:218106013:A:G
chr2:218106580	['G', 'A']	19959	16441.06115901344	2379.8119404948434	0.0189215122645981	0.0102234065599853	1.8508030717136192	0.0642127	0.0642127	chr2	218106580	1.1923790685907738	chr2:218106580:G:A
chr2:218107453	['C', 'T']	19959	4387.43964523726	657.9692929180302	0.015627510481461	0.0161277189073412	0.9689845520774484	0.332565	0.332565	chr2	218107453	0.4781234589851055	chr2:218107453:C:T
chr2:218107668	['C', 'T']	19959	21762.271046301863	3154.143282308972	0.0246634249171667	0.0101396846378592	2.4323660742937965	0.0150093	0.0150093	chr2	218107668	1.8236395618024528	chr2:218107668:C:T
chr2:218107872	['A', 'G']	19959	31480.30899523929	4160.283350743648	-0.0127323608235111	0.0124654468248426	-1.0214123089544238	0.307072	0.307072	chr2	218107872	0.512759782384301	chr2:218107872:A:G
chr2:218108540	['T', 'C']	19959	31486.15508342937	4161.393842819784	-0.0127533697252004	0.0124739880670763	-1.022397140082369	0.306605	0.306605	chr2	218108540	0.5134207671114426	chr2:218108540:T:C
chr2:218109468	['A', 'G']	19959	31504.156887307712	4166.3125548992175	-0.012405914919353	0.0124800019161738	-0.9940635428328914	0.320204	0.320204	chr2	218109468	0.4945732471603883	chr2:218109468:A:G
chr2:218109522	['G', 'A']	19959	1253.1255699754474	166.35195524040105	-0.002540088828054	0.0289091519682006	-0.0878645223093389	0.929985	0.929985	chr2	218109522	0.0315240562522635	chr2:218109522:G:A
chr2:218110737	['A', 'G']	19959	1252.313721559587	164.48491329824282	-0.0039658915533186	0.028919664817606	-0.137134768965381	0.890926	0.890926	chr2	218110737	0.0501583668119475	chr2:218110737:A:G
chr2:218112808	['G', 'A']	19959	21510.23316295851	3128.9601070519275	0.0250588965787469	0.010121035027955	2.475922325091495	0.0132975	0.0132975	chr2	218112808	1.8762300010073825	chr2:218112808:G:A
chr2:218113414	['T', 'C']	19959	31222.38595699895	4141.347354813592	-0.0104497474157343	0.0123041626438867	-0.849285540038456	0.395733	0.395733	chr2	218113414	0.4025977325989498	chr2:218113414:T:C
chr2:218113757	['A', 'C']	19959	36489.48466626579	5001.576668491725	0.0163851288622563	0.0185871273064076	0.8815309968102399	0.378041	0.378041	chr2	218113757	0.4224610967020483	chr2:218113757:A:C
chr2:218113941	['C', 'T']	19959	31211.12752417698	4136.178910745718	-0.0110337916340122	0.012302667732022	-0.896861711163089	0.369804	0.369804	chr2	218113941	0.4320283955875206	chr2:218113941:C:T
chr2:218114238	['A', 'G']	19959	31222.38595699895	4138.218969017342	-0.0110117885927464	0.0123073149180442	-0.8947352583463714	0.370939	0.370939	chr2	218114238	0.4306975031654004	chr2:218114238:A:G
chr2:218115460	['T', 'C']	19959	31227.1291276244	4135.946043800827	-0.0111206545554365	0.012306735141619	-0.903623457193665	0.366206	0.366206	chr2	218115460	0.4362745443993017	chr2:218115460:T:C
chr2:218118730	['G', 'A']	19959	4678.23439222367	705.6974105279678	0.0168500373537304	0.015712598982533	1.0723902119860511	0.283558	0.283558	chr2	218118730	0.5473580954883902	chr2:218118730:G:A
chr2:218119040	['A', 'G']	19959	33397.67331395931	4446.18277964463	-0.0124037424286786	0.0138440596246596	-0.895961355626103	0.370284	0.370284	chr2	218119040	0.4314650534429567	chr2:218119040:A:G
chr2:218119755	['G', 'A']	19959	31214.0	4136.652901350206	-0.0111678983457424	0.0123017065246174	-0.9078332606450912	0.363977	0.363977	chr2	218119755	0.4389260589022529	chr2:218119755:G:A
chr2:218119881	['G', 'A']	19959	16399.10819885737	2359.8843924259068	0.0174405391228172	0.0102292943049587	1.704960147090769	0.0882174	0.0882174	chr2	218119881	1.0544457461755272	chr2:218119881:G:A
chr2:218120259	['G', 'A']	19959	15726.939811566604	2288.6364935034094	0.0189648287663365	0.0102974297212463	1.8417050933794683	0.0655331	0.0655331	chr2	218120259	1.1835392875443929	chr2:218120259:G:A
chr2:218120361	['G', 'A']	19959	31213.255474818347	4138.516682403173	-0.0107766809126397	0.0123044442677519	-0.875836460236054	0.381129	0.381129	chr2	218120361	0.4189280046237774	chr2:218120361:G:A
chr2:218121354	['T', 'C']	19959	31213.0	4132.275233720046	-0.0116003633590284	0.0123010371681629	-0.9430394527261524	0.345672	0.345672	chr2	218121354	0.4613357975995658	chr2:218121354:T:C
chr2:218122602	['C', 'T']	19959	31202.253269857178	4135.275881472114	-0.0109717273037061	0.0122954616388292	-0.8923395986253434	0.372222	0.372222	chr2	218122602	0.4291979616828447	chr2:218122602:C:T
chr2:218123115	['A', 'G']	19959	1251.3761840324764	166.04284472169192	-0.0027747241303805	0.0289304110719774	-0.0959102905063164	0.923593	0.923593	chr2	218123115	0.0345193673019528	chr2:218123115:A:G
chr2:218123170	['A', 'T']	19959	31209.200320834167	4139.390688037793	-0.0104720891985796	0.0123017103033146	-0.8512709973147399	0.394629	0.394629	chr2	218123170	0.4038110030240253	chr2:218123170:A:T
chr2:218124051	['A', 'G']	19959	31229.12932805532	4137.598797294231	-0.0111399043146725	0.0123105034625853	-0.904910538267546	0.365524	0.365524	chr2	218124051	0.4370841023576303	chr2:218124051:A:G
chr2:218124090	['G', 'A']	19959	1250.0	164.81974513535806	-0.0033238069816173	0.0289405196199584	-0.1148495958353527	0.908565	0.908565	chr2	218124090	0.0416439972150292	chr2:218124090:G:A
chr2:218125569	['G', 'A']	19959	31217.076541353388	4139.237082468374	-0.0106682990281417	0.0123159906585744	-0.8662152581866751	0.386383	0.386383	chr2	218125569	0.4129819898357574	chr2:218125569:G:A
chr2:218125863	['C', 'T']	19959	21503.61911683625	3130.244892508929	0.0251948118142974	0.0101240841599151	2.4886015778150643	0.0128328	0.0128328	chr2	218125863	1.8916785741880533	chr2:218125863:C:T
chr2:218126282	['G', 'A']	19959	31204.817229628145	4137.035555561822	-0.0108065432651692	0.0122977638590131	-0.878740508360715	0.379553	0.379553	chr2	218126282	0.4207275715461019	chr2:218126282:G:A
chr2:218129717	['C', 'CA']	19959	31227.0	4134.761441013654	-0.0113171153946158	0.0123081195539711	-0.919483707075663	0.357854	0.357854	chr2	218129717	0.4462941239908558	chr2:218129717:C:CA
chr2:218130219	['G', 'A']	19959	4747.237849483916	713.3939431773548	0.0170739875743069	0.0156100037880247	1.093784973159669	0.274063	0.274063	chr2	218130219	0.5621495926271411	chr2:218130219:G:A
chr2:218130399	['A', 'G']	19959	21528.3145076422	3132.457501916196	0.0252360048330776	0.010121652377596	2.493269269841423	0.0126653	0.0126653	chr2	218130399	1.8973845187197416	chr2:218130399:A:G
chr2:218131830	['C', 'T']	19959	6410.642381119407	673.928729173012	-0.0367279748589124	0.0136865834085879	-2.6835020664007887	0.00729156	0.00729156	chr2	218131830	2.13717954617963	chr2:218131830:C:T
chr2:218132857	['T', 'C']	19959	33384.01788935658	4445.892427513619	-0.0119023098978249	0.0138277073563507	-0.8607580122353761	0.389382	0.389382	chr2	218132857	0.4096241285256867	chr2:218132857:T:C
chr2:218134185	['T', 'C']	19959	1133.0567692153522	141.94023466352726	-0.0115335248337704	0.0303070332394762	-0.3805560492390117	0.703537	0.703537	chr2	218134185	0.1527130574711969	chr2:218134185:T:C
chr2:218134532	['G', 'A']	19959	16449.593353716613	2360.7801271700723	0.0167570211836117	0.0102224753226776	1.6392332243089618	0.10118	0.10118	chr2	218134532	0.9949053249274514	chr2:218134532:G:A
chr2:218135587	['C', 'T']	19959	26381.93083746805	3577.345152928457	0.0030934696757108	0.0106931500240189	0.2892945174024816	0.772359	0.772359	chr2	218135587	0.1121807884223678	chr2:218135587:C:T
chr2:218136011	['T', 'C']	19959	33462.02961515334	4471.918709214981	-0.0095865722713835	0.0139066612133856	-0.6893511047897058	0.49061	0.49061	chr2	218136011	0.3092636039067263	chr2:218136011:T:C
chr2:218136239	['C', 'T']	19959	1201.5518592964822	154.38098923501514	-0.0077055823156083	0.0295287855205015	-0.2609515487949344	0.794133	0.794133	chr2	218136239	0.1001067566044481	chr2:218136239:C:T
chr2:218137653	['T', 'C']	19959	33376.67226174967	4443.780998791221	-0.0121914117123318	0.0138186863565233	-0.8822410030731069	0.377657	0.377657	chr2	218137653	0.4229024610973608	chr2:218137653:T:C
chr2:218138637	['G', 'A']	19959	21569.77549280232	3136.9057292791485	0.0252580279307402	0.0101323512140228	2.492810148130668	0.0126817	0.0126817	chr2	218138637	1.896822524756187	chr2:218138637:G:A
chr2:218140487	['A', 'G']	19959	21564.40217500251	3144.730210970178	0.0259960619802355	0.0101238188679184	2.56781184248713	0.0102415	0.0102415	chr2	218140487	1.98963643066346	chr2:218140487:A:G
chr2:218142337	['T', 'C']	19959	27825.97078280044	3778.8137550607407	0.0050577455598195	0.0110154659347938	0.4591494894323104	0.646132	0.646132	chr2	218142337	0.1896787497828044	chr2:218142337:T:C
chr2:218143029	['T', 'G']	19959	27827.759723336007	3780.170069213047	0.0051264503737325	0.0110158636102062	0.4653698116762131	0.641672	0.641672	chr2	218143029	0.1926869111697752	chr2:218143029:T:G
chr2:218143669	['A', 'G']	19959	35666.78700270568	4850.236047164971	0.0037065725361915	0.0167644379136553	0.221097334445817	0.825019	0.825019	chr2	218143669	0.0835360496317243	chr2:218143669:A:G
chr2:218144619	['A', 'T']	19959	21588.16325098963	3137.751253027804	0.0249438019631877	0.0101229299469632	2.4640891613272933	0.0137446	0.0137446	chr2	218144619	1.86186789462157	chr2:218144619:A:T
chr2:218145112	['G', 'A']	19959	1407.0	188.16137742298628	0.0034075094289009	0.0272838022415133	0.1248912962620831	0.900611	0.900611	chr2	218145112	0.045462752898151	chr2:218145112:G:A
chr2:218145423	['C', 'T']	19959	24850.71561748196	3459.6509540155653	0.0124065695936682	0.0104076913753301	1.1920577913249943	0.233253	0.233253	chr2	218145423	0.6321727618362658	chr2:218145423:C:T
chr2:218146978	['T', 'G']	19959	16507.887618474502	2366.9521577199025	0.0168046481245227	0.010225368065678	1.6434272112833193	0.10031	0.10031	chr2	218146978	0.9986557695883987	chr2:218146978:T:G
chr2:218148611	['G', 'A']	19959	16460.546051642017	2360.233964254067	0.0169016217861662	0.0102236928026506	1.6531816939750326	0.0983096	0.0983096	chr2	218148611	1.0074040709424756	chr2:218148611:G:A
chr2:218151076	['T', 'C']	19959	17744.667167769094	2456.6764943715284	0.0098920268068845	0.010113352076289	0.9781155379803969	0.328029	0.328029	chr2	218151076	0.4840877599979636	chr2:218151076:T:C
chr2:218152625	['T', 'C']	19959	4836.453916704255	692.154620489371	0.0065341215158278	0.0154246956600403	0.4236142909941063	0.671852	0.671852	chr2	218152625	0.1727263856698757	chr2:218152625:T:C
chr2:218152739	['A', 'G']	19959	32103.2169163702	4208.596591986492	-0.0186691375183696	0.0128907825114594	-1.448254789945722	0.147562	0.147562	chr2	218152739	0.8310254671408325	chr2:218152739:A:G
chr2:218153290	['C', 'T']	19959	4814.206023854866	689.4828266529871	0.00664709877434	0.0154521503970608	0.4301730570525872	0.667074	0.667074	chr2	218153290	0.1758259861598579	chr2:218153290:C:T
chr2:218155148	['T', 'C']	19959	16202.43535778713	2333.4925730131963	0.0164301938045274	0.0102252359393508	1.6068278426023876	0.108108	0.108108	chr2	218155148	0.9661421670337316	chr2:218155148:T:C
chr2:218155220	['G', 'A']	19959	2183.3281719783527	340.1353362197084	0.0205371156533014	0.0221986338636348	0.9251522314147772	0.354898	0.354898	chr2	218155220	0.4498964480781926	chr2:218155220:G:A
chr2:218156191	['T', 'C']	19959	32097.60817717206	4207.409023611538	-0.0185743619691369	0.0128866914938473	-1.4413600246428782	0.149499	0.149499	chr2	218156191	0.8253617123290793	chr2:218156191:T:C
chr2:218157854	['A', 'C']	19959	31851.38336256577	4445.490473362142	0.0214322061046424	0.0125847562580595	1.7030290984711631	0.0885782	0.0885782	chr2	218157854	1.052673149271515	chr2:218157854:A:C
chr2:218158605	['T', 'C']	19959	2215.1086760280846	337.19032065543763	0.0155237907443832	0.0220754373848882	0.7032155455732931	0.48193	0.48193	chr2	218158605	0.3170160381542218	chr2:218158605:T:C
chr2:218159710	['CA', 'C']	19959	31850.78743235117	4445.362162380279	0.0215319299737461	0.0125843637804323	1.7110066388279834	0.0870954	0.0870954	chr2	218159710	1.0600047819311678	chr2:218159710:CA:C
chr2:218159992	['TGAAC', 'T']	19959	31851.170809943866	4445.811019257546	0.0215196324168138	0.0125873370172811	1.7096255059564576	0.0873507	0.0873507	chr2	218159992	1.0587336103728735	chr2:218159992:TGAAC:T
chr2:218159998	['G', 'A']	19959	31850.574800781844	4444.976720303267	0.0215951171185155	0.0125851154580583	1.7159252285355888	0.0861913	0.0861913	chr2	218159998	1.0645365688931154	chr2:218159998:G:A
chr2:218161368	['G', 'A']	19959	34328.353622896364	4668.776033458567	0.0034645492269342	0.0136969433116715	0.2529432405536789	0.800315	0.800315	chr2	218161368	0.0967390432132768	chr2:218161368:G:A
chr2:218161896	['G', 'A']	19959	29768.41775917705	4178.363858328538	0.0172538916808798	0.0108903550795304	1.5843277427482874	0.113135	0.113135	chr2	218161896	0.9464030188110322	chr2:218161896:G:A
chr2:218162249	['G', 'C']	19959	8392.607456361631	889.9173247895446	-0.032434497189146	0.0117633107702624	-2.757259229360854	0.00583411	0.00583411	chr2	218162249	2.234025386674238	chr2:218162249:G:C
chr2:218162779	['G', 'C']	19959	27721.16671677691	4043.277192641842	0.0351692135790919	0.0109524572886403	3.211079728707884	0.00132447	0.00132447	chr2	218162779	2.877957874272761	chr2:218162779:G:C
chr2:218164385	['C', 'G']	19959	8198.821566367691	957.6044680416172	-0.0263981301463696	0.0125218513313169	-2.108165114558445	0.0350292	0.0350292	chr2	218164385	1.4555697810252386	chr2:218164385:C:G
chr2:218165120	['A', 'C']	19959	2241.0	338.5413824068311	0.0147864415954858	0.0219502479886605	0.6736343754806104	0.500552	0.500552	chr2	218165120	0.3005507990238611	chr2:218165120:A:C
chr2:218166777	['G', 'C']	19959	3387.1697063834054	535.8885374240418	0.018742738606385	0.0181511032961376	1.032595005416186	0.301806	0.301806	chr2	218166777	0.5202721305611264	chr2:218166777:G:C
chr2:218167879	['T', 'C']	19959	31999.82622424941	4473.855461490633	0.02264065916536	0.012527614926788	1.8072601447021663	0.0707368	0.0707368	chr2	218167879	1.1503545907437196	chr2:218167879:T:C
chr2:218172874	['T', 'C']	19959	23154.716400724064	3484.509097344769	0.0391400865771228	0.0113980859654852	3.433917474885131	0.000596134	0.000596134	chr2	218172874	3.2246561078445817	chr2:218172874:T:C
chr2:218174087	['C', 'G']	19959	2247.450413430218	339.56621432533154	0.0142842112971105	0.0219162616351256	0.651763130725586	0.514561	0.514561	chr2	218174087	0.2885631332571284	chr2:218174087:C:G
chr2:218174095	['A', 'T']	19959	3426.686745176647	561.858797451437	0.024397132624264	0.0180076870959262	1.354817667271844	0.175491	0.175491	chr2	218174095	0.7557451512811335	chr2:218174095:A:T
chr2:218175368	['A', 'G']	19959	2242.449411175144	355.6511416276794	0.0228929826937728	0.0219271719318188	1.044046298581373	0.296477	0.296477	chr2	218175368	0.5280089925544461	chr2:218175368:A:G
chr2:218175428	['G', 'C']	19959	23049.774280845944	3435.6828226665866	0.0302946675641377	0.0102328779458021	2.9605227116546944	0.00307479	0.00307479	chr2	218175428	2.512184540036711	chr2:218175428:G:C
chr2:218176150	['C', 'T']	19959	3097.241441531753	538.4277731298379	0.0333884181129761	0.0188413808654804	1.7720791459689422	0.0763967	0.0763967	chr2	218176150	1.116925400622519	chr2:218176150:C:T
chr2:218176219	['G', 'A']	19959	3098.1552259745467	531.1079023896166	0.0313762934404593	0.0188297875001662	1.666311605491153	0.0956671	0.0956671	chr2	218176219	1.0192373908025767	chr2:218176219:G:A
chr2:218176494	['A', 'G']	19959	2239.785535284683	339.269108931588	0.0152357001627721	0.0219485657933871	0.6941547026896158	0.487593	0.487593	chr2	218176494	0.3119425378428171	chr2:218176494:A:G
chr2:218177183	['G', 'A']	19959	2911.291727213509	418.156878836997	0.0090468509340486	0.0193980648096495	0.4663790446533755	0.640949	0.640949	chr2	218177183	0.1931765257069969	chr2:218177183:G:A
chr2:218178379	['G', 'A']	19959	17158.316137765076	2354.661173949425	0.0066099734525904	0.0103286795066576	0.6399630706258065	0.522204	0.522204	chr2	218178379	0.2821598058733303	chr2:218178379:G:A
chr2:218178525	['G', 'A']	19959	545.0273073454254	84.1032337505029	0.01090716045653	0.0433617496750982	0.2515387533541764	0.8014	0.8014	chr2	218178525	0.096150661903319	chr2:218178525:G:A
chr2:218178727	['C', 'A']	19959	22477.896469613766	3200.472353110552	0.0180069315621625	0.0104691727368427	1.7199956495887323	0.0854487	0.0854487	chr2	218178727	1.0682945401652593	chr2:218178727:C:A
chr2:218179248	['G', 'A']	19959	3102.1554263954304	536.4483302682734	0.0321067903805251	0.0188276398487464	1.7053008575933002	0.0881539	0.0881539	chr2	218179248	1.054758469399685	chr2:218179248:G:A
chr2:218180385	['G', 'A']	19959	22780.706875814376	3256.474404138836	0.0185294026734398	0.0103086271371906	1.797465601078048	0.0722769	0.0722769	chr2	218180385	1.1410004828649185	chr2:218180385:G:A
chr2:218181714	['T', 'C']	19959	30615.5339212346	4134.027100491196	-0.0053507042807067	0.011994778392222	-0.4460861306263374	0.65554	0.65554	chr2	218181714	0.1834008032122397	chr2:218181714:T:C
chr2:218182089	['C', 'T']	19959	420.0	45.86110935603916	-0.0225279584939251	0.0497474342449296	-0.4528466409545791	0.650664	0.650664	chr2	218182089	0.1866432212880543	chr2:218182089:C:T
chr2:218183059	['G', 'A']	19959	24645.93931345528	3594.388369102472	0.0218254145953362	0.0103512987435811	2.108471133525177	0.0350027	0.0350027	chr2	218183059	1.4558984542247302	chr2:218183059:G:A
chr2:218185418	['G', 'A']	19959	21694.260823812387	2900.106908611712	-0.0077516349313338	0.0102121912408875	-0.7590569691152865	0.447827	0.447827	chr2	218185418	0.3488897258585544	chr2:218185418:G:A
chr2:218186068	['C', 'T']	19959	8914.893320639374	1082.5267643933576	-0.0230011524216983	0.012065238956708	-1.906398414837048	0.0566129	0.0566129	chr2	218186068	1.2470845977785547	chr2:218186068:C:T
chr2:218186591	['G', 'A']	19959	6080.9140108238125	766.6308455086988	-0.009161902796203	0.0141709744508174	-0.6465259554309968	0.517946	0.517946	chr2	218186591	0.2857155165568985	chr2:218186591:G:A
chr2:218187603	['T', 'A']	19959	601.0602294934108	134.87148707544765	0.0919819196764504	0.0414113200744143	2.2211781588020605	0.0263501	0.0263501	chr2	218187603	1.5792177322781602	chr2:218187603:T:A
chr2:218187823	['G', 'A']	19959	8275.414620703477	1206.1776728940738	0.0149311179132318	0.0125492003696	1.1898063202020366	0.234137	0.234137	chr2	218187823	0.6305299505660722	chr2:218187823:G:A
chr2:218188418	['G', 'T']	19959	10226.0988421633	1334.9073244223864	-0.0061484147530416	0.0116318155049699	-0.5285859933399606	0.597099	0.597099	chr2	218188418	0.2239536561584404	chr2:218188418:G:T
chr2:218189303	['C', 'A']	19959	30036.60321998193	4219.975865579841	0.0181129631322973	0.0116585719849724	1.5536176433652795	0.120292	0.120292	chr2	218189303	0.9197632543840406	chr2:218189303:C:A
chr2:218189714	['AG', 'A']	19959	10152.034577800052	1322.3099976103274	-0.0065642317066212	0.0116568165406975	-0.5631238755198268	0.573357	0.573357	chr2	218189714	0.2415748809098957	chr2:218189714:AG:A
chr2:218189797	['C', 'T']	19959	4067.815234277123	730.8051693329261	0.0477275613406879	0.0165681931340576	2.8806738884869105	0.00397249	0.00397249	chr2	218189797	2.4009371873742733	chr2:218189797:C:T
chr2:218192032	['G', 'A']	19959	7697.085158638664	1081.583475551966	0.0084949953496172	0.0128537407172639	0.6608967409936604	0.508686	0.508686	chr2	218192032	0.2935502148090111	chr2:218192032:G:A
chr2:218192143	['A', 'G']	19959	16081.222851415689	2259.6696278033714	0.0078778473646244	0.0102475711854036	0.7687526363169238	0.442049	0.442049	chr2	218192143	0.3545295875510684	chr2:218192143:A:G
chr2:218192615	['A', 'G']	19959	7682.309427153812	1086.6803679929542	0.0093631436418248	0.0128700152567244	0.7275161260537509	0.466918	0.466918	chr2	218192615	0.3307593834048308	chr2:218192615:A:G
chr2:218193087	['A', 'C']	19959	19996.007416687546	2748.854559955704	0.0007749588736026	0.0100918653403545	0.0767904492843181	0.938791	0.938791	chr2	218193087	0.0274310825471058	chr2:218193087:A:C
chr2:218193261	['T', 'C']	19959	7682.154690318701	1087.8346431401756	0.0094667169289169	0.01287201545647	0.7354494687278009	0.462074	0.462074	chr2	218193261	0.3352884676946758	chr2:218193261:T:C
chr2:218194020	['C', 'T']	19959	15911.98616818683	2199.7235632689026	0.0040225967728672	0.0102692522957103	0.3917127223125598	0.695275	0.695275	chr2	218194020	0.1578433862583427	chr2:218194020:C:T
chr2:218194335	['G', 'A']	19959	7684.310028567133	1089.0611310135882	0.0096659951870239	0.0128720530083269	0.7509287897409275	0.452704	0.452704	chr2	218194335	0.3441856681505332	chr2:218194335:G:A
chr2:218197278	['T', 'C']	19959	2443.367257967528	407.8393047322166	0.028837956927299	0.0209963161241701	1.3734769831409577	0.16962	0.16962	chr2	218197278	0.7705229411268368	chr2:218197278:T:C
chr2:218201795	['T', 'C']	19959	9832.955946474214	1279.1803106643974	-0.006959731761225	0.0117623015541492	-0.5916981238055304	0.554059	0.554059	chr2	218201795	0.2564439861558525	chr2:218201795:T:C
chr2:218202612	['T', 'A']	19959	22912.627832364145	3145.8093310158547	0.0037893971220813	0.0103386540713137	0.3665271219970191	0.713976	0.713976	chr2	218202612	0.1463163866030233	chr2:218202612:T:A
chr2:218203352	['AT', 'A']	19959	7001.156992481203	976.0224281791076	0.0066920498079885	0.0133924330158996	0.4996888765501924	0.6173	0.6173	chr2	218203352	0.2095037230328904	chr2:218203352:AT:A
chr2:218203380	['C', 'T']	19959	9827.87845359274	1280.7896496998344	-0.0065277855986108	0.0117672985112821	-0.5547395260137391	0.579079	0.579079	chr2	218203380	0.2372621842455024	chr2:218203380:C:T
chr2:218203392	['G', 'A']	19959	17358.82751879699	2313.740040402025	-0.0028955991450829	0.0103277492722929	-0.2803707825141756	0.779196	0.779196	chr2	218203392	0.1083532855729553	chr2:218203392:G:A
chr2:218203679	['A', 'G']	19959	28898.79163117013	3846.634478609528	-0.0124050729994066	0.0113627239001916	-1.0917340866829786	0.274963	0.274963	chr2	218203679	0.5607257424494676	chr2:218203679:A:G
chr2:218204414	['G', 'A']	19959	6999.701408027258	981.7729033648958	0.0074484628167031	0.0133889270234129	0.5563151403901311	0.578002	0.578002	chr2	218204414	0.2380706588329985	chr2:218204414:G:A
chr2:218204872	['C', 'A']	19959	28892.895224733176	3844.705966257118	-0.0125076216577105	0.0113587868004154	-1.1011406303755162	0.270849	0.270849	chr2	218204872	0.567272763529921	chr2:218204872:C:A
chr2:218205828	['C', 'T']	19959	7011.3512877041785	982.0016969876287	0.0073073093673929	0.0133780418629432	0.5462166617697547	0.584923	0.584923	chr2	218205828	0.2329013012273858	chr2:218205828:C:T
chr2:218207591	['T', 'C']	19959	1580.2375225496094	287.0545944529323	0.0531343334073087	0.0258408651803009	2.0562134060361945	0.0397749	0.0397749	chr2	218207591	1.400390903560772	chr2:218207591:T:C
chr2:218207784	['G', 'T']	19959	1582.3171135053872	288.9133645101098	0.0542345369877993	0.0258266584220261	2.0999440230155977	0.0357463	0.0357463	chr2	218207784	1.4467689041494045	chr2:218207784:G:T
chr2:218208168	['T', 'A']	19959	1129.2263091956902	220.0962657418289	0.0657016286219293	0.0303498719790178	2.1648074386393352	0.0304143	0.0304143	chr2	218208168	1.5169221745860892	chr2:218208168:T:A
chr2:218208295	['C', 'T']	19959	9947.977889195285	1301.2038481552052	-0.0063934351812395	0.0117213136502597	-0.5454538093601677	0.585448	0.585448	chr2	218208295	0.2325116732918128	chr2:218208295:C:T
chr2:218209022	['A', 'G']	19959	9798.927622675556	1272.2788925106056	-0.0073038347403874	0.0117742674303616	-0.6203217978176309	0.535053	0.535053	chr2	218209022	0.2716031965442076	chr2:218209022:A:G
chr2:218209081	['A', 'G']	19959	7130.143437077131	908.9123590152192	-0.0084331293989659	0.0132550004480356	-0.636222490676395	0.524639	0.524639	chr2	218209081	0.2801394284707145	chr2:218209081:A:G
chr2:218209675	['G', 'T']	19959	1650.0	311.3761584644809	0.0588603974478478	0.0253403286595088	2.3227953448725613	0.0202002	0.0202002	chr2	218209675	1.6946443306292975	chr2:218209675:G:T
chr2:218211490	['G', 'C']	19959	10040.01819275297	1261.2125912141075	-0.0125451127580026	0.0116761765089212	-1.074419588331636	0.282648	0.282648	chr2	218211490	0.5487540832342422	chr2:218211490:G:C
chr2:218211680	['T', 'C']	19959	11458.296366825358	1522.4269505311238	-0.0082968644050984	0.0111719790079891	-0.7426494803799135	0.457703	0.457703	chr2	218211680	0.3394162409937714	chr2:218211680:T:C
chr2:218212019	['C', 'G']	19959	6135.229566524681	756.5580962909397	-0.0110702819063385	0.014126657319175	-0.7836448252561584	0.433258	0.433258	chr2	218212019	0.3632534094016311	chr2:218212019:C:G
chr2:218212570	['C', 'T']	19959	431.9739379331126	70.72008423835801	0.0360352311399734	0.0487148904771101	0.7397169692274176	0.45948	0.45948	chr2	218212570	0.3377333876046876	chr2:218212570:C:T
chr2:218213392	['C', 'T']	19959	11513.614906520976	1516.6049987916088	-0.0098046957606103	0.011164424567887	-0.87820878729498	0.379841	0.379841	chr2	218213392	0.4203981593653769	chr2:218213392:C:T
chr2:218213895	['T', 'C']	19959	7742.733479486288	1040.725107396303	0.0002726718057464	0.0131752315869105	0.0206957884533374	0.983489	0.983489	chr2	218213895	0.0072304931579813	chr2:218213895:T:C
chr2:218214790	['G', 'A']	19959	9797.94542174109	1272.5379682467478	-0.0072074260573139	0.0117739148343508	-0.6121520461729499	0.540444	0.540444	chr2	218214790	0.2672493003248605	chr2:218214790:G:A
chr2:218215995	['G', 'A']	19959	9806.473992784126	1273.652334850044	-0.0072254854023901	0.0117701792302705	-0.6138806606961126	0.539301	0.539301	chr2	218215995	0.2681687744196454	chr2:218215995:G:A
chr2:218216188	['G', 'A']	19959	1653.0	308.7477493204733	0.0571524835528523	0.0253047615045771	2.258566378604854	0.0239211	0.0239211	chr2	218216188	1.6212188534066212	chr2:218216188:G:A
chr2:218216255	['G', 'A']	19959	9805.491281691551	1273.5015253995284	-0.0072534196126377	0.0117697386053298	-0.6162770351886195	0.537719	0.537719	chr2	218216255	0.26944461769924	chr2:218216255:G:A
chr2:218216574	['T', 'C']	19959	410.0	53.91575438868621	0.0018235851112395	0.0502075547111372	0.0363209306195307	0.971027	0.971027	chr2	218216574	0.0127686941002482	chr2:218216574:T:C
chr2:218216699	['C', 'T']	19959	1295.0648862611483	258.6040396956617	0.0702954839441561	0.0284548040966064	2.4704258622022874	0.0135035	0.0135035	chr2	218216699	1.869553651232424	chr2:218216699:C:T
chr2:218217396	['G', 'T']	19959	5902.844730773086	800.3927591800601	0.0038065782699299	0.0144041189246516	0.2642701223061479	0.791575	0.791575	chr2	218217396	0.1015079303998223	chr2:218217396:G:T
chr2:218217607	['A', 'G']	19959	5276.816421728443	637.8808751082995	-0.0121095614390865	0.0151177530636297	-0.8010159570749775	0.423132	0.423132	chr2	218217607	0.3735241292470537	chr2:218217607:A:G
chr2:218218595	['G', 'T']	19959	7523.753920929999	969.201035992312	-0.0071688302378468	0.0129919432278304	-0.5517904529085594	0.581098	0.581098	chr2	218218595	0.2357506192961407	chr2:218218595:G:T
chr2:218218630	['G', 'T']	19959	11045.66025255562	1465.5123394607187	-0.0087918503697323	0.0113135838202785	-0.7771056907691563	0.437106	0.437106	chr2	218218630	0.35941323206215	chr2:218218630:G:T
chr2:218220598	['A', 'G']	19959	27781.175736620564	3660.378930652068	-0.0148794061179086	0.0110431239173789	-1.3473910307655337	0.17787	0.17787	chr2	218220598	0.7498972949353738	chr2:218220598:A:G
chr2:218221207	['T', 'C']	19959	31238.26048609371	4256.4892479011305	-0.0015991758020982	0.0122719986878149	-0.130310949567335	0.896322	0.896322	chr2	218221207	0.0475359437963746	chr2:218221207:T:C
chr2:218222349	['A', 'T']	19959	10169.719201444625	1328.7679014610685	-0.0062939130584221	0.0116340931702906	-0.5409887101896833	0.588521	0.588521	chr2	218222349	0.2302380357578417	chr2:218222349:A:T
chr2:218222677	['C', 'T']	19959	31235.1299293481	4258.1881551153765	-0.0013759180779763	0.0122714228687657	-0.1121237604384475	0.910726	0.910726	chr2	218222677	0.0406122647249725	chr2:218222677:C:T
chr2:218223449	['G', 'GA']	19959	6434.289501378101	853.7849920217238	-0.0004111434640931	0.0138915323348053	-0.0295966963315508	0.976389	0.976389	chr2	218223449	0.0103771219896001	chr2:218223449:G:GA
chr2:218225564	['G', 'A']	19959	492.0246517687143	46.24151585044062	-0.0250234574679903	0.0459266575292209	-0.5448569265479232	0.585858	0.585858	chr2	218225564	0.2322076353293117	chr2:218225564:G:A
chr2:218225642	['T', 'C']	19959	27784.17618761275	3660.160485409974	-0.0149174195799714	0.0110453083059137	-1.350566155947366	0.17685	0.17685	chr2	218225642	0.7523949358492297	chr2:218225642:T:C
chr2:218226523	['G', 'A']	19959	10174.331894604777	1335.5736147303917	-0.0054462132514392	0.011636167185883	-0.4680418529949073	0.63976	0.63976	chr2	218226523	0.1939829169907935	chr2:218226523:G:A
chr2:218226837	['T', 'G']	19959	1293.4536387329597	257.26741631472896	0.069481541688131	0.0284747026717867	2.440114739353346	0.0146912	0.0146912	chr2	218226837	1.8329427289140727	chr2:218226837:T:G
chr2:218228276	['G', 'A']	19959	10167.62253083325	1326.153610845562	-0.0065508759148224	0.0116304200611445	-0.563253595345872	0.573269	0.573269	chr2	218228276	0.2416415424272214	chr2:218228276:G:A
chr2:218230831	['G', 'A']	19959	10159.653444990476	1325.821252469952	-0.0064843473894635	0.011633074068566	-0.5574061809668202	0.577256	0.577256	chr2	218230831	0.2386315443296267	chr2:218230831:G:A
chr2:218231610	['G', 'C']	19959	27688.32356036685	3650.306495936904	-0.0146095486304595	0.0110174268711945	-1.326039991121402	0.184842	0.184842	chr2	218231610	0.7331993410391544	chr2:218231610:G:C
chr2:218231900	['TCAAGC', 'T']	19959	1292.388513005563	258.8491809044504	0.0714271530546072	0.0284851137749077	2.50752563668981	0.0121659	0.0121659	chr2	218231900	1.9148557576270555	chr2:218231900:TCAAGC:T
chr2:218231908	['AGCCTGGGCAACGTAGTGAG', 'A']	19959	1295.2595840641443	257.62930973564414	0.0702348829704642	0.0284551093648631	2.468269654840672	0.0135851	0.0135851	chr2	218231908	1.8669371603901208	chr2:218231908:AGCCTGGGCAACGTAGTGAG:A
chr2:218232718	['T', 'C']	19959	27703.59642964597	3652.820194026011	-0.0146768817895623	0.011032939757896	-1.3302784309194071	0.183442	0.183442	chr2	218232718	0.7365012233008561	chr2:218232718:T:C
chr2:218233015	['G', 'A']	19959	10161.05457825891	1327.5281261565322	-0.0062177714758629	0.0116306178551042	-0.5346037117997359	0.59293	0.59293	chr2	218233015	0.2269965754522249	chr2:218233015:G:A
chr2:218233050	['A', 'G']	19959	6495.360247509801	860.885827207822	-0.0006759473579759	0.0138575610636755	-0.0487782341257579	0.961097	0.961097	chr2	218233050	0.0172327783680486	chr2:218233050:A:G
chr2:218233395	['A', 'G']	19959	2067.517941264909	303.8802423768784	0.0161981268929734	0.0228386217750942	0.709242749080318	0.478182	0.478182	chr2	218233395	0.3204067758735356	chr2:218233395:A:G
chr2:218233949	['A', 'G']	19959	31236.695129284424	4257.143023777079	-0.0013418738896022	0.0122733660529814	-0.1093321818814574	0.91294	0.91294	chr2	218233949	0.0395577641143024	chr2:218233949:A:G
chr2:218234030	['A', 'G']	19959	3754.693082706767	421.844149747816	-0.0206799547620889	0.0176813395415697	-1.16959208398602	0.242179	0.242179	chr2	218234030	0.6158635184164452	chr2:218234030:A:G
chr2:218235479	['C', 'T']	19959	10160.03618140817	1322.9169172152904	-0.0067900634242876	0.0116319944691095	-0.5837402555786687	0.559402	0.559402	chr2	218235479	0.2522759852519226	chr2:218235479:C:T
chr2:218235937	['GA', 'G']	19959	10164.073981254072	1327.3958562068972	-0.0062613024725601	0.0116312013434768	-0.5383194983613357	0.590362	0.590362	chr2	218235937	0.2288816046427277	chr2:218235937:GA:G
chr2:218237136	['A', 'T']	19959	27780.567526935607	3666.590847003734	-0.0142364474933253	0.011046044344354	-1.288827660790805	0.197473	0.197473	chr2	218237136	0.7044922760000787	chr2:218237136:A:T
chr2:218237609	['C', 'T']	19959	5930.904054394356	799.864755179551	0.0024052914027	0.0144116922544351	0.1668986098395085	0.867452	0.867452	chr2	218237609	0.0617545473288761	chr2:218237609:C:T
chr2:218240002	['T', 'A']	19959	10163.036782761214	1329.0721010407804	-0.0061133474641733	0.0116305320152154	-0.5256292193835698	0.599152	0.599152	chr2	218240002	0.2224629866472659	chr2:218240002:T:A
chr2:218240104	['G', 'A']	19959	10167.11279891713	1326.6596196870094	-0.0063798255894571	0.0116304027509279	-0.5485472623850565	0.583322	0.583322	chr2	218240104	0.2340916438366981	chr2:218240104:G:A
chr2:218240267	['T', 'C']	19959	10163.09198456063	1326.5980723618695	-0.0064836974579444	0.0116313808177245	-0.5574314485571812	0.577239	0.577239	chr2	218240267	0.2386443343481074	chr2:218240267:T:C
chr2:218244190	['C', 'A']	19959	10421.522146507668	1354.1945409067232	-0.0079252456665667	0.0115246665227574	-0.6876767888178795	0.491664	0.491664	chr2	218244190	0.3083315899073635	chr2:218244190:C:A
chr2:218244310	['A', 'G']	19959	10422.655423015236	1358.2604479831584	-0.0075310434736888	0.0115273871031473	-0.6533174783063052	0.513559	0.513559	chr2	218244310	0.2894096554697977	chr2:218244310:A:G
chr2:218245159	['A', 'G']	19959	495.0	45.711477114321085	-0.0270857919000089	0.0457963907960321	-0.5914394437903112	0.554233	0.554233	chr2	218245159	0.2563076191325915	chr2:218245159:A:G
chr2:218245902	['G', 'A']	19959	10420.088298672012	1354.8184206707583	-0.0077836522493929	0.0115266414838486	-0.6752749498021178	0.499509	0.499509	chr2	218245902	0.3014566823826946	chr2:218245902:G:A
chr2:218245998	['G', 'A']	19959	5905.734292734294	797.7895169152181	0.0031274770928272	0.0144019134278665	0.2171570540603198	0.828088	0.828088	chr2	218245998	0.0819235087662699	chr2:218245998:G:A
chr2:218246321	['G', 'A']	19959	1404.2110643415515	269.6144266300422	0.0641578323878068	0.0273625323895441	2.344732990149806	0.0190505	0.0190505	chr2	218246321	1.7200936213326503	chr2:218246321:G:A
chr2:218246461	['C', 'T']	19959	1298.1056564035698	257.1880820575082	0.069115584728919	0.0284360323656354	2.430563583562537	0.0150841	0.0150841	chr2	218246461	1.821480597102785	chr2:218246461:C:T
chr2:218246618	['G', 'C']	19959	11091.890136327183	1465.3818718146947	-0.0095545285358924	0.0112940232472709	-0.8459809517570438	0.397574	0.397574	chr2	218246618	0.4005820247418762	chr2:218246618:G:C
chr2:218247590	['G', 'A']	19959	27787.31441748546	3655.904386130456	-0.0154662961880525	0.0110484730807633	-1.3998582496418597	0.161571	0.161571	chr2	218247590	0.7916365870650824	chr2:218247590:G:A
chr2:218248233	['T', 'C']	19959	5904.5916720950045	797.5946751422623	0.0030766444845312	0.0143928956003274	0.2137613285030194	0.830735	0.830735	chr2	218248233	0.0805374917297103	chr2:218248233:T:C
chr2:218248563	['C', 'T']	19959	10428.134866937304	1361.725050652893	-0.0069688655295674	0.0115231247984284	-0.6047721995094484	0.545337	0.545337	chr2	218248563	0.2633350353212527	chr2:218248563:C:T
chr2:218248815	['T', 'G']	19959	31247.131131933656	4252.385059691002	-0.0024387591109794	0.0122778370303599	-0.1986310051965185	0.842553	0.842553	chr2	218248815	0.0744027707135077	chr2:218248815:T:G
chr2:218250522	['G', 'A']	19959	1301.1955802766086	268.66587307667635	0.0766743983270064	0.0283725505176329	2.7024147257876883	0.00688961	0.00688961	chr2	218250522	2.16180536149466	chr2:218250522:G:A
chr2:218251075	['G', 'A']	19959	27780.918993433253	3652.639283619341	-0.0158439170104204	0.0110473452612638	-1.4341832029071484	0.151536	0.151536	chr2	218251075	0.8194841807321954	chr2:218251075:G:A
chr2:218251324	['G', 'A']	19959	11443.720084185206	1498.8277771930889	-0.0107083063500472	0.0111901119787838	-0.9569436275838822	0.338607	0.338607	chr2	218251324	0.4703040679933281	chr2:218251324:G:A
chr2:218252643	['T', 'C']	19959	1294.1296788094403	255.78925769290635	0.0683262789378129	0.0284650187824295	2.4003595240902644	0.0163881	0.0163881	chr2	218252643	1.7854713946508158	chr2:218252643:T:C
chr2:218252759	['G', 'A']	19959	5899.182260085192	796.4502378896656	0.0029149540594628	0.0143955905307793	0.2024893701463894	0.839536	0.839536	chr2	218252759	0.0759606762190457	chr2:218252759:G:A
chr2:218253371	['A', 'G']	19959	1294.1945279615154	256.7751914853567	0.0693584953944938	0.0284650578074837	2.436618813971243	0.014834	0.014834	chr2	218253371	1.8287417253242244	chr2:218253371:A:G
chr2:218254395	['AGAAG', 'A']	19959	10059.007967129328	1316.1150681610095	-0.0069410154518697	0.0116577590840482	-0.5953987727682087	0.551584	0.551584	chr2	218254395	0.2583883400532789	chr2:218254395:AGAAG:A
chr2:218254411	['G', 'T']	19959	11042.106478929698	1457.6067883544113	-0.0097596699590707	0.0113018147759931	-0.8635489213468478	0.387846	0.387846	chr2	218254411	0.4113406832371625	chr2:218254411:G:T
chr2:218254607	['C', 'T']	19959	1293.1295785939772	258.43996524966843	0.0701255384133246	0.0284745854787202	2.4627413264973126	0.0137963	0.0137963	chr2	218254607	1.8602373704855688	chr2:218254607:C:T
chr2:218255532	['C', 'T']	19959	6571.329241406955	875.4763228262799	0.0014932863231112	0.0138177672539629	0.1080700156302728	0.913941	0.913941	chr2	218255532	0.0390818394975477	chr2:218255532:C:T
chr2:218255793	['T', 'C']	19959	1292.0	257.61411277281337	0.070122138234878	0.0284843709579118	2.461775909971458	0.0138335	0.0138335	chr2	218255793	1.859067925575453	chr2:218255793:T:C
chr2:218256805	['A', 'G']	19959	6532.945864661653	867.6859011153825	0.0010995950812826	0.013864399098029	0.0793106916143916	0.936786	0.936786	chr2	218256805	0.0283596082945524	chr2:218256805:A:G
chr2:218256940	['G', 'A']	19959	10081.525558785206	1318.2929216119326	-0.0069825623826078	0.0116556828699075	-0.59906935188116	0.549133	0.549133	chr2	218256940	0.2603224566962618	chr2:218256940:G:A
chr2:218257367	['G', 'A']	19959	5620.126334252067	682.2243201393089	-0.0117769626060833	0.0147993125806154	-0.7957776783165706	0.426171	0.426171	chr2	218257367	0.3704161064014528	chr2:218257367:G:A
chr2:218257743	['C', 'T']	19959	16600.32688549236	2179.8923093656485	-0.0053996199258457	0.010416993390464	-0.5183472546683805	0.604222	0.604222	chr2	218257743	0.2188034659136845	chr2:218257743:C:T
chr2:218258058	['G', 'T']	19959	10083.546917293232	1313.632784605862	-0.0076191891743754	0.0116550702608375	-0.6537231439931177	0.513298	0.513298	chr2	218258058	0.2896304279088378	chr2:218258058:G:T
chr2:218258145	['A', 'G']	19959	27244.745462749423	3614.3380460678864	-0.0112959355722959	0.0109280208712631	-1.033667093553993	0.301304	0.301304	chr2	218258145	0.5209951027561268	chr2:218258145:A:G
chr2:218259046	['A', 'G']	19959	30815.543942278782	4227.651663764727	0.0028646470684066	0.0120738697853533	0.2372600598924578	0.812457	0.812457	chr2	218259046	0.0901996151575798	chr2:218259046:A:G
chr2:218260198	['T', 'A']	19959	6786.680062133587	899.755964322171	-0.0003135779173841	0.0136553007630328	-0.0229638235602323	0.981679	0.981679	chr2	218260198	0.0080304992994658	chr2:218260198:T:A
chr2:218261086	['C', 'T']	19959	6260.254622901528	842.0437693988737	0.0026341652015845	0.0141179358352206	0.1865828852269628	0.85199	0.85199	chr2	218261086	0.0695655026162881	chr2:218261086:C:T
chr2:218261465	['G', 'T']	19959	1289.0	263.5705917466002	0.0754792938984738	0.0285364252661781	2.645015736709432	0.00817511	0.00817511	chr2	218261465	2.0875063949891923	chr2:218261465:G:T
chr2:218262012	['C', 'T']	19959	16719.5130787733	2227.7048263113697	-0.0025915695021018	0.0103842424567027	-0.2495675070095298	0.802924	0.802924	chr2	218262012	0.0953255605029741	chr2:218262012:C:T
chr2:218263372	['G', 'C']	19959	1141.05717005712	221.53660707364253	0.0662404901173761	0.0301234192712644	2.1989698287858315	0.0278915	0.0278915	chr2	218263372	1.5545281288244726	chr2:218263372:G:C
chr2:218263783	['C', 'T']	19959	16225.438815393863	2174.177113484429	-0.0009374270239031	0.0104514728475055	-0.0896932937185895	0.928532	0.928532	chr2	218263783	0.0322031245747719	chr2:218263783:C:T
chr2:218263792	['C', 'T']	19959	1308.065537629021	260.700537212451	0.0710019472863764	0.0282609349336955	2.512370785076918	0.0120001	0.0120001	chr2	218263792	1.9208151348467724	chr2:218263792:C:T
chr2:218265791	['G', 'A']	19959	1312.0	261.6271497788975	0.0711038182749538	0.0282002091114002	2.521393298683355	0.0116968	0.0116968	chr2	218265791	1.9319329358971704	chr2:218265791:G:A
chr2:218267658	['C', 'T']	19959	1150.0	219.06665391236075	0.0631265461428524	0.029990445178304	2.1048885992702773	0.0353135	0.0353135	chr2	218267658	1.4520592364058251	chr2:218267658:C:T
chr2:218268008	['G', 'A']	19959	9642.898812208688	1280.532790049156	-0.0028339490628838	0.0117972357514848	-0.2402214487005695	0.810161	0.810161	chr2	218268008	0.0914286669688474	chr2:218268008:G:A
chr2:218268073	['A', 'G']	19959	411.267873257796	54.89153968692026	0.0021788921093198	0.0501484582693538	0.0434488354081941	0.965344	0.965344	chr2	218268073	0.0153178983870116	chr2:218268073:A:G
chr2:218270205	['A', 'G']	19959	20645.06874780779	2758.926597824968	-0.0081347914251322	0.010129349945674	-0.803091162686736	0.421932	0.421932	chr2	218270205	0.3747575357785691	chr2:218270205:A:G
chr2:218270227	['C', 'T']	19959	8279.0	1011.1861825335726	-0.0119702046042308	0.012567748721409	-0.9524541641924884	0.340878	0.340878	chr2	218270227	0.4674010268934747	chr2:218270227:C:T
chr2:218272165	['TAA', 'T']	19959	9493.329490777864	1255.6450793673698	-0.0029686775854205	0.0118642245691168	-0.2502209536009803	0.802419	0.802419	chr2	218272165	0.0955987964663732	chr2:218272165:TAA:T
chr2:218276735	['C', 'G']	19959	27023.70792203237	3758.1091335808937	0.0044112863843074	0.0108722943924147	0.4057364733781531	0.684941	0.684941	chr2	218276735	0.1643468365046314	chr2:218276735:C:G
chr2:218277768	['C', 'T']	19959	9492.902480581308	1257.8548796731768	-0.0027348975758755	0.0118619183552543	-0.2305611532610245	0.817658	0.817658	chr2	218277768	0.087428309740497	chr2:218277768:C:T
chr2:218278050	['C', 'T']	19959	25721.154798296164	3485.5814885954665	-0.0024373236583057	0.0105914525241263	-0.2301217564591582	0.818	0.818	chr2	218278050	0.087246696328677	chr2:218278050:C:T
chr2:218278137	['C', 'A']	19959	8975.24842136915	1072.5014329529497	-0.0159234564258162	0.0121796967850457	-1.307377080632016	0.1911	0.1911	chr2	218278137	0.7187393129449872	chr2:218278137:C:A
chr2:218278506	['G', 'A']	19959	9490.951044746203	1254.2702637960824	-0.0032081365180693	0.0118631363180814	-0.2704290359691434	0.786833	0.786833	chr2	218278506	0.1041174339365335	chr2:218278506:G:A
chr2:218278604	['T', 'C']	19959	9493.902681032325	1254.8012245204256	-0.0031601944449579	0.0118634304707079	-0.2663811662875084	0.789948	0.789948	chr2	218278604	0.102401496122647	chr2:218278604:T:C
chr2:218279200	['A', 'T']	19959	1742.1745753369744	324.6901277272944	0.058388224491016	0.0246267134491436	2.370930437453332	0.0177528	0.0177528	chr2	218279200	1.750733139586486	chr2:218279200:A:T
chr2:218279366	['G', 'A']	19959	9494.427089597111	1254.508530349805	-0.0031163693522511	0.0118617046334493	-0.2627252531194509	0.792765	0.792765	chr2	218279366	0.1008555318860541	chr2:218279366:G:A
chr2:218279531	['G', 'A']	19959	9493.426939266386	1257.485650919166	-0.0026727200570444	0.0118600370150705	-0.2253551193515006	0.821705	0.821705	chr2	218279531	0.0852840703760136	chr2:218279531:G:A
chr2:218279843	['AAG', 'A']	19959	9492.853706209591	1255.284343071858	-0.0030764282209832	0.0118622809417108	-0.2593454189881632	0.795371	0.795371	chr2	218279843	0.0994302478604444	chr2:218279843:AAG:A
chr2:218281884	['T', 'C']	19959	9535.955554442053	1257.1488895346893	-0.0037394947038547	0.0118452760195823	-0.3156950245543197	0.752237	0.752237	chr2	218281884	0.1236453089079874	chr2:218281884:T:C
chr2:218282001	['G', 'A']	19959	1752.087784347129	320.0927707285874	0.0552795426868346	0.0245522579434132	2.251505454783014	0.0243644	0.0243644	chr2	218282001	1.6132442791276531	chr2:218282001:G:A
chr2:218282080	['G', 'A']	19959	4887.244864214851	554.3523609400185	-0.0213377578113675	0.0157546490884929	-1.3543784879951708	0.175631	0.175631	chr2	218282080	0.7553988258974292	chr2:218282080:G:A
chr2:218282145	['T', 'C']	19959	10264.542844257368	1342.3450376349565	-0.0065034311453091	0.0115518348550525	-0.5629781958374034	0.573456	0.573456	chr2	218282145	0.2414998989314647	chr2:218282145:T:C
chr2:218282265	['G', 'A']	19959	16752.357354046602	2405.7196775192106	0.0084511157988725	0.010341090839203	0.8172363951039241	0.413803	0.413803	chr2	218282265	0.3832063650991801	chr2:218282265:G:A
chr2:218283205	['T', 'G']	19959	454.0	34.12390133976711	-0.0451225009736452	0.0479351508696926	-0.9413238543111444	0.34655	0.34655	chr2	218283205	0.4602340968168874	chr2:218283205:T:G
chr2:218284440	['A', 'G']	19959	9764.467678893569	1292.5381813048407	-0.0040386839983471	0.0117609081783863	-0.3433989907147891	0.731302	0.731302	chr2	218284440	0.1359032388446215	chr2:218284440:A:G
chr2:218284916	['C', 'T']	19959	9490.475498546948	1255.1819859563293	-0.0029338283057262	0.0118612049684933	-0.2473465650007191	0.804643	0.804643	chr2	218284916	0.0943967625132941	chr2:218284916:C:T
chr2:218285005	['G', 'A']	19959	8299.910936246994	1014.4373417806876	-0.0119838016191404	0.0125599846468034	-0.9541254990459224	0.340032	0.340032	chr2	218285005	0.4684802101063756	chr2:218285005:G:A
chr2:218285017	['G', 'A']	19959	7658.151082381238	853.5164532056815	-0.0239541918022094	0.0129386523058589	-1.8513668375926933	0.0641316	0.0641316	chr2	218285017	1.1929279248651887	chr2:218285017:G:A
chr2:218285515	['A', 'G']	19959	10361.191237656025	1399.7952598191705	-0.0005893889434613	0.0115460146206665	-0.0510469597367764	0.959289	0.959289	chr2	218285515	0.01805053548071	chr2:218285515:A:G
chr2:218285584	['A', 'G']	19959	9481.47504759996	1257.0020261643688	-0.0028075730689819	0.0118649963486555	-0.2366265430246084	0.812949	0.812949	chr2	218285584	0.0899366988257559	chr2:218285584:A:G
chr2:218286495	['A', 'C']	19959	25510.112503132044	3439.368746924008	-0.0036300267298515	0.0105627491599394	-0.3436630629854338	0.731103	0.731103	chr2	218286495	0.1360214340127619	chr2:218286495:A:C
chr2:218287203	['T', 'C']	19959	9480.47499749474	1257.799107354028	-0.0026260088921573	0.0118633697170529	-0.2213543836859936	0.824819	0.824819	chr2	218287203	0.083641343480946	chr2:218287203:T:C
chr2:218287415	['A', 'T']	19959	1804.271196632592	319.2534945639578	0.0496477369256943	0.0242199026133836	2.0498735159347627	0.0403898	0.0403898	chr2	218287415	1.393728297340322	chr2:218287415:A:T
chr2:218288214	['G', 'T']	19959	9487.852202676288	1257.6022996942274	-0.0027397049748289	0.0118641148760417	-0.2309236722211319	0.817376	0.817376	chr2	218288214	0.0875781183011889	chr2:218288214:G:T
chr2:218290042	['G', 'A']	19959	1554.077863513378	294.4154863813271	0.0601855602661399	0.0260384756379585	2.311408743851433	0.0208204	0.0208204	chr2	218290042	1.6815109311115526	chr2:218290042:G:A
chr2:218290058	['G', 'A']	19959	8712.746128789779	1036.0085153934074	-0.0154372465856234	0.0123115361134752	-1.253884685334034	0.209899	0.209899	chr2	218290058	0.6779896304767536	chr2:218290058:G:A
chr2:218290796	['G', 'A']	19959	1841.0	338.0148302982393	0.0552908106938664	0.0239702749812884	2.3066406512660875	0.0210851	0.0210851	chr2	218290796	1.676024334922051	chr2:218290796:G:A
chr2:218291184	['A', 'T']	19959	9644.416056930942	1273.57040985841	-0.0037723143890242	0.0118012832264489	-0.3196528984720744	0.749235	0.749235	chr2	218291184	0.1253819430535739	chr2:218291184:A:T
chr2:218291186	['G', 'T']	19959	9639.482964224871	1274.217089989609	-0.0036198292640444	0.0118005284441755	-0.3067514544936447	0.759036	0.759036	chr2	218291186	0.1197376256452585	chr2:218291186:G:T
chr2:218292620	['T', 'C']	19959	13212.930054151628	1656.8181064680296	-0.018846860598089	0.0108555268647495	-1.7361534666077951	0.0825521	0.0825521	chr2	218292620	1.0832718744688834	chr2:218292620:T:C
chr2:218292881	['C', 'T']	19959	1821.638883319968	341.68150489741544	0.0602740559278153	0.0241228160018359	2.498632660599323	0.0124753	0.0124753	chr2	218292881	1.9039490018746723	chr2:218292881:C:T
chr2:218292969	['C', 'T']	19959	27573.9076375664	3773.392359086176	0.0013587697535351	0.0109651692251976	0.1239168977358523	0.901382	0.901382	chr2	218292969	0.0450911187508709	chr2:218292969:C:T
chr2:218293236	['T', 'C']	19959	27583.29198616749	3775.446316794479	0.0014319567821388	0.0109663827385393	0.1305769474109703	0.896111	0.896111	chr2	218293236	0.0476381915636326	chr2:218293236:T:C
chr2:218294906	['T', 'C']	19959	27647.92618021449	3778.093249328845	0.0007051323959913	0.0109833542904467	0.0642000956487976	0.948812	0.948812	chr2	218294906	0.0228198312512854	chr2:218294906:T:C
chr2:218295047	['G', 'A']	19959	14080.0	2095.4163599641315	0.0206169806379255	0.0105977419581347	1.9454125906604256	0.0517394	0.0517394	chr2	218295047	1.2861786119202103	chr2:218295047:G:A
chr2:218295898	['T', 'C']	19959	14100.901294660773	2096.243563925283	0.0201880422170153	0.0106051968563566	1.903599008151832	0.0569768	0.0569768	chr2	218295898	1.2443019457839333	chr2:218295898:T:C
chr2:218296026	['T', 'C']	19959	7571.896862784405	1088.812097107713	0.0119287367816846	0.0130563048354921	0.9136380416959676	0.360918	0.360918	chr2	218296026	0.4425914579079752	chr2:218296026:T:C
chr2:218296084	['G', 'C']	19959	1814.181790850328	337.0323464915071	0.058399014382849	0.0241627250801475	2.4169051375264963	0.015662	0.015662	chr2	218296084	1.805152780368556	chr2:218296084:G:C
chr2:218296141	['C', 'A']	19959	8939.343656043295	1155.8993544325956	-0.0065876154655625	0.0121278658353196	-0.5431801072846307	0.587012	0.587012	chr2	218296141	0.2313530205913735	chr2:218296141:C:A
chr2:218297554	['G', 'A']	19959	13177.640942119768	1660.0364098364232	-0.0182278626499706	0.0108586578612118	-1.678647847915201	0.0932364	0.0932364	chr2	218297554	1.0304145036018926	chr2:218297554:G:A
chr2:218298113	['C', 'T']	19959	14083.411234153433	2092.8545368062346	0.0201698033372807	0.0105977675025959	1.9032124768108023	0.0570272	0.0570272	chr2	218298113	1.2439179514799803	chr2:218298113:C:T
chr2:218298586	['T', 'C']	19959	1814.0908908708288	337.01501461116345	0.0583884897555959	0.0241626731148823	2.4164747616286304	0.0156805	0.0156805	chr2	218298586	1.804640093196296	chr2:218298586:T:C
chr2:218299570	['A', 'G']	19959	27655.9281848251	3775.857325372352	0.0001487120323177	0.0109874551196312	0.0135347112410071	0.989201	0.989201	chr2	218299570	0.0047154532748907	chr2:218299570:A:G
chr2:218300004	['G', 'A']	19959	8939.927060356928	1158.5102798643466	-0.0062609716711688	0.0121310892917741	-0.5161096024092603	0.605784	0.605784	chr2	218300004	0.2176822014611929	chr2:218300004:G:A
chr2:218302074	['G', 'A']	19959	13181.96271237408	1660.6396034631164	-0.0184155588582684	0.0108590700651458	-1.695868867940775	0.0899263	0.0899263	chr2	218302074	1.0461132751803373	chr2:218302074:G:A
chr2:218302157	['G', 'C']	19959	1812.2723992784129	339.2972030727768	0.0598761443531753	0.0241738573110018	2.476896573966492	0.0132613	0.0132613	chr2	218302157	1.877413900127878	chr2:218302157:G:C
chr2:218302806	['G', 'A']	19959	26424.323930253533	3667.3603614537633	0.0058927745584747	0.0107246757399811	0.5494594616512991	0.582696	0.582696	chr2	218302806	0.2345579631761793	chr2:218302806:G:A
chr2:218302840	['G', 'C']	19959	6313.581637766863	866.9496594939901	0.0051366716528574	0.0140790636219342	0.3648446935671815	0.715231	0.715231	chr2	218302840	0.1455536703346625	chr2:218302840:G:C
chr2:218303242	['C', 'T']	19959	8940.687716132912	1159.9795942426233	-0.0062542198386457	0.0121280700055806	-0.5156813768198776	0.606083	0.606083	chr2	218303242	0.2174678973292643	chr2:218303242:C:T
chr2:218303679	['C', 'T']	19959	13378.41820956256	1715.1507096393918	-0.0156408896512798	0.0109398924533357	-1.4297114636177863	0.152816	0.152816	chr2	218303679	0.8158311722791185	chr2:218303679:C:T
chr2:218304976	['G', 'A']	19959	6418.894436090226	1008.2794039797668	0.0246886584230222	0.0136883977163769	1.8036193084516032	0.0713061	0.0713061	chr2	218304976	1.1468733161085636	chr2:218304976:G:A
chr2:218305654	['A', 'G']	19959	27306.576934643144	3727.454976063744	0.0005164000673314	0.010913901466718	0.0473158080917489	0.962262	0.962262	chr2	218305654	0.0167066642798384	chr2:218305654:A:G
chr2:218305802	['G', 'A']	19959	14463.724671810804	2115.6823740835425	0.0177959225455341	0.0105498903208297	1.6868348394483084	0.0916508	0.0916508	chr2	218305802	1.0378637398226682	chr2:218305802:G:A
chr2:218306468	['T', 'C']	19959	27650.0	3774.971350373272	0.0002037871480168	0.0109850203451719	0.0185513673724267	0.985199	0.985199	chr2	218306468	0.0064760376517552	chr2:218306468:T:C
chr2:218306739	['G', 'A']	19959	1814.0908908708288	337.80152725353435	0.058871442785484	0.0241624463426571	2.4364851948600323	0.0148395	0.0148395	chr2	218306739	1.8285807318669087	chr2:218306739:G:A
chr2:218307672	['G', 'A']	19959	1815.181891065792	339.9830103640412	0.0595520425589447	0.0241567166545939	2.465237449710272	0.0137006	0.0137006	chr2	218307672	1.863260413063794	chr2:218307672:G:A
chr2:218308119	['CA', 'C']	19959	6322.870202197579	867.3394141421078	0.0047382913289778	0.0140762567426364	0.3366158642606839	0.73641	0.73641	chr2	218308119	0.1328803226730044	chr2:218308119:CA:C
chr2:218309867	['G', 'A']	19959	1825.8295802196687	339.4510122360218	0.0586287770725212	0.0241071617643189	2.432006622998554	0.0150242	0.0150242	chr2	218309867	1.823208643773501	chr2:218309867:G:A
chr2:218311727	['A', 'C']	19959	14266.429573583204	2096.22572996414	0.0189445069673728	0.0105846764479109	1.789805012992328	0.0735004	0.0735004	chr2	218311727	1.133710297414852	chr2:218311727:A:C
chr2:218312172	['C', 'A']	19959	14258.714400240504	2105.219560887685	0.020068042592895	0.0105892712946693	1.895129705761473	0.0580897	0.0580897	chr2	218312172	1.235900866400015	chr2:218312172:C:A
chr2:218312425	['C', 'T']	19959	13808.075466025257	2095.873349927416	0.0254720405985664	0.0106515598938096	2.391390636912249	0.0167939	0.0167939	chr2	218312425	1.77484843716767	chr2:218312425:C:T
chr2:218313344	['C', 'T']	19959	8937.686814012932	1161.5623697953251	-0.0059872866383702	0.012133622702308	-0.4934459217387218	0.621703	0.621703	chr2	218313344	0.2064170369582038	chr2:218313344:C:T
chr2:218313872	['A', 'T']	19959	6422.148272576844	1012.2572799543796	0.0252478986588836	0.0136914408883486	1.8440643950316105	0.0651886	0.0651886	chr2	218313872	1.1858283458320864	chr2:218313872:A:T
chr2:218314152	['G', 'A']	19959	27679.56742504145	3795.242555979395	0.0020706546682376	0.0110270054356088	0.1877803253411855	0.851051	0.851051	chr2	218314152	0.0700444136464182	chr2:218314152:G:A
chr2:218314932	['CA', 'C']	19959	6118.306543741858	855.0315020541625	0.0084540314792281	0.0142689833526879	0.5924760909918393	0.553539	0.553539	chr2	218314932	0.2568517751680791	chr2:218314932:CA:C
chr2:218315203	['G', 'A']	19959	12625.997237569069	1581.2274806384426	-0.0203411230108998	0.0110001800470223	-1.8491627340596184	0.0644491	0.0644491	chr2	218315203	1.1907831429771851	chr2:218315203:G:A
chr2:218315272	['G', 'A']	19959	27163.609704747105	3778.729051278476	0.0074151404415674	0.0108641580479545	0.6825324529371639	0.49491	0.49491	chr2	218315272	0.305473770878796	chr2:218315272:G:A
chr2:218317270	['A', 'G']	19959	1603.401673849855	289.95042531617804	0.0471477408720843	0.0256566334549089	1.8376433118142967	0.0661298	0.0661298	chr2	218317270	1.1796027907547773	chr2:218317270:A:G
chr2:218317758	['G', 'A']	19959	21729.709738860205	2773.682187091531	-0.0188989426600326	0.0101598040356786	-1.8601680301769965	0.0628765	0.0628765	chr2	218317758	1.201511641157451	chr2:218317758:G:A
chr2:218318330	['GC', 'G']	19959	17545.6372519543	2011.9896957839976	-0.0359065221961002	0.0101175409910318	-3.5489376547055853	0.000387678	0.000387678	chr2	218318330	3.4115288436915163	chr2:218318330:GC:G
chr2:218319444	['C', 'T']	19959	19714.11063367159	2595.475782697778	-0.0093850256967406	0.0104175289652576	-0.9008878907886528	0.367659	0.367659	chr2	218319444	0.4345547983785011	chr2:218319444:C:T
chr2:218319552	['C', 'T']	19959	25195.098741917696	3253.83955011082	-0.0190848684761161	0.0104939847060649	-1.818648398171013	0.0689801	0.0689801	chr2	218319552	1.1612761803743006	chr2:218319552:C:T
chr2:218319565	['A', 'G']	19959	19152.49469769313	2463.21367949569	-0.0148032637061686	0.0101295511818211	-1.4613938406999876	0.143923	0.143923	chr2	218319565	0.8418697969257996	chr2:218319565:A:G
chr2:218319578	['A', 'G']	19959	19136.26871516796	2472.2673435622805	-0.0135758063620674	0.0101216821827113	-1.341259893069554	0.179851	0.179851	chr2	218319578	0.7450871430927621	chr2:218319578:A:G
chr2:218319664	['G', 'A']	19959	19094.95670908909	2459.5130161276784	-0.0142170255851689	0.0101026325421832	-1.4072594965526244	0.159366	0.159366	chr2	218319664	0.7976043277793228	chr2:218319664:G:A
chr2:218319675	['C', 'T']	19959	19096.913614270685	2459.174831991516	-0.014252350749422	0.0101025172120922	-1.41077223133682	0.158327	0.158327	chr2	218319675	0.8004450172215168	chr2:218319675:C:T
chr2:218319707	['A', 'C']	19959	19096.0	2459.389826712269	-0.0142441559619594	0.010102051161447	-1.410026115915952	0.158548	0.158548	chr2	218319707	0.7998392319998202	chr2:218319707:A:C
chr2:218319709	['C', 'T']	19959	19095.95675919431	2459.470949200184	-0.0142373211952469	0.0101020528221849	-1.4093493120507712	0.158747	0.158747	chr2	218319709	0.7992944732533509	chr2:218319709:C:T
chr2:218319713	['C', 'T']	19959	8635.0	1178.4710600995963	0.0025278827998591	0.0123366325668364	0.2049086560829098	0.837646	0.837646	chr2	218319713	0.0769394810455273	chr2:218319713:C:T
chr2:218319769	['A', 'G']	19959	19100.0	2458.256601867427	-0.0144377338120429	0.010101789277509	-1.429225399126821	0.152955	0.152955	chr2	218319769	0.8154363216415966	chr2:218319769:A:G
chr2:218319894	['G', 'A']	19959	19100.95700972041	2456.562483049536	-0.0146189368013187	0.0101012194014507	-1.4472447553430117	0.147844	0.147844	chr2	218319894	0.8301962958911002	chr2:218319894:G:A
chr2:218319968	['A', 'G']	19959	19099.91391491708	2457.0807584872646	-0.0145262281489199	0.0101007652569842	-1.4381314464144892	0.150412	0.150412	chr2	218319968	0.822717513971192	chr2:218319968:A:G
chr2:218320149	['G', 'T']	19959	19099.827812578304	2456.894667731999	-0.0145403633752234	0.0101007716422653	-1.4395299577292875	0.150016	0.150016	chr2	218320149	0.8238624186700598	chr2:218320149:G:T
chr2:218320310	['G', 'T']	19959	19098.95690950997	2457.205496440224	-0.0144920319641855	0.0101002944142504	-1.434812825231983	0.151356	0.151356	chr2	218320310	0.8200003582208387	chr2:218320310:G:T
chr2:218320474	['G', 'A']	19959	464.0464999749461	35.904993430901015	-0.046958136244484	0.0475373172716359	-0.987816287068906	0.323255	0.323255	chr2	218320474	0.4904547488741247	chr2:218320474:G:A
chr2:218321739	['T', 'C']	19959	19282.936804853394	2487.4292921441943	-0.0137963646092147	0.0101857872897607	-1.35447209103645	0.175601	0.175601	chr2	218321739	0.7554730152337584	chr2:218321739:T:C
chr2:218321869	['G', 'A']	19959	19132.37876052949	2464.3459401641057	-0.0142375444126907	0.0101079959771272	-1.40854274624841	0.158986	0.158986	chr2	218321869	0.7986411171288612	chr2:218321869:G:A
chr2:218322644	['T', 'C']	19959	6908.038334335538	919.7318326070832	0.0015601876212923	0.0135955394795325	0.1147573160771664	0.908639	0.908639	chr2	218322644	0.0416086266218778	chr2:218322644:T:C
chr2:218323017	['C', 'T']	19959	19405.956970217874	2364.8140037156263	-0.0262211525098656	0.0101301322511567	-2.588431410347241	0.00964841	0.00964841	chr2	218323017	2.015544249881135	chr2:218323017:C:T
chr2:218323178	['C', 'T']	19959	5839.755525484889	700.8316591973115	-0.0132221789627212	0.0146242366712331	-0.9041278023577274	0.365939	0.365939	chr2	218323178	0.4365913030517779	chr2:218323178:C:T
chr2:218323514	['G', 'A']	19959	18164.291524573728	2304.4529563574133	-0.0199407505989055	0.0102359039671609	-1.9481181791935431	0.0514148	0.0514148	chr2	218323514	1.2889118492315446	chr2:218323514:G:A
chr2:218323705	['C', 'A']	19959	18180.732711966324	2300.1432501082304	-0.0206440933570072	0.0102276891970398	-2.018451378340896	0.0435576	0.0435576	chr2	218323705	1.3609360576460907	chr2:218323705:C:A
chr2:218323744	['C', 'T']	19959	18181.732862297053	2301.8257932958354	-0.0204209851729804	0.0102270776752142	-1.996756631903896	0.0458652	0.0458652	chr2	218323744	1.3385167083657596	chr2:218323744:C:T
chr2:218323854	['C', 'T']	19959	5915.185467301428	721.5916418002639	-0.0103904052114434	0.0145330186103077	-0.7149516208610538	0.474647	0.474647	chr2	218323854	0.3236292597343222	chr2:218323854:C:T
chr2:218323946	['T', 'C']	19959	18182.82201733728	2300.890747559906	-0.0205078619451838	0.0102275116828121	-2.00516631818162	0.0449588	0.0449588	chr2	218323946	1.3471852890834193	chr2:218323946:T:C
chr2:218324165	['G', 'GCA']	19959	8944.0	1231.030549423733	0.0047447635557575	0.0121655126599288	0.390017559341007	0.696528	0.696528	chr2	218324165	0.1570614205162951	chr2:218324165:G:GCA
chr2:218324687	['C', 'T']	19959	19076.98359751204	2502.9538160343373	-0.0132525922987743	0.0102293329527643	-1.2955480440386826	0.195146	0.195146	chr2	218324687	0.7096403462312151	chr2:218324687:C:T
chr2:218324729	['A', 'G']	19959	19223.588779378388	2511.664139655644	-0.0142158559008538	0.0102971978859173	-1.3805557646217308	0.167431	0.167431	chr2	218324729	0.7761641288845338	chr2:218324729:A:G
chr2:218324930	['C', 'T']	19959	19141.811326484152	2519.607229599985	-0.0122940121406115	0.0102747281391239	-1.1965291902759525	0.231504	0.231504	chr2	218324930	0.6354415007025301	chr2:218324930:C:T
chr2:218325867	['C', 'T']	19959	560.0	83.73021538248877	0.0334484017412016	0.0429995718663177	0.7778775529484351	0.43665	0.43665	chr2	218325867	0.359866535505508	chr2:218325867:C:T
chr2:218325897	['G', 'A']	19959	12104.245188452283	1700.6235507625402	0.0030238809015151	0.0110463591583204	0.2737445757625492	0.784284	0.784284	chr2	218325897	0.1055266448427584	chr2:218325897:G:A
chr2:218325990	['A', 'G']	19959	19021.052528301865	2511.963947078092	-0.0111151636383099	0.0102548708156293	-1.0838911418922443	0.278426	0.278426	chr2	218325990	0.5552902118441843	chr2:218325990:A:G
chr2:218326533	['T', 'C']	19959	9024.808669506388	1229.5418504796176	0.0013737547703187	0.0121424761990577	0.1131362950849633	0.909924	0.909924	chr2	218326533	0.0409948799415325	chr2:218326533:T:C
chr2:218326846	['G', 'A']	19959	8939.447890570198	1204.6672754483618	0.0011909736419379	0.0121710907893634	0.0978526627193311	0.92205	0.92205	chr2	218326846	0.0352455278234613	chr2:218326846:G:A
chr2:218328032	['G', 'A']	19959	27685.452137266697	3827.5594369675073	0.004251099087706	0.0110162240137396	0.3858943937962746	0.699579	0.699579	chr2	218328032	0.1551632356727831	chr2:218328032:G:A
chr2:218329240	['C', 'T']	19959	17411.617107636805	2395.4114032650136	0.0049722444871366	0.01013699931975	0.4905045694783824	0.623782	0.623782	chr2	218329240	0.2049671615017062	chr2:218329240:C:T
chr2:218331621	['T', 'C']	19959	25745.18894124724	3450.901722425748	-0.0036120339470414	0.010525038891304	-0.3431848551197016	0.731463	0.731463	chr2	218331621	0.1358076371425453	chr2:218331621:T:C
chr2:218332077	['A', 'G']	19959	2670.267575286867	539.2916016341568	0.0648413104340494	0.0201087139695439	3.22453790591761	0.00126379	0.00126379	chr2	218332077	2.898325085403429	chr2:218332077:A:G
chr2:218333302	['C', 'T']	19959	6222.623540612316	915.1795357023938	0.01736654406534	0.0139371837822721	1.2460583383732144	0.212758	0.212758	chr2	218333302	0.6721141008530851	chr2:218333302:C:T
chr2:218333700	['A', 'T']	19959	11434.437377837916	1449.5986784240392	-0.0104943695273764	0.011154080105971	-0.9408547749050652	0.346791	0.346791	chr2	218333700	0.4599321819601173	chr2:218333700:A:T
chr2:218333922	['T', 'C']	19959	11907.30567081604	1590.8583060139897	-0.0031028910517093	0.011084911204499	-0.2799202442370464	0.779542	0.779542	chr2	218333922	0.1081604810179801	chr2:218333922:T:C
chr2:218334345	['A', 'G']	19959	23641.106901217863	2934.954982149486	-0.0293217376583663	0.010304808409602	-2.8454422918765	0.0044395	0.0044395	chr2	218334345	2.352665939675612	chr2:218334345:A:G
chr2:218335667	['C', 'T']	19959	8750.0	1347.0087368069685	0.0213855448589766	0.0121664767308887	1.757743456220331	0.0788065	0.0788065	chr2	218335667	1.1034379602044615	chr2:218335667:C:T
chr2:218336470	['T', 'A']	19959	1743.1746755524375	296.7830265730833	0.0488091187556609	0.0247691128705971	1.9705638635770928	0.0487876	0.0487876	chr2	218336470	1.311690545535882	chr2:218336470:T:A
chr2:218336944	['C', 'T']	19959	11220.746277635732	1518.7023865433891	-0.0040408744804173	0.0111819138856919	-0.3613759255996358	0.717822	0.717822	chr2	218336944	0.1439832354257571	chr2:218336944:C:T
chr2:218337409	['T', 'C']	19959	3727.747080932097	644.3773769556714	0.0375112977675314	0.0172672605372269	2.172394265243167	0.0298377	0.0298377	chr2	218337409	1.5252346569301316	chr2:218337409:T:C
chr2:218337761	['G', 'A']	19959	6948.044347564643	948.0417824049256	-0.0034154012651155	0.013295703209837	-0.2568800770604273	0.797274	0.797274	chr2	218337761	0.0983923985062217	chr2:218337761:G:A
chr2:218337901	['C', 'T']	19959	11219.686410102226	1516.153043204267	-0.0042733892114664	0.0111804963493497	-0.382218201941904	0.702304	0.702304	chr2	218337901	0.1534748580353997	chr2:218337901:C:T
chr2:218338020	['G', 'A']	19959	5544.111099974944	720.4052308350567	-0.0068489286753689	0.0145900349361639	-0.4694251045549365	0.638771	0.638771	chr2	218338020	0.1946548089171879	chr2:218338020:G:A
chr2:218338355	['G', 'T']	19959	5327.537709357134	700.3883236714073	-0.0085901059829849	0.0148451952097113	-0.5786455389529356	0.562835	0.562835	chr2	218338355	0.2496189037137669	chr2:218338355:G:T
chr2:218338908	['T', 'C']	19959	2661.129571799117	401.1240814676055	0.0317015792327989	0.0208602507121478	1.5197122829562986	0.128599	0.128599	chr2	218338908	0.8907624085204318	chr2:218338908:T:C
chr2:218340005	['C', 'T']	19959	1607.1610462494364	161.5544096560646	-0.0366709774798447	0.0257220572650274	-1.4256626949394064	0.153981	0.153981	chr2	218340005	0.8125328642559071	chr2:218340005:C:T
chr2:218340748	['G', 'A']	19959	4246.851115008769	569.1970841964172	-0.0028734830134215	0.0162906450833949	-0.1763885345676398	0.859991	0.859991	chr2	218340748	0.0655060937224666	chr2:218340748:G:A
chr2:218341231	['T', 'C']	19959	7686.0	1221.206034893426	0.0291681252382726	0.0128029534394365	2.2782341102973045	0.0227232	0.0227232	chr2	218341231	1.6435305090313488	chr2:218341231:T:C
chr2:218341712	['C', 'G']	19959	1890.189407225535	302.14723336114827	0.0376655845435631	0.0237918904078201	1.5831270192461409	0.113408	0.113408	chr2	218341712	0.9453563084650808	chr2:218341712:C:G
chr2:218341922	['A', 'G']	19959	2530.0	376.4574278413991	0.0279179027153534	0.0207346306664049	1.3464383892107143	0.178176	0.178176	chr2	218341922	0.7491507950775883	chr2:218341922:A:G
chr2:218342196	['C', 'T']	19959	8510.426395430404	962.2966412230512	-0.027934162550739	0.0124419492158895	-2.245159666386067	0.0247688	0.0247688	chr2	218342196	1.6060950336241957	chr2:218342196:C:T
chr2:218343254	['A', 'G']	19959	19100.95700972041	2753.45198614536	0.0190881663333497	0.01014410221751	1.881700906010304	0.0598912	0.0598912	chr2	218343254	1.2226369851599517	chr2:218343254:A:G
chr2:218343754	['C', 'G']	19959	9197.460817717203	1425.2627881337116	0.0250114881290061	0.011987043269309	2.0865435760162945	0.0369421	0.0369421	chr2	218343754	1.432478420414745	chr2:218343754:C:G
chr2:218345488	['G', 'C']	19959	2803.0	412.9815903238406	0.0229233389334808	0.0197889216412987	1.158392526333558	0.246718	0.246718	chr2	218345488	0.6077991641888175	chr2:218345488:G:C
chr2:218345659	['C', 'CCT']	19959	2871.287718594979	351.29619948663463	-0.0176448147751346	0.019644490418534	-0.8982067948419361	0.369086	0.369086	chr2	218345659	0.4328724279499927	chr2:218345659:C:CCT
chr2:218345883	['T', 'C']	19959	7674.76905346495	844.4100157665157	-0.0310947831035951	0.012974388403463	-2.3966280441624144	0.0165559	0.0165559	chr2	218345883	1.7810472054640387	chr2:218345883:T:C
chr2:218346058	['G', 'A']	19959	7630.529240791781	844.3118845554383	-0.0305331025701362	0.013001921278015	-2.348353133145384	0.0188663	0.0188663	chr2	218346058	1.7243132639655314	chr2:218346058:G:A
chr2:218348704	['A', 'G']	19959	3741.374906048003	640.1339176640163	0.0349625065230455	0.0172473654109504	2.027121574223018	0.0426633	0.0426633	chr2	218348704	1.3699455549728292	chr2:218348704:A:G
chr2:218349330	['T', 'C']	19959	5003.997705486452	778.3609119461613	0.0208411861388506	0.0154138880163583	1.352104421462797	0.176357	0.176357	chr2	218349330	0.7536072975443274	chr2:218349330:T:C
chr2:218349917	['A', 'C']	19959	7646.53244800802	840.2480212513677	-0.0311364924333457	0.0129872414870502	-2.397467735114685	0.016518	0.016518	chr2	218349917	1.782042538223026	chr2:218349917:A:C
chr2:218350485	['T', 'C']	19959	11159.236431971938	1520.147114165776	-0.0021237986372857	0.0111999509522249	-0.1896257087504338	0.849604	0.849604	chr2	218350485	0.0707834515664688	chr2:218350485:T:C
chr2:218350832	['G', 'A']	19959	16933.69484039349	2413.393533157601	0.0111966482012888	0.0102992473276003	1.0871326656350513	0.276991	0.276991	chr2	218350832	0.5575343418158274	chr2:218350832:G:A
chr2:218351646	['A', 'C']	19959	7985.152021773238	904.5551210191476	-0.032287953646698	0.0136289576695283	-2.369069919329749	0.0178424	0.0178424	chr2	218351646	1.7485467286228702	chr2:218351646:A:C
chr2:218352160	['T', 'C']	19959	16919.934141940656	2411.902866181663	0.0115019631173875	0.0102915777564231	1.1176093102157278	0.263747	0.263747	chr2	218352160	0.5788124715647932	chr2:218352160:T:C
chr2:218352563	['G', 'A']	19959	4699.23544443331	612.1574185406527	-0.0082704329385769	0.0157149392385639	-0.5262783910918104	0.598701	0.598701	chr2	218352563	0.2227900164590934	chr2:218352563:G:A
chr2:218353269	['G', 'A']	19959	2875.288119456832	359.320986198355	-0.0143576466226348	0.019648833446404	-0.7307124192282481	0.464963	0.464963	chr2	218353269	0.3325816052501847	chr2:218353269:G:A
chr2:218353805	['G', 'T']	19959	12001.006414753934	1784.938060573914	0.0180506999738024	0.01103876716865	1.6352097746083678	0.102021	0.102021	chr2	218353805	0.9913104238713536	chr2:218353805:G:T
chr2:218354349	['C', 'T']	19959	12966.299293480984	1716.8891408794618	-0.0072718509589608	0.0107182040136028	-0.6784579720382132	0.497489	0.497489	chr2	218354349	0.3032165175154726	chr2:218354349:C:T
chr2:218355117	['G', 'A']	19959	12520.254597384375	1665.4784394455926	-0.0058599563914054	0.0108310902087868	-0.5410310761377913	0.588492	0.588492	chr2	218355117	0.2302594366089414	chr2:218355117:G:A
chr2:218355182	['G', 'A']	19959	3973.597263980758	515.3742158088339	-0.0070491698333126	0.0167751265698427	-0.420215597418218	0.674332	0.674332	chr2	218355182	0.1711262306634623	chr2:218355182:G:A
chr2:218357123	['G', 'A']	19959	2249.22538457684	322.7129840820746	0.0048254287451033	0.0220054931307257	0.2192829179713202	0.826432	0.826432	chr2	218357123	0.0827928749899379	chr2:218357123:G:A
chr2:218357400	['C', 'T']	19959	10184.184594553935	1168.0528523867806	-0.026034529146869	0.011644562846819	-2.235766983213193	0.0253781	0.0253781	chr2	218357400	1.595540895653597	chr2:218357400:C:T
chr2:218358010	['G', 'A']	19959	4436.444555794959	649.9939452185846	0.0196732975130082	0.0160510874464159	1.2256675803857204	0.220338	0.220338	chr2	218358010	0.6569105969611645	chr2:218358010:G:A
chr2:218359891	['T', 'C']	19959	781.4094262912209	62.75897007264812	-0.0543005049601855	0.036293307738917	-1.496157510657525	0.134628	0.134628	chr2	218359891	0.8708646059303289	chr2:218359891:T:C
chr2:218361195	['C', 'T']	19959	31695.94026260399	4139.935726870354	-0.021936562344944	0.0124151710026478	-1.7669158435486405	0.0772576	0.0772576	chr2	218361195	1.1120587872984464	chr2:218361195:C:T
chr2:218363142	['G', 'A']	19959	2174.5447529317426	345.4354343662744	0.0287204890809161	0.0222763133749486	1.289283760625065	0.197314	0.197314	chr2	218363142	0.7048420992027487	chr2:218363142:G:A
chr2:218363885	['C', 'T']	19959	2181.546506966022	341.2692994650886	0.026493958531241	0.0222684525393626	1.1897530142433237	0.234158	0.234158	chr2	218363885	0.6304909999724247	chr2:218363885:C:T
chr2:218364407	['A', 'G']	19959	2174.435780506139	348.01484670729184	0.0253657624847202	0.0221489927697738	1.1452332279116673	0.252126	0.252126	chr2	218364407	0.5983823662462256	chr2:218364407:A:G
chr2:218364424	['G', 'A']	19959	9782.450636463867	1314.3054535875403	-0.0025720128262829	0.0116506266701652	-0.2207617580665706	0.82528	0.82528	chr2	218364424	0.0833986795421565	chr2:218364424:G:A
chr2:218364918	['T', 'C']	19959	9787.490379797577	1319.129690856843	-0.0020901310162662	0.0116451764521336	-0.1794847012286623	0.857559	0.857559	chr2	218364918	0.0667359908269191	chr2:218364918:T:C
chr2:218365039	['A', 'G']	19959	2189.2193716490456	342.4143666302279	0.0266045292344589	0.0222347043538916	1.196531728554441	0.231503	0.231503	chr2	218365039	0.6354433766762494	chr2:218365039:A:G
chr2:218365440	['T', 'G']	19959	2989.391959042312	354.0893568609751	-0.0219227727700911	0.0193067572901441	-1.1354974033512335	0.256181	0.256181	chr2	218365440	0.5914530834170304	chr2:218365440:T:G
chr2:218365490	['T', 'C']	19959	2191.2817771084333	341.5432095194801	0.0258347867095831	0.0222454855547288	1.161349643100564	0.245514	0.245514	chr2	218365490	0.6099237379630524	chr2:218365490:T:C
chr2:218365824	['T', 'A']	19959	9660.12489564211	1240.391059730517	-0.0107953760501535	0.0127956473214506	-0.8436756483633477	0.398861	0.398861	chr2	218365824	0.399178426244253	chr2:218365824:T:A
chr2:218366515	['G', 'A']	19959	4052.0	508.2721958484985	-0.0123325781904139	0.0168225385707645	-0.7330985236583966	0.463507	0.463507	chr2	218366515	0.3339437026447973	chr2:218366515:G:A
chr2:218367127	['G', 'A']	19959	4442.222567391522	626.4286112132112	0.0084086367211788	0.0159887419752868	0.5259098391965861	0.598957	0.598957	chr2	218367127	0.2226043551282954	chr2:218367127:G:A
chr2:218367631	['C', 'A']	19959	11347.137044645988	1329.1379070256587	-0.0243189262080897	0.0112599884952715	-2.159764747388681	0.0308028	0.0308028	chr2	218367631	1.5114098039775157	chr2:218367631:C:A
chr2:218369141	['T', 'G']	19959	8064.020146336574	1297.4289498238409	0.0306023474040021	0.0125476755261679	2.438885779296857	0.0147413	0.0147413	chr2	218369141	1.831464215396157	chr2:218369141:T:G
chr2:218369516	['T', 'C']	19959	8061.211665664462	1295.2847102335957	0.0303251337106567	0.0125498979834096	2.4163649577665924	0.0156853	0.0156853	chr2	218369516	1.804507170488799	chr2:218369516:T:C
chr2:218369616	['G', 'T']	19959	10793.622369212268	1296.122290108881	-0.0206513156209745	0.0114511795747175	-1.8034225632588607	0.071337	0.071337	chr2	218369616	1.146685158396053	chr2:218369616:G:T
chr2:218369798	['T', 'C']	19959	1675.251803968731	251.1950576479392	0.0158131348658499	0.0252252843526976	0.6268763770807138	0.530747	0.530747	chr2	218369798	0.2751124519657845	chr2:218369798:T:C
chr2:218369857	['T', 'G']	19959	9375.758007117438	1456.951992918649	0.0237472641745681	0.0118819722723966	1.9985961614921488	0.0456656	0.0456656	chr2	218369857	1.3404108317864156	chr2:218369857:T:G
chr2:218369982	['T', 'C']	19959	16277.262139814584	2172.943709298624	-0.0034342941845496	0.010244093682234	-0.3352462688334893	0.737443	0.737443	chr2	218369982	0.1322715424577904	chr2:218369982:T:C
chr2:218370077	['T', 'C']	19959	1675.0	250.8924349579037	0.0156606748327368	0.0252251112521146	0.6208367002315597	0.534714	0.534714	chr2	218370077	0.2718784449567935	chr2:218370077:T:C
chr2:218370501	['C', 'T']	19959	1802.0	258.6293600001842	0.0106689278813663	0.0243361865655549	0.4383976862039239	0.661103	0.661103	chr2	218370501	0.1797308720623155	chr2:218370501:C:T
chr2:218372614	['G', 'T']	19959	10279.060035078926	1226.0949694964045	-0.0215088784839671	0.0116407317837504	-1.8477256313036896	0.0646568	0.0646568	chr2	218372614	1.1893857933330638	chr2:218372614:G:T
chr2:218373478	['T', 'C']	19959	27495.34847648213	3747.5588837989226	0.0018612308594861	0.0108632742525013	0.1713324009156434	0.863964	0.863964	chr2	218373478	0.0635043535015215	chr2:218373478:T:C
chr2:218374015	['G', 'A']	19959	1676.0839763503357	250.1439122227117	0.0154943007098506	0.0252185498763718	0.6144009384285714	0.538957	0.538957	chr2	218374015	0.2684458830649666	chr2:218374015:G:A
chr2:218374280	['C', 'A']	19959	3230.4855682501507	389.0173130889037	-0.01962122130218	0.0186058443196281	-1.0545730129258772	0.291633	0.291633	chr2	218374280	0.5351633345824139	chr2:218374280:C:A
chr2:218374365	['G', 'C']	19959	10453.284854865393	1269.573230348214	-0.0184036611776264	0.0115810131287954	-1.5891235916024484	0.112048	0.112048	chr2	218374365	0.9505958909960838	chr2:218374365:G:C
chr2:218374434	['A', 'G']	19959	10377.15173039144	1397.8772062291473	0.0001056933010924	0.0114701567760239	0.009214634390471	0.992648	0.992648	chr2	218374434	0.0032047280998978	chr2:218374434:A:G
chr2:218374502	['T', 'G']	19959	6617.968406800062	862.7843336039391	-0.0061693499389961	0.0136064954201344	-0.4534121203514979	0.650257	0.650257	chr2	218374502	0.1869149639379179	chr2:218374502:T:G
chr2:218377795	['C', 'T']	19959	7470.0	864.9281065423824	-0.0225450716876105	0.0129123267700354	-1.746011550755432	0.0808243	0.0808243	chr2	218377795	1.0924580480211237	chr2:218377795:C:T
chr2:218378139	['T', 'C']	19959	7587.760334719647	1048.142939585344	0.0091970329523404	0.012866317120392	0.7148147264118009	0.474732	0.474732	chr2	218378139	0.323551493044601	chr2:218378139:T:C
chr2:218379759	['GT', 'G']	19959	7768.541618859032	901.3325782606234	-0.0237598585956482	0.0130406058912078	-1.821990388626601	0.0684714	0.0684714	chr2	218379759	1.1644907922428205	chr2:218379759:GT:G
chr2:218381059	['T', 'C']	19959	4480.489441930623	510.6403903955491	-0.0268532416511466	0.015974639949642	-1.6809919807768994	0.0927801	0.0927801	chr2	218381059	1.0325451637268863	chr2:218381059:T:C
chr2:218383312	['T', 'C']	19959	3177.1591842870025	495.7815775991283	0.0272886975586429	0.0185954429545901	1.4674938169142606	0.142258	0.142258	chr2	218383312	0.8469233013254276	chr2:218383312:T:C
chr2:218383673	['T', 'C']	19959	7181.719647241569	1202.3718385282086	0.0398145386105001	0.0131068198287323	3.037696339063112	0.00238702	0.00238702	chr2	218383673	2.6221439421774724	chr2:218383673:T:C
chr2:218384713	['G', 'C']	19959	4317.648977751052	498.9233007419583	-0.0249026691240524	0.0161974729261472	-1.5374416267029276	0.124201	0.124201	chr2	218384713	0.9058749074385566	chr2:218384713:G:C
chr2:218387654	['C', 'T']	19959	5190.520118254246	707.9383364298939	0.0025592549719801	0.0149888900111364	0.1707434619960939	0.864427	0.864427	chr2	218387654	0.0632716765783821	chr2:218387654:C:T
chr2:218387907	['C', 'T']	19959	11593.742633794349	1689.0179376541294	0.0091355307390042	0.0111407723038585	0.8200087471350824	0.412221	0.412221	chr2	218387907	0.3848698874917677	chr2:218387907:C:T
chr2:218389174	['A', 'G']	19959	2285.488619272034	316.10889465055175	0.0090020774305585	0.0217047995091991	0.4147505452304769	0.678329	0.678329	chr2	218389174	0.1685596155300689	chr2:218389174:A:G
chr2:218390119	['T', 'C']	19959	8712.746128789777	1047.0787855529816	-0.0169309656788818	0.0122343428633835	-1.3838884415733417	0.166408	0.166408	chr2	218390119	0.7788257990047917	chr2:218390119:T:C
chr2:218390157	['A', 'AT']	19959	8691.30637402285	1048.5615040062382	-0.0162916199710898	0.0122495137741967	-1.3299809503792397	0.18354	0.18354	chr2	218390157	0.7362692726316777	chr2:218390157:A:AT
chr2:218390700	['A', 'G']	19959	10544.113154597846	1627.0001273587536	0.0226224886494572	0.0114837152824	1.9699625158879128	0.0488565	0.0488565	chr2	218390700	1.3110776483967943	chr2:218390700:A:G
chr2:218390718	['C', 'T']	19959	4328.433732524929	531.6309197482602	-0.0087910592869506	0.016312767030906	-0.5389066900971019	0.589957	0.589957	chr2	218390718	0.2291796414820461	chr2:218390718:C:T
chr2:218390972	['G', 'A']	19959	433.0650932050511	70.97403070619838	0.0362099544445076	0.0491710726275553	0.7364076581932386	0.461491	0.461491	chr2	218390972	0.3358367641688387	chr2:218390972:G:A
chr2:218392703	['T', 'C']	19959	927.0	60.74945960826626	-0.0667674311941679	0.0335859951096892	-1.9879545321230048	0.0468304	0.0468304	chr2	218392703	1.3294721326930246	chr2:218392703:T:C
chr2:218394547	['G', 'A']	19959	33384.01788935658	4636.426028217958	0.022248502313768	0.0139019883635375	1.6003827461201123	0.10953	0.10953	chr2	218394547	0.96046691233061	chr2:218394547:G:A
chr2:218395121	['A', 'G']	19959	32079.21451119908	4377.205027860072	0.0039138606596786	0.0128312949123491	0.3050246047974372	0.760351	0.760351	chr2	218395121	0.1189858785442268	chr2:218395121:A:G
chr2:218395308	['G', 'A']	19959	16596.46208245561	1994.29931705821	-0.0247251613987429	0.0102015049449874	-2.423677833033036	0.0153731	0.0153731	chr2	218395308	1.8132385477805315	chr2:218395308:G:A
chr2:218395928	['C', 'A']	19959	15986.80098206233	1961.3152250426133	-0.0196656224329017	0.0102646939459751	-1.9158508316375813	0.0553984	0.0553984	chr2	218395928	1.256502778253619	chr2:218395928:C:A
chr2:218396453	['C', 'T']	19959	16583.323477825106	1990.4940388220648	-0.0252148281010776	0.0102052919024724	-2.47076010583967	0.0134909	0.0134909	chr2	218396453	1.869959076866584	chr2:218396453:C:T
chr2:218398735	['G', 'A']	19959	2103.0	246.3311902828449	-0.0190633566518527	0.0226184713250203	-0.8428225045768271	0.399338	0.399338	chr2	218398735	0.3986593614683562	chr2:218398735:G:A
chr2:218398943	['G', 'A']	19959	2097.1050706483616	246.1350336032416	-0.0186172589910262	0.022656733470202	-0.8217097586248057	0.411252	0.411252	chr2	218398943	0.3858919769766763	chr2:218398943:G:A
chr2:218399384	['G', 'A']	19959	13678.055923030668	1696.5294329576734	-0.0156700294905192	0.010637612325318	-1.473077699327677	0.140746	0.140746	chr2	218399384	0.8515639389463331	chr2:218399384:G:A
chr2:218399610	['G', 'T']	19959	2096.1050205431407	245.3614918515843	-0.0188832113560902	0.0226605642751616	-0.8333071995381959	0.404681	0.404681	chr2	218399610	0.3928871854993689	chr2:218399610:G:T
chr2:218400445	['T', 'C']	19959	2098.153695619449	244.0391410064645	-0.0193635766585956	0.0226655944368417	-0.8543158535970807	0.39294	0.39294	chr2	218400445	0.4056737591875547	chr2:218400445:T:C
chr2:218400673	['C', 'T']	19959	2091.0	243.6094354792853	-0.0193083771855194	0.022682268317179	-0.8512542447483399	0.394638	0.394638	chr2	218400673	0.4038010985168375	chr2:218400673:C:T
chr2:218401481	['T', 'C']	19959	14150.708988876642	1741.787449684584	-0.0168633537288989	0.0105298860946309	-1.6014754174309107	0.109287	0.109287	chr2	218401481	0.961431495543848	chr2:218401481:T:C
chr2:218401909	['C', 'T']	19959	22411.122858001803	2918.2922577639392	-0.0115171111633231	0.0101536743768201	-1.1342801370128262	0.256691	0.256691	chr2	218401909	0.5905893581258224	chr2:218401909:C:T
chr2:218402087	['C', 'A']	19959	2010.1007114941376	303.97247417106973	0.0196097591633737	0.0231035548729333	0.8487767043307832	0.396016	0.396016	chr2	218402087	0.402287267177174	chr2:218402087:C:A
chr2:218403058	['C', 'T']	19959	4263.213598556969	572.5387710437795	0.0010237552963533	0.0168691213982651	0.060688121934946	0.951608	0.951608	chr2	218403058	0.0215419155825949	chr2:218403058:C:T
chr2:218403190	['A', 'G']	19959	15100.539467749211	1910.9817936378709	-0.0131704415124043	0.0104039209941489	-1.265911334756504	0.20556	0.20556	chr2	218403190	0.6870613909868647	chr2:218403190:A:G
chr2:218404080	['G', 'A']	19959	14432.446209350102	1809.537032829237	-0.0152940899116846	0.0105025810544961	-1.4562220307871203	0.145347	0.145347	chr2	218404080	0.8375939277524564	chr2:218404080:G:A
chr2:218405006	['G', 'T']	19959	8212.645903282384	1075.427746237322	-0.0038163866133821	0.0125317602697511	-0.3045371544964848	0.760722	0.760722	chr2	218405006	0.1187740238127561	chr2:218405006:G:T
chr2:218405374	['A', 'G']	19959	5269.528035275843	657.8672442437869	-0.0095785533099428	0.014992410134375	-0.6388934950479265	0.5229	0.5229	chr2	218405374	0.2815813581703443	chr2:218405374:A:G
chr2:218407081	['A', 'C']	19959	13578.401573619323	1873.2089822731111	0.0067999971058153	0.0106771066674945	0.6368763858580928	0.524213	0.524213	chr2	218407081	0.2804922131523742	chr2:218407081:A:C
chr2:218407422	['A', 'G']	19959	3577.330041110999	435.0207520325952	-0.0106083643566412	0.0178665080054631	-0.5937570091143429	0.552681	0.552681	chr2	218407422	0.2575254652843199	chr2:218407422:A:G
chr2:218407571	['G', 'T']	19959	4536.5250642673545	571.0494567813975	-0.0087259566058528	0.0170174589647173	-0.512764956504056	0.608121	0.608121	chr2	218407571	0.2160099990102094	chr2:218407571:G:T
chr2:218408728	['T', 'G']	19959	2143.1811710447164	303.0802307478659	0.0166156430857188	0.0226893126507849	0.732311434085864	0.463987	0.463987	chr2	218408728	0.3334941873489047	chr2:218408728:T:G
chr2:218409235	['A', 'G']	19959	14679.186152841294	2047.6594459770247	0.0020733079067931	0.0105212701272456	0.1970587088553288	0.843784	0.843784	chr2	218409235	0.0737687140543884	chr2:218409235:A:G
chr2:218409419	['G', 'A']	19959	5481.782214156079	683.4791254961314	-0.0117828431831298	0.0149636110499791	-0.7874331365453608	0.431038	0.431038	chr2	218409419	0.3654844410623861	chr2:218409419:G:A
chr2:218411415	['T', 'C']	19959	4825.626654632972	680.1309109997081	0.0139687414281702	0.0154714159095837	0.9028741460901027	0.366604	0.366604	chr2	218411415	0.4358028007801021	chr2:218411415:T:C
chr2:218414374	['A', 'G']	19959	6624.663827228542	821.0897167076279	-0.0115862036806171	0.013802409702618	-0.8394333982434568	0.401236	0.401236	chr2	218414374	0.3966001078053139	chr2:218414374:A:G
chr2:218414507	['G', 'A']	19959	661.0993686109441	80.47405877600025	-0.0202172309403523	0.0394164698399731	-0.5129132827580004	0.608018	0.608018	chr2	218414507	0.2160835635151599	chr2:218414507:G:A
chr2:218414865	['G', 'A']	19959	6037.128041526851	762.4855778175312	-0.0110741435316948	0.0150074283686443	-0.737910803881134	0.460577	0.460577	chr2	218414865	0.336697753350698	chr2:218414865:G:A
chr2:218415776	['A', 'G']	19959	1777.6676417187778	192.9129870270728	-0.0342504485204061	0.024501685237497	-1.3978813370759378	0.162164	0.162164	chr2	218415776	0.7900455517071143	chr2:218415776:A:G
chr2:218417597	['G', 'A']	19959	11470.873609301394	1494.163701963246	-0.0016488492760807	0.0113952043208213	-0.1446967715241353	0.884952	0.884952	chr2	218417597	0.0530802848959268	chr2:218417597:G:A
chr2:218417706	['G', 'A']	19959	4932.0	688.2527040230794	0.0121608673200756	0.0153207288754555	0.7937525308967449	0.427349	0.427349	chr2	218417706	0.3692173079561348	chr2:218417706:G:A
chr2:218418011	['G', 'A']	19959	1764.0	193.32020944649656	-0.0328685541292621	0.0245044243849729	-1.34133141072346	0.179828	0.179828	chr2	218418011	0.7451426858022191	chr2:218418011:G:A
chr2:218418374	['G', 'A']	19959	10388.040938016737	1380.8290926902343	-0.0056574413785979	0.0115147531771972	-0.4913211157492648	0.623205	0.623205	chr2	218418374	0.2053690709585686	chr2:218418374:G:A
chr2:218419492	['G', 'A']	19959	4927.987622149838	692.1900817159899	0.0133448652567095	0.0153251111720781	0.8707842381609197	0.383882	0.383882	chr2	218419492	0.4158022512166552	chr2:218419492:G:A
chr2:218421818	['G', 'C']	19959	2114.0	299.0296021262465	0.017474072052734	0.0228321386363756	0.7653278709903589	0.444085	0.444085	chr2	218421818	0.3525338958811475	chr2:218421818:G:C
chr2:218422553	['C', 'A']	19959	22475.37823211064	2954.3311534673417	-0.0080609789735822	0.0101684128517293	-0.7927470187455342	0.427935	0.427935	chr2	218422553	0.3686221919333437	chr2:218422553:C:A
chr2:218422647	['A', 'G']	19959	4812.241106323279	690.8344152420693	0.0164775922199697	0.0154914375746948	1.0636580459702267	0.287497	0.287497	chr2	218422647	0.5413666827665017	chr2:218422647:A:G
chr2:218423295	['T', 'C']	19959	14036.703276881452	1836.954393480676	-0.0091750024904461	0.0106147548058714	-0.8643631113712654	0.387399	0.387399	chr2	218423295	0.4118415046676112	chr2:218423295:T:C
chr2:218424176	['C', 'T']	19959	4810.241006112837	686.74216975364	0.016072978980701	0.0154925773926795	1.0374632040434886	0.299533	0.299533	chr2	218424176	0.523555323764151	chr2:218424176:C:T
chr2:218424920	['A', 'G']	19959	17603.882002204627	2387.893460178356	-9.077744875897724e-06	0.0101285446053587	-0.0008962536306642	0.999285	0.999285	chr2	218424920	0.0003106316186027	chr2:218424920:A:G
chr2:218425953	['C', 'T']	19959	5984.098736968725	868.7888937598711	0.0167677765215598	0.0141467546103048	1.1852737241477145	0.235923	0.235923	chr2	218425953	0.6272297179267486	chr2:218425953:C:T
chr2:218427872	['C', 'T']	19959	2881.144353141597	373.970781943791	-0.0071650937498483	0.0194707867312407	-0.3679919999509827	0.712883	0.712883	chr2	218427872	0.1469817417103828	chr2:218427872:C:T
chr2:218429535	['A', 'C']	19959	11924.792393265185	1662.6052608911864	0.0083808494418626	0.0110148180856106	0.760870436236356	0.446743	0.446743	chr2	218429535	0.3499422437136231	chr2:218429535:A:C
chr2:218431112	['G', 'A']	19959	5448.545973843764	657.1032144805675	-0.0138215805993541	0.015027518362724	-0.9197513698362042	0.357714	0.357714	chr2	218431112	0.4464640623565798	chr2:218431112:G:A
chr2:218431822	['G', 'A']	19959	11998.404610373342	1630.716449004953	0.003171562420345	0.011010748546205	0.2880423984832678	0.773317	0.773317	chr2	218431822	0.1116424425246011	chr2:218431822:G:A
chr2:218433893	['G', 'A']	19959	580.0420466841872	83.79360493733074	0.0180690431953933	0.0429834803317134	0.4203718046084302	0.674218	0.674218	chr2	218433893	0.1711996570415052	chr2:218433893:G:A
chr2:218433972	['G', 'A']	19959	12081.237119085808	1645.4077295268603	0.0035773825278941	0.0109831225363516	0.3257163448785969	0.744642	0.744642	chr2	218433972	0.1280524719400479	chr2:218433972:G:A
chr2:218436000	['G', 'A']	19959	5481.823962717979	663.8752339744766	-0.0133118527138621	0.0149871594104733	-0.8882171964194573	0.374435	0.374435	chr2	218436000	0.4266235627212548	chr2:218436000:G:A
chr2:218437743	['G', 'A']	19959	12007.601613388117	1638.9424410248782	0.0038572678176234	0.0109994161591883	0.350679323502214	0.725833	0.725833	chr2	218437743	0.1391632904863826	chr2:218437743:G:A
chr2:218440128	['C', 'A']	19959	11996.606374981206	1625.8078872524516	0.0026749872395256	0.0110090308075133	0.2429811748460262	0.808022	0.808022	chr2	218440128	0.0925768145366379	chr2:218440128:C:A
chr2:218440472	['G', 'A']	19959	2271.341401082381	280.76393142808143	-0.019910136934192	0.0217725875856198	-0.9144589202315152	0.360487	0.360487	chr2	218440472	0.4431103923316932	chr2:218440472:G:A
chr2:218440681	['G', 'C']	19959	5456.820204449789	656.6227434457336	-0.0139619097046689	0.0150183073403499	-0.9296593409802748	0.352559	0.352559	chr2	218440681	0.4527681943312944	chr2:218440681:G:C
chr2:218443421	['C', 'T']	19959	5452.912439855653	669.5830798781984	-0.0115449821707107	0.0150168673069643	-0.7688009712489451	0.442021	0.442021	chr2	218443421	0.3545570972403405	chr2:218443421:C:T
chr2:218444510	['C', 'T']	19959	5524.565224017044	673.3354350260768	-0.0130756596681114	0.0150491869205305	-0.8688615363181706	0.384933	0.384933	chr2	218444510	0.4146148555888025	chr2:218444510:C:T
chr2:218445760	['A', 'C']	19959	29542.44046903188	4039.804302074549	0.0014297428517175	0.0114892420751367	0.1244418772245711	0.900967	0.900967	chr2	218445760	0.0452911157694007	chr2:218445760:A:C
chr2:218447210	['G', 'A']	19959	2307.0	289.02080426134467	-0.0178747370651852	0.0216227917079148	-0.8266618532260261	0.408439	0.408439	chr2	218447210	0.3888727957816836	chr2:218447210:G:A
chr2:218447383	['T', 'C']	19959	2218.22227789748	273.99875327659186	-0.0210196657808524	0.0220050417867224	-0.9552204437773651	0.339478	0.339478	chr2	218447383	0.4691883650894765	chr2:218447383:T:C
chr2:218447746	['T', 'C']	19959	4909.903987960874	702.0027813648821	0.0151877096989721	0.0154071607584383	0.9857565541823788	0.324265	0.324265	chr2	218447746	0.4890999249846601	chr2:218447746:T:C
chr2:218448631	['T', 'C']	19959	2464.728854349462	334.1017692026717	0.0078128627701301	0.0213095753388518	0.3666362490051887	0.713894	0.713894	chr2	218448631	0.1463662681014164	chr2:218448631:T:C
chr2:218449850	['A', 'T']	19959	1075.0538631125364	164.53014786416531	0.0316600824390011	0.0313098227921753	1.011186893300249	0.311939	0.311939	chr2	218449850	0.5059303244222397	chr2:218449850:A:T
chr2:218452525	['T', 'C']	19959	4904.47436475718	702.5821857739777	0.0154904042273731	0.0154087560608236	1.0052988162202836	0.314765	0.314765	chr2	218452525	0.5020135645973671	chr2:218452525:T:C
chr2:218453355	['T', 'C']	19959	4905.457767306632	701.8216416837092	0.0153790638174499	0.0154084700514578	0.998091553936912	0.318247	0.318247	chr2	218453355	0.4972356815928823	chr2:218453355:T:C
chr2:218455162	['C', 'G']	19959	4901.736770895971	701.7349702542198	0.0153682422316281	0.0154096934798224	0.9973100536848052	0.318626	0.318626	chr2	218455162	0.4967187884978022	chr2:218455162:C:G
chr2:218455484	['C', 'A']	19959	25093.81402730898	3432.562105234899	0.0020606940325971	0.0105270273973962	0.1957526996753947	0.844806	0.844806	chr2	218455484	0.0732430103433619	chr2:218455484:C:A
chr2:218455805	['T', 'C']	19959	2204.0	281.05770799318395	-0.0167001588840893	0.0220830832378242	-0.7562421743484184	0.449513	0.449513	chr2	218455805	0.3472577438715205	chr2:218455805:T:C
chr2:218456984	['AAAG', 'A']	19959	1361.7434809927502	197.0725802027584	-0.0007769723796669	0.0284912523068136	-0.0272705590930155	0.978244	0.978244	chr2	218456984	0.0095528071378701	chr2:218456984:AAAG:A
chr2:218457707	['T', 'C']	19959	5471.096467050864	668.4174973114596	-0.012020068512162	0.0149867857654558	-0.8020444610523441	0.422537	0.422537	chr2	218457707	0.3741352554899976	chr2:218457707:T:C
chr2:218460536	['A', 'G']	19959	2204.2208748809944	280.91515397407665	-0.0167682172410849	0.0220832057223601	-0.7593198855230683	0.44767	0.44767	chr2	218460536	0.3490420082991598	chr2:218460536:A:G
chr2:218460939	['CA', 'C']	19959	2295.1397379912664	294.40406462827275	-0.0145535450464521	0.0217063560156011	-0.6704738941898857	0.502564	0.502564	chr2	218460939	0.2988086243015591	chr2:218460939:CA:C
chr2:218461578	['T', 'C']	19959	4565.915058882485	612.9362397647802	-0.0036893485460961	0.015791486489726	-0.2336289587744889	0.815275	0.815275	chr2	218461578	0.0886958748948014	chr2:218461578:T:C
chr2:218463958	['C', 'T']	19959	5459.942316381342	669.5519016847594	-0.0115971505713376	0.0150201700567094	-0.7721051444525572	0.440061	0.440061	chr2	218463958	0.3564871186792874	chr2:218463958:C:T
chr2:218464762	['C', 'T']	19959	5449.638249887235	669.2391570012965	-0.0112783927272998	0.0150177541871155	-0.7510039508421384	0.452659	0.452659	chr2	218464762	0.3442288403404763	chr2:218464762:C:T
chr2:218465096	['A', 'G']	19959	29540.48005812205	4042.823953127389	0.0018107216686333	0.0114904501077256	0.157584920665201	0.874785	0.874785	chr2	218465096	0.0580986724486207	chr2:218465096:A:G
chr2:218465466	['C', 'T']	19959	5135.25729030965	738.2518680217314	0.016233822685933	0.0150824982770189	1.0763351261686127	0.28179	0.28179	chr2	218465466	0.5500744229437599	chr2:218465466:C:T
chr2:218466778	['A', 'C']	19959	2291.2295936262967	294.7324194281354	-0.0143112909701717	0.0217042605954627	-0.659377033703858	0.509661	0.509661	chr2	218466778	0.2927185979844097	chr2:218466778:A:C
chr2:218467510	['G', 'A']	19959	4565.372425199218	609.3751451506969	-0.0044966945978502	0.0157926977842203	-0.2847325174767324	0.775852	0.775852	chr2	218467510	0.1102211160014427	chr2:218467510:G:A
chr2:218468290	['C', 'T']	19959	24968.757016840416	3423.81943545996	0.0026004763504898	0.010436107036397	0.2491806898319843	0.803224	0.803224	chr2	218468290	0.0951633234661802	chr2:218468290:C:T
chr2:218469913	['C', 'T']	19959	25090.99833786648	3450.8494283646464	0.0041437123185991	0.0105210105528675	0.393851170263275	0.693695	0.693695	chr2	218469913	0.1588314357876745	chr2:218469913:C:T
chr2:218471212	['C', 'T']	19959	5469.822158749248	667.8779549322999	-0.0122788204504111	0.0149853428381395	-0.8193886908719958	0.412574	0.412574	chr2	218471212	0.3844981443035276	chr2:218471212:C:T
chr2:218471221	['C', 'A']	19959	5133.028714607867	739.0141756096497	0.016392269694723	0.0150851920593627	1.0866464033216632	0.277206	0.277206	chr2	218471221	0.5571973738485032	chr2:218471221:C:A
chr2:218471385	['A', 'G']	19959	24966.003457780007	3425.2567991898727	0.0026888865396983	0.0104320645247358	0.2577521001066165	0.796601	0.796601	chr2	218471385	0.0987591527418937	chr2:218471385:A:G
chr2:218471842	['A', 'G']	19959	5473.839558786664	668.9551473089928	-0.011988690992631	0.0149859106336991	-0.7999974966934503	0.423722	0.423722	chr2	218471842	0.3729189864815231	chr2:218471842:A:G
chr2:218472610	['A', 'G']	19959	29544.401272927727	4044.41595672905	0.0020150173978565	0.0114925362461663	0.175332698953091	0.86082	0.86082	chr2	218472610	0.065087651309732	chr2:218472610:A:G
chr2:218474560	['T', 'C']	19959	29542.44046903188	4043.099386751506	0.0019383412015279	0.0114905679469949	0.1686897645503152	0.866042	0.866042	chr2	218474560	0.0624610457125196	chr2:218474560:T:C
chr2:218477104	['A', 'G']	19959	2314.1159434813108	316.7999615743896	0.0109927414789343	0.0218803205964761	0.5024031266116246	0.61539	0.61539	chr2	218477104	0.2108495652548017	chr2:218477104:A:G
chr2:218477561	['T', 'C']	19959	5136.2867094316925	742.9254336830776	0.0169782786080706	0.0150800230934822	1.125878820133167	0.26023	0.26023	chr2	218477561	0.5846426382762424	chr2:218477561:T:C
chr2:218477780	['A', 'G']	19959	19500.90819343523	2759.5808794582445	0.0085238659492194	0.0101926397856766	0.8362765807929083	0.403009	0.403009	chr2	218477780	0.3946852550829779	chr2:218477780:A:G
chr2:218479442	['G', 'T']	19959	2463.123409159234	334.7522346450098	0.0081371111481319	0.0213064614686263	0.3819081436921752	0.702534	0.702534	chr2	218479442	0.1533326526968053	chr2:218479442:G:T
chr2:218480878	['A', 'C']	19959	4568.0	611.0743619345617	-0.0041569878215643	0.0157880177715344	-0.2633001736962383	0.792322	0.792322	chr2	218480878	0.1010982850730936	chr2:218480878:A:C
chr2:218481379	['G', 'A']	19959	24967.25834586465	3418.7258904714427	0.001991034912936	0.010433377417513	0.1908332108827984	0.848658	0.848658	chr2	218481379	0.0712672904822244	chr2:218481379:G:A
chr2:218484645	['AAC', 'A']	19959	29296.56769450709	3996.7285338662728	0.000165491845377	0.0115629846307077	0.0143122083668255	0.988581	0.988581	chr2	218484645	0.0049877407035358	chr2:218484645:AAC:A
chr2:218485029	['C', 'T']	19959	18473.77675886952	2556.4846638328368	0.0049164278427774	0.010101539369774	0.4867008544745619	0.626476	0.626476	chr2	218485029	0.2030955619678591	chr2:218485029:C:T
chr2:218487168	['T', 'C']	19959	2481.2486345643133	293.81518199297574	-0.0232611861332253	0.0209660491374962	-1.1094692176230954	0.267241	0.267241	chr2	218487168	0.5730969118110576	chr2:218487168:T:C
chr2:218487788	['A', 'C']	19959	24967.752856283823	3417.2184752884364	0.0019879063279398	0.0104348189613375	0.1905070260735047	0.848914	0.848914	chr2	218487788	0.0711363041226355	chr2:218487788:A:C
chr2:218487849	['C', 'T']	19959	29591.234446397208	4032.72189056524	-0.0003304008954539	0.0115510158080492	-0.0286036224817333	0.977181	0.977181	chr2	218487849	0.0100249859018104	chr2:218487849:C:T
chr2:218487875	['C', 'T']	19959	5496.363011292351	662.410449924474	-0.0138135023131604	0.0149756473119182	-0.9223976784073328	0.356332	0.356332	chr2	218487875	0.4481451745634361	chr2:218487875:C:T
chr2:218488472	['C', 'T']	19959	29541.360715717725	4031.736226915561	0.000520519497027	0.0114942888000933	0.0452850546980219	0.963881	0.963881	chr2	218488472	0.0159765804472376	chr2:218488472:C:T
chr2:218489474	['C', 'A']	19959	29587.885163621755	4051.1871479172	0.0020280270212562	0.0115475387145457	0.1756241803027361	0.860591	0.860591	chr2	218489474	0.0652032000507852	chr2:218489474:C:A
chr2:218489846	['T', 'C']	19959	27265.732174174474	3710.232777589695	-0.0016922992580113	0.0108310263845916	-0.1562455115443945	0.875841	0.875841	chr2	218489846	0.0575747284097288	chr2:218489846:T:C
chr2:218490229	['T', 'C']	19959	1084.054314059525	162.67035056285974	0.0091292187535068	0.0310400229767684	0.2941112112043056	0.768676	0.768676	chr2	218490229	0.1142566784861914	chr2:218490229:T:C
chr2:218490935	['C', 'A']	19959	29762.47354179194	4062.505983182105	0.0007940496711524	0.0115851794808524	0.0685401268460978	0.945356	0.945356	chr2	218490935	0.0244046150666292	chr2:218490935:C:A
chr2:218491131	['C', 'T']	19959	4563.9146579804565	611.1561193604462	-0.0038049016898415	0.0157935596087285	-0.2409147642523025	0.809624	0.809624	chr2	218491131	0.0917166263527486	chr2:218491131:C:T
chr2:218492333	['G', 'A']	19959	2203.110381801784	282.6922333973392	-0.0160151112084283	0.02208736584982	-0.7250801801048089	0.468411	0.468411	chr2	218492333	0.3293729146602915	chr2:218492333:G:A
chr2:218492822	['C', 'T']	19959	29532.918717113505	4029.9555670801465	0.0005217817504844	0.0114896021400929	0.0454133871758415	0.963778	0.963778	chr2	218492822	0.0160229914895211	chr2:218492822:C:T
chr2:218493135	['A', 'G']	19959	5475.823060733614	661.194151250823	-0.0135062768115488	0.0149834225291953	-0.9014146657902564	0.367379	0.367379	chr2	218493135	0.4348856723219293	chr2:218493135:A:G
chr2:218493880	['C', 'T']	19959	24969.75315694528	3416.4304084968308	0.0018701748169775	0.0104342893111388	0.1792335597769108	0.857756	0.857756	chr2	218493880	0.0666362353728934	chr2:218493880:C:T
chr2:218494564	['T', 'C']	19959	24972.00466048609	3415.1170304066736	0.0017398154875735	0.0104371285627071	0.1666948411261397	0.867612	0.867612	chr2	218494564	0.0616744498600779	chr2:218494564:T:C
chr2:218496239	['GCCAAGATCGCA', 'G']	19959	5470.918755012029	667.47814925583	-0.0122348793138711	0.0149874442497936	-0.8163419399568089	0.414314	0.414314	chr2	218496239	0.382670391297363	chr2:218496239:GCCAAGATCGCA:G
chr2:218498262	['T', 'C']	19959	4567.228830544143	610.2143998792578	-0.0042917688000737	0.0157891317507641	-0.2718179104348844	0.785765	0.785765	chr2	218498262	0.1047073196898935	chr2:218498262:T:C
chr2:218498465	['T', 'C']	19959	4569.144632655107	609.9048336369569	-0.004555574946849	0.015788604958054	-0.2885356216684083	0.77294	0.77294	chr2	218498465	0.1118542171816237	chr2:218498465:T:C
chr2:218499231	['G', 'A']	19959	2205.110482012225	282.7932434819954	-0.0158873507429501	0.022079067897863	-0.7195661889552805	0.471801	0.471801	chr2	218499231	0.3262411429459264	chr2:218499231:G:A
chr2:218503506	['A', 'G']	19959	4568.68671076368	611.8637165362431	-0.0040159726432134	0.0157883288805155	-0.2543633764919594	0.799217	0.799217	chr2	218503506	0.0973352868845885	chr2:218503506:A:G
chr2:218504565	['A', 'G']	19959	5134.771797955503	739.7599641401972	0.0164078395958875	0.0150822716067597	1.0878891471848169	0.276657	0.276657	chr2	218504565	0.5580583367532337	chr2:218504565:A:G
chr2:218505013	['C', 'T']	19959	1303.1305807486096	190.47889291001405	0.0002480505229523	0.0284477476704699	0.0087195136087995	0.993043	0.993043	chr2	218505013	0.003031945604923	chr2:218505013:C:T
chr2:218505128	['C', 'T']	19959	24963.755262630315	3419.1016031576246	0.0021764335838592	0.0104341014206329	0.2085885018862674	0.834772	0.834772	chr2	218505128	0.078432126508154	chr2:218505128:C:T
chr2:218506536	['G', 'A']	19959	2301.183667304401	294.2812214147782	-0.0150269248737981	0.0217141815728293	-0.6920327539584156	0.488925	0.488925	chr2	218506536	0.3107577555681129	chr2:218506536:G:A
chr2:218507041	['A', 'G']	19959	29532.918717113505	4031.0674331438113	0.0004159147603352	0.011491108415887	0.0361944857956654	0.971128	0.971128	chr2	218507041	0.0127235239230875	chr2:218507041:A:G
chr2:218507510	['C', 'G']	19959	5471.0	668.7338326432425	-0.0119959827264367	0.0149852834243634	-0.8005175735904575	0.423421	0.423421	chr2	218507510	0.3732276065009389	chr2:218507510:C:G
chr2:218508045	['C', 'A']	19959	29533.39851658816	4033.724919134249	0.0008152376730274	0.011489800125842	0.0709531640323168	0.943436	0.943436	chr2	218508045	0.025287555795374	chr2:218508045:C:A
chr2:218508058	['C', 'G']	19959	4568.228880649363	611.6861724361102	-0.0040294900592134	0.0157880933640368	-0.255223348779534	0.798553	0.798553	chr2	218508058	0.0976962544238275	chr2:218508058:C:G
chr2:218508189	['T', 'G']	19959	5476.762413481793	667.6136774933018	-0.012377892006183	0.014989979942093	-0.825744400859734	0.408959	0.408959	chr2	218508189	0.3883202298075681	chr2:218508189:T:G
chr2:218508341	['T', 'C']	19959	2208.323502858864	284.3817473782229	-0.0155616129011574	0.0220762885517473	-0.7049016805827957	0.48088	0.48088	chr2	218508341	0.3179632850394397	chr2:218508341:T:C
chr2:218508474	['A', 'G']	19959	29535.3990177408	4036.914327428841	0.0012066655915823	0.0114898746510162	0.1050199091141234	0.916361	0.916361	chr2	218508474	0.0379334025088467	chr2:218508474:A:G
chr2:218510295	['C', 'T']	19959	29533.43911605532	4033.8465410994	0.0008852054392793	0.0114895174542027	0.0770446141718088	0.938589	0.938589	chr2	218510295	0.0275245399032969	chr2:218510295:C:T
chr2:218510941	['G', 'A']	19959	2204.110431907005	281.017710189034	-0.016745288328985	0.0220831525018569	-0.7582834166261787	0.44829	0.44829	chr2	218510941	0.3484409488282917	chr2:218510941:G:A
chr2:218512546	['C', 'T']	19959	2202.7725541299114	281.7264747860133	-0.0163174768390345	0.0220917657627882	-0.7386225716062947	0.460145	0.460145	chr2	218512546	0.3371052927164344	chr2:218512546:C:T
chr2:218516682	['T', 'C']	19959	29544.96056521521	4034.2492103234895	0.0005780430209358	0.0114921800772841	0.0502988133712275	0.959885	0.959885	chr2	218516682	0.0177807949365641	chr2:218516682:T:C
chr2:218517129	['T', 'C']	19959	24974.005061388125	3422.9998083090986	0.0023620631193338	0.0104332164171331	0.226398363160083	0.820894	0.820894	chr2	218517129	0.0857129186261867	chr2:218517129:T:C
chr2:218517429	['ACT', 'A']	19959	2463.246830685975	334.1324037206673	0.0078160518883455	0.0213034930494897	0.3668906254100303	0.713704	0.713704	chr2	218517429	0.1464818692048766	chr2:218517429:ACT:A
chr2:218518398	['C', 'T']	19959	5469.822158749248	668.4502433832513	-0.0121154453504483	0.0149860362820165	-0.8084489535760091	0.418842	0.418842	chr2	218518398	0.3779497752891135	chr2:218518398:C:T
chr2:218518968	['A', 'C']	19959	4565.686259771497	612.1575477666756	-0.0037607059246492	0.0157914074283746	-0.2381488756912092	0.811768	0.811768	chr2	218518968	0.0905680726261938	chr2:218518968:A:C
chr2:218519768	['C', 'T']	19959	2204.214808502105	282.4125734533736	-0.0162757974852246	0.0220879757703678	-0.7368623387870369	0.461215	0.461215	chr2	218519768	0.336096576678089	chr2:218519768:C:T
chr2:218521361	['T', 'A']	19959	24975.251327788355	3422.88889701609	0.0023442449647923	0.0104325729703684	0.2247043918552722	0.822212	0.822212	chr2	218521361	0.0850161890787144	chr2:218521361:T:A
chr2:218522176	['C', 'T']	19959	24977.50864531649	3423.6663122716795	0.0024068237094605	0.0104336144569415	0.2306797629329013	0.817566	0.817566	chr2	218522176	0.0874771777761634	chr2:218522176:C:T
chr2:218522282	['G', 'C']	19959	5478.097870207968	668.7231949604284	-0.01217744961357	0.0149738941255955	-0.8132453396177379	0.416087	0.416087	chr2	218522282	0.3808158528599281	chr2:218522282:G:C
chr2:218522526	['G', 'A']	19959	6708.559572591842	893.2439434710352	-0.0055180092820055	0.0137865111999817	-0.4002469661804531	0.688979	0.688979	chr2	218522526	0.1617940151360746	chr2:218522526:G:A
chr2:218524345	['C', 'T']	19959	2204.2208748809944	281.7244897184152	-0.0164455716324161	0.0220833479244637	-0.7447046384754855	0.456459	0.456459	chr2	218524345	0.3405982255194336	chr2:218524345:C:T
chr2:218524513	['A', 'G']	19959	24976.0	3423.1840181639404	0.0023539976811933	0.0104333960174038	0.2256214253984665	0.821498	0.821498	chr2	218524513	0.0853934895509172	chr2:218524513:A:G
chr2:218526244	['T', 'A']	19959	5383.078827361563	803.3731814665392	0.0209499708250478	0.0147574036653892	1.4196244339498605	0.155733	0.155733	chr2	218526244	0.8076193501849827	chr2:218526244:T:A
chr2:218526769	['T', 'G']	19959	2342.100368373299	301.4317780806893	-0.0164535776661628	0.0222038479764116	-0.7410237038031582	0.458688	0.458688	chr2	218526769	0.3384826215465725	chr2:218526769:T:G
chr2:218526949	['C', 'T']	19959	5480.746002305878	669.783125889795	-0.0120493085184683	0.0149733249431202	-0.8047182949839491	0.420992	0.420992	chr2	218526949	0.3757261568694769	chr2:218526949:C:T
chr2:218527031	['A', 'G']	19959	27261.463492858937	3716.349610276883	-0.0009223983385438	0.0108297123094842	-0.0851729309315135	0.932125	0.932125	chr2	218527031	0.030525843901292	chr2:218527031:A:G
chr2:218527032	['C', 'T']	19959	27261.82945775283	3715.805552507068	-0.0009566158392228	0.0108285497931739	-0.0883420086248151	0.929606	0.929606	chr2	218527032	0.0317010818572705	chr2:218527032:C:T
chr2:218527436	['A', 'G']	19959	5479.647271087055	666.2946905848132	-0.0127481969236171	0.0149734640638121	-0.851385949790137	0.394565	0.394565	chr2	218527436	0.4038814415902149	chr2:218527436:A:G
chr2:218528086	['C', 'T']	19959	24975.754058929648	3427.428773245167	0.0027533041629802	0.0104337834618934	0.2638835828859185	0.791872	0.791872	chr2	218528086	0.1013450130901329	chr2:218528086:C:T
chr2:218531532	['C', 'T']	19959	5131.77134696332	741.0625286931912	0.0167317588556316	0.0150880482596792	1.1089412339927982	0.267469	0.267469	chr2	218531532	0.5727265460132418	chr2:218531532:C:T
chr2:218531961	['C', 'T']	19959	24975.251327788355	3425.430597103149	0.0026270920053273	0.0104336851375597	0.2517894656289945	0.801206	0.801206	chr2	218531961	0.0962558070605202	chr2:218531961:C:T
chr2:218533436	['A', 'G']	19959	24975.513409193445	3428.3338798126933	0.0029136161797188	0.0104345430943078	0.2792279598048012	0.780073	0.780073	chr2	218533436	0.1078647537021985	chr2:218533436:A:G
chr2:218533441	['C', 'T']	19959	5154.549541422342	726.5820133541791	0.0129860449207268	0.0150636117048162	0.8620804343074547	0.388654	0.388654	chr2	218533441	0.4104368582068198	chr2:218533441:C:T
chr2:218533894	['T', 'C']	19959	4566.457583805181	610.5271752050128	-0.0040301657563788	0.0157901423645369	-0.2552330221816247	0.798546	0.798546	chr2	218533894	0.0977000614030734	chr2:218533894:T:C
chr2:218534466	['G', 'A']	19959	9036.45275077663	1224.582181462764	0.0046975894136064	0.0120322956873954	0.3904150575793658	0.696234	0.696234	chr2	218534466	0.1572447721292426	chr2:218534466:G:A
chr2:218534904	['T', 'C']	19959	29542.400771775083	4037.346459275992	0.0012216807494412	0.0114898274189604	0.1063271627061361	0.915324	0.915324	chr2	218534904	0.0384251501901899	chr2:218534904:T:C
chr2:218536514	['C', 'T']	19959	29542.44046903188	4036.5403088924	0.0010378875152815	0.0114894403437883	0.0903340357951105	0.928023	0.928023	chr2	218536514	0.0324412601504239	chr2:218536514:C:T
chr2:218537003	['G', 'A']	19959	24974.75390859892	3424.315614966221	0.0024617283731408	0.0104340048273032	0.2359332216043338	0.813487	0.813487	chr2	218537003	0.0896493829525389	chr2:218537003:G:A
chr2:218537502	['A', 'C']	19959	4567.457684020645	612.6191526387961	-0.0032704697964265	0.0157930660773002	-0.2070826386984645	0.835947	0.835947	chr2	218537502	0.077821256457152	chr2:218537502:A:C
chr2:218537648	['G', 'A']	19959	24971.50684107653	3423.0115356041924	0.0023401276029744	0.0104341408347965	0.224276022341045	0.822545	0.822545	chr2	218537648	0.0848403332356327	chr2:218537648:G:A
chr2:218537968	['T', 'C']	19959	29541.40052119876	4034.3086583904737	0.0007708293568722	0.0114900559903338	0.0670866493183929	0.946513	0.946513	chr2	218537968	0.0238734167878834	chr2:218537968:T:C
chr2:218540399	['A', 'C']	19959	1303.5878195488724	193.481653563502	0.0029537941682506	0.0284482764186703	0.1038303384282378	0.917305	0.917305	chr2	218540399	0.0374862392554125	chr2:218540399:A:C
chr2:218540882	['C', 'T']	19959	4568.228880649363	612.495996867751	-0.0035447993647675	0.01578812558896	-0.2245231294110193	0.822353	0.822353	chr2	218540882	0.0849417189031988	chr2:218540882:C:T
chr2:218542093	['G', 'A']	19959	2289.0	295.2826018025109	-0.0130843500901654	0.0217117243530748	-0.6026398399955925	0.546755	0.546755	chr2	218542093	0.2622072367082849	chr2:218542093:G:A
chr2:218543835	['A', 'C']	19959	25044.27328457652	3354.529978124908	-0.005257859092667	0.0114350069165304	-0.4598037527258722	0.645662	0.645662	chr2	218543835	0.189994772949813	chr2:218543835:A:C
chr2:218544966	['C', 'A']	19959	29545.44092002405	4037.7199003737614	0.0012933074580454	0.011493660130103	0.112523551541096	0.910409	0.910409	chr2	218544966	0.0407634576372539	chr2:218544966:C:A
chr2:218546480	['A', 'G']	19959	29536.91951891757	4035.230123456658	0.0010579190030359	0.0114897514307336	0.0920750121892248	0.926639	0.926639	chr2	218546480	0.0330894253411948	chr2:218546480:A:G
chr2:218548061	['C', 'A']	19959	4899.736470234516	705.4973111103362	0.016218306107254	0.0154113375127131	1.0523620090647687	0.292646	0.292646	chr2	218548061	0.5336574076160907	chr2:218548061:C:A
chr2:218550442	['A', 'AC']	19959	29536.439567047502	4034.367767986512	0.0008695409057635	0.0114896076637787	0.0756806438660919	0.939674	0.939674	chr2	218550442	0.0270227895464213	chr2:218550442:A:AC
chr2:218550466	['A', 'G']	19959	5477.823361395069	667.8354540493278	-0.0123534600532634	0.0149736906096403	-0.8250110393833043	0.409375	0.409375	chr2	218550466	0.3878786826641417	chr2:218550466:A:G
chr2:218551968	['A', 'G']	19959	4568.144382078781	613.1633460545787	-0.0035191831778225	0.0157895710419227	-0.2228802269851887	0.823631	0.823631	chr2	218551968	0.0842673156776442	chr2:218551968:A:G
chr2:218555279	['CA', 'C']	19959	5479.372657111356	668.4300879303132	-0.0122753017303827	0.0149732203203412	-0.8198170779405859	0.41233	0.41233	chr2	218555279	0.3847550659736246	chr2:218555279:CA:C
chr2:218555327	['TATTAG', 'T']	19959	4562.914457529441	608.0419952759826	-0.0044280705879757	0.0157947762394123	-0.2803503209451294	0.779212	0.779212	chr2	218555327	0.1083443678675653	chr2:218555327:TATTAG:T
chr2:218558797	['T', 'C']	19959	5135.54382799579	737.5668004658436	0.0158999051125705	0.0150831891204423	1.0541474343129025	0.291828	0.291828	chr2	218558797	0.5348730412221918	chr2:218558797:T:C
chr2:218558882	['G', 'A']	19959	29539.440018039688	4036.090688723051	0.0009796687462889	0.0114909998422	0.0852553093501163	0.932059	0.932059	chr2	218558882	0.030556595625175	chr2:218558882:G:A
chr2:218560000	['A', 'C']	19959	5017.759823576584	680.5105156639386	-0.000915929456112	0.0151720908782516	-0.0603693626318162	0.951862	0.951862	chr2	218560000	0.0214260106310505	chr2:218560000:A:C
chr2:218562249	['T', 'C']	19959	5478.548980307662	667.324329605633	-0.0124472569551453	0.0149730712929707	-0.8313095364067935	0.405809	0.405809	chr2	218562249	0.3916783254470939	chr2:218562249:T:C
chr2:218562768	['C', 'T']	19959	2285.3435057125675	292.13280635438895	-0.014201316944084	0.0217273800817743	-0.6536138683373319	0.513368	0.513368	chr2	218562768	0.2895712058954852	chr2:218562768:C:T
chr2:218562874	['A', 'G']	19959	29542.400771775083	4031.825534846606	0.0004744152549827	0.0114926553814969	0.0412798643337479	0.967073	0.967073	chr2	218562874	0.0145407417385376	chr2:218562874:A:G
chr2:218563357	['C', 'T']	19959	1303.0	192.09349759243025	0.0017700026455485	0.028447758994487	0.0622194052576009	0.950389	0.950389	chr2	218563357	0.0220985989484742	chr2:218563357:C:T
chr2:218563576	['T', 'C']	19959	5476.920860064154	668.4401885131356	-0.0122441109543707	0.0149756164823697	-0.8176031329852308	0.413594	0.413594	chr2	218563576	0.3834257701698978	chr2:218563576:T:C
chr2:218564329	['A', 'T']	19959	29544.40127292773	4031.7988772042418	0.0004136033405011	0.0114927234057188	0.0359882793572948	0.971292	0.971292	chr2	218564329	0.012650188295158	chr2:218564329:A:T
chr2:218566568	['G', 'A']	19959	1596.0	237.16000301283069	0.0253363438744175	0.0258807653805824	0.9789642424341362	0.32761	0.32761	chr2	218566568	0.4846428502616309	chr2:218566568:G:A
chr2:218567317	['G', 'T']	19959	29535.91931846655	4031.184415147045	0.0004377992286136	0.0114913207129128	0.0380982516763039	0.96961	0.96961	chr2	218567317	0.0134029140911309	chr2:218567317:G:T
chr2:218567404	['C', 'T']	19959	5461.368146737495	659.690348307488	-0.0134583304840613	0.0149866749329441	-0.8980197771873213	0.369186	0.369186	chr2	218567404	0.4327547763298421	chr2:218567404:C:T
chr2:218567514	['C', 'T']	19959	5463.273724822127	658.9812457555422	-0.0136971133473645	0.0149838229475065	-0.9141267482504396	0.360661	0.360661	chr2	218567514	0.4429008174834856	chr2:218567514:C:T
chr2:218567846	['G', 'A']	19959	29559.96206844716	4032.298335769154	0.0002796521256782	0.0114905347511243	0.024337607581827	0.980584	0.980584	chr2	218567846	0.0085151973313259	chr2:218567846:G:A
chr2:218568230	['G', 'C']	19959	24991.0	3420.362125962706	0.0018377708792918	0.0104303315766457	0.1761948664610719	0.860143	0.860143	chr2	218568230	0.065429340677156	chr2:218568230:G:C
chr2:218568272	['C', 'A']	19959	4030.201924040485	503.1797557165015	-0.0092630050072351	0.0172690458671349	-0.5363935609704857	0.591693	0.591693	chr2	218568272	0.2279035685958221	chr2:218568272:C:A
chr2:218568666	['A', 'C']	19959	4569.457884451571	611.9838286822787	-0.0035853881399364	0.0157870551361041	-0.2271093696085758	0.820341	0.820341	chr2	218568666	0.0860055822088926	chr2:218568666:A:C
chr2:218569165	['C', 'A']	19959	5561.557298191111	674.7590742048978	-0.0132906964267425	0.0148927954030877	-0.8924245628182714	0.372176	0.372176	chr2	218569165	0.4292516360511073	chr2:218569165:C:A
chr2:218569322	['A', 'G']	19959	2206.110532117447	280.40392118569605	-0.0168451626273095	0.0220853359768585	-0.7627306482889923	0.445633	0.445633	chr2	218569322	0.3510226562830623	chr2:218569322:A:G
chr2:218569471	['A', 'G']	19959	29561.405532725264	4037.0666534950055	0.0010837440802202	0.0114893992532988	0.0943255653605272	0.924851	0.924851	chr2	218569471	0.0339282295205694	chr2:218569471:A:G
chr2:218572249	['A', 'T']	19959	18893.57295373665	2565.11763140576	0.0001480341516577	0.0100731722052889	0.0146958821551801	0.988275	0.988275	chr2	218572249	0.0051221906710841	chr2:218572249:A:T
chr2:218572753	['T', 'C']	19959	5563.672530446549	675.2313541943699	-0.0130970476381054	0.0148919430786352	-0.879472045316583	0.379156	0.379156	chr2	218572753	0.4211820670774617	chr2:218572753:T:C
chr2:218572873	['G', 'C']	19959	29569.92613380105	4038.247116455913	0.0010488227455343	0.0114919715484089	0.0912656928462018	0.927282	0.927282	chr2	218572873	0.032788170473203	chr2:218572873:G:C
chr2:218573224	['A', 'C']	19959	25019.81765295887	3437.5480098775147	0.0033984043846935	0.0104421627220889	0.3254502419795423	0.744844	0.744844	chr2	218573224	0.1279346762898944	chr2:218573224:A:C
chr2:218573636	['C', 'T']	19959	25002.758117859288	3428.196952774612	0.0026183251395784	0.0104307133557193	0.2510207164443646	0.801801	0.801801	chr2	218573636	0.0959334064364437	chr2:218573636:C:T
chr2:218575705	['A', 'G']	19959	2287.687716132913	290.688656443453	-0.0152599016403014	0.0217298026764267	-0.7022567976126132	0.482527	0.482527	chr2	218575705	0.3164783805109865	chr2:218575705:A:G
chr2:218576705	['T', 'C']	19959	29572.89009171553	4040.565760344232	0.0012971422490782	0.0114922886949781	0.1128706634079871	0.910134	0.910134	chr2	218576705	0.0408946613313515	chr2:218576705:T:C
chr2:218576880	['C', 'T']	19959	29570.92633425207	4037.8312375700566	0.0010754814609058	0.0114933983143998	0.0935738440003798	0.925449	0.925449	chr2	218576880	0.0336475095192501	chr2:218576880:C:T
chr2:218577702	['C', 'T']	19959	4564.914858431472	607.4315417335642	-0.0047337939206371	0.0157962859107824	-0.2996776550749727	0.764426	0.764426	chr2	218577702	0.116664549947089	chr2:218577702:C:T
chr2:218577776	['A', 'T']	19959	5125.513604249136	737.28680989832	0.0159787364877714	0.0150863963565661	1.0591486601647535	0.289545	0.289545	chr2	218577776	0.5382839302683673	chr2:218577776:A:T
chr2:218578278	['A', 'C']	19959	29569.0	4039.037620128253	0.0011497268147455	0.0114912924619025	0.1000520018576954	0.920304	0.920304	chr2	218578278	0.0360686903561945	chr2:218578278:A:C
chr2:218578994	['A', 'G']	19959	4892.470756277251	696.0602651602594	0.0142232585197978	0.0154158026775225	0.9226414489941842	0.356205	0.356205	chr2	218578994	0.4482999886988024	chr2:218578994:A:G
chr2:218579455	['A', 'T']	19959	2204.2208748809944	277.95501226289275	-0.01793889352295	0.0220935515521944	-0.8119515543062732	0.416829	0.416829	chr2	218579455	0.3800420735332782	chr2:218579455:A:T
chr2:218579609	['C', 'G']	19959	4564.973327985561	610.5320718907988	-0.0037732216584223	0.0158068798824957	-0.2387075556005647	0.811335	0.811335	chr2	218579609	0.0907997886850331	chr2:218579609:C:G
chr2:218580442	['T', 'C']	19959	25000.757817197835	3433.146433368084	0.0031516135819691	0.010429031522305	0.3021961890927893	0.762506	0.762506	chr2	218580442	0.1177567345954201	chr2:218580442:T:C
chr2:218581754	['G', 'A']	19959	25002.010674016536	3435.9723082775054	0.0033855364243291	0.0104310335165834	0.3245638525604136	0.745515	0.745515	chr2	218581754	0.1275436139793407	chr2:218581754:G:A
chr2:218582685	['G', 'A']	19959	2215.4329170024166	278.6556366386022	-0.0185253813629321	0.022100126264268	-0.8382477611851608	0.401902	0.401902	chr2	218582685	0.3958798326066648	chr2:218582685:G:A
chr2:218585236	['GTCTTACT', 'G']	19959	24998.029628515564	3435.606414075694	0.0034674532160812	0.0104329372335943	0.332356376583568	0.739624	0.739624	chr2	218585236	0.1309890048973221	chr2:218585236:GTCTTACT:G
chr2:218585873	['C', 'T']	19959	2286.6874154262514	289.6986437074435	-0.0156683922448089	0.0217337027659805	-0.7209260388586194	0.470963	0.470963	chr2	218585873	0.3270132107628653	chr2:218585873:C:T
chr2:218588374	['C', 'T']	19959	5601.660069672327	686.6135257448698	-0.0120236534636278	0.014913943729228	-0.8062021475958875	0.420136	0.420136	chr2	218588374	0.3766101036762619	chr2:218588374:C:T
chr2:218588513	['C', 'T']	19959	29703.357214781965	4065.628532708575	0.002759770811332	0.0116412181993941	0.2370689015583996	0.812606	0.812606	chr2	218588513	0.0901199753184044	chr2:218588513:C:T
chr2:218589156	['T', 'C']	19959	4567.144131502456	607.1862056538023	-0.0049020726739825	0.0157906533123322	-0.3104414096758178	0.756229	0.756229	chr2	218589156	0.1213466722545155	chr2:218589156:T:C
chr2:218589806	['T', 'C']	19959	2204.441794036582	278.871569780376	-0.0179777479646805	0.0220938240210708	-0.8137001520214523	0.415826	0.415826	chr2	218589806	0.381088359392452	chr2:218589806:T:C
chr2:218591244	['G', 'T']	19959	5562.278685239002	672.4501554612234	-0.01364770020379	0.014891408764998	-0.9164814705690384	0.359426	0.359426	chr2	218591244	0.4443905102873838	chr2:218591244:G:T
chr2:218591694	['A', 'G']	19959	29569.92613380105	4040.7935885181896	0.0012132150515055	0.0114934666315206	0.1055569298977467	0.915935	0.915935	chr2	218591694	0.038135345265502	chr2:218591694:A:G
chr2:218593008	['C', 'T']	19959	4898.245415372282	696.5986090160353	0.0142050703972347	0.0154086120819427	0.9218916227946092	0.356596	0.356596	chr2	218593008	0.447823532690868	chr2:218593008:C:T
chr2:218593018	['G', 'A']	19959	29570.92633425207	4041.292751362944	0.0013412984712088	0.0114935079748499	0.116700529911657	0.907099	0.907099	chr2	218593018	0.0423453118292144	chr2:218593018:G:A
chr2:218593933	['T', 'C']	19959	25009.253031365868	3430.336689757489	0.002644563455747	0.0104276335742084	0.2536110841378308	0.799799	0.799799	chr2	218593933	0.0970191432066899	chr2:218593933:T:C
chr2:218594982	['A', 'G']	19959	4566.457583805181	612.5329385985531	-0.0035909437967682	0.0157942211217149	-0.2273580804710391	0.820148	0.820148	chr2	218594982	0.0861077698314783	chr2:218594982:A:G
chr2:218597212	['G', 'A']	19959	2287.1145906403444	290.9842618561131	-0.0152038967059309	0.0217294512344022	-0.6996907810474292	0.484129	0.484129	chr2	218597212	0.3150389017368165	chr2:218597212:G:A
chr2:218597364	['T', 'C']	19959	37283.0	5132.729753715981	0.0329307871481565	0.0202881457684718	1.6231541080176763	0.104572	0.104572	chr2	218597364	0.9805845857684587	chr2:218597364:T:C
chr2:218597696	['G', 'A']	19959	29572.96337124818	4040.462563289439	0.0012353323206959	0.0114946841020995	0.1074698799656697	0.914417	0.914417	chr2	218597696	0.038855708534075	chr2:218597696:G:A
chr2:218597761	['C', 'A']	19959	2211.107824953632	278.0790884026836	-0.0185518507076078	0.022069366998241	-0.8406154426217353	0.400573	0.400573	chr2	218597761	0.3973183269999744	chr2:218597761:C:A
chr2:218597777	['G', 'A']	19959	29571.853039947862	4038.8373442575057	0.0010373297056532	0.0114957711728987	0.0902357649653603	0.928101	0.928101	chr2	218597777	0.0324047593890434	chr2:218597777:G:A
chr2:218598560	['C', 'T']	19959	5598.992936427841	678.26103454573	-0.013690246940737	0.0149078475952541	-0.9183248522808372	0.35846	0.35846	chr2	218598560	0.4455592995456515	chr2:218598560:C:T
chr2:218599081	['G', 'A']	19959	5566.1353262777775	671.9254536117483	-0.0140631218516927	0.0148946894256534	-0.9441701971624544	0.345094	0.345094	chr2	218599081	0.4620625915330392	chr2:218599081:G:A
chr2:218600087	['G', 'A']	19959	29575.927336507146	4043.7801420709097	0.0016275776733373	0.0114920208839567	0.141626759102872	0.887376	0.887376	chr2	218600087	0.0518923214032318	chr2:218600087:G:A
chr2:218600371	['G', 'A']	19959	5557.113705838136	674.9050585579278	-0.0131784207404616	0.0148959497528135	-0.8846982541662065	0.37633	0.37633	chr2	218600371	0.4244311595299051	chr2:218600371:G:A
chr2:218600569	['C', 'T']	19959	4116.412486846721	542.1578224268953	-0.0062207707231135	0.0164664935021536	-0.3777835713656892	0.705595	0.705595	chr2	218600569	0.1514445053707141	chr2:218600569:C:T
chr2:218600871	['C', 'A']	19959	29573.445129284428	4041.050469781086	0.0013212525368837	0.0114932262724367	0.1149592382125428	0.908479	0.908479	chr2	218600871	0.0416851071996763	chr2:218600871:C:A
chr2:218601076	['C', 'T']	19959	4119.825657729893	542.0807255518804	-0.0063583738275044	0.0164627079628283	-0.386228914578406	0.699331	0.699331	chr2	218601076	0.1553172198928406	chr2:218601076:C:T
chr2:218601759	['TAGAA', 'T']	19959	727.1457278877474	67.91562804795177	-0.0496864513182102	0.037700076957948	-1.31794031544371	0.187539	0.187539	chr2	218601759	0.7269084040773821	chr2:218601759:TAGAA:T
chr2:218601992	['A', 'G']	19959	4126.827060886995	542.0994785944936	-0.006786981047032	0.0164490414615155	-0.412606476973809	0.679899	0.679899	chr2	218601992	0.1675555975886501	chr2:218601992:A:G
chr2:218602266	['G', 'A']	19959	2458.6810903067126	331.720954384325	0.0076284030149475	0.0213370893368433	0.3575184456755006	0.720708	0.720708	chr2	218602266	0.1422406571599664	chr2:218602266:G:A
chr2:218602363	['C', 'G']	19959	4133.906155854587	544.1922275956531	-0.006517963830174	0.0164539047492391	-0.3961347734479554	0.69201	0.69201	chr2	218602363	0.1598876296567686	chr2:218602363:C:G
chr2:218602785	['A', 'G']	19959	5957.622888400088	726.4443115295921	-0.0143199348013235	0.0150422967858715	-0.9519779462650604	0.34112	0.34112	chr2	218602785	0.4670928169895406	chr2:218602785:A:G
chr2:218602929	['T', 'C']	19959	4481.921954936384	593.8303557358429	-0.0056480869608989	0.0166124345718244	-0.3399915248110841	0.733866	0.733866	chr2	218602929	0.1343832326906615	chr2:218602929:T:C
chr2:218603070	['G', 'A']	19959	21777.83221915056	2930.4708453391045	-0.003059050186695	0.0101363423497046	-0.3017903382855025	0.762815	0.762815	chr2	218603070	0.1175807755720488	chr2:218603070:G:A
chr2:218604361	['A', 'G']	19959	8928.668431259572	1183.0656812593377	-0.008099597318039	0.0124613310039263	-0.6499785067491612	0.515714	0.515714	chr2	218604361	0.2875910787150267	chr2:218604361:A:G
chr2:218605352	['C', 'T']	19959	2292.22969384176	290.4832341231584	-0.0150478646433113	0.0217101148866759	-0.6931269006110454	0.488238	0.488238	chr2	218605352	0.3113684220755966	chr2:218605352:C:T
chr2:218607602	['G', 'A']	19959	23550.179927848483	3180.1872938994634	-0.0015632864390592	0.0102472226572815	-0.1525570870608929	0.878749	0.878749	chr2	218607602	0.0561351561908724	chr2:218607602:G:A
chr2:218608011	['G', 'A']	19959	2451.3684606133497	333.7261634099686	0.0086869600570525	0.0213431339844929	0.4070142680716049	0.684002	0.684002	chr2	218608011	0.1649426284148341	chr2:218608011:G:A
chr2:218609014	['T', 'C']	19959	25846.0647052927	3465.4796899493103	-0.0057397845692853	0.0105169747864336	-0.5457638423446074	0.585234	0.585234	chr2	218609014	0.2326704508593546	chr2:218609014:T:C
chr2:218609191	['A', 'T']	19959	4040.287456708325	507.3484476106214	-0.0089407097498138	0.0172619364928174	-0.5179436127304705	0.604503	0.604503	chr2	218609191	0.2186015395009549	chr2:218609191:A:T
chr2:218613470	['C', 'T']	19959	26045.093696332908	3506.076956263506	-0.0040091956591748	0.0106719337876768	-0.3756765867311073	0.707161	0.707161	chr2	218613470	0.1504816987187356	chr2:218613470:C:T
chr2:218613997	['A', 'G']	19959	2217.889884247607	279.86210225032465	-0.0176394734319907	0.0220828828344284	-0.7987849034135077	0.424425	0.424425	chr2	218613997	0.3721990426729719	chr2:218613997:A:G
chr2:218615423	['G', 'A']	19959	2288.229292979907	291.7601802883756	-0.0145701982087891	0.0217259013038875	-0.6706372271967361	0.502459	0.502459	chr2	218615423	0.2988993703258108	chr2:218615423:G:A
chr2:218616625	['G', 'A']	19959	2287.0625846246435	289.6568456610148	-0.0152008181859828	0.0217385175001086	-0.6992573521127599	0.484399	0.484399	chr2	218616625	0.3147967620915993	chr2:218616625:G:A
chr2:218619158	['T', 'A']	19959	5560.064317224785	674.6504526315045	-0.0135892469618362	0.0148954905593224	-0.9123061041672976	0.361619	0.361619	chr2	218619158	0.4417487591193047	chr2:218619158:T:A
chr2:218619354	['C', 'G']	19959	4245.063445925629	569.7015236094994	0.006705577089352	0.0164036657047559	0.408785280683198	0.682702	0.682702	chr2	218619354	0.1657688248651945	chr2:218619354:C:G
chr2:218621221	['C', 'T']	19959	2291.2295936262963	290.38349964551713	-0.0151470139852843	0.0217140304325905	-0.697568055470267	0.485455	0.485455	chr2	218621221	0.3138510214870856	chr2:218621221:C:T
chr2:218621904	['C', 'A']	19959	23535.254260224538	3170.494474977044	-0.0021878072773404	0.0102441832462365	-0.2135658084937299	0.830888	0.830888	chr2	218621904	0.0804575132316768	chr2:218621904:C:A
chr2:218622619	['T', 'C']	19959	2290.344257366206	289.97169276590984	-0.0153302520406629	0.0217180726642125	-0.7058753452798046	0.480274	0.480274	chr2	218622619	0.3185109235883233	chr2:218622619:T:C
chr2:218623314	['C', 'T']	19959	1303.0	188.7756068985933	-0.0010205277331757	0.0284476712064734	-0.0358738585583613	0.971383	0.971383	chr2	218623314	0.0126095013064624	chr2:218623314:C:T
chr2:218623975	['G', 'A']	19959	21449.14932104024	2903.5732504106804	-0.0011508948359046	0.0101377997030727	-0.1135251109326863	0.909615	0.909615	chr2	218623975	0.0411423865310568	chr2:218623975:G:A
chr2:218625050	['TGCA', 'T']	19959	25894.49336016099	3464.005299873011	-0.0064397424187421	0.0105649158554202	-0.6095403415293977	0.542173	0.542173	chr2	218625050	0.2658621139096837	chr2:218625050:TGCA:T
chr2:218626200	['G', 'A']	19959	4385.448081944167	561.1345842778331	-0.0100655159053005	0.0161703794119125	-0.6224662791700142	0.533642	0.533642	chr2	218626200	0.2727499968380929	chr2:218626200:G:A
chr2:218628201	['T', 'C']	19959	5558.671026913245	675.7615149079163	-0.0134118168314255	0.0148962487587017	-0.9003486078057721	0.367946	0.367946	chr2	218628201	0.4342159139972621	chr2:218628201:T:C
chr2:218628620	['T', 'G']	19959	4298.0	547.827416936645	-0.0115693978667257	0.0163118203538762	-0.7092646691622263	0.478169	0.478169	chr2	218628620	0.3204185828947341	chr2:218628620:T:G
chr2:218629314	['G', 'A']	19959	5556.556797113795	675.1621320865352	-0.0134112713597742	0.0148954754128199	-0.9003587323054951	0.36794	0.36794	chr2	218629314	0.4342229959824921	chr2:218629314:G:A
chr2:218629915	['T', 'C']	19959	30407.04695094453	4205.496249685297	0.0080308356737066	0.0118396771450883	0.6782985359561279	0.49759	0.49759	chr2	218629915	0.3031283561879341	chr2:218629915:T:C
chr2:218631337	['G', 'A']	19959	542.4076413959086	57.55465428573193	-0.0313823904006865	0.0439199186756852	-0.7145366236313258	0.474904	0.474904	chr2	218631337	0.3233941724465947	chr2:218631337:G:A
chr2:218632325	['T', 'G']	19959	4363.093013932044	556.5170203199165	-0.0102579623732468	0.0161944692813906	-0.6334238063012335	0.526464	0.526464	chr2	218632325	0.2786313208429565	chr2:218632325:T:G
chr2:218633205	['A', 'C']	19959	5363.26871430003	691.2147625757823	-0.0093407663606704	0.0148360558990329	-0.6295990271430093	0.528964	0.528964	chr2	218633205	0.2765738839825134	chr2:218633205:A:C
chr2:218633356	['G', 'T']	19959	4283.429222829083	551.9921856460459	-0.0100526077527718	0.0163211712458367	-0.6159244089382434	0.537951	0.537951	chr2	218633356	0.2692572808368865	chr2:218633356:G:T
chr2:218634036	['T', 'G']	19959	31978.40881984465	4409.050603965977	0.0093127849736981	0.0126595198540687	0.7356349277895465	0.461962	0.461962	chr2	218634036	0.3353937471041606	chr2:218634036:T:G
chr2:218634248	['A', 'C']	19959	8973.44959414771	1285.1079109389657	0.0100575023585312	0.0121371358843466	0.8286553314033911	0.407309	0.407309	chr2	218634248	0.3900759935301242	chr2:218634248:A:C
chr2:218634996	['T', 'C']	19959	27611.30040595399	3857.784297589186	0.0126134542366846	0.0110180794824507	1.1447960832715849	0.252307	0.252307	chr2	218634996	0.5980707002584807	chr2:218634996:T:C
chr2:218635323	['T', 'A']	19959	8970.944154802488	1285.1709656641317	0.0102148992826851	0.0121394805037754	0.841460989991147	0.4001	0.4001	chr2	218635323	0.3978314486210028	chr2:218635323:T:A
chr2:218636410	['G', 'A']	19959	18328.59156058936	2478.4975381576305	0.0002752978039065	0.0101555693762352	0.0271080619616251	0.978374	0.978374	chr2	218636410	0.00949509706597	chr2:218636410:G:A
chr2:218636605	['G', 'A']	19959	5566.836740829825	679.824569964631	-0.0129124145070161	0.0148828558188785	-0.8676032788436383	0.385622	0.385622	chr2	218636605	0.4138381972638855	chr2:218636605:G:A
chr2:218637409	['G', 'A']	19959	23783.38322393145	3257.528278073619	0.0035036583692584	0.0103500426055886	0.3385163233402174	0.734978	0.734978	chr2	218637409	0.1337256604009709	chr2:218637409:G:A
chr2:218637431	['A', 'G']	19959	4375.876973189677	565.7938117998217	-0.0083662964076638	0.0161671327444799	-0.5174879516295455	0.604821	0.604821	chr2	218637431	0.218373138099133	chr2:218637431:A:G
chr2:218638390	['C', 'T']	19959	4371.657095610342	560.4493175130433	-0.0096512976148368	0.0161716456230227	-0.5968036797131407	0.550645	0.550645	chr2	218638390	0.2591282999294235	chr2:218638390:C:T
chr2:218639420	['A', 'G']	19959	4375.219210341718	563.9548760979184	-0.009002607463916	0.0161668343626211	-0.5568565411130048	0.577632	0.577632	chr2	218639420	0.2383487554687757	chr2:218639420:A:G
chr2:218639780	['G', 'A']	19959	5584.705858687457	682.0439076235375	-0.0130881905772279	0.0148935095901456	-0.8787848490652496	0.379529	0.379529	chr2	218639780	0.4207550338428476	chr2:218639780:G:A
chr2:218639793	['T', 'C']	19959	31986.6812023284	4426.508168642987	0.012022485684004	0.0127076993188159	0.9460788599398688	0.34412	0.34412	chr2	218639793	0.4632900857713267	chr2:218639793:T:C
chr2:218639972	['T', 'G']	19959	5590.48897724986	678.758923124287	-0.0138380046757796	0.0148944829354077	-0.9290691550549496	0.352864	0.352864	chr2	218639972	0.4523926471057731	chr2:218639972:T:G
chr2:218641736	['G', 'A']	19959	7692.697975140337	1055.8049267861932	0.002614218236958	0.0128213274739643	0.2038960663212656	0.838437	0.838437	chr2	218641736	0.0765295646384173	chr2:218641736:G:A
chr2:218642579	['C', 'T']	19959	5201.781870114251	710.2596649099188	-0.0006578438031132	0.0150202853681362	-0.0437970242901475	0.965067	0.965067	chr2	218642579	0.0154425346145433	chr2:218642579:C:T
chr2:218643540	['G', 'T']	19959	4342.217556869426	547.1783037908882	-0.01187116910105	0.0162134750586649	-0.7321791940405592	0.464068	0.464068	chr2	218643540	0.3334183775033169	chr2:218643540:G:T
chr2:218643649	['A', 'T']	19959	2679.1342318869624	368.7461272250369	0.0110357866664462	0.0204209742639526	0.5404143075546943	0.588917	0.588917	chr2	218643649	0.2299459089175017	chr2:218643649:A:T
chr2:218644265	['T', 'C']	19959	31981.20469008368	4410.11773844172	0.0093561278348156	0.0126620810590682	0.7389091722892625	0.459971	0.459971	chr2	218644265	0.3372695486162382	chr2:218644265:T:C
chr2:218644895	['C', 'A']	19959	5564.83644016837	678.8369308774699	-0.0130454086659093	0.0148826804214779	-0.8765496736114049	0.380742	0.380742	chr2	218644895	0.419369213119578	chr2:218644895:C:A
chr2:218645597	['C', 'T']	19959	4277.071464368047	543.2148866722423	-0.0076052940658932	0.0168059605490333	-0.4525355181992651	0.650888	0.650888	chr2	218645597	0.1864937351900624	chr2:218645597:C:T
chr2:218646645	['G', 'A']	19959	23787.767326484594	3255.29945375315	0.0031541448507696	0.0103497169834459	0.3047566282067964	0.760555	0.760555	chr2	218646645	0.1188693742042616	chr2:218646645:G:A
chr2:218647007	['CAACAG', 'C']	19959	2679.0	369.0637935353672	0.0109227952356325	0.0204199435328607	0.534908199822153	0.592719	0.592719	chr2	218647007	0.2271511509406688	chr2:218647007:CAACAG:C
chr2:218647583	['G', 'A']	19959	4392.440146314576	567.1958471405295	-0.0085133717566853	0.0161259182002276	-0.5279309773855325	0.597553	0.597553	chr2	218647583	0.2236235688957466	chr2:218647583:G:A
chr2:218648137	['GAC', 'G']	19959	5567.278935765107	673.9552819224922	-0.0143557774274996	0.0148822797938926	-0.9646221967544912	0.334746	0.334746	chr2	218648137	0.475284603825458	chr2:218648137:GAC:G
chr2:218649059	['T', 'C']	19959	1591.1594428020244	233.7369666369971	0.0248733298339633	0.0259178199893255	0.959699922455192	0.337218	0.337218	chr2	218649059	0.472089251686575	chr2:218649059:T:C
chr2:218650036	['A', 'G']	19959	5575.838093806374	683.1705335949526	-0.012479846244321	0.0148723842255007	-0.8391288212499676	0.401407	0.401407	chr2	218650036	0.3964150582688973	chr2:218650036:A:G
chr2:218654563	['A', 'G']	19959	25767.910421575023	3602.2316063955573	0.0103432327277602	0.0105924871907765	0.9764687501125034	0.328844	0.328844	chr2	218654563	0.4830100777538304	chr2:218654563:A:G
chr2:218655412	['G', 'A']	19959	484.0485042842111	51.3243420379588	-0.0294335458023322	0.0464041529715906	-0.6342868885108607	0.525901	0.525901	chr2	218655412	0.2790960033754208	chr2:218655412:G:A
chr2:218655682	['C', 'T']	19959	8970.595609242642	1173.284460909868	-0.005408668916635	0.012173335365296	-0.4443046013547109	0.656827	0.656827	chr2	218655682	0.1825490031023786	chr2:218655682:C:T
chr2:218655878	['G', 'A']	19959	9835.46391700912	1366.756609267414	0.0013327026668464	0.0117532316043323	0.1133903178046126	0.909722	0.909722	chr2	218655878	0.0410913025267	chr2:218655878:G:A
chr2:218656172	['T', 'C']	19959	9347.46833350035	1289.1410209297685	-0.0006941264151078	0.0119311862458065	-0.0581774855246982	0.953608	0.953608	chr2	218656172	0.0206301142090383	chr2:218656172:T:C
chr2:218657724	['C', 'T']	19959	4317.432630154833	545.527579363376	-0.0122115190790499	0.0162680269490335	-0.7506453682003141	0.452875	0.452875	chr2	218657724	0.3440216529574067	chr2:218657724:C:T
chr2:218658716	['T', 'C']	19959	4331.434033171318	549.8927217063333	-0.0116937693094538	0.0162429615020466	-0.7199284014790276	0.471578	0.471578	chr2	218658716	0.3264464637581732	chr2:218658716:T:C
chr2:218659366	['C', 'T']	19959	2246.3376428141914	281.47044625165563	-0.0171769542915321	0.0219017424694485	-0.7842734118298055	0.432889	0.432889	chr2	218659366	0.3636234497608716	chr2:218659366:C:T
chr2:218659478	['T', 'C']	19959	7918.951413959083	1103.453674023012	0.0052698970201421	0.012715134758773	0.4144586054430957	0.678543	0.678543	chr2	218659478	0.1684226254235623	chr2:218659478:T:C
chr2:218659583	['G', 'A']	19959	4329.433832740392	551.3950120020501	-0.0111612173670238	0.0162453885089522	-0.6870391164159202	0.492066	0.492066	chr2	218659583	0.3079766421240421	chr2:218659583:G:A
chr2:218660284	['G', 'A']	19959	4293.430224983715	552.7062679591855	-0.0101793653225323	0.0163175382549969	-0.6238297201120425	0.532747	0.532747	chr2	218660284	0.2734789872019614	chr2:218660284:G:A
chr2:218660612	['C', 'T']	19959	5568.0	682.0244156055679	-0.0126359029264363	0.0148855015561667	-0.8488731722446761	0.395962	0.395962	chr2	218660612	0.4023464907971713	chr2:218660612:C:T
chr2:218662016	['C', 'T']	19959	4293.075473589255	553.1605435083067	-0.0098918852381425	0.0163189889386343	-0.6061579718780301	0.544417	0.544417	chr2	218662016	0.2640683219497461	chr2:218662016:C:T
chr2:218662282	['C', 'T']	19959	34348.720964024455	4722.112948059303	0.0122161421978123	0.0148847070899606	0.8207176751265599	0.411817	0.411817	chr2	218662282	0.3852957294668867	chr2:218662282:C:T
chr2:218662989	['C', 'T']	19959	4293.64536981359	553.3390139393689	-0.009824917844552	0.0163173520752364	-0.602114718077482	0.547105	0.547105	chr2	218662989	0.2619293161812459	chr2:218662989:C:T
chr2:218663143	['T', 'C']	19959	17374.61154539988	2405.3035652568315	0.0029621985667923	0.0102528640331191	0.2889142543218886	0.77265	0.77265	chr2	218663143	0.1120171910637398	chr2:218663143:T:C
chr2:218665115	['A', 'G']	19959	12288.231347396904	1647.956843716319	-0.0026066119093394	0.010974744213621	-0.2375100374644068	0.812264	0.812264	chr2	218665115	0.0903027945162531	chr2:218665115:A:G
chr2:218665158	['G', 'A']	19959	4293.075473589255	550.6151666076041	-0.0103753744319916	0.0163193119754735	-0.6357727854939533	0.524932	0.524932	chr2	218665158	0.2798969517130618	chr2:218665158:G:A
chr2:218665367	['C', 'T']	19959	4295.0	552.9294957339499	-0.0099537782740946	0.0163149867018066	-0.6101002995603039	0.541802	0.541802	chr2	218665367	0.2661593961515758	chr2:218665367:C:T
chr2:218665625	['C', 'T']	19959	9772.468881539386	1245.3602706410284	-0.007019234324604	0.0117264247519562	-0.5985826433101933	0.549458	0.549458	chr2	218665625	0.2600654989918274	chr2:218665625:C:T
chr2:218666533	['T', 'G']	19959	12287.846963319302	1647.5150503743043	-0.002597948344528	0.0109749102877087	-0.236717046100833	0.812879	0.812879	chr2	218666533	0.0899740959105054	chr2:218666533:T:G
chr2:218666660	['A', 'G']	19959	12288.615692955203	1647.5393531072525	-0.0026156890697368	0.0109746789032612	-0.23833855120441	0.811621	0.811621	chr2	218666660	0.0906467244946176	chr2:218666660:A:G
chr2:218668180	['C', 'T']	19959	34349.442000300645	4722.20473631292	0.0122815408656268	0.0148883671396803	0.824908517529375	0.409433	0.409433	chr2	218668180	0.3878171564455593	chr2:218668180:C:T
chr2:218668182	['G', 'A']	19959	34348.441900085185	4723.0657375067085	0.0125140080847551	0.0148876731513912	0.8405617155549739	0.400604	0.400604	chr2	218668182	0.3972847186239333	chr2:218668182:G:A
chr2:218668655	['T', 'C']	19959	12285.693279206134	1646.6786122021383	-0.0026472159746415	0.0109749513900246	-0.2412052573688541	0.809399	0.809399	chr2	218668655	0.091837336508265	chr2:218668655:T:C
chr2:218669171	['T', 'C']	19959	17026.559230306673	2326.0345862006507	0.0031902143406385	0.0102003673548931	0.3127548479034132	0.75447	0.75447	chr2	218669171	0.1223580244019586	chr2:218669171:T:C
chr2:218669807	['C', 'T']	19959	34349.0	4722.611129893061	0.0123990879039724	0.0148873915550813	0.8328583189403955	0.404935	0.404935	chr2	218669807	0.3926146839627822	chr2:218669807:C:T
chr2:218670425	['G', 'A']	19959	12168.949104050604	1636.4183706067363	-0.0022124750088673	0.0110138657561517	-0.2008808766923222	0.840794	0.840794	chr2	218670425	0.075310396142741	chr2:218670425:G:A
chr2:218670841	['A', 'G']	19959	12170.781777108428	1640.7863640337216	-0.0017307243132275	0.0110123900791229	-0.1571615517423939	0.875119	0.875119	chr2	218670841	0.0579328869441391	chr2:218670841:A:G
chr2:218671404	['G', 'A']	19959	12133.82381238725	1635.2964211625986	-0.0018195778137314	0.0110089676297964	-0.1652814210123256	0.868724	0.868724	chr2	218671404	0.0611181801865796	chr2:218671404:G:A
chr2:218672243	['A', 'C']	19959	17144.717993686427	2370.7299304721755	0.0023400380646404	0.010261079914697	0.2280498820878325	0.81961	0.81961	chr2	218672243	0.0863927514441894	chr2:218672243:A:C
chr2:218672452	['G', 'A']	19959	16675.848536487567	2292.5644485971525	0.0005272653957265	0.0102668350797469	0.0513561766241527	0.959042	0.959042	chr2	218672452	0.0181623730495371	chr2:218672452:G:A
chr2:218672501	['G', 'A']	19959	2719.5450263091952	371.3967977066617	0.010274636187322	0.0202509976799843	0.5073644444430148	0.611905	0.611905	chr2	218672501	0.213315998080459	chr2:218672501:G:A
chr2:218672514	['A', 'T']	19959	4247.638454600121	552.9628649948788	-0.0084164662070807	0.0163914840794531	-0.5134657829812281	0.607631	0.607631	chr2	218672514	0.2163600774927543	chr2:218672514:A:T
chr2:218673270	['G', 'A']	19959	7348.208991129153	1010.5728783878874	0.0024805163714743	0.0130321222889926	0.1903386352942286	0.849046	0.849046	chr2	218673270	0.0710687797148441	chr2:218673270:G:A
chr2:218673296	['G', 'T']	19959	26877.69329057473	3633.8080888404775	0.0007261073241559	0.0108091023782351	0.067175543236413	0.946443	0.946443	chr2	218673296	0.0239055365135897	chr2:218673296:G:T
chr2:218674076	['A', 'C']	19959	2476.248133486997	342.6343038285961	0.0113415935307168	0.0212363395103514	0.5340653705968725	0.593302	0.593302	chr2	218674076	0.2267241876687828	chr2:218674076:A:C
chr2:218675739	['G', 'A']	19959	9496.42739025857	1307.6536718920809	0.0028997653024191	0.0118909685080417	0.2438628359378846	0.80734	0.80734	chr2	218675739	0.0929435296806819	chr2:218675739:G:A
chr2:218676333	['T', 'C']	19959	34425.449616675854	4730.16505270246	0.0122073176234432	0.0149801520507218	0.8148994470890573	0.41514	0.41514	chr2	218676333	0.3818054190128624	chr2:218676333:T:C
chr2:218678251	['T', 'C']	19959	4348.871561012278	571.9771876969061	-0.0072976483530834	0.0162302292061006	-0.4496331050174214	0.65298	0.65298	chr2	218678251	0.1851001204441541	chr2:218678251:T:C
chr2:218678444	['C', 'T']	19959	4368.437741143458	581.231125341066	-0.0050329065257076	0.0161894134498892	-0.3108763971768284	0.755898	0.755898	chr2	218678444	0.1215368037392466	chr2:218678444:C:T
chr2:218678710	['T', 'C']	19959	30657.608087793145	4179.903779905611	0.0046127354332041	0.0120711810057209	0.3821279318914989	0.702371	0.702371	chr2	218678710	0.1534334281953164	chr2:218678710:T:C
chr2:218679665	['A', 'G']	19959	14371.600280645487	1965.815653455977	0.0004779369349875	0.0105934674079172	0.0451161944039565	0.964015	0.964015	chr2	218679665	0.0159162084555236	chr2:218679665:A:G
chr2:218680586	['T', 'C']	19959	34426.62433597274	4731.163522391496	0.012141200057883	0.0149815369327823	0.81041084852355	0.417714	0.417714	chr2	218680586	0.3791209687835848	chr2:218680586:T:C
chr2:218681066	['A', 'G']	19959	34422.449316029466	4732.298077584532	0.0127159857484356	0.0149776368692631	0.8489981336462485	0.395893	0.395893	chr2	218681066	0.4024221771774484	chr2:218681066:A:G
chr2:218683525	['G', 'A']	19959	7513.764599729311	1035.3322305540532	0.0030577811099113	0.0129381616571373	0.236338143775206	0.813173	0.813173	chr2	218683525	0.0898170497901219	chr2:218683525:G:A
chr2:218683892	['C', 'T']	19959	9503.284208941748	1306.0875141580866	0.002424362613019	0.0118959983507639	0.2037964819374227	0.838515	0.838515	chr2	218683892	0.0764891639953304	chr2:218683892:C:T
chr2:218686313	['T', 'A']	19959	34422.72467181081	4731.352238921654	0.0123368003981383	0.0149791548750921	0.823597893273165	0.410178	0.410178	chr2	218686313	0.3870276368365597	chr2:218686313:T:A
chr2:218686669	['A', 'G']	19959	9675.484768012826	1324.4943087183742	0.001207963776631	0.0118081975156431	0.1022987441589395	0.918521	0.918521	chr2	218686669	0.0369109100387798	chr2:218686669:A:G
chr2:218687938	['A', 'G']	19959	1208.0605271069246	189.29012835833785	0.015297832178648	0.0293879396473364	0.520547964989254	0.602687	0.602687	chr2	218687938	0.2199081761928727	chr2:218687938:A:G
chr2:218688745	['C', 'T']	19959	1211.0606774225876	190.3964158282189	0.016326394048177	0.029354376806768	0.5561826147987847	0.578092	0.578092	chr2	218688745	0.2380030406229736	chr2:218688745:C:T
chr2:218691623	['T', 'C']	19959	6001.2027060887	717.4963713818273	-0.0139319103400376	0.0142211207316603	-0.9796633192924978	0.327264	0.327264	chr2	218691623	0.4851017657315404	chr2:218691623:T:C
chr2:218693015	['G', 'A']	19959	34425.449616675854	4733.46839890078	0.0125768425672408	0.0149852842267304	0.8392795476515899	0.401323	0.401323	chr2	218693015	0.3965059499425934	chr2:218693015:G:A
chr2:218697206	['T', 'C']	19959	9690.456554419725	1332.7685266892804	0.0015535157529083	0.0118003060670055	0.1316504626309762	0.895262	0.895262	chr2	218697206	0.0480498490383657	chr2:218697206:T:C
chr2:218697952	['G', 'A']	19959	2448.3680096211665	336.34601574347994	0.0098986431284188	0.021353585353288	0.4635588340154152	0.642969	0.642969	chr2	218697952	0.1918099655726493	chr2:218697952:G:A
chr2:218698879	['G', 'A']	19959	4344.217657079867	571.7071555921236	-0.0073065478320141	0.0162388406023938	-0.4499427028637124	0.652757	0.652757	chr2	218698879	0.1852484622165111	chr2:218698879:G:A
chr2:218703524	['G', 'A']	19959	4381.5629095675	582.8856322912535	-0.0059784274522404	0.0162288458928311	-0.3683827853021463	0.712592	0.712592	chr2	218703524	0.1471590576169956	chr2:218703524:G:A
chr2:218713638	['T', 'G']	19959	29183.38650030066	4146.981181910365	0.021709368292487	0.011514789226047	1.8853465631293875	0.0593976	0.0593976	chr2	218713638	1.2262311026251	chr2:218713638:T:G
chr2:218714848	['G', 'A']	19959	38412.83265552039	5213.197043718058	0.0033768514346765	0.0270619244821569	0.1247823833409573	0.900697	0.900697	chr2	218714848	0.045421283781851	chr2:218714848:G:A
chr2:218716554	['C', 'G']	19959	7501.0	1033.895487449717	0.0034600149961019	0.0129474083864208	0.2672361057005641	0.78929	0.78929	chr2	218716554	0.1027633995034279	chr2:218716554:C:G
chr2:218716920	['G', 'A']	19959	1514.2276007215876	234.3415441495967	0.0086537747873299	0.026442223173951	0.3272710743873835	0.743466	0.743466	chr2	218716920	0.1287388877338459	chr2:218716920:G:A
chr2:218717098	['C', 'T']	19959	8736.875482286918	1284.059787223167	0.0131957966625354	0.0122401768641411	1.0780723848193576	0.281014	0.281014	chr2	218717098	0.5512720431864164	chr2:218717098:C:T
chr2:218718174	['T', 'C']	19959	29394.309141940656	4172.905934550985	0.0212858629590499	0.0115849444905301	1.837372891725939	0.0661697	0.0661697	chr2	218718174	1.179340834355043	chr2:218718174:T:C
chr2:218720199	['C', 'T']	19959	5473.2742258743365	742.123332369279	-0.0038390712775056	0.0146889384634353	-0.2613579794797337	0.793819	0.793819	chr2	218720199	0.1002785104976324	chr2:218720199:C:T
chr2:218722568	['A', 'G']	19959	24400.66761876128	3427.8385071288685	0.0106922402956772	0.0103848335345606	1.0296015107120915	0.30321	0.30321	chr2	218722568	0.518256479579555	chr2:218722568:A:G
chr2:218723411	['A', 'G']	19959	23292.83517089305	3263.2962510364982	0.0092298920195342	0.0102301487523554	0.9022246150046528	0.366948	0.366948	chr2	218723411	0.4353954750207113	chr2:218723411:A:G
chr2:218723974	['A', 'G']	19959	24399.33483686664	3426.843416671468	0.0105688168430291	0.0103854412962463	1.0176569816873484	0.308853	0.308853	chr2	218723974	0.5102481758476797	chr2:218723974:A:G
chr2:218724167	['G', 'T']	19959	29417.421677690923	4178.10548427753	0.0214421806739061	0.0116072930464533	1.8473024320220817	0.0647181	0.0647181	chr2	218724167	1.1889742412664277	chr2:218724167:G:T
chr2:218724441	['C', 'T']	19959	23273.162339615075	3255.449804334771	0.0087230443356921	0.010228490122238	0.8528183760697181	0.39377	0.39377	chr2	218724441	0.4047573743603074	chr2:218724441:C:T
chr2:218724452	['T', 'C']	19959	24398.779559921808	3425.6649240484944	0.0105192879074858	0.010385914801298	1.0128417292785	0.311148	0.311148	chr2	218724452	0.5070329862326374	chr2:218724452:T:C
chr2:218725602	['C', 'T']	19959	687.3788349709245	108.30095820043609	0.0356741619660872	0.0388457845539835	0.9183534938394982	0.358445	0.358445	chr2	218725602	0.4455774732708437	chr2:218725602:C:T
chr2:218727504	['A', 'G']	19959	26295.269857178653	3633.732222770688	0.006205990507122	0.0106978773539623	0.580114194786821	0.561844	0.561844	chr2	218727504	0.2503842526585791	chr2:218727504:A:G
chr2:218727599	['G', 'A']	19959	24402.11306003809	3427.575649788342	0.0106514677863322	0.0103867329631112	1.0254877856358855	0.305146	0.305146	chr2	218727599	0.5154923186102669	chr2:218727599:G:A
chr2:218730463	['A', 'G']	19959	24402.558440256616	3431.4623189356566	0.0110561048378413	0.0103877831760244	1.0643372749018627	0.287189	0.287189	chr2	218730463	0.5418321985898674	chr2:218730463:A:G
chr2:218730784	['A', 'G']	19959	23299.673768108674	3266.0727524765152	0.0095493823146063	0.0102344137523362	0.933065883957102	0.350797	0.350797	chr2	218730784	0.4549441293567861	chr2:218730784:A:G
chr2:218730987	['T', 'C']	19959	24402.33573898662	3431.7868583186346	0.0111277875519088	0.0103878429325976	1.0712317873992103	0.284078	0.284078	chr2	218730987	0.5465623982677665	chr2:218730987:T:C
chr2:218731209	['G', 'A']	19959	11542.46985415727	1672.272228533898	0.0120773461026473	0.0110884651048596	1.0891810533230897	0.276087	0.276087	chr2	218731209	0.5589540423327908	chr2:218731209:G:A
chr2:218731598	['G', 'A']	19959	4406.441549331062	579.4374641839223	-0.0081232918403475	0.0161379302787195	-0.503366398295783	0.614712	0.614712	chr2	218731598	0.2113283087875296	chr2:218731598:G:A
chr2:218732462	['T', 'C']	19959	24394.66671677691	3427.870585087978	0.0108279091854714	0.0103809883996038	1.0430518529319128	0.296937	0.296937	chr2	218732462	0.5273356835267173	chr2:218732462:T:C
chr2:218733237	['A', 'G']	19959	23292.66810323227	3260.529808931484	0.0089311140952281	0.0102301827660115	0.8730160838280087	0.382665	0.382665	chr2	218733237	0.4171812581883161	chr2:218733237:A:G
chr2:218733318	['A', 'T']	19959	23727.377611865508	3333.319055559441	0.0104423437023631	0.0103028669801475	1.013537661165994	0.310816	0.310816	chr2	218733318	0.5074966329443005	chr2:218733318:A:T
chr2:218733369	['G', 'A']	19959	23297.836423774686	3261.115384355472	0.0088789627758121	0.0102297999103718	0.8679507765161565	0.385432	0.385432	chr2	218733369	0.4140522314384874	chr2:218733369:G:A
chr2:218734054	['G', 'T']	19959	4406.662357185809	577.2819779595952	-0.0087352152003474	0.0161379654329806	-0.5412835488230475	0.588318	0.588318	chr2	218734054	0.2303878638663608	chr2:218734054:G:T
chr2:218734545	['G', 'A']	19959	23282.49954900781	3261.886642036065	0.0092243759295798	0.0102286202222354	0.9018201604090768	0.367163	0.367163	chr2	218734545	0.4351410902852181	chr2:218734545:G:A
chr2:218735593	['A', 'T']	19959	29416.84318147647	4176.103983074893	0.0211730457417413	0.011609014437306	1.8238452416512627	0.0681904	0.0681904	chr2	218735593	1.166276762007585	chr2:218735593:A:T
chr2:218735712	['A', 'G']	19959	24400.557738572577	3429.248239340431	0.010852310146998	0.0103886587816504	1.04463053172625	0.296206	0.296206	chr2	218735712	0.5284061485815226	chr2:218735712:A:G
chr2:218736591	['C', 'CT']	19959	2665.400631389056	362.6280761070268	0.0081605983017605	0.0206065802547079	0.3960190483278312	0.692095	0.692095	chr2	218736591	0.1598342882830893	chr2:218736591:C:CT
chr2:218737776	['G', 'C']	19959	23267.4972940469	3256.410704146422	0.0089629979484904	0.0102270220807873	0.8764035002259779	0.380821	0.380821	chr2	218737776	0.4192791108845864	chr2:218737776:G:C
chr2:218738096	['G', 'A']	19959	33127.63913806064	4620.409968493236	0.0212822677979343	0.0136825987397625	1.5554258516758743	0.119861	0.119861	chr2	218738096	0.9213221033067268	chr2:218738096:G:A
chr2:218739603	['T', 'C']	19959	8022.803928446159	1137.4070238791437	0.0088862760428735	0.0125405881317077	0.7086012194599927	0.47858	0.47858	chr2	218739603	0.320045454638437	chr2:218739603:T:C
chr2:218740395	['G', 'A']	19959	23721.13095775072	3337.414785151207	0.0109948885723539	0.0103043961577419	1.0670094980862337	0.28598	0.28598	chr2	218740395	0.5436643381763928	chr2:218740395:G:A
chr2:218741206	['G', 'A']	19959	24393.11080485116	3427.2996759850703	0.0107462791831154	0.0103817332087311	1.0351141728510016	0.300628	0.300628	chr2	218741206	0.5219705723878897	chr2:218741206:G:A
chr2:218741329	['C', 'T']	19959	24389.88799799549	3428.950174855092	0.0109955191986304	0.0103814800039744	1.0591475583848338	0.289545	0.289545	chr2	218741329	0.5382839302683673	chr2:218741329:C:T
chr2:218741454	['C', 'T']	19959	28848.890815252795	4108.639054248964	0.0222485775046753	0.0113901161077189	1.953323152658447	0.0507953	0.0507953	chr2	218741454	1.2941764703636325	chr2:218741454:C:T
chr2:218741495	['T', 'G']	19959	29415.895264344774	4180.13062923386	0.0217468181487937	0.0116075064388997	1.873513339257307	0.0610121	0.0610121	chr2	218741495	1.2145840265939714	chr2:218741495:T:G
chr2:218741815	['C', 'A']	19959	23718.56509320505	3333.247778519146	0.0106139373452073	0.010299311894217	1.0305482011052602	0.302765	0.302765	chr2	218741815	0.5188943312374196	chr2:218741815:C:A
chr2:218742025	['A', 'G']	19959	1518.0	240.12496987177087	0.0121011149273246	0.0264119013481724	0.4581690188753493	0.646836	0.646836	chr2	218742025	0.1892058172036939	chr2:218742025:A:G
chr2:218742129	['A', 'T']	19959	7243.354940592568	989.4413540117	0.0026129179678631	0.0131186153052397	0.1991763541400242	0.842127	0.842127	chr2	218742129	0.0746224082152695	chr2:218742129:A:T
chr2:218742208	['A', 'G']	19959	29422.318965517246	4181.141286774102	0.0219199594976901	0.0116126328964376	1.8875960080004344	0.0590947	0.0590947	chr2	218742208	1.22845146774767	chr2:218742208:A:G
chr2:218743096	['A', 'G']	19959	23298.66930593836	3265.186512930746	0.0093800981855476	0.0102326321966736	0.9166847791711789	0.359319	0.359319	chr2	218743096	0.4445198176492631	chr2:218743096:A:G
chr2:218743574	['A', 'G']	19959	6321.266850413431	868.7408486070583	0.0047186301904819	0.0138085989548173	0.341716795883613	0.732568	0.732568	chr2	218743574	0.1351520560877307	chr2:218743574:A:G
chr2:218744439	['T', 'G']	19959	24394.11105542748	3428.798277564584	0.0109215799921849	0.0103826034538396	1.0519115018445555	0.292853	0.292853	chr2	218744439	0.5333503226799949	chr2:218744439:T:G
chr2:218744717	['T', 'C']	19959	23722.50849581475	3333.539770060972	0.0105679665284983	0.0103018085330697	1.025836045639392	0.304981	0.304981	chr2	218744717	0.5157272159062756	chr2:218744717:T:C
chr2:218745039	['G', 'A']	19959	1516.0	239.9775798566604	0.0125090152302473	0.0264455292522779	0.4730105837896919	0.636211	0.636211	chr2	218745039	0.1963988262723495	chr2:218745039:G:A
chr2:218745053	['G', 'A']	19959	23721.942668136715	3334.202156937539	0.0106620108722017	0.0103017922502605	1.034966597383294	0.300697	0.300697	chr2	218745053	0.5218709047559673	chr2:218745053:G:A
chr2:218745599	['G', 'A']	19959	29411.89446254072	4174.067192547953	0.0210990803853356	0.0116061369995358	1.81792446411579	0.0690907	0.0690907	chr2	218745599	1.1605804071916703	chr2:218745599:G:A
chr2:218745710	['A', 'G']	19959	34473.45442701809	4728.7026506513885	0.0109707677496863	0.0150141731235576	0.7306941021262722	0.464975	0.464975	chr2	218745710	0.332570396903428	chr2:218745710:A:G
chr2:218746005	['C', 'T']	19959	4404.751730017049	579.4258366363407	-0.0079592102324988	0.0161535558033092	-0.4927218706155266	0.622215	0.622215	chr2	218746005	0.2060595233804735	chr2:218746005:C:T
chr2:218748524	['A', 'G']	19959	4383.878576797795	577.703254308506	-0.0074787634874349	0.0161775233211172	-0.4622934758914946	0.643876	0.643876	chr2	218748524	0.1911977626106546	chr2:218748524:A:G
chr2:218748526	['G', 'A']	19959	23718.75349536457	3336.9850719761653	0.0110085430683181	0.0103017634807128	1.068607631006916	0.285259	0.285259	chr2	218748526	0.5447606445830975	chr2:218748526:G:A
chr2:218749049	['A', 'G']	19959	4411.10504159567	580.1554482496417	-0.0077884278412511	0.0161374682685217	-0.4826300948608847	0.629364	0.629364	chr2	218749049	0.2010981026183725	chr2:218749049:A:G
chr2:218749143	['C', 'T']	19959	7238.450663993986	984.1712440013586	0.0017251007148287	0.0131204411553097	0.1314819139393477	0.895395	0.895395	chr2	218749143	0.0479853351016382	chr2:218749143:C:T
chr2:218751155	['CTCATGTTTGGCTCTG', 'C']	19959	16022.816719290331	2272.1842308006703	0.0080943718732059	0.0102800574715037	0.7873858580697173	0.431065	0.431065	chr2	218751155	0.3654572379300105	chr2:218751155:CTCATGTTTGGCTCTG:C
chr2:218751187	['G', 'T']	19959	34471.72712696663	4727.9325638518985	0.0108780847119896	0.0150127583621538	0.7245893425829462	0.468712	0.468712	chr2	218751187	0.3290939274973506	chr2:218751187:G:T
chr2:218751958	['A', 'G']	19959	16317.769109012012	2301.412921962606	0.0076203185587247	0.010411061498019	0.7319444381511626	0.464211	0.464211	chr2	218751958	0.3332845726636007	chr2:218751958:A:G
chr2:218753514	['A', 'C']	19959	29429.949040436943	4178.115911245089	0.0213906398065588	0.011614269211242	1.8417551218680024	0.0655258	0.0655258	chr2	218753514	1.1835876680774382	chr2:218753514:A:C
chr2:218754827	['C', 'T']	19959	24391.11030369851	3429.4434224059178	0.011111248066441	0.0103833876032138	1.0700985546375938	0.284588	0.284588	chr2	218754827	0.5457834164219967	chr2:218754827:C:T
chr2:218755043	['T', 'C']	19959	24391.88839889752	3430.7131855111147	0.0111813060553866	0.0103831625669078	1.076869015902971	0.281552	0.281552	chr2	218755043	0.5504413833083079	chr2:218755043:T:C
chr2:218755798	['T', 'C']	19959	24390.666115454	3428.408400147451	0.0109540150695019	0.0103812292847205	1.055175140541826	0.291358	0.291358	chr2	218755798	0.5355730527131618	chr2:218755798:T:C
chr2:218756186	['C', 'T']	19959	24391.77675304496	3427.855464856191	0.0108499451384325	0.0103825108654613	1.045021313151343	0.296026	0.296026	chr2	218756186	0.5286701431280845	chr2:218756186:C:T
chr2:218756535	['C', 'T']	19959	24389.775951080144	3428.286020722305	0.0110081965422651	0.0103841828387307	1.0600927115041707	0.289115	0.289115	chr2	218756535	0.5389293754748503	chr2:218756535:C:T
chr2:218756919	['G', 'C']	19959	29411.420775706552	4181.026654774807	0.0219144166708164	0.0116078347361926	1.8878987484623904	0.059054	0.059054	chr2	218756919	1.2287506802842896	chr2:218756919:G:C
chr2:218758055	['G', 'A']	19959	34471.90854422451	4729.14745446471	0.011076640574622	0.0150139797972492	0.7377551271683069	0.460672	0.460672	chr2	218758055	0.3366081836992204	chr2:218758055:G:A
chr2:218758088	['T', 'C']	19959	2694.404990980156	370.8216739332468	0.0094473046571862	0.0204881025643536	0.4611117416809106	0.644723	0.644723	chr2	218758088	0.1906268363890016	chr2:218758088:T:C
chr2:218758367	['A', 'G']	19959	23720.130657044054	3332.4615196371774	0.0105035750447372	0.0103024388031355	1.0195231678096024	0.307967	0.307967	chr2	218758367	0.511495817544128	chr2:218758367:A:G
chr2:218759447	['G', 'A']	19959	29408.94693591221	4180.3091368441865	0.0218653904539499	0.0116061036847988	1.8839561533978133	0.0595854	0.0595854	chr2	218759447	1.2248601408670108	chr2:218759447:G:A
chr2:218759826	['A', 'T']	19959	24388.99759398496	3431.997926241374	0.0113525899097819	0.0103843467512404	1.0932406420679122	0.274301	0.274301	chr2	218759826	0.5617726091155206	chr2:218759826:A:T
chr2:218760005	['T', 'C']	19959	11750.831227436824	1585.8348133525049	-0.0014804499919402	0.0111077945090718	-0.1332802826637783	0.893973	0.893973	chr2	218760005	0.0486755976784499	chr2:218760005:T:C
chr2:218761000	['A', 'C']	19959	23721.754096717614	3334.242214077548	0.0107144796862066	0.0103028928780706	1.039948664225366	0.298376	0.298376	chr2	218761000	0.5252361124552213	chr2:218761000:A:C
chr2:218761141	['T', 'G']	19959	2666.0722813001594	363.369809786858	0.0083140887280726	0.0206215538105772	0.403174697912832	0.686824	0.686824	chr2	218761141	0.1631545374985198	chr2:218761141:T:G
chr2:218761344	['C', 'T']	19959	23717.188295420383	3333.811416302496	0.0107096306375676	0.0102997649632472	1.0397936919709212	0.298448	0.298448	chr2	218761344	0.5251313271153263	chr2:218761344:C:T
chr2:218761766	['C', 'T']	19959	23273.664294662987	3257.930983406085	0.009022333030327	0.0102262972812759	0.8822678220832338	0.377643	0.377643	chr2	218761766	0.4229185609854777	chr2:218761766:C:T
chr2:218762281	['G', 'A']	19959	37154.58463619964	5090.362316886449	0.016999377755454	0.0202372826349853	0.8400029817277085	0.400917	0.400917	chr2	218762281	0.396945528060628	chr2:218762281:G:A
chr2:218762327	['G', 'C']	19959	24391.666265784726	3429.5546561080887	0.0110644524135952	0.0103819592870788	1.065738374390068	0.286555	0.286555	chr2	218762327	0.542792009284526	chr2:218762327:G:C
chr2:218763460	['G', 'A']	19959	24387.88759709346	3425.859333909981	0.0107942035359668	0.0103799922858783	1.0399047743659642	0.298397	0.298397	chr2	218763460	0.5252055474527035	chr2:218763460:G:A
chr2:218763468	['A', 'G']	19959	23719.565243535777	3333.44943274886	0.0106873887971486	0.0103002749524052	1.0375828651693395	0.299477	0.299477	chr2	218763468	0.5236365260514498	chr2:218763468:A:G
chr2:218764036	['T', 'C']	19959	29415.473794969435	4179.809274531325	0.0218229694451057	0.0116057756440925	1.880354240365979	0.0600744	0.0600744	chr2	218764036	1.2213105580686383	chr2:218764036:T:C
chr2:218764580	['T', 'C']	19959	23800.66592920352	3351.5253455568536	0.0117052823339868	0.0103539790459235	1.130510529533597	0.258275	0.258275	chr2	218764580	0.5879176297829566	chr2:218764580:T:C
chr2:218765484	['T', 'C']	19959	24673.93163606844	3464.0149710542423	0.0112219963344062	0.0105797933152752	1.060700904071899	0.288839	0.288839	chr2	218765484	0.539344167261453	chr2:218765484:T:C
chr2:218765787	['C', 'T']	19959	23720.942417560385	3334.4351636423826	0.0106900767430766	0.0103010862039633	1.037762089493397	0.299393	0.299393	chr2	218765787	0.5237583579572694	chr2:218765787:C:T
chr2:218765842	['C', 'T']	19959	34471.63561190739	4728.749537314708	0.0109642801132377	0.015013848600108	0.7302777858808891	0.465229	0.465229	chr2	218765842	0.3323332213996782	chr2:218765842:C:T
chr2:218765943	['A', 'G']	19959	23726.775515321744	3333.133739574152	0.0105951183273968	0.010310190893677	1.0276355148666096	0.304134	0.304134	chr2	218765943	0.5169350261334514	chr2:218765943:A:G
chr2:218766242	['C', 'G']	19959	2686.403788334336	369.9609680832813	0.0093196654978654	0.0205340436741062	0.4538641119974669	0.649932	0.649932	chr2	218766242	0.1871320796181124	chr2:218766242:C:G
chr2:218766496	['G', 'A']	19959	24390.22016141161	3425.109051898187	0.010571498732646	0.0103854703007543	1.0179123743561318	0.308732	0.308732	chr2	218766496	0.5104183536628231	chr2:218766496:G:A
chr2:218766574	['G', 'A']	19959	11538.359133747746	1672.1505298992747	0.0121622744517653	0.0110927082722892	1.0964206533897571	0.272908	0.272908	chr2	218766574	0.5639837332750237	chr2:218766574:G:A
chr2:218766713	['A', 'G']	19959	24500.82046012732	3431.012512442713	0.0098423695271524	0.0103934113863211	0.9469816176145996	0.34366	0.34366	chr2	218766713	0.4638710142410793	chr2:218766713:A:G
chr2:218766780	['A', 'G']	19959	24389.88799799549	3427.9418698732547	0.0109339459122912	0.0103826081011557	1.0531020535268134	0.292307	0.292307	chr2	218766780	0.5341607842834387	chr2:218766780:A:G
chr2:218767085	['G', 'A']	19959	4410.441950192915	579.602172729762	-0.0080122672901211	0.0161374093989962	-0.4965026970574031	0.619545	0.619545	chr2	218767085	0.2079271436189642	chr2:218767085:G:A
chr2:218767132	['A', 'T']	19959	23278.0	3256.2975253456475	0.0087476377541376	0.0102298645024322	0.8551078806623278	0.392502	0.392502	chr2	218767132	0.4061581259588538	chr2:218767132:A:T
chr2:218767237	['G', 'A']	19959	11538.89064849153	1673.2965057669808	0.0121597649221903	0.0110903514568412	1.0964273737861945	0.272905	0.272905	chr2	218767237	0.5639885073769441	chr2:218767237:G:A
chr2:218767494	['G', 'A']	19959	4497.802816901408	596.300510833332	-0.0067995663090053	0.0159955919970202	-0.4250900066888409	0.670776	0.670776	chr2	218767494	0.1734224846080348	chr2:218767494:G:A
chr2:218767565	['C', 'T']	19959	24394.333333333336	3425.21515669421	0.0105671743819614	0.0103836444547515	1.0176749047995302	0.308845	0.308845	chr2	218767565	0.5102594252150255	chr2:218767565:C:T
chr2:218767885	['TA', 'T']	19959	24402.90219791246	3429.2517474401284	0.0108086445958144	0.0103856461654778	1.0407291393907323	0.298014	0.298014	chr2	218767885	0.5257633333065319	chr2:218767885:TA:T
chr2:218767999	['C', 'G']	19959	23725.75489852167	3332.095329184556	0.0104090520503298	0.0103046795074385	1.0101286549296329	0.312446	0.312446	chr2	218767999	0.5052250308911077	chr2:218767999:C:G
chr2:218768026	['A', 'C']	19959	23726.32127105052	3331.1950452768924	0.010249656074441	0.0103036770109118	0.9947571205489454	0.319866	0.319866	chr2	218768026	0.4950319205821322	chr2:218768026:A:C
chr2:218768348	['T', 'G']	19959	36226.0	4946.020428451772	0.0089847476781755	0.0178969783377716	0.502025957041766	0.615655	0.615655	chr2	218768348	0.2106625890849915	chr2:218768348:T:G
chr2:218768350	['T', 'G']	19959	36226.0	4946.020428451772	0.0089847476781755	0.0178969783377716	0.502025957041766	0.615655	0.615655	chr2	218768350	0.2106625890849915	chr2:218768350:T:G
chr2:218768458	['T', 'C']	19959	23727.07669941849	3329.757409066715	0.0100287298397281	0.0103049228644298	0.973197953217577	0.330467	0.330467	chr2	218768458	0.4808719020889377	chr2:218768458:T:C
chr2:218769092	['C', 'T']	19959	24396.55633520449	3424.67709033657	0.0103817423881228	0.0103840555698853	0.999777237154896	0.31743	0.31743	chr2	218769092	0.4983520308931854	chr2:218769092:C:T
chr2:218769544	['C', 'T']	19959	1513.3791219805553	234.9611072300888	0.0085107146785315	0.0264500416292691	0.3217656439948188	0.747634	0.747634	chr2	218769544	0.1263109565219052	chr2:218769544:C:T
chr2:218769999	['G', 'A']	19959	24399.44726288349	3425.281780114495	0.0103887206604934	0.0103858806608968	1.0002734481253368	0.31719	0.31719	chr2	218769999	0.498680513073469	chr2:218769999:G:A
chr2:218770765	['C', 'T']	19959	23725.566145520148	3331.4095630472284	0.0102603831786424	0.0103024668518187	0.9959151848016952	0.319303	0.319303	chr2	218770765	0.4957970010430008	chr2:218770765:C:T
chr2:218770777	['TTTTTGCAGTG', 'T']	19959	23722.13125845737	3330.9956208940507	0.0102572042382265	0.0103027611623071	0.995578183036284	0.319467	0.319467	chr2	218770777	0.4955739965293351	chr2:218770777:TTTTTGCAGTG:T
chr2:218771461	['G', 'C']	19959	23724.886811369	3330.514081750908	0.0102289850134183	0.0103033373397029	0.9927836657353684	0.320827	0.320827	chr2	218771461	0.4937290897096193	chr2:218771461:G:C
chr2:218772063	['T', 'C']	19959	24396.778757956992	3425.4151816738613	0.0105353679975746	0.0103840984061326	1.0145674266099616	0.310324	0.310324	chr2	218772063	0.5081846354229147	chr2:218772063:T:C
chr2:218772180	['T', 'C']	19959	24395.2222667602	3425.8285989458927	0.010558796975296	0.0103828632732188	1.0169446228316414	0.309192	0.309192	chr2	218772180	0.5097717514962818	chr2:218772180:T:C
chr2:218773161	['A', 'G']	19959	29428.47444633731	4178.715705073271	0.0213744566616609	0.0116115013358029	1.84080043084135	0.0656657	0.0656657	chr2	218773161	1.1826614217726263	chr2:218773161:A:G
chr2:218773816	['A', 'G']	19959	24397.66716776909	3426.98460547875	0.0106443494151962	0.0103846157105905	1.0250113929917362	0.30537	0.30537	chr2	218773816	0.5151736309155575	chr2:218773816:A:G
chr2:218774996	['C', 'T']	19959	23722.75429716863	3330.8613499552457	0.0102415387173225	0.0103045780319062	0.9938823972812332	0.320292	0.320292	chr2	218774996	0.4944539086644477	chr2:218774996:C:T
chr2:218775139	['T', 'C']	19959	24397.444756225887	3425.261680027092	0.0104466602403813	0.0103856848836224	1.0058710963641004	0.31449	0.31449	chr2	218775139	0.5023931594837862	chr2:218775139:T:C
chr2:218775302	['G', 'A']	19959	23277.66509646705	3253.4948274169774	0.0083955987841353	0.0102322621797128	0.8205027037697497	0.411939	0.411939	chr2	218775302	0.3851670896095028	chr2:218775302:G:A
chr2:218775402	['T', 'C']	19959	24421.14200441412	3434.459685802324	0.0111408428921668	0.0104015430788435	1.0710759747586902	0.284148	0.284148	chr2	218775402	0.5464553964273473	chr2:218775402:T:C
chr2:218775897	['T', 'C']	19959	34478.36475717937	4724.912723169146	0.0097977148126533	0.015029134943528	0.6519147542069611	0.514464	0.514464	chr2	218775897	0.2886450099168197	chr2:218775897:T:C
chr2:218777878	['G', 'A']	19959	23276.332414691584	3256.389176952261	0.008608215703388	0.0102283210173222	0.8416059379451932	0.400019	0.400019	chr2	218777878	0.3979193801740701	chr2:218777878:G:A
chr2:218777897	['C', 'G']	19959	2685.1345325182883	370.80699855800776	0.00962617149531	0.0205377683898229	0.4687058161625821	0.639285	0.639285	chr2	218777897	0.1943054856078283	chr2:218777897:C:G
chr2:218778286	['G', 'C']	19959	7721.990024670034	1035.4266004530527	-0.0002405695003893	0.0133467524715524	-0.0180245719625162	0.985619	0.985619	chr2	218778286	0.0062909331061699	chr2:218778286:G:C
chr2:218778543	['G', 'T']	19959	23283.49789346976	3257.1333534111195	0.0087673009432188	0.0102324152187402	0.8568163777366958	0.391557	0.391557	chr2	218778543	0.4072050075943625	chr2:218778543:G:T
chr2:218778594	['C', 'T']	19959	23719.94216698406	3331.9778109558074	0.0102667992949659	0.0103033466057834	0.9964528699056828	0.319042	0.319042	chr2	218778594	0.4961521408689357	chr2:218778594:C:T
chr2:218778604	['G', 'A']	19959	1172.234928589326	187.10381635663776	0.0168182584811926	0.0298415607219345	0.5635850831632487	0.573043	0.573043	chr2	218778604	0.241812788221005	chr2:218778604:G:A
chr2:218780739	['G', 'A']	19959	28297.595648686583	4005.6974673926097	0.0176372444381846	0.0111753817126131	1.578222998707795	0.11453	0.11453	chr2	218780739	0.9410807392811152	chr2:218780739:G:A
chr2:218780754	['T', 'C']	19959	29409.735074439817	4176.3251952267465	0.0211957216052403	0.0116044581426882	1.8265154085281776	0.0677876	0.0677876	chr2	218780754	1.1688497418865105	chr2:218780754:T:C
chr2:218780830	['G', 'A']	19959	28289.42589992981	4006.293924762382	0.0178220465756915	0.0111710618477764	1.595376233570747	0.110644	0.110644	chr2	218780830	0.9560721320082358	chr2:218780830:G:A
chr2:218782732	['A', 'G']	19959	4544.593875300722	606.0990105939297	-0.0068099410363212	0.0159166734643395	-0.4278495158915283	0.668765	0.668765	chr2	218782732	0.1747264638953196	chr2:218782732:A:G
chr2:218782764	['G', 'A']	19959	10581.65084694798	1539.1854796760222	0.0131506010058657	0.0115188205929816	1.141662108521626	0.253608	0.253608	chr2	218782764	0.5958370508650059	chr2:218782764:G:A
chr2:218786117	['C', 'T']	19959	16136.616976499474	2217.7624327153712	0.0006114901049799	0.0102985506677937	0.059376326310867	0.952653	0.952653	chr2	218786117	0.0210652605661384	chr2:218786117:C:T
chr2:218786626	['G', 'T']	19959	4420.442952347547	580.7533935045927	-0.0089022852823515	0.0161094647464164	-0.5526121086258823	0.580535	0.580535	chr2	218786626	0.2361715918622719	chr2:218786626:G:T
chr2:218787096	['G', 'A']	19959	3569.894306905884	494.8001031871604	-0.0014198030992699	0.0176503249326534	-0.0804406210473391	0.935888	0.935888	chr2	218787096	0.0287761212323536	chr2:218787096:G:A
chr2:218787418	['T', 'A']	19959	9613.926735154098	1397.8093189273611	0.0133453767571336	0.0118747469274349	1.1238451512849523	0.261092	0.261092	chr2	218787418	0.5832064349908539	chr2:218787418:T:A
chr2:218787430	['T', 'C']	19959	9613.963371248185	1399.9078089548768	0.0135982485067546	0.0118730017295944	1.1453083909572588	0.252095	0.252095	chr2	218787430	0.5984357679449093	chr2:218787430:T:C
chr2:218787563	['A', 'G']	19959	9617.963772110035	1397.1297758675023	0.0132003999568069	0.0118725043932738	1.1118462895061494	0.266218	0.266218	chr2	218787563	0.5747625835856496	chr2:218787563:A:G
chr2:218787650	['G', 'A']	19959	9355.406193625977	1350.6386573575107	0.0122444696486306	0.0119988622886032	1.0204692206744146	0.307518	0.307518	chr2	218787650	0.5121294585165834	chr2:218787650:G:A
chr2:218787809	['T', 'C']	19959	9723.43585246066	1421.8918565511128	0.0145135223570214	0.0118267405585061	1.2271785523005232	0.21977	0.21977	chr2	218787809	0.6580315918200621	chr2:218787809:T:C
chr2:218789537	['C', 'T']	19959	15760.579295485297	2188.93515351888	0.0031789541381931	0.0103626057961997	0.3067716943704407	0.75902	0.75902	chr2	218789537	0.1197467803954267	chr2:218789537:C:T
chr2:218789804	['C', 'A']	19959	15757.684529777423	2192.117651248617	0.0035429854727736	0.0103646932363926	0.3418321596179464	0.732481	0.732481	chr2	218789804	0.1352036360962765	chr2:218789804:C:A
chr2:218789975	['A', 'T']	19959	3558.534876728804	487.10910563605984	-0.0033966380577016	0.0176744100794215	-0.1921782985931943	0.847605	0.847605	chr2	218789975	0.0718064900617564	chr2:218789975:A:T
chr2:218790209	['T', 'C']	19959	4623.463296086586	646.0004977043128	0.0076068895237515	0.0160067936299848	0.4752288121902105	0.634629	0.634629	chr2	218790209	0.1974800862661599	chr2:218790209:T:C
chr2:218790488	['T', 'G']	19959	9726.924071568184	1426.1620297054092	0.0150175556446927	0.0118216606302756	1.2703423075969755	0.203978	0.203978	chr2	218790488	0.690416670779157	chr2:218790488:T:G
chr2:218791990	['T', 'G']	19959	9730.48752379998	1433.489420042078	0.0159426228470811	0.0118238945081569	1.348339401715979	0.177565	0.177565	chr2	218791990	0.7506426343053987	chr2:218791990:T:G
chr2:218792290	['A', 'T']	19959	9725.46181599519	1431.951974538916	0.0158429573184681	0.0118257679811119	1.3396979666582756	0.180359	0.180359	chr2	218792290	0.7438621813034016	chr2:218792290:A:T
chr2:218793447	['A', 'T']	19959	9775.897989874176	1428.213513074517	0.0141099680623984	0.0118121897314525	1.1945260263495012	0.232286	0.232286	chr2	218793447	0.6339769645689814	chr2:218793447:A:T
chr2:218793886	['C', 'T']	19959	32070.42726133801	4430.761141154605	0.0108381252637185	0.0128886086963133	0.840907309632161	0.40041	0.40041	chr2	218793886	0.3974950848126307	chr2:218793886:C:T
chr2:218793894	['A', 'T']	19959	16403.109201162675	2363.666308935023	0.0121584366849526	0.0102984721713639	1.1806058687773684	0.237773	0.237773	chr2	218793894	0.6238374626557152	chr2:218793894:A:T
chr2:218795064	['C', 'G']	19959	18418.768490679497	2680.702470475207	0.0168979484292233	0.0101094596338954	1.6714986795700828	0.0946389	0.0946389	chr2	218795064	1.0239303162109208	chr2:218795064:C:G
chr2:218795076	['A', 'G']	19959	18419.76864101022	2682.1429757280807	0.0170226645553108	0.0101109849897473	1.6835812309653282	0.0922783	0.0922783	chr2	218795076	1.0349004148815453	chr2:218795076:A:G
chr2:218795188	['A', 'G']	19959	24002.21545632236	3452.452445669517	0.0206538490810719	0.0103167337089416	2.001975592640425	0.0453009	0.0453009	chr2	218795188	1.343893169705689	chr2:218795188:A:G
chr2:218795341	['T', 'C']	19959	23991.80821849161	3452.27833723391	0.0206833162218039	0.0103152885720291	2.0051127098749952	0.0449645	0.0449645	chr2	218795341	1.3471302315276987	chr2:218795341:T:C
chr2:218795623	['A', 'G']	19959	18560.509522854853	2693.8657565363774	0.016577950511613	0.0101132632606129	1.6392286133969582	0.101181	0.101181	chr2	218795623	0.9949010326529332	chr2:218795623:A:G
chr2:218795651	['T', 'C']	19959	23991.80821849161	3450.649554554132	0.0205523965298633	0.0103154420055886	1.99239126338248	0.0463418	0.0463418	chr2	218795651	1.3340271014289669	chr2:218795651:T:C
chr2:218796332	['C', 'A']	19959	18376.603588252983	2651.032999908449	0.0146742353190858	0.010112944695589	1.4510348628215373	0.146786	0.146786	chr2	218796332	0.8333153641249155	chr2:218796332:C:A
chr2:218798166	['C', 'A']	19959	12773.678935878512	1853.684250068973	0.0151030152541741	0.0109193866861115	1.3831376878871595	0.166638	0.166638	chr2	218798166	0.7782259554593517	chr2:218798166:C:A
chr2:218798430	['G', 'A']	19959	18495.92669606173	2658.890981309534	0.0141699609003588	0.0101125778966153	1.4012214338642102	0.161163	0.161163	chr2	218798430	0.7927346569493383	chr2:218798430:G:A
chr2:218799796	['A', 'G']	19959	18404.922136486624	2660.42565731377	0.0154377579960507	0.0101126754789298	1.5265750422047977	0.126883	0.126883	chr2	218799796	0.8965965615204577	chr2:218799796:A:G
chr2:218800254	['G', 'T']	19959	18393.29398496241	2652.664739966136	0.0148367988692298	0.0101141235462002	1.4669386626984486	0.142409	0.142409	chr2	218800254	0.8464625631793268	chr2:218800254:G:T
chr2:218800612	['T', 'C']	19959	18469.55224778229	2689.66618721922	0.017314186434305	0.0101090705404778	1.7127377205428735	0.0867763	0.0867763	chr2	218800612	1.061598871420913	chr2:218800612:T:C
chr2:218800992	['T', 'A']	19959	30433.09912302681	4206.957125675968	0.009951155663654	0.0119217012561012	0.8347093631927164	0.403891	0.403891	chr2	218800992	0.393735824210268	chr2:218800992:T:A
chr2:218801240	['G', 'A']	19959	18400.453388131515	2651.6102090524305	0.0146529136976334	0.0101151084682954	1.4486165663533122	0.14746	0.14746	chr2	218801240	0.8313257704329203	chr2:218801240:G:A
chr2:218801459	['T', 'C']	19959	18465.401333266505	2689.991313559676	0.0174684150750716	0.0101124288997803	1.7274203110047217	0.0841077	0.0841077	chr2	218801459	1.075164243031666	chr2:218801459:T:C
chr2:218801654	['T', 'C']	19959	12706.456395348838	1885.2123534460457	0.0195485114413393	0.010832875663755	1.804554215160548	0.0711595	0.0711595	chr2	218801654	1.1477671121339788	chr2:218801654:T:C
chr2:218801786	['T', 'G']	19959	18466.177260878285	2683.621862916332	0.0169109464198201	0.0101128939970095	1.6722163235193372	0.0944974	0.0944974	chr2	218801786	1.024580140498004	chr2:218801786:T:G
chr2:218802504	['A', 'G']	19959	24566.92347782511	3520.3025240616234	0.0196592656679518	0.0103904931152226	1.8920435680911087	0.0584996	0.0584996	chr2	218802504	1.232847103462891	chr2:218802504:A:G
chr2:218802690	['T', 'C']	19959	24510.45608057324	3489.2073160629475	0.0172964155859608	0.0103852916561991	1.6654723004949363	0.0958343	0.0958343	chr2	218802690	1.0184790250065503	chr2:218802690:T:C
chr2:218802740	['T', 'A']	19959	24377.44275191662	3476.7489649587906	0.0174249105016942	0.0103560155034724	1.6825882981588371	0.0924705	0.0924705	chr2	218802740	1.0339967940782142	chr2:218802740:T:A
chr2:218802787	['T', 'A']	19959	24509.684004810584	3491.238986369576	0.0174337095470934	0.0103856172307377	1.6786397148833745	0.0932379	0.0932379	chr2	218802787	1.0304075166688635	chr2:218802787:T:A
chr2:218804029	['G', 'A']	19959	24374.66371016236	3445.443336592104	0.0144752954079124	0.0103681509316982	1.3961308533479686	0.162691	0.162691	chr2	218804029	0.7886364713928745	chr2:218804029:G:A
chr2:218804090	['A', 'G']	19959	24434.569667201285	3474.88778560861	0.0166977041937795	0.0103752962292766	1.6093713205664906	0.107551	0.107551	chr2	218804090	0.968385547224795	chr2:218804090:A:G
chr2:218804279	['A', 'G']	19959	18522.5681852353	2660.07379786126	0.0142866022471953	0.0101213050206384	1.4115375653696278	0.158102	0.158102	chr2	218804279	0.8010626361812007	chr2:218804279:A:G
chr2:218804418	['T', 'C']	19959	24376.221314761	3443.8990071752773	0.0142814755829972	0.0103695186442005	1.3772554033628728	0.168449	0.168449	chr2	218804418	0.7735315628708752	chr2:218804418:T:C
chr2:218804425	['T', 'A']	19959	24376.221314761	3443.8990071752773	0.0142814755829972	0.0103695186442005	1.3772554033628728	0.168449	0.168449	chr2	218804425	0.7735315628708752	chr2:218804425:T:A
chr2:218804765	['A', 'T']	19959	24376.32792061344	3445.677362615507	0.0145228158350748	0.0103690141092879	1.4005975574925846	0.16135	0.16135	chr2	218804765	0.7922310302600762	chr2:218804765:A:T
chr2:218805152	['A', 'T']	19959	24780.48313874831	3505.157385282153	0.0153624130023465	0.0104246404893088	1.4736635779528082	0.140588	0.140588	chr2	218805152	0.8520517472834339	chr2:218805152:A:T
chr2:218806875	['A', 'G']	19959	16781.930662789535	2412.4309326831685	0.0139687754993699	0.0102423147218713	1.3638299426145513	0.172636	0.172636	chr2	218806875	0.7628686352078095	chr2:218806875:A:G
chr2:218809427	['A', 'C']	19959	16620.965324890705	2129.916752836245	-0.0130740528565177	0.0102940825752976	-1.27005517596013	0.20408	0.20408	chr2	218809427	0.6901995543982664	chr2:218809427:A:C
chr2:218810522	['C', 'T']	19959	12260.457128539214	1567.1446753924708	-0.0108377133994879	0.0109517734458136	-0.9895852441716296	0.322389	0.322389	chr2	218810522	0.4916197848595039	chr2:218810522:C:T
chr2:218810840	['G', 'T']	19959	13605.134887218044	1784.7650443933712	-0.007123735793361	0.0106570920758319	-0.668450243525259	0.503854	0.503854	chr2	218810840	0.2976952893086045	chr2:218810840:G:T
chr2:218810922	['C', 'T']	19959	15236.053470308194	2001.6932191467488	-0.0067428902015747	0.01043781610342	-0.6460058440161095	0.518283	0.518283	chr2	218810922	0.2854330360519883	chr2:218810922:C:T
chr2:218813698	['C', 'T']	19959	31384.14486145212	4162.321720993153	-0.0149768213314133	0.0122997727074388	-1.2176502515656604	0.223371	0.223371	chr2	218813698	0.6509732115136377	chr2:218813698:C:T
chr2:218814242	['A', 'C']	19959	10449.047051159994	1442.0788867267074	0.0019858371383187	0.0115070946539878	0.1725750241943645	0.862987	0.862987	chr2	218814242	0.0639957464293892	chr2:218814242:A:C
chr2:218815440	['C', 'T']	19959	10355.037630906449	1434.9696395075616	0.0022708204660482	0.0115335426985158	0.196888373798664	0.843917	0.843917	chr2	218815440	0.0737002645290131	chr2:218815440:C:T
chr2:218817529	['G', 'C']	19959	1697.1700656411283	225.03986995368584	0.0046146515905454	0.0250512679042799	0.1842083046725575	0.853852	0.853852	chr2	218817529	0.0686173999825549	chr2:218817529:G:C
chr2:218817534	['C', 'T']	19959	8007.203547805171	1160.4088317601872	0.015279217188345	0.0125382029231972	1.218613008733215	0.223006	0.223006	chr2	218817534	0.6516834520557098	chr2:218817534:C:T
chr2:218822874	['A', 'G']	19959	33899.39690334219	4645.942384047913	0.005766740659582	0.0145976861519718	0.3950448447477485	0.692814	0.692814	chr2	218822874	0.1593833449206832	chr2:218822874:A:G
chr2:218825455	['C', 'T']	19959	3180.824830699773	379.41565388987664	-0.0224876642497498	0.0188002729583931	-1.1961349869503055	0.231658	0.231658	chr2	218825455	0.6351526974212688	chr2:218825455:C:T
chr2:218826667	['A', 'G']	19959	18875.78291155099	2671.9807994183816	0.0076797409853714	0.0102130099747484	0.7519566713789115	0.452086	0.452086	chr2	218826667	0.3447789417975769	chr2:218826667:A:G
chr2:218826843	['A', 'G']	19959	37759.0	5178.4666796072925	0.019147866723378	0.0222880522880942	0.8591090184047356	0.390291	0.390291	chr2	218826843	0.4086114633111237	chr2:218826843:A:G
chr2:218830602	['T', 'C']	19959	20070.016686710765	2754.6136892125287	0.0017355096167307	0.0102006890645776	0.1701365080087984	0.864905	0.864905	chr2	218830602	0.0630315922364089	chr2:218830602:T:C
chr2:218830764	['G', 'C']	19959	2995.3001453124216	334.1155957665311	-0.0149770068153905	0.0190830997775202	-0.7848309231728366	0.432562	0.432562	chr2	218830764	0.3639516354174609	chr2:218830764:G:C
chr2:218838174	['T', 'C']	19959	13966.498797233638	1913.700312080883	-0.000344532900829	0.010673728634388	-0.0322785891070022	0.97425	0.97425	chr2	218838174	0.011329585535272	chr2:218838174:T:C
chr2:218838575	['A', 'C']	19959	921.7748495118606	102.32913581407996	-0.0175945763760312	0.0337043675691422	-0.5220265990731663	0.601658	0.601658	chr2	218838575	0.2206503042884318	chr2:218838575:A:C
chr2:218838979	['T', 'G']	19959	11384.118629614772	1662.9683114589875	0.0121841177824102	0.0112468279544207	1.0833381493686949	0.278671	0.278671	chr2	218838979	0.554908223950062	chr2:218838979:T:G
chr2:218840378	['C', 'T']	19959	3165.7447363144174	382.2301353417018	-0.0225523677707872	0.0188330752750067	-1.1974872633104392	0.231131	0.231131	chr2	218840378	0.636141801703753	chr2:218840378:C:T
chr2:218841812	['C', 'T']	19959	3061.306759532996	360.49265365749073	-0.010550072795849	0.0193659766593134	-0.5447735986387897	0.585915	0.585915	chr2	218841812	0.2321653834844782	chr2:218841812:C:T
chr2:218841971	['C', 'T']	19959	2621.262664729168	321.83809954900056	-0.0018244590671277	0.0204041409188938	-0.0894161177566813	0.928752	0.928752	chr2	218841971	0.0321002380087264	chr2:218841971:C:T
chr2:218844043	['T', 'C']	19959	24814.43270339365	3414.5684103810936	0.0088356462044991	0.0104920806322897	0.8421252670616276	0.399728	0.399728	chr2	218844043	0.3982354293741579	chr2:218844043:T:C
chr2:218844427	['G', 'A']	19959	26938.39874718116	3575.000984229284	-0.0086640135729118	0.0108124277170654	-0.801301409787673	0.422967	0.422967	chr2	218844427	0.3736935150764247	chr2:218844427:G:A
chr2:218845022	['C', 'T']	19959	6520.53392848187	905.566359786288	0.0075040114950749	0.0136925519905035	0.5480360052880874	0.583673	0.583673	chr2	218845022	0.2338303961574112	chr2:218845022:C:T
chr2:218848115	['T', 'C']	19959	30930.09936363181	4251.785852847729	0.0057845922189808	0.0122732904958338	0.4713155140379316	0.637421	0.637421	chr2	218848115	0.19557363268236	chr2:218848115:T:C
chr2:218848292	['C', 'T']	19959	6910.692488851029	998.4625406191057	0.0133212094519576	0.0133536762113858	0.9975687025120136	0.318501	0.318501	chr2	218848292	0.4968891997688188	chr2:218848292:C:T
chr2:218850593	['A', 'G']	19959	5347.875601443464	693.5398775381001	-0.014491638977266	0.0149282764944745	-0.9707509760172176	0.331684	0.331684	chr2	218850593	0.4792754777699543	chr2:218850593:A:G
chr2:218850607	['C', 'T']	19959	5345.678329740838	695.2648980456505	-0.014020913645922	0.0149311220739362	-0.939039516018486	0.347722	0.347722	chr2	218850607	0.4587678310988967	chr2:218850607:C:T
chr2:218850637	['GA', 'G']	19959	5664.771919252783	717.717150724371	-0.0177660396329388	0.0145931409365795	-1.2174239740538677	0.223457	0.223457	chr2	218850637	0.6508060361087622	chr2:218850637:GA:G
chr2:218851399	['C', 'T']	19959	5347.535852081976	692.4332981025526	-0.014603954796149	0.0149266572296615	-0.9783807969495556	0.327898	0.327898	chr2	218851399	0.4842612322834031	chr2:218851399:C:T
chr2:218851400	['T', 'C']	19959	31491.733463619963	4328.360988013475	0.0065111334315993	0.0125737693261327	0.5178346494767417	0.604579	0.604579	chr2	218851400	0.2185469420780041	chr2:218851400:T:C
chr2:218851966	['T', 'C']	19959	6747.141502333279	972.3966058036212	0.0116713122472051	0.0134851879237219	0.865491257016448	0.38678	0.38678	chr2	218851966	0.4125359909339259	chr2:218851966:T:C
chr2:218852022	['T', 'A']	19959	30948.50604040302	4272.651781136042	0.0077577441342167	0.0122866885838644	0.631394218325406	0.52779	0.52779	chr2	218852022	0.2775388425850132	chr2:218852022:T:A
chr2:218854234	['C', 'T']	19959	1350.0676420483014	199.41974032035745	0.0243458124621407	0.0280596247924029	0.8676456881466337	0.385599	0.385599	chr2	218854234	0.4138641010530373	chr2:218854234:C:T
chr2:218855626	['T', 'C']	19959	31025.108884100817	4296.227449940122	0.0105517386855308	0.01230773963389	0.8573254715655516	0.391275	0.391275	chr2	218855626	0.4075178998859251	chr2:218855626:T:C
chr2:218856467	['C', 'T']	19959	7048.0	1022.77252958799	0.0140531100109288	0.0132349233147267	1.061820282350383	0.28833	0.28833	chr2	218856467	0.5401101680293257	chr2:218856467:C:T
chr2:218857941	['T', 'C']	19959	38171.0	5207.803584615331	0.0264799457972468	0.0250640168419277	1.0564924993567055	0.290756	0.290756	chr2	218857941	0.5364713144670802	chr2:218857941:T:C
chr2:218860143	['T', 'C']	19959	9881.475443520098	1319.6317664980218	-0.0051579762244713	0.0117563496586465	-0.4387396066157125	0.660855	0.660855	chr2	218860143	0.1798938198001037	chr2:218860143:T:C
chr2:218860595	['C', 'G']	19959	30452.577269993984	4310.965106841911	0.0219872152988149	0.0120806817076276	1.8200310074333288	0.0687693	0.0687693	chr2	218860595	1.1626053963019292	chr2:218860595:C:G
chr2:218861775	['T', 'C']	19959	30067.51939266386	4250.266680117784	0.0197888660857493	0.0118883728998659	1.6645563066054647	0.096017	0.096017	chr2	218861775	1.0176518674545374	chr2:218861775:T:C
chr2:218862590	['T', 'C']	19959	29363.471189497945	4170.512410834605	0.0180690151698404	0.0115941753645134	1.5584562594373677	0.119141	0.119141	chr2	218862590	0.9239387590075344	chr2:218862590:T:C
chr2:218863795	['A', 'G']	19959	22245.80202485966	3152.154931734692	0.0077706064033931	0.0102174340972167	0.7605242499689725	0.44695	0.44695	chr2	218863795	0.3497410583863091	chr2:218863795:A:G
chr2:218864353	['G', 'A']	19959	7446.373083475299	1071.414263549956	0.0127260163124832	0.0129209867658666	0.9849105600898456	0.32468	0.32468	chr2	218864353	0.488544462704932	chr2:218864353:G:A
chr2:218864904	['A', 'G']	19959	31739.180437941577	4449.414185930204	0.0194021040912754	0.0128145816491432	1.514064572882303	0.130025	0.130025	chr2	218864904	0.8859731375531303	chr2:218864904:A:G
chr2:218866295	['T', 'C']	19959	31386.71767889357	4377.513278287688	0.0148126515479339	0.0126686056755498	1.1692408720655096	0.242321	0.242321	chr2	218866295	0.6156089474434997	chr2:218866295:T:C
chr2:218867420	['C', 'G']	19959	30996.6590499098	4301.729741472706	0.0119222266639974	0.012427928974098	0.959309205004741	0.337415	0.337415	chr2	218867420	0.4718356144782951	chr2:218867420:C:G
chr2:218867739	['C', 'T']	19959	16469.4754960914	2316.272864712512	0.0025316120301413	0.0103199659452766	0.2453120527301789	0.806217	0.806217	chr2	218867739	0.093548048494612	chr2:218867739:C:T
chr2:218869251	['T', 'C']	19959	31432.32329055545	4380.791039791358	0.0136703457032843	0.0126989610818558	1.0764932355621109	0.28172	0.28172	chr2	218869251	0.5501823202797063	chr2:218869251:T:C
chr2:218871647	['C', 'G']	19959	498.0	14.25395342133382	-0.0959413536302355	0.0455885940633251	-2.104503453143729	0.035347	0.035347	chr2	218871647	1.4516474401056632	chr2:218871647:C:G
chr2:218879152	['G', 'A']	19959	21324.547340985417	2996.7069177924136	0.0055271734307002	0.0102252387593966	0.5405422367884509	0.588829	0.588829	chr2	218879152	0.2300108090139207	chr2:218879152:G:A
chr2:218881393	['C', 'T']	19959	3800.5712567648825	556.1965850770897	0.0135677315520481	0.0172058649655195	0.7885527161370732	0.430383	0.430383	chr2	218881393	0.3661448915052446	chr2:218881393:C:T
chr2:218882105	['T', 'C']	19959	12224.837492483464	1731.5900969966478	0.0031768737590884	0.0110365674538843	0.287849802247198	0.773465	0.773465	chr2	218882105	0.1115593337432502	chr2:218882105:T:C
chr2:218883665	['C', 'A']	19959	21401.590108842865	3080.701212227448	0.0137673515403646	0.0102422875459106	1.344167646011992	0.178909	0.178909	chr2	218883665	0.7473678117410487	chr2:218883665:C:A
chr2:218886024	['A', 'G']	19959	15865.589818108934	2296.418947838765	0.0105584548028853	0.0104069214455526	1.014560824555611	0.310328	0.310328	chr2	218886024	0.5081790375099855	chr2:218886024:A:G
chr2:218888414	['C', 'T']	19959	15766.0	2277.32027575943	0.0100660127119576	0.0104233463683947	0.9657179523918864	0.334197	0.334197	chr2	218888414	0.4759974529743256	chr2:218888414:C:T
chr2:218897839	['A', 'G']	19959	30008.503507365465	4121.892382220683	0.0037143997964435	0.0119287090068289	0.3113832179422899	0.755513	0.755513	chr2	218897839	0.1217580584200041	chr2:218897839:A:G
chr2:218897940	['A', 'G']	19959	29848.99103071604	4109.768902350126	0.0049207014219815	0.0118543990697934	0.4150949696404366	0.678077	0.678077	chr2	218897940	0.168720986403832	chr2:218897940:A:G
chr2:218901905	['G', 'A']	19959	29818.457898957506	4119.445532956278	0.0065791421561017	0.0118511623346761	0.5551474167939956	0.5788	0.5788	chr2	218901905	0.2374714775530001	chr2:218901905:G:A
chr2:218901910	['G', 'A']	19959	29820.45860064154	4119.811992101127	0.0066745077262716	0.011851246875491	0.5631903373876089	0.573312	0.573312	chr2	218901910	0.2416089679074437	chr2:218901910:G:A
chr2:218901920	['A', 'T']	19959	29821.47068256991	4119.448062875985	0.0066299062025981	0.0118509300849251	0.5594418459215843	0.575866	0.575866	chr2	218901920	0.2396785621165253	chr2:218901920:A:T
chr2:218901922	['C', 'T']	19959	29820.470431993584	4119.786799882645	0.0066874879265873	0.0118509301675541	0.5643006778401758	0.572556	0.572556	chr2	218901922	0.2421820298586589	chr2:218901922:C:T
chr2:218901936	['A', 'G']	19959	29820.470431993584	4120.014438098023	0.0067286299789604	0.01185081646124	0.5677777561543944	0.570192	0.570192	chr2	218901936	0.2439788802924801	chr2:218901936:A:G
chr2:218905256	['A', 'T']	19959	27005.70611815403	3805.8277981451	0.0119689916048976	0.0109604059247138	1.0920208327238672	0.274837	0.274837	chr2	218905256	0.5609248006731047	chr2:218905256:A:T
chr2:218909978	['T', 'C']	19959	29835.979453770982	4116.193191225472	0.0061979138461015	0.0118522684831436	0.522930598046797	0.601028	0.601028	chr2	218909978	0.2211052951150056	chr2:218909978:T:C
chr2:218910087	['T', 'C']	19959	29835.979453770982	4115.06300750168	0.0060679258847407	0.0118529092151868	0.5119355741766805	0.608702	0.608702	chr2	218910087	0.215595271291945	chr2:218910087:T:C
chr2:218910636	['TGAA', 'T']	19959	1509.1512251340382	220.582149484418	0.0192509115883354	0.0264765985619298	0.727091568930454	0.467178	0.467178	chr2	218910636	0.3305176168878755	chr2:218910636:TGAA:T
chr2:218911631	['T', 'G']	19959	29870.979702300403	4120.282477394208	0.006491739157744	0.0118640238479291	0.5471785324232288	0.584262	0.584262	chr2	218911631	0.2333923589866327	chr2:218911631:T:G
chr2:218914980	['G', 'A']	19959	29834.46351242984	4115.513247464118	0.0062530991834724	0.0118518981649131	0.5276031819092403	0.597781	0.597781	chr2	218914980	0.2234578927866845	chr2:218914980:G:A
chr2:218915569	['T', 'C']	19959	29835.989727915017	4117.690602522714	0.0064515005209423	0.011851401834824	0.5443660261341715	0.586196	0.586196	chr2	218915569	0.2319571493637288	chr2:218915569:T:C
chr2:218916488	['G', 'A']	19959	2335.234003106679	289.7417324846584	-0.0212228530061484	0.0217219776044005	-0.9770221382536104	0.32857	0.32857	chr2	218916488	0.4833720922376466	chr2:218916488:G:A
chr2:218916780	['G', 'A']	19959	29828.989026406773	4116.170446784914	0.0064962921376431	0.0118511351363064	0.5481577977911604	0.58359	0.58359	chr2	218916780	0.2338921584887087	chr2:218916780:G:A
chr2:218917636	['T', 'C']	19959	1334.267401653721	194.8826779367904	0.0182764777870201	0.0280699309873269	0.6511051913619464	0.514986	0.514986	chr2	218917636	0.2882045771828683	chr2:218917636:T:C
chr2:218918467	['T', 'C']	19959	14008.509321439313	2000.923008001689	0.0043407384872557	0.010692020206325	0.405979263365772	0.684762	0.684762	chr2	218918467	0.1644603482844891	chr2:218918467:T:C
chr2:218920132	['C', 'T']	19959	6934.084498571643	871.2456883102303	-0.0189053621329939	0.0133537030857869	-1.4157392905579826	0.156867	0.156867	chr2	218920132	0.8044684090279377	chr2:218920132:C:T
chr2:218924229	['C', 'T']	19959	3626.181681531216	445.512664815831	-0.006173793710388	0.0175298140269933	-0.3521882035303563	0.724701	0.724701	chr2	218924229	0.1398411394072878	chr2:218924229:C:T
chr2:218930420	['G', 'A']	19959	13530.247128174093	1954.454822509592	0.0066473898644539	0.0107984190088683	0.6155891764335751	0.538173	0.538173	chr2	218930420	0.2690780944673784	chr2:218930420:G:A
chr2:218933865	['A', 'G']	19959	26936.59354159353	3690.380769495896	0.0024323397111047	0.0109718540086635	0.2216890335201436	0.824558	0.824558	chr2	218933865	0.0837787903602499	chr2:218933865:A:G
chr2:218935260	['G', 'T']	19959	10568.001253635544	1376.7485218382649	-0.0136381903908204	0.0115059689581044	-1.185314373824562	0.235907	0.235907	chr2	218935260	0.6272591722289893	chr2:218935260:G:T
chr2:218935421	['G', 'A']	19959	13534.42489098291	1959.3817408485	0.0073765544081722	0.0107921281141932	0.6835124944885502	0.494291	0.494291	chr2	218935421	0.3060172970567653	chr2:218935421:G:A
chr2:218937002	['A', 'G']	19959	17903.0	2514.5486394793743	0.0052987897736828	0.0102345469148368	0.5177356474863836	0.604648	0.604648	chr2	218937002	0.218497379308923	chr2:218937002:A:G
chr2:218938892	['A', 'G']	19959	17888.16996641772	2512.5143437215343	0.0053282416985035	0.0102373225980722	0.520472188646953	0.60274	0.60274	chr2	218938892	0.2198699862277306	chr2:218938892:A:G
chr2:218939851	['A', 'T']	19959	29819.976246554743	4127.879826653885	0.0079588943139028	0.0118516885872905	0.6715409585126829	0.501884	0.501884	chr2	218939851	0.2993966493517572	chr2:218939851:A:T
chr2:218942116	['C', 'G']	19959	17880.68761274805	2512.448421176833	0.0052512023401178	0.0102381346529085	0.512906160950521	0.608023	0.608023	chr2	218942116	0.2160799921349029	chr2:218942116:C:G
chr2:218942126	['T', 'C']	19959	29824.482862297053	4131.812346175944	0.0082555782801816	0.0118499803191722	0.696674429646505	0.486015	0.486015	chr2	218942126	0.3133503267938805	chr2:218942126:T:C
chr2:218942247	['C', 'T']	19959	17730.330025560066	2490.253062935863	0.0050688673156533	0.0102495872060751	0.4945435570955402	0.620928	0.620928	chr2	218942247	0.206958755726068	chr2:218942247:C:T
chr2:218943391	['A', 'G']	19959	10567.29450097749	1374.717405502626	-0.0137109341647819	0.0115033135700197	-1.1919117114668432	0.23331	0.23331	chr2	218943391	0.6320666463252131	chr2:218943391:A:G
chr2:218945038	['C', 'T']	19959	1132.170174383644	127.45615645019588	-0.0157256908947563	0.0306151268615457	-0.5136575447122719	0.607497	0.607497	chr2	218945038	0.2164558623990538	chr2:218945038:C:T
chr2:218955722	['C', 'T']	19959	18717.75124029065	2710.0580159298684	0.012349413329646	0.0101754593424791	1.2136467665976882	0.224897	0.224897	chr2	218955722	0.6480163377708398	chr2:218955722:C:T
chr2:218956164	['A', 'C']	19959	3045.305156085584	469.3825017519767	0.0177152433536603	0.0189650637950093	0.9340988010977384	0.350264	0.350264	chr2	218956164	0.4556044970093991	chr2:218956164:A:C
chr2:218956447	['G', 'A']	19959	21696.69650644078	3145.9627234498616	0.0155338232093656	0.0101759044510097	1.5265299791434594	0.126894	0.126894	chr2	218956447	0.8965589124088051	chr2:218956447:G:A
chr2:218956819	['A', 'T']	19959	22389.608900471085	3199.2502314311105	0.0131103953161242	0.0102433035391347	1.279899132739331	0.200595	0.200595	chr2	218956819	0.6976798963378947	chr2:218956819:A:T
chr2:218956937	['C', 'T']	19959	17552.75888159543	2452.2793940460533	0.0035125133417022	0.0102667210683761	0.3421261100120447	0.73226	0.73226	chr2	218956937	0.1353346887277368	chr2:218956937:C:T
chr2:218956952	['G', 'C']	19959	22390.487296416937	3195.918922314304	0.0126727995661026	0.0102398168190338	1.2376002217682522	0.215879	0.215879	chr2	218956952	0.6657896023517181	chr2:218956952:G:C
chr2:218957407	['G', 'A']	19959	742.0371780739554	78.01248453711086	-0.0282314729355513	0.0371452769294374	-0.7600286030759972	0.447246	0.447246	chr2	218957407	0.3494535349097138	chr2:218957407:G:A
chr2:218958775	['G', 'A']	19959	6010.602294934109	854.9346571310952	0.0099343656289588	0.0141458037784755	0.7022835735976442	0.482511	0.482511	chr2	218958775	0.316492781418953	chr2:218958775:G:A
chr2:218962212	['A', 'G']	19959	12008.219732290576	1598.758202027253	-0.0015373187962733	0.0110151382827303	-0.1395641849257233	0.889006	0.889006	chr2	218962212	0.0510953079183149	chr2:218962212:A:G
chr2:218962451	['G', 'C']	19959	5822.583454427018	836.1541512101933	0.0123701898509509	0.0143362286170605	0.8628622060497826	0.388224	0.388224	chr2	218962451	0.4109176200414681	chr2:218962451:G:C
chr2:218962683	['A', 'T']	19959	10357.556825015035	1400.386684378819	0.0027277208867474	0.0115329050131234	0.2365163749847568	0.813034	0.813034	chr2	218962683	0.0898912924088433	chr2:218962683:A:T
chr2:218963396	['T', 'C']	19959	6061.125751804331	859.1002504384566	0.0099168420436798	0.0140788129718867	0.7043805513634082	0.481204	0.481204	chr2	218963396	0.3176707712517534	chr2:218963396:T:C
chr2:218964484	['T', 'C']	19959	5001.751803968731	672.4892328404276	0.0035668023122775	0.0152725869766018	0.2335427729265523	0.815342	0.815342	chr2	218964484	0.0886601856675899	chr2:218964484:T:C
chr2:218966107	['T', 'C']	19959	5286.118791038044	692.5263120376355	-0.0002240040451718	0.0149098999468062	-0.0150238463015171	0.988013	0.988013	chr2	218966107	0.0052373410488886	chr2:218966107:T:C
chr2:218966883	['T', 'C']	19959	5372.345845444523	690.9391128107961	-0.0039063937227803	0.0148051992935551	-0.263852829355753	0.791896	0.791896	chr2	218966883	0.1013318507234649	chr2:218966883:T:C
chr2:218966948	['A', 'G']	19959	3809.763517915309	528.917586801182	-0.0009629824011462	0.0171615888997362	-0.0561126598925261	0.955253	0.955253	chr2	218966948	0.0198815897228826	chr2:218966948:A:G
chr2:218967118	['A', 'G']	19959	10888.273192001205	1390.4449213196024	-0.0084217625644835	0.0113790733278255	-0.7401097015421825	0.459242	0.459242	chr2	218967118	0.337958400370258	chr2:218967118:A:G
chr2:218967126	['G', 'A']	19959	5021.503181840958	680.0760514918888	0.004961782036024	0.0152472163164814	0.325422157922731	0.744865	0.744865	chr2	218967126	0.1279224320406879	chr2:218967126:G:A
chr2:218967846	['T', 'C']	19959	4807.240855797174	658.4270916591123	0.0069235224064625	0.0155561539314426	0.4450664628914795	0.656277	0.656277	chr2	218967846	0.1829128158377224	chr2:218967846:T:C
chr2:218968749	['A', 'G']	19959	4803.722038484666	657.4545725576874	0.006766940136828	0.0155638497923656	0.4347857520539269	0.663723	0.663723	chr2	218968749	0.1780131324860102	chr2:218968749:A:G
chr2:218968968	['T', 'C']	19959	5054.193728328051	679.0838415948369	0.0032897950056758	0.015234959554942	0.2159372326399589	0.829039	0.829039	chr2	218968968	0.0814250387061826	chr2:218968968:T:C
chr2:218969077	['A', 'G']	19959	10897.846594333949	1389.511737044502	-0.008888961467875	0.0113943199375194	-0.7801221588140018	0.435328	0.435328	chr2	218969077	0.3611833984194095	chr2:218969077:A:G
chr2:218970371	['T', 'C']	19959	7021.703612767449	908.425075205212	-0.0047301123881728	0.0132693138359798	-0.3564700064103609	0.721492	0.721492	chr2	218970371	0.1417684800592149	chr2:218970371:T:C
chr2:218970767	['A', 'G']	19959	800.0400841767712	83.51137194901216	-0.0223662993261908	0.0364237925318393	-0.6140573996142692	0.539184	0.539184	chr2	218970767	0.2682630037405576	chr2:218970767:A:G
chr2:218971512	['A', 'T']	19959	12168.409227985532	1610.0248582060246	-0.0038898920065005	0.0110058367319271	-0.3534390070694245	0.723763	0.723763	chr2	218971512	0.1404036225355814	chr2:218971512:A:T
chr2:218971715	['C', 'T']	19959	538.8063881320005	27.04322037027816	-0.0599280505474767	0.043366692508493	-1.381891195316321	0.167021	0.167021	chr2	218971715	0.7772289204048521	chr2:218971715:C:T
chr2:218971740	['T', 'C']	19959	4774.366928734458	667.8306793111132	0.010330138704258	0.0156762634968265	0.6589668964386353	0.509925	0.509925	chr2	218971740	0.2924936954341889	chr2:218971740:T:C
chr2:218973841	['C', 'A']	19959	4128.827461789026	539.7732100378059	-0.0022379410905263	0.0166533649026266	-0.1343837178619306	0.893101	0.893101	chr2	218973841	0.0490994243563327	chr2:218973841:C:A
chr2:218973982	['G', 'A']	19959	4845.213791720958	665.6595371489042	0.006499006369023	0.0155287135879585	0.4185154380117195	0.675575	0.675575	chr2	218973982	0.1703264300941257	chr2:218973982:G:A
chr2:218974080	['C', 'T']	19959	4764.238701272672	648.1803219998303	0.0056781042133826	0.0156344025782931	0.3631801205673249	0.716474	0.716474	chr2	218974080	0.1447995650173798	chr2:218974080:C:T
chr2:218974703	['C', 'G']	19959	4847.0	670.7020847969013	0.0075686266563579	0.0155253483476842	0.4875012455026123	0.625909	0.625909	chr2	218974703	0.2034888036436432	chr2:218974703:C:G
chr2:218975025	['A', 'G']	19959	6719.848974803603	926.7598651509732	0.0046226100133909	0.0136808996038913	0.3378878690167478	0.735451	0.735451	chr2	218975025	0.1334462571832358	chr2:218975025:A:G
chr2:218976169	['G', 'A']	19959	4844.485443703964	668.0024473631565	0.0070544625238024	0.0155284742574675	0.4542920577280797	0.649624	0.649624	chr2	218976169	0.1873379387006464	chr2:218976169:G:A
chr2:218977481	['G', 'A']	19959	11201.244850914556	1487.9370089016554	-0.0030964616977773	0.0112787371378904	-0.2745397520946628	0.783673	0.783673	chr2	218977481	0.1058651157853598	chr2:218977481:G:A
chr2:218978260	['C', 'T']	19959	409.0614852675887	49.377078549437854	-0.005915230627691	0.0496515520533138	-0.1191348584902142	0.90517	0.90517	chr2	218978260	0.0432698482771429	chr2:218978260:C:T
chr2:218982027	['G', 'A']	19959	8879.33463619964	1127.6040669416652	-0.0088767152590118	0.0121947407581243	-0.7279134042351856	0.466675	0.466675	chr2	218982027	0.3309854638520615	chr2:218982027:G:A
chr2:218997492	['T', 'A']	19959	9007.451297725223	1247.7757333045834	0.0051445338151587	0.0121378123871759	0.4238435766723644	0.671684	0.671684	chr2	218997492	0.1728349967876129	chr2:218997492:T:A
chr2:218998867	['C', 'T']	19959	6756.0	999.8287172718924	0.0108958013355169	0.0134616667980332	0.8093946685048569	0.418298	0.418298	chr2	218998867	0.3785142118980699	chr2:218998867:C:T
chr2:218998934	['A', 'G']	19959	31137.1201082327	4207.406457948928	-0.0059838124401454	0.0124592308094037	-0.4802714173678405	0.63104	0.63104	chr2	218998934	0.1999431110749016	chr2:218998934:A:G
chr2:218999680	['A', 'C']	19959	25500.388192843537	3432.753130012205	-0.0035249611091744	0.0106442293478461	-0.3311617021750541	0.740526	0.740526	chr2	218999680	0.1304596887183282	chr2:218999680:A:C
chr2:219007084	['A', 'G']	19959	5471.3861003861	694.1751846644117	-0.0079576563821942	0.0146577321513216	-0.5428981987146462	0.587206	0.587206	chr2	219007084	0.2312095155007415	chr2:219007084:A:G
chr2:219007225	['G', 'C']	19959	13498.346935702457	1881.572343590604	-0.0002931132011369	0.0107801861824861	-0.0271899943261773	0.978308	0.978308	chr2	219007225	0.009524395067195	chr2:219007225:G:C
chr2:219007415	['A', 'G']	19959	12909.587221247806	1811.8487089983244	0.001330501790368	0.0108749594200652	0.1223454487483522	0.902627	0.902627	chr2	219007415	0.044491679706154	chr2:219007415:A:G
chr2:219007800	['G', 'A']	19959	13567.781523598656	1931.464585822632	0.0044000357156027	0.010760658462097	0.4089002295817898	0.682617	0.682617	chr2	219007800	0.165822900185335	chr2:219007800:G:A
chr2:219007804	['T', 'C']	19959	12978.731817952745	1833.8121296717268	0.0028313677701267	0.0109052922020738	0.2596324534603751	0.79515	0.79515	chr2	219007804	0.0995509367178922	chr2:219007804:T:C
chr2:219008577	['C', 'T']	19959	12898.23118171795	1812.234913332712	0.001219551374989	0.0108793732250304	0.1120975767411999	0.910747	0.910747	chr2	219008577	0.040602250649419	chr2:219008577:C:T
chr2:219010330	['C', 'T']	19959	409.0	56.16237306740259	0.010053067167537	0.0501249435903415	0.2005601691983584	0.841045	0.841045	chr2	219010330	0.0751807667123769	chr2:219010330:C:T
chr2:219012933	['C', 'G']	19959	7739.43039700981	1172.4943093686304	0.0190899777720286	0.0127971538913773	1.4917362043205125	0.135784	0.135784	chr2	219012933	0.8671514017866832	chr2:219012933:C:G
chr2:219014034	['G', 'A']	19959	22309.353277209862	2948.3677366372326	-0.0108693206008961	0.0102744685681245	-1.057896136313761	0.290116	0.290116	chr2	219014034	0.537428319042579	chr2:219014034:G:A
chr2:219014781	['G', 'A']	19959	21245.52370468953	2804.04363079431	-0.0107072129906277	0.0104319960957344	-1.0263819974976616	0.304724	0.304724	chr2	219014781	0.5160933394855786	chr2:219014781:G:A
chr2:219015306	['G', 'A']	19959	17338.90354863409	2280.911149963388	-0.0076736777814002	0.0104123878495049	-0.7369757919423939	0.461146	0.461146	chr2	219015306	0.3361615540986591	chr2:219015306:G:A
chr2:219016877	['G', 'A']	19959	15821.378081779914	2029.3211759460908	-0.0148252445759851	0.0104106598380356	-1.424044662550656	0.154449	0.154449	chr2	219016877	0.8112148992491466	chr2:219016877:G:A
chr2:219016880	['C', 'T']	19959	15978.401683704147	2078.756231127619	-0.012058162990066	0.0103978219609954	-1.1596816174867162	0.246192	0.246192	chr2	219016880	0.6087260635586592	chr2:219016880:C:T
chr2:219020180	['G', 'A']	19959	6100.501730103806	694.0067340923298	-0.0225220439127667	0.0141650519046745	-1.5899725651788332	0.111857	0.111857	chr2	219020180	0.9513368326111784	chr2:219020180:G:A
chr2:219020434	['C', 'T']	19959	496.04970686977	88.57893634550105	0.0398352682372878	0.0456633096124273	0.8723692736114469	0.383017	0.383017	chr2	219020434	0.4167819496806081	chr2:219020434:C:T
chr2:219022959	['G', 'C']	19959	9494.951445608058	1370.3676881040456	0.0099148043367945	0.0119400274539891	0.8303837135216958	0.406332	0.406332	chr2	219022959	0.3911189741880547	chr2:219022959:G:C
chr2:219023537	['A', 'G']	19959	14650.0	1852.9403458997	-0.0145487554773697	0.010534216713605	-1.3810951371998912	0.167265	0.167265	chr2	219023537	0.7765949251289305	chr2:219023537:A:G
chr2:219023571	['G', 'A']	19959	9478.949842160646	1371.2364648278583	0.0102203925329035	0.0119418883645886	0.8558439185556408	0.392094	0.392094	chr2	219023571	0.4066098034198356	chr2:219023571:G:A
chr2:219024300	['C', 'G']	19959	14646.604511278196	1857.648494470582	-0.0141155167592251	0.0105355718359941	-1.3397959768069063	0.180327	0.180327	chr2	219024300	0.7439392423673595	chr2:219024300:C:G
chr2:219024691	['C', 'T']	19959	5767.2889568093	819.5514360886503	0.0100970658844603	0.0143929985419319	0.7015262215891923	0.482983	0.482983	chr2	219024691	0.3160681552446039	chr2:219024691:C:T
chr2:219024711	['T', 'C']	19959	14704.84102872612	1863.8827339421853	-0.0140800943880085	0.0105316808104723	-1.3369275656367956	0.181262	0.181262	chr2	219024711	0.7416932324189234	chr2:219024711:T:C
chr2:219025968	['GCA', 'G']	19959	5776.289407756289	816.7177162338861	0.009185505806599	0.0143847551907631	0.6385583685495938	0.523118	0.523118	chr2	219025968	0.2814003360494523	chr2:219025968:GCA:G
chr2:219025971	['GA', 'G']	19959	5777.0	817.4211829902471	0.0093488944319446	0.0143840685183245	0.6499478516828954	0.515733	0.515733	chr2	219025971	0.2875750786778807	chr2:219025971:GA:G
chr2:219026257	['T', 'C']	19959	12973.299994989227	1628.0660657797416	-0.0111488322852508	0.0108726470536889	-1.0254018391471786	0.305186	0.305186	chr2	219026257	0.5154353929393173	chr2:219026257:T:C
chr2:219026661	['C', 'CT']	19959	14837.230156343958	1932.976382451376	-0.0084962528146613	0.0105105231364731	-0.8083567967400282	0.418895	0.418895	chr2	219026661	0.3778948234186062	chr2:219026661:C:CT
chr2:219027511	['T', 'A']	19959	1097.0549654273975	135.4613556192413	-0.0103643642406386	0.0307458019491564	-0.3370985169870656	0.736046	0.736046	chr2	219027511	0.1330950431055782	chr2:219027511:T:A
chr2:219028668	['A', 'G']	19959	3909.567039246154	569.4004331810381	0.0114072269241592	0.0170014032209868	0.6709579659917693	0.502255	0.502255	chr2	219028668	0.2990757311121157	chr2:219028668:A:G
chr2:219028699	['G', 'A']	19959	3882.3890364283207	574.6944349877565	0.0143976881717722	0.0170583668959253	0.8440250030740801	0.398666	0.398666	chr2	219028699	0.3993908013128306	chr2:219028699:G:A
chr2:219029850	['C', 'T']	19959	16484.955645767554	2160.5641045648395	-0.0084640817932893	0.0103576272144912	-0.8171834743624824	0.413833	0.413833	chr2	219029850	0.3831748806435431	chr2:219029850:C:T
chr2:219030593	['A', 'G']	19959	17044.707972140102	2256.7505968926994	-0.0064329790300631	0.0103196957474853	-0.6233690592700537	0.533049	0.533049	chr2	219030593	0.2732328670494275	chr2:219030593:A:G
chr2:219030866	['C', 'T']	19959	13886.695761098306	1796.3638720161234	-0.0112483286058306	0.0106698652752205	-1.054214679912929	0.291797	0.291797	chr2	219030866	0.5349191774533392	chr2:219030866:C:T
chr2:219031828	['C', 'G']	19959	23757.95168888444	3198.8308598747385	-0.0033173293647538	0.0103486953407976	-0.320555321758866	0.748551	0.748551	chr2	219031828	0.1257786051218165	chr2:219031828:C:G
chr2:219031953	['C', 'T']	19959	1883.3923598529943	180.49118007918017	-0.0370109576207793	0.0242667578849124	-1.5251710919236756	0.127232	0.127232	chr2	219031953	0.8954036459548183	chr2:219031953:C:T
chr2:219032259	['C', 'A']	19959	15750.578293330662	2082.596319479054	-0.0062678610446754	0.0103965491230564	-0.6028789909504906	0.546596	0.546596	chr2	219032259	0.2623335508070682	chr2:219032259:C:A
chr2:219033004	['C', 'G']	19959	11492.57580919932	1471.3815993918563	-0.0125366226997874	0.0112286579272518	-1.1164845149803042	0.264228	0.264228	chr2	219033004	0.5780211624930076	chr2:219033004:C:G
chr2:219033354	['C', 'T']	19959	21531.551523656777	2907.843753778732	-0.0031469738255478	0.0101660515229791	-0.3095571391148802	0.756901	0.756901	chr2	219033354	0.1209609209826136	chr2:219033354:C:T
chr2:219033774	['T', 'C']	19959	13555.75426022454	1743.695008936158	-0.0127522927662039	0.0107227523825404	-1.1892742004345955	0.234346	0.234346	chr2	219033774	0.6301424549568851	chr2:219033774:T:C
chr2:219035010	['C', 'T']	19959	7958.59498872463	1164.3789002794383	0.013248688598726	0.0126390419956733	1.048235190868221	0.294543	0.294543	chr2	219035010	0.5308512940873752	chr2:219035010:C:T
chr2:219035049	['G', 'A']	19959	7956.385001002608	1166.0713416039018	0.0135134278040054	0.0126411036004845	1.0690069657753178	0.285079	0.285079	chr2	219035049	0.5450347732904186	chr2:219035049:G:A
chr2:219038536	['T', 'G']	19959	22496.381389055925	3053.985149366017	0.0004057558738274	0.0102247149115164	0.0396838324920372	0.968346	0.968346	chr2	219038536	0.0139694370699479	chr2:219038536:T:G
chr2:219039001	['C', 'T']	19959	22064.632987520672	3022.161438465849	0.0036207032786493	0.0102187691880662	0.3543189215857477	0.723104	0.723104	chr2	219039001	0.1407992360693271	chr2:219039001:C:T
chr2:219039065	['T', 'C']	19959	9724.94898521674	1272.388155273134	-0.0007422471670723	0.0118641647304303	-0.0625621090011158	0.950116	0.950116	chr2	219039065	0.0222233683064871	chr2:219039065:T:C
chr2:219040186	['G', 'A']	19959	9150.833926334251	1291.1224226023485	0.0062745040824294	0.0119973742193201	0.5229897782404072	0.600987	0.600987	chr2	219040186	0.2211349221558743	chr2:219040186:G:A
chr2:219040525	['T', 'C']	19959	5026.259146035882	686.125360008136	0.003040003254723	0.015247936990381	0.1993714465531174	0.841974	0.841974	chr2	219040525	0.074701319225849	chr2:219040525:T:C
chr2:219041344	['C', 'A']	19959	9477.474847179075	1234.899058750354	-0.0024075018312662	0.0119496055274612	-0.2014712390073154	0.840332	0.840332	chr2	219041344	0.0755490981266381	chr2:219041344:C:A
chr2:219041843	['C', 'T']	19959	9492.426788935658	1242.6233603216338	-0.0017473933895432	0.0119385054982111	-0.1463661753814198	0.883634	0.883634	chr2	219041843	0.0537275819265627	chr2:219041843:C:T
chr2:219041979	['A', 'G']	19959	9474.898872463044	1235.6995138074271	-0.0021290045461082	0.0119517710648557	-0.1781329758205111	0.85862	0.85862	chr2	219041979	0.0661989996342689	chr2:219041979:A:G
chr2:219041992	['T', 'C']	19959	27957.202194828624	3766.508611041851	-0.0027466564666639	0.0110485434538624	-0.248598964934492	0.803674	0.803674	chr2	219041992	0.0949200814906904	chr2:219041992:T:C
chr2:219042371	['C', 'T']	19959	7962.595790528689	1116.6243113163694	0.0062923209936871	0.0125801623990457	0.5001780417528209	0.616955	0.616955	chr2	219042371	0.2097465117599506	chr2:219042371:C:T
chr2:219042709	['C', 'A']	19959	38245.91622407055	5199.270395364021	6.082034967522159e-05	0.0253914740297944	0.0023953059835697	0.998089	0.998089	chr2	219042709	0.0008307307712244	chr2:219042709:C:A
chr2:219043936	['C', 'T']	19959	2301.0187388940208	345.6242326825046	0.0123978931861444	0.0224102982171624	0.5532230346069098	0.580117	0.580117	chr2	219043936	0.2364844075921963	chr2:219043936:C:T
chr2:219044011	['CCTTCTGCGCA', 'C']	19959	9479.221669680534	1243.0257008695564	-0.0010905522983519	0.0119674824412388	-0.0911262919086506	0.927393	0.927393	chr2	219044011	0.0327361865002171	chr2:219044011:CCTTCTGCGCA:C
chr2:219045042	['TCTG', 'T']	19959	15070.816153614764	2025.265260994488	-0.0071567999233666	0.0103790363557048	-0.6895437763288013	0.490489	0.490489	chr2	219045042	0.3093707279229096	chr2:219045042:TCTG:T
chr2:219045058	['C', 'T']	19959	15071.571772374027	2026.605345876008	-0.0068955217844424	0.0103783519034155	-0.6644139501738332	0.506433	0.506433	chr2	219045058	0.2954780027321041	chr2:219045058:C:T
chr2:219045442	['T', 'C']	19959	17674.313185987066	2366.9585170935507	-0.0070575047441862	0.010197330446707	-0.6920933651282581	0.488887	0.488887	chr2	219045442	0.3107915109123317	chr2:219045442:T:C
chr2:219045732	['T', 'G']	19959	17505.631238725193	2339.9589142747955	-0.007664489557143	0.0102124944684966	-0.7505012199307771	0.452962	0.452962	chr2	219045732	0.3439382303989514	chr2:219045732:T:G
chr2:219046266	['T', 'C']	19959	10000.00822013934	1315.9819175169098	-0.0035869292953927	0.0116616490373601	-0.3075833686900837	0.758403	0.758403	chr2	219046266	0.1200999577363551	chr2:219046266:T:C
chr2:219046300	['A', 'G']	19959	3285.658481583563	379.0143546204754	-0.0157434691663643	0.0183206846120606	-0.8593275578795936	0.39017	0.39017	chr2	219046300	0.4087461263698322	chr2:219046300:A:G
chr2:219047381	['C', 'T']	19959	27571.144167167768	3693.913673867537	-0.0046778139203747	0.0109296929019941	-0.4279913408657009	0.668662	0.668662	chr2	219047381	0.1747933570143077	chr2:219047381:C:T
chr2:219047573	['T', 'C']	19959	27382.859777488226	3638.878630363296	-0.0085020871362764	0.0108773828178817	-0.7816298533043765	0.434441	0.434441	chr2	219047573	0.3620691953125909	chr2:219047573:T:C
chr2:219047907	['A', 'G']	19959	19498.97695159836	2555.95726125706	-0.0041842725783572	0.0101582823289369	-0.4119074901509602	0.680412	0.680412	chr2	219047907	0.16722803561234	chr2:219047907:A:G
chr2:219048036	['A', 'G']	19959	9478.949842160646	1239.739962178135	-0.0015669425521521	0.0119485143542107	-0.1311412034752209	0.895665	0.895665	chr2	219048036	0.0478543964273312	chr2:219048036:A:G
chr2:219048144	['T', 'G']	19959	16864.224716848752	2202.230869089368	-0.0052920590453823	0.0102684124589788	-0.5153726602357952	0.606298	0.606298	chr2	219048144	0.2173138643733073	chr2:219048144:T:G
chr2:219048790	['C', 'T']	19959	7366.0	959.980427704315	-0.0062993375342817	0.0129535884398178	-0.4863005771372413	0.626759	0.626759	chr2	219048790	0.2028994210358429	chr2:219048790:C:T
chr2:219049092	['G', 'T']	19959	3287.1646958613087	380.884463192538	-0.0151868957686811	0.0183163573844071	-0.8291438876165309	0.407033	0.407033	chr2	219049092	0.3903703791361593	chr2:219049092:G:T
chr2:219049115	['T', 'C']	19959	9994.001453124218	1317.027559233812	-0.0032897699836079	0.0116650795449408	-0.282018649845785	0.777932	0.777932	chr2	219049115	0.1090583635700119	chr2:219049115:T:C
chr2:219049422	['G', 'A']	19959	6582.0	830.5813244439797	-0.0112008494883922	0.0134988150648699	-0.8297653856701795	0.406681	0.406681	chr2	219049422	0.3907461172140725	chr2:219049422:G:A
chr2:219049911	['A', 'C']	19959	27386.11635598316	3638.670350553036	-0.0084266303155543	0.010875589621239	-0.7748205484967811	0.438455	0.438455	chr2	219049911	0.3580749730038556	chr2:219049911:A:C
chr2:219050877	['G', 'T']	19959	9501.9521471163	1241.7547803751954	-0.0015906163786919	0.0119306962000713	-0.1333213378346189	0.893941	0.893941	chr2	219050877	0.0486911436425426	chr2:219050877:G:T
chr2:219051045	['A', 'G']	19959	27395.0	3634.0761077879615	-0.009039450707547	0.0108760965304551	-0.8311300550004226	0.40591	0.40591	chr2	219051045	0.3915702492707358	chr2:219051045:A:G
chr2:219051149	['G', 'T']	19959	7339.367722216655	964.2733817170084	-0.0050644978358571	0.0129679058499345	-0.3905409165106397	0.696141	0.696141	chr2	219051149	0.1573027872284466	chr2:219051149:G:T
chr2:219052581	['A', 'G']	19959	10085.515935057128	1299.9010002553423	-0.0066463189659418	0.0116250262488354	-0.571725071726839	0.567515	0.567515	chr2	219052581	0.2460226551372424	chr2:219052581:A:G
chr2:219052800	['A', 'G']	19959	10297.579683271524	1331.664605283927	-0.0078354288572649	0.011549256439878	-0.6784357848536696	0.497503	0.497503	chr2	219052800	0.3032042960649544	chr2:219052800:A:G
chr2:219052910	['C', 'T']	19959	27554.0	3654.32237792648	-0.0099256902247156	0.0109282087003297	-0.9082632384588466	0.36375	0.36375	chr2	219052910	0.4391969980060363	chr2:219052910:C:T
chr2:219053257	['C', 'A']	19959	3432.0	375.9925106829588	-0.0238845139910456	0.0179129839757569	-1.3333632198504948	0.182428	0.182428	chr2	219053257	0.7389085031115685	chr2:219053257:C:A
chr2:219055315	['A', 'G']	19959	38438.92589437819	5211.811000882941	-0.0122619424811522	0.0270210217283536	-0.4537927027491181	0.649983	0.649983	chr2	219055315	0.187098001976746	chr2:219055315:A:G
chr2:219055690	['A', 'G']	19959	18036.80738587964	2497.41627749578	0.0038115770169612	0.0101246853005906	0.3764637520870736	0.706576	0.706576	chr2	219055690	0.1508411181672105	chr2:219055690:A:G
chr2:219058113	['A', 'G']	19959	27742.77997695044	3723.5153369413656	-0.0047158413703578	0.010974898758687	-0.4296933825129868	0.667423	0.667423	chr2	219058113	0.1755988312428522	chr2:219058113:A:G
chr2:219058132	['C', 'G']	19959	18186.73361395069	2517.633096159571	0.0043385228077957	0.0101290443695634	0.428324987975424	0.668419	0.668419	chr2	219058132	0.1749512136591398	chr2:219058132:C:G
chr2:219058317	['C', 'T']	19959	17717.0	2484.806687023502	0.0078079374230688	0.0101716495184427	0.7676176227771042	0.442723	0.442723	chr2	219058317	0.3538679153068652	chr2:219058317:C:T
chr2:219061090	['C', 'T']	19959	16045.4117558629	2172.1994938155995	-0.0029402051726366	0.0103046850494422	-0.2853270292618741	0.775397	0.775397	chr2	219061090	0.1104758836047516	chr2:219061090:C:T
chr2:219061499	['A', 'G']	19959	18168.82061432079	2512.5567123312835	0.0042426526453765	0.0101324249363158	0.4187203627998618	0.675425	0.675425	chr2	219061499	0.1704228685435013	chr2:219061499:A:G
chr2:219061766	['G', 'C']	19959	18163.82011324348	2509.9379621595976	0.0039609843424591	0.0101312579081996	0.3909666872909588	0.695826	0.695826	chr2	219061766	0.1574993475838786	chr2:219061766:G:C
chr2:219062191	['C', 'T']	19959	5291.795399879736	623.776159092027	-0.0187505922602654	0.0148424698181227	-1.263306746790272	0.206494	0.206494	chr2	219062191	0.685092562916773	chr2:219062191:C:T
chr2:219062496	['A', 'C']	19959	5291.26510672412	624.0105959172334	-0.0186448115993035	0.0148389950997736	-1.2564740047382223	0.208959	0.208959	chr2	219062496	0.679938918771794	chr2:219062496:A:C
chr2:219062560	['A', 'G']	19959	20502.027207134983	2867.07999875151	0.006438928769501	0.0100525861237755	0.6405246063271386	0.521839	0.521839	chr2	219062560	0.282463466723224	chr2:219062560:A:G
chr2:219062697	['C', 'T']	19959	19730.931438881373	2735.417857058394	0.0037470568351317	0.0100473370082824	0.372940295726407	0.709197	0.709197	chr2	219062697	0.1492331101921031	chr2:219062697:C:T
chr2:219063025	['A', 'C']	19959	4954.496467404921	593.8351081458604	-0.0160306402115058	0.0152904266253938	-1.0484102637713628	0.294462	0.294462	chr2	219063025	0.5309707424902101	chr2:219063025:A:C
chr2:219063262	['C', 'T']	19959	19724.929634641405	2737.531874378909	0.0039720972984233	0.0100473359594374	0.3953383577954719	0.692597	0.692597	chr2	219063262	0.1595193939391243	chr2:219063262:C:T
chr2:219065469	['C', 'T']	19959	38462.9270969035	5228.613561515303	-0.0024618383443477	0.0272231172566509	-0.0904319046616997	0.927945	0.927945	chr2	219065469	0.0324777639798094	chr2:219065469:C:T
chr2:219065759	['C', 'T']	19959	4513.226124862211	496.5798137860584	-0.0269517669209939	0.015861092268821	-1.6992377614481418	0.08929	0.08929	chr2	219065759	1.0491971770353414	chr2:219065759:C:T
chr2:219067067	['TATCCA', 'T']	19959	529.3755472009125	60.7932989170879	-0.0202848161448987	0.044413038448087	-0.4567311054074578	0.647869	0.647869	chr2	219067067	0.1885128001920921	chr2:219067067:TATCCA:T
chr2:219067339	['T', 'C']	19959	5461.110936549741	648.711880619994	-0.0170890060030909	0.0146853191103009	-1.1636795819509231	0.244568	0.244568	chr2	219067339	0.6116003679561979	chr2:219067339:T:C
chr2:219067340	['G', 'A']	19959	4329.408883480355	487.5550331002036	-0.025671222964424	0.0161672204423914	-1.587856308132749	0.112335	0.112335	chr2	219067340	0.9494849103578168	chr2:219067340:G:A
chr2:219069626	['G', 'T']	19959	7904.792103021497	978.0091572353216	-0.01224608435097	0.0127039057531097	-0.963962153763016	0.335077	0.335077	chr2	219069626	0.4748553815228166	chr2:219069626:G:T
chr2:219071867	['T', 'C']	19959	9780.960210473566	1340.8045553323916	0.0073747318610777	0.0118177330334151	0.6240394701949474	0.532609	0.532609	chr2	219071867	0.2735914991488371	chr2:219071867:T:C
chr2:219072149	['C', 'T']	19959	4382.0	464.82548797386806	-0.0315926526597186	0.0160655241528019	-1.966487514458637	0.0492562	0.0492562	chr2	219072149	1.3075390960025737	chr2:219072149:C:T
chr2:219073282	['G', 'A']	19959	2146.1075258041888	287.504042170516	-0.0018742702118204	0.0225496668247732	-0.0831174237023023	0.933759	0.933759	chr2	219073282	0.0297651992258081	chr2:219073282:G:A
chr2:219076341	['G', 'A']	19959	27759.17242934456	3726.033428971432	-0.0048710334235472	0.0109779087829445	-0.4437123244378755	0.657255	0.657255	chr2	219076341	0.1822661013583058	chr2:219076341:G:A
chr2:219078836	['G', 'GT']	19959	818.0409860707485	96.24495404527084	-0.0197964908724399	0.0357615408750494	-0.5535692922631269	0.57988	0.57988	chr2	219078836	0.2366618697643282	chr2:219078836:G:GT
chr2:219079079	['A', 'G']	19959	5402.541363932454	638.5924618687509	-0.018191601045489	0.0147122977017262	-1.2364894603345702	0.216291	0.216291	chr2	219079079	0.664961551442354	chr2:219079079:A:G
chr2:219079124	['G', 'A']	19959	5379.5390589768	646.3747703457775	-0.0160180440073298	0.0147483077561362	-1.0860936910314527	0.277451	0.277451	chr2	219079124	0.5568137055454389	chr2:219079124:G:A
chr2:219079413	['C', 'T']	19959	4937.742182802165	598.6219790326745	-0.0140034403850438	0.0153308610385497	-0.9134151271629102	0.361035	0.361035	chr2	219079413	0.4424506940221613	chr2:219079413:C:T
chr2:219080554	['T', 'A']	19959	5608.122023494578	762.856704810115	-0.0046768286985244	0.0148119845928533	-0.3157462573098387	0.752198	0.752198	chr2	219080554	0.123667825646561	chr2:219080554:T:A
chr2:219080996	['A', 'G']	19959	9771.38530178464	1327.761735115869	0.0057615512136647	0.0118155746674172	0.4876234441269189	0.625822	0.625822	chr2	219080996	0.2035491738349805	chr2:219080996:A:G
chr2:219082462	['A', 'G']	19959	9768.978904644988	1326.341896192902	0.0057081099509926	0.0118171862054038	0.4830346117743657	0.629076	0.629076	chr2	219082462	0.2012968833516165	chr2:219082462:A:G
chr2:219082963	['G', 'A']	19959	819.0410361759696	97.34944166321876	-0.0187460250323241	0.0357402963984405	-0.5245067031157049	0.599932	0.599932	chr2	219082963	0.2218979724469851	chr2:219082963:G:A
chr2:219083049	['T', 'C']	19959	28096.81545322443	3767.460202412712	-0.0040001895992578	0.0110741085283018	-0.3612200105349016	0.717939	0.717939	chr2	219083049	0.143912454210088	chr2:219083049:T:C
chr2:219083370	['A', 'G']	19959	28069.625457278875	3761.096249100335	-0.0048323689368597	0.0110676036364311	-0.4366228766047468	0.66239	0.66239	chr2	219083370	0.1788862326507143	chr2:219083370:A:G
chr2:219084871	['G', 'A']	19959	9736.439109952891	1329.8457586449329	0.0067633552056633	0.0118333989921911	0.5715479728289787	0.567635	0.567635	chr2	219084871	0.2459308340774308	chr2:219084871:G:A
chr2:219085191	['A', 'T']	19959	4275.428421105376	552.3898820733825	-0.0044441445556819	0.0168767529643898	-0.2633293599224431	0.792299	0.792299	chr2	219085191	0.1011108922177477	chr2:219085191:A:T
chr2:219085388	['G', 'C']	19959	28062.624054121778	3765.5514596194857	-0.0042839837410082	0.0110658366498873	-0.387136000335943	0.69866	0.69866	chr2	219085388	0.1557341204590605	chr2:219085388:G:C
chr2:219085947	['A', 'G']	19959	9748.418955493184	1325.6211160896798	0.005984988517568	0.0118241482916407	0.5061665643858076	0.612745	0.612745	chr2	219085947	0.212720223904965	chr2:219085947:A:G
chr2:219088874	['G', 'A']	19959	2354.1179476901493	310.0791441451365	0.0044769187221977	0.0215766845793118	0.2074887226413952	0.83563	0.83563	chr2	219088874	0.0779859767810303	chr2:219088874:G:A
chr2:219090371	['G', 'A']	19959	16252.071364137517	2219.555763834731	0.0020319058881835	0.0102936695760289	0.1973937353609319	0.843521	0.843521	chr2	219090371	0.073904100898694	chr2:219090371:G:A
chr2:219091214	['C', 'G']	19959	4969.0	608.6362535175609	-0.0130485525336248	0.0152770265714293	-0.8541290723436905	0.393044	0.393044	chr2	219091214	0.4055588290455123	chr2:219091214:C:G
chr2:219091290	['G', 'A']	19959	16252.70013031275	2217.29377597092	0.001869627168653	0.0102940480384429	0.1816221530802017	0.855881	0.855881	chr2	219091290	0.0675866145705044	chr2:219091290:G:A
chr2:219096938	['G', 'C']	19959	27721.38891672512	3720.9921790050703	-0.0050809221973203	0.0109701230499527	-0.463160000501748	0.643255	0.643255	chr2	219096938	0.1916168293477438	chr2:219096938:G:C
chr2:219098828	['C', 'T']	19959	4132.828263593085	544.7501568481526	-0.0022275257600368	0.017085337952514	-0.1303764529696689	0.89627	0.89627	chr2	219098828	0.0475611400630825	chr2:219098828:C:T
chr2:219099132	['GT', 'G']	19959	3323.499549007817	371.4639260612645	-0.0218812639425505	0.0182209074839648	-1.2008877143911183	0.229809	0.229809	chr2	219099132	0.63863296705853	chr2:219099132:GT:G
chr2:219101261	['C', 'T']	19959	16187.125584905629	2218.0796486654963	0.0025163075317443	0.0103311027623299	0.2435662087226097	0.807569	0.807569	chr2	219101261	0.0928203605893926	chr2:219101261:C:T
chr2:219102079	['G', 'C']	19959	4896.24531516184	593.1057033255591	-0.0147596711667588	0.0153768943104296	-0.9598603507827858	0.337137	0.337137	chr2	219102079	0.4721935820561973	chr2:219102079:G:C
chr2:219102140	['T', 'C']	19959	27303.73598236208	3690.0575805202434	-0.0016839878541958	0.0108611324859717	-0.1550471699310225	0.876786	0.876786	chr2	219102140	0.0571063933616315	chr2:219102140:T:C
chr2:219103700	['A', 'G']	19959	5890.590269078519	684.5543182762693	-0.0232318479797817	0.0142070602133205	-1.635232597803701	0.102016	0.102016	chr2	219103700	0.9913317089560192	chr2:219103700:A:G
chr2:219103854	['T', 'C']	19959	8791.642910840477	1166.1072058522536	-0.0067454087658287	0.0121743369325606	-0.5540678562778982	0.579539	0.579539	chr2	219103854	0.2369173329275145	chr2:219103854:T:C
chr2:219104363	['G', 'C']	19959	4886.24481410963	593.6008913947854	-0.0142382339869687	0.0153932983388149	-0.9249631673197916	0.354996	0.354996	chr2	219104363	0.4497765404314259	chr2:219104363:G:C
chr2:219105076	['G', 'A']	19959	16297.348872180452	2220.306516447291	0.0017500573254441	0.0102933917179783	0.1700175581958583	0.864998	0.864998	chr2	219105076	0.0629848966854377	chr2:219105076:G:A
chr2:219106795	['A', 'T']	19959	5339.943001804691	634.7690525545854	-0.0177417694960214	0.0148010538434294	-1.1986828562141545	0.230666	0.230666	chr2	219106795	0.6370164154510823	chr2:219106795:A:T
chr2:219106796	['A', 'T']	19959	5344.35533376799	635.2456041125944	-0.0177670712410138	0.0148006161133918	-1.2004278136055386	0.229987	0.229987	chr2	219106796	0.638296711755567	chr2:219106796:A:T
chr2:219106808	['T', 'C']	19959	5397.8113349368605	638.0731785847789	-0.0184520364463887	0.0147159453989624	-1.25388046409099	0.2099	0.2099	chr2	219106808	0.6779875614175995	chr2:219106808:T:C
chr2:219107321	['T', 'A']	19959	815.0	93.4130791541974	-0.0231581936398715	0.0358235148288678	-0.6464523023634147	0.517994	0.517994	chr2	219107321	0.2856752707219154	chr2:219107321:T:A
chr2:219107653	['G', 'C']	19959	27731.94722862584	3726.48142890387	-0.0045214786514565	0.0109769124166371	-0.4119080557300996	0.680411	0.680411	chr2	219107653	0.1672286738944412	chr2:219107653:G:C
chr2:219109023	['G', 'C']	19959	3324.499699338545	371.71011754310535	-0.022212517590235	0.0182127793381159	-1.219611635207614	0.222627	0.222627	chr2	219109023	0.6524221659674996	chr2:219109023:G:C
chr2:219109430	['G', 'T']	19959	9668.453247143718	1318.8174540116413	0.0067613800340671	0.0118642131276101	0.5698970476459311	0.568754	0.568754	chr2	219109430	0.2450755359667979	chr2:219109430:G:T
chr2:219110130	['T', 'C']	19959	5705.143372588324	672.3874465334619	-0.0175771932690504	0.0143927696568548	-1.2212516206482174	0.222005	0.222005	chr2	219110130	0.6536372442522607	chr2:219110130:T:C
chr2:219110326	['T', 'C']	19959	8458.237806406336	1058.8126111495435	-0.0138887027225648	0.0123120296063683	-1.1280595617948277	0.259308	0.259308	chr2	219110326	0.586184084456023	chr2:219110326:T:C
chr2:219113916	['T', 'C']	19959	28064.43662607128	3761.942682194861	-0.0043446763758124	0.0110643124314312	-0.3926747733072133	0.694564	0.694564	chr2	219113916	0.1582877303925479	chr2:219113916:T:C
chr2:219114619	['C', 'T']	19959	9816.459156058936	1334.3668473165542	0.0058564608580861	0.0118082182248876	0.4959648226810977	0.619925	0.619925	chr2	219114619	0.2076608493023711	chr2:219114619:C:T
chr2:219115759	['A', 'T']	19959	27761.781881044244	3728.00677562384	-0.0043317390293096	0.0109822189375302	-0.394432040915383	0.693266	0.693266	chr2	219115759	0.1591000984806818	chr2:219115759:A:T
chr2:219116015	['AGG', 'A']	19959	7669.458345864662	996.3544465047064	-0.0086050120824291	0.012769166867727	-0.6738898607533725	0.500389	0.500389	chr2	219116015	0.3006922459246795	chr2:219116015:AGG:A
chr2:219116019	['C', 'T']	19959	7668.536857930343	995.4983767617358	-0.0086688195826326	0.012768205188335	-0.6789379912653992	0.497185	0.497185	chr2	219116019	0.3034819824348519	chr2:219116019:C:T
chr2:219116231	['A', 'C']	19959	21797.276307877328	2897.107159623751	-0.0029144523782849	0.0101645179382421	-0.2867280471137575	0.774324	0.774324	chr2	219116231	0.1110772796670722	chr2:219116231:A:C
chr2:219116353	['T', 'C']	19959	11511.460532250789	1560.178437301732	0.0035020468872	0.0111959533575278	0.3127957732018762	0.754439	0.754439	chr2	219116353	0.1223758692540218	chr2:219116353:T:C
chr2:219116355	['A', 'G']	19959	11511.460532250789	1559.410070017606	0.0034322783828875	0.0111958827939214	0.3065661231065283	0.759177	0.759177	chr2	219116355	0.119656957751986	chr2:219116355:A:G
chr2:219117378	['C', 'T']	19959	1345.0673915221969	170.57474098854078	0.0110741561263529	0.0282607108916353	0.39185695536168	0.695168	0.695168	chr2	219117378	0.1579102275595041	chr2:219117378:C:T
chr2:219117942	['G', 'T']	19959	5443.272722717707	641.9235963860699	-0.021010655411947	0.0147118450548984	-1.4281455068038147	0.153266	0.153266	chr2	219117942	0.8145541768487181	chr2:219117942:G:T
chr2:219117970	['C', 'T']	19959	9656.0	1315.6948521063237	0.0055913373706759	0.0118770193740721	0.4707694072539808	0.637811	0.637811	chr2	219117970	0.1953079949737347	chr2:219117970:C:T
chr2:219121521	['C', 'T']	19959	1030.1032219271433	170.08492116904736	0.0308589590607149	0.0320120623481423	0.9639791002876664	0.335068	0.335068	chr2	219121521	0.4748670466112299	chr2:219121521:C:T
chr2:219121531	['T', 'C']	19959	3449.518490679495	383.19683451257015	-0.0226748044895722	0.017870182769949	-1.2688624834717848	0.204505	0.204505	chr2	219121531	0.6892960693394569	chr2:219121531:T:C
chr2:219121816	['T', 'C']	19959	515.7752521451154	91.2775655001974	0.0645433877071215	0.0448344211561874	1.4395945356866513	0.149998	0.149998	chr2	219121816	0.8239145315760151	chr2:219121816:T:C
chr2:219122222	['T', 'C']	19959	9728.411938652764	1338.3562015843156	0.0076462590017074	0.0118392778970811	0.6458382908295912	0.518392	0.518392	chr2	219122222	0.2853417092645152	chr2:219122222:T:C
chr2:219122377	['T', 'G']	19959	16047.80403848081	2235.663845502559	0.0068997552194027	0.0103260391714524	0.6681899133675524	0.50402	0.50402	chr2	219122377	0.2975522299883962	chr2:219122377:T:G
chr2:219126275	['C', 'A']	19959	5148.515909204791	640.5111850647669	-0.0049998927822447	0.0150421106065589	-0.332393033997808	0.739596	0.739596	chr2	219126275	0.1310054463265817	chr2:219126275:C:A
chr2:219127334	['T', 'C']	19959	999.2002505637683	117.55929881590384	-0.0203764791301102	0.032381911471888	-0.6292549823008388	0.529189	0.529189	chr2	219127334	0.2763891918635081	chr2:219127334:T:C
chr2:219129014	['T', 'C']	19959	12770.63984367171	1772.7757505187312	0.0083506745897765	0.0108110817505978	0.7724180412672199	0.439876	0.439876	chr2	219129014	0.356669732844474	chr2:219129014:T:C
chr2:219129221	['C', 'G']	19959	1431.0717005711997	157.82167765718592	-0.0068192459740521	0.0274656874295854	-0.2482823701949862	0.803918	0.803918	chr2	219129221	0.0947882472262774	chr2:219129221:C:G
chr2:219129296	['T', 'C']	19959	12768.0	1771.4956804644514	0.0082357615056734	0.0108129083368188	0.7616601610900545	0.446272	0.446272	chr2	219129296	0.3504003608111945	chr2:219129296:T:C
chr2:219129523	['G', 'A']	19959	10112.026559759455	1366.8118212138693	0.0053873535642318	0.0116838720967125	0.4610931649746195	0.644737	0.644737	chr2	219129523	0.1906174058944584	chr2:219129523:G:A
chr2:219129545	['G', 'A']	19959	996.0499048000802	120.53937471124364	-0.0184179857859703	0.0324583370296353	-0.5674346707643778	0.570425	0.570425	chr2	219129545	0.2438014489273664	chr2:219129545:G:A
chr2:219130425	['C', 'T']	19959	10121.127726794042	1366.738592089554	0.0051328369520164	0.0116867249609166	0.4392023401921357	0.66052	0.66052	chr2	219130425	0.1801140277721853	chr2:219130425:C:T
chr2:219130464	['G', 'T']	19959	10168.209112854564	1366.9457741812523	0.0044976832431511	0.0116900603289319	0.384744228566535	0.700431	0.700431	chr2	219130464	0.1546346409566584	chr2:219130464:G:T
chr2:219130505	['TA', 'T']	19959	30329.07827612128	4070.301493120364	-0.0024622535285109	0.0118288304629021	-0.2081569717507706	0.835109	0.835109	chr2	219130505	0.0782568358827881	chr2:219130505:TA:T
chr2:219131171	['A', 'G']	19959	9836.971435730396	1346.0409561778351	0.0076571647966001	0.0118065950068114	0.648549797141563	0.516637	0.516637	chr2	219131171	0.2868144941742898	chr2:219131171:A:G
chr2:219131851	['T', 'C']	19959	9838.971836632423	1347.66282805456	0.0079532572874535	0.0118046621312142	0.6737386635084911	0.500485	0.500485	chr2	219131851	0.3006089341983471	chr2:219131851:T:C
chr2:219131894	['G', 'C']	19959	12768.919272399278	1771.806427779578	0.0083314995587838	0.0108125849923784	0.7705372549354816	0.44099	0.44099	chr2	219131894	0.3555712585912533	chr2:219131894:G:C
chr2:219132157	['C', 'A']	19959	26937.349634231887	3611.7512351891314	-0.0036852167427093	0.0107938743792455	-0.3414174200317995	0.732793	0.732793	chr2	219132157	0.1350186879153879	chr2:219132157:C:A
chr2:219132412	['C', 'T']	19959	10119.535080685577	1371.4433095731818	0.0058964564514429	0.011682748840944	0.5047148176958024	0.613765	0.613765	chr2	219132412	0.2119978808769198	chr2:219132412:C:T
chr2:219138112	['T', 'G']	19959	27884.19122068551	3768.5044802164816	-0.0005645230068812	0.0110288008079503	-0.0511862546718871	0.959178	0.959178	chr2	219138112	0.0181007909060522	chr2:219138112:T:G
chr2:219138519	['T', 'A']	19959	12948.595038837382	1785.3740131159868	0.0070863930060336	0.0107748588150255	0.6576785021212265	0.510752	0.510752	chr2	219138519	0.2917899240841331	chr2:219138519:T:A
chr2:219139521	['G', 'A']	19959	24627.70174383644	3319.6561003306865	-7.937928937069132e-05	0.0104428780838432	-0.0076012846969365	0.993935	0.993935	chr2	219139521	0.0026420160698385	chr2:219139521:G:A
chr2:219140586	['T', 'C']	19959	2175.21796863256	276.57034007919503	0.0009562322478977	0.0225043954019564	0.0424909103674284	0.966108	0.966108	chr2	219140586	0.0149743216359671	chr2:219140586:T:C
chr2:219140689	['A', 'G']	19959	968.0	123.06192432556736	-0.0126982055415871	0.0328793023154557	-0.3862066603407835	0.699348	0.699348	chr2	219140689	0.1553066627797465	chr2:219140689:A:G
chr2:219141236	['T', 'C']	19959	13633.612375890076	1915.861845648889	0.0110972922897259	0.010660959568046	1.0409280908435072	0.297922	0.297922	chr2	219141236	0.5258974251977837	chr2:219141236:T:C
chr2:219141408	['G', 'A']	19959	5632.188778844699	708.3781090228254	-0.0049708365769289	0.0144684592034377	-0.3435636446863563	0.731178	0.731178	chr2	219141408	0.1359768843179067	chr2:219141408:G:A
chr2:219141450	['A', 'G']	19959	12486.16102120815	1744.9200149818455	0.0093181376965868	0.0109108531029485	0.8540246677932742	0.393102	0.393102	chr2	219141450	0.4054947465977326	chr2:219141450:A:G
chr2:219141861	['C', 'T']	19959	12499.262469296707	1740.1464869699576	0.0087025527163038	0.0109039832242348	0.7981076765563803	0.424818	0.424818	chr2	219141861	0.3717970900079005	chr2:219141861:C:T
chr2:219142692	['C', 'T']	19959	9699.0	1321.2021740524572	0.006771073261008	0.0118626458317125	0.570789464430176	0.568149	0.568149	chr2	219142692	0.2455377533879028	chr2:219142692:C:T
chr2:219143391	['C', 'T']	19959	9698.887524434864	1317.6426508333989	0.0062549300905831	0.0118644231828629	0.5272005216079794	0.59806	0.59806	chr2	219143391	0.2232552435002836	chr2:219143391:C:T
chr2:219143815	['G', 'A']	19959	9697.943573039338	1322.4070439993457	0.0068841378451867	0.0118643676222908	0.5802363905390845	0.561762	0.561762	chr2	219143815	0.2504476416892167	chr2:219143815:G:A
chr2:219144943	['G', 'A']	19959	2175.21796863256	275.5550702305998	0.0006404242989449	0.0225033230541657	0.0284590990141085	0.977296	0.977296	chr2	219144943	0.0099738787611517	chr2:219144943:G:A
chr2:219146370	['A', 'C']	19959	4326.650330727601	573.5229630678747	0.0016496824465044	0.0162624787336942	0.1014410209857143	0.919201	0.919201	chr2	219146370	0.0365895118499652	chr2:219146370:A:C
chr2:219147854	['G', 'C']	19959	9804.982512401664	1323.7342006781414	0.0049404431355957	0.0118256519229544	0.4177734274425932	0.676117	0.676117	chr2	219147854	0.169978144209757	chr2:219147854:G:C
chr2:219148590	['G', 'A']	19959	614.1846338896407	123.70395944999828	0.0600693278151084	0.0413974736099104	1.4510384952749398	0.146785	0.146785	chr2	219148590	0.8333183228264351	chr2:219148590:G:A
chr2:219149953	['C', 'T']	19959	9772.468881539386	1323.6469956704032	0.0055469827278508	0.0118370216779019	0.4686130412522803	0.639351	0.639351	chr2	219149953	0.1942606512126899	chr2:219149953:C:T
chr2:219150495	['G', 'A']	19959	4277.0	574.5244389951515	0.0037238481713154	0.0163388834423978	0.2279132588492786	0.819716	0.819716	chr2	219150495	0.086336587856049	chr2:219150495:G:A
chr2:219151208	['C', 'T']	19959	4333.311577868828	590.7215579199737	0.0059616356481049	0.0164396218489517	0.362638246967042	0.716879	0.716879	chr2	219151208	0.1445541414966538	chr2:219151208:C:T
chr2:219151729	['A', 'G']	19959	10096.16366464302	1347.498933383986	0.0027442843890747	0.0117084827160837	0.2343842883506174	0.814689	0.814689	chr2	219151729	0.0890081475307124	chr2:219151729:A:G
chr2:219153368	['T', 'G']	19959	10087.52706224316	1349.8656278081082	0.0032542067948601	0.0117035323979942	0.278053384584798	0.780974	0.780974	chr2	219153368	0.107363424310263	chr2:219153368:T:G
chr2:219153369	['A', 'C']	19959	10089.03292737934	1349.2255779266811	0.0031344003176181	0.0117037111208495	0.2678125156416738	0.788846	0.788846	chr2	219153369	0.10300777230153	chr2:219153369:A:C
chr2:219153568	['G', 'A']	19959	10056.519294377067	1348.452345799471	0.0035891726841364	0.011713471939852	0.3064140762505458	0.759293	0.759293	chr2	219153568	0.1195906039089746	chr2:219153568:G:A
chr2:219154306	['A', 'G']	19959	4275.428421105376	575.8315832048603	0.0040504947725513	0.0163370203022333	0.2479335091477864	0.804188	0.804188	chr2	219154306	0.0946424116766112	chr2:219154306:A:G
chr2:219154762	['T', 'C']	19959	25732.15700325733	3494.6155047936923	5.281711614915835e-05	0.0105526815134287	0.0050050895672295	0.996007	0.996007	chr2	219154762	0.0017376093165719	chr2:219154762:T:C
chr2:219156790	['T', 'C']	19959	26679.33670708488	3658.033365667176	0.0038636524284922	0.0107329727238257	0.3599797118570363	0.718866	0.718866	chr2	219156790	0.1433520566048666	chr2:219156790:T:C
chr2:219157074	['A', 'G']	19959	3899.195360256539	560.9324907818657	0.012392325314387	0.0170117533558578	0.7284566766964018	0.466343	0.466343	chr2	219157074	0.3312945377907795	chr2:219157074:A:G
chr2:219157454	['C', 'T']	19959	30306.07366574793	4057.355937602121	-0.0037561249326591	0.0118060040869655	-0.3181537889526976	0.750372	0.750372	chr2	219157454	0.1247233799493133	chr2:219157454:C:T
chr2:219158474	['A', 'C']	19959	9796.981710677956	1323.950399472407	0.0051295347097532	0.0118292971462073	0.4336297115841655	0.664562	0.664562	chr2	219158474	0.1774644955311775	chr2:219158474:A:C
chr2:219158882	['A', 'T']	19959	23564.25139160524	3215.0749044960253	0.0032044196570232	0.0103317710051114	0.310152020930186	0.756449	0.756449	chr2	219158882	0.121220346907426	chr2:219158882:A:T
chr2:219159928	['G', 'T']	19959	9794.416541353385	1321.6655964701658	0.0049440630181321	0.0118292338511759	0.4179529359494929	0.675986	0.675986	chr2	219159928	0.1700622984159193	chr2:219159928:G:T
chr2:219160400	['T', 'C']	19959	10083.020746680031	1345.4750858998652	0.0027761242840827	0.0117040603473715	0.2371932647037504	0.812509	0.812509	chr2	219160400	0.0901718197291626	chr2:219160400:T:C
chr2:219161648	['G', 'T']	19959	485.0243010321676	55.17573974135093	-0.0240484853508711	0.0461105724851461	-0.521539509374298	0.601997	0.601997	chr2	219161648	0.2204056730057836	chr2:219161648:G:T
chr2:219162677	['T', 'C']	19959	22679.68156760549	3117.544910065082	0.0062826794879827	0.0101710495119475	0.6177021831034009	0.536779	0.536779	chr2	219162677	0.2702044830822064	chr2:219162677:T:C
chr2:219163985	['G', 'A']	19959	22372.3627480457	3092.7273041544486	0.0075351398841862	0.0101962019916847	0.7390143791120841	0.459907	0.459907	chr2	219163985	0.3373299802101815	chr2:219163985:G:A
chr2:219166533	['T', 'C']	19959	3936.761393833041	547.0023645955374	0.0100252972969075	0.0169291035999997	0.5921930383193913	0.553728	0.553728	chr2	219166533	0.256703515249059	chr2:219166533:T:C
chr2:219169108	['A', 'G']	19959	11416.572001202523	1554.4889726026493	0.0057706819246048	0.0112262139095553	0.514036341289831	0.607232	0.607232	chr2	219169108	0.2166453499959254	chr2:219169108:A:G
chr2:219169234	['T', 'C']	19959	11415.143859297488	1551.5903098908332	0.0055099247878554	0.0112280725752555	0.4907275715333566	0.623625	0.623625	chr2	219169234	0.2050764830527619	chr2:219169234:T:C
chr2:219170383	['C', 'T']	19959	1048.0525102715703	129.929351807763	-0.0118138425731133	0.0316198087828725	-0.3736215691320866	0.70869	0.70869	chr2	219170383	0.1495436953257693	chr2:219170383:C:T
chr2:219170396	['C', 'A']	19959	3611.542844257366	485.0061043357316	0.0065330523221968	0.0177392767129156	0.3682817754029511	0.712667	0.712667	chr2	219170396	0.1471133507157618	chr2:219170396:C:A
chr2:219172375	['C', 'T']	19959	11214.56187994789	1536.9257800391051	0.0054520696206392	0.0112779548095956	0.4834271561365379	0.628798	0.628798	chr2	219172375	0.2014888483146173	chr2:219172375:C:T
chr2:219172722	['G', 'A']	19959	1047.0524601663492	131.9331604884624	-0.0100501746948563	0.0316327980367784	-0.3177137439176686	0.750705	0.750705	chr2	219172722	0.1245306915464583	chr2:219172722:G:A
chr2:219172944	['A', 'G']	19959	11227.93785084202	1559.9729416142618	0.0076188587929945	0.0112672320663533	0.6761961365601323	0.498924	0.498924	chr2	219172944	0.3019656044655717	chr2:219172944:A:G
chr2:219174550	['G', 'C']	19959	11215.12381620484	1559.2915470452606	0.007692679603383	0.0112722138480348	0.6824462086233519	0.494965	0.494965	chr2	219174550	0.3054255098427475	chr2:219174550:G:C
chr2:219175274	['G', 'A']	19959	1950.09770518088	310.25891425394275	0.0389006098857255	0.0234608468177973	1.6581076628579148	0.0973115	0.0973115	chr2	219175274	1.0118358329955848	chr2:219175274:G:A
chr2:219175608	['A', 'G']	19959	11215.685808779315	1549.5332502781705	0.0066036013907398	0.0112777080706689	0.5855446292243089	0.558188	0.558188	chr2	219175608	0.25321950426767	chr2:219175608:A:G
chr2:219176369	['G', 'A']	19959	11213.247256326737	1553.207462654559	0.006983063745344	0.0112775037535037	0.6192029635259024	0.53579	0.53579	chr2	219176369	0.2710053963368939	chr2:219176369:G:A
chr2:219176500	['CAT', 'C']	19959	11212.685357787132	1552.874571770452	0.0069709712183811	0.0112785631445632	0.6180726329258897	0.536535	0.536535	chr2	219176500	0.2704019422701232	chr2:219176500:CAT:C
chr2:219177206	['C', 'T']	19959	3645.5479555021047	479.3200646084519	0.0031012795465303	0.0176793526589042	0.1754181618730453	0.860753	0.860753	chr2	219177206	0.0651214549652287	chr2:219177206:C:T
chr2:219177636	['C', 'T']	19959	1957.4903778690991	312.551867044422	0.0392261492429332	0.0234252494213616	1.674524293737622	0.0940433	0.0940433	chr2	219177636	1.0266721397911982	chr2:219177636:C:T
chr2:219177905	['A', 'C']	19959	11224.93679831596	1562.4626201099425	0.0079013932416952	0.0112763302263373	0.7007060881598274	0.483495	0.483495	chr2	219177905	0.3156080127570653	chr2:219177905:A:C
chr2:219177953	['G', 'A']	19959	11185.80219504861	1538.7815937196303	0.0061709020716612	0.0112919143957912	0.5464885629987833	0.584736	0.584736	chr2	219177953	0.2330401674590102	chr2:219177953:G:A
