## Supplementary material for "Characterization of shared and ancestry-specific signals driving complex traits using multi-ancestry fine-mapping": EAS_schizophrenia_gwas_2_224932470_225932470.tsv

Unnamed: 0	chrom	ID	pos	A1	A2	FCAS	FCON	IMPINFO	BETA	SE	P	NCAS	NCON	NEFF
4214741	chr2	rs2396040	224932899	A	G	0.0885	0.0915	0.804	-0.0335981494309355	0.0333	0.3128	14004	16757	14424.77
4224217	chr2	rs1866154	224932946	G	T	0.0943	0.0955	0.769	-0.0054950702819798	0.0332	0.8685	14004	16757	14424.77
4231328	chr2	rs2118410	224933339	T	C	0.711	0.713	0.802	-0.0272992569378225	0.021	0.1937	14004	16757	14424.77
4237081	chr2	rs2118411	224933383	T	A	0.876	0.88	0.726	-0.022398994943479	0.0305	0.4619	14004	16757	14424.77
4227241	chr2	rs142128368	224934378	T	C	0.974	0.973	0.825	0.0469026696862194	0.0628	0.455	12523	15078	12859.9
4219874	chr2	rs893359	224936872	A	C	0.337	0.339	0.896	-0.0082035573506883	0.019	0.667	14004	16757	14424.77
4238106	chr2	rs745345	224936926	T	C	0.856	0.855	0.9	-0.0285949668801128	0.0255	0.2624	14004	16757	14424.77
4216639	chr2	rs183540173	224937022	A	T	0.975	0.975	0.739	-0.0372969647443931	0.0633	0.5562	14004	16757	14424.77
4225332	chr2	rs139004521	224937368	C	T	0.963	0.961	0.893	0.0301993737308422	0.047	0.5198	14004	16757	14424.77
4235909	chr2	rs1031463	224938686	G	T	0.342	0.344	0.912	-0.0068030886197391	0.0188	0.7167	14004	16757	14424.77
4223619	chr2	rs67548687	224938741	C	T	0.866	0.865	0.917	-0.0267033828345498	0.026	0.305	14004	16757	14424.77
4231367	chr2	rs67618230	224938797	A	C	0.854	0.853	0.943	-0.0217038334437866	0.0248	0.3818	14004	16757	14424.77
4217940	chr2	rs1901880	224938957	T	A	0.692	0.694	0.877	-0.0202027073175195	0.0196	0.3024	14004	16757	14424.77
4228057	chr2	rs10933033	224939168	G	A	0.343	0.345	0.921	-0.0062998021485279	0.0186	0.7365	14004	16757	14424.77
4231702	chr2	rs58134402	224939226	A	T	0.854	0.853	0.951	-0.0214994661132367	0.0247	0.385	14004	16757	14424.77
4235648	chr2	rs67151575	224939525	G	C	0.855	0.853	0.954	-0.0208049294331883	0.0247	0.3993	14004	16757	14424.77
4237308	chr2	rs1437780	224939748	G	A	0.49	0.493	0.939	0.0071047017299317	0.0175	0.6842	14004	16757	14424.77
4225992	chr2	rs10205418	224940352	T	C	0.649	0.648	0.884	0.0136957831289865	0.0189	0.4682	14004	16757	14424.77
4224463	chr2	rs6743424	224940701	T	C	0.854	0.853	0.97	-0.0185000759845861	0.0244	0.4495	14004	16757	14424.77
4238727	chr2	rs55817679	224941302	C	T	0.84	0.839	0.953	-0.0163021610829842	0.0237	0.4904	14004	16757	14424.77
4224905	chr2	rs57205775	224941312	T	C	0.854	0.853	0.977	-0.0187038311937836	0.0243	0.4433	14004	16757	14424.77
4223145	chr2	rs55875015	224941341	G	A	0.854	0.853	0.978	-0.0187955345843259	0.0243	0.4408	14004	16757	14424.77
4220802	chr2	rs60074182	224941661	T	A	0.855	0.854	0.985	-0.0176040459483609	0.0243	0.4699	14004	16757	14424.77
4218258	chr2	rs2123714	224941842	C	T	0.491	0.495	0.971	0.0048979852621919	0.0172	0.7752	14004	16757	14424.77
4231198	chr2	rs3997614	224942253	C	A	0.346	0.348	0.963	-0.0043996643446871	0.0182	0.8074	14004	16757	14424.77
4216408	chr2	rs3997615	224942517	T	C	0.491	0.494	0.971	0.0056042667198317	0.0172	0.7465	14004	16757	14424.77
4238952	chr2	rs6752318	224943337	T	C	0.856	0.854	0.99	-0.0159972768350078	0.0242	0.5107	14004	16757	14424.77
4224079	chr2	rs6752560	224943490	T	C	0.856	0.854	0.991	-0.0158042315449673	0.0242	0.5148	14004	16757	14424.77
4225272	chr2	rs4674865	224943673	G	C	0.345	0.347	0.957	-0.0045001103249234	0.0183	0.8036	14004	16757	14424.77
4222343	chr2	rs6740660	224943685	G	A	0.856	0.854	0.992	-0.0159972768350078	0.0242	0.5087	14004	16757	14424.77
4238261	chr2	rs10933034	224943856	C	A	0.491	0.494	0.967	0.005703702916678	0.0173	0.7413	14004	16757	14424.77
4228355	chr2	rs75985960	224944082	G	A	0.782	0.78	0.938	0.0114047182634362	0.0212	0.5914	14004	16757	14424.77
4222729	chr2	rs1020613	224944532	T	G	0.338	0.341	0.939	-0.0082035573506883	0.0186	0.6582	14004	16757	14424.77
4226605	chr2	rs143821869	224944959	T	C	0.985	0.984	0.841	0.0441030061101949	0.0791	0.577	12424	15167	12839.79
4223048	chr2	rs1453661	224945478	G	C	0.15	0.15	0.934	0.007997931111062	0.0247	0.7449	14004	16757	14424.77
4238142	chr2	rs16865540	224945517	A	C	0.676	0.674	0.952	-0.005304041591906	0.0185	0.7755	14004	16757	14424.77
4218091	chr2	rs150760958	224945632	C	G	0.975	0.975	0.751	-0.0638987258502317	0.0624	0.3058	14004	16757	14424.77
4224332	chr2	rs57429394	224945784	G	A	0.78	0.778	0.939	0.0183996828453635	0.021	0.3828	14004	16757	14424.77
4220691	chr2	rs1377609	224946032	A	G	0.144	0.143	0.963	0.0143958802837323	0.0248	0.5601	14004	16757	14424.77
4237512	chr2	rs16865545	224947170	A	G	0.842	0.845	0.9	-0.0117993392160431	0.0246	0.6313	14004	16757	14424.77
4226866	chr2	rs16865548	224947253	T	C	0.672	0.669	0.946	0.0003999200213268	0.0185	0.9821	14004	16757	14424.77
4234662	chr2	rs60561582	224948946	T	G	0.676	0.673	0.95	0.0	0.0185	0.9982	14004	16757	14424.77
4228619	chr2	rs77286705	224949936	C	G	0.902	0.9	0.817	0.0291023874205329	0.0314	0.3536	14004	16757	14424.77
4216677	chr2	rs10184775	224950140	A	G	0.15	0.148	0.954	0.0204984635773248	0.0245	0.401	14004	16757	14424.77
4228813	chr2	rs10498157	224951566	C	T	0.15	0.148	0.957	0.0182033098538737	0.0244	0.4564	14004	16757	14424.77
4216630	chr2	rs10498158	224951647	C	G	0.632	0.63	0.917	0.0178988554877579	0.0183	0.3277	14004	16757	14424.77
4225856	chr2	rs10933035	224951851	A	G	0.149	0.148	0.956	0.0183015011699126	0.0244	0.4534	14004	16757	14424.77
4238214	chr2	rs1901881	224952241	G	A	0.941	0.94	0.367	0.0981969182535785	0.0579	0.08979	14004	16757	14424.77
4232747	chr2	rs147704378	224952530	G	A	0.778	0.776	0.931	0.0195967237465575	0.0211	0.3516	14004	16757	14424.77
4233713	chr2	rs74903970	224953646	C	T	0.776	0.774	0.932	0.0178988554877579	0.021	0.3938	14004	16757	14424.77
4216704	chr2	rs6436464	224953869	T	C	0.307	0.302	0.947	0.0184978548821194	0.0189	0.3262	14004	16757	14424.77
4234420	chr2	rs60554969	224955357	G	A	0.677	0.674	0.945	0.0020977980821461	0.0186	0.9118	14004	16757	14424.77
4217362	chr2	rs73080546	224955432	G	T	0.843	0.847	0.945	-0.0125990355765152	0.0241	0.6023	14004	16757	14424.77
4225091	chr2	rs6725706	224955802	T	C	0.631	0.629	0.932	0.01600129372694	0.0181	0.3781	14004	16757	14424.77
4217319	chr2	rs112235394	224955947	G	A	0.843	0.847	0.949	-0.0125990355765152	0.0241	0.602	14004	16757	14424.77
4234233	chr2	rs74272720	224957511	A	C	0.971	0.971	0.657	0.0227003855207759	0.0636	0.7209	13014	15757	13429.79
4233146	chr2	rs6719432	224958182	G	A	0.633	0.631	0.949	0.0142973047008244	0.018	0.4273	14004	16757	14424.77
4227329	chr2	rs77310158	224958619	G	A	0.78	0.778	0.929	0.0223972974420383	0.0212	0.29	14004	16757	14424.77
4229479	chr2	rs1453662	224959026	T	C	0.307	0.302	0.981	0.0194986595340326	0.0186	0.2945	14004	16757	14424.77
4218179	chr2	rs10197404	224959314	A	T	0.307	0.303	0.983	0.0195967237465575	0.0186	0.2915	14004	16757	14424.77
4232951	chr2	rs7574130	224959489	G	A	0.307	0.303	0.983	0.0195967237465575	0.0186	0.2919	14004	16757	14424.77
4230261	chr2	rs2167939	224959877	T	C	0.309	0.304	0.989	0.0183015011699126	0.0185	0.3227	14004	16757	14424.77
4235015	chr2	rs998708	224960071	T	G	0.633	0.631	0.956	0.014504302202808	0.0179	0.4184	14004	16757	14424.77
4215674	chr2	rs56095162	224960895	C	T	0.843	0.846	0.978	-0.0137034650584925	0.0237	0.5648	14004	16757	14424.77
4224548	chr2	rs1078556	224961216	C	A	0.9	0.898	0.917	-0.0344982814075965	0.0294	0.2405	14004	16757	14424.77
4228828	chr2	rs1000520	224961398	C	T	0.15	0.149	0.967	0.0200967016991224	0.0243	0.4088	14004	16757	14424.77
4214682	chr2	rs2014546	224961486	C	T	0.633	0.631	0.959	0.0147014028528927	0.0179	0.4129	14004	16757	14424.77
4229621	chr2	rs896897	224961692	C	T	0.308	0.303	0.985	0.0199986865066891	0.0185	0.2803	14004	16757	14424.77
4230109	chr2	rs896898	224961719	A	G	0.308	0.303	0.984	0.0194986595340326	0.0185	0.292	14004	16757	14424.77
4238896	chr2	rs896899	224961762	T	C	0.308	0.303	0.985	0.0202045073158995	0.0185	0.2769	14004	16757	14424.77
4221120	chr2	rs12989146	224962080	A	G	0.31	0.305	0.989	0.0188021269625962	0.0185	0.3079	14004	16757	14424.77
4229232	chr2	rs13016085	224962122	T	C	0.633	0.631	0.961	0.0142973047008244	0.0179	0.4236	14004	16757	14424.77
4234934	chr2	rs73080553	224962170	C	T	0.843	0.846	0.98	-0.0132980281439898	0.0237	0.576	14004	16757	14424.77
4231020	chr2	rs11885477	224962648	G	C	0.309	0.304	0.987	0.0189002595004805	0.0185	0.3077	14004	16757	14424.77
4217522	chr2	rs16865577	224962961	G	A	0.842	0.845	0.969	-0.0130953713122409	0.0238	0.5819	14004	16757	14424.77
4223738	chr2	rs6746295	224963184	A	T	0.307	0.302	0.981	0.0199986865066891	0.0186	0.2823	14004	16757	14424.77
4222632	chr2	rs56301219	224963681	T	G	0.677	0.673	0.95	0.0035038543266769	0.0185	0.8488	14004	16757	14424.77
4234240	chr2	rs3901902	224964292	T	A	0.632	0.631	0.954	0.0148984646619666	0.018	0.4063	14004	16757	14424.77
4238980	chr2	rs1453663	224964942	A	G	0.843	0.846	0.977	-0.0143017847108596	0.0238	0.5473	14004	16757	14424.77
4224328	chr2	rs1453664	224965158	A	G	0.149	0.148	0.963	0.0199006617063362	0.0244	0.4155	14004	16757	14424.77
4221483	chr2	rs77755555	224965385	C	T	0.779	0.777	0.926	0.0232965165504356	0.0212	0.2728	14004	16757	14424.77
4224651	chr2	rs6754790	224965458	A	G	0.309	0.304	0.984	0.0189983824093147	0.0185	0.3058	14004	16757	14424.77
4232289	chr2	rs185918590	224966287	A	G	0.983	0.983	0.831	0.0416984103556758	0.0727	0.566	14004	16757	14424.77
4234345	chr2	rs6745242	224966354	T	C	0.307	0.302	0.978	0.0209979909956055	0.0186	0.2599	14004	16757	14424.77
4217626	chr2	rs6758957	224966488	A	T	0.631	0.63	0.948	0.0158044491449436	0.018	0.3811	14004	16757	14424.77
4219674	chr2	rs1453670	224968215	T	C	0.149	0.148	0.956	0.0197045832743354	0.0245	0.4213	14004	16757	14424.77
4214470	chr2	rs6753396	224968301	T	C	0.309	0.304	0.972	0.0227003855207759	0.0187	0.2238	14004	16757	14424.77
4221502	chr2	rs72958579	224968675	C	T	0.95	0.951	0.836	-0.0169020380753563	0.0425	0.691	14004	16757	14424.77
4215585	chr2	rs1453669	224968744	C	T	0.842	0.846	0.964	-0.0217958123704574	0.0239	0.3606	14004	16757	14424.77
4238028	chr2	rs2396056	224968927	G	C	0.307	0.302	0.966	0.0239020562806236	0.0188	0.2027	14004	16757	14424.77
4235001	chr2	rs67795853	224970389	C	G	0.675	0.671	0.935	0.0032048589489113	0.0187	0.8617	14004	16757	14424.77
4230151	chr2	rs12477352	224970482	T	G	0.307	0.302	0.964	0.023003381764963	0.0188	0.2195	14004	16757	14424.77
4222184	chr2	rs67180281	224971673	T	C	0.9	0.899	0.902	-0.0325955083699338	0.0298	0.2735	14004	16757	14424.77
4236768	chr2	rs10933037	224973163	C	G	0.306	0.301	0.952	0.024097313483794	0.0189	0.2027	14004	16757	14424.77
4222287	chr2	rs3855574	224973774	T	G	0.63	0.629	0.921	0.0195967237465575	0.0183	0.2844	14004	16757	14424.77
4217741	chr2	rs68043049	224974605	A	G	0.675	0.672	0.926	0.0025966258472659	0.0187	0.8904	14004	16757	14424.77
4230812	chr2	rs6716165	224975057	A	G	0.303	0.298	0.941	0.0247999239054771	0.0191	0.1934	14004	16757	14424.77
4221900	chr2	rs67454492	224975348	A	C	0.67	0.667	0.924	0.0026963615477425	0.0187	0.8866	14004	16757	14424.77
4226517	chr2	rs74865485	224976296	C	G	0.778	0.774	0.896	0.0295005481176215	0.0215	0.1702	14004	16757	14424.77
4229881	chr2	rs6436465	224976957	A	G	0.553	0.553	0.959	0.0116024307308398	0.0173	0.5046	14004	16757	14424.77
4226617	chr2	rs74787338	224976993	G	A	0.865	0.865	0.77	0.0161980995687726	0.0282	0.5645	14004	16757	14424.77
4221468	chr2	rs73082431	224977098	T	C	0.904	0.903	0.929	-0.0437011352710986	0.0298	0.1428	14004	16757	14424.77
4225532	chr2	rs2396057	224977216	G	C	0.889	0.891	0.862	-0.0104039337153929	0.0291	0.7214	14004	16757	14424.77
4214933	chr2	rs7605547	224978637	C	T	0.553	0.553	0.961	0.0118989261570991	0.0173	0.4908	14004	16757	14424.77
4239044	chr2	rs11676268	224978799	T	C	0.552	0.552	0.962	0.0118989261570991	0.0173	0.4911	14004	16757	14424.77
4235197	chr2	rs2198485	224979679	A	T	0.303	0.305	0.956	-0.0114047880634385	0.0188	0.5437	14004	16757	14424.77
4216503	chr2	rs73082435	224979749	G	T	0.904	0.903	0.934	-0.0433982268254708	0.0298	0.1446	14004	16757	14424.77
4225053	chr2	rs13392357	224980427	T	C	0.553	0.552	0.964	0.0123039944561641	0.0173	0.4759	14004	16757	14424.77
4216215	chr2	rs1303998	224981581	A	G	0.303	0.305	0.962	-0.0116981574124923	0.0187	0.5332	14004	16757	14424.77
4238671	chr2	rs145397503	224981859	A	T	0.983	0.983	0.638	0.108298196445168	0.0846	0.2005	12923	15488	13264.87
4224372	chr2	rs7599948	224981945	C	T	0.552	0.552	0.967	0.0128964817350202	0.0173	0.4552	14004	16757	14424.77
4236177	chr2	rs1598021	224981971	C	T	0.552	0.551	0.967	0.0128964817350202	0.0173	0.457	14004	16757	14424.77
4229832	chr2	rs117795345	224982792	A	G	0.965	0.967	0.782	-0.0962025778730607	0.0528	0.06835	14004	16757	14424.77
4237619	chr2	rs12988980	224982861	T	G	0.552	0.551	0.967	0.0127977582298607	0.0173	0.4607	14004	16757	14424.77
4236901	chr2	rs12467537	224982900	A	G	0.552	0.551	0.967	0.0127977582298607	0.0173	0.4586	14004	16757	14424.77
4232616	chr2	rs12475666	224982907	C	T	0.552	0.551	0.967	0.0128964817350202	0.0173	0.457	14004	16757	14424.77
4227564	chr2	rs4674870	224983382	G	A	0.552	0.552	0.97	0.013202462677756	0.0173	0.4452	14004	16757	14424.77
4230975	chr2	rs7581227	224984224	A	G	0.305	0.307	0.973	-0.0112025145079934	0.0186	0.5476	14004	16757	14424.77
4219710	chr2	rs9710834	224984550	T	C	0.553	0.552	0.971	0.0126990249774084	0.0173	0.4619	14004	16757	14424.77
4215475	chr2	rs1079883	224984792	T	C	0.753	0.756	0.973	-0.0303973537275885	0.02	0.1275	14004	16757	14424.77
4229460	chr2	rs1989639	224985048	C	T	0.551	0.55	0.972	0.0131037693769772	0.0172	0.449	14004	16757	14424.77
4237928	chr2	rs1079885	224985053	A	G	0.551	0.55	0.972	0.0131037693769772	0.0172	0.4486	14004	16757	14424.77
4231304	chr2	rs75924666	224985660	C	T	0.934	0.934	0.865	0.0208021276292633	0.038	0.5849	13014	15757	13429.79
4236692	chr2	rs1453674	224986131	A	G	0.768	0.773	0.827	-0.000200020002667	0.0224	0.9941	14004	16757	14424.77
4224618	chr2	rs73082445	224986829	A	G	0.902	0.902	0.955	-0.044599955369026	0.0292	0.1272	14004	16757	14424.77
4215478	chr2	rs1377611	224987093	A	C	0.754	0.757	0.982	-0.0309026047398165	0.0199	0.1211	14004	16757	14424.77
4226925	chr2	rs12991598	224987120	G	T	0.552	0.55	0.978	0.012096540947233	0.0172	0.4811	14004	16757	14424.77
4218195	chr2	rs4389328	224987675	A	C	0.553	0.552	0.979	0.0092966519050945	0.0172	0.5871	14004	16757	14424.77
4216567	chr2	rs12328487	224987808	T	C	0.754	0.757	0.984	-0.0309954337025195	0.0199	0.1186	14004	16757	14424.77
4236201	chr2	rs6436467	224988072	T	G	0.302	0.304	0.989	-0.0144032303107437	0.0185	0.4362	14004	16757	14424.77
4229946	chr2	rs182683137	224989235	A	T	0.982	0.981	0.771	-0.019203206984436	0.0713	0.7882	14004	16757	14424.77
4233880	chr2	rs10193151	224990788	G	A	0.55	0.549	0.984	0.0111970780932162	0.0172	0.5131	14004	16757	14424.77
4236256	chr2	rs12473247	224991249	G	A	0.55	0.549	0.985	0.0111970780932162	0.0172	0.5133	14004	16757	14424.77
4221603	chr2	rs78142098	224991328	C	T	0.912	0.912	0.881	-0.0095050300143049	0.0319	0.7657	14004	16757	14424.77
4236283	chr2	rs13416450	224991840	C	T	0.853	0.857	0.977	-0.0160988945897493	0.0244	0.5077	14004	16757	14424.77
4223295	chr2	rs1453666	224991989	A	G	0.55	0.548	0.986	0.0114047182634362	0.0172	0.5064	14004	16757	14424.77
4227106	chr2	rs1453667	224992130	T	A	0.55	0.548	0.986	0.0114047182634362	0.0172	0.508	14004	16757	14424.77
4236026	chr2	rs2396041	224992502	G	A	0.853	0.856	0.981	-0.015895669405385	0.0243	0.5137	14004	16757	14424.77
4223774	chr2	rs988321	224992906	C	T	0.134	0.133	0.948	0.0102968054773682	0.0256	0.688	14004	16757	14424.77
4233518	chr2	rs1901882	224993102	A	T	0.304	0.305	0.998	-0.013004189135254	0.0184	0.4792	14004	16757	14424.77
4221564	chr2	rs13382937	224993109	T	C	0.853	0.857	0.983	-0.0158042315449673	0.0243	0.5155	14004	16757	14424.77
4224261	chr2	rs4102100	224993156	G	A	0.302	0.304	0.994	-0.0136020904182857	0.0185	0.4615	14004	16757	14424.77
4236866	chr2	rs7586193	224993943	T	C	0.755	0.759	0.993	-0.0299953975354009	0.0198	0.1309	14004	16757	14424.77
4219688	chr2	rs10168863	224994448	T	C	0.853	0.857	0.984	-0.0158042315449673	0.0243	0.5152	14004	16757	14424.77
4219485	chr2	rs10182474	224994729	A	G	0.853	0.857	0.984	-0.0158042315449673	0.0243	0.5161	14004	16757	14424.77
4233594	chr2	rs11902689	224995505	C	T	0.755	0.759	0.993	-0.0305004454483837	0.0198	0.125	14004	16757	14424.77
4235550	chr2	rs10933042	224995834	A	T	0.549	0.547	0.986	0.0109003744682883	0.0171	0.5262	14004	16757	14424.77
4236600	chr2	rs4673088	224996017	A	G	0.304	0.305	0.999	-0.0131966945943914	0.0184	0.4745	14004	16757	14424.77
4229933	chr2	rs10192864	224998047	A	G	0.549	0.547	0.988	0.0103957761821204	0.0171	0.5452	14004	16757	14424.77
4230188	chr2	rs10169530	224998274	C	T	0.304	0.306	1.0	-0.0131966945943914	0.0184	0.4738	14004	16757	14424.77
4227813	chr2	rs75983617	224998407	C	T	0.985	0.984	0.697	-0.013004189135254	0.0844	0.8778	13457	16217	13881.29
4216413	chr2	rs12998024	224998561	G	A	0.549	0.547	0.988	0.0102968054773682	0.0171	0.5488	14004	16757	14424.77
4222618	chr2	rs12466233	224999226	G	A	0.549	0.547	0.989	0.0100988346774146	0.0171	0.5564	14004	16757	14424.77
4214222	chr2	rs958380	224999824	C	T	0.304	0.306	1.0	-0.0130953713122409	0.0184	0.4754	14004	16757	14424.77
4231768	chr2	rs62186100	225001597	T	G	0.854	0.857	0.99	-0.0152050125429676	0.0243	0.5303	14004	16757	14424.77
4231213	chr2	rs139712537	225001609	G	A	0.981	0.981	0.807	-0.0306963490025976	0.0694	0.6578	14004	16757	14424.77
4222570	chr2	rs10933043	225001649	T	G	0.304	0.306	1.0	-0.0137034650584925	0.0184	0.4567	14004	16757	14424.77
4223600	chr2	rs79541489	225001747	C	G	0.832	0.829	0.949	0.0273038345273452	0.0232	0.2393	14004	16757	14424.77
4227139	chr2	rs10177259	225001754	T	C	0.549	0.547	0.986	0.009197572354042	0.0172	0.5919	14004	16757	14424.77
4236101	chr2	rs10165501	225002403	G	A	0.304	0.306	1.0	-0.0139975096438537	0.0184	0.4465	14004	16757	14424.77
4231571	chr2	rs79880683	225003080	T	C	0.904	0.903	0.956	-0.0403012967735257	0.0295	0.1721	14004	16757	14424.77
4214385	chr2	rs6707927	225003202	A	C	0.549	0.547	0.986	0.0086028888072678	0.0172	0.6156	14004	16757	14424.77
4214539	chr2	rs6752059	225003290	T	C	0.304	0.305	1.0	-0.0143017847108596	0.0184	0.4368	14004	16757	14424.77
4219776	chr2	rs6737059	225003401	C	T	0.304	0.305	1.0	-0.0144032303107437	0.0184	0.4321	14004	16757	14424.77
4237432	chr2	rs2894521	225004909	G	T	0.304	0.305	0.999	-0.0140989243795016	0.0184	0.4438	14004	16757	14424.77
4229063	chr2	rs17265444	225005285	T	C	0.854	0.858	0.991	-0.0150019689183474	0.0243	0.5379	14004	16757	14424.77
4225205	chr2	rs7607972	225005316	T	C	0.756	0.759	0.989	-0.0277001306422786	0.0199	0.1643	14004	16757	14424.77
4228000	chr2	rs4673089	225005381	C	T	0.549	0.547	0.984	0.0086028888072678	0.0172	0.6149	14004	16757	14424.77
4223834	chr2	rs6436468	225005751	C	T	0.756	0.76	0.988	-0.0286978729475453	0.0199	0.1494	14004	16757	14424.77
4215549	chr2	rs77675791	225005966	A	G	0.832	0.829	0.947	0.0269047980491434	0.0232	0.2465	14004	16757	14424.77
4228872	chr2	rs76768142	225006133	G	A	0.828	0.825	0.943	0.0282958691548473	0.0231	0.2191	14004	16757	14424.77
4216624	chr2	rs4257392	225006135	T	C	0.303	0.305	0.999	-0.0140989243795016	0.0184	0.4432	14004	16757	14424.77
4228878	chr2	rs2123717	225006599	T	C	0.854	0.858	0.991	-0.0151034855773182	0.0243	0.5331	14004	16757	14424.77
4232226	chr2	rs4264554	225007071	T	C	0.549	0.547	0.98	0.0090984829852593	0.0172	0.5953	14004	16757	14424.77
4219664	chr2	rs74992525	225007306	C	T	0.833	0.83	0.943	0.0282958691548473	0.0233	0.2243	14004	16757	14424.77
4223119	chr2	rs6711302	225007484	T	G	0.755	0.758	0.979	-0.0285023604727122	0.02	0.1542	14004	16757	14424.77
4237478	chr2	rs7605285	225008365	G	C	0.303	0.305	0.99	-0.0145960053074092	0.0185	0.4306	14004	16757	14424.77
4232806	chr2	rs7605202	225008442	C	A	0.133	0.132	0.946	0.004101577021075	0.0257	0.8719	14004	16757	14424.77
4224276	chr2	rs13430129	225008470	A	G	0.548	0.547	0.973	0.0087020272939009	0.0173	0.6153	14004	16757	14424.77
4238154	chr2	rs73082462	225008682	G	T	0.901	0.902	0.946	-0.0433042394092723	0.0294	0.141	14004	16757	14424.77
4226985	chr2	rs79263851	225008903	G	T	0.901	0.902	0.944	-0.0428970626523952	0.0294	0.1448	14004	16757	14424.77
4227901	chr2	rs4674871	225010031	C	T	0.304	0.306	0.978	-0.0139975096438537	0.0186	0.4513	14004	16757	14424.77
4232988	chr2	rs16865620	225010629	T	G	0.754	0.758	0.966	-0.0282965991551138	0.0201	0.1594	14004	16757	14424.77
4221669	chr2	rs60119986	225012621	A	G	0.833	0.83	0.929	0.0280041964095973	0.0235	0.2338	14004	16757	14424.77
4232008	chr2	rs57928984	225012872	G	A	0.832	0.829	0.932	0.0260965047212743	0.0234	0.2648	14004	16757	14424.77
4224771	chr2	rs9288586	225013510	G	C	0.302	0.304	0.971	-0.0151034855773182	0.0187	0.4197	14004	16757	14424.77
4238984	chr2	rs59867184	225013669	G	C	0.756	0.76	0.948	-0.0289037168568363	0.0203	0.1556	14004	16757	14424.77
4219738	chr2	rs6760263	225014497	C	T	0.854	0.857	0.965	-0.0138961051921114	0.0246	0.5722	14004	16757	14424.77
4227891	chr2	rs13384674	225014850	A	G	0.757	0.761	0.936	-0.027998320426861	0.0205	0.172	14004	16757	14424.77
4227422	chr2	rs13410385	225014944	C	T	0.763	0.766	0.922	-0.0290993078252748	0.0208	0.1634	14004	16757	14424.77
4228084	chr2	rs13019329	225015584	T	C	0.572	0.569	0.9	0.0133998200630165	0.0181	0.4596	14004	16757	14424.77
4232523	chr2	rs77061398	225016332	T	A	0.832	0.829	0.919	0.0228958774769045	0.0236	0.333	14004	16757	14424.77
4219476	chr2	rs12619528	225016486	G	A	0.46	0.458	0.954	-0.000200020002667	0.0174	0.9927	14004	16757	14424.77
4235922	chr2	rs79958811	225016900	C	T	0.941	0.939	0.679	0.014504302202808	0.0431	0.7367	14004	16757	14424.77
4238860	chr2	rs6436469	225017062	T	C	0.303	0.305	0.951	-0.0113036461713921	0.0189	0.5493	14004	16757	14424.77
4220474	chr2	rs6743478	225017408	A	G	0.962	0.962	0.307	0.0644010116835795	0.078	0.4093	14004	16757	14424.77
4214562	chr2	rs10197980	225017517	C	T	0.848	0.852	0.962	-0.019203206984436	0.0242	0.4284	14004	16757	14424.77
4229736	chr2	rs79017028	225017573	T	C	0.135	0.133	0.914	0.0066975214477213	0.026	0.7978	14004	16757	14424.77
4214550	chr2	rs78224482	225017891	C	T	0.135	0.133	0.915	0.0072039888485025	0.0261	0.7822	14004	16757	14424.77
4222893	chr2	rs112822164	225018045	G	T	0.897	0.898	0.872	-0.0428031223253094	0.0301	0.1547	14004	16757	14424.77
4226052	chr2	rs10933044	225018661	C	T	0.135	0.133	0.916	0.0078987227933553	0.026	0.763	14004	16757	14424.77
4225764	chr2	rs7573097	225018798	G	A	0.134	0.132	0.917	0.0069954745123864	0.0261	0.7876	14004	16757	14424.77
4215251	chr2	rs10206948	225019607	C	T	0.458	0.456	0.957	0.0016985566355815	0.0174	0.9217	14004	16757	14424.77
4236909	chr2	rs6727070	225020251	C	T	0.848	0.851	0.964	-0.0182047046548463	0.0242	0.4505	14004	16757	14424.77
4227587	chr2	rs10498159	225020471	A	G	0.463	0.461	0.945	0.0017983819413794	0.0175	0.9196	14004	16757	14424.77
4234271	chr2	rs7560630	225020875	C	A	0.458	0.456	0.958	0.0016985566355815	0.0173	0.9232	14004	16757	14424.77
4232811	chr2	rs10439358	225022176	C	A	0.458	0.457	0.96	0.001099395443301	0.0173	0.9502	14004	16757	14424.77
4221578	chr2	rs11689046	225022528	G	T	0.132	0.131	0.915	0.0024968801985871	0.0262	0.9243	14004	16757	14424.77
4237491	chr2	rs11690142	225022657	C	T	0.46	0.459	0.966	-0.0003000450090019	0.0173	0.9866	14004	16757	14424.77
4217473	chr2	rs1453671	225023005	G	T	0.588	0.589	0.933	0.0059025456526138	0.0178	0.7417	14004	16757	14424.77
4238084	chr2	rs75295808	225023424	A	G	0.884	0.886	0.872	0.0078987227933553	0.0284	0.7814	14004	16757	14424.77
4217126	chr2	rs7569163	225023616	G	A	0.444	0.443	0.965	-0.0025031302181184	0.0173	0.8847	14004	16757	14424.77
4236165	chr2	rs1349792	225023728	T	C	0.0305	0.0298	0.666	0.0250047589895661	0.0739	0.7353	9220	11948	9848.53
4233620	chr2	rs75110800	225023846	T	C	0.884	0.886	0.875	0.0060019521956343	0.0283	0.8315	14004	16757	14424.77
4234248	chr2	rs6721729	225024170	C	T	0.85	0.853	0.955	-0.0177974390305806	0.0244	0.4659	14004	16757	14424.77
4228369	chr2	rs1476205	225024332	G	A	0.293	0.296	0.972	-0.0139975096438537	0.0188	0.4561	14004	16757	14424.77
4216345	chr2	rs12612540	225024373	T	C	0.444	0.444	0.964	-0.0030045090202987	0.0173	0.864	14004	16757	14424.77
4223297	chr2	rs10933045	225024629	C	A	0.444	0.444	0.967	-0.0030045090202987	0.0173	0.862	14004	16757	14424.77
4237736	chr2	rs1453672	225025120	A	G	0.292	0.296	0.98	-0.0156010662286512	0.0188	0.4047	14004	16757	14424.77
4235659	chr2	rs1453673	225025162	C	A	0.0316	0.0305	0.661	0.0412954824071715	0.073	0.5717	9220	11948	9848.53
4215920	chr2	rs4673090	225025431	C	T	0.0304	0.0295	0.666	0.0363029992242924	0.074	0.6241	9220	11948	9848.53
4231737	chr2	rs74657926	225026203	C	T	0.937	0.938	0.816	-0.0460962958929736	0.0388	0.2343	14004	16757	14424.77
4228986	chr2	rs962266	225026504	T	G	0.849	0.845	0.925	0.0194005857039748	0.0246	0.4295	14004	16757	14424.77
4217089	chr2	rs17200398	225026647	A	G	0.832	0.833	0.912	-0.0092022107647994	0.0238	0.6982	14004	16757	14424.77
4230640	chr2	rs79149623	225027012	C	T	0.983	0.983	0.834	0.0208021276292633	0.0935	0.8237	7562	10566	8319.99
4225760	chr2	rs13409627	225027569	A	G	0.844	0.846	0.864	-0.013004189135254	0.0254	0.6071	14004	16757	14424.77
4214691	chr2	rs6756793	225028919	T	C	0.56	0.554	0.954	0.0223972974420383	0.0174	0.1983	14004	16757	14424.77
4216291	chr2	rs13004289	225029291	G	A	0.398	0.394	0.955	0.0250047589895661	0.0177	0.1577	14004	16757	14424.77
4232060	chr2	rs11893055	225029584	T	C	0.397	0.393	0.956	0.024702368640342	0.0177	0.163	14004	16757	14424.77
4221467	chr2	rs6760783	225029932	T	A	0.785	0.784	0.909	0.0067968490002727	0.0215	0.7517	14004	16757	14424.77
4227322	chr2	rs6761041	225030129	T	C	0.397	0.393	0.958	0.024097313483794	0.0177	0.1737	14004	16757	14424.77
4236687	chr2	rs11888035	225031377	T	A	0.396	0.393	0.958	0.0243998868235351	0.0177	0.1686	14004	16757	14424.77
4233326	chr2	rs77435993	225031759	G	A	0.786	0.785	0.912	0.0084045823438103	0.0215	0.6981	14004	16757	14424.77
4217889	chr2	rs6759617	225034897	T	C	0.395	0.392	0.961	0.0236969951765786	0.0177	0.1803	14004	16757	14424.77
4222793	chr2	rs139372700	225034981	C	A	0.981	0.981	0.842	0.0025966258472659	0.0701	0.9703	13014	15757	13429.79
4235749	chr2	rs74360814	225040028	C	A	0.932	0.931	0.795	0.0213015034199157	0.0377	0.5714	14004	16757	14424.77
4236652	chr2	rs2602676	225042437	A	G	0.623	0.623	0.926	0.009197572354042	0.0181	0.6115	14004	16757	14424.77
4218964	chr2	rs2602675	225042531	T	C	0.393	0.39	0.97	0.0236969951765786	0.0177	0.1786	14004	16757	14424.77
4214964	chr2	rs77095972	225043173	G	A	0.976	0.975	0.736	0.0582028682075395	0.0649	0.3698	14004	16757	14424.77
4226292	chr2	rs2629045	225044061	G	A	0.179	0.174	0.825	0.0353961009469877	0.0249	0.1551	14004	16757	14424.77
4238951	chr2	rs78569640	225044185	T	A	0.981	0.982	0.661	-0.0868004901369162	0.0802	0.2793	13014	15757	13429.79
4229710	chr2	rs2396058	225045264	G	A	0.785	0.783	0.94	0.0125015292229252	0.0212	0.5558	14004	16757	14424.77
4227835	chr2	rs149210072	225045495	G	A	0.986	0.985	0.74	0.0780992819830517	0.09	0.3854	11976	14538	12316.42
4231509	chr2	rs76019026	225045596	T	G	0.961	0.962	0.879	0.0232965165504356	0.0481	0.6277	13014	15757	13429.79
4216758	chr2	rs117292083	225046720	C	T	0.981	0.981	0.847	-0.0086977157031958	0.0702	0.9013	13014	15757	13429.79
4222814	chr2	rs12474553	225046980	G	A	0.384	0.38	0.981	0.022299507494767	0.0176	0.2042	14004	16757	14424.77
4223815	chr2	rs2629046	225047744	T	C	0.384	0.38	0.982	0.0221038989069263	0.0176	0.2082	14004	16757	14424.77
4217649	chr2	rs2629047	225047774	T	A	0.608	0.607	0.952	0.013202462677756	0.0177	0.4579	14004	16757	14424.77
4219154	chr2	rs190248095	225048673	A	G	0.979	0.978	0.828	0.0305970979773775	0.0656	0.641	13457	16217	13881.29
4237083	chr2	rs118144502	225048994	G	A	0.978	0.977	0.707	0.0023971245997214	0.0694	0.9719	13457	16217	13881.29
4221709	chr2	rs139075174	225049343	C	A	0.978	0.977	0.839	0.0355022698424966	0.0639	0.5781	13457	16217	13881.29
4230623	chr2	rs139733605	225051923	T	C	0.978	0.977	0.839	0.0368043345220483	0.0639	0.5646	13457	16217	13881.29
4232557	chr2	rs188498531	225052707	C	T	0.985	0.985	0.668	0.0006997551142732	0.0884	0.9934	13528	14739	13654.46
4214410	chr2	rs115207490	225053301	A	C	0.95	0.953	0.696	-0.0442027026797326	0.0471	0.3478	14004	16757	14424.77
4215188	chr2	rs77785494	225054547	C	A	0.969	0.969	0.899	0.0332026408277183	0.0534	0.5346	13014	15757	13429.79
4235556	chr2	rs80209121	225054895	G	C	0.776	0.773	0.932	0.0140015196358136	0.021	0.5033	14004	16757	14424.77
4234262	chr2	rs141623155	225056115	C	T	0.986	0.986	0.783	-0.0164953025291975	0.0821	0.8407	14004	16757	14424.77
4234491	chr2	rs62186127	225056970	C	A	0.859	0.858	0.812	-0.0235962138551867	0.027	0.381	14004	16757	14424.77
4235321	chr2	rs35540394	225058190	T	C	0.615	0.615	0.94	0.0084045823438103	0.0179	0.6404	14004	16757	14424.77
4224113	chr2	rs2602674	225059163	A	G	0.382	0.379	0.975	0.022299507494767	0.0177	0.2065	14004	16757	14424.77
4226766	chr2	rs75006656	225059743	G	A	0.775	0.772	0.932	0.0147014028528927	0.0209	0.482	14004	16757	14424.77
4235357	chr2	rs2602673	225063126	A	G	0.381	0.378	0.975	0.0228958774769045	0.0177	0.1963	14004	16757	14424.77
4223635	chr2	rs77464569	225064558	G	A	0.983	0.982	0.808	-0.0055956263571598	0.0711	0.9377	14004	16757	14424.77
4232167	chr2	rs79173850	225065668	G	T	0.985	0.985	0.803	-0.0221024699079472	0.0786	0.7789	14004	16757	14424.77
4233094	chr2	rs2602680	225066513	T	G	0.376	0.372	0.98	0.023003381764963	0.0177	0.1934	14004	16757	14424.77
4223285	chr2	rs2219088	225069368	T	C	0.375	0.371	0.984	0.023003381764963	0.0177	0.193	14004	16757	14424.77
4236297	chr2	rs146031773	225069817	T	C	0.985	0.985	0.804	-0.0248051189189711	0.0784	0.7513	14004	16757	14424.77
4222308	chr2	rs12472634	225070159	C	T	0.988	0.986	0.67	0.284298855823084	0.1214	0.01918	8167	9288	8022.99
4234482	chr2	rs75393395	225070684	A	G	0.971	0.971	0.922	0.0089002747867194	0.057	0.876	11905	14648	12320.79
4216247	chr2	rs2602681	225070767	C	T	0.374	0.37	0.986	0.0235016597850914	0.0177	0.1828	14004	16757	14424.77
4238148	chr2	rs1377608	225072084	T	C	0.375	0.371	0.987	0.0227003855207759	0.0177	0.1978	14004	16757	14424.77
4216640	chr2	rs1453660	225072496	G	A	0.374	0.37	0.987	0.0231011029079872	0.0177	0.1905	14004	16757	14424.77
4219629	chr2	rs1563127	225073276	A	G	0.374	0.37	0.986	0.0227003855207759	0.0177	0.1983	14004	16757	14424.77
4233860	chr2	rs751795	225075804	C	T	0.374	0.37	0.985	0.0227981362759783	0.0177	0.1969	14004	16757	14424.77
4227892	chr2	rs751794	225075841	T	C	0.635	0.635	0.973	0.0099998345783334	0.0178	0.577	14004	16757	14424.77
4228117	chr2	rs978887	225076149	A	G	0.374	0.37	0.985	0.0227003855207759	0.0177	0.1995	14004	16757	14424.77
4229589	chr2	rs978888	225076480	T	C	0.21	0.205	0.872	0.0176041339483571	0.0225	0.4329	14004	16757	14424.77
4233039	chr2	rs1823823	225077669	C	T	0.378	0.374	0.984	0.0222017079836866	0.0177	0.2079	14004	16757	14424.77
4226063	chr2	rs1823824	225077679	A	G	0.64	0.64	0.979	0.0093957216403621	0.0178	0.6	14004	16757	14424.77
4222973	chr2	rs1823825	225077832	A	G	0.378	0.374	0.984	0.0223972974420383	0.0177	0.2053	14004	16757	14424.77
4231303	chr2	rs1823826	225077914	C	G	0.378	0.374	0.985	0.0225048553400694	0.0177	0.2031	14004	16757	14424.77
4220314	chr2	rs2256738	225078105	T	G	0.378	0.374	0.985	0.0225048553400694	0.0176	0.2023	14004	16757	14424.77
4216751	chr2	rs2256727	225078351	G	A	0.377	0.372	0.981	0.0227003855207759	0.0177	0.1989	14004	16757	14424.77
4236358	chr2	rs2629043	225078491	T	C	0.378	0.374	0.984	0.0221038989069263	0.0177	0.2097	14004	16757	14424.77
4214737	chr2	rs2450039	225079246	C	T	0.378	0.374	0.984	0.0221038989069263	0.0177	0.2097	14004	16757	14424.77
4230122	chr2	rs73995521	225079400	G	C	0.739	0.735	0.961	0.0099008246772624	0.0197	0.6144	14004	16757	14424.77
4237468	chr2	rs921661	225079721	G	A	0.639	0.64	0.983	0.0090984829852593	0.0178	0.6092	14004	16757	14424.77
4223134	chr2	rs2004026	225080645	C	T	0.622	0.627	0.983	-0.0218980211012161	0.0177	0.2156	14004	16757	14424.77
4221348	chr2	rs73995522	225081185	A	G	0.744	0.739	0.974	0.0110981866660334	0.0197	0.5714	14004	16757	14424.77
4224811	chr2	rs11899283	225082782	C	T	0.361	0.36	0.988	-0.0083043861636152	0.0178	0.6404	14004	16757	14424.77
4217262	chr2	rs80017066	225084012	A	G	0.983	0.982	0.665	0.0366019024445485	0.0928	0.6933	10419	11194	10351.25
4225632	chr2	rs62186132	225084316	G	T	0.365	0.365	0.99	-0.0121029460677457	0.0177	0.4939	14004	16757	14424.77
4220638	chr2	rs16865681	225084573	T	G	0.743	0.739	0.981	0.0109992854583691	0.0196	0.5754	14004	16757	14424.77
4234479	chr2	rs73995529	225084948	C	A	0.743	0.739	0.98	0.0116024307308398	0.0196	0.5532	14004	16757	14424.77
4236158	chr2	rs12694632	225085380	C	T	0.361	0.36	0.992	-0.0078003437327339	0.0177	0.6589	14004	16757	14424.77
4215320	chr2	rs4637103	225085919	A	C	0.361	0.36	0.992	-0.0078003437327339	0.0177	0.6588	14004	16757	14424.77
4235566	chr2	rs11888331	225086243	T	C	0.361	0.36	0.992	-0.0076995657264405	0.0177	0.6648	14004	16757	14424.77
4233859	chr2	rs6717510	225087829	G	A	0.365	0.365	0.998	-0.0113036461713921	0.0176	0.5227	14004	16757	14424.77
4236205	chr2	rs6732868	225088153	T	G	0.361	0.361	0.998	-0.0074980401773571	0.0177	0.6701	14004	16757	14424.77
4236750	chr2	rs10171985	225088683	C	T	0.623	0.627	0.983	-0.0209989425960583	0.0177	0.2337	14004	16757	14424.77
4237686	chr2	rs13390955	225089308	C	T	0.623	0.627	0.982	-0.020498669477346	0.0177	0.2459	14004	16757	14424.77
4215437	chr2	rs4234053	225089855	T	G	0.0984	0.0979	0.853	-0.0169020380753563	0.0306	0.5818	14004	16757	14424.77
4216359	chr2	rs146823844	225090703	A	G	0.94	0.942	0.824	-0.0188974371044634	0.0411	0.6447	13014	15757	13429.79
4236638	chr2	rs12473769	225091591	C	T	0.366	0.365	0.996	-0.0112025145079934	0.0176	0.5234	14004	16757	14424.77
4224869	chr2	rs138024987	225092525	C	T	0.935	0.938	0.827	-0.0309954337025195	0.0394	0.4318	13014	15757	13429.79
4218727	chr2	rs539882722	225093222	C	T	0.988	0.988	0.691	-0.0156010662286512	0.1048	0.882	10768	13518	11187.31
4214982	chr2	rs11690154	225093478	G	A	0.624	0.627	0.978	-0.021203207651103	0.0177	0.2318	14004	16757	14424.77
4221333	chr2	rs11678926	225093515	A	G	0.624	0.627	0.978	-0.021203207651103	0.0177	0.2313	14004	16757	14424.77
4215776	chr2	rs140540270	225093727	T	C	0.745	0.741	0.969	0.0118001041157506	0.0197	0.5488	14004	16757	14424.77
4216594	chr2	rs111353817	225094691	C	A	0.625	0.629	0.976	-0.0203966036652218	0.0177	0.2496	14004	16757	14424.77
4224541	chr2	rs200404434	225096374	A	G	0.988	0.988	0.588	-0.0051029981759033	0.1194	0.9661	10020	10904	10004.4
4218218	chr2	rs10211657	225096606	C	T	0.362	0.361	0.995	-0.0069037763167944	0.0177	0.6949	14004	16757	14424.77
4234890	chr2	rs62187786	225097758	T	C	0.859	0.858	0.796	-0.0176040459483609	0.0273	0.5182	14004	16757	14424.77
4215586	chr2	rs113932098	225098006	G	A	0.742	0.738	0.978	0.0109003744682883	0.0196	0.5765	14004	16757	14424.77
4219750	chr2	rs11677148	225099140	G	A	0.626	0.629	0.973	-0.0197028322758684	0.0178	0.2677	14004	16757	14424.77
4238352	chr2	rs7604383	225099665	T	G	0.234	0.235	0.92	-0.0170952954286372	0.0209	0.4153	14004	16757	14424.77
4221905	chr2	rs2396062	225100124	T	C	0.626	0.629	0.973	-0.0198048272985997	0.0178	0.2661	14004	16757	14424.77
4236145	chr2	rs7593889	225100216	G	A	0.742	0.738	0.977	0.0117012723076411	0.0196	0.5491	14004	16757	14424.77
4230479	chr2	rs192652977	225100322	T	C	0.988	0.987	0.738	0.125001365162803	0.0987	0.2052	11448	14109	11825.11
4233492	chr2	rs7608114	225100534	T	G	0.742	0.738	0.978	0.0110981866660334	0.0196	0.5714	14004	16757	14424.77
4231312	chr2	rs2396063	225101367	C	T	0.626	0.629	0.972	-0.0198966317144566	0.0178	0.2635	14004	16757	14424.77
4216481	chr2	rs7584864	225102847	G	A	0.742	0.738	0.978	0.0110981866660334	0.0196	0.5698	14004	16757	14424.77
4221577	chr2	rs4673092	225103874	T	C	0.742	0.738	0.976	0.0118989261570991	0.0196	0.5453	14004	16757	14424.77
4229738	chr2	rs10933049	225104088	A	C	0.626	0.63	0.971	-0.0198966317144566	0.0178	0.2645	14004	16757	14424.77
4229578	chr2	rs2396060	225104628	A	G	0.339	0.336	0.985	-0.0045001103249234	0.0181	0.8044	14004	16757	14424.77
4214616	chr2	rs10933050	225105223	C	T	0.626	0.63	0.971	-0.0198966317144566	0.0178	0.2627	14004	16757	14424.77
4226451	chr2	rs73995534	225105325	G	A	0.742	0.738	0.977	0.0109992854583691	0.0196	0.575	14004	16757	14424.77
4228673	chr2	rs10174392	225105326	G	T	0.626	0.63	0.971	-0.0198966317144566	0.0178	0.2627	14004	16757	14424.77
4228893	chr2	rs10204224	225107122	A	G	0.894	0.895	0.759	-0.0361039752308815	0.0325	0.2666	14004	16757	14424.77
4226059	chr2	rs4673093	225108135	C	T	0.742	0.738	0.977	0.0111970780932162	0.0196	0.5664	14004	16757	14424.77
4226759	chr2	rs995846	225109297	A	G	0.369	0.368	0.989	-0.0105959392134034	0.0177	0.5481	14004	16757	14424.77
4237561	chr2	rs2894529	225110881	G	A	0.363	0.362	0.997	-0.007095110875924	0.0176	0.6856	14004	16757	14424.77
4216249	chr2	rs7556741	225111488	T	C	0.742	0.738	0.977	0.0112959597418516	0.0196	0.5655	14004	16757	14424.77
4238132	chr2	rs974685	225112637	T	C	0.363	0.362	0.997	-0.0080019302190585	0.0176	0.649	14004	16757	14424.77
4235433	chr2	rs4674872	225113949	T	C	0.743	0.738	0.971	0.0106035827841911	0.0197	0.5888	14004	16757	14424.77
4238694	chr2	rs1155752	225114837	T	C	0.364	0.362	0.995	-0.0080019302190585	0.0177	0.6498	14004	16757	14424.77
4216242	chr2	rs62184664	225114960	A	G	0.364	0.362	0.994	-0.0080019302190585	0.0177	0.6512	14004	16757	14424.77
4236450	chr2	rs143237263	225115011	C	T	0.922	0.92	0.806	0.0244974716003874	0.0351	0.4846	14004	16757	14424.77
4232343	chr2	rs11675759	225115603	A	G	0.953	0.956	0.67	-0.0366951051877892	0.0491	0.4552	14004	16757	14424.77
4224362	chr2	rs117324782	225116227	G	A	0.941	0.939	0.877	0.048904443353603	0.0382	0.2011	14004	16757	14424.77
4224509	chr2	rs13430120	225117178	T	A	0.364	0.363	0.991	-0.0081027387031859	0.0177	0.646	14004	16757	14424.77
4227745	chr2	rs7591352	225117439	A	G	0.627	0.63	0.958	-0.0203966036652218	0.0179	0.256	14004	16757	14424.77
4233262	chr2	rs11674046	225118210	T	C	0.627	0.63	0.957	-0.020498669477346	0.0179	0.2529	14004	16757	14424.77
4227047	chr2	rs7571975	225118888	G	C	0.364	0.363	0.988	-0.0081027387031859	0.0177	0.6458	14004	16757	14424.77
4222102	chr2	rs2098534	225120137	A	G	0.746	0.742	0.947	0.0129951954948113	0.02	0.5164	14004	16757	14424.77
4217587	chr2	rs1075040	225120880	C	T	0.627	0.63	0.953	-0.0203966036652218	0.018	0.2569	14004	16757	14424.77
4227130	chr2	rs77566572	225120902	C	T	0.747	0.742	0.946	0.0133011462391285	0.02	0.5067	14004	16757	14424.77
4235063	chr2	rs12694634	225121358	T	A	0.365	0.363	0.987	-0.0078003437327339	0.0177	0.6582	14004	16757	14424.77
4235425	chr2	rs7563570	225122028	G	C	0.365	0.363	0.987	-0.0079011318962572	0.0177	0.6555	14004	16757	14424.77
4228944	chr2	rs10174003	225126048	T	C	0.373	0.371	0.965	-0.0101008421794295	0.0179	0.5727	14004	16757	14424.77
4225515	chr2	rs10174215	225126282	T	C	0.366	0.365	0.975	-0.0082035573506883	0.0178	0.644	14004	16757	14424.77
4224992	chr2	rs2396064	225127572	G	A	0.744	0.74	0.941	0.0119977384336167	0.02	0.5488	14004	16757	14424.77
4231613	chr2	rs6751126	225127762	T	C	0.364	0.364	0.969	-0.009797842480111	0.0179	0.5857	14004	16757	14424.77
4216974	chr2	rs61451220	225127862	G	A	0.745	0.74	0.94	0.0123039944561641	0.02	0.54	14004	16757	14424.77
4219039	chr2	rs55637230	225127959	G	A	0.739	0.735	0.932	0.0129951954948113	0.02	0.5161	14004	16757	14424.77
4218264	chr2	rs184807420	225128208	C	A	0.982	0.981	0.874	0.0704957416116978	0.0722	0.3289	12424	15167	12839.79
4220075	chr2	rs2042089	225128291	C	A	0.627	0.63	0.937	-0.0206007457079636	0.0181	0.2561	14004	16757	14424.77
4231393	chr2	rs2042088	225129948	A	G	0.624	0.628	0.938	-0.0202027073175195	0.0181	0.2646	14004	16757	14424.77
4221982	chr2	rs145419191	225129998	G	T	0.986	0.986	0.748	-0.0844038704007324	0.092	0.3588	11851	13376	11885.15
4228757	chr2	rs2287528	225130285	T	C	0.366	0.365	0.963	-0.007296555232638	0.0179	0.6837	14004	16757	14424.77
4236309	chr2	rs117366882	225131013	G	A	0.981	0.981	0.871	0.0106035827841911	0.0705	0.8802	12294	13707	12537.61
4217141	chr2	rs10210729	225131678	G	A	0.367	0.366	0.963	-0.0079011318962572	0.0179	0.6584	14004	16757	14424.77
4214428	chr2	rs6706618	225133282	A	C	0.36	0.361	0.96	-0.013399371963117	0.018	0.4579	14004	16757	14424.77
4230501	chr2	rs6436470	225134322	A	G	0.63	0.635	0.957	-0.0248973835545144	0.0179	0.1647	14004	16757	14424.77
4218731	chr2	rs140372841	225134611	C	T	0.955	0.956	0.869	0.009197572354042	0.0439	0.8333	14004	16757	14424.77
4228284	chr2	rs12466430	225134651	G	C	0.404	0.405	0.963	-0.0165969709073694	0.0176	0.3457	14004	16757	14424.77
4219246	chr2	rs60826878	225135073	A	G	0.801	0.795	0.954	0.0184978548821194	0.0216	0.394	14004	16757	14424.77
4224871	chr2	rs10933051	225135115	C	T	0.406	0.407	0.968	-0.015895669405385	0.0176	0.3647	14004	16757	14424.77
4217403	chr2	rs2287527	225136413	C	A	0.801	0.795	0.956	0.0198026272961797	0.0216	0.3615	14004	16757	14424.77
4237577	chr2	rs2287526	225136607	A	G	0.407	0.408	0.963	-0.0156010662286512	0.0176	0.3754	14004	16757	14424.77
4216774	chr2	rs2287525	225136624	G	A	0.801	0.795	0.954	0.0193025022544974	0.0217	0.3743	14004	16757	14424.77
4229704	chr2	rs2287524	225136760	G	A	0.606	0.613	0.951	-0.0299953975354009	0.0178	0.09274	14004	16757	14424.77
4217505	chr2	rs2052408	225137804	T	C	0.408	0.409	0.948	-0.0160988945897493	0.0177	0.3627	14004	16757	14424.77
4221838	chr2	rs13034388	225138931	G	A	0.292	0.288	0.937	0.0263010744193707	0.0193	0.1731	14004	16757	14424.77
4228543	chr2	rs35600699	225138948	A	G	0.304	0.298	0.927	0.0263010744193707	0.0192	0.1723	14004	16757	14424.77
4235520	chr2	rs36007176	225139055	A	G	0.259	0.255	0.879	0.0281014301108748	0.0208	0.1757	14004	16757	14424.77
4219534	chr2	rs1035316	225140153	T	C	0.494	0.496	0.984	0.0011992805754821	0.0173	0.9448	14004	16757	14424.77
4224414	chr2	rs62184715	225140789	T	C	0.493	0.496	0.982	0.0003999200213268	0.0173	0.98	14004	16757	14424.77
4221300	chr2	rs16865721	225141497	T	C	0.493	0.496	0.98	0.0006997551142732	0.0173	0.9685	14004	16757	14424.77
4216522	chr2	rs10490514	225142291	C	G	0.493	0.496	0.981	0.001099395443301	0.0173	0.9512	14004	16757	14424.77
4222525	chr2	rs13001652	225142993	T	C	0.284	0.278	0.959	0.027196791588428	0.0194	0.1595	14004	16757	14424.77
4233878	chr2	rs13001690	225143048	T	A	0.492	0.495	0.979	-0.0003000450090019	0.0173	0.9881	14004	16757	14424.77
4233288	chr2	rs17177784	225144076	A	G	0.8	0.79	0.965	0.0320992618599997	0.0216	0.1363	14004	16757	14424.77
4226296	chr2	rs2216459	225144324	C	A	0.8	0.789	0.966	0.0324962313421326	0.0215	0.1308	14004	16757	14424.77
4220591	chr2	rs13015588	225144794	T	C	0.284	0.277	0.96	0.0274984287018097	0.0194	0.1552	14004	16757	14424.77
4228144	chr2	rs188202467	225146156	C	A	0.98	0.979	0.876	0.0970994871296738	0.0664	0.1439	13014	15757	13429.79
4224985	chr2	rs11902001	225146186	T	C	0.492	0.495	0.975	0.0006997551142732	0.0173	0.9692	14004	16757	14424.77
4234842	chr2	rs11885731	225146322	A	G	0.491	0.494	0.975	-0.0006001800720324	0.0173	0.9709	14004	16757	14424.77
4228633	chr2	rs16865728	225146711	A	G	0.491	0.494	0.974	-0.0008003201707691	0.0173	0.9614	14004	16757	14424.77
4230898	chr2	rs17782007	225146757	T	C	0.801	0.791	0.965	0.0320024161254944	0.0216	0.1375	14004	16757	14424.77
4230100	chr2	rs6750090	225146785	C	T	0.793	0.783	0.966	0.0335024720540013	0.0213	0.1157	14004	16757	14424.77
4215998	chr2	rs16865730	225147163	G	A	0.492	0.495	0.974	-0.0001000050003333	0.0173	0.9962	14004	16757	14424.77
4235210	chr2	rs74329486	225147198	C	T	0.801	0.79	0.967	0.0326027085440124	0.0215	0.1297	14004	16757	14424.77
4234656	chr2	rs6708567	225147307	T	C	0.284	0.277	0.966	0.0259990758686168	0.0193	0.1778	14004	16757	14424.77
4227795	chr2	rs10933052	225147656	G	A	0.284	0.277	0.965	0.0259990758686168	0.0193	0.1783	14004	16757	14424.77
4231247	chr2	rs80179963	225147694	G	A	0.968	0.967	0.7	0.0548952993715794	0.0565	0.3314	14004	16757	14424.77
4224128	chr2	rs12620979	225148186	G	A	0.49	0.494	0.966	-0.0018016219466282	0.0174	0.9175	14004	16757	14424.77
4238703	chr2	rs12614522	225148187	A	C	0.49	0.494	0.965	-0.0019018072895963	0.0174	0.9141	14004	16757	14424.77
4221528	chr2	rs16865735	225148388	G	A	0.49	0.494	0.965	-0.001300845733048	0.0174	0.9424	14004	16757	14424.77
4232981	chr2	rs16865736	225149431	C	G	0.531	0.533	0.94	0.0013990209137074	0.0177	0.9368	14004	16757	14424.77
4222958	chr2	rs56098073	225150937	A	C	0.802	0.791	0.966	0.0361969153118182	0.0216	0.09375	14004	16757	14424.77
4229652	chr2	rs16865738	225151242	C	A	0.721	0.724	0.947	-0.0164953025291975	0.0195	0.3981	14004	16757	14424.77
4215118	chr2	rs1008415	225151655	T	C	0.517	0.51	0.974	0.0088011559530687	0.0173	0.6111	14004	16757	14424.77
4239152	chr2	rs918286	225152284	G	A	0.265	0.26	0.953	0.0200967016991224	0.0198	0.3096	14004	16757	14424.77
4221386	chr2	rs1861985	225152565	T	C	0.549	0.54	0.97	0.0310043588626902	0.0174	0.07449	14004	16757	14424.77
4214474	chr2	rs6711492	225153266	T	C	0.754	0.755	0.98	0.0099008246772624	0.0201	0.6226	14004	16757	14424.77
4214397	chr2	rs6753770	225153385	C	G	0.755	0.756	0.982	0.0085037404912207	0.0201	0.6737	14004	16757	14424.77
4230088	chr2	rs1002998	225153635	G	C	0.549	0.54	0.971	0.0312951579807101	0.0174	0.07169	14004	16757	14424.77
4217964	chr2	rs79847855	225153759	T	C	0.754	0.756	0.982	0.0082954970241069	0.0201	0.6802	14004	16757	14424.77
4224766	chr2	rs6715165	225153913	T	C	0.549	0.54	0.972	0.0312951579807101	0.0174	0.07145	14004	16757	14424.77
4226817	chr2	rs56065923	225154448	T	G	0.803	0.791	0.974	0.0387013475370749	0.0215	0.07208	14004	16757	14424.77
4232045	chr2	rs66495228	225154499	G	A	0.716	0.72	0.961	-0.0181028726978536	0.0193	0.3485	14004	16757	14424.77
4217916	chr2	rs56217520	225154581	A	G	0.549	0.54	0.974	0.0314017631395316	0.0173	0.07049	14004	16757	14424.77
4215384	chr2	rs13022066	225154656	G	A	0.716	0.72	0.961	-0.0186019483996616	0.0193	0.3339	14004	16757	14424.77
4233612	chr2	rs75485162	225154895	T	G	0.754	0.756	0.983	0.0076010387728197	0.0201	0.705	14004	16757	14424.77
4217658	chr2	rs77684090	225154921	A	G	0.754	0.755	0.983	0.0074025335167413	0.0201	0.7139	14004	16757	14424.77
4234499	chr2	rs16865745	225155025	C	T	0.549	0.54	0.975	0.0314017631395316	0.0173	0.07031	14004	16757	14424.77
4231447	chr2	rs17793362	225155065	G	A	0.803	0.792	0.977	0.0394995204367644	0.0215	0.06584	14004	16757	14424.77
4216548	chr2	rs16865747	225155096	G	A	0.549	0.54	0.976	0.0312951579807101	0.0173	0.07089	14004	16757	14424.77
4224801	chr2	rs2193716	225155220	T	G	0.264	0.26	0.954	0.0208021276292633	0.0198	0.2933	14004	16757	14424.77
4235176	chr2	rs6707951	225155781	G	A	0.754	0.755	0.984	0.0072039888485025	0.0201	0.7205	14004	16757	14424.77
4232247	chr2	rs4674875	225156620	G	A	0.549	0.54	0.978	0.0310043588626902	0.0173	0.07334	14004	16757	14424.77
4225579	chr2	rs4674876	225156632	G	T	0.264	0.259	0.955	0.0198026272961797	0.0198	0.3177	14004	16757	14424.77
4231631	chr2	rs2894530	225157732	T	G	0.264	0.259	0.956	0.0207041815582916	0.0198	0.2944	14004	16757	14424.77
4237695	chr2	rs12993258	225157802	A	G	0.549	0.54	0.976	0.0308007491527123	0.0173	0.0754	14004	16757	14424.77
4233710	chr2	rs11890907	225158125	T	G	0.549	0.54	0.976	0.0308007491527123	0.0173	0.07569	14004	16757	14424.77
4226036	chr2	rs4673094	225158468	G	T	0.549	0.54	0.975	0.0308977113278438	0.0173	0.07499	14004	16757	14424.77
4232800	chr2	rs4674877	225158576	A	C	0.556	0.545	0.97	0.0323994240466592	0.0174	0.06313	14004	16757	14424.77
4218779	chr2	rs4673096	225158840	G	A	0.549	0.54	0.973	0.0308007491527123	0.0174	0.07599	14004	16757	14424.77
4216149	chr2	rs4674878	225158852	T	G	0.556	0.546	0.97	0.0323994240466592	0.0174	0.06287	14004	16757	14424.77
4227068	chr2	rs16865751	225158899	C	T	0.754	0.755	0.984	0.0060019521956343	0.0201	0.7647	14004	16757	14424.77
4225031	chr2	rs77877841	225159185	T	G	0.803	0.791	0.968	0.0409019913204257	0.0216	0.05798	14004	16757	14424.77
4230150	chr2	rs17178685	225160445	G	A	0.803	0.791	0.964	0.0411995232473163	0.0216	0.05658	14004	16757	14424.77
4231277	chr2	rs4674879	225160569	A	G	0.549	0.54	0.968	0.0311982343370806	0.0174	0.07333	14004	16757	14424.77
4234900	chr2	rs4674880	225160736	G	A	0.549	0.539	0.967	0.0311982343370806	0.0174	0.07313	14004	16757	14424.77
4218971	chr2	rs57363502	225161210	C	T	0.754	0.755	0.981	0.0060019521956343	0.0201	0.7658	14004	16757	14424.77
4235481	chr2	rs56957750	225161577	G	A	0.549	0.539	0.963	0.0311982343370806	0.0174	0.07319	14004	16757	14424.77
4238608	chr2	rs113418519	225162081	A	G	0.549	0.54	0.961	0.0311982343370806	0.0174	0.07358	14004	16757	14424.77
4219429	chr2	rs139307258	225162179	G	A	0.964	0.965	0.766	-0.050398957583852	0.0522	0.3343	14004	16757	14424.77
4222731	chr2	rs35231425	225162400	C	A	0.267	0.262	0.941	0.0197045832743354	0.0198	0.3208	14004	16757	14424.77
4234174	chr2	rs34540657	225162595	A	G	0.549	0.54	0.958	0.0312951579807101	0.0175	0.07283	14004	16757	14424.77
4231776	chr2	rs11890220	225162617	T	C	0.746	0.748	0.97	0.0053954185169075	0.02	0.7864	14004	16757	14424.77
4224821	chr2	rs34291357	225162721	T	G	0.719	0.723	0.934	-0.0196008476550609	0.0196	0.3177	14004	16757	14424.77
4230615	chr2	rs11895274	225162759	A	G	0.549	0.54	0.958	0.0314017631395316	0.0175	0.07263	14004	16757	14424.77
4214924	chr2	rs11884554	225162791	C	T	0.549	0.54	0.958	0.0314017631395316	0.0175	0.07206	14004	16757	14424.77
4223156	chr2	rs55843955	225163384	C	A	0.547	0.538	0.955	0.0320024161254944	0.0175	0.06725	14004	16757	14424.77
4216251	chr2	rs147191590	225163444	C	T	0.726	0.73	0.931	-0.0146974807605841	0.0198	0.4564	14004	16757	14424.77
4228001	chr2	rs146279369	225163544	T	G	0.799	0.788	0.945	0.0366983037826737	0.0217	0.09066	14004	16757	14424.77
4232696	chr2	rs4674881	225163619	T	C	0.745	0.748	0.965	0.0047984689115734	0.02	0.8122	14004	16757	14424.77
4232649	chr2	rs58694133	225163620	G	A	0.753	0.754	0.972	0.0055048206344449	0.0202	0.7843	14004	16757	14424.77
4220693	chr2	rs61153756	225163644	A	G	0.755	0.757	0.961	0.0043007385516922	0.0203	0.8322	14004	16757	14424.77
4230419	chr2	rs189722234	225163652	C	T	0.779	0.779	0.917	0.0125015292229252	0.0216	0.5629	14004	16757	14424.77
4225207	chr2	rs141778364	225163704	C	T	0.986	0.987	0.741	0.0192044091837133	0.1094	0.861	8692	9492	8636.78
4218815	chr2	rs150569903	225163732	C	T	0.976	0.977	0.802	-0.0536961790038609	0.0643	0.4032	13014	15757	13429.79
4227406	chr2	rs139566119	225163747	G	T	0.743	0.746	0.97	0.0050969882578437	0.0199	0.7996	14004	16757	14424.77
4236146	chr2	rs35548968	225163962	G	A	0.281	0.274	0.933	0.0267977123853779	0.0197	0.1722	14004	16757	14424.77
4236047	chr2	rs187855090	225164609	C	T	0.948	0.948	0.61	0.0284999894699013	0.0488	0.5592	14004	16757	14424.77
4225476	chr2	rs111424048	225164666	C	T	0.74	0.743	0.926	-0.0144032303107437	0.0202	0.4752	14004	16757	14424.77
4238072	chr2	rs74740091	225165048	G	A	0.749	0.751	0.978	0.0052959516591825	0.02	0.7913	14004	16757	14424.77
4224720	chr2	rs35286141	225165066	G	A	0.288	0.283	0.954	0.0210959082947329	0.0192	0.2716	14004	16757	14424.77
4237199	chr2	rs79041781	225165736	T	C	0.743	0.746	0.934	-0.0135007260538548	0.0202	0.5029	14004	16757	14424.77
4238871	chr2	rs7603595	225165954	A	G	0.803	0.793	0.933	0.0374017521540008	0.022	0.08886	14004	16757	14424.77
4215688	chr2	rs6727678	225166121	G	A	0.749	0.751	0.979	0.0051964749068174	0.02	0.7964	14004	16757	14424.77
4234907	chr2	rs143762567	225166572	G	A	0.803	0.793	0.933	0.0363994293800054	0.022	0.09837	14004	16757	14424.77
4235752	chr2	rs4638789	225166589	A	C	0.743	0.746	0.938	-0.0136020904182857	0.0201	0.4991	14004	16757	14424.77
4239095	chr2	rs34614140	225167045	G	T	0.743	0.746	0.938	-0.0136020904182857	0.0201	0.4987	14004	16757	14424.77
4229879	chr2	rs6746401	225167072	T	C	0.289	0.284	0.966	0.0200967016991224	0.0191	0.292	14004	16757	14424.77
4236973	chr2	rs17793645	225167094	A	G	0.289	0.284	0.966	0.0200967016991224	0.0191	0.2925	14004	16757	14424.77
4224739	chr2	rs34724373	225167222	G	A	0.493	0.497	0.943	-0.0062998021485279	0.0176	0.7182	14004	16757	14424.77
4216400	chr2	rs35180993	225167273	G	A	0.743	0.746	0.939	-0.0136020904182857	0.0201	0.4984	14004	16757	14424.77
4224736	chr2	rs35920131	225167463	A	C	0.493	0.498	0.942	-0.0068030886197391	0.0176	0.7005	14004	16757	14424.77
4223468	chr2	rs79217041	225168131	T	C	0.779	0.781	0.992	9.99950003332973e-05	0.0207	0.9944	14004	16757	14424.77
4220527	chr2	rs75190964	225168307	A	G	0.778	0.781	0.993	0.0003999200213268	0.0207	0.9865	14004	16757	14424.77
4235836	chr2	rs75638547	225168822	C	T	0.779	0.781	0.994	0.0001999800026662	0.0207	0.9926	14004	16757	14424.77
4219793	chr2	rs6739307	225169012	C	T	0.778	0.781	0.994	0.0002999550089979	0.0207	0.9882	14004	16757	14424.77
4222603	chr2	rs7565472	225169763	A	T	0.289	0.284	0.967	0.0197045832743354	0.019	0.3012	14004	16757	14424.77
4236484	chr2	rs73088555	225170974	G	A	0.779	0.781	0.991	0.0009995003330834	0.0207	0.9629	14004	16757	14424.77
4224475	chr2	rs72966521	225171179	G	A	0.714	0.717	0.954	-0.0081027387031859	0.0193	0.6758	14004	16757	14424.77
4216020	chr2	rs57370843	225171353	G	C	0.779	0.781	0.991	0.0	0.0207	0.9985	14004	16757	14424.77
4215633	chr2	rs56267285	225171518	C	T	0.778	0.78	0.989	-0.000200020002667	0.0207	0.9938	14004	16757	14424.77
4228473	chr2	rs11901014	225172235	A	G	0.779	0.781	0.989	0.0007996801705642	0.0207	0.9701	14004	16757	14424.77
4230924	chr2	rs34870637	225172260	T	C	0.517	0.509	0.992	0.0154992634469238	0.0171	0.3627	14004	16757	14424.77
4216664	chr2	rs77284755	225172671	G	A	0.779	0.781	0.99	0.001099395443301	0.0207	0.9559	14004	16757	14424.77
4238934	chr2	rs1035315	225173330	A	T	0.509	0.503	0.997	0.0152038337422728	0.017	0.3703	14004	16757	14424.77
4229058	chr2	rs1035314	225173339	C	A	0.509	0.503	0.997	0.0152038337422728	0.017	0.3723	14004	16757	14424.77
4226492	chr2	rs1035313	225173359	T	G	0.509	0.503	0.998	0.0146028573839336	0.017	0.3918	14004	16757	14424.77
4234980	chr2	rs1035312	225173446	G	A	0.51	0.503	0.999	0.0154007965760229	0.017	0.3638	14004	16757	14424.77
4229012	chr2	rs1035311	225173500	C	T	0.51	0.503	0.999	0.0154007965760229	0.017	0.3659	14004	16757	14424.77
4224242	chr2	rs2013796	225173983	T	A	0.514	0.507	1.0	0.0156961681063242	0.017	0.3563	14004	16757	14424.77
4217131	chr2	rs13033017	225174527	C	T	0.514	0.507	1.0	0.0155977206230546	0.017	0.3587	14004	16757	14424.77
4222138	chr2	rs13032829	225174530	A	G	0.516	0.509	1.0	0.0139029051689914	0.017	0.4134	14004	16757	14424.77
4229304	chr2	rs12988427	225174682	C	T	0.514	0.507	1.0	0.0154007965760229	0.017	0.3634	14004	16757	14424.77
4238646	chr2	rs66998333	225175898	T	G	0.514	0.507	1.01	0.0152038337422728	0.0169	0.3699	14004	16757	14424.77
4237099	chr2	rs10192875	225175907	G	A	0.226	0.223	0.984	-0.0016012813669738	0.0207	0.9386	14004	16757	14424.77
4223770	chr2	rs35707987	225176193	T	G	0.52	0.512	1.0	0.0155977206230546	0.017	0.3574	14004	16757	14424.77
4217286	chr2	rs34187375	225176667	T	C	0.514	0.507	1.01	0.014504302202808	0.0169	0.3904	14004	16757	14424.77
4221649	chr2	rs13002926	225176693	G	C	0.514	0.507	1.01	0.0148984646619666	0.0169	0.378	14004	16757	14424.77
4231779	chr2	rs11677341	225176816	A	G	0.226	0.223	0.985	-0.0016012813669738	0.0207	0.9401	14004	16757	14424.77
4222822	chr2	rs10196282	225177143	C	T	0.226	0.223	0.985	-0.001501126126267	0.0207	0.9433	14004	16757	14424.77
4222450	chr2	rs13003704	225177333	A	G	0.514	0.507	1.01	0.0147014028528927	0.0169	0.3851	14004	16757	14424.77
4233478	chr2	rs35160719	225177666	A	G	0.519	0.512	1.0	0.0148984646619666	0.017	0.3792	14004	16757	14424.77
4228332	chr2	rs6754984	225178524	C	T	0.514	0.507	1.01	0.0147999386115992	0.0169	0.3827	14004	16757	14424.77
4237991	chr2	rs6755111	225178583	C	T	0.514	0.507	1.01	0.0154992634469238	0.0169	0.3607	14004	16757	14424.77
4222723	chr2	rs6726411	225178592	A	T	0.514	0.507	1.01	0.0149969810059077	0.0169	0.3749	14004	16757	14424.77
4236990	chr2	rs875408	225178948	T	A	0.514	0.507	1.01	0.0146028573839336	0.017	0.3891	14004	16757	14424.77
4231956	chr2	rs11901134	225179504	G	T	0.514	0.507	1.01	0.0142973047008244	0.017	0.3979	14004	16757	14424.77
4238656	chr2	rs11886558	225179836	T	C	0.514	0.507	1.01	0.0141987193998129	0.017	0.4016	14004	16757	14424.77
4214638	chr2	rs13024765	225180219	C	T	0.513	0.507	1.01	0.0142973047008244	0.017	0.4007	14004	16757	14424.77
4236523	chr2	rs10171756	225180367	T	C	0.226	0.224	0.98	-0.0010005003335835	0.0207	0.9597	14004	16757	14424.77
4220228	chr2	rs12993797	225180838	C	T	0.513	0.507	1.0	0.0142973047008244	0.017	0.3998	14004	16757	14424.77
4229931	chr2	rs1075245	225180845	G	A	0.226	0.223	0.979	-0.001300845733048	0.0207	0.9495	14004	16757	14424.77
4238680	chr2	rs12994012	225180918	C	A	0.513	0.507	1.0	0.0142973047008244	0.017	0.4014	14004	16757	14424.77
4226953	chr2	rs71423781	225181285	C	T	0.713	0.715	0.961	-0.0078003437327339	0.0192	0.6836	14004	16757	14424.77
4225291	chr2	rs35933386	225181517	C	T	0.512	0.505	0.997	0.0141987193998129	0.017	0.4032	14004	16757	14424.77
4233932	chr2	rs13000697	225181615	G	A	0.512	0.505	0.996	0.0142973047008244	0.0171	0.4033	14004	16757	14424.77
4233626	chr2	rs67630055	225181633	C	A	0.713	0.715	0.96	-0.0078003437327339	0.0192	0.6861	14004	16757	14424.77
4225610	chr2	rs76434727	225182400	A	G	0.52	0.513	0.988	0.0135971385060249	0.0171	0.4287	14004	16757	14424.77
4224619	chr2	rs76708314	225182401	A	G	0.52	0.513	0.988	0.0135971385060249	0.0171	0.429	14004	16757	14424.77
4235813	chr2	rs2098533	225182419	T	C	0.512	0.506	0.991	0.0126002819757385	0.0171	0.4617	14004	16757	14424.77
4228399	chr2	rs76241990	225182428	T	C	0.807	0.797	0.934	0.0344980404075674	0.0222	0.1204	14004	16757	14424.77
4219322	chr2	rs6749821	225182638	C	T	0.511	0.505	0.991	0.0133998200630165	0.0171	0.4338	14004	16757	14424.77
4234946	chr2	rs6753077	225182795	G	A	0.511	0.505	0.991	0.0133011462391285	0.0171	0.4362	14004	16757	14424.77
4218963	chr2	rs6724308	225182931	A	T	0.511	0.505	0.99	0.0133011462391285	0.0171	0.4381	14004	16757	14424.77
4225348	chr2	rs6711330	225183183	T	C	0.511	0.505	0.988	0.0126990249774084	0.0171	0.4592	14004	16757	14424.77
4238466	chr2	rs6436472	225183264	A	G	0.226	0.224	0.972	-0.0024028846163103	0.0208	0.9071	14004	16757	14424.77
4217941	chr2	rs6753509	225183305	C	A	0.518	0.511	0.987	0.0139029051689914	0.0171	0.4176	14004	16757	14424.77
4236794	chr2	rs17794162	225183594	T	C	0.806	0.796	0.935	0.0344014267173323	0.0221	0.1205	14004	16757	14424.77
4228589	chr2	rs4674883	225184903	C	T	0.718	0.722	0.946	-0.0202027073175195	0.0194	0.2984	14004	16757	14424.77
4238987	chr2	rs6761142	225184919	C	T	0.516	0.509	0.982	0.0133998200630165	0.0172	0.4338	14004	16757	14424.77
4215919	chr2	rs117751828	225184954	T	C	0.966	0.966	0.696	0.0172012073197748	0.0553	0.7554	14004	16757	14424.77
4220554	chr2	rs76293952	225185222	C	A	0.966	0.967	0.874	-0.0055956263571598	0.05	0.9102	14004	16757	14424.77
4217632	chr2	rs1468989	225185362	A	G	0.225	0.223	0.967	-0.0049019951702315	0.0209	0.8154	14004	16757	14424.77
4227357	chr2	rs16865770	225185962	A	C	0.515	0.508	0.979	0.0127977582298607	0.0172	0.457	14004	16757	14424.77
4238393	chr2	rs6708010	225186069	C	T	0.519	0.512	0.974	0.0114047182634362	0.0173	0.5084	14004	16757	14424.77
4229480	chr2	rs6708271	225186301	C	T	0.987	0.986	0.69	0.136303795960381	0.1081	0.2074	9867	11643	10438.88
4214228	chr2	rs76500578	225186379	T	C	0.718	0.72	0.937	-0.0113036461713921	0.0195	0.5631	14004	16757	14424.77
4233128	chr2	rs34114336	225186475	A	G	0.776	0.778	0.937	-0.0060985584618694	0.0211	0.7732	14004	16757	14424.77
4223370	chr2	rs7560118	225186492	C	T	0.793	0.784	0.878	0.0349037160078804	0.0223	0.1171	14004	16757	14424.77
4236639	chr2	rs35265283	225187017	A	G	0.75	0.753	0.944	-0.0092022107647994	0.0202	0.6483	14004	16757	14424.77
4227980	chr2	rs34150072	225187239	A	G	0.507	0.502	0.955	0.0045994064948955	0.0174	0.7923	14004	16757	14424.77
4237808	chr2	rs34354143	225187263	G	A	0.512	0.507	0.946	0.0029955089797983	0.0175	0.8657	14004	16757	14424.77
4216142	chr2	rs34933365	225187310	A	G	0.511	0.507	0.946	0.0022973590486834	0.0175	0.896	14004	16757	14424.77
4219167	chr2	rs80169225	225187312	C	A	0.782	0.784	0.95	0.0044998604248922	0.0213	0.8332	14004	16757	14424.77
4223456	chr2	rs35649034	225187313	G	A	0.539	0.537	0.892	-0.0018016219466282	0.018	0.9204	14004	16757	14424.77
4236615	chr2	rs16865773	225187408	A	G	0.761	0.765	0.96	-0.0145960053074092	0.0203	0.4738	14004	16757	14424.77
4230236	chr2	rs16865774	225187709	A	G	0.797	0.787	0.958	0.0297044227063309	0.0215	0.1676	14004	16757	14424.77
4216178	chr2	rs12993060	225187776	C	T	0.282	0.279	0.951	0.0085037404912207	0.0194	0.6633	14004	16757	14424.77
4226959	chr2	rs12993632	225187867	G	C	0.272	0.268	0.949	0.0135971385060249	0.0197	0.4916	14004	16757	14424.77
4219136	chr2	rs16865778	225188615	T	C	0.747	0.737	0.961	0.0228958774769045	0.0199	0.2501	14004	16757	14424.77
4229094	chr2	rs16865779	225188728	G	A	0.95	0.95	0.958	-0.0128015918372089	0.0397	0.7475	14004	16757	14424.77
4232570	chr2	rs16865781	225189016	C	T	0.797	0.787	0.961	0.0305970979773775	0.0215	0.1539	14004	16757	14424.77
4231097	chr2	rs16865783	225189305	C	T	0.747	0.737	0.963	0.0228958774769045	0.0199	0.2493	14004	16757	14424.77
4217395	chr2	rs16865784	225189429	T	C	0.797	0.787	0.962	0.0317021347305135	0.0215	0.1399	14004	16757	14424.77
4221920	chr2	rs10432452	225189782	G	A	0.282	0.278	0.959	0.0081963182244858	0.0194	0.6709	14004	16757	14424.77
4223054	chr2	rs4560103	225189865	A	G	0.271	0.268	0.956	0.0128964817350202	0.0196	0.5109	14004	16757	14424.77
4216616	chr2	rs138481857	225189886	C	A	0.95	0.95	0.945	-0.0140989243795016	0.0402	0.7264	14004	16757	14424.77
4229421	chr2	rs76865511	225190294	T	C	0.779	0.781	0.961	0.0017983819413794	0.0211	0.9309	14004	16757	14424.77
4222739	chr2	rs16865785	225190462	G	A	0.779	0.78	0.964	0.001598721363697	0.0211	0.9397	14004	16757	14424.77
4230043	chr2	rs11895921	225191488	G	A	0.962	0.962	0.962	0.0036034995896235	0.0454	0.9369	14004	16757	14424.77
4228368	chr2	rs16865788	225191913	A	C	0.962	0.962	0.964	0.0038027603329278	0.0454	0.934	14004	16757	14424.77
4231505	chr2	rs16865789	225191951	C	T	0.962	0.962	0.966	0.0021975835434872	0.0452	0.9612	14004	16757	14424.77
4233681	chr2	rs11886265	225191976	A	G	0.496	0.503	0.971	-0.0116981574124923	0.0174	0.5002	14004	16757	14424.77
4226513	chr2	rs11897160	225192054	C	A	0.535	0.541	0.974	-0.0116981574124923	0.0174	0.5039	14004	16757	14424.77
4226625	chr2	rs11886353	225192141	A	G	0.535	0.541	0.974	-0.0115969858456632	0.0174	0.5049	14004	16757	14424.77
4238979	chr2	rs35474828	225192306	G	C	0.535	0.542	0.973	-0.0125990355765152	0.0175	0.4688	14004	16757	14424.77
4215143	chr2	rs35062701	225192311	C	T	0.535	0.542	0.973	-0.0125990355765152	0.0175	0.4688	14004	16757	14424.77
4217640	chr2	rs16865793	225192351	T	G	0.962	0.962	0.951	0.0037031349243813	0.0459	0.9356	14004	16757	14424.77
4225831	chr2	rs16865794	225192649	A	G	0.535	0.541	0.978	-0.0117993392160431	0.0174	0.4991	14004	16757	14424.77
4232240	chr2	rs74725527	225193028	C	T	0.777	0.779	0.968	0.0026963615477425	0.021	0.8982	14004	16757	14424.77
4219253	chr2	rs16865796	225193166	T	G	0.535	0.541	0.976	-0.0114047880634385	0.0174	0.5142	14004	16757	14424.77
4237287	chr2	rs7583482	225193688	T	C	0.773	0.775	0.971	0.001598721363697	0.0208	0.9378	14004	16757	14424.77
4217088	chr2	rs7595839	225193737	A	G	0.773	0.775	0.971	0.0016985566355815	0.0208	0.9341	14004	16757	14424.77
4236971	chr2	rs16865798	225194389	A	G	0.773	0.775	0.972	0.0016985566355815	0.0208	0.9362	14004	16757	14424.77
4215721	chr2	rs114648465	225194930	T	G	0.962	0.962	0.95	-0.0006001800720324	0.046	0.9898	14004	16757	14424.77
4236261	chr2	rs58788719	225195244	G	A	0.773	0.775	0.973	0.0013990209137074	0.0208	0.9447	14004	16757	14424.77
4217501	chr2	rs16865799	225195645	G	A	0.287	0.284	0.955	0.0123039944561641	0.0194	0.5251	14004	16757	14424.77
4215588	chr2	rs10490513	225195780	C	A	0.773	0.775	0.974	0.0012991557316201	0.0208	0.9493	14004	16757	14424.77
4239052	chr2	rs76511368	225195947	T	C	0.774	0.776	0.973	0.0008995952428359	0.0208	0.9664	14004	16757	14424.77
4218219	chr2	rs73992458	225196466	A	C	0.962	0.961	0.965	-0.0023026490626755	0.0451	0.9593	14004	16757	14424.77
4217482	chr2	rs57132360	225196599	T	A	0.773	0.775	0.974	0.0007996801705642	0.0208	0.9695	14004	16757	14424.77
4226709	chr2	rs139141320	225196764	C	A	0.774	0.776	0.975	0.0	0.0208	0.9984	14004	16757	14424.77
4220428	chr2	rs13034213	225196833	A	G	0.292	0.288	0.942	0.0125015292229252	0.0194	0.5198	14004	16757	14424.77
4233546	chr2	rs1966462	225196892	G	A	0.773	0.775	0.975	-0.0001000050003333	0.0207	0.9952	14004	16757	14424.77
4238001	chr2	rs61331103	225196908	A	G	0.773	0.775	0.975	-0.000200020002667	0.0207	0.9916	14004	16757	14424.77
4217334	chr2	rs60121154	225196972	A	G	0.769	0.771	0.965	-0.0010005003335835	0.0207	0.9626	14004	16757	14424.77
4225611	chr2	rs11893974	225197260	A	C	0.762	0.764	0.98	-0.0032954239497972	0.0203	0.8727	14004	16757	14424.77
4236505	chr2	rs10933053	225197466	A	G	0.724	0.726	0.98	-0.0029042131473898	0.0193	0.8801	14004	16757	14424.77
4234682	chr2	rs67528710	225197828	G	A	0.752	0.758	0.981	-0.019294956182969	0.0199	0.3323	14004	16757	14424.77
4235260	chr2	rs67752145	225198764	G	A	0.752	0.758	0.981	-0.0196008476550609	0.0199	0.3259	14004	16757	14424.77
4234218	chr2	rs16865804	225199464	G	C	0.762	0.765	0.98	-0.003596459514405	0.0203	0.8588	14004	16757	14424.77
4214999	chr2	rs192124788	225200343	C	T	0.978	0.977	0.777	0.0584952975902863	0.0658	0.3739	13457	16217	13881.29
4226661	chr2	rs79059051	225200465	G	A	0.562	0.554	0.97	0.0227981362759783	0.0174	0.1914	14004	16757	14424.77
4219033	chr2	rs56301327	225200790	C	T	0.761	0.764	0.978	-0.0030045090202987	0.0203	0.8809	14004	16757	14424.77
4236697	chr2	rs147364321	225200963	C	A	0.976	0.974	0.803	0.0755990028718877	0.0607	0.2132	14004	16757	14424.77
4215219	chr2	rs16865805	225201441	C	G	0.762	0.765	0.979	-0.0032954239497972	0.0204	0.87	14004	16757	14424.77
4218605	chr2	rs7576863	225201465	G	A	0.0392	0.0387	0.727	-0.0177974390305806	0.0506	0.725	14004	16757	14424.77
4238473	chr2	rs34235573	225201880	G	A	0.751	0.757	0.982	-0.0202027073175195	0.0199	0.3105	14004	16757	14424.77
4222931	chr2	rs57004596	225201946	A	C	0.962	0.962	0.97	0.0002999550089979	0.0451	0.9954	14004	16757	14424.77
4232918	chr2	rs16865806	225202267	G	A	0.962	0.962	0.959	0.0006997551142732	0.0457	0.9882	14004	16757	14424.77
4235971	chr2	rs16865807	225202302	G	A	0.762	0.765	0.979	-0.0034961042567088	0.0203	0.8649	14004	16757	14424.77
4228719	chr2	rs79315980	225202333	G	A	0.982	0.981	0.684	0.0542040540135122	0.0764	0.4783	14004	16757	14424.77
4229737	chr2	rs34161477	225202566	G	A	0.758	0.764	0.987	-0.0183982139464423	0.02	0.3595	14004	16757	14424.77
4228166	chr2	rs60743129	225202653	C	T	0.963	0.962	0.957	0.0021975835434872	0.0458	0.9617	14004	16757	14424.77
4219711	chr2	rs141314021	225203209	G	A	0.977	0.979	0.59	-0.188802512893644	0.0786	0.01623	13014	15757	13429.79
4224075	chr2	rs138067318	225203753	C	T	0.801	0.789	0.966	0.0400953305639422	0.0216	0.06292	14004	16757	14424.77
4228154	chr2	rs79198965	225203786	A	T	0.758	0.764	0.988	-0.0183982139464423	0.02	0.3576	14004	16757	14424.77
4234833	chr2	rs16865809	225203917	G	A	0.762	0.765	0.978	-0.0031950988965408	0.0204	0.8736	14004	16757	14424.77
4216170	chr2	rs148404068	225204660	C	T	0.985	0.984	0.673	0.0465018336514199	0.0843	0.5813	14004	16757	14424.77
4234882	chr2	rs56393470	225204726	G	A	0.312	0.309	0.958	0.0099998345783334	0.0188	0.5936	14004	16757	14424.77
4234806	chr2	rs12613657	225204839	C	T	0.562	0.553	0.972	0.0243022925229648	0.0174	0.1628	14004	16757	14424.77
4236057	chr2	rs12619961	225204844	A	T	0.562	0.553	0.972	0.0243998868235351	0.0174	0.1609	14004	16757	14424.77
4228012	chr2	rs7605268	225205117	T	C	0.961	0.96	0.963	0.0022973590486834	0.0447	0.9585	14004	16757	14424.77
4226281	chr2	rs35767750	225205161	T	A	0.745	0.75	0.985	-0.0144032303107437	0.0197	0.4638	14004	16757	14424.77
4233946	chr2	rs4674884	225205210	G	T	0.762	0.765	0.978	-0.0031950988965408	0.0204	0.8755	14004	16757	14424.77
4237730	chr2	rs7591502	225205321	C	G	0.963	0.962	0.965	0.0036034995896235	0.0456	0.9378	14004	16757	14424.77
4234821	chr2	rs990993	225205532	T	A	0.269	0.264	0.962	0.0182033098538737	0.0197	0.3545	14004	16757	14424.77
4218792	chr2	rs34692498	225205617	T	A	0.745	0.75	0.986	-0.0143017847108596	0.0197	0.4671	14004	16757	14424.77
4215124	chr2	rs16865812	225205796	G	A	0.563	0.554	0.975	0.0247999239054771	0.0174	0.1542	14004	16757	14424.77
4218719	chr2	rs16865813	225206092	T	C	0.261	0.257	0.958	0.0164047040252769	0.0199	0.4101	14004	16757	14424.77
4232517	chr2	rs16865814	225206116	C	A	0.563	0.554	0.975	0.024702368640342	0.0174	0.1551	14004	16757	14424.77
4222625	chr2	rs12987923	225206157	T	C	0.308	0.304	0.964	0.0153023200084426	0.0188	0.4167	14004	16757	14424.77
4229635	chr2	rs76600576	225206745	A	G	0.762	0.765	0.978	-0.0028039273327342	0.0204	0.8907	14004	16757	14424.77
4217109	chr2	rs3815651	225206984	G	A	0.564	0.554	0.976	0.0250047589895661	0.0174	0.1505	14004	16757	14424.77
4219110	chr2	rs2287523	225207148	T	C	0.269	0.264	0.964	0.0178988554877579	0.0197	0.3619	14004	16757	14424.77
4229809	chr2	rs16865817	225207255	C	T	0.963	0.962	0.968	0.004201162744548	0.0458	0.9263	14004	16757	14424.77
4215634	chr2	rs2287522	225207375	T	A	0.965	0.964	0.964	0.0179970767016546	0.047	0.7017	14004	16757	14424.77
4229312	chr2	rs2287521	225207649	G	A	0.564	0.554	0.976	0.0247999239054771	0.0174	0.1541	14004	16757	14424.77
4237454	chr2	rs2287520	225207978	C	A	0.563	0.554	0.977	0.0254045542217263	0.0174	0.1441	14004	16757	14424.77
4214677	chr2	rs2287519	225208223	G	T	0.563	0.554	0.977	0.0254045542217263	0.0174	0.1438	14004	16757	14424.77
4238065	chr2	rs7602940	225208427	G	A	0.961	0.961	0.97	0.0056042667198317	0.0446	0.9007	14004	16757	14424.77
4238380	chr2	rs75404084	225208482	T	A	0.563	0.554	0.977	0.0255020410123433	0.0174	0.1423	14004	16757	14424.77
4224830	chr2	rs76409202	225208581	G	A	0.563	0.554	0.977	0.0255995183002125	0.0174	0.1395	14004	16757	14424.77
4225834	chr2	rs2894537	225208926	T	C	0.307	0.303	0.969	0.0153023200084426	0.0188	0.4153	14004	16757	14424.77
4230438	chr2	rs58424114	225209103	G	T	0.744	0.749	0.99	-0.0163021610829842	0.0196	0.4071	14004	16757	14424.77
4223161	chr2	rs714054	225209152	G	A	0.307	0.303	0.969	0.0152038337422728	0.0188	0.4197	14004	16757	14424.77
4216109	chr2	rs714057	225209198	T	C	0.307	0.303	0.969	0.0152038337422728	0.0188	0.4186	14004	16757	14424.77
4219360	chr2	rs714056	225209245	G	A	0.307	0.303	0.97	0.0152038337422728	0.0188	0.4193	14004	16757	14424.77
4234199	chr2	rs714055	225209260	T	A	0.307	0.303	0.968	0.0146028573839336	0.0188	0.4373	14004	16757	14424.77
4236733	chr2	rs34084252	225209338	C	T	0.309	0.305	0.962	0.0149969810059077	0.0189	0.4274	14004	16757	14424.77
4225596	chr2	rs1120738	225209356	G	A	0.309	0.305	0.96	0.0154007965760229	0.0189	0.4136	14004	16757	14424.77
4216802	chr2	rs3900282	225209370	G	A	0.309	0.305	0.962	0.0158044491449436	0.0189	0.4028	14004	16757	14424.77
4216873	chr2	rs35014062	225209382	G	A	0.309	0.305	0.96	0.0152038337422728	0.0189	0.4205	14004	16757	14424.77
4235246	chr2	rs146141747	225209444	T	A	0.982	0.983	0.862	-0.066599309771242	0.0701	0.3424	14004	16757	14424.77
4220049	chr2	rs117194310	225209750	G	A	0.964	0.963	0.954	0.0134984841513417	0.0468	0.7721	14004	16757	14424.77
4221606	chr2	rs34717363	225209854	T	G	0.744	0.749	0.99	-0.0169020380753563	0.0196	0.3887	14004	16757	14424.77
4230496	chr2	rs75499849	225209992	A	T	0.563	0.554	0.975	0.0259990758686168	0.0174	0.1352	14004	16757	14424.77
4230197	chr2	rs58534999	225210116	A	G	0.307	0.303	0.968	0.0153023200084426	0.0188	0.4173	14004	16757	14424.77
4214834	chr2	rs11900599	225210168	T	A	0.267	0.263	0.965	0.0182033098538737	0.0197	0.3564	14004	16757	14424.77
4214292	chr2	rs4453685	225210360	G	A	0.307	0.303	0.967	0.0153023200084426	0.0188	0.4168	14004	16757	14424.77
4218109	chr2	rs4522593	225210429	C	T	0.563	0.554	0.976	0.0264958638039652	0.0174	0.1269	14004	16757	14424.77
4230965	chr2	rs2396090	225210630	C	T	0.307	0.303	0.967	0.0153023200084426	0.0188	0.4178	14004	16757	14424.77
4220014	chr2	rs78488410	225210631	G	A	0.963	0.962	0.967	0.0045994064948955	0.0457	0.9195	14004	16757	14424.77
4235429	chr2	rs4332917	225210867	A	G	0.302	0.298	0.966	0.0133998200630165	0.0189	0.4797	14004	16757	14424.77
4230334	chr2	rs59268097	225210984	T	A	0.302	0.298	0.966	0.0134984841513417	0.0189	0.4765	14004	16757	14424.77
4228359	chr2	rs58406420	225211235	T	C	0.302	0.298	0.966	0.0135971385060249	0.0189	0.4744	14004	16757	14424.77
4235726	chr2	rs888524	225211512	C	T	0.302	0.298	0.966	0.0135971385060249	0.0189	0.4726	14004	16757	14424.77
4236188	chr2	rs114874623	225211513	C	G	0.963	0.962	0.967	0.0045994064948955	0.0457	0.9205	14004	16757	14424.77
4232694	chr2	rs6745579	225211600	C	A	0.961	0.96	0.968	0.0001999800026662	0.0445	0.9971	14004	16757	14424.77
4232197	chr2	rs888523	225211647	T	G	0.302	0.298	0.966	0.0135971385060249	0.0189	0.4729	14004	16757	14424.77
4222577	chr2	rs16865827	225211807	C	G	0.963	0.962	0.967	0.0044998604248922	0.0457	0.9208	14004	16757	14424.77
4228108	chr2	rs16865830	225212170	G	T	0.743	0.749	0.989	-0.0182963622831166	0.0196	0.3519	14004	16757	14424.77
4215403	chr2	rs16865831	225212380	T	C	0.558	0.549	0.975	0.025696986087186	0.0174	0.1397	14004	16757	14424.77
4238114	chr2	rs12105326	225212510	T	G	0.263	0.258	0.963	0.0164047040252769	0.0198	0.4086	14004	16757	14424.77
4237253	chr2	rs16865834	225212619	A	C	0.302	0.298	0.965	0.0135971385060249	0.019	0.4734	14004	16757	14424.77
4232000	chr2	rs79319839	225212760	C	A	0.962	0.962	0.981	0.0026963615477425	0.045	0.9525	14004	16757	14424.77
4236952	chr2	rs114035281	225212763	G	C	0.962	0.962	0.981	0.0026963615477425	0.045	0.953	14004	16757	14424.77
4214672	chr2	rs10933054	225212844	C	T	0.262	0.258	0.963	0.0164047040252769	0.0198	0.4092	14004	16757	14424.77
4218838	chr2	rs72966586	225213043	G	A	0.743	0.749	0.988	-0.0186019483996616	0.0196	0.3431	14004	16757	14424.77
4214862	chr2	rs4673097	225213131	C	G	0.302	0.298	0.965	0.0135971385060249	0.019	0.4737	14004	16757	14424.77
4214563	chr2	rs4674885	225213150	A	G	0.558	0.549	0.974	0.0259990758686168	0.0174	0.1352	14004	16757	14424.77
4217629	chr2	rs4673098	225213179	G	A	0.302	0.298	0.964	0.0135971385060249	0.019	0.4742	14004	16757	14424.77
4214274	chr2	rs4674886	225213331	C	T	0.302	0.298	0.964	0.0135971385060249	0.019	0.4744	14004	16757	14424.77
4225890	chr2	rs7425379	225213449	G	C	0.744	0.75	0.988	-0.0185000759845861	0.0196	0.3456	14004	16757	14424.77
4232653	chr2	rs142222027	225213452	A	G	0.987	0.985	0.849	0.17930033081681	0.0843	0.03342	12305	15058	12725.77
4219468	chr2	rs4674887	225213555	C	T	0.302	0.298	0.964	0.0135971385060249	0.019	0.4736	14004	16757	14424.77
4230848	chr2	rs11892862	225213747	G	A	0.262	0.258	0.962	0.0160997014894237	0.0199	0.4164	14004	16757	14424.77
4218853	chr2	rs539134046	225213774	C	T	0.985	0.987	0.793	-0.186197056852352	0.0935	0.04646	10671	13616	11203.94
4221197	chr2	rs77034003	225213775	A	G	0.559	0.549	0.974	0.026398473854531	0.0174	0.1296	14004	16757	14424.77
4222583	chr2	rs12623539	225214052	A	G	0.559	0.549	0.974	0.0266029817945341	0.0174	0.1261	14004	16757	14424.77
4220616	chr2	rs10933055	225214475	T	C	0.262	0.258	0.96	0.01600129372694	0.0199	0.4199	14004	16757	14424.77
4234786	chr2	rs12617232	225214478	G	A	0.559	0.549	0.972	0.0267003518299564	0.0174	0.1249	14004	16757	14424.77
4225828	chr2	rs35438142	225214505	G	A	0.758	0.764	0.987	-0.023401696181619	0.02	0.2422	14004	16757	14424.77
4232069	chr2	rs4674888	225214900	A	G	0.559	0.549	0.971	0.0267977123853779	0.0174	0.1232	14004	16757	14424.77
4234121	chr2	rs77898531	225215354	T	C	0.559	0.549	0.97	0.027196791588428	0.0174	0.1191	14004	16757	14424.77
4237458	chr2	rs12612283	225215686	A	G	0.559	0.549	0.97	0.0270994698817177	0.0174	0.1195	14004	16757	14424.77
4233029	chr2	rs76351365	225216188	T	C	0.559	0.549	0.969	0.0273038345273452	0.0174	0.1168	14004	16757	14424.77
4236198	chr2	rs75931412	225216254	A	G	0.559	0.549	0.969	0.0274011363479391	0.0174	0.1168	14004	16757	14424.77
4237147	chr2	rs7590372	225217633	A	G	0.263	0.259	0.955	0.0154007965760229	0.0199	0.4384	14004	16757	14424.77
4217184	chr2	rs16865841	225217737	A	G	0.805	0.792	0.963	0.0452983606272869	0.0217	0.03687	14004	16757	14424.77
4230676	chr2	rs7580889	225217783	T	G	0.558	0.548	0.965	0.0280041964095973	0.0175	0.1084	14004	16757	14424.77
4217610	chr2	rs7593363	225217938	A	G	0.558	0.548	0.965	0.0281986543586787	0.0175	0.1069	14004	16757	14424.77
4232578	chr2	rs16865842	225217997	C	G	0.705	0.711	0.979	-0.0193969096107316	0.0189	0.3053	14004	16757	14424.77
4233444	chr2	rs7567307	225218112	G	A	0.558	0.548	0.964	0.0282958691548473	0.0175	0.1053	14004	16757	14424.77
4214897	chr2	rs35504832	225218126	C	A	0.744	0.75	0.983	-0.0216016445577609	0.0197	0.2728	14004	16757	14424.77
4219040	chr2	rs35826861	225218159	G	A	0.705	0.711	0.978	-0.0196008476550609	0.0189	0.3006	14004	16757	14424.77
4216643	chr2	rs7567246	225218239	C	G	0.558	0.548	0.963	0.0284999894699013	0.0175	0.1029	14004	16757	14424.77
4218034	chr2	rs7567567	225218480	C	T	0.263	0.259	0.951	0.01600129372694	0.0199	0.4213	14004	16757	14424.77
4227048	chr2	rs7570521	225218822	C	A	0.559	0.549	0.959	0.0289955368412525	0.0175	0.09781	14004	16757	14424.77
4222215	chr2	rs16865849	225219459	G	A	0.962	0.962	0.968	0.0026963615477425	0.0454	0.9518	14004	16757	14424.77
4215092	chr2	rs62184726	225219849	C	T	0.978	0.98	0.498	-0.0465990663783681	0.0829	0.5739	12686	15300	13043.6
4234856	chr2	rs76986847	225219862	G	A	0.757	0.759	0.964	0.0012991557316201	0.0204	0.9482	14004	16757	14424.77
4230870	chr2	rs16865851	225220202	C	T	0.961	0.961	0.972	0.0018981972830802	0.0446	0.9659	14004	16757	14424.77
4238049	chr2	rs16865854	225220274	C	T	0.783	0.785	0.967	-0.0001000050003333	0.0211	0.9972	14004	16757	14424.77
4234022	chr2	rs78918048	225220791	G	C	0.783	0.785	0.968	9.99950003332973e-05	0.0211	0.9949	14004	16757	14424.77
4225855	chr2	rs60665468	225221355	C	G	0.746	0.755	0.993	-0.0329985112635755	0.0197	0.09396	14004	16757	14424.77
4224907	chr2	rs72968509	225221607	A	T	0.986	0.986	0.941	0.0556995724703668	0.0741	0.4529	14004	16757	14424.77
4227020	chr2	rs61224813	225222321	G	A	0.985	0.985	0.946	0.021497269010823	0.0723	0.7662	14004	16757	14424.77
4237967	chr2	rs2042086	225222900	T	C	0.514	0.525	0.981	-0.0240980393840575	0.0173	0.164	14004	16757	14424.77
4237209	chr2	rs145449672	225223164	G	A	0.985	0.985	0.955	0.0155977206230546	0.0724	0.83	14004	16757	14424.77
4217370	chr2	rs16865859	225223444	T	C	0.746	0.755	0.997	-0.0343016316970211	0.0196	0.08097	14004	16757	14424.77
4232426	chr2	rs13033720	225223477	T	C	0.284	0.282	0.95	0.0098018049722602	0.0194	0.6147	14004	16757	14424.77
4223038	chr2	rs16865860	225223522	G	T	0.746	0.755	0.998	-0.0343016316970211	0.0196	0.08045	14004	16757	14424.77
4230131	chr2	rs75938823	225223579	G	A	0.783	0.785	0.972	0.001998002662673	0.0211	0.9236	14004	16757	14424.77
4215101	chr2	rs67451592	225223658	T	C	0.746	0.755	0.998	-0.0344982814075965	0.0196	0.0792	14004	16757	14424.77
4216300	chr2	rs1963349	225223835	T	C	0.746	0.755	0.998	-0.0346949697968869	0.0196	0.07706	14004	16757	14424.77
4236121	chr2	rs35684737	225223932	A	G	0.746	0.755	0.998	-0.0349020520092649	0.0196	0.07524	14004	16757	14424.77
4224306	chr2	rs72968520	225224032	T	C	0.985	0.985	0.948	0.0238044133801613	0.0722	0.7417	14004	16757	14424.77
4228578	chr2	rs16865861	225224042	G	A	0.746	0.755	0.999	-0.0346949697968869	0.0196	0.07714	14004	16757	14424.77
4223773	chr2	rs35723252	225224092	G	C	0.746	0.755	0.998	-0.0349952529972629	0.0196	0.07461	14004	16757	14424.77
4222956	chr2	rs77499901	225224238	C	T	0.977	0.977	0.806	-0.0022024235552	0.063	0.9728	14004	16757	14424.77
4217309	chr2	rs78915961	225224441	A	G	0.961	0.96	0.98	0.0096037361426946	0.0443	0.8292	14004	16757	14424.77
4232256	chr2	rs77108918	225224511	C	T	0.783	0.785	0.972	0.0027960873020011	0.0211	0.8958	14004	16757	14424.77
4233839	chr2	rs13021301	225225238	G	A	0.818	0.805	0.945	0.0537018913875451	0.0225	0.01712	14004	16757	14424.77
4230391	chr2	rs35546675	225225312	G	A	0.746	0.755	0.999	-0.0358966439977618	0.0196	0.0675	14004	16757	14424.77
4225408	chr2	rs16865863	225225520	G	A	0.731	0.74	0.997	-0.0334016766340304	0.0193	0.08305	14004	16757	14424.77
4227124	chr2	rs72968524	225225539	A	T	0.985	0.985	0.957	0.0199006617063362	0.0721	0.7823	14004	16757	14424.77
4230478	chr2	rs72968525	225225540	A	T	0.985	0.985	0.956	0.0195967237465575	0.0721	0.7853	14004	16757	14424.77
4217526	chr2	rs72968527	225225757	A	G	0.985	0.985	0.961	0.0205964297986501	0.0718	0.7739	14004	16757	14424.77
4235054	chr2	rs9679506	225225958	C	T	0.284	0.282	0.952	0.0092966519050945	0.0194	0.6327	14004	16757	14424.77
4217782	chr2	rs72968528	225226018	C	T	0.986	0.985	0.964	0.0262036654966364	0.072	0.7158	14004	16757	14424.77
4233660	chr2	rs72968530	225226081	A	G	0.985	0.985	0.966	0.024097313483794	0.0719	0.7374	14004	16757	14424.77
4229791	chr2	rs35837071	225226172	G	A	0.746	0.755	0.999	-0.0363009797263316	0.0196	0.0644	14004	16757	14424.77
4223771	chr2	rs918290	225226368	T	A	0.985	0.985	0.955	0.0222017079836866	0.0715	0.7556	14004	16757	14424.77
4233745	chr2	rs16865866	225226512	G	A	0.775	0.778	0.977	0.0004998750416509	0.0208	0.9799	14004	16757	14424.77
4218728	chr2	rs918289	225226575	T	G	0.506	0.518	0.986	-0.026600681797179	0.0173	0.1239	14004	16757	14424.77
4219596	chr2	rs4673100	225226654	A	C	0.507	0.519	0.986	-0.0257999754904126	0.0173	0.1349	14004	16757	14424.77
4216720	chr2	rs78645695	225226794	G	T	0.775	0.778	0.977	0.0007996801705642	0.0208	0.9706	14004	16757	14424.77
4230935	chr2	rs78031915	225227219	T	G	0.957	0.957	0.956	0.0001999800026662	0.043	0.9965	14004	16757	14424.77
4220980	chr2	rs16865871	225227247	A	G	0.736	0.738	0.981	0.0026963615477425	0.0196	0.8919	14004	16757	14424.77
4233742	chr2	rs79970154	225227283	A	G	0.961	0.96	0.986	0.0100988346774146	0.044	0.8187	14004	16757	14424.77
4232088	chr2	rs74541104	225227633	T	A	0.961	0.96	0.986	0.0080971295874548	0.0439	0.8533	14004	16757	14424.77
4219574	chr2	rs75479679	225227773	T	G	0.961	0.96	0.986	0.007997931111062	0.0439	0.8563	14004	16757	14424.77
4224173	chr2	rs714863	225228660	G	C	0.707	0.716	0.997	-0.0322959448008212	0.0188	0.08505	14004	16757	14424.77
4228303	chr2	rs76489830	225228785	C	G	0.961	0.96	0.986	0.0074025335167413	0.0439	0.8667	14004	16757	14424.77
4232550	chr2	rs79198104	225228834	A	T	0.961	0.96	0.986	0.00730326611012	0.0439	0.8682	14004	16757	14424.77
4221464	chr2	rs6739765	225229394	G	A	0.788	0.791	0.959	0.0004998750416509	0.0214	0.982	14004	16757	14424.77
4232680	chr2	rs6710900	225229416	A	T	0.776	0.779	0.973	0.0029955089797983	0.0209	0.8841	14004	16757	14424.77
4222205	chr2	rs117004366	225229754	C	G	0.976	0.973	0.827	0.110995608656168	0.0598	0.06357	14004	16757	14424.77
4226911	chr2	rs16865873	225229888	A	C	0.706	0.715	1.0	-0.0316970867432546	0.0187	0.09013	14004	16757	14424.77
4214269	chr2	rs67295573	225230054	T	G	0.706	0.715	1.0	-0.0309954337025195	0.0187	0.09754	14004	16757	14424.77
4223936	chr2	rs16865874	225230520	C	T	0.706	0.715	1.0	-0.0309954337025195	0.0187	0.09782	14004	16757	14424.77
4216427	chr2	rs16865875	225230931	T	C	0.706	0.715	1.0	-0.0309954337025195	0.0187	0.09694	14004	16757	14424.77
4223713	chr2	rs16865877	225231310	C	T	0.961	0.96	0.986	0.0055048206344449	0.0439	0.9008	14004	16757	14424.77
4237567	chr2	rs1861988	225231341	G	A	0.706	0.715	1.0	-0.0307994715535284	0.0187	0.09957	14004	16757	14424.77
4219562	chr2	rs16865881	225231355	G	A	0.806	0.794	0.954	0.0392976332717761	0.0219	0.07303	14004	16757	14424.77
4215486	chr2	rs1861987	225231461	A	G	0.706	0.715	1.0	-0.0309954337025195	0.0187	0.09752	14004	16757	14424.77
4237064	chr2	rs36052264	225231483	T	G	0.706	0.715	1.0	-0.0309954337025195	0.0187	0.09704	14004	16757	14424.77
4233744	chr2	rs2098536	225231660	G	C	0.776	0.779	0.972	0.003902375817241	0.0209	0.8505	14004	16757	14424.77
4220965	chr2	rs35354782	225231705	G	A	0.706	0.715	1.0	-0.0310985871020312	0.0187	0.09627	14004	16757	14424.77
4214453	chr2	rs7593551	225231713	T	C	0.264	0.264	0.957	0.0038027603329278	0.0198	0.847	14004	16757	14424.77
4230306	chr2	rs34922794	225231788	G	A	0.706	0.715	1.0	-0.0312017511432645	0.0187	0.0957	14004	16757	14424.77
4232776	chr2	rs36108048	225231799	T	G	0.706	0.715	1.0	-0.0312017511432645	0.0187	0.0957	14004	16757	14424.77
4216122	chr2	rs35723408	225231903	G	A	0.706	0.715	1.0	-0.0315009870620622	0.0187	0.09174	14004	16757	14424.77
4230593	chr2	rs35671560	225232263	T	C	0.706	0.715	1.0	-0.0319964709431669	0.0187	0.08706	14004	16757	14424.77
4237191	chr2	rs2075351	225232407	C	A	0.706	0.715	1.0	-0.0320997276601081	0.0187	0.08604	14004	16757	14424.77
4222937	chr2	rs67638499	225232420	G	C	0.706	0.715	1.0	-0.0320997276601081	0.0187	0.08613	14004	16757	14424.77
4228961	chr2	rs2075350	225232460	C	T	0.706	0.715	0.999	-0.0322029950400999	0.0187	0.08537	14004	16757	14424.77
4221585	chr2	rs2075349	225232503	G	A	0.708	0.716	0.994	-0.0315009870620622	0.0188	0.09354	14004	16757	14424.77
4215736	chr2	rs2075348	225232521	A	G	0.706	0.715	0.999	-0.0320997276601081	0.0187	0.08638	14004	16757	14424.77
4214422	chr2	rs2075347	225232719	C	T	0.706	0.715	0.996	-0.0331018715051171	0.0187	0.07725	14004	16757	14424.77
4214600	chr2	rs72968552	225232725	G	A	0.706	0.715	0.996	-0.0331018715051171	0.0187	0.07735	14004	16757	14424.77
4228252	chr2	rs2075346	225232765	T	C	0.265	0.265	0.948	0.0034041991335623	0.0199	0.8638	14004	16757	14424.77
4217422	chr2	rs2075345	225232793	C	T	0.706	0.715	0.997	-0.0331018715051171	0.0187	0.07717	14004	16757	14424.77
4221931	chr2	rs2075344	225232818	C	G	0.746	0.755	1.0	-0.0369026020501437	0.0196	0.05948	14004	16757	14424.77
4226946	chr2	rs2075343	225232876	G	T	0.708	0.716	0.994	-0.0305004454483837	0.0188	0.1047	14004	16757	14424.77
4236734	chr2	rs2075342	225232877	C	T	0.708	0.716	0.994	-0.0305004454483837	0.0188	0.1047	14004	16757	14424.77
4235140	chr2	rs144471669	225233155	G	T	0.978	0.978	0.894	-0.061099109367851	0.0617	0.3223	14004	16757	14424.77
4224951	chr2	rs16865882	225233847	T	G	0.706	0.715	0.998	-0.0325955083699338	0.0187	0.08216	14004	16757	14424.77
4236014	chr2	rs16865884	225234136	C	T	0.961	0.96	0.987	0.003902375817241	0.0439	0.9295	14004	16757	14424.77
4227712	chr2	rs16865886	225234210	A	C	0.706	0.715	0.999	-0.0322029950400999	0.0187	0.08534	14004	16757	14424.77
4234115	chr2	rs16865888	225234313	G	A	0.745	0.755	1.0	-0.0361039752308815	0.0196	0.06536	14004	16757	14424.77
4215678	chr2	rs16865889	225234340	A	G	0.706	0.715	0.999	-0.0322959448008212	0.0187	0.08407	14004	16757	14424.77
4219908	chr2	rs16865890	225234471	C	T	0.96	0.96	0.986	-0.0031950988965408	0.0437	0.9408	14004	16757	14424.77
4237496	chr2	rs12694635	225234682	G	A	0.793	0.781	0.95	0.0423024980338776	0.0214	0.04831	14004	16757	14424.77
4227438	chr2	rs61651152	225234687	T	C	0.777	0.779	0.965	0.004001981379298	0.021	0.85	14004	16757	14424.77
4221409	chr2	rs12466081	225234812	C	A	0.276	0.275	0.946	0.0038027603329278	0.0196	0.845	14004	16757	14424.77
4230946	chr2	rs62184727	225234813	G	A	0.977	0.979	0.552	-0.0216016445577609	0.0781	0.7821	12686	15300	13043.6
4227568	chr2	rs34904674	225235062	A	G	0.706	0.715	0.999	-0.032502530761974	0.0187	0.08235	14004	16757	14424.77
4232952	chr2	rs16865891	225235340	A	G	0.962	0.961	0.978	0.0027960873020011	0.0446	0.9499	14004	16757	14424.77
4231965	chr2	rs13004745	225235487	C	G	0.706	0.715	1.0	-0.032502530761974	0.0187	0.08289	14004	16757	14424.77
4229099	chr2	rs759725	225235526	T	C	0.706	0.715	1.0	-0.032502530761974	0.0187	0.08296	14004	16757	14424.77
4217764	chr2	rs13005364	225235549	G	A	0.747	0.757	0.997	-0.0388967656299467	0.0197	0.04814	14004	16757	14424.77
4236865	chr2	rs759724	225235654	A	G	0.706	0.715	0.999	-0.032502530761974	0.0187	0.08295	14004	16757	14424.77
4215612	chr2	rs759723	225235776	C	G	0.706	0.715	0.999	-0.032502530761974	0.0187	0.08308	14004	16757	14424.77
4226586	chr2	rs759722	225235810	C	T	0.706	0.715	0.999	-0.032502530761974	0.0187	0.08289	14004	16757	14424.77
4234118	chr2	rs56087588	225236120	C	T	0.746	0.755	1.0	-0.0364046818937998	0.0196	0.06304	14004	16757	14424.77
4231063	chr2	rs55926125	225236188	T	C	0.706	0.715	0.998	-0.0323992324466777	0.0187	0.08373	14004	16757	14424.77
4215440	chr2	rs35685462	225236230	A	G	0.706	0.715	0.998	-0.032502530761974	0.0187	0.0826	14004	16757	14424.77
4230229	chr2	rs16865895	225237071	T	C	0.746	0.755	1.0	-0.0364046818937998	0.0196	0.06283	14004	16757	14424.77
4230713	chr2	rs79581488	225238753	C	T	0.959	0.958	0.72	0.0081963182244858	0.0498	0.869	14004	16757	14424.77
4234748	chr2	rs66527612	225239426	T	C	0.471	0.481	0.974	-0.0217038334437866	0.0174	0.2122	14004	16757	14424.77
4217206	chr2	rs114039532	225240109	G	A	0.961	0.96	0.988	0.004001981379298	0.044	0.9268	14004	16757	14424.77
4226611	chr2	rs188227966	225240213	T	C	0.985	0.985	0.895	0.0797996012024758	0.0826	0.3338	11386	13948	11726.42
4219385	chr2	rs66588183	225240274	C	G	0.706	0.715	0.997	-0.032502530761974	0.0187	0.08271	14004	16757	14424.77
4234227	chr2	rs7575253	225241024	C	T	0.706	0.715	0.997	-0.0323992324466777	0.0187	0.08403	14004	16757	14424.77
4224386	chr2	rs7575615	225241342	C	A	0.706	0.715	0.997	-0.0323992324466777	0.0187	0.08314	14004	16757	14424.77
4225697	chr2	rs6757109	225241727	A	T	0.705	0.714	0.998	-0.0335050785573982	0.0187	0.07367	14004	16757	14424.77
4220668	chr2	rs16865896	225241813	T	C	0.778	0.781	0.957	0.0045994064948955	0.0211	0.827	14004	16757	14424.77
4234691	chr2	rs142678477	225242164	T	C	0.984	0.985	0.816	-0.0495999919914836	0.0792	0.5315	12770	15725	13307.91
4238382	chr2	rs150714687	225242224	C	G	0.961	0.96	0.988	0.0027960873020011	0.0439	0.9483	14004	16757	14424.77
4214488	chr2	rs16865897	225242564	G	T	0.986	0.986	0.94	0.03029639423135	0.0738	0.6809	14004	16757	14424.77
4235374	chr2	rs16865898	225243096	C	T	0.745	0.754	1.0	-0.0372969647443931	0.0195	0.05623	14004	16757	14424.77
4224281	chr2	rs16865899	225243137	T	A	0.986	0.986	0.935	0.0154007965760229	0.0766	0.8405	13233	15840	13587.08
4217769	chr2	rs72968568	225243783	A	G	0.986	0.986	0.94	0.0307037775750057	0.0739	0.6778	14004	16757	14424.77
4217513	chr2	rs16865902	225244102	C	T	0.744	0.754	1.0	-0.0372969647443931	0.0195	0.05586	14004	16757	14424.77
4226185	chr2	rs16865904	225244116	T	C	0.744	0.754	1.0	-0.0374007702544828	0.0195	0.05526	14004	16757	14424.77
4214877	chr2	rs16865905	225244235	A	C	0.744	0.754	1.0	-0.0375045865412751	0.0195	0.05473	14004	16757	14424.77
4229500	chr2	rs61732371	225244352	G	A	0.986	0.986	0.936	0.0168964476597299	0.0764	0.8246	13233	15840	13587.08
4214337	chr2	rs3738954	225244888	A	G	0.744	0.754	1.01	-0.0372969647443931	0.0195	0.05547	14004	16757	14424.77
4228678	chr2	rs3738953	225244923	A	G	0.705	0.714	1.0	-0.0332982854015147	0.0187	0.07465	14004	16757	14424.77
4219961	chr2	rs16865908	225245151	A	G	0.986	0.986	0.935	0.0318958749835631	0.074	0.6669	14004	16757	14424.77
4229936	chr2	rs7604287	225245161	T	C	0.745	0.754	1.0	-0.0369026020501437	0.0195	0.05925	14004	16757	14424.77
4215252	chr2	rs16865910	225245277	A	G	0.961	0.961	0.977	0.0025966258472659	0.0444	0.9531	14004	16757	14424.77
4234000	chr2	rs7564006	225245414	A	G	0.745	0.754	1.0	-0.036798848237098	0.0195	0.05948	14004	16757	14424.77
4224110	chr2	rs7564016	225245451	A	G	0.745	0.754	1.0	-0.036798848237098	0.0196	0.05969	14004	16757	14424.77
4217369	chr2	rs16865913	225245452	C	T	0.961	0.96	0.982	0.0043007385516922	0.0442	0.922	14004	16757	14424.77
4223322	chr2	rs7564132	225245547	A	G	0.745	0.754	1.0	-0.0366951051877892	0.0196	0.0605	14004	16757	14424.77
4216110	chr2	rs7590857	225245575	C	A	0.745	0.754	0.999	-0.0369026020501437	0.0196	0.05955	14004	16757	14424.77
4234911	chr2	rs6741742	225245601	C	G	0.572	0.563	0.947	0.0323026073786261	0.0177	0.06785	14004	16757	14424.77
4233621	chr2	rs7593617	225245697	C	G	0.745	0.754	0.998	-0.0369026020501437	0.0196	0.0593	14004	16757	14424.77
4231313	chr2	rs7607772	225245800	T	G	0.745	0.754	0.997	-0.0369959896867261	0.0196	0.05929	14004	16757	14424.77
4235830	chr2	rs66767914	225246026	C	T	0.707	0.715	0.986	-0.0331018715051171	0.0189	0.07942	14004	16757	14424.77
4231155	chr2	rs7567326	225246048	A	G	0.28	0.28	0.936	0.001998002662673	0.0197	0.9205	14004	16757	14424.77
4225081	chr2	rs55650784	225247045	C	A	0.987	0.986	0.881	0.0267003518299564	0.081	0.7413	13233	15840	13587.08
4230110	chr2	rs75402452	225247443	C	T	0.961	0.96	0.976	0.001598721363697	0.0443	0.9718	14004	16757	14424.77
4234362	chr2	rs2216460	225247487	C	A	0.284	0.283	0.926	0.0035038543266769	0.0197	0.8581	14004	16757	14424.77
4221756	chr2	rs72968580	225249272	G	A	0.987	0.986	0.863	0.0563992368491194	0.0801	0.4816	14004	16757	14424.77
4230060	chr2	rs16865930	225249274	C	T	0.748	0.757	0.961	-0.0401035026973339	0.02	0.04531	14004	16757	14424.77
4215256	chr2	rs80324292	225249383	C	G	0.961	0.961	0.968	0.0027960873020011	0.0447	0.9492	14004	16757	14424.77
4235351	chr2	rs78127756	225250083	C	A	0.781	0.783	0.936	0.0074025335167413	0.0214	0.7286	14004	16757	14424.77
4239097	chr2	rs35241779	225250387	A	C	0.797	0.787	0.907	0.0392976332717761	0.022	0.07473	14004	16757	14424.77
4223565	chr2	rs78982886	225250565	C	T	0.961	0.961	0.963	0.0034041991335623	0.0448	0.9391	14004	16757	14424.77
4222173	chr2	rs4674891	225251347	T	C	0.486	0.497	0.937	-0.0240980393840575	0.0177	0.1731	14004	16757	14424.77
4239064	chr2	rs55977314	225251456	C	A	0.987	0.986	0.833	0.059701843246044	0.0811	0.4614	14004	16757	14424.77
4223472	chr2	rs78031561	225251942	T	C	0.962	0.961	0.957	0.0005998200719675	0.0452	0.9901	14004	16757	14424.77
4214327	chr2	rs35500370	225252266	A	G	0.807	0.796	0.907	0.0392976332717761	0.0225	0.08049	14004	16757	14424.77
4232798	chr2	rs57046992	225252444	G	A	0.527	0.538	0.931	-0.0239034240815591	0.0178	0.1787	14004	16757	14424.77
4217804	chr2	rs7600162	225252746	G	A	0.477	0.487	0.923	-0.0218980211012161	0.0178	0.2183	14004	16757	14424.77
4220974	chr2	rs7573745	225253054	A	G	0.962	0.961	0.951	0.0001999800026662	0.0453	0.9964	14004	16757	14424.77
4219508	chr2	rs10203813	225254672	C	G	0.841	0.845	0.937	-0.0212951405401588	0.0241	0.377	14004	16757	14424.77
4235195	chr2	rs2543659	225255014	T	C	0.765	0.751	0.855	0.0672005996602386	0.0216	0.001873	14004	16757	14424.77
4227025	chr2	rs144775307	225255141	C	T	0.986	0.988	0.881	-0.210400095166847	0.0958	0.02814	9420	11890	9716.76
4237362	chr2	rs4673101	225255374	C	G	0.511	0.528	0.924	-0.0423022562339069	0.0178	0.01758	14004	16757	14424.77
4234783	chr2	rs6743177	225257825	A	C	0.836	0.841	0.972	-0.0255024404124231	0.0234	0.2752	14004	16757	14424.77
4228103	chr2	rs12992690	225258573	C	T	0.783	0.791	0.93	-0.0385953087593848	0.0216	0.07354	14004	16757	14424.77
4228522	chr2	rs16865937	225259313	A	T	0.898	0.902	0.914	-0.0004000800213396	0.0296	0.9892	14004	16757	14424.77
4229011	chr2	rs10170836	225259356	G	A	0.515	0.531	0.954	-0.0396039865931634	0.0175	0.02387	14004	16757	14424.77
4229825	chr2	rs10170775	225259441	C	T	0.836	0.841	0.982	-0.0267033828345498	0.0233	0.253	14004	16757	14424.77
4226697	chr2	rs117364877	225259459	T	G	0.981	0.983	0.712	-0.0886017318428716	0.079	0.2624	12523	15078	12859.9
4227471	chr2	rs16865939	225260372	G	A	0.897	0.901	0.915	0.0037031349243813	0.0294	0.8997	14004	16757	14424.77
4214520	chr2	rs16865942	225260545	G	T	0.836	0.841	0.985	-0.0249999098013234	0.0233	0.2819	14004	16757	14424.77
4236767	chr2	rs741534	225260596	G	T	0.836	0.841	0.984	-0.0257999754904126	0.0233	0.2677	14004	16757	14424.77
4232945	chr2	rs741533	225260618	C	T	0.836	0.841	0.983	-0.0257999754904126	0.0233	0.2689	14004	16757	14424.77
4219785	chr2	rs77515321	225261311	C	T	0.961	0.959	0.764	0.0444952398865513	0.0493	0.3667	14004	16757	14424.77
4217715	chr2	rs79610937	225261747	T	G	0.979	0.981	0.782	-0.0460020545617973	0.067	0.4918	14004	16757	14424.77
4236411	chr2	rs117633802	225262024	G	T	0.981	0.979	0.664	0.074095829222854	0.0751	0.3234	14004	16757	14424.77
4224696	chr2	rs16865947	225264547	T	C	0.713	0.723	0.98	-0.027998320426861	0.0191	0.1416	14004	16757	14424.77
4238777	chr2	rs148617410	225265431	C	T	0.988	0.987	0.606	0.118795855914076	0.1203	0.3235	9047	11813	9474.35
4221801	chr2	rs13010329	225265645	G	A	0.701	0.71	0.987	-0.0267033828345498	0.0188	0.1539	14004	16757	14424.77
4233872	chr2	rs4674892	225267000	C	T	0.555	0.565	0.979	-0.0277001306422786	0.0174	0.1117	14004	16757	14424.77
4235916	chr2	rs71353871	225268300	G	A	0.702	0.711	0.984	-0.0260975991218731	0.0188	0.1646	14004	16757	14424.77
4233384	chr2	rs12623685	225268826	A	T	0.862	0.861	0.934	-0.0098988321792475	0.0254	0.6969	14004	16757	14424.77
4230871	chr2	rs60050397	225269248	C	T	0.859	0.859	0.935	-0.0111013930711739	0.0252	0.66	14004	16757	14424.77
4238695	chr2	rs879934	225269975	C	T	0.349	0.352	0.848	-0.0073972926304747	0.0193	0.7025	14004	16757	14424.77
4214683	chr2	rs2003075	225270131	T	C	0.701	0.71	0.979	-0.0267033828345498	0.0188	0.1567	14004	16757	14424.77
4231202	chr2	rs16865952	225271046	C	T	0.909	0.914	0.829	-0.0430014511447026	0.033	0.1918	14004	16757	14424.77
4225380	chr2	rs10175515	225271464	C	T	0.974	0.978	0.79	-0.0821975276313988	0.0671	0.2205	11885	14212	12116.53
4234995	chr2	rs2075341	225271467	A	G	0.554	0.564	0.972	-0.0289963604415917	0.0175	0.09726	14004	16757	14424.77
4215737	chr2	rs151033772	225273950	C	G	0.975	0.974	0.668	0.047598978799279	0.0666	0.4749	14004	16757	14424.77
4233871	chr2	rs12617091	225274131	G	A	0.933	0.936	0.823	-0.0203047533403643	0.0378	0.5908	14004	16757	14424.77
4234286	chr2	rs75899580	225275627	C	A	0.929	0.924	0.782	0.0724973901482592	0.0367	0.04796	14004	16757	14424.77
4216716	chr2	rs72970822	225278126	C	T	0.789	0.778	0.811	0.0499989570943217	0.023	0.0298	14004	16757	14424.77
4226483	chr2	rs151213942	225278626	G	A	0.919	0.923	0.803	-0.0305004454483837	0.0351	0.3836	14004	16757	14424.77
4215463	chr2	rs10933057	225279073	G	C	0.331	0.332	0.858	-0.000200020002667	0.0194	0.9934	14004	16757	14424.77
4224667	chr2	rs9789724	225279824	C	T	0.858	0.858	0.947	-0.0101008421794295	0.025	0.6855	14004	16757	14424.77
4232865	chr2	rs75903300	225280450	T	G	0.936	0.94	0.651	-0.0517039049923374	0.043	0.2293	14004	16757	14424.77
4220868	chr2	rs11886392	225280521	T	C	0.539	0.552	0.991	-0.0315009870620622	0.0172	0.06766	14004	16757	14424.77
4236826	chr2	rs7565929	225280846	A	G	0.21	0.208	0.882	0.0119977384336167	0.0222	0.5873	14004	16757	14424.77
4219910	chr2	rs918288	225281331	C	A	0.708	0.718	0.988	-0.0252972953741621	0.0189	0.1802	14004	16757	14424.77
4222420	chr2	rs918287	225281602	G	T	0.538	0.552	0.999	-0.0322959448008212	0.0172	0.06027	14004	16757	14424.77
4227585	chr2	rs13388791	225282287	A	T	0.835	0.838	0.972	-0.0206007457079636	0.0233	0.3764	14004	16757	14424.77
4228341	chr2	rs7596864	225282465	C	T	0.54	0.554	0.996	-0.0349020520092649	0.0172	0.04255	14004	16757	14424.77
4224987	chr2	rs6436480	225282778	C	T	0.541	0.554	0.996	-0.0349952529972629	0.0172	0.04164	14004	16757	14424.77
4222805	chr2	rs6436481	225283029	T	C	0.541	0.555	0.994	-0.0352956263947246	0.0172	0.0403	14004	16757	14424.77
4226421	chr2	rs6723297	225283102	A	G	0.54	0.554	0.996	-0.0352956263947246	0.0172	0.04018	14004	16757	14424.77
4234521	chr2	rs6436482	225283121	T	C	0.54	0.554	0.995	-0.0352023974087295	0.0172	0.04096	14004	16757	14424.77
4220475	chr2	rs6723420	225283203	A	G	0.835	0.838	0.972	-0.0208049294331883	0.0233	0.3708	14004	16757	14424.77
4234325	chr2	rs72970840	225283770	A	G	0.835	0.838	0.972	-0.0208968257129853	0.0232	0.3675	14004	16757	14424.77
4224375	chr2	rs34188713	225283775	T	G	0.54	0.554	0.995	-0.0352956263947246	0.0172	0.0399	14004	16757	14424.77
4218866	chr2	rs35210873	225283962	C	T	0.54	0.554	0.995	-0.0355028330426552	0.0172	0.03922	14004	16757	14424.77
4237260	chr2	rs7420424	225284259	T	C	0.538	0.552	0.998	-0.0334016766340304	0.0172	0.05208	14004	16757	14424.77
4234155	chr2	rs1861986	225284360	A	G	0.54	0.554	0.995	-0.0356997191343252	0.0172	0.03782	14004	16757	14424.77
4225389	chr2	rs140761695	225285397	A	T	0.986	0.988	0.874	-0.208698386882714	0.1009	0.03861	8402	10887	8706.32
4217324	chr2	rs4674893	225285470	A	T	0.541	0.554	0.994	-0.035596090043474	0.0172	0.03885	14004	16757	14424.77
4214495	chr2	rs4673103	225285507	A	G	0.936	0.94	0.653	-0.0530949163341788	0.0428	0.2151	14004	16757	14424.77
4214727	chr2	rs4673104	225285539	C	G	0.708	0.718	0.992	-0.0277001306422786	0.0189	0.1426	14004	16757	14424.77
4224793	chr2	rs13027426	225286083	G	A	0.541	0.554	0.994	-0.035596090043474	0.0172	0.03888	14004	16757	14424.77
4225604	chr2	rs75622667	225286274	G	A	0.983	0.983	0.591	-0.007004474152883	0.0874	0.9364	13014	15757	13429.79
4237410	chr2	rs13004354	225286340	T	C	0.708	0.718	0.992	-0.0275973271921043	0.0189	0.1434	14004	16757	14424.77
4217204	chr2	rs6436483	225286383	A	G	0.539	0.552	0.996	-0.0331949048576409	0.0172	0.05325	14004	16757	14424.77
4219088	chr2	rs4674894	225286570	G	C	0.539	0.552	0.996	-0.0334016766340304	0.0172	0.05213	14004	16757	14424.77
4216879	chr2	rs4674895	225286639	T	C	0.541	0.554	0.993	-0.0353992243518656	0.0172	0.03949	14004	16757	14424.77
4218094	chr2	rs4673105	225286791	A	T	0.542	0.555	0.993	-0.0349020520092649	0.0172	0.04274	14004	16757	14424.77
4215424	chr2	rs4674896	225286800	C	T	0.541	0.554	0.994	-0.035596090043474	0.0172	0.03854	14004	16757	14424.77
4214530	chr2	rs6726641	225287469	T	C	0.541	0.554	0.993	-0.035596090043474	0.0172	0.03839	14004	16757	14424.77
4222455	chr2	rs6726645	225287486	T	C	0.539	0.552	0.996	-0.0335981494309355	0.0172	0.05057	14004	16757	14424.77
4236001	chr2	rs6711468	225287566	C	A	0.541	0.554	0.993	-0.035596090043474	0.0172	0.03843	14004	16757	14424.77
4222318	chr2	rs6730016	225287891	T	A	0.541	0.554	0.993	-0.0356997191343252	0.0172	0.03809	14004	16757	14424.77
4231938	chr2	rs10179411	225288043	T	C	0.541	0.554	0.994	-0.0356997191343252	0.0172	0.03785	14004	16757	14424.77
4224266	chr2	rs10166898	225288147	C	T	0.54	0.554	0.99	-0.0364046818937998	0.0172	0.03487	14004	16757	14424.77
4218484	chr2	rs10167081	225288176	G	T	0.541	0.555	0.992	-0.0361972883118878	0.0172	0.03559	14004	16757	14424.77
4236455	chr2	rs7566363	225288219	G	C	0.539	0.552	0.996	-0.033701571673015	0.0172	0.04967	14004	16757	14424.77
4223170	chr2	rs12694636	225288690	T	C	0.541	0.555	0.992	-0.0363009797263316	0.0172	0.03517	14004	16757	14424.77
4230771	chr2	rs6719005	225288783	G	A	0.541	0.555	0.992	-0.0363009797263316	0.0172	0.03498	14004	16757	14424.77
4228153	chr2	rs6733996	225288871	T	C	0.541	0.555	0.994	-0.0358033589652777	0.0172	0.03736	14004	16757	14424.77
4218417	chr2	rs4674897	225289178	C	A	0.541	0.554	0.994	-0.0358033589652777	0.0172	0.03733	14004	16757	14424.77
4239142	chr2	rs1523924	225289532	A	G	0.541	0.555	0.994	-0.0358966439977618	0.0172	0.03719	14004	16757	14424.77
4223553	chr2	rs1523923	225289556	A	G	0.541	0.555	0.994	-0.0358966439977618	0.0172	0.03714	14004	16757	14424.77
4238093	chr2	rs10933059	225289879	T	C	0.541	0.555	0.994	-0.0361039752308815	0.0172	0.03591	14004	16757	14424.77
4235783	chr2	rs11887658	225289901	G	A	0.541	0.555	0.994	-0.0361039752308815	0.0172	0.03596	14004	16757	14424.77
4234895	chr2	rs140536525	225290057	A	G	0.974	0.973	0.664	0.036997088886122	0.0658	0.5733	14004	16757	14424.77
4224961	chr2	rs2396091	225290379	C	T	0.541	0.554	0.994	-0.0360003042410416	0.0172	0.03633	14004	16757	14424.77
4229536	chr2	rs190633693	225290409	C	T	0.983	0.981	0.739	0.088203166526267	0.0798	0.2691	11780	14725	12312.94
4228588	chr2	rs1916763	225290435	A	T	0.54	0.554	0.996	-0.0355028330426552	0.0172	0.03909	14004	16757	14424.77
4215211	chr2	rs764407	225290456	C	G	0.543	0.557	0.99	-0.0344051267241774	0.0172	0.04629	14004	16757	14424.77
4215148	chr2	rs764406	225290595	G	A	0.537	0.55	0.976	-0.0326988269632397	0.0173	0.0593	14004	16757	14424.77
4214253	chr2	rs764405	225290691	C	T	0.544	0.558	0.985	-0.0355028330426552	0.0173	0.04036	14004	16757	14424.77
4222987	chr2	rs1916762	225290792	G	A	0.708	0.718	0.996	-0.0289037168568363	0.0188	0.1252	14004	16757	14424.77
4222479	chr2	rs10190507	225291370	G	T	0.535	0.549	0.997	-0.0353992243518656	0.0171	0.03866	14004	16757	14424.77
4231062	chr2	rs10166620	225291465	A	G	0.533	0.548	0.998	-0.0341050206499513	0.0171	0.04608	14004	16757	14424.77
4215846	chr2	rs10190542	225291586	C	G	0.835	0.838	0.983	-0.0187955345843259	0.0232	0.4174	14004	16757	14424.77
4238831	chr2	rs10192954	225291681	C	T	0.835	0.838	0.983	-0.0187955345843259	0.0232	0.4171	14004	16757	14424.77
4227646	chr2	rs940319	225291960	G	A	0.794	0.797	0.928	-0.0099998320783335	0.0218	0.6456	14004	16757	14424.77
4218474	chr2	rs6738312	225292161	A	G	0.835	0.838	0.984	-0.0191012733024012	0.0232	0.4095	14004	16757	14424.77
4226316	chr2	rs6710450	225292553	G	T	0.539	0.554	0.998	-0.0377953294954024	0.0171	0.0271	14004	16757	14424.77
4234231	chr2	rs4674898	225292912	A	G	0.542	0.557	0.99	-0.0341050206499513	0.0172	0.04702	14004	16757	14424.77
4220442	chr2	rs6733222	225294173	T	C	0.54	0.554	0.997	-0.0378991867540796	0.0171	0.02722	14004	16757	14424.77
4220698	chr2	rs6718446	225294467	C	T	0.54	0.554	0.996	-0.0378991867540796	0.0171	0.02721	14004	16757	14424.77
4225517	chr2	rs6721570	225294852	C	T	0.835	0.838	0.984	-0.0203966036652218	0.0232	0.3779	14004	16757	14424.77
4232926	chr2	rs4674899	225295341	T	C	0.538	0.553	0.996	-0.0369026020501437	0.0171	0.03145	14004	16757	14424.77
4218149	chr2	rs4674900	225295450	A	G	0.538	0.553	0.996	-0.0364980230402006	0.0171	0.03303	14004	16757	14424.77
4218499	chr2	rs9784048	225295654	A	G	0.538	0.553	0.996	-0.0369026020501437	0.0171	0.03128	14004	16757	14424.77
4232119	chr2	rs9784050	225296091	A	T	0.54	0.554	0.995	-0.0378991867540796	0.0172	0.02741	14004	16757	14424.77
4224187	chr2	rs11904082	225296998	G	T	0.538	0.553	0.994	-0.0366017456445608	0.0172	0.03302	14004	16757	14424.77
4221297	chr2	rs6734149	225297984	G	T	0.539	0.553	0.99	-0.0393959285025942	0.0172	0.02198	14004	16757	14424.77
4235683	chr2	rs6705004	225297985	A	T	0.539	0.553	0.99	-0.0394999521368577	0.0172	0.02173	14004	16757	14424.77
4219886	chr2	rs6734283	225298112	G	A	0.833	0.835	0.99	-0.0181028726978536	0.023	0.4308	14004	16757	14424.77
4224263	chr2	rs10804321	225298481	C	A	0.54	0.554	0.99	-0.0377953294954024	0.0172	0.0279	14004	16757	14424.77
4223539	chr2	rs10804322	225298482	T	C	0.54	0.555	0.99	-0.0378991867540796	0.0172	0.02786	14004	16757	14424.77
4230663	chr2	rs1265559	225298573	G	A	0.805	0.807	0.95	-0.0060985584618694	0.022	0.7815	14004	16757	14424.77
4219240	chr2	rs6737609	225298738	C	T	0.539	0.553	0.991	-0.0380965452668448	0.0172	0.0268	14004	16757	14424.77
4218036	chr2	rs1265558	225298959	T	C	0.805	0.807	0.95	-0.006199175242821	0.022	0.7769	14004	16757	14424.77
4217855	chr2	rs6709124	225299023	A	G	0.537	0.552	0.991	-0.0372035489975441	0.0172	0.03037	14004	16757	14424.77
4231346	chr2	rs6709143	225299059	A	G	0.833	0.835	0.989	-0.0189993500097828	0.0229	0.4077	14004	16757	14424.77
4214649	chr2	rs12997147	225299163	C	T	0.537	0.552	0.991	-0.0370997639570267	0.0172	0.03082	14004	16757	14424.77
4238373	chr2	rs13024213	225299489	T	C	0.537	0.552	0.991	-0.0372035489975441	0.0172	0.03057	14004	16757	14424.77
4222281	chr2	rs12998332	225299566	G	A	0.71	0.722	0.986	-0.0320997276601081	0.0189	0.09038	14004	16757	14424.77
4237421	chr2	rs10933061	225300124	G	A	0.538	0.553	0.991	-0.0375045865412751	0.0172	0.02912	14004	16757	14424.77
4220137	chr2	rs10933062	225300192	T	C	0.537	0.551	0.991	-0.0370997639570267	0.0172	0.03114	14004	16757	14424.77
4237834	chr2	rs10933063	225300206	A	C	0.538	0.553	0.991	-0.0375045865412751	0.0172	0.02907	14004	16757	14424.77
4215468	chr2	rs13004290	225300306	A	G	0.707	0.719	0.989	-0.0323992324466777	0.0189	0.08556	14004	16757	14424.77
4237476	chr2	rs10933064	225300313	G	C	0.537	0.551	0.992	-0.0369026020501437	0.0172	0.03167	14004	16757	14424.77
4233430	chr2	rs12694637	225300505	A	G	0.537	0.551	0.992	-0.0369026020501437	0.0172	0.03189	14004	16757	14424.77
4227788	chr2	rs13426338	225300686	G	A	0.832	0.835	0.987	-0.0180010511095525	0.0229	0.4322	14004	16757	14424.77
4229402	chr2	rs733668	225300690	C	A	0.83	0.832	0.985	-0.0185000759845861	0.0228	0.4169	14004	16757	14424.77
4218085	chr2	rs13400680	225300696	A	G	0.828	0.831	0.982	-0.0193969096107316	0.0228	0.3944	14004	16757	14424.77
4218820	chr2	rs12694638	225300818	A	G	0.537	0.551	0.992	-0.0369026020501437	0.0172	0.03205	14004	16757	14424.77
4229431	chr2	rs1468987	225301018	A	G	0.536	0.551	0.992	-0.0369959896867261	0.0172	0.03134	14004	16757	14424.77
4228268	chr2	rs13023758	225301027	G	A	0.71	0.721	0.989	-0.0319964709431669	0.0189	0.09021	14004	16757	14424.77
4215097	chr2	rs1642912	225301053	C	G	0.341	0.358	0.971	-0.0451019739124202	0.0182	0.01336	14004	16757	14424.77
4221796	chr2	rs7575261	225301205	C	G	0.71	0.721	0.989	-0.0320997276601081	0.0189	0.08992	14004	16757	14424.77
4216572	chr2	rs6743369	225301679	T	A	0.832	0.834	0.987	-0.0177974390305806	0.0229	0.4378	14004	16757	14424.77
4231872	chr2	rs6743392	225301731	T	G	0.536	0.551	0.992	-0.0372035489975441	0.0172	0.0305	14004	16757	14424.77
4229111	chr2	rs6757101	225301872	A	G	0.536	0.551	0.992	-0.0369026020501437	0.0172	0.03167	14004	16757	14424.77
4222784	chr2	rs12694639	225302079	A	T	0.536	0.551	0.992	-0.0369026020501437	0.0172	0.03184	14004	16757	14424.77
4233139	chr2	rs12694640	225302172	T	C	0.536	0.551	0.992	-0.036798848237098	0.0172	0.03218	14004	16757	14424.77
4234195	chr2	rs12328241	225302513	T	C	0.536	0.551	0.992	-0.0366951051877892	0.0172	0.03271	14004	16757	14424.77
4229332	chr2	rs7596143	225302739	T	C	0.536	0.551	0.992	-0.036798848237098	0.0172	0.03218	14004	16757	14424.77
4223788	chr2	rs186748426	225302837	T	C	0.986	0.988	0.871	-0.202801853656295	0.1006	0.04389	8402	10887	8706.32
4237221	chr2	rs4674903	225303477	C	T	0.977	0.979	0.558	-0.149103438605745	0.0757	0.04875	14004	16757	14424.77
4223043	chr2	rs12694641	225304185	G	A	0.536	0.55	0.991	-0.0369959896867261	0.0172	0.03155	14004	16757	14424.77
4221200	chr2	rs7587019	225304551	G	A	0.71	0.721	0.991	-0.0322959448008212	0.0189	0.08751	14004	16757	14424.77
4218223	chr2	rs7600902	225304586	T	C	0.536	0.551	0.991	-0.036798848237098	0.0172	0.03231	14004	16757	14424.77
4234435	chr2	rs7560213	225304625	A	C	0.71	0.721	0.991	-0.0322029950400999	0.0189	0.08813	14004	16757	14424.77
4227774	chr2	rs7603562	225304671	T	C	0.536	0.551	0.991	-0.0372035489975441	0.0172	0.03071	14004	16757	14424.77
4237801	chr2	rs7589608	225304694	C	T	0.536	0.551	0.991	-0.0372035489975441	0.0172	0.03071	14004	16757	14424.77
4236078	chr2	rs6741164	225305366	C	T	0.826	0.829	0.977	-0.0189993500097828	0.0227	0.4044	14004	16757	14424.77
4225301	chr2	rs1721282	225305589	A	G	0.805	0.808	0.967	-0.006199175242821	0.0218	0.777	14004	16757	14424.77
4214420	chr2	rs1642922	225305832	C	T	0.341	0.359	0.976	-0.0458973523870375	0.0182	0.0116	14004	16757	14424.77
4238225	chr2	rs1523925	225305871	C	T	0.711	0.722	0.989	-0.0331949048576409	0.0189	0.07957	14004	16757	14424.77
4215716	chr2	rs6744802	225305883	G	A	0.831	0.834	0.979	-0.0183982139464423	0.023	0.4226	14004	16757	14424.77
4222013	chr2	rs1642921	225305959	C	T	0.802	0.804	0.961	-0.0050024916227914	0.0217	0.8186	14004	16757	14424.77
4216298	chr2	rs1642920	225306383	G	A	0.813	0.815	0.99	-0.0073972926304747	0.0218	0.7348	14004	16757	14424.77
4227893	chr2	rs1721281	225306427	A	G	0.365	0.379	0.985	-0.0437951599996715	0.0179	0.01413	14004	16757	14424.77
4226004	chr2	rs13009789	225306429	C	T	0.707	0.72	0.989	-0.0369959896867261	0.0189	0.04991	14004	16757	14424.77
4215311	chr2	rs1721280	225306520	C	A	0.828	0.832	0.952	-0.0174005146801673	0.023	0.4509	14004	16757	14424.77
4234730	chr2	rs34274417	225306522	A	G	0.693	0.703	0.966	-0.0290993078252748	0.0187	0.1202	14004	16757	14424.77
4214815	chr2	rs62189063	225306709	A	G	0.708	0.72	0.989	-0.0363009797263316	0.0189	0.05456	14004	16757	14424.77
4217190	chr2	rs2462137	225307080	G	C	0.813	0.815	0.994	-0.0068030886197391	0.0218	0.7551	14004	16757	14424.77
4234126	chr2	rs2430961	225307540	C	T	0.813	0.815	0.994	-0.007004474152883	0.0218	0.7472	14004	16757	14424.77
4221872	chr2	rs2430960	225307710	G	A	0.813	0.815	0.994	-0.007004474152883	0.0218	0.747	14004	16757	14424.77
4228209	chr2	rs60774640	225308083	G	A	0.89	0.892	0.927	-0.022398994943479	0.0283	0.4295	14004	16757	14424.77
4224587	chr2	rs2462139	225308235	T	C	0.813	0.815	0.997	-0.0083043861636152	0.0217	0.7031	14004	16757	14424.77
4234756	chr2	rs1523920	225308787	C	G	0.813	0.815	0.997	-0.0081027387031859	0.0217	0.7084	14004	16757	14424.77
4219331	chr2	rs6756788	225308802	C	T	0.975	0.979	0.872	-0.0786969469491816	0.0654	0.2288	11885	14212	12116.53
4226347	chr2	rs1523921	225308978	T	C	0.343	0.36	0.993	-0.0492952917248775	0.018	0.006197	14004	16757	14424.77
4232139	chr2	rs2710598	225309374	A	G	0.813	0.815	0.999	-0.0094040800752939	0.0217	0.6663	14004	16757	14424.77
4221106	chr2	rs12987432	225310089	C	T	0.708	0.72	0.992	-0.0338981034057645	0.0189	0.07202	14004	16757	14424.77
4225302	chr2	rs7609339	225310405	G	C	0.709	0.721	0.993	-0.0341050206499513	0.0189	0.07095	14004	16757	14424.77
4234752	chr2	rs2462140	225310582	A	G	0.814	0.815	1.0	-0.0082035573506883	0.0217	0.7052	14004	16757	14424.77
4216549	chr2	rs2543656	225311029	C	T	0.814	0.815	1.0	-0.0081027387031859	0.0217	0.7097	14004	16757	14424.77
4216446	chr2	rs2543655	225311226	T	C	0.814	0.815	1.0	-0.008395140788382	0.0217	0.698	14004	16757	14424.77
4235083	chr2	rs2710603	225311923	T	C	0.814	0.815	1.0	-0.0084959889212643	0.0217	0.6939	14004	16757	14424.77
4236170	chr2	rs111410118	225312026	T	C	0.814	0.815	1.0	-0.0084959889212643	0.0217	0.6941	14004	16757	14424.77
4228880	chr2	rs55697548	225312053	T	C	0.974	0.978	0.883	-0.07339899276978	0.0619	0.2352	12742	15161	13017.18
4225510	chr2	rs182881336	225312055	G	A	0.978	0.977	0.713	0.0807040274149627	0.0674	0.2316	14004	16757	14424.77
4223808	chr2	rs4674905	225312366	A	C	0.709	0.721	0.994	-0.0343016316970211	0.0189	0.069	14004	16757	14424.77
4235609	chr2	rs1721278	225312465	T	C	0.814	0.815	1.0	-0.0084959889212643	0.0217	0.6945	14004	16757	14424.77
4223947	chr2	rs4674906	225312675	C	T	0.709	0.72	0.994	-0.0341050206499513	0.0188	0.07006	14004	16757	14424.77
4221591	chr2	rs1642917	225312709	A	G	0.497	0.515	0.989	-0.0383043331577141	0.0171	0.02469	14004	16757	14424.77
4214744	chr2	rs1642916	225312817	C	A	0.814	0.815	1.0	-0.0085968472255182	0.0217	0.6906	14004	16757	14424.77
4227223	chr2	rs13020897	225313122	A	G	0.71	0.722	0.995	-0.0344051267241774	0.0189	0.06767	14004	16757	14424.77
4238057	chr2	rs1642914	225313268	T	C	0.813	0.815	1.0	-0.009696862978864	0.0217	0.653	14004	16757	14424.77
4227581	chr2	rs13021474	225313310	C	T	0.709	0.721	0.995	-0.0344051267241774	0.0189	0.06831	14004	16757	14424.77
4221803	chr2	rs1611796	225314253	C	A	0.522	0.536	0.995	-0.0335981494309355	0.017	0.04805	14004	16757	14424.77
4214843	chr2	rs6756193	225314273	C	A	0.974	0.979	0.886	-0.0988042770586023	0.064	0.1227	11885	14212	12116.53
4226465	chr2	rs13403816	225314481	C	A	0.974	0.978	0.891	-0.084904507090444	0.0637	0.1828	11885	14212	12116.53
4216353	chr2	rs1721279	225314761	A	G	0.813	0.815	1.0	-0.0094040800752939	0.0217	0.6641	14004	16757	14424.77
4234795	chr2	rs6731405	225315068	A	C	0.973	0.978	0.895	-0.080797992829574	0.061	0.1856	12742	15161	13017.18
4214761	chr2	rs12991844	225315756	G	A	0.713	0.724	0.993	-0.0347985055426955	0.0189	0.06563	14004	16757	14424.77
4217832	chr2	rs6436487	225315898	G	A	0.187	0.185	1.0	0.0087020272939009	0.0217	0.6883	14004	16757	14424.77
4237741	chr2	rs13018619	225316040	T	C	0.187	0.185	1.0	0.0090984829852593	0.0217	0.6758	14004	16757	14424.77
4226282	chr2	rs12992597	225316280	C	T	0.187	0.185	1.0	0.009504687014246	0.0217	0.6619	14004	16757	14424.77
4233515	chr2	rs112703582	225316308	G	A	0.658	0.64	0.994	0.0507026199737612	0.018	0.004824	14004	16757	14424.77
4233638	chr2	rs12992829	225316416	A	G	0.187	0.185	1.0	0.0098018049722602	0.0217	0.6511	14004	16757	14424.77
4236116	chr2	rs12993029	225316420	C	G	0.187	0.185	1.0	0.0098018049722602	0.0217	0.6497	14004	16757	14424.77
4223179	chr2	rs6436488	225317949	A	G	0.187	0.185	1.0	0.0108014536938559	0.0217	0.6182	14004	16757	14424.77
4220665	chr2	rs6733771	225318816	T	G	0.187	0.185	1.0	0.0114047182634362	0.0216	0.5997	14004	16757	14424.77
4217724	chr2	rs12611811	225318971	T	C	0.504	0.486	0.995	0.0404027066313724	0.017	0.01751	14004	16757	14424.77
4218856	chr2	rs13014021	225319266	C	T	0.709	0.721	0.999	-0.0341050206499513	0.0188	0.06965	14004	16757	14424.77
4226293	chr2	rs10180298	225319830	A	T	0.479	0.465	1.0	0.0353961009469877	0.0169	0.03678	14004	16757	14424.77
4235446	chr2	rs11901496	225320132	C	T	0.188	0.186	1.0	0.0126990249774084	0.0216	0.5564	14004	16757	14424.77
4238601	chr2	rs16865977	225320173	T	G	0.505	0.487	0.996	0.0411995232473163	0.017	0.01524	14004	16757	14424.77
4226842	chr2	rs17407777	225320609	G	A	0.973	0.977	0.916	-0.0799960420957247	0.0617	0.1947	11885	14212	12116.53
4234341	chr2	rs11691454	225320772	T	G	0.188	0.186	1.0	0.0117012723076411	0.0216	0.5867	14004	16757	14424.77
4221163	chr2	rs12990481	225321022	G	C	0.709	0.721	0.999	-0.034198147379977	0.0188	0.06907	14004	16757	14424.77
4219533	chr2	rs10192950	225321765	C	T	0.479	0.465	1.0	0.0349037160078804	0.0169	0.03962	14004	16757	14424.77
4235199	chr2	rs34361629	225322036	C	T	0.709	0.721	1.0	-0.0341050206499513	0.0188	0.06989	14004	16757	14424.77
4228570	chr2	rs34338001	225322252	G	A	0.709	0.721	1.0	-0.0341050206499513	0.0188	0.06957	14004	16757	14424.77
4218696	chr2	rs6436489	225322427	C	T	0.187	0.186	1.01	0.0105046326450854	0.0216	0.6257	14004	16757	14424.77
4232383	chr2	rs7564678	225322828	G	A	0.71	0.722	1.0	-0.0332982854015147	0.0188	0.07631	14004	16757	14424.77
4220581	chr2	rs12613725	225323096	A	G	0.478	0.464	1.0	0.0335991726304121	0.0169	0.04749	14004	16757	14424.77
4234031	chr2	rs11677844	225323473	A	T	0.187	0.186	1.01	0.0102968054773682	0.0216	0.633	14004	16757	14424.77
4232192	chr2	rs11695098	225323500	T	A	0.71	0.722	1.0	-0.033701571673015	0.0188	0.07284	14004	16757	14424.77
4221286	chr2	rs1568751	225324391	G	T	0.478	0.464	1.0	0.0332993704009261	0.0169	0.04915	14004	16757	14424.77
4236004	chr2	rs2177447	225324405	G	A	0.187	0.186	1.01	0.0102968054773682	0.0216	0.6347	14004	16757	14424.77
4219386	chr2	rs1568752	225324758	G	C	0.188	0.186	1.0	0.0109992854583691	0.0216	0.6115	14004	16757	14424.77
4214574	chr2	rs10432548	225326117	T	G	0.504	0.487	0.996	0.0392014821991368	0.017	0.0211	14004	16757	14424.77
4223039	chr2	rs6436490	225326693	A	C	0.188	0.186	1.0	0.0128964817350202	0.0216	0.5496	14004	16757	14424.77
4225916	chr2	rs58246201	225326821	G	C	0.505	0.487	0.994	0.0406043708419401	0.017	0.01707	14004	16757	14424.77
4219822	chr2	rs7605993	225326879	A	T	0.496	0.479	0.978	0.0394033887747662	0.0171	0.0216	14004	16757	14424.77
4218981	chr2	rs80086600	225326997	C	T	0.982	0.98	0.742	0.0784968981407531	0.0782	0.3156	11780	14725	12312.94
4229027	chr2	rs80268283	225327195	T	C	0.961	0.96	0.757	0.0195967237465575	0.05	0.696	14004	16757	14424.77
4219403	chr2	rs16865992	225327572	C	T	0.713	0.724	0.993	-0.0318003125497978	0.019	0.09338	14004	16757	14424.77
4233479	chr2	rs2140509	225328320	G	C	0.672	0.653	0.961	0.0531046528867784	0.0185	0.004075	14004	16757	14424.77
4221361	chr2	rs13022176	225328645	T	C	0.71	0.721	0.984	-0.0306035477981776	0.019	0.1068	14004	16757	14424.77
4225076	chr2	rs12469264	225329072	T	C	0.197	0.195	0.988	0.0119977384336167	0.0214	0.5743	14004	16757	14424.77
4226203	chr2	rs12997153	225329251	C	T	0.722	0.732	0.988	-0.0278029446620889	0.0191	0.1461	14004	16757	14424.77
4236401	chr2	rs13003746	225329923	G	A	0.725	0.734	0.987	-0.0275048131221902	0.0192	0.152	14004	16757	14424.77
4227954	chr2	rs13029735	225329962	T	C	0.722	0.732	0.988	-0.0272992569378225	0.0191	0.1541	14004	16757	14424.77
4223891	chr2	rs13003273	225329972	A	G	0.722	0.732	0.988	-0.0277001306422786	0.0191	0.1485	14004	16757	14424.77
4219602	chr2	rs7605197	225330266	T	C	0.198	0.195	0.991	0.0126990249774084	0.0214	0.5509	14004	16757	14424.77
4226148	chr2	rs12694642	225330315	T	G	0.72	0.73	0.99	-0.0272992569378225	0.0191	0.152	14004	16757	14424.77
4216883	chr2	rs6742451	225330493	C	T	0.197	0.194	0.991	0.0146028573839336	0.0214	0.4938	14004	16757	14424.77
4217021	chr2	rs13022214	225330638	A	T	0.724	0.733	0.993	-0.0264979913062283	0.0191	0.1657	14004	16757	14424.77
4228727	chr2	rs4673106	225331667	A	G	0.724	0.733	0.995	-0.0264979913062283	0.0191	0.1654	14004	16757	14424.77
4232977	chr2	rs4673107	225331863	G	T	0.721	0.73	0.997	-0.0262002485024742	0.019	0.1686	14004	16757	14424.77
4214458	chr2	rs6728763	225331927	G	A	0.972	0.976	0.944	-0.0856014622957261	0.0628	0.1726	11409	12194	11346.22
4236655	chr2	rs17407839	225332677	A	C	0.972	0.975	0.944	-0.0886017318428716	0.0626	0.1572	11409	12194	11346.22
4234169	chr2	rs80304116	225332785	C	G	0.979	0.98	0.656	-0.0862007965078615	0.0782	0.2702	12895	15648	13315.77
4237041	chr2	rs1965506	225332835	G	A	0.721	0.73	0.999	-0.0257999754904126	0.019	0.1749	14004	16757	14424.77
4238887	chr2	rs12994599	225333998	C	T	0.721	0.73	1.0	-0.0253998626327317	0.019	0.1817	14004	16757	14424.77
4222819	chr2	rs11686590	225334070	A	G	0.656	0.639	1.0	0.0503983940836932	0.0179	0.00485	14004	16757	14424.77
4221821	chr2	rs11681451	225334104	T	C	0.656	0.639	1.0	0.0501986955327459	0.0179	0.005007	14004	16757	14424.77
4237238	chr2	rs12994891	225334254	A	G	0.721	0.73	1.0	-0.0260975991218731	0.019	0.1696	14004	16757	14424.77
4215926	chr2	rs73993898	225334646	G	A	0.846	0.846	0.982	-0.0145960053074092	0.0238	0.541	14004	16757	14424.77
4232841	chr2	rs12470077	225334971	T	C	0.657	0.64	1.01	0.0499038295281839	0.0179	0.005261	14004	16757	14424.77
4220152	chr2	rs2396092	225335290	A	G	0.721	0.73	1.0	-0.0248973835545144	0.019	0.1897	14004	16757	14424.77
4216902	chr2	rs4674908	225335595	A	G	0.376	0.369	0.997	0.0277027118389473	0.0177	0.1171	14004	16757	14424.77
4230987	chr2	rs17479770	225335814	T	C	0.659	0.641	1.01	0.0497991787524836	0.0179	0.005395	14004	16757	14424.77
4214517	chr2	rs3768899	225336309	C	T	0.721	0.73	1.0	-0.0251024465608414	0.0189	0.1859	14004	16757	14424.77
4227029	chr2	rs10498160	225336531	C	A	0.72	0.73	1.0	-0.0256973671872587	0.019	0.1746	14004	16757	14424.77
4215645	chr2	rs73993899	225336769	C	T	0.846	0.846	0.984	-0.0143017847108596	0.0238	0.5472	14004	16757	14424.77
4216687	chr2	rs3768898	225336770	A	G	0.72	0.73	1.0	-0.0259949602770859	0.019	0.1709	14004	16757	14424.77
4220436	chr2	rs10498161	225336889	T	C	0.72	0.73	1.0	-0.0255024404124231	0.019	0.1783	14004	16757	14424.77
4229388	chr2	rs13016316	225337188	C	A	0.723	0.732	1.0	-0.0253998626327317	0.019	0.1816	14004	16757	14424.77
4234427	chr2	rs3768897	225338022	G	A	0.72	0.73	1.0	-0.0257999754904126	0.019	0.1731	14004	16757	14424.77
4237395	chr2	rs12986955	225339793	G	A	0.714	0.723	0.99	-0.0253998626327317	0.0189	0.18	14004	16757	14424.77
4229740	chr2	rs12986433	225339828	A	G	0.72	0.73	1.0	-0.0252972953741621	0.019	0.1817	14004	16757	14424.77
4233802	chr2	rs12986662	225339881	C	T	0.72	0.73	1.0	-0.0253998626327317	0.019	0.181	14004	16757	14424.77
4238515	chr2	rs10933065	225340145	G	A	0.973	0.978	0.927	-0.109000465578422	0.0616	0.07694	11885	14212	12116.53
4236928	chr2	rs12613952	225340865	C	T	0.846	0.846	0.983	-0.0151034855773182	0.0238	0.5247	14004	16757	14424.77
4225812	chr2	rs4674909	225341235	T	C	0.72	0.729	1.0	-0.0252972953741621	0.019	0.1828	14004	16757	14424.77
4224051	chr2	rs7588380	225341304	T	A	0.657	0.64	1.01	0.0491996041469672	0.0179	0.005926	14004	16757	14424.77
4215690	chr2	rs72972361	225341550	G	A	0.657	0.64	1.01	0.0491044005063081	0.0179	0.006041	14004	16757	14424.77
4236741	chr2	rs4674910	225341625	G	A	0.72	0.729	1.0	-0.0259025943231108	0.019	0.1724	14004	16757	14424.77
4231298	chr2	rs1568750	225342597	A	T	0.657	0.64	1.0	0.0491996041469672	0.0179	0.005918	14004	16757	14424.77
4217934	chr2	rs3768895	225343447	T	G	0.72	0.729	1.0	-0.0252049938352247	0.019	0.1838	14004	16757	14424.77
4223837	chr2	rs11682828	225343878	C	T	0.721	0.731	0.999	-0.026600681797179	0.019	0.1621	14004	16757	14424.77
4239039	chr2	rs149161742	225343938	C	T	0.973	0.972	0.704	0.0595039941477318	0.062	0.3373	14004	16757	14424.77
4234598	chr2	rs74272773	225344165	T	C	0.914	0.915	0.708	0.0106035827841911	0.0358	0.7672	14004	16757	14424.77
4234976	chr2	rs10933066	225344725	C	T	0.199	0.195	0.973	0.0156961681063242	0.0215	0.466	14004	16757	14424.77
4217218	chr2	rs11893948	225344987	G	A	0.72	0.73	1.0	-0.0244976316004002	0.0189	0.1966	14004	16757	14424.77
4228912	chr2	rs4674911	225345254	A	G	0.197	0.194	0.994	0.0129951954948113	0.0213	0.5418	14004	16757	14424.77
4223949	chr2	rs13012104	225345292	T	C	0.718	0.727	0.998	-0.0246001168682327	0.0189	0.1936	14004	16757	14424.77
4233170	chr2	rs11884815	225346377	A	G	0.72	0.729	1.0	-0.0243951568347216	0.0189	0.1973	14004	16757	14424.77
4237606	chr2	rs2070127	225346646	T	C	0.72	0.729	1.0	-0.0243029385231735	0.0189	0.1992	14004	16757	14424.77
4228120	chr2	rs3820763	225347270	G	A	0.195	0.192	0.998	0.0138042809763971	0.0214	0.5194	14004	16757	14424.77
4230387	chr2	rs3754631	225347445	C	T	0.72	0.729	1.0	-0.0243951568347216	0.0189	0.1976	14004	16757	14424.77
4222483	chr2	rs16866004	225347574	C	T	0.826	0.824	0.989	0.0004998750416509	0.0226	0.9832	14004	16757	14424.77
4236395	chr2	rs2047134	225347713	A	C	0.673	0.659	1.01	0.0392014821991368	0.018	0.02995	14004	16757	14424.77
4229093	chr2	rs13006846	225348481	A	G	0.72	0.729	1.0	-0.0243029385231735	0.0189	0.199	14004	16757	14424.77
4217534	chr2	rs1466723	225348571	G	A	0.72	0.729	1.0	-0.0246001168682327	0.0189	0.1939	14004	16757	14424.77
4237247	chr2	rs13014175	225349261	G	A	0.723	0.732	1.0	-0.0244976316004002	0.019	0.1986	14004	16757	14424.77
4236913	chr2	rs12990758	225349499	T	C	0.72	0.729	1.0	-0.0248973835545144	0.0189	0.1878	14004	16757	14424.77
4218054	chr2	rs10203955	225349699	G	C	0.974	0.978	0.898	-0.10659461017264	0.0631	0.0908	11885	14212	12116.53
4230683	chr2	rs2396093	225350420	T	C	0.195	0.192	0.994	0.0139029051689914	0.0214	0.5169	14004	16757	14424.77
4236629	chr2	rs2396094	225350434	T	C	0.72	0.729	1.0	-0.0244976316004002	0.0189	0.1956	14004	16757	14424.77
4222406	chr2	rs12989341	225350831	A	G	0.72	0.729	1.0	-0.0246001168682327	0.0189	0.1942	14004	16757	14424.77
4225872	chr2	rs138157511	225350870	G	C	0.979	0.981	0.671	-0.100704704121632	0.0778	0.1954	12523	15078	12859.9
4216790	chr2	rs12990285	225351017	G	T	0.72	0.729	1.0	-0.0244976316004002	0.0189	0.1957	14004	16757	14424.77
4214906	chr2	rs112660319	225352461	C	G	0.394	0.389	0.996	0.0170045988158238	0.0175	0.3311	14004	16757	14424.77
4229579	chr2	rs111520322	225352465	T	C	0.72	0.729	1.0	-0.0248973835545144	0.0189	0.1887	14004	16757	14424.77
4227026	chr2	rs147137183	225353649	T	C	0.676	0.662	1.0	0.0409019913204257	0.0182	0.02426	14004	16757	14424.77
4238050	chr2	rs112040555	225353927	C	T	0.72	0.729	1.0	-0.0244976316004002	0.0189	0.1952	14004	16757	14424.77
4222890	chr2	rs13017924	225354713	G	A	0.395	0.39	0.994	0.0172012073197748	0.0175	0.3237	14004	16757	14424.77
4215131	chr2	rs12994256	225354796	T	G	0.716	0.725	0.995	-0.0212951405401588	0.0189	0.2616	14004	16757	14424.77
4238611	chr2	rs940318	225355490	G	A	0.72	0.729	1.0	-0.0246001168682327	0.0189	0.1946	14004	16757	14424.77
4234071	chr2	rs2140508	225355839	G	T	0.195	0.192	0.997	0.013202462677756	0.0214	0.5389	14004	16757	14424.77
4222088	chr2	rs6721309	225356380	T	C	0.8	0.802	0.986	-0.0129028853555234	0.0214	0.5453	14004	16757	14424.77
4216787	chr2	rs11903823	225356657	G	C	0.72	0.729	1.0	-0.0249999098013234	0.0189	0.1874	14004	16757	14424.77
4231179	chr2	rs11903863	225356768	G	C	0.72	0.729	1.0	-0.0246001168682327	0.0189	0.1943	14004	16757	14424.77
4232477	chr2	rs13393601	225357047	T	C	0.8	0.802	0.985	-0.0131966945943914	0.0214	0.5367	14004	16757	14424.77
4229179	chr2	rs10933067	225357435	G	A	0.72	0.729	1.0	-0.0246001168682327	0.0189	0.1945	14004	16757	14424.77
4233559	chr2	rs11674340	225357918	C	T	0.72	0.729	1.0	-0.0246001168682327	0.0189	0.1938	14004	16757	14424.77
4220148	chr2	rs940317	225358118	C	T	0.195	0.192	0.997	0.0128964817350202	0.0214	0.5481	14004	16757	14424.77
4235212	chr2	rs940316	225358120	C	A	0.72	0.729	1.0	-0.0244976316004002	0.0189	0.1962	14004	16757	14424.77
4220370	chr2	rs59538326	225358232	C	T	0.887	0.89	0.943	-0.0278029446620889	0.0278	0.3167	14004	16757	14424.77
4232546	chr2	rs3845840	225359100	G	A	0.675	0.661	1.0	0.0416024898545136	0.0181	0.02169	14004	16757	14424.77
4220405	chr2	rs11688506	225359866	A	C	0.72	0.729	1.0	-0.0246001168682327	0.0189	0.1934	14004	16757	14424.77
4227450	chr2	rs11676571	225360975	T	C	0.72	0.729	1.0	-0.0239956055562207	0.0189	0.2043	14004	16757	14424.77
4221711	chr2	rs34485497	225360980	T	C	0.72	0.729	1.0	-0.0246001168682327	0.0189	0.1935	14004	16757	14424.77
4233728	chr2	rs12999489	225360985	T	C	0.72	0.729	1.0	-0.0247026126403718	0.019	0.1923	14004	16757	14424.77
4239205	chr2	rs3768894	225361150	C	T	0.396	0.391	0.993	0.0178988554877579	0.0175	0.3054	14004	16757	14424.77
4219463	chr2	rs3738952	225362478	C	T	0.723	0.732	1.0	-0.0243951568347216	0.019	0.1991	14004	16757	14424.77
4222620	chr2	rs3820762	225362798	A	G	0.72	0.729	1.0	-0.0246001168682327	0.0189	0.1934	14004	16757	14424.77
4238491	chr2	rs3768893	225363117	A	G	0.72	0.729	1.0	-0.0246001168682327	0.0189	0.1933	14004	16757	14424.77
4237415	chr2	rs3768892	225363373	G	A	0.72	0.729	1.0	-0.0247026126403718	0.0189	0.1927	14004	16757	14424.77
4236406	chr2	rs6744597	225363709	A	G	0.72	0.729	1.0	-0.0247026126403718	0.0189	0.1928	14004	16757	14424.77
4238485	chr2	rs3768891	225364635	T	C	0.98	0.977	0.953	0.114203302717664	0.0618	0.06446	13014	15757	13429.79
4221724	chr2	rs3768890	225364937	T	C	0.72	0.729	1.0	-0.0251024465608414	0.0189	0.1856	14004	16757	14424.77
4231729	chr2	rs3768889	225365056	A	G	0.72	0.729	1.0	-0.0247026126403718	0.0189	0.1927	14004	16757	14424.77
4236185	chr2	rs4674916	225365635	C	A	0.709	0.696	1.01	0.0446960805488528	0.0186	0.01613	14004	16757	14424.77
4232604	chr2	rs13007899	225365836	A	G	0.72	0.729	1.0	-0.0251024465608414	0.0189	0.1852	14004	16757	14424.77
4221180	chr2	rs3768888	225366401	A	G	0.72	0.729	1.0	-0.0247026126403718	0.0189	0.1929	14004	16757	14424.77
4236815	chr2	rs3820761	225366833	T	C	0.72	0.729	1.0	-0.0248051189189711	0.0189	0.1911	14004	16757	14424.77
4238832	chr2	rs7578691	225366929	C	T	0.72	0.729	1.0	-0.0249999098013234	0.019	0.1866	14004	16757	14424.77
4215339	chr2	rs3754629	225367669	C	T	0.72	0.729	1.0	-0.0255024404124231	0.0189	0.1784	14004	16757	14424.77
4224218	chr2	rs62186979	225367995	C	T	0.72	0.729	1.0	-0.0251024465608414	0.0189	0.1855	14004	16757	14424.77
4238293	chr2	rs41372447	225367996	C	G	0.72	0.729	1.0	-0.0248051189189711	0.0189	0.1896	14004	16757	14424.77
4225949	chr2	rs11891432	225368094	G	T	0.72	0.729	1.0	-0.0248973835545144	0.0189	0.1893	14004	16757	14424.77
4222199	chr2	rs3738951	225368321	A	G	0.397	0.392	0.994	0.0183996828453635	0.0174	0.2922	14004	16757	14424.77
4223104	chr2	rs1963594	225369917	T	C	0.195	0.192	0.998	0.0119977384336167	0.0214	0.5744	14004	16757	14424.77
4223413	chr2	rs1963593	225370005	C	T	0.72	0.729	1.0	-0.0249999098013234	0.0189	0.1877	14004	16757	14424.77
4217284	chr2	rs1027340	225370554	C	A	0.43	0.425	0.998	0.0178988554877579	0.0171	0.2968	14004	16757	14424.77
4237123	chr2	rs12620365	225371246	A	C	0.836	0.833	0.95	0.0003999200213268	0.0235	0.9853	14004	16757	14424.77
4235390	chr2	rs3768887	225371907	T	C	0.969	0.969	0.669	0.114096247798388	0.0604	0.05881	13014	15757	13429.79
4215925	chr2	rs72972378	225372562	A	G	0.677	0.662	1.0	0.0428008353226943	0.0181	0.01819	14004	16757	14424.77
4224329	chr2	rs7585047	225373897	C	T	0.195	0.192	0.998	0.0117012723076411	0.0214	0.5832	14004	16757	14424.77
4227445	chr2	rs13027922	225374120	G	T	0.72	0.73	1.0	-0.0255024404124231	0.019	0.1783	14004	16757	14424.77
4234303	chr2	rs6743228	225375708	C	T	0.797	0.799	0.982	-0.0149004625639624	0.0213	0.4843	14004	16757	14424.77
4236298	chr2	rs78607684	225375750	C	T	0.93	0.927	0.853	0.0389995348490096	0.0359	0.2765	14004	16757	14424.77
4218705	chr2	rs6743816	225376032	G	C	0.798	0.801	0.985	-0.0160988945897493	0.0213	0.451	14004	16757	14424.77
4233835	chr2	rs11686067	225376034	G	A	0.72	0.729	1.0	-0.0256050287153947	0.019	0.1768	14004	16757	14424.77
4218144	chr2	rs13024297	225376653	T	A	0.72	0.729	1.0	-0.0256050287153947	0.019	0.1776	14004	16757	14424.77
4228962	chr2	rs11676311	225376852	A	G	0.679	0.664	0.997	0.0435000054458512	0.0182	0.01696	14004	16757	14424.77
4236175	chr2	rs6748341	225377574	C	G	0.712	0.697	0.976	0.0537966583556417	0.0189	0.0044	14004	16757	14424.77
4233274	chr2	rs1523917	225377607	T	G	0.717	0.726	0.992	-0.0251024465608414	0.019	0.1865	14004	16757	14424.77
4215146	chr2	rs13005895	225377887	G	C	0.72	0.73	1.0	-0.0253998626327317	0.019	0.1811	14004	16757	14424.77
4223083	chr2	rs13019746	225380068	A	G	0.72	0.73	1.0	-0.0255024404124231	0.019	0.1795	14004	16757	14424.77
4214286	chr2	rs4673110	225380370	T	C	0.72	0.73	1.0	-0.0255024404124231	0.019	0.1785	14004	16757	14424.77
4236495	chr2	rs116870490	225380817	A	C	0.965	0.965	0.935	-0.0065010863423599	0.0485	0.8941	13457	16217	13881.29
4228087	chr2	rs6758222	225381426	T	C	0.196	0.193	0.999	0.0114047182634362	0.0213	0.593	14004	16757	14424.77
4234844	chr2	rs12991137	225381566	G	A	0.72	0.73	1.0	-0.0256050287153947	0.019	0.1778	14004	16757	14424.77
4227629	chr2	rs72972387	225381900	C	T	0.972	0.976	0.876	-0.12530248599513	0.0621	0.04369	11885	14212	12116.53
4223538	chr2	rs35324221	225383338	T	C	0.72	0.729	1.0	-0.0256973671872587	0.019	0.1762	14004	16757	14424.77
4229330	chr2	rs1523918	225384428	A	G	0.431	0.426	1.0	0.0182033098538737	0.0171	0.2882	14004	16757	14424.77
4230032	chr2	rs6758702	225384850	G	T	0.968	0.972	0.873	-0.0893012695207332	0.0579	0.1233	12376	14891	12686.42
4225802	chr2	rs6759332	225385542	C	T	0.431	0.426	1.0	0.0182033098538737	0.0171	0.2872	14004	16757	14424.77
4226862	chr2	rs6720502	225385858	T	C	0.72	0.73	1.0	-0.0256973671872587	0.019	0.1757	14004	16757	14424.77
4225918	chr2	rs1829920	225387320	G	A	0.72	0.73	1.0	-0.0256973671872587	0.019	0.1752	14004	16757	14424.77
4231564	chr2	rs1829921	225387460	A	G	0.72	0.73	1.0	-0.0260975991218731	0.019	0.169	14004	16757	14424.77
4224036	chr2	rs4674917	225387522	G	A	0.711	0.697	1.01	0.0461008368826632	0.0186	0.01307	14004	16757	14424.77
4214915	chr2	rs767146	225388884	C	T	0.721	0.73	1.0	-0.0255024404124231	0.019	0.1795	14004	16757	14424.77
4226850	chr2	rs1808013	225389031	T	C	0.72	0.73	1.0	-0.0260975991218731	0.019	0.1683	14004	16757	14424.77
4226055	chr2	rs80107170	225389282	C	T	0.985	0.985	0.821	0.0644010116835795	0.087	0.4588	10824	13379	11160.9
4236492	chr2	rs7571953	225389789	C	T	0.72	0.73	1.0	-0.0267033828345498	0.019	0.1597	14004	16757	14424.77
4226682	chr2	rs13003581	225390051	G	A	0.723	0.732	0.999	-0.0259025943231108	0.0191	0.1741	14004	16757	14424.77
4235642	chr2	rs3912999	225390089	G	A	0.196	0.193	1.0	0.0114047182634362	0.0213	0.5922	14004	16757	14424.77
4223676	chr2	rs11691054	225390948	T	C	0.72	0.73	1.0	-0.0263953113595316	0.019	0.1644	14004	16757	14424.77
4235754	chr2	rs11685253	225391217	C	T	0.711	0.697	1.01	0.0465018336514199	0.0186	0.01222	14004	16757	14424.77
4234925	chr2	rs13001695	225392905	A	G	0.72	0.73	1.0	-0.0264979913062283	0.019	0.1622	14004	16757	14424.77
4215658	chr2	rs11688371	225392925	G	A	0.72	0.73	1.0	-0.0264979913062283	0.019	0.1621	14004	16757	14424.77
4223427	chr2	rs11688416	225393012	G	T	0.402	0.401	0.986	0.0099998345783334	0.0174	0.5664	14004	16757	14424.77
4225300	chr2	rs11688390	225393122	C	T	0.72	0.73	1.0	-0.026898543868701	0.019	0.1562	14004	16757	14424.77
4214364	chr2	rs11688397	225393173	C	T	0.711	0.697	1.01	0.0465018336514199	0.0186	0.01223	14004	16757	14424.77
4219505	chr2	rs62187014	225393245	G	A	0.72	0.73	1.0	-0.0267958227871631	0.019	0.158	14004	16757	14424.77
4229363	chr2	rs6744468	225393696	A	G	0.968	0.972	0.879	-0.0844038704007324	0.0579	0.145	12376	14891	12686.42
4232185	chr2	rs4673111	225394588	T	C	0.72	0.73	1.0	-0.0267958227871631	0.019	0.1582	14004	16757	14424.77
4224733	chr2	rs6720511	225394813	G	A	0.968	0.972	0.878	-0.0820998220832744	0.0579	0.1563	12376	14891	12686.42
4228471	chr2	rs62187015	225395445	G	A	0.72	0.73	1.0	-0.026898543868701	0.019	0.1567	14004	16757	14424.77
4214318	chr2	rs55650048	225395607	G	C	0.711	0.697	1.01	0.0465972853767823	0.0186	0.012	14004	16757	14424.77
4222284	chr2	rs138745376	225395619	G	C	0.971	0.971	0.674	0.12150056153085	0.0614	0.04783	13014	15757	13429.79
4214501	chr2	rs13023296	225396169	A	T	0.72	0.73	1.0	-0.026898543868701	0.019	0.1566	14004	16757	14424.77
4238158	chr2	rs13023842	225396289	C	G	0.72	0.73	1.0	-0.027196494688472	0.019	0.1514	14004	16757	14424.77
4224776	chr2	rs13029167	225396606	A	T	0.72	0.73	1.0	-0.026898543868701	0.019	0.1568	14004	16757	14424.77
4214980	chr2	rs117778909	225396855	A	G	0.978	0.977	0.893	0.0021975835434872	0.0639	0.972	12467	15217	12886.31
4221988	chr2	rs13006563	225396873	T	C	0.72	0.73	1.0	-0.0267033828345498	0.019	0.1602	14004	16757	14424.77
4228156	chr2	rs4674919	225397170	T	C	0.431	0.427	1.01	0.0180952882690919	0.0171	0.2891	14004	16757	14424.77
4219140	chr2	rs11694987	225397409	C	G	0.711	0.697	1.01	0.0467022717525102	0.0186	0.01176	14004	16757	14424.77
4224240	chr2	rs12993790	225398662	C	T	0.72	0.73	1.0	-0.0267958227871631	0.019	0.1579	14004	16757	14424.77
4235206	chr2	rs6751391	225398684	T	C	0.765	0.766	0.997	-0.013004189135254	0.02	0.515	14004	16757	14424.77
4226849	chr2	rs13020511	225398803	T	C	0.72	0.73	0.999	-0.0267033828345498	0.019	0.1593	14004	16757	14424.77
4236576	chr2	rs16825678	225399390	T	C	0.723	0.732	0.997	-0.0263953113595316	0.0191	0.1662	14004	16757	14424.77
4218339	chr2	rs6436495	225399513	T	C	0.196	0.193	1.0	0.0131037693769772	0.0213	0.5399	14004	16757	14424.77
4214275	chr2	rs34086851	225399619	A	G	0.72	0.73	0.999	-0.0271040176920589	0.019	0.1532	14004	16757	14424.77
4233180	chr2	rs34705085	225399673	A	G	0.72	0.73	0.999	-0.027196494688472	0.019	0.1528	14004	16757	14424.77
4237790	chr2	rs17480230	225399864	G	A	0.711	0.697	1.01	0.0465018336514199	0.0186	0.01213	14004	16757	14424.77
4228254	chr2	rs1540823	225400899	C	T	0.72	0.73	0.999	-0.0271040176920589	0.019	0.1538	14004	16757	14424.77
4237357	chr2	rs11891006	225401077	A	G	0.72	0.73	0.999	-0.0271040176920589	0.019	0.1543	14004	16757	14424.77
4237583	chr2	rs13029125	225402310	G	A	0.72	0.73	0.999	-0.026898543868701	0.019	0.157	14004	16757	14424.77
4235013	chr2	rs7595263	225402995	T	C	0.72	0.73	0.999	-0.0270012755029434	0.019	0.1547	14004	16757	14424.77
4233923	chr2	rs1523919	225403615	G	A	0.713	0.699	1.0	0.047799197133273	0.0187	0.01046	14004	16757	14424.77
4226667	chr2	rs13398350	225403657	T	C	0.761	0.763	0.991	-0.0154994990469515	0.02	0.4371	14004	16757	14424.77
4237913	chr2	rs10167124	225403833	C	A	0.968	0.972	0.875	-0.0835990238763137	0.0578	0.1483	12376	14891	12686.42
4223717	chr2	rs72972401	225404668	T	C	0.711	0.697	1.01	0.0469980831605826	0.0186	0.01136	14004	16757	14424.77
4227315	chr2	rs13025504	225404872	T	C	0.72	0.73	0.998	-0.0270012755029434	0.019	0.1553	14004	16757	14424.77
4214925	chr2	rs11687736	225405122	A	T	0.711	0.697	1.01	0.0469980831605826	0.0186	0.01135	14004	16757	14424.77
4231116	chr2	rs6739735	225405253	C	T	0.196	0.193	1.0	0.0123039944561641	0.0213	0.5638	14004	16757	14424.77
4221294	chr2	rs13006031	225405693	C	T	0.723	0.732	0.996	-0.0270012755029434	0.0191	0.1577	14004	16757	14424.77
4216040	chr2	rs13013735	225406984	C	T	0.72	0.73	0.998	-0.0278029446620889	0.019	0.1444	14004	16757	14424.77
4232654	chr2	rs35260589	225407309	G	C	0.723	0.732	0.995	-0.0271040176920589	0.0191	0.1559	14004	16757	14424.77
4222090	chr2	rs148232770	225407727	A	G	0.965	0.965	0.939	0.0036034995896235	0.0483	0.9403	13457	16217	13881.29
4219741	chr2	rs146933840	225408160	A	G	0.98	0.979	0.839	0.0669013524517588	0.0667	0.316	13457	16217	13881.29
4217091	chr2	rs72974203	225408430	G	A	0.711	0.697	1.01	0.0471030274686428	0.0186	0.01124	14004	16757	14424.77
4221405	chr2	rs72974205	225408468	C	T	0.711	0.697	1.01	0.0469980831605826	0.0186	0.01137	14004	16757	14424.77
4228613	chr2	rs72974208	225409304	A	G	0.972	0.976	0.873	-0.122698848489986	0.0622	0.04856	11885	14212	12116.53
4233251	chr2	rs6713629	225410973	A	T	0.196	0.193	1.0	0.0118989261570991	0.0213	0.5765	14004	16757	14424.77
4220977	chr2	rs76554250	225411054	G	A	0.979	0.981	0.657	-0.058901107920161	0.0772	0.4455	13014	15757	13429.79
4234242	chr2	rs10197090	225411429	A	G	0.968	0.972	0.876	-0.0873023284027966	0.0581	0.133	12376	14891	12686.42
4222779	chr2	rs13018489	225413003	A	T	0.72	0.73	0.997	-0.0272992569378225	0.019	0.1517	14004	16757	14424.77
4235293	chr2	rs16866045	225413020	G	A	0.711	0.697	1.01	0.0471984218290006	0.0186	0.0111	14004	16757	14424.77
4235734	chr2	rs13025710	225413927	G	A	0.723	0.732	0.994	-0.027196494688472	0.0191	0.1546	14004	16757	14424.77
4221992	chr2	rs11695326	225415134	A	G	0.431	0.427	1.0	0.0180952882690919	0.0171	0.2908	14004	16757	14424.77
4226459	chr2	rs371614889	225415826	T	C	0.979	0.979	0.782	-0.0306963490025976	0.0677	0.6504	12770	15725	13307.91
4223564	chr2	rs10933068	225418360	G	A	0.711	0.697	1.01	0.0473987203698754	0.0186	0.01069	14004	16757	14424.77
4236929	chr2	rs6717581	225418848	G	T	0.72	0.73	0.996	-0.0277001306422786	0.019	0.1463	14004	16757	14424.77
4228168	chr2	rs6732903	225419095	T	C	0.72	0.73	0.996	-0.0274020297483382	0.019	0.1498	14004	16757	14424.77
4224758	chr2	rs12621037	225419258	C	T	0.765	0.766	0.993	-0.0149004625639624	0.02	0.4569	14004	16757	14424.77
4222064	chr2	rs72617131	225419922	A	C	0.753	0.762	0.912	-0.0322959448008212	0.0207	0.1191	14004	16757	14424.77
4223277	chr2	rs72974219	225423784	G	C	0.711	0.697	1.01	0.047598978799279	0.0186	0.01041	14004	16757	14424.77
4236575	chr2	rs72974222	225424143	C	T	0.711	0.697	1.01	0.047598978799279	0.0186	0.01045	14004	16757	14424.77
4228124	chr2	rs1523922	225425695	T	C	0.72	0.73	0.993	-0.0285023604727122	0.0191	0.1347	14004	16757	14424.77
4226951	chr2	rs6436496	225425823	A	G	0.72	0.73	0.993	-0.0285023604727122	0.0191	0.1345	14004	16757	14424.77
4219272	chr2	rs6436497	225425852	T	C	0.72	0.73	0.993	-0.0285023604727122	0.0191	0.1345	14004	16757	14424.77
4231422	chr2	rs7575152	225426141	G	A	0.972	0.976	0.87	-0.11320229329481	0.0612	0.06417	12376	14891	12686.42
4237438	chr2	rs184328064	225426181	A	G	0.912	0.912	0.713	0.0156961681063242	0.0353	0.656	14004	16757	14424.77
4226579	chr2	rs181706127	225426183	T	A	0.912	0.912	0.713	0.0158044491449436	0.0353	0.655	14004	16757	14424.77
4235316	chr2	rs4674923	225426527	C	T	0.431	0.427	1.0	0.0180952882690919	0.0171	0.2909	14004	16757	14424.77
4222098	chr2	rs11892841	225426977	A	C	0.72	0.73	0.994	-0.0285023604727122	0.0191	0.1355	14004	16757	14424.77
4232689	chr2	rs11887962	225427185	T	A	0.72	0.73	0.994	-0.0282040203730758	0.0191	0.1394	14004	16757	14424.77
4234854	chr2	rs2047135	225427302	G	C	0.195	0.193	1.0	0.0109003744682883	0.0214	0.6092	14004	16757	14424.77
4222424	chr2	rs6436498	225427311	C	T	0.968	0.972	0.863	-0.0884050750084128	0.058	0.1278	12376	14891	12686.42
4221288	chr2	rs10168101	225428828	C	A	0.765	0.767	0.988	-0.0158042315449673	0.0201	0.4323	14004	16757	14424.77
4231429	chr2	rs12994058	225428965	A	G	0.723	0.733	0.991	-0.0278029446620889	0.0192	0.1465	14004	16757	14424.77
4235342	chr2	rs12615830	225429026	T	A	0.793	0.791	0.971	-0.0039979812872983	0.0212	0.8513	14004	16757	14424.77
4230348	chr2	rs117398743	225429028	T	C	0.979	0.976	0.745	0.0745971382067833	0.0719	0.2994	11780	14725	12312.94
4228021	chr2	rs7600608	225429531	T	C	0.765	0.766	0.991	-0.0152963956259917	0.0201	0.4446	14004	16757	14424.77
4214708	chr2	rs74676216	225429648	C	G	0.977	0.976	0.721	0.023198814502523	0.0658	0.7244	14004	16757	14424.77
4222099	chr2	rs72974238	225432470	C	A	0.712	0.698	1.0	0.0477038600690104	0.0187	0.01062	14004	16757	14424.77
4230187	chr2	rs189535078	225432620	T	C	0.988	0.987	0.63	0.06879818587027	0.1239	0.5788	7606	10779	8464.6
4227979	chr2	rs16825685	225434256	C	G	0.711	0.697	1.01	0.0475036226439669	0.0186	0.01067	14004	16757	14424.77
4216451	chr2	rs10498163	225434445	A	G	0.711	0.697	1.01	0.0475036226439669	0.0186	0.01066	14004	16757	14424.77
4233914	chr2	rs79590954	225434763	A	G	0.798	0.796	0.957	-0.0079011318962572	0.0215	0.7131	14004	16757	14424.77
4230267	chr2	rs10933069	225437518	A	G	0.431	0.427	1.0	0.0178006246255066	0.0171	0.2989	14004	16757	14424.77
4232589	chr2	rs10177898	225437552	C	T	0.197	0.194	0.995	0.0077002766261879	0.0213	0.7196	14004	16757	14424.77
4220285	chr2	rs72974242	225437661	C	T	0.969	0.974	0.874	-0.100494595693853	0.0585	0.08575	12376	14891	12686.42
4215186	chr2	rs13020268	225437923	C	T	0.431	0.427	1.0	0.0178006246255066	0.0171	0.2993	14004	16757	14424.77
4222717	chr2	rs13026660	225438782	A	G	0.72	0.73	0.992	-0.0288007896057264	0.0191	0.1317	14004	16757	14424.77
4223951	chr2	rs13027403	225439021	C	T	0.724	0.733	0.99	-0.0278954863187535	0.0192	0.1455	14004	16757	14424.77
4218938	chr2	rs16866061	225439844	A	G	0.711	0.697	1.0	0.0473987203698754	0.0186	0.01096	14004	16757	14424.77
4234040	chr2	rs2068244	225440011	G	A	0.197	0.194	0.995	0.00730326611012	0.0213	0.7305	14004	16757	14424.77
4232397	chr2	rs1542786	225440590	G	A	0.72	0.73	0.992	-0.0286978729475453	0.0191	0.1327	14004	16757	14424.77
4225884	chr2	rs1542787	225440707	A	G	0.72	0.73	0.992	-0.0286978729475453	0.0191	0.1323	14004	16757	14424.77
4219018	chr2	rs1542788	225440721	T	C	0.72	0.73	0.992	-0.0289037168568363	0.0191	0.1301	14004	16757	14424.77
4217928	chr2	rs1542789	225440808	G	A	0.72	0.73	0.992	-0.0286978729475453	0.0191	0.1323	14004	16757	14424.77
4237102	chr2	rs1494108	225441568	A	T	0.72	0.73	0.991	-0.0285949668801128	0.0191	0.1341	14004	16757	14424.77
4236062	chr2	rs1494109	225441833	G	A	0.197	0.194	0.995	0.0075017910703226	0.0213	0.7269	14004	16757	14424.77
4236487	chr2	rs80236857	225442132	A	G	0.711	0.697	1.0	0.0477038600690104	0.0186	0.01041	14004	16757	14424.77
4215155	chr2	rs35632843	225442688	A	C	0.72	0.73	0.991	-0.0289037168568363	0.0191	0.1302	14004	16757	14424.77
4217033	chr2	rs4674925	225443012	T	C	0.72	0.73	0.991	-0.0289037168568363	0.0191	0.1299	14004	16757	14424.77
4230115	chr2	rs11688165	225443700	T	C	0.72	0.73	0.99	-0.0289963604415917	0.0191	0.129	14004	16757	14424.77
4215498	chr2	rs6749402	225443901	T	G	0.195	0.193	0.998	0.0098018049722602	0.0214	0.6475	14004	16757	14424.77
4235328	chr2	rs13009793	225445301	T	C	0.723	0.733	0.987	-0.0286978729475453	0.0192	0.1354	14004	16757	14424.77
4228421	chr2	rs186105858	225445845	G	A	0.989	0.988	0.722	0.103702141314926	0.1061	0.3286	10502	13480	11051.47
4214256	chr2	rs13410021	225446413	G	T	0.783	0.785	0.97	-0.0151034855773182	0.0209	0.4694	14004	16757	14424.77
4224753	chr2	rs12694643	225446603	A	G	0.197	0.194	0.989	0.0099008246772624	0.0214	0.6423	14004	16757	14424.77
4229810	chr2	rs150707395	225446833	C	T	0.98	0.979	0.825	0.0728042655546038	0.067	0.2769	13457	16217	13881.29
4229645	chr2	rs72974260	225446944	A	G	0.711	0.697	0.999	0.0485996698360624	0.0187	0.009239	14004	16757	14424.77
4238556	chr2	rs72974263	225447371	C	T	0.711	0.697	0.999	0.0485044090596151	0.0187	0.009459	14004	16757	14424.77
4224260	chr2	rs74918799	225447433	A	G	0.984	0.983	0.599	0.0282958691548473	0.0915	0.7571	13014	15757	13429.79
4238762	chr2	rs6750647	225448105	C	A	0.196	0.194	0.988	0.0075017910703226	0.0214	0.7254	14004	16757	14424.77
4227038	chr2	rs11690350	225448976	G	T	0.437	0.434	0.988	0.0158044491449436	0.0172	0.3591	14004	16757	14424.77
4238030	chr2	rs1058360	225449242	A	T	0.196	0.193	0.987	0.0097027754613851	0.0215	0.6522	14004	16757	14424.77
4225519	chr2	rs117093297	225449322	G	A	0.946	0.941	0.703	0.0707007455727197	0.0444	0.1112	14004	16757	14424.77
4220149	chr2	rs79335494	225449631	C	T	0.978	0.979	0.709	-0.101899844028846	0.0696	0.1431	14004	16757	14424.77
4234696	chr2	rs3768886	225450161	G	C	0.712	0.698	0.996	0.0483043318863239	0.0187	0.009805	14004	16757	14424.77
4219628	chr2	rs117771207	225450183	G	A	0.944	0.948	0.802	-0.0646985339389367	0.042	0.123	14004	16757	14424.77
4225118	chr2	rs3768884	225450368	G	C	0.72	0.73	0.987	-0.0297996312385195	0.0191	0.1198	14004	16757	14424.77
4228262	chr2	rs3768883	225450369	G	T	0.72	0.73	0.987	-0.0297996312385195	0.0191	0.1196	14004	16757	14424.77
4214751	chr2	rs147708908	225453215	C	T	0.99	0.988	0.584	0.145398202689357	0.1257	0.2473	9534	12988	10461.89
4236230	chr2	rs72974265	225454006	T	C	0.968	0.972	0.837	-0.0850024870699465	0.0574	0.1385	13147	15808	13524.11
4235772	chr2	rs11899070	225454053	C	G	0.969	0.973	0.839	-0.0846976919878504	0.0574	0.1399	13147	15808	13524.11
4237862	chr2	rs72974267	225454209	T	C	0.712	0.698	0.994	0.048904443353603	0.0187	0.009056	14004	16757	14424.77
4229867	chr2	rs13009286	225454230	C	T	0.72	0.73	0.986	-0.0302015087331214	0.0191	0.1144	14004	16757	14424.77
4236950	chr2	rs62187054	225454764	T	C	0.719	0.73	0.986	-0.0303045802648556	0.0191	0.1129	14004	16757	14424.77
4219276	chr2	rs72974269	225454907	C	T	0.713	0.698	0.993	0.0491996041469672	0.0188	0.008745	14004	16757	14424.77
4219862	chr2	rs62187055	225454909	C	T	0.719	0.73	0.985	-0.0303973537275885	0.0191	0.1126	14004	16757	14424.77
4214241	chr2	rs11900637	225455287	C	T	0.968	0.972	0.837	-0.0803969370720292	0.0572	0.1596	13147	15808	13524.11
4230643	chr2	rs4674926	225456444	G	A	0.432	0.428	0.988	0.0173977771764203	0.0172	0.3115	14004	16757	14424.77
4229427	chr2	rs6436499	225456551	T	A	0.197	0.194	0.977	0.0100988346774146	0.0215	0.6409	14004	16757	14424.77
4227676	chr2	rs4402747	225457173	G	A	0.432	0.428	0.987	0.0171029078996623	0.0172	0.3202	14004	16757	14424.77
4214936	chr2	rs60595308	225457714	G	A	0.796	0.794	0.957	-0.0075987978753305	0.0215	0.7248	14004	16757	14424.77
4218635	chr2	rs56246265	225457914	C	G	0.972	0.976	0.821	-0.106494491699029	0.0606	0.07862	13147	15808	13524.11
4224922	chr2	rs76538411	225458585	G	A	0.795	0.793	0.956	-0.0043996643446871	0.0215	0.8375	14004	16757	14424.77
4215655	chr2	rs34345163	225459080	A	G	0.714	0.7	0.991	0.0493995022947674	0.0188	0.008599	14004	16757	14424.77
4238296	chr2	rs11675595	225459124	G	T	0.718	0.728	0.981	-0.0305004454483837	0.0192	0.111	14004	16757	14424.77
4236839	chr2	rs147304842	225459429	C	T	0.981	0.978	0.941	0.113801787662147	0.0637	0.07407	13014	15757	13429.79
4226804	chr2	rs11886809	225460110	G	A	0.718	0.728	0.98	-0.0306035477981776	0.0192	0.1107	14004	16757	14424.77
4237674	chr2	rs11694220	225461990	C	T	0.718	0.728	0.977	-0.0296966117368367	0.0192	0.1219	14004	16757	14424.77
4229859	chr2	rs11682897	225462004	A	G	0.718	0.728	0.977	-0.0296966117368367	0.0192	0.1218	14004	16757	14424.77
4236315	chr2	rs150091867	225462737	G	A	0.976	0.979	0.658	-0.103795074933121	0.0721	0.1497	13014	15757	13429.79
4222497	chr2	rs72962708	225463885	T	C	0.972	0.975	0.795	-0.104805114366126	0.0608	0.08459	13147	15808	13524.11
4235673	chr2	rs113820259	225464108	C	T	0.971	0.975	0.792	-0.105304961645423	0.0608	0.08362	13147	15808	13524.11
4219612	chr2	rs73996419	225464491	A	T	0.795	0.792	0.955	-0.0043996643446871	0.0215	0.837	14004	16757	14424.77
4222898	chr2	rs4355095	225466385	C	T	0.48	0.492	0.972	-0.0364980230402006	0.0173	0.03466	14004	16757	14424.77
4232700	chr2	rs4624371	225466404	A	G	0.717	0.727	0.964	-0.0319035490130083	0.0193	0.09851	14004	16757	14424.77
4229706	chr2	rs7578032	225467238	G	T	0.969	0.973	0.794	-0.105705019436884	0.0582	0.06943	13147	15808	13524.11
4215459	chr2	rs6436500	225467513	T	C	0.97	0.974	0.802	-0.0993011330744326	0.0573	0.08299	14004	16757	14424.77
4231244	chr2	rs111915841	225467840	G	C	0.731	0.717	0.983	0.047598978799279	0.0192	0.01323	14004	16757	14424.77
4216382	chr2	rs113831467	225467955	C	T	0.719	0.729	0.956	-0.0334016766340304	0.0194	0.08545	14004	16757	14424.77
4216102	chr2	rs35463868	225468329	C	A	0.724	0.734	0.951	-0.0331018715051171	0.0196	0.091	14004	16757	14424.77
4223050	chr2	rs6736188	225469413	G	A	0.734	0.719	0.991	0.0507976715868588	0.0192	0.008085	14004	16757	14424.77
4224603	chr2	rs11684265	225469611	G	A	0.734	0.719	0.991	0.0513012943555507	0.0192	0.007466	14004	16757	14424.77
4238429	chr2	rs74272780	225469957	C	A	0.862	0.873	0.757	-0.0929050743904805	0.0286	0.001174	14004	16757	14424.77
4234827	chr2	rs7562397	225470178	A	G	0.694	0.675	0.966	0.0549994182186046	0.0187	0.003298	14004	16757	14424.77
4226621	chr2	rs7589204	225470195	G	T	0.973	0.978	0.838	-0.11109917251872	0.0621	0.07352	13147	15808	13524.11
4223364	chr2	rs5020311	225470724	G	A	0.973	0.977	0.845	-0.107696575455374	0.0612	0.07861	13147	15808	13524.11
4217128	chr2	rs6436501	225470871	T	C	0.973	0.977	0.848	-0.102597669168898	0.0609	0.09205	13147	15808	13524.11
4235688	chr2	rs57002188	225470963	C	T	0.693	0.675	0.979	0.0542987734073789	0.0186	0.003517	14004	16757	14424.77
4233256	chr2	rs58105661	225471623	A	G	0.947	0.946	0.959	-0.0240980393840575	0.0384	0.5299	14004	16757	14424.77
4220406	chr2	rs3997602	225472917	A	G	0.973	0.977	0.877	-0.100196096479342	0.0588	0.0883	14004	16757	14424.77
4231569	chr2	rs7594223	225472985	T	C	0.635	0.616	0.998	0.0471030274686428	0.0177	0.007743	14004	16757	14424.77
4224767	chr2	rs7580488	225473263	C	T	0.635	0.616	1.0	0.0469026696862194	0.0177	0.007859	14004	16757	14424.77
4235437	chr2	rs62187057	225473540	A	G	0.973	0.977	0.885	-0.0985945675055636	0.0584	0.09119	14004	16757	14424.77
4221264	chr2	rs6749153	225473789	T	C	0.973	0.977	0.886	-0.0982966348251106	0.0584	0.092	14004	16757	14424.77
4228667	chr2	rs77445417	225474448	T	C	0.979	0.979	0.871	-0.009000382197299	0.0673	0.894	12467	15217	12886.31
4237983	chr2	rs111258963	225474564	T	C	0.973	0.977	0.882	-0.0964998872256298	0.0584	0.09842	14004	16757	14424.77
4233600	chr2	rs188193742	225474605	G	C	0.985	0.985	0.661	0.0152038337422728	0.0913	0.8681	12523	15078	12859.9
4219621	chr2	rs74720284	225474948	A	G	0.979	0.98	0.648	-0.0807004239214553	0.0778	0.3001	12523	15078	12859.9
4220420	chr2	rs6738693	225475107	G	A	0.973	0.977	0.882	-0.0946953688393245	0.0584	0.1051	14004	16757	14424.77
4226211	chr2	rs6739036	225475463	G	T	0.973	0.977	0.881	-0.094101910056301	0.0584	0.1071	14004	16757	14424.77
4229354	chr2	rs56337305	225475560	T	C	0.635	0.616	0.99	0.0461963268897065	0.0178	0.009296	14004	16757	14424.77
4215780	chr2	rs11691319	225475769	T	C	0.973	0.977	0.882	-0.0931026182623243	0.0584	0.1108	14004	16757	14424.77
4217892	chr2	rs11685405	225475818	C	T	0.973	0.977	0.882	-0.0929050743904805	0.0584	0.1115	14004	16757	14424.77
4224568	chr2	rs11674439	225476140	A	G	0.973	0.977	0.882	-0.0923017097918708	0.0584	0.1137	14004	16757	14424.77
4214582	chr2	rs11885566	225476915	A	G	0.907	0.91	0.834	-0.0347985055426955	0.0322	0.28	14004	16757	14424.77
4216631	chr2	rs12622558	225476923	T	C	0.537	0.544	0.896	-0.0217038334437866	0.0181	0.2301	14004	16757	14424.77
4235996	chr2	rs923901	225477276	A	T	0.18	0.177	0.923	0.0003999200213268	0.0229	0.987	14004	16757	14424.77
4216195	chr2	rs6747129	225477542	G	A	0.594	0.605	0.934	-0.0329985112635755	0.018	0.06671	14004	16757	14424.77
4227595	chr2	rs16866077	225478370	A	G	0.669	0.653	0.956	0.0435000054458512	0.0185	0.01828	14004	16757	14424.77
4230716	chr2	rs17480503	225479503	A	G	0.972	0.976	0.919	-0.0717967988196857	0.0567	0.2049	14004	16757	14424.77
4216649	chr2	rs7563430	225480722	A	G	0.66	0.646	0.969	0.0452983606272869	0.0182	0.01298	14004	16757	14424.77
4230762	chr2	rs10498165	225481922	T	C	0.972	0.976	0.919	-0.0751977965659022	0.0565	0.1829	14004	16757	14424.77
4234954	chr2	rs6716600	225481991	A	T	0.177	0.172	0.94	0.0072039888485025	0.0229	0.7537	14004	16757	14424.77
4225312	chr2	rs139625782	225482006	C	T	0.988	0.988	0.858	-0.0795953077717999	0.1053	0.4497	9143	10346	9037.67
4229140	chr2	rs1908253	225484658	T	C	0.659	0.645	0.977	0.0454034834538498	0.0181	0.01231	14004	16757	14424.77
4237802	chr2	rs1908252	225484736	G	A	0.659	0.645	0.978	0.0454990400712183	0.0181	0.01221	14004	16757	14424.77
4214221	chr2	rs4539789	225485628	G	A	0.659	0.645	0.978	0.0456041418050158	0.0181	0.01188	14004	16757	14424.77
4231317	chr2	rs143244855	225486350	A	C	0.969	0.964	0.794	0.145597058834883	0.0532	0.006171	14004	16757	14424.77
4214601	chr2	rs9753296	225487159	C	G	0.172	0.168	0.955	0.0053954185169075	0.023	0.8147	14004	16757	14424.77
4230810	chr2	rs1908251	225487865	T	C	0.175	0.171	0.956	0.0069954745123864	0.0228	0.7584	14004	16757	14424.77
4237160	chr2	rs2172657	225488152	T	C	0.175	0.17	0.957	0.0069954745123864	0.0228	0.7586	14004	16757	14424.77
4218308	chr2	rs13385853	225488884	C	T	0.693	0.674	0.996	0.0537966583556417	0.0184	0.003477	14004	16757	14424.77
4232810	chr2	rs138208014	225490425	A	G	0.692	0.674	0.997	0.0533985767246953	0.0184	0.003671	14004	16757	14424.77
4222587	chr2	rs67347002	225491100	C	G	0.565	0.576	0.995	-0.035596090043474	0.0173	0.03947	14004	16757	14424.77
4236881	chr2	rs6731785	225491143	A	G	0.171	0.166	0.969	0.0052959516591825	0.0229	0.8159	14004	16757	14424.77
4232423	chr2	rs56908946	225491214	G	A	0.951	0.95	0.969	-0.0138961051921114	0.0397	0.7262	14004	16757	14424.77
4217282	chr2	rs77504325	225492169	C	T	0.957	0.956	0.929	-0.0209989425960583	0.0428	0.6235	14004	16757	14424.77
4221141	chr2	rs59476817	225493173	A	G	0.951	0.95	0.97	-0.0132980281439898	0.0397	0.7377	14004	16757	14424.77
4217460	chr2	rs56033132	225493294	T	C	0.692	0.674	1.0	0.0531994764675775	0.0184	0.003775	14004	16757	14424.77
4228288	chr2	rs4673114	225493558	C	T	0.565	0.575	1.0	-0.0360003042410416	0.0172	0.037	14004	16757	14424.77
4216650	chr2	rs77891054	225494430	C	T	0.986	0.987	0.576	-0.0689964429219005	0.1111	0.5348	10292	11500	10417.01
4217615	chr2	rs12621327	225494885	C	T	0.565	0.575	1.0	-0.0361039752308815	0.0172	0.03636	14004	16757	14424.77
4237403	chr2	rs16866084	225495599	T	C	0.565	0.575	1.0	-0.0361039752308815	0.0172	0.0362	14004	16757	14424.77
4223441	chr2	rs144829648	225497742	A	T	0.986	0.984	0.839	0.0967999785937107	0.0765	0.2055	14004	16757	14424.77
4226498	chr2	rs61226516	225499778	C	G	0.951	0.95	0.97	-0.0139975096438537	0.0397	0.7239	14004	16757	14424.77
4231066	chr2	rs4673115	225500024	A	G	0.173	0.169	0.971	0.0047984689115734	0.0228	0.8339	14004	16757	14424.77
4219293	chr2	rs7602654	225501992	A	G	0.97	0.974	0.88	-0.0704975744133774	0.0558	0.2063	14004	16757	14424.77
4230253	chr2	rs7576904	225502303	G	A	0.973	0.976	0.872	-0.0649012535836979	0.058	0.2632	14004	16757	14424.77
4238993	chr2	rs6436502	225502541	A	T	0.657	0.643	0.985	0.0454034834538498	0.0181	0.01211	14004	16757	14424.77
4221470	chr2	rs1565074	225503101	A	G	0.565	0.576	0.998	-0.036798848237098	0.0173	0.03302	14004	16757	14424.77
4214496	chr2	rs73996421	225503305	G	T	0.951	0.95	0.969	-0.0137034650584925	0.0397	0.7308	14004	16757	14424.77
4237749	chr2	rs4674932	225503892	G	T	0.565	0.576	0.998	-0.0372035489975441	0.0173	0.03138	14004	16757	14424.77
4216947	chr2	rs72962763	225504270	G	T	0.975	0.978	0.842	-0.0453007592301635	0.0609	0.4568	14004	16757	14424.77
4216919	chr2	rs117464078	225504341	C	T	0.918	0.91	0.757	0.0795964542711428	0.035	0.02289	14004	16757	14424.77
4216465	chr2	rs16866089	225505092	T	C	0.755	0.741	0.972	0.0497040321791155	0.0199	0.01267	14004	16757	14424.77
4231287	chr2	rs144316169	225505227	T	C	0.97	0.97	0.716	0.0535028515173065	0.0616	0.3852	13014	15757	13429.79
4228659	chr2	rs2129610	225505345	G	A	0.17	0.166	0.974	0.0011992805754821	0.0229	0.9571	14004	16757	14424.77
4238060	chr2	rs7601882	225505353	T	G	0.566	0.576	0.996	-0.0375045865412751	0.0173	0.03038	14004	16757	14424.77
4219475	chr2	rs6436503	225506262	G	A	0.657	0.642	0.984	0.0452983606272869	0.0181	0.01215	14004	16757	14424.77
4238159	chr2	rs36048994	225509590	G	C	0.172	0.168	0.976	0.0033045340083004	0.0227	0.8839	14004	16757	14424.77
4222775	chr2	rs55912807	225509710	G	A	0.656	0.642	0.984	0.044600447168905	0.0181	0.01352	14004	16757	14424.77
4232377	chr2	rs2047136	225511361	A	T	0.169	0.165	0.977	0.0006997551142732	0.0229	0.9766	14004	16757	14424.77
4231668	chr2	rs16866096	225511657	T	G	0.691	0.673	1.01	0.0511967897311259	0.0182	0.004989	14004	16757	14424.77
4230113	chr2	rs12105685	225513164	A	G	0.169	0.166	0.971	-0.0010005003335835	0.0229	0.9642	14004	16757	14424.77
4237007	chr2	rs4674933	225514923	C	T	0.17	0.166	0.967	-0.0012007205765188	0.023	0.9576	14004	16757	14424.77
4230613	chr2	rs10498166	225515482	C	G	0.696	0.678	1.0	0.0570984120398765	0.0184	0.001961	14004	16757	14424.77
4214361	chr2	rs75509642	225515803	T	A	0.943	0.948	0.851	-0.0815029399606216	0.0405	0.04419	14004	16757	14424.77
4232728	chr2	rs72962777	225515813	G	A	0.694	0.675	1.0	0.0584952975902863	0.0184	0.001468	14004	16757	14424.77
4234554	chr2	rs4674934	225516468	T	A	0.174	0.171	0.969	0.0016985566355815	0.0227	0.9414	14004	16757	14424.77
4229964	chr2	rs72962778	225518456	G	C	0.694	0.674	0.994	0.064297867182731	0.0184	0.0004937	14004	16757	14424.77
4235528	chr2	rs149366744	225519155	G	A	0.946	0.951	0.831	-0.079497856132099	0.0421	0.05875	14004	16757	14424.77
4217722	chr2	rs143666876	225519156	C	A	0.946	0.951	0.831	-0.0794004139882947	0.0421	0.0591	14004	16757	14424.77
4221523	chr2	rs2015099	225519915	T	C	0.175	0.171	0.965	0.0023971245997214	0.0227	0.9142	14004	16757	14424.77
4217330	chr2	rs2015091	225520025	A	G	0.175	0.171	0.965	0.0023971245997214	0.0227	0.9171	14004	16757	14424.77
4233962	chr2	rs2014887	225520082	A	G	0.175	0.171	0.964	0.0020977980821461	0.0227	0.927	14004	16757	14424.77
4234865	chr2	rs185571913	225520345	C	T	0.987	0.985	0.626	0.172296473146866	0.1195	0.1495	7606	10779	8464.6
4223336	chr2	rs189986158	225520871	G	A	0.986	0.984	0.629	0.164700548036552	0.1172	0.1598	7606	10779	8464.6
4228705	chr2	rs7569372	225521466	T	C	0.175	0.171	0.961	0.0020977980821461	0.0227	0.9257	14004	16757	14424.77
4233364	chr2	rs10203159	225521598	T	G	0.694	0.674	0.987	0.0648978315778429	0.0185	0.0004625	14004	16757	14424.77
4228469	chr2	rs56821983	225522946	G	A	0.97	0.971	0.676	0.0548006364661149	0.0595	0.3567	14004	16757	14424.77
4238498	chr2	rs13414466	225522993	C	T	0.697	0.676	0.979	0.0654974362315006	0.0186	0.0004413	14004	16757	14424.77
4229753	chr2	rs11903959	225523685	T	G	0.481	0.497	0.988	-0.05519563546795	0.0172	0.001331	14004	16757	14424.77
4229577	chr2	rs150038176	225526509	C	T	0.979	0.976	0.692	0.179500915857182	0.0711	0.01163	13014	15757	13429.79
4222707	chr2	rs11887386	225526975	T	G	0.174	0.17	0.965	0.0035038543266769	0.0228	0.8784	14004	16757	14424.77
4226598	chr2	rs72962798	225526998	A	G	0.695	0.675	0.983	0.0651976788453886	0.0186	0.0004516	14004	16757	14424.77
4225256	chr2	rs11887535	225527290	T	C	0.174	0.17	0.965	0.0035038543266769	0.0228	0.8795	14004	16757	14424.77
4215168	chr2	rs145386777	225527965	T	C	0.985	0.986	0.84	-0.0641972460452074	0.0874	0.4621	10671	13616	11203.94
4217607	chr2	rs12622216	225531510	G	A	0.694	0.674	0.984	0.0648978315778429	0.0186	0.0004763	14004	16757	14424.77
4232174	chr2	rs11884368	225534192	C	A	0.485	0.501	0.99	-0.0559990861201021	0.0172	0.001144	14004	16757	14424.77
4214421	chr2	rs36032547	225538355	A	T	0.48	0.496	0.99	-0.0553964376203783	0.0172	0.001276	14004	16757	14424.77
4231011	chr2	rs17199291	225539718	A	G	0.968	0.97	0.725	-0.0837947377432658	0.0579	0.148	14004	16757	14424.77
4221487	chr2	rs117100294	225540927	G	A	0.966	0.969	0.659	-0.143801088755067	0.0583	0.01369	14004	16757	14424.77
4233368	chr2	rs145514606	225543516	G	A	0.968	0.968	0.589	-0.0544033888793865	0.0637	0.3929	14004	16757	14424.77
4218941	chr2	rs6752187	225544960	T	C	0.175	0.171	0.979	-0.0024028846163103	0.0226	0.9169	14004	16757	14424.77
4216713	chr2	rs6436505	225544991	A	C	0.948	0.948	0.849	-0.0135007260538548	0.0412	0.7438	14004	16757	14424.77
4219239	chr2	rs1565072	225545245	A	G	0.175	0.171	0.98	-0.0027036515743148	0.0225	0.9045	14004	16757	14424.77
4219482	chr2	rs28432054	225545879	C	T	0.178	0.174	0.98	0.001099395443301	0.0224	0.96	14004	16757	14424.77
4218564	chr2	rs35629284	225546834	A	C	0.52	0.533	0.961	-0.050104527566688	0.0175	0.004156	14004	16757	14424.77
4237222	chr2	rs12995062	225547310	A	G	0.564	0.577	0.957	-0.0447986409079867	0.0176	0.01106	14004	16757	14424.77
4223257	chr2	rs12623191	225547688	T	G	0.758	0.742	0.965	0.0619977962278187	0.02	0.001987	14004	16757	14424.77
4237504	chr2	rs34832383	225548049	A	G	0.48	0.496	0.992	-0.05519563546795	0.0172	0.001306	14004	16757	14424.77
4237521	chr2	rs12623277	225548072	T	G	0.178	0.174	0.98	0.0006997551142732	0.0224	0.9745	14004	16757	14424.77
4233917	chr2	rs192272009	225549722	C	T	0.987	0.986	0.621	0.156901179447043	0.1222	0.1993	7606	10779	8464.6
4228073	chr2	rs142005620	225549742	C	T	0.969	0.969	0.583	-0.0633978386299677	0.0647	0.3269	14004	16757	14424.77
4222127	chr2	rs72964817	225549968	G	A	0.698	0.678	0.981	0.0651976788453886	0.0187	0.0004719	14004	16757	14424.77
4227668	chr2	rs10170573	225552916	A	G	0.175	0.171	0.976	-0.0004000800213396	0.0226	0.9871	14004	16757	14424.77
4233207	chr2	rs4624372	225553128	A	G	0.175	0.171	0.975	-0.0003000450090019	0.0226	0.9893	14004	16757	14424.77
4220063	chr2	rs7604556	225555193	G	C	0.48	0.496	0.987	-0.0542027860143161	0.0172	0.001645	14004	16757	14424.77
4228100	chr2	rs77526679	225555232	C	T	0.983	0.984	0.511	-0.0955972209967065	0.0954	0.3166	13014	15757	13429.79
4214748	chr2	rs1843834	225558042	A	G	0.174	0.169	0.97	0.0036034995896235	0.0227	0.873	14004	16757	14424.77
4229686	chr2	rs140688599	225558238	G	C	0.988	0.988	0.497	0.0158044491449436	0.1261	0.9001	11029	12057	11079.15
4224732	chr2	rs6436506	225558242	T	C	0.177	0.172	0.969	0.0064988367398296	0.0226	0.7728	14004	16757	14424.77
4222556	chr2	rs10211257	225558356	C	G	0.696	0.676	0.977	0.0645041455467373	0.0187	0.0005519	14004	16757	14424.77
4223799	chr2	rs2396109	225559073	G	C	0.481	0.496	0.989	-0.0509986009718156	0.0172	0.002974	14004	16757	14424.77
4224546	chr2	rs2396110	225560219	A	G	0.227	0.227	0.962	-0.0084959889212643	0.0206	0.6795	14004	16757	14424.77
4237902	chr2	rs10168256	225560600	T	C	0.759	0.744	0.994	0.0572023017657484	0.0198	0.003798	14004	16757	14424.77
4215874	chr2	rs6717108	225561035	T	C	0.483	0.497	1.01	-0.046400022834317	0.017	0.006324	14004	16757	14424.77
4230997	chr2	rs16866119	225563591	G	A	0.759	0.745	1.0	0.0577970987262168	0.0197	0.003354	14004	16757	14424.77
4232483	chr2	rs16866121	225563970	A	G	0.977	0.976	0.822	0.0184978548821194	0.0633	0.77	13317	16265	13851.39
4223109	chr2	rs147212513	225565109	G	A	0.983	0.983	0.599	-0.0570043080677942	0.0879	0.5166	13014	15757	13429.79
4215246	chr2	rs6718533	225565329	C	A	0.239	0.238	0.996	-0.0067024110596754	0.0199	0.7369	14004	16757	14424.77
4215820	chr2	rs72966951	225566041	T	A	0.759	0.745	1.0	0.0575044650684261	0.0197	0.003537	14004	16757	14424.77
4226008	chr2	rs10173549	225566563	G	T	0.759	0.744	0.999	0.0575044650684261	0.0197	0.003541	14004	16757	14424.77
4219947	chr2	rs113266547	225566643	A	T	0.968	0.97	0.648	-0.0579045745015309	0.06	0.3343	14004	16757	14424.77
4233012	chr2	rs16866124	225567327	A	G	0.759	0.744	0.998	0.0574006067311047	0.0197	0.003597	14004	16757	14424.77
4228703	chr2	rs13418804	225569830	T	A	0.758	0.744	0.993	0.0575044650684261	0.0198	0.003629	14004	16757	14424.77
4233663	chr2	rs191004459	225571447	G	A	0.985	0.985	0.555	-0.0419997711602818	0.1102	0.7033	9801	10821	9847.12
4218668	chr2	rs10205549	225574241	A	T	0.759	0.744	0.992	0.0577027101282892	0.0198	0.00355	14004	16757	14424.77
4231042	chr2	rs10194591	225574276	T	A	0.238	0.237	1.0	-0.006199175242821	0.0199	0.7557	14004	16757	14424.77
4216225	chr2	rs10197382	225574650	T	C	0.238	0.237	1.0	-0.0057967688471774	0.0199	0.7686	14004	16757	14424.77
4227511	chr2	rs10933072	225575098	A	G	0.238	0.237	0.999	-0.006199175242821	0.0199	0.7555	14004	16757	14424.77
4229260	chr2	rs11898692	225575173	T	C	0.239	0.238	1.0	-0.0050024916227914	0.0199	0.7996	14004	16757	14424.77
4239188	chr2	rs10192196	225577135	G	A	0.238	0.237	1.0	-0.0051029981759033	0.0199	0.7984	14004	16757	14424.77
4223798	chr2	rs35413825	225577791	A	G	0.238	0.237	1.0	-0.0052035148315978	0.0199	0.7936	14004	16757	14424.77
4220738	chr2	rs16866127	225577997	C	T	0.753	0.738	0.988	0.0577027101282892	0.0197	0.003349	14004	16757	14424.77
4215103	chr2	rs144634646	225578842	C	A	0.975	0.973	0.693	0.0595982128860241	0.064	0.3514	14004	16757	14424.77
4224378	chr2	rs10198809	225579262	C	T	0.753	0.738	0.988	0.0579952857871378	0.0197	0.003157	14004	16757	14424.77
4228922	chr2	rs16866130	225579924	T	C	0.753	0.738	0.987	0.0579952857871378	0.0197	0.003183	14004	16757	14424.77
4239133	chr2	rs6715655	225582284	A	G	0.238	0.237	0.999	-0.0055956263571598	0.0199	0.7801	14004	16757	14424.77
4231428	chr2	rs72966980	225582558	A	C	0.752	0.738	0.98	0.056900047132812	0.0197	0.003914	14004	16757	14424.77
4234522	chr2	rs72966984	225582559	G	T	0.752	0.738	0.98	0.0567961259994112	0.0197	0.003973	14004	16757	14424.77
4216303	chr2	rs182798996	225583037	C	T	0.986	0.987	0.81	-0.0730008928844903	0.0915	0.4249	10671	13616	11203.94
4228798	chr2	rs72966985	225583759	C	T	0.691	0.682	0.984	0.0339955472579582	0.0185	0.06511	14004	16757	14424.77
4231527	chr2	rs72966987	225584303	A	C	0.69	0.681	0.986	0.0338022134084658	0.0184	0.06613	14004	16757	14424.77
4216428	chr2	rs141075130	225584423	G	A	0.986	0.987	0.495	-0.048203336386541	0.1155	0.6764	10768	13518	11187.31
4220349	chr2	rs7585688	225587479	A	G	0.562	0.57	0.998	-0.0372035489975441	0.0172	0.03105	14004	16757	14424.77
4220195	chr2	rs117832910	225588232	G	A	0.967	0.964	0.934	0.0147999386115992	0.0486	0.7612	14004	16757	14424.77
4221058	chr2	rs13384654	225588620	G	A	0.688	0.679	0.995	0.0332993704009261	0.0183	0.06898	14004	16757	14424.77
4231053	chr2	rs6731126	225589618	T	C	0.182	0.176	0.963	0.0115035793834154	0.0224	0.6072	14004	16757	14424.77
4231032	chr2	rs147779135	225589619	G	A	0.688	0.679	0.994	0.0335991726304121	0.0183	0.06626	14004	16757	14424.77
4224621	chr2	rs1601730	225590153	G	A	0.182	0.176	0.961	0.0116024307308398	0.0224	0.606	14004	16757	14424.77
4224000	chr2	rs141524388	225590501	C	T	0.982	0.982	0.574	-0.017502275136142	0.0849	0.8368	14004	16757	14424.77
4231573	chr2	rs189327068	225590922	A	G	0.98	0.981	0.578	-0.0808955712583134	0.0797	0.3103	14004	16757	14424.77
4228751	chr2	rs75227665	225595327	G	A	0.961	0.964	0.642	-0.047899061319535	0.0541	0.3762	14004	16757	14424.77
4232345	chr2	rs10203544	225595932	G	A	0.688	0.679	0.991	0.0338022134084658	0.0183	0.06564	14004	16757	14424.77
4236729	chr2	rs13424487	225596320	C	G	0.69	0.681	0.987	0.0332026408277183	0.0184	0.07159	14004	16757	14424.77
4235039	chr2	rs7580331	225598077	G	T	0.688	0.679	0.989	0.0336958638567256	0.0184	0.06667	14004	16757	14424.77
4238700	chr2	rs6436507	225598242	T	A	0.235	0.234	0.983	-0.005304041591906	0.0202	0.7938	14004	16757	14424.77
4222718	chr2	rs13432141	225598570	G	A	0.688	0.679	0.988	0.0336958638567256	0.0184	0.06657	14004	16757	14424.77
4235703	chr2	rs201724868	225598774	C	T	0.986	0.988	0.555	-0.178803751532714	0.1243	0.1503	9196	11513	9422.55
4215921	chr2	rs13384315	225599237	C	T	0.688	0.679	0.986	0.0338022134084658	0.0184	0.06632	14004	16757	14424.77
4221741	chr2	rs13409727	225599241	A	C	0.688	0.679	0.988	0.0335024720540013	0.0184	0.0679	14004	16757	14424.77
4235535	chr2	rs2396147	225599449	A	C	0.689	0.681	0.978	0.0315955615897506	0.0185	0.08719	14004	16757	14424.77
4230382	chr2	rs74970490	225599911	C	T	0.69	0.681	0.984	0.0329027196757078	0.0184	0.07396	14004	16757	14424.77
4231900	chr2	rs181531799	225600866	T	A	0.978	0.978	0.501	-0.0662039071233048	0.0832	0.426	14004	16757	14424.77
4224685	chr2	rs4356653	225601227	T	C	0.688	0.679	0.987	0.0335991726304121	0.0184	0.06796	14004	16757	14424.77
4215117	chr2	rs2396149	225601985	G	A	0.234	0.233	0.979	-0.0054045784588597	0.0202	0.7903	14004	16757	14424.77
4227651	chr2	rs13430644	225603173	G	T	0.688	0.679	0.986	0.0332993704009261	0.0184	0.07026	14004	16757	14424.77
4222165	chr2	rs186769546	225603279	C	T	0.987	0.985	0.888	0.117000507338725	0.0938	0.2126	9801	10821	9847.12
4219451	chr2	rs77098267	225603291	C	T	0.964	0.963	0.898	-0.0259025943231108	0.0476	0.5861	14004	16757	14424.77
4220552	chr2	rs10189104	225604188	A	T	0.688	0.679	0.985	0.0332026408277183	0.0184	0.07107	14004	16757	14424.77
4230628	chr2	rs6752847	225605651	T	C	0.688	0.679	0.985	0.0332993704009261	0.0184	0.07048	14004	16757	14424.77
4226947	chr2	rs10195402	225605952	A	G	0.688	0.679	0.985	0.0332993704009261	0.0184	0.07063	14004	16757	14424.77
4229909	chr2	rs1434057	225606389	T	G	0.234	0.232	0.976	-0.0049019951702315	0.0203	0.8076	14004	16757	14424.77
4229821	chr2	rs116425461	225606971	G	C	0.688	0.679	0.984	0.0335024720540013	0.0184	0.06868	14004	16757	14424.77
4233890	chr2	rs115708627	225608295	T	C	0.935	0.928	0.751	0.0976982352197741	0.039	0.01226	14004	16757	14424.77
4224139	chr2	rs10181622	225608689	C	T	0.688	0.679	0.984	0.0339955472579582	0.0184	0.06454	14004	16757	14424.77
4231882	chr2	rs13430106	225610109	A	G	0.688	0.679	0.982	0.0335991726304121	0.0184	0.06852	14004	16757	14424.77
4232272	chr2	rs142349709	225610535	T	C	0.97	0.969	0.844	0.0308977113278438	0.053	0.5603	14004	16757	14424.77
4235711	chr2	rs4380226	225610952	C	T	0.558	0.565	0.973	-0.0364980230402006	0.0174	0.0363	14004	16757	14424.77
4225724	chr2	rs16866155	225612503	G	C	0.689	0.681	0.979	0.0308007491527123	0.0185	0.09476	14004	16757	14424.77
4236549	chr2	rs4674939	225613552	G	A	0.233	0.232	0.975	-0.0068030886197391	0.0203	0.736	14004	16757	14424.77
4230040	chr2	rs16866157	225613899	C	T	0.689	0.681	0.978	0.0305001066483263	0.0185	0.09909	14004	16757	14424.77
4238237	chr2	rs192348877	225614550	G	A	0.985	0.985	0.617	0.0074025335167413	0.0971	0.9394	11780	14725	12312.94
4218300	chr2	rs7564938	225614954	T	A	0.24	0.239	0.961	-0.0112025145079934	0.0203	0.582	14004	16757	14424.77
4221053	chr2	rs12162346	225615471	C	T	0.549	0.554	0.968	-0.0292949370570243	0.0174	0.09256	14004	16757	14424.77
4235553	chr2	rs77354568	225615515	A	G	0.972	0.974	0.617	-0.0517039049923374	0.0725	0.4756	11315	14058	11730.79
4235411	chr2	rs56819908	225616175	A	G	0.691	0.684	0.975	0.0259016375226531	0.0185	0.1632	14004	16757	14424.77
4219492	chr2	rs76080520	225616199	C	T	0.96	0.962	0.564	-0.049400350295127	0.0568	0.3848	14004	16757	14424.77
4232231	chr2	rs10191148	225617177	C	T	0.691	0.684	0.976	0.0248974696545107	0.0185	0.1788	14004	16757	14424.77
4224936	chr2	rs13414489	225618116	C	T	0.691	0.684	0.976	0.0247999239054771	0.0185	0.1818	14004	16757	14424.77
4215788	chr2	rs7562679	225618250	G	C	0.238	0.237	0.965	-0.0076995657264405	0.0203	0.7027	14004	16757	14424.77
4221234	chr2	rs10207324	225618508	T	C	0.691	0.685	0.976	0.0246048038572487	0.0185	0.1855	14004	16757	14424.77
4237923	chr2	rs10173714	225618741	A	G	0.238	0.237	0.967	-0.0078003437327339	0.0203	0.7014	14004	16757	14424.77
4220559	chr2	rs75545860	225621749	T	G	0.689	0.683	0.978	0.027196791588428	0.0185	0.1425	14004	16757	14424.77
4232831	chr2	rs116393193	225622852	T	C	0.689	0.683	0.979	0.0274011363479391	0.0185	0.1392	14004	16757	14424.77
4233172	chr2	rs139919516	225624452	A	C	0.987	0.986	0.897	0.107795548557375	0.0887	0.2238	10910	11930	10956.12
4232352	chr2	rs117546214	225624525	C	T	0.98	0.977	0.691	0.0495041949030891	0.0715	0.4887	13317	16265	13851.39
4231201	chr2	rs10199780	225624686	G	A	0.689	0.683	0.983	0.0266029817945341	0.0185	0.1502	14004	16757	14424.77
4235109	chr2	rs80271406	225624791	T	C	0.689	0.683	0.983	0.0269047980491434	0.0185	0.1459	14004	16757	14424.77
4222643	chr2	rs7583073	225625335	T	C	0.689	0.683	0.983	0.0267977123853779	0.0185	0.1472	14004	16757	14424.77
4218912	chr2	rs10168745	225626118	T	C	0.689	0.684	0.983	0.0262036654966364	0.0185	0.1566	14004	16757	14424.77
4223228	chr2	rs10203866	225626375	G	A	0.244	0.243	0.971	-0.0034961042567088	0.0201	0.8629	14004	16757	14424.77
4236363	chr2	rs59555396	225627663	A	C	0.689	0.684	0.984	0.0251998010217421	0.0185	0.1722	14004	16757	14424.77
4232987	chr2	rs116887627	225627876	T	A	0.987	0.987	0.68	0.0441986870716702	0.1128	0.6952	8987	10745	9153.89
4234646	chr2	rs1045654	225630233	C	T	0.243	0.243	0.973	-0.0043996643446871	0.0201	0.8247	14004	16757	14424.77
4230279	chr2	rs1045653	225630435	C	T	0.689	0.684	0.985	0.024702368640342	0.0185	0.1804	14004	16757	14424.77
4217463	chr2	rs3768869	225631260	A	G	0.69	0.684	0.981	0.025297307774162	0.0185	0.1713	14004	16757	14424.77
4234474	chr2	rs3768870	225631486	A	C	0.69	0.684	0.981	0.025696986087186	0.0185	0.1649	14004	16757	14424.77
4232340	chr2	rs10181850	225631874	A	C	0.69	0.684	0.98	0.0259016375226531	0.0185	0.1616	14004	16757	14424.77
4232224	chr2	rs3754623	225633209	G	T	0.681	0.675	0.965	0.0274984287018097	0.0185	0.1379	14004	16757	14424.77
4222637	chr2	rs3754624	225633812	T	C	0.694	0.688	0.967	0.0234039777790161	0.0187	0.2112	14004	16757	14424.77
4237018	chr2	rs182375541	225634039	C	A	0.986	0.986	0.62	-0.0058973552660839	0.0984	0.9522	11933	14488	12269.9
4238032	chr2	rs3754626	225634472	G	A	0.56	0.565	0.975	-0.0271040176920589	0.0175	0.1207	14004	16757	14424.77
4234255	chr2	rs1565073	225634693	T	G	0.245	0.244	0.99	-0.0050024916227914	0.0199	0.8011	14004	16757	14424.77
4234916	chr2	rs7604021	225636059	T	A	0.805	0.808	0.953	0.0046989426564652	0.022	0.8317	14004	16757	14424.77
4235314	chr2	rs6712617	225636411	A	C	0.741	0.746	0.949	0.004001981379298	0.02	0.8422	14004	16757	14424.77
4231519	chr2	rs79874375	225637558	T	C	0.975	0.972	0.734	0.0795041011125991	0.0619	0.1991	14004	16757	14424.77
4215872	chr2	rs6436508	225639220	G	A	0.743	0.747	0.957	0.0051964749068174	0.0199	0.7927	14004	16757	14424.77
4214461	chr2	rs2004141	225640323	G	A	0.802	0.805	0.951	0.0101978249764461	0.0219	0.6429	14004	16757	14424.77
4220986	chr2	rs745989	225641007	C	T	0.743	0.748	0.953	0.0044003044444822	0.02	0.8257	14004	16757	14424.77
4232408	chr2	rs2060389	225641615	A	G	0.744	0.748	0.952	0.003902375817241	0.02	0.8439	14004	16757	14424.77
4236701	chr2	rs76915755	225642504	C	T	0.969	0.97	0.705	0.0024968801985871	0.0577	0.9657	14004	16757	14424.77
4218177	chr2	rs16866168	225643486	T	C	0.979	0.979	0.882	0.0597960433459657	0.062	0.3346	14004	16757	14424.77
4227839	chr2	rs17271511	225643831	A	G	0.979	0.98	0.306	-0.128504050910497	0.1194	0.2818	11451	12803	11413.81
4220028	chr2	rs7596226	225644500	T	G	0.202	0.196	0.977	-0.0001000050003333	0.0215	0.9951	14004	16757	14424.77
4220179	chr2	rs3768872	225644800	C	T	0.202	0.197	0.979	0.0007996801705642	0.0215	0.9714	14004	16757	14424.77
4225106	chr2	rs7586052	225645489	C	T	0.975	0.976	0.85	0.0343048036919902	0.0587	0.5585	14004	16757	14424.77
4226510	chr2	rs57078182	225645532	G	A	0.796	0.794	0.774	0.0089002747867194	0.0239	0.7104	14004	16757	14424.77
4224792	chr2	rs114057841	225645638	G	A	0.979	0.979	0.765	-0.0185000759845861	0.0662	0.7805	14004	16757	14424.77
4236119	chr2	rs3768874	225645835	T	A	0.202	0.196	0.976	0.0006997551142732	0.0215	0.9726	14004	16757	14424.77
4237020	chr2	rs3768876	225646087	C	G	0.202	0.196	0.975	0.0007996801705642	0.0215	0.9693	14004	16757	14424.77
4219649	chr2	rs3768877	225647034	C	G	0.965	0.966	0.938	-0.0322029950400999	0.048	0.502	14004	16757	14424.77
4219415	chr2	rs7597124	225648281	G	A	0.231	0.224	0.953	0.0005998200719675	0.0207	0.9768	14004	16757	14424.77
4220121	chr2	rs3768878	225651385	T	C	0.974	0.975	0.891	0.0155977206230546	0.0558	0.7798	14004	16757	14424.77
4219453	chr2	rs3768879	225651419	A	G	0.966	0.966	0.946	-0.0263953113595316	0.0477	0.5803	14004	16757	14424.77
4235634	chr2	rs72970954	225652422	C	G	0.966	0.966	0.947	-0.0263953113595316	0.0477	0.5796	14004	16757	14424.77
4228873	chr2	rs3768880	225652701	C	A	0.228	0.221	0.969	0.0005998200719675	0.0206	0.9784	14004	16757	14424.77
4218733	chr2	rs13413377	225653150	C	T	0.228	0.221	0.968	0.0002999550089979	0.0206	0.9866	14004	16757	14424.77
4216644	chr2	rs142698214	225654080	A	G	0.973	0.972	0.785	-0.0285023604727122	0.0592	0.6298	13457	16217	13881.29
4221479	chr2	rs6754563	225654686	C	T	0.228	0.22	0.97	0.001099395443301	0.0206	0.9591	14004	16757	14424.77
4232598	chr2	rs1471912	225655472	G	A	0.974	0.975	0.904	0.0129951954948113	0.0558	0.8155	14004	16757	14424.77
4222095	chr2	rs1471913	225655475	G	A	0.201	0.195	0.975	0.0029955089797983	0.0216	0.8878	14004	16757	14424.77
4215713	chr2	rs3768882	225655883	C	T	0.201	0.194	0.976	0.0036034995896235	0.0216	0.8692	14004	16757	14424.77
4233650	chr2	rs187213052	225656868	A	G	0.987	0.989	0.535	-0.183201944221262	0.1295	0.157	9196	11513	9422.55
4216946	chr2	rs117595632	225658104	G	A	0.939	0.94	0.607	-0.0788051404425305	0.0456	0.08383	14004	16757	14424.77
4228387	chr2	rs16866183	225659217	T	C	0.262	0.254	0.981	0.0071047017299317	0.0196	0.7163	14004	16757	14424.77
4238897	chr2	rs72970961	225661286	G	A	0.965	0.966	0.955	-0.0282040203730758	0.0474	0.5515	14004	16757	14424.77
4236979	chr2	rs62186315	225664495	C	T	0.978	0.978	0.967	0.0350968370374295	0.0579	0.5447	14004	16757	14424.77
4220919	chr2	rs6717059	225665193	C	T	0.201	0.195	0.971	0.0036034995896235	0.0217	0.8678	14004	16757	14424.77
4220688	chr2	rs76564203	225665581	G	A	0.899	0.9	0.823	-0.0031950988965408	0.0308	0.917	14004	16757	14424.77
4230727	chr2	rs146285020	225669734	T	C	0.986	0.986	0.584	-0.0720009626887629	0.1031	0.4849	11905	14648	12320.79
4227792	chr2	rs200671822	225670271	G	A	0.987	0.989	0.525	-0.20069736248438	0.1361	0.1404	8720	9495	8652.25
4215579	chr2	rs4674941	225670901	G	C	0.976	0.977	0.968	0.0270021387025708	0.0563	0.6321	14004	16757	14424.77
4230071	chr2	rs12328236	225672460	G	A	0.978	0.978	0.984	0.0377966226945664	0.0572	0.5084	14004	16757	14424.77
4235358	chr2	rs10181351	225674388	G	C	0.976	0.977	0.969	0.0267003518299564	0.0563	0.6358	14004	16757	14424.77
4235858	chr2	rs553386586	225676025	C	G	0.985	0.985	0.894	-0.0227979086760041	0.0787	0.7722	11780	14725	12312.94
4215501	chr2	rs6719348	225678013	A	G	0.976	0.977	0.971	0.0266029817945341	0.0563	0.6366	14004	16757	14424.77
4235008	chr2	rs10173628	225678849	A	G	0.978	0.978	0.987	0.0371994409891063	0.0572	0.5148	14004	16757	14424.77
4219373	chr2	rs4674942	225679535	A	G	0.976	0.977	0.971	0.026398473854531	0.0563	0.6395	14004	16757	14424.77
4228198	chr2	rs7604254	225680088	G	C	0.976	0.977	0.971	0.0259990758686168	0.0563	0.6445	14004	16757	14424.77
4219477	chr2	rs6728151	225680622	A	T	0.978	0.978	0.988	0.0361969153118182	0.0572	0.5264	14004	16757	14424.77
4225787	chr2	rs58364599	225680674	T	C	0.976	0.977	0.971	0.0263010744193707	0.0563	0.6402	14004	16757	14424.77
4228954	chr2	rs72970969	225681100	A	T	0.965	0.965	0.945	-0.026600681797179	0.0476	0.5764	14004	16757	14424.77
4234448	chr2	rs13406583	225681554	G	C	0.978	0.978	0.988	0.0361969153118182	0.0572	0.5267	14004	16757	14424.77
4239222	chr2	rs6742694	225681928	G	C	0.976	0.977	0.972	0.0254045542217263	0.0562	0.6517	14004	16757	14424.77
4233483	chr2	rs6714121	225682149	A	G	0.978	0.978	0.988	0.0361969153118182	0.0572	0.5264	14004	16757	14424.77
4237817	chr2	rs72970970	225682797	G	C	0.965	0.965	0.943	-0.026600681797179	0.0476	0.5763	14004	16757	14424.77
4229996	chr2	rs10933073	225682876	C	T	0.197	0.19	0.919	0.0178006246255066	0.0224	0.4271	14004	16757	14424.77
4221400	chr2	rs7572725	225684166	A	G	0.976	0.977	0.971	0.0247999239054771	0.0563	0.6593	14004	16757	14424.77
4233013	chr2	rs6436513	225685073	A	G	0.978	0.978	0.987	0.0371030879515023	0.0573	0.5173	14004	16757	14424.77
4238570	chr2	rs10179202	225685726	A	G	0.978	0.978	0.987	0.0371030879515023	0.0573	0.5171	14004	16757	14424.77
4223444	chr2	rs4527189	225686386	C	T	0.978	0.978	0.986	0.0369007163483657	0.0573	0.5198	14004	16757	14424.77
4222928	chr2	rs13427433	225687002	C	T	0.976	0.977	0.958	0.0188021269625962	0.0562	0.7381	14004	16757	14424.77
4231058	chr2	rs4674943	225687369	A	G	0.976	0.977	0.962	0.0260965047212743	0.0564	0.6434	14004	16757	14424.77
4238185	chr2	rs13430865	225687836	C	T	0.978	0.978	0.985	0.0448968808822823	0.0574	0.4342	14004	16757	14424.77
4238119	chr2	rs13405571	225688041	A	G	0.974	0.974	0.962	0.0698991273796672	0.0538	0.1935	14004	16757	14424.77
4230383	chr2	rs16866194	225688061	T	G	0.699	0.693	0.885	0.0262036654966364	0.0196	0.1822	14004	16757	14424.77
4235636	chr2	rs13431331	225688100	G	A	0.973	0.974	0.954	0.0636037093371393	0.0534	0.2336	14004	16757	14424.77
4216709	chr2	rs72970971	225688945	T	A	0.966	0.966	0.953	-0.0358966439977618	0.0479	0.4539	14004	16757	14424.77
4216003	chr2	rs57148205	225689421	G	A	0.973	0.974	0.951	0.0614995330875717	0.0534	0.2497	14004	16757	14424.77
4222275	chr2	rs6717548	225689727	C	T	0.973	0.974	0.957	0.0619977962278187	0.0534	0.2455	14004	16757	14424.77
4237892	chr2	rs6757600	225690941	C	T	0.978	0.978	0.985	0.0421011760186353	0.0574	0.4636	14004	16757	14424.77
4228113	chr2	rs7556687	225692190	C	T	0.974	0.974	0.961	0.0610010215573989	0.0534	0.2531	14004	16757	14424.77
4238290	chr2	rs4674944	225692417	A	T	0.974	0.974	0.961	0.0605963861236938	0.0534	0.2565	14004	16757	14424.77
4218354	chr2	rs62186324	225692458	G	A	0.978	0.978	0.985	0.0377003271828256	0.0575	0.5118	14004	16757	14424.77
4234464	chr2	rs56837462	225692927	C	A	0.978	0.978	0.987	0.0409979790340721	0.0574	0.475	14004	16757	14424.77
4238358	chr2	rs10192929	225693539	C	T	0.978	0.978	0.987	0.0407003871263756	0.0574	0.4778	14004	16757	14424.77
4224779	chr2	rs6741286	225694205	A	T	0.974	0.974	0.964	0.0600974240485804	0.0534	0.2603	14004	16757	14424.77
4229684	chr2	rs6713251	225694433	G	T	0.974	0.974	0.964	0.0600032523358097	0.0534	0.2609	14004	16757	14424.77
4227783	chr2	rs72970977	225694555	G	A	0.966	0.966	0.957	-0.0361039752308815	0.0477	0.4495	14004	16757	14424.77
4228447	chr2	rs6713274	225694582	C	G	0.974	0.974	0.965	0.0602010026907569	0.0534	0.2592	14004	16757	14424.77
4227075	chr2	rs6732013	225695099	T	C	0.974	0.974	0.966	0.0600974240485804	0.0534	0.2601	14004	16757	14424.77
4226174	chr2	rs10199573	225695560	C	T	0.973	0.974	0.96	0.0587970705084571	0.0533	0.2696	14004	16757	14424.77
4232717	chr2	rs1368884	225696117	A	C	0.977	0.978	0.981	0.0389995348490096	0.0572	0.4955	14004	16757	14424.77
4231929	chr2	rs1821409	225696401	C	T	0.277	0.271	0.921	-0.0001000050003333	0.0198	0.9973	14004	16757	14424.77
4235938	chr2	rs72970984	225696444	G	T	0.966	0.966	0.959	-0.0361039752308815	0.0477	0.4482	14004	16757	14424.77
4229784	chr2	rs148759581	225696622	G	T	0.984	0.984	0.56	-0.070401005299324	0.0966	0.4664	12305	15058	12725.77
4228861	chr2	rs11681888	225696969	A	T	0.938	0.939	0.953	0.0050969882578437	0.036	0.8871	14004	16757	14424.77
4237766	chr2	rs57710587	225698275	C	A	0.973	0.974	0.964	0.0587970705084571	0.0533	0.2703	14004	16757	14424.77
4215596	chr2	rs10177782	225699079	T	C	0.977	0.978	0.983	0.0379988130912113	0.0572	0.5069	14004	16757	14424.77
4220633	chr2	rs6704619	225699572	A	G	0.973	0.974	0.966	0.0582028682075395	0.0533	0.2745	14004	16757	14424.77
4218455	chr2	rs11891018	225699967	T	A	0.939	0.94	0.958	0.0068961666878413	0.036	0.8475	14004	16757	14424.77
4221854	chr2	rs10933074	225700395	T	C	0.973	0.974	0.968	0.0579952857871378	0.0533	0.2758	14004	16757	14424.77
4231025	chr2	rs11675790	225700462	C	T	0.973	0.974	0.967	0.0584009748744768	0.0532	0.2724	14004	16757	14424.77
4233583	chr2	rs13384389	225700881	T	C	0.973	0.974	0.968	0.0579952857871378	0.0533	0.2757	14004	16757	14424.77
4229733	chr2	rs78980022	225701607	C	T	0.966	0.966	0.959	-0.0349020520092649	0.0476	0.4636	14004	16757	14424.77
4222330	chr2	rs6738938	225702254	T	G	0.977	0.978	0.984	0.0376040223973664	0.0572	0.5108	14004	16757	14424.77
4233891	chr2	rs6724332	225702565	G	A	0.973	0.974	0.967	0.0579952857871378	0.0533	0.2762	14004	16757	14424.77
4216026	chr2	rs13429909	225703510	G	A	0.973	0.974	0.966	0.0579009158948382	0.0533	0.2772	14004	16757	14424.77
4229544	chr2	rs6731701	225703845	G	A	0.977	0.978	0.983	0.0355987772398635	0.0571	0.533	14004	16757	14424.77
4237305	chr2	rs183915289	225703915	C	T	0.977	0.979	0.696	-0.0140989243795016	0.0754	0.8515	11315	14058	11730.79
4222000	chr2	rs77482586	225704104	G	A	0.966	0.966	0.959	-0.0340015566760147	0.0476	0.4746	14004	16757	14424.77
4224256	chr2	rs6746867	225704203	T	C	0.973	0.974	0.966	0.0579009158948382	0.0533	0.2774	14004	16757	14424.77
4228503	chr2	rs13386042	225705563	C	T	0.977	0.978	0.982	0.0353961009469877	0.0571	0.5351	14004	16757	14424.77
4236149	chr2	rs144638149	225706613	C	T	0.939	0.936	0.845	0.0421970486997883	0.0374	0.2594	14004	16757	14424.77
4227140	chr2	rs6744038	225707324	C	G	0.977	0.978	0.981	0.0355987772398635	0.0571	0.533	14004	16757	14424.77
4221404	chr2	rs78691155	225708099	T	C	0.966	0.967	0.726	-0.057194885093252	0.0565	0.3111	13014	15757	13429.79
4234451	chr2	rs11682884	225709636	G	A	0.977	0.978	0.98	0.0379988130912113	0.0572	0.5066	14004	16757	14424.77
4225151	chr2	rs7577271	225709926	A	G	0.977	0.978	0.979	0.0358978909969844	0.0571	0.5298	14004	16757	14424.77
4218908	chr2	rs6742408	225711951	C	T	0.977	0.978	0.979	0.0376040223973664	0.0572	0.5106	14004	16757	14424.77
4214886	chr2	rs55897037	225712887	C	T	0.968	0.969	0.942	-0.034198147379977	0.05	0.4945	14004	16757	14424.77
4233921	chr2	rs6436514	225715462	A	G	0.977	0.978	0.977	0.0366019024445485	0.0571	0.5212	14004	16757	14424.77
4231930	chr2	rs75448129	225715529	C	T	0.72	0.716	0.877	0.0189002595004805	0.0201	0.3489	14004	16757	14424.77
4220026	chr2	rs10210350	225716313	A	G	0.977	0.978	0.975	0.0387013475370749	0.0572	0.4983	14004	16757	14424.77
4235412	chr2	rs116913375	225717403	T	G	0.978	0.978	0.664	0.0356952753244514	0.0705	0.6123	13014	15757	13429.79
4231622	chr2	rs75841708	225718950	T	C	0.978	0.978	0.995	0.0518996105407571	0.0575	0.3661	14004	16757	14424.77
4236114	chr2	rs7605551	225721125	C	T	0.977	0.977	0.969	0.0603987139482326	0.0572	0.2908	14004	16757	14424.77
4233965	chr2	rs13386730	225723136	A	G	0.978	0.978	0.995	0.0539956397610122	0.0573	0.3457	14004	16757	14424.77
4229272	chr2	rs16866243	225723591	G	A	0.978	0.978	0.995	0.0558981756288099	0.0574	0.3295	14004	16757	14424.77
4223531	chr2	rs79891039	225724434	T	C	0.903	0.904	0.801	-0.002002002670673	0.0315	0.9504	14004	16757	14424.77
4231136	chr2	rs6721088	225726424	C	T	0.978	0.978	1.0	0.0485044090596151	0.0573	0.3972	14004	16757	14424.77
4231500	chr2	rs7589474	225727431	T	C	0.972	0.972	0.959	0.0758029634155007	0.0523	0.1473	14004	16757	14424.77
4222612	chr2	rs6436515	225727663	C	T	0.943	0.944	0.992	0.004101577021075	0.0366	0.9108	14004	16757	14424.77
4216191	chr2	rs118122931	225727847	G	A	0.984	0.984	0.601	-0.0163021610829842	0.0925	0.8602	12523	15078	12859.9
4218741	chr2	rs7559750	225730189	A	G	0.939	0.94	0.986	0.0141987193998129	0.0356	0.6907	14004	16757	14424.77
4227303	chr2	rs11884260	225730590	T	A	0.961	0.961	0.969	-0.0091012913892029	0.0444	0.8378	14004	16757	14424.77
4219866	chr2	rs79873525	225732345	C	G	0.969	0.972	0.655	-0.116095709991326	0.0627	0.06404	13014	15757	13429.79
4233640	chr2	rs72972623	225732725	C	G	0.965	0.966	0.995	-0.027998320426861	0.0466	0.548	14004	16757	14424.77
4227991	chr2	rs117345215	225732760	T	C	0.904	0.904	0.787	0.0069954745123864	0.0318	0.8257	14004	16757	14424.77
4221435	chr2	rs11903344	225733342	G	T	0.978	0.978	1.0	0.0439020462871288	0.0573	0.4431	14004	16757	14424.77
4227648	chr2	rs16866258	225735109	T	C	0.978	0.978	0.997	0.0400953305639422	0.0572	0.4831	14004	16757	14424.77
4235438	chr2	rs191603515	225735834	G	A	0.988	0.987	0.779	0.130299927059158	0.1	0.1926	9984	13626	11022.0
4236442	chr2	rs7592442	225736752	G	A	0.979	0.979	0.988	0.0318958749835631	0.0587	0.5874	14004	16757	14424.77
4217750	chr2	rs7607230	225737546	T	C	0.978	0.978	1.01	0.0467022717525102	0.0573	0.4149	14004	16757	14424.77
4233143	chr2	rs59751848	225737967	A	G	0.978	0.978	1.0	0.0456041418050158	0.0573	0.4266	14004	16757	14424.77
4237809	chr2	rs10181328	225739574	C	T	0.978	0.978	1.0	0.0456996792509903	0.0573	0.4253	14004	16757	14424.77
4234220	chr2	rs6713674	225739987	T	C	0.978	0.978	1.0	0.043097802902723	0.0573	0.4517	14004	16757	14424.77
4215962	chr2	rs72972631	225740551	G	A	0.968	0.969	0.965	-0.0303045802648556	0.0493	0.5394	14004	16757	14424.77
4231898	chr2	rs11891443	225740593	T	C	0.978	0.978	1.0	0.0456041418050158	0.0573	0.426	14004	16757	14424.77
4228892	chr2	rs10169941	225741186	C	A	0.978	0.978	1.0	0.0458047599004855	0.0573	0.4248	14004	16757	14424.77
4224564	chr2	rs10193574	225741272	A	G	0.978	0.978	1.0	0.0432989243951476	0.0573	0.45	14004	16757	14424.77
4219425	chr2	rs16866265	225742078	A	G	0.978	0.978	1.0	0.0443039255565243	0.0573	0.4386	14004	16757	14424.77
4214282	chr2	rs60696641	225742080	G	A	0.978	0.978	1.0	0.0459002781827573	0.0573	0.4238	14004	16757	14424.77
4217638	chr2	rs6436516	225742968	T	C	0.938	0.939	0.974	0.0117012723076411	0.0356	0.7422	14004	16757	14424.77
4222842	chr2	rs72972635	225743460	G	T	0.965	0.966	0.996	-0.0267958227871631	0.0466	0.5655	14004	16757	14424.77
4219486	chr2	rs13395823	225743519	G	A	0.978	0.978	1.0	0.042503779526724	0.0573	0.4584	14004	16757	14424.77
4232123	chr2	rs13399119	225744266	G	C	0.978	0.978	1.0	0.0452027848308288	0.0573	0.4305	14004	16757	14424.77
4234528	chr2	rs13424581	225744496	A	C	0.978	0.978	1.0	0.0437010460710946	0.0575	0.4477	14004	16757	14424.77
4233371	chr2	rs16866267	225744669	A	G	0.978	0.978	1.0	0.0450976409030327	0.0574	0.4314	14004	16757	14424.77
4224326	chr2	rs72972639	225745469	T	C	0.965	0.966	0.997	-0.0267033828345498	0.0466	0.5665	14004	16757	14424.77
4218559	chr2	rs13406420	225746505	C	T	0.978	0.978	1.0	0.0437010460710946	0.0573	0.4459	14004	16757	14424.77
4228204	chr2	rs13406593	225746539	G	A	0.978	0.978	1.0	0.0454034834538498	0.0574	0.4288	14004	16757	14424.77
4223183	chr2	rs13431816	225746542	A	G	0.978	0.978	1.0	0.0437010460710946	0.0573	0.4456	14004	16757	14424.77
4230078	chr2	rs6757927	225747038	T	C	0.943	0.944	0.997	0.0027960873020011	0.0366	0.94	14004	16757	14424.77
4222762	chr2	rs10498169	225747450	C	T	0.943	0.944	0.997	0.0035038543266769	0.0366	0.9243	14004	16757	14424.77
4236106	chr2	rs4674947	225747510	T	C	0.978	0.978	1.0	0.0458047599004855	0.0574	0.4247	14004	16757	14424.77
4220207	chr2	rs78751389	225748300	G	A	0.965	0.966	0.997	-0.0264979913062283	0.0466	0.5689	14004	16757	14424.77
4221568	chr2	rs12052387	225748518	A	G	0.965	0.966	0.997	-0.0264979913062283	0.0466	0.5693	14004	16757	14424.77
4226760	chr2	rs10206184	225748532	T	A	0.943	0.944	0.998	0.0035038543266769	0.0366	0.9227	14004	16757	14424.77
4229905	chr2	rs6750856	225749157	C	T	0.943	0.944	0.998	0.0036034995896235	0.0366	0.9222	14004	16757	14424.77
4233134	chr2	rs6722373	225749260	A	T	0.943	0.944	0.998	0.0036034995896235	0.0366	0.922	14004	16757	14424.77
4225895	chr2	rs6751295	225749326	G	A	0.943	0.944	0.998	0.0036034995896235	0.0366	0.9221	14004	16757	14424.77
4228843	chr2	rs13391726	225749574	A	G	0.979	0.98	0.971	0.0310043588626902	0.06	0.6061	14004	16757	14424.77
4234791	chr2	rs6712360	225749672	T	C	0.943	0.944	0.998	0.0036034995896235	0.0366	0.9215	14004	16757	14424.77
4224536	chr2	rs6712372	225749700	T	C	0.943	0.944	0.998	0.0036034995896235	0.0366	0.9212	14004	16757	14424.77
4230811	chr2	rs77083160	225749955	G	C	0.965	0.966	0.997	-0.0275973271921043	0.0466	0.5537	14004	16757	14424.77
4230952	chr2	rs10197805	225750753	T	C	0.943	0.944	0.998	0.004001981379298	0.0366	0.9134	14004	16757	14424.77
4229163	chr2	rs2304336	225750861	C	T	0.943	0.944	0.998	0.0036034995896235	0.0366	0.9206	14004	16757	14424.77
4231430	chr2	rs2304335	225751103	C	T	0.965	0.966	0.995	-0.027196494688472	0.0466	0.5599	14004	16757	14424.77
4237551	chr2	rs2304334	225751293	A	G	0.943	0.944	0.997	0.0047984689115734	0.0366	0.8959	14004	16757	14424.77
4232758	chr2	rs10204381	225752724	T	G	0.978	0.978	0.996	0.0471984218290006	0.0575	0.4113	14004	16757	14424.77
4223374	chr2	rs10168795	225753342	A	G	0.943	0.944	0.992	0.0045994064948955	0.0367	0.8993	14004	16757	14424.77
4226488	chr2	rs28737337	225753717	C	T	0.978	0.978	0.992	0.0459002781827573	0.0577	0.4259	14004	16757	14424.77
4218994	chr2	rs10174943	225754752	A	G	0.978	0.978	0.991	0.0493043176841434	0.0576	0.3926	14004	16757	14424.77
4224705	chr2	rs28373258	225755357	G	A	0.978	0.978	0.986	0.0505029821731068	0.0576	0.3807	14004	16757	14424.77
4236426	chr2	rs10202066	225755912	C	G	0.943	0.944	0.988	0.0048979852621919	0.0367	0.8932	14004	16757	14424.77
4225899	chr2	rs10202177	225756035	C	T	0.978	0.978	0.988	0.0481995135792341	0.0577	0.4032	14004	16757	14424.77
4217549	chr2	rs10167560	225756132	T	A	0.978	0.978	0.987	0.0481995135792341	0.0577	0.4038	14004	16757	14424.77
4225279	chr2	rs9288593	225756496	C	G	0.933	0.933	0.895	0.013202462677756	0.0356	0.7117	14004	16757	14424.77
4229356	chr2	rs72972659	225756544	G	A	0.965	0.966	0.987	-0.0255024404124231	0.0468	0.5857	14004	16757	14424.77
4237271	chr2	rs10168032	225756562	T	C	0.943	0.944	0.986	0.0050969882578437	0.0368	0.8904	14004	16757	14424.77
4232415	chr2	rs13388622	225756681	T	A	0.943	0.944	0.985	0.0049974917102918	0.0368	0.8923	14004	16757	14424.77
4232016	chr2	rs13400582	225756781	A	G	0.943	0.944	0.985	0.0050969882578437	0.0368	0.8905	14004	16757	14424.77
4228930	chr2	rs72972665	225758882	T	A	0.965	0.966	0.979	-0.0263953113595316	0.0469	0.5734	14004	16757	14424.77
4235236	chr2	rs10165324	225759251	G	A	0.978	0.978	0.959	0.0461008368826632	0.0583	0.4291	14004	16757	14424.77
4217418	chr2	rs4674948	225759324	T	G	0.932	0.933	0.883	0.0125015292229252	0.0357	0.7266	14004	16757	14424.77
4222386	chr2	rs16866294	225759978	C	T	0.831	0.836	0.858	-0.0235962138551867	0.0243	0.3329	14004	16757	14424.77
4215882	chr2	rs16866296	225760431	T	C	0.978	0.978	0.952	0.0471030274686428	0.0583	0.4188	14004	16757	14424.77
4221670	chr2	rs57679305	225760488	C	T	0.978	0.978	0.951	0.0483996117232768	0.0583	0.4068	14004	16757	14424.77
4236102	chr2	rs1368885	225760508	C	T	0.932	0.933	0.877	0.0125015292229252	0.0358	0.726	14004	16757	14424.77
4218398	chr2	rs7604674	225761259	C	T	0.978	0.978	0.945	0.0473033451158665	0.0586	0.4189	14004	16757	14424.77
4221453	chr2	rs7604898	225761382	C	T	0.978	0.978	0.944	0.0483996117232768	0.0585	0.4081	14004	16757	14424.77
4229989	chr2	rs4673122	225761528	A	T	0.483	0.484	0.922	0.0075017910703226	0.0176	0.6716	14004	16757	14424.77
4225671	chr2	rs13425558	225762032	G	T	0.978	0.979	0.933	0.0326027085440124	0.06	0.5868	14004	16757	14424.77
4232705	chr2	rs13388016	225762055	T	C	0.978	0.978	0.94	0.0497991787524836	0.0586	0.396	14004	16757	14424.77
4234167	chr2	rs6761138	225762365	G	A	0.978	0.978	0.937	0.0501986955327459	0.0587	0.3925	14004	16757	14424.77
4221476	chr2	rs10207991	225763143	C	T	0.977	0.977	0.924	0.0491996041469672	0.0581	0.3975	14004	16757	14424.77
4222774	chr2	rs16866300	225763176	G	A	0.978	0.978	0.929	0.0507976715868588	0.0589	0.3885	14004	16757	14424.77
4224584	chr2	rs10184426	225763266	A	C	0.978	0.978	0.93	0.0509022179271191	0.0589	0.3871	14004	16757	14424.77
4225270	chr2	rs57680909	225763790	T	C	0.912	0.913	0.782	0.0038027603329278	0.0331	0.9084	14004	16757	14424.77
4220781	chr2	rs117041564	225764042	T	C	0.974	0.978	0.671	-0.173805917985751	0.0673	0.009803	13014	15757	13429.79
4217161	chr2	rs11895451	225764870	A	G	0.978	0.978	0.919	0.0520040417467951	0.0592	0.3795	14004	16757	14424.77
4230733	chr2	rs7593042	225765163	A	T	0.98	0.98	0.903	0.0574006067311047	0.0639	0.3693	13513	16078	13854.87
4222381	chr2	rs2055710	225766163	G	A	0.947	0.947	0.948	0.0013990209137074	0.0387	0.9716	14004	16757	14424.77
4232116	chr2	rs189367264	225766454	A	G	0.985	0.984	0.866	0.114096247798388	0.0779	0.143	13014	15757	13429.79
4224484	chr2	rs2055711	225767821	C	A	0.945	0.946	0.938	0.0118001041157506	0.0384	0.7584	14004	16757	14424.77
4225669	chr2	rs183102839	225769230	G	A	0.977	0.977	0.783	-0.0181028726978536	0.064	0.7778	14004	16757	14424.77
4231791	chr2	rs11677647	225771834	C	T	0.541	0.541	0.97	0.003902375817241	0.0173	0.8214	14004	16757	14424.77
4237234	chr2	rs12466303	225772004	G	A	0.8	0.803	0.973	-0.0074980401773571	0.0216	0.7286	14004	16757	14424.77
4237313	chr2	rs117431108	225772042	C	T	0.983	0.983	0.948	0.005703702916678	0.0697	0.9348	13014	15757	13429.79
4232524	chr2	rs147345148	225772361	C	T	0.944	0.949	0.745	-0.0870950168509818	0.0433	0.04422	14004	16757	14424.77
4215608	chr2	rs12466436	225772392	G	A	0.481	0.482	0.986	0.0049974917102918	0.0171	0.7683	14004	16757	14424.77
4232888	chr2	rs72972674	225772476	G	A	0.946	0.946	0.939	0.0119977384336167	0.0387	0.7562	14004	16757	14424.77
4233101	chr2	rs149841199	225772767	G	C	0.986	0.985	0.882	0.114898880476521	0.0795	0.1485	13014	15757	13429.79
4230170	chr2	rs10176593	225772992	G	A	0.481	0.482	0.988	0.004101577021075	0.0171	0.8085	14004	16757	14424.77
4234102	chr2	rs17199382	225773085	G	A	0.943	0.943	0.941	0.0263010744193707	0.0377	0.4855	14004	16757	14424.77
4233676	chr2	rs56162773	225773204	G	C	0.943	0.943	0.938	0.0266029817945341	0.0377	0.4804	14004	16757	14424.77
4223755	chr2	rs56121303	225773451	T	C	0.943	0.943	0.935	0.0267003518299564	0.0377	0.48	14004	16757	14424.77
4215300	chr2	rs55672639	225773496	A	G	0.943	0.943	0.933	0.025696986087186	0.0377	0.496	14004	16757	14424.77
4236192	chr2	rs7603622	225773644	A	T	0.943	0.943	0.933	0.027196791588428	0.0378	0.4716	14004	16757	14424.77
4216395	chr2	rs55840796	225773711	A	G	0.684	0.681	0.996	0.0170045988158238	0.0183	0.3525	14004	16757	14424.77
4236544	chr2	rs55977947	225773765	C	A	0.943	0.943	0.933	0.0266029817945341	0.0378	0.4817	14004	16757	14424.77
4235127	chr2	rs4673123	225773833	A	G	0.497	0.499	0.998	0.0032048589489113	0.017	0.849	14004	16757	14424.77
4232568	chr2	rs6731100	225774390	C	T	0.684	0.681	1.0	0.0178006246255066	0.0182	0.3289	14004	16757	14424.77
4225820	chr2	rs6731109	225774413	C	T	0.684	0.681	1.0	0.017496047616751	0.0182	0.3375	14004	16757	14424.77
4229014	chr2	rs13024433	225774612	A	C	0.687	0.684	0.998	0.0143958802837323	0.0183	0.4322	14004	16757	14424.77
4215326	chr2	rs6746238	225774648	T	C	0.497	0.499	1.0	0.0030952049073025	0.0169	0.8545	14004	16757	14424.77
4233421	chr2	rs17199389	225774887	C	T	0.956	0.953	0.894	0.0542987734073789	0.0431	0.2072	14004	16757	14424.77
4232344	chr2	rs11688439	225775245	T	C	0.788	0.79	0.998	-0.0065010863423599	0.0208	0.756	14004	16757	14424.77
4228381	chr2	rs11682546	225775258	C	T	0.497	0.499	1.0	0.0029955089797983	0.0169	0.8609	14004	16757	14424.77
4220797	chr2	rs11682768	225775552	G	A	0.497	0.499	1.0	0.0029955089797983	0.0169	0.8597	14004	16757	14424.77
4227466	chr2	rs13031915	225775843	A	G	0.498	0.499	1.0	0.0030952049073025	0.0169	0.8555	14004	16757	14424.77
4232269	chr2	rs62186347	225776429	T	C	0.498	0.499	1.0	0.0032048589489113	0.0169	0.8503	14004	16757	14424.77
4218117	chr2	rs62186348	225776643	A	G	0.498	0.499	0.999	0.0032048589489113	0.0169	0.8508	14004	16757	14424.77
4233845	chr2	rs7605272	225776757	T	A	0.495	0.497	0.993	0.0048979852621919	0.017	0.7729	14004	16757	14424.77
4228658	chr2	rs7591572	225776830	G	C	0.498	0.499	0.999	0.0032048589489113	0.017	0.8486	14004	16757	14424.77
4223861	chr2	rs79190082	225777015	G	A	0.713	0.712	0.989	0.0051964749068174	0.0189	0.7842	14004	16757	14424.77
4224342	chr2	rs7565088	225777072	A	G	0.498	0.5	0.999	0.0034041991335623	0.017	0.8418	14004	16757	14424.77
4232536	chr2	rs62186349	225777315	G	T	0.788	0.791	0.993	-0.005696192544881	0.0209	0.7846	14004	16757	14424.77
4225448	chr2	rs12995931	225777589	A	G	0.713	0.712	0.988	0.0051964749068174	0.0189	0.7818	14004	16757	14424.77
4225489	chr2	rs77261978	225778338	T	C	0.791	0.793	0.993	-0.0059979518036359	0.021	0.7748	14004	16757	14424.77
4214791	chr2	rs74873782	225778423	G	C	0.791	0.793	0.993	-0.0059979518036359	0.021	0.776	14004	16757	14424.77
4219855	chr2	rs4673124	225778476	C	G	0.5	0.502	0.997	0.0032048589489113	0.017	0.8518	14004	16757	14424.77
4219906	chr2	rs10172791	225779072	A	T	0.501	0.502	0.997	0.0034041991335623	0.017	0.8433	14004	16757	14424.77
4214379	chr2	rs3928623	225779215	A	C	0.501	0.502	0.997	0.0034041991335623	0.017	0.8404	14004	16757	14424.77
4232761	chr2	rs34532562	225779414	A	T	0.71	0.71	0.988	0.0086028888072678	0.0188	0.647	14004	16757	14424.77
4228349	chr2	rs56143926	225779625	C	T	0.71	0.71	0.988	0.0087020272939009	0.0188	0.6433	14004	16757	14424.77
4234028	chr2	rs1553641	225779775	C	G	0.501	0.503	0.997	0.0034041991335623	0.017	0.8389	14004	16757	14424.77
4233189	chr2	rs34256085	225780196	A	G	0.71	0.71	0.988	0.0088011559530687	0.0188	0.6387	14004	16757	14424.77
4219541	chr2	rs78102094	225780550	C	A	0.979	0.98	0.804	0.0587970705084571	0.0668	0.3785	13513	16078	13854.87
4214367	chr2	rs1979963	225780688	A	T	0.791	0.793	0.991	-0.0055956263571598	0.021	0.7904	14004	16757	14424.77
4223494	chr2	rs1979962	225780733	G	A	0.791	0.793	0.991	-0.0055956263571598	0.021	0.7912	14004	16757	14424.77
4220311	chr2	rs12470482	225780983	C	T	0.791	0.793	0.991	-0.0054950702819798	0.021	0.7935	14004	16757	14424.77
4228174	chr2	rs193284452	225781104	A	G	0.988	0.987	0.86	0.158797011746997	0.1048	0.1296	8780	11454	9163.69
4230929	chr2	rs13007460	225781182	T	C	0.517	0.519	0.997	0.003902375817241	0.017	0.8171	14004	16757	14424.77
4225214	chr2	rs62186350	225781241	G	C	0.791	0.793	0.991	-0.0054045784588597	0.021	0.796	14004	16757	14424.77
4238877	chr2	rs12987341	225781669	G	A	0.731	0.731	0.98	0.0055048206344449	0.0194	0.776	14004	16757	14424.77
4222319	chr2	rs13013616	225781670	T	C	0.518	0.52	0.995	0.0038027603329278	0.017	0.8241	14004	16757	14424.77
4236635	chr2	rs62186352	225781748	G	A	0.791	0.793	0.991	-0.005304041591906	0.021	0.7994	14004	16757	14424.77
4238921	chr2	rs58703989	225781801	C	G	0.814	0.811	0.716	0.0212036062510236	0.0256	0.4087	14004	16757	14424.77
4221309	chr2	rs35246726	225782183	A	C	0.791	0.793	0.992	-0.0052035148315978	0.021	0.8043	14004	16757	14424.77
4219982	chr2	rs74422364	225782302	G	A	0.791	0.793	0.992	-0.0051029981759033	0.021	0.8069	14004	16757	14424.77
4223270	chr2	rs12988296	225782365	A	C	0.519	0.521	0.996	0.003902375817241	0.017	0.8196	14004	16757	14424.77
4218359	chr2	rs62186355	225782599	T	G	0.792	0.794	0.992	-0.0050024916227914	0.021	0.8112	14004	16757	14424.77
4226966	chr2	rs41440446	225782632	C	T	0.792	0.794	0.992	-0.0050024916227914	0.021	0.8109	14004	16757	14424.77
4226160	chr2	rs62186357	225782660	T	A	0.792	0.794	0.992	-0.0050024916227914	0.021	0.8109	14004	16757	14424.77
4226578	chr2	rs62186358	225782827	C	T	0.792	0.794	0.992	-0.0051029981759033	0.021	0.8093	14004	16757	14424.77
4229582	chr2	rs4674949	225783152	C	T	0.792	0.794	0.992	-0.0050024916227914	0.021	0.8128	14004	16757	14424.77
4224120	chr2	rs12995498	225783179	G	C	0.728	0.728	0.983	0.0092966519050945	0.0193	0.6306	14004	16757	14424.77
4228353	chr2	rs62647510	225783987	T	C	0.792	0.794	0.991	-0.0050024916227914	0.021	0.812	14004	16757	14424.77
4231610	chr2	rs62647511	225784119	A	G	0.792	0.794	0.991	-0.0050024916227914	0.021	0.8113	14004	16757	14424.77
4233075	chr2	rs111163103	225784137	T	A	0.728	0.728	0.983	0.0096037361426946	0.0193	0.6201	14004	16757	14424.77
4233085	chr2	rs35393036	225784492	C	T	0.519	0.521	0.998	0.0044003044444822	0.017	0.7948	14004	16757	14424.77
4223685	chr2	rs13393372	225784866	A	T	0.792	0.794	0.991	-0.0050024916227914	0.021	0.8113	14004	16757	14424.77
4220628	chr2	rs13419035	225784900	C	T	0.792	0.794	0.991	-0.0050024916227914	0.021	0.8122	14004	16757	14424.77
4217937	chr2	rs13419152	225784999	C	A	0.792	0.794	0.991	-0.0052035148315978	0.0211	0.8067	14004	16757	14424.77
4219361	chr2	rs13419400	225785285	C	A	0.792	0.794	0.99	-0.0049019951702315	0.0211	0.8166	14004	16757	14424.77
4229475	chr2	rs62187979	225785578	C	T	0.792	0.794	0.99	-0.0050024916227914	0.0211	0.8125	14004	16757	14424.77
4225538	chr2	rs34766880	225785693	T	C	0.52	0.521	1.0	0.0046989426564652	0.017	0.7827	14004	16757	14424.77
4226635	chr2	rs62187981	225785754	T	C	0.792	0.794	0.99	-0.0050024916227914	0.0211	0.8124	14004	16757	14424.77
4225285	chr2	rs113108283	225785880	A	G	0.792	0.794	0.99	-0.0052035148315978	0.0211	0.8061	14004	16757	14424.77
4226961	chr2	rs75363166	225785948	G	C	0.792	0.794	0.99	-0.0050024916227914	0.0211	0.8132	14004	16757	14424.77
4214471	chr2	rs62187982	225786022	A	G	0.792	0.794	0.99	-0.0050024916227914	0.0211	0.8124	14004	16757	14424.77
4222758	chr2	rs62187983	225786044	A	G	0.792	0.794	0.99	-0.0050024916227914	0.0211	0.8125	14004	16757	14424.77
4229069	chr2	rs13016606	225786241	C	T	0.52	0.522	1.0	0.0048979852621919	0.017	0.7742	14004	16757	14424.77
4232693	chr2	rs61673984	225786312	T	C	0.792	0.794	0.99	-0.0052035148315978	0.0211	0.8067	14004	16757	14424.77
4238258	chr2	rs13016818	225786329	C	T	0.728	0.727	0.983	0.0106035827841911	0.0193	0.584	14004	16757	14424.77
4230652	chr2	rs11675354	225786526	T	C	0.52	0.521	1.0	0.0047984689115734	0.017	0.7755	14004	16757	14424.77
4227375	chr2	rs11676459	225786736	T	C	0.721	0.721	0.98	0.009197572354042	0.0192	0.6309	14004	16757	14424.77
4224745	chr2	rs11692992	225786905	C	A	0.721	0.721	0.98	0.0087020272939009	0.0192	0.6494	14004	16757	14424.77
4228783	chr2	rs35820914	225786960	G	A	0.52	0.522	1.0	0.0051964749068174	0.017	0.7583	14004	16757	14424.77
4224849	chr2	rs62187985	225787050	C	G	0.799	0.801	0.985	-0.0032954239497972	0.0214	0.8783	14004	16757	14424.77
4218119	chr2	rs35986205	225787338	T	C	0.52	0.522	1.0	0.0053954185169075	0.017	0.7522	14004	16757	14424.77
4226888	chr2	rs11694713	225787887	G	A	0.799	0.801	0.985	-0.0032954239497972	0.0214	0.8764	14004	16757	14424.77
4234298	chr2	rs11694876	225788377	C	A	0.721	0.721	0.979	0.0098018049722602	0.0192	0.609	14004	16757	14424.77
4217064	chr2	rs34566945	225789068	T	A	0.52	0.522	1.0	0.0058031292269501	0.017	0.7316	14004	16757	14424.77
4222519	chr2	rs62187987	225789115	T	C	0.799	0.801	0.984	-0.0031950988965408	0.0214	0.8821	14004	16757	14424.77
4236326	chr2	rs35721981	225789333	T	G	0.722	0.721	0.978	0.0099998345783334	0.0192	0.6039	14004	16757	14424.77
4222226	chr2	rs35986505	225789736	T	C	0.721	0.721	0.978	0.0099008246772624	0.0192	0.6057	14004	16757	14424.77
4221889	chr2	rs6716445	225789888	C	T	0.52	0.522	1.0	0.0061013488579762	0.017	0.7178	14004	16757	14424.77
4214878	chr2	rs62187988	225790042	C	T	0.799	0.801	0.983	-0.0029042131473898	0.0214	0.8921	14004	16757	14424.77
4221356	chr2	rs9288594	225791022	T	C	0.799	0.801	0.983	-0.0028039273327342	0.0214	0.8945	14004	16757	14424.77
4238031	chr2	rs6714466	225791079	T	C	0.52	0.522	1.0	0.0061013488579762	0.017	0.7189	14004	16757	14424.77
4222439	chr2	rs74641664	225791224	G	A	0.799	0.801	0.982	-0.0028039273327342	0.0214	0.8949	14004	16757	14424.77
4220096	chr2	rs6436517	225791235	C	T	0.721	0.721	0.978	0.0101978249764461	0.0192	0.5971	14004	16757	14424.77
4234200	chr2	rs13034050	225792069	A	G	0.52	0.521	1.0	0.0063994795805678	0.017	0.7053	14004	16757	14424.77
4231478	chr2	rs10498170	225792317	T	A	0.721	0.721	0.978	0.0102968054773682	0.0192	0.591	14004	16757	14424.77
4229374	chr2	rs1395915	225792654	G	T	0.52	0.521	1.0	0.0064988367398296	0.017	0.7033	14004	16757	14424.77
4218150	chr2	rs10166440	225792681	C	T	0.799	0.801	0.982	-0.0028039273327342	0.0214	0.8968	14004	16757	14424.77
4239081	chr2	rs7558808	225792835	G	A	0.52	0.522	1.0	0.0065981840282271	0.017	0.6972	14004	16757	14424.77
4216390	chr2	rs570552168	225792999	C	T	0.987	0.987	0.826	0.0562007331879655	0.0869	0.5183	12424	15167	12839.79
4238705	chr2	rs13018710	225793447	T	C	0.721	0.72	0.977	0.0105046326450854	0.0192	0.5831	14004	16757	14424.77
4221511	chr2	rs16866353	225793868	A	G	0.52	0.522	1.0	0.0063994795805678	0.017	0.7046	14004	16757	14424.77
4221303	chr2	rs6436518	225794416	A	G	0.52	0.522	0.999	0.0063994795805678	0.017	0.7044	14004	16757	14424.77
4215435	chr2	rs6711802	225794447	C	T	0.52	0.522	0.998	0.0064988367398296	0.017	0.7038	14004	16757	14424.77
4231723	chr2	rs10173201	225794683	C	T	0.799	0.801	0.979	-0.0028039273327342	0.0215	0.8955	14004	16757	14424.77
4232764	chr2	rs7592444	225794725	A	G	0.52	0.522	0.997	0.0062007356416035	0.017	0.7173	14004	16757	14424.77
4229017	chr2	rs67469935	225794835	C	T	0.722	0.721	0.974	0.0103957761821204	0.0193	0.5883	14004	16757	14424.77
4220606	chr2	rs12466481	225795083	G	T	0.799	0.801	0.978	-0.0028039273327342	0.0215	0.8947	14004	16757	14424.77
4228456	chr2	rs35892480	225795093	C	T	0.52	0.521	0.997	0.0064988367398296	0.017	0.7008	14004	16757	14424.77
4224146	chr2	rs17271567	225795103	G	A	0.722	0.721	0.974	0.0103957761821204	0.0193	0.5883	14004	16757	14424.77
4223326	chr2	rs116878290	225795105	T	C	0.94	0.945	0.73	-0.0851004766504662	0.0423	0.04431	14004	16757	14424.77
4224802	chr2	rs9808432	225795993	A	G	0.52	0.522	0.996	0.0063994795805678	0.017	0.7061	14004	16757	14424.77
4232691	chr2	rs17271574	225796112	G	A	0.721	0.721	0.973	0.0106035827841911	0.0193	0.5835	14004	16757	14424.77
4230332	chr2	rs9808089	225796151	C	A	0.799	0.801	0.977	-0.0030045090202987	0.0215	0.89	14004	16757	14424.77
4214527	chr2	rs10498171	225796610	A	T	0.722	0.721	0.972	0.0102968054773682	0.0193	0.5918	14004	16757	14424.77
4234999	chr2	rs10192580	225796822	T	C	0.52	0.522	0.995	0.0063994795805678	0.017	0.708	14004	16757	14424.77
4234959	chr2	rs10180380	225796988	G	A	0.799	0.801	0.975	-0.0031950988965408	0.0215	0.8821	14004	16757	14424.77
4230329	chr2	rs10498172	225797167	G	T	0.722	0.721	0.971	0.0107025231331357	0.0193	0.5785	14004	16757	14424.77
4232232	chr2	rs1395914	225797959	G	T	0.722	0.721	0.97	0.0109003744682883	0.0193	0.5716	14004	16757	14424.77
4231012	chr2	rs10498173	225798838	T	C	0.722	0.721	0.969	0.0109992854583691	0.0193	0.5706	14004	16757	14424.77
4232725	chr2	rs13033698	225799107	A	G	0.722	0.721	0.969	0.0109992854583691	0.0193	0.5709	14004	16757	14424.77
4219087	chr2	rs10210569	225799252	A	G	0.519	0.521	0.988	0.0064988367398296	0.0171	0.7053	14004	16757	14424.77
4239219	chr2	rs10498174	225800172	T	C	0.722	0.721	0.968	0.0108014536938559	0.0193	0.5753	14004	16757	14424.77
4215985	chr2	rs13394178	225800785	C	T	0.52	0.522	0.989	0.0066975214477213	0.0171	0.6946	14004	16757	14424.77
4231182	chr2	rs953945	225801484	C	T	0.722	0.721	0.966	0.0109003744682883	0.0194	0.5735	14004	16757	14424.77
4236081	chr2	rs141101837	225802109	T	C	0.988	0.986	0.601	0.170603163839756	0.1269	0.1786	7853	10865	8637.36
4222068	chr2	rs62187990	225803183	T	C	0.799	0.802	0.964	-0.0036968248442897	0.0217	0.8652	14004	16757	14424.77
4226404	chr2	rs62187991	225803187	C	A	0.799	0.802	0.964	-0.0036968248442897	0.0217	0.8643	14004	16757	14424.77
4230981	chr2	rs12469757	225803555	G	A	0.798	0.801	0.966	-0.0021022080918702	0.0216	0.9231	14004	16757	14424.77
4222332	chr2	rs1507629	225804716	T	C	0.798	0.8	0.965	-0.0019018072895963	0.0216	0.9293	14004	16757	14424.77
4223059	chr2	rs12471843	225804817	G	T	0.522	0.524	0.979	0.0072039888485025	0.0172	0.676	14004	16757	14424.77
4220596	chr2	rs12694647	225804925	T	C	0.523	0.524	0.979	0.00730326611012	0.0172	0.6731	14004	16757	14424.77
4230325	chr2	rs13409008	225804982	G	A	0.798	0.8	0.963	-0.0018016219466282	0.0216	0.9336	14004	16757	14424.77
4226636	chr2	rs12995331	225805764	C	A	0.725	0.724	0.958	0.0109992854583691	0.0195	0.5718	14004	16757	14424.77
4237782	chr2	rs13425978	225806042	T	C	0.523	0.525	0.978	0.0076010387728197	0.0172	0.6592	14004	16757	14424.77
4217814	chr2	rs13386987	225806067	A	G	0.522	0.524	0.976	0.00730326611012	0.0172	0.6731	14004	16757	14424.77
4236879	chr2	rs1911628	225806283	G	A	0.798	0.801	0.962	-0.002002002670673	0.0217	0.9253	14004	16757	14424.77
4220015	chr2	rs1857996	225806764	T	C	0.771	0.77	0.912	0.0036034995896235	0.0212	0.866	14004	16757	14424.77
4232996	chr2	rs2135875	225807675	G	T	0.524	0.525	0.976	0.0088011559530687	0.0172	0.6102	14004	16757	14424.77
4217266	chr2	rs2135874	225807707	T	G	0.524	0.525	0.975	0.0086028888072678	0.0172	0.6162	14004	16757	14424.77
4218348	chr2	rs1354924	225807932	C	T	0.524	0.525	0.976	0.0081963182244858	0.0172	0.6328	14004	16757	14424.77
4238004	chr2	rs75471915	225808266	T	C	0.978	0.978	0.69	0.0749961490364056	0.0687	0.2752	14004	16757	14424.77
4225534	chr2	rs17271602	225808388	C	G	0.73	0.729	0.954	0.0075017910703226	0.0196	0.704	14004	16757	14424.77
4238468	chr2	rs10165002	225808557	T	C	0.523	0.525	0.975	0.007997931111062	0.0172	0.6417	14004	16757	14424.77
4217142	chr2	rs6750683	225809036	G	A	0.523	0.525	0.974	0.0082954970241069	0.0172	0.6307	14004	16757	14424.77
4230889	chr2	rs17271608	225809239	C	A	0.73	0.729	0.953	0.0077002766261879	0.0197	0.6955	14004	16757	14424.77
4218141	chr2	rs4674951	225809998	A	G	0.523	0.525	0.974	0.0082954970241069	0.0172	0.6322	14004	16757	14424.77
4220739	chr2	rs1072581	225810786	A	G	0.523	0.525	0.973	0.0086028888072678	0.0173	0.6171	14004	16757	14424.77
4239102	chr2	rs17199431	225810943	G	A	0.726	0.725	0.954	0.0123039944561641	0.0196	0.5294	14004	16757	14424.77
4218473	chr2	rs13021295	225811581	T	A	0.73	0.73	0.952	0.0077995046323818	0.0197	0.6913	14004	16757	14424.77
4238409	chr2	rs78257220	225811592	T	A	0.96	0.96	0.723	0.0333960906184285	0.0504	0.5083	14004	16757	14424.77
4226637	chr2	rs869062	225811990	G	A	0.523	0.525	0.971	0.0089993837968006	0.0173	0.6017	14004	16757	14424.77
4225056	chr2	rs869063	225812041	C	T	0.523	0.525	0.97	0.0089993837968006	0.0173	0.6021	14004	16757	14424.77
4226851	chr2	rs869836	225812560	A	G	0.52	0.522	0.963	0.0099998345783334	0.0173	0.5628	14004	16757	14424.77
4227566	chr2	rs11678589	225813188	A	C	0.524	0.525	0.97	0.0087020272939009	0.0173	0.6133	14004	16757	14424.77
4224431	chr2	rs78173487	225813355	A	G	0.978	0.978	0.676	0.074095829222854	0.069	0.2829	14004	16757	14424.77
4233372	chr2	rs35813535	225814602	A	C	0.725	0.725	0.948	0.0119977384336167	0.0196	0.543	14004	16757	14424.77
4238528	chr2	rs13021690	225814772	G	A	0.725	0.725	0.948	0.0119977384336167	0.0197	0.5426	14004	16757	14424.77
4218787	chr2	rs6711462	225815079	T	C	0.52	0.522	0.961	0.0096037361426946	0.0174	0.5812	14004	16757	14424.77
4226716	chr2	rs4673126	225815090	C	T	0.523	0.525	0.967	0.0090984829852593	0.0173	0.5995	14004	16757	14424.77
4220920	chr2	rs62188008	225816053	T	C	0.798	0.8	0.946	-0.0001000050003333	0.0219	0.9954	14004	16757	14424.77
4227146	chr2	rs62188009	225816054	G	A	0.798	0.8	0.946	-0.0004000800213396	0.0218	0.9839	14004	16757	14424.77
4221731	chr2	rs141114909	225816656	A	T	0.987	0.987	0.762	-0.0451019739124202	0.1012	0.6557	10199	12972	10629.87
4218723	chr2	rs6707711	225817668	C	T	0.522	0.524	0.964	0.0087020272939009	0.0174	0.6157	14004	16757	14424.77
4221676	chr2	rs11686538	225818564	A	G	0.73	0.729	0.943	0.0075017910703226	0.0198	0.7064	14004	16757	14424.77
4216516	chr2	rs6727375	225818778	T	G	0.798	0.8	0.944	0.0003999200213268	0.0219	0.9863	14004	16757	14424.77
4221819	chr2	rs4674952	225820260	A	C	0.522	0.524	0.962	0.0093957216403621	0.0174	0.5894	14004	16757	14424.77
4215949	chr2	rs16866394	225820272	C	T	0.984	0.984	0.647	0.0336958638567256	0.0894	0.7064	11905	14648	12320.79
4220875	chr2	rs187392827	225821216	C	T	0.982	0.983	0.733	-0.0310985871020312	0.0794	0.6955	11605	15257	12616.77
4225304	chr2	rs7421379	225822764	T	C	0.509	0.509	0.946	0.0114047182634362	0.0175	0.5128	14004	16757	14424.77
4226183	chr2	rs117683696	225822854	T	C	0.973	0.969	0.836	0.13170347299691	0.0556	0.01786	14004	16757	14424.77
4215145	chr2	rs60189719	225824128	C	A	0.878	0.875	0.644	0.0219962978718961	0.0323	0.4946	14004	16757	14424.77
4217868	chr2	rs12999154	225824421	C	T	0.724	0.723	0.926	0.0134984841513417	0.0199	0.4972	14004	16757	14424.77
4215539	chr2	rs11683761	225824992	T	C	0.729	0.728	0.921	0.0089993837968006	0.02	0.6542	14004	16757	14424.77
4224346	chr2	rs77363337	225826368	C	A	0.784	0.786	0.918	0.001598721363697	0.0217	0.94	14004	16757	14424.77
4219509	chr2	rs4674953	225826811	T	C	0.784	0.786	0.918	0.0016985566355815	0.0217	0.9365	14004	16757	14424.77
4232833	chr2	rs13402952	225828363	C	T	0.784	0.786	0.912	0.0020977980821461	0.0218	0.9223	14004	16757	14424.77
4236677	chr2	rs10210032	225828821	A	C	0.784	0.785	0.909	0.0025966258472659	0.0218	0.9039	14004	16757	14424.77
4233299	chr2	rs11685574	225829595	C	T	0.506	0.506	0.912	0.0117012723076411	0.0178	0.513	14004	16757	14424.77
4238579	chr2	rs11685718	225829921	C	T	0.785	0.786	0.905	0.0014988761237359	0.0218	0.9448	14004	16757	14424.77
4235794	chr2	rs13423719	225830419	T	G	0.785	0.786	0.903	0.0025966258472659	0.0219	0.9047	14004	16757	14424.77
4225226	chr2	rs11679104	225830996	G	T	0.721	0.72	0.882	0.0125015292229252	0.0203	0.5391	14004	16757	14424.77
4216748	chr2	rs10176225	225831237	G	A	0.785	0.786	0.897	0.0034041991335623	0.0219	0.8765	14004	16757	14424.77
4238701	chr2	rs7569781	225831586	G	C	0.722	0.721	0.872	0.0125015292229252	0.0204	0.5402	14004	16757	14424.77
4224412	chr2	rs34066761	225831957	C	T	0.715	0.714	0.794	0.0018981972830802	0.0212	0.9276	14004	16757	14424.77
4227604	chr2	rs56230509	225832409	T	C	0.737	0.738	0.822	0.0002999550089979	0.0213	0.9886	14004	16757	14424.77
4228426	chr2	rs35573107	225834004	C	T	0.891	0.889	0.837	0.0110981866660334	0.0295	0.7075	14004	16757	14424.77
4222003	chr2	rs59406413	225835800	C	A	0.89	0.888	0.817	0.0103957761821204	0.0298	0.7267	14004	16757	14424.77
4234322	chr2	rs2396172	225836852	T	A	0.444	0.446	0.731	-0.0049019951702315	0.02	0.8082	14004	16757	14424.77
4232053	chr2	rs4674956	225837435	C	A	0.887	0.886	0.81	0.0075017910703226	0.0297	0.7996	14004	16757	14424.77
4218551	chr2	rs57462780	225837562	A	C	0.887	0.885	0.805	0.0044003044444822	0.0298	0.882	14004	16757	14424.77
4223930	chr2	rs117340159	225837822	A	G	0.983	0.983	0.689	-0.0143017847108596	0.079	0.8566	14004	16757	14424.77
4222092	chr2	rs75715128	225839256	G	A	0.979	0.978	0.453	0.0461008368826632	0.0883	0.6021	14004	16757	14424.77
4237069	chr2	rs6436519	225839321	C	T	0.794	0.796	0.707	-0.0166986496230515	0.0257	0.5177	14004	16757	14424.77
4233204	chr2	rs2122250	225839510	A	C	0.604	0.604	0.574	-0.0003000450090019	0.0228	0.9895	14004	16757	14424.77
4221012	chr2	rs76655051	225839898	G	A	0.985	0.986	0.561	-0.09330020116546	0.0959	0.3308	13414	16167	13834.77
4218847	chr2	rs2894547	225840004	G	T	0.417	0.416	0.714	0.0027960873020011	0.0203	0.8909	14004	16757	14424.77
4225499	chr2	rs56118884	225840035	C	A	0.643	0.645	0.758	-0.0122041688389067	0.0202	0.5469	14004	16757	14424.77
4223052	chr2	rs13411031	225840782	C	T	0.767	0.766	0.805	0.0149969810059077	0.0221	0.4974	14004	16757	14424.77
4221754	chr2	rs17199452	225841360	G	A	0.944	0.943	0.749	0.043595744117646	0.0418	0.2976	14004	16757	14424.77
4225933	chr2	rs13386247	225841485	A	G	0.763	0.763	0.811	0.0152038337422728	0.0219	0.4879	14004	16757	14424.77
4236132	chr2	rs13418605	225843144	C	T	0.43	0.425	0.956	0.0016985566355815	0.0176	0.9247	14004	16757	14424.77
4237072	chr2	rs13419043	225843344	G	A	0.427	0.423	0.965	-0.0005001250416822	0.0175	0.976	14004	16757	14424.77
4235605	chr2	rs11691119	225843945	C	T	0.429	0.425	0.971	0.0008995952428359	0.0175	0.9573	14004	16757	14424.77
4232006	chr2	rs12694648	225844192	A	C	0.429	0.425	0.971	0.0006997551142732	0.0175	0.9698	14004	16757	14424.77
4221998	chr2	rs12694649	225844193	T	C	0.426	0.422	0.979	-0.0006001800720324	0.0174	0.972	14004	16757	14424.77
4224516	chr2	rs12329130	225844392	C	T	0.426	0.422	0.982	-0.0005001250416822	0.0174	0.9784	14004	16757	14424.77
4214920	chr2	rs12329131	225844421	C	T	0.426	0.422	0.983	-0.0003000450090019	0.0174	0.9845	14004	16757	14424.77
4226722	chr2	rs9967872	225845136	C	G	0.427	0.423	0.985	-0.0005001250416822	0.0173	0.9775	14004	16757	14424.77
4225399	chr2	rs4674958	225845489	C	A	0.427	0.423	0.987	-0.0006001800720324	0.0173	0.9747	14004	16757	14424.77
4226872	chr2	rs4673128	225845688	T	C	0.427	0.423	0.987	-0.0006001800720324	0.0173	0.9746	14004	16757	14424.77
4223872	chr2	rs6707384	225845897	C	G	0.427	0.423	0.987	-0.0005001250416822	0.0173	0.9763	14004	16757	14424.77
4215309	chr2	rs6722839	225845945	T	A	0.43	0.426	0.98	0.0005998200719675	0.0174	0.9733	14004	16757	14424.77
4226912	chr2	rs17271615	225846235	T	C	0.943	0.94	0.786	0.0546018151915836	0.0405	0.1777	14004	16757	14424.77
4222283	chr2	rs7566475	225847668	C	A	0.427	0.424	0.987	-0.0006001800720324	0.0173	0.9745	14004	16757	14424.77
4236807	chr2	rs412120	225848390	T	A	0.768	0.762	0.914	0.0101978249764461	0.021	0.6263	14004	16757	14424.77
4218263	chr2	rs375205	225848579	T	C	0.428	0.426	0.984	-0.001100605444033	0.0173	0.9504	14004	16757	14424.77
4219567	chr2	rs78090792	225848847	C	T	0.934	0.935	0.843	0.0138042809763971	0.0369	0.7079	14004	16757	14424.77
4230190	chr2	rs637665	225849072	C	G	0.43	0.428	0.975	-0.0030045090202987	0.0174	0.8628	14004	16757	14424.77
4215725	chr2	rs921280	225850557	T	A	0.87	0.877	0.932	-0.0349020520092649	0.0264	0.1854	14004	16757	14424.77
4238313	chr2	rs377571	225850905	A	C	0.413	0.422	0.977	-0.0069037763167944	0.0175	0.6936	14004	16757	14424.77
4219506	chr2	rs9989765	225850923	T	C	0.941	0.939	0.804	0.0314017631395316	0.0397	0.4294	14004	16757	14424.77
4221441	chr2	rs16866402	225851064	A	G	0.907	0.912	0.861	-0.0252972953741621	0.0314	0.4206	14004	16757	14424.77
4221130	chr2	rs600020	225851629	G	A	0.413	0.421	0.975	-0.0058973552660839	0.0176	0.7369	14004	16757	14424.77
4216125	chr2	rs13431564	225851636	G	A	0.941	0.94	0.803	0.0299956000353805	0.0398	0.4505	14004	16757	14424.77
4232643	chr2	rs1449514	225851816	G	C	0.872	0.88	0.947	-0.0388967656299467	0.0264	0.1411	14004	16757	14424.77
4216739	chr2	rs16866407	225852913	C	A	0.908	0.911	0.685	-0.0352023974087295	0.0355	0.3212	14004	16757	14424.77
4220422	chr2	rs1037247	225853301	G	A	0.875	0.882	0.96	-0.0350988198393953	0.0265	0.1855	14004	16757	14424.77
4224883	chr2	rs281526	225853618	C	T	0.539	0.538	0.967	0.0119977384336167	0.0174	0.49	14004	16757	14424.77
4220181	chr2	rs921281	225854120	C	T	0.875	0.882	0.965	-0.0340015566760147	0.0264	0.1986	14004	16757	14424.77
4228895	chr2	rs583608	225854872	G	A	0.424	0.43	0.961	0.0012991557316201	0.0177	0.9418	14004	16757	14424.77
4231553	chr2	rs684441	225855021	G	A	0.421	0.427	0.966	-0.0009004052431641	0.0176	0.9595	14004	16757	14424.77
4226505	chr2	rs584529	225855086	T	C	0.414	0.421	0.97	-0.0021022080918702	0.0176	0.9072	14004	16757	14424.77
4221403	chr2	rs281525	225856191	T	C	0.363	0.361	0.916	0.0133011462391285	0.0185	0.4706	14004	16757	14424.77
4218735	chr2	rs6759015	225856755	A	G	0.658	0.663	0.854	-0.0259025943231108	0.0195	0.1839	14004	16757	14424.77
4230269	chr2	rs73083745	225856990	G	A	0.912	0.914	0.925	-0.0596969272581274	0.0313	0.05635	14004	16757	14424.77
4218234	chr2	rs13416040	225858059	T	C	0.908	0.91	0.944	-0.0549948736289312	0.0304	0.07061	14004	16757	14424.77
4225594	chr2	rs13416139	225858116	T	G	0.896	0.898	0.954	-0.0433982268254708	0.0286	0.1286	14004	16757	14424.77
4237284	chr2	rs7584692	225858167	C	G	0.877	0.874	0.864	0.0282958691548473	0.0275	0.3036	14004	16757	14424.77
4218651	chr2	rs6706674	225858614	A	G	0.896	0.898	0.954	-0.0438996422900184	0.0286	0.1254	14004	16757	14424.77
4227518	chr2	rs73083755	225859620	G	A	0.915	0.917	0.95	-0.0462952789853036	0.0313	0.1398	14004	16757	14424.77
4232624	chr2	rs1078727	225859917	G	T	0.909	0.911	0.953	-0.050504132173768	0.0304	0.09661	14004	16757	14424.77
4238667	chr2	rs55800945	225860547	T	C	0.978	0.979	0.585	-0.135796813897508	0.0813	0.09496	12376	14891	12686.42
4236425	chr2	rs9288595	225861127	A	G	0.896	0.898	0.967	-0.0418016408837633	0.0285	0.1421	14004	16757	14424.77
4224679	chr2	rs386549	225861869	T	C	0.228	0.228	0.921	0.0052959516591825	0.0211	0.8032	14004	16757	14424.77
4228587	chr2	rs10182162	225862623	G	C	0.909	0.911	0.957	-0.050504132173768	0.0303	0.09597	14004	16757	14424.77
4228614	chr2	rs117915228	225863210	G	C	0.984	0.984	0.722	-0.0776048483355155	0.0823	0.3457	12770	15725	13307.91
4229984	chr2	rs13405715	225864481	G	T	0.896	0.898	0.973	-0.0396039865931634	0.0284	0.1634	14004	16757	14424.77
4224252	chr2	rs13421712	225864650	T	A	0.915	0.917	0.957	-0.0442967745820927	0.0312	0.156	14004	16757	14424.77
4216084	chr2	rs77163547	225865642	G	A	0.876	0.873	0.876	0.0326027085440124	0.0272	0.2314	14004	16757	14424.77
4233661	chr2	rs73083767	225865688	C	T	0.909	0.911	0.962	-0.0497996735526059	0.0302	0.09955	14004	16757	14424.77
4238103	chr2	rs281530	225866243	G	A	0.456	0.458	0.911	0.0063994795805678	0.0178	0.7199	14004	16757	14424.77
4228924	chr2	rs13387194	225866428	A	C	0.896	0.898	0.979	-0.0416973775562091	0.0283	0.1402	14004	16757	14424.77
4238061	chr2	rs281529	225866470	G	A	0.332	0.33	0.933	0.0222017079836866	0.0187	0.2363	14004	16757	14424.77
4234492	chr2	rs281528	225866829	A	G	0.227	0.227	0.924	0.005703702916678	0.0211	0.787	14004	16757	14424.77
4217525	chr2	rs10195954	225867041	G	A	0.915	0.916	0.966	-0.0473956369746291	0.031	0.1264	14004	16757	14424.77
4222547	chr2	rs2015161	225867091	A	C	0.896	0.898	0.984	-0.0404991299799539	0.0282	0.1509	14004	16757	14424.77
4238981	chr2	rs10195999	225867259	C	G	0.896	0.898	0.983	-0.0406970023321042	0.0282	0.1494	14004	16757	14424.77
4223159	chr2	rs281527	225867366	A	G	0.227	0.227	0.92	0.0049974917102918	0.0211	0.813	14004	16757	14424.77
4229037	chr2	rs75457334	225867372	A	T	0.875	0.871	0.879	0.0326027085440124	0.0271	0.2285	14004	16757	14424.77
4230919	chr2	rs647915	225867775	C	A	0.456	0.458	0.91	0.0061013488579762	0.0178	0.7325	14004	16757	14424.77
4230298	chr2	rs10199028	225867987	C	T	0.914	0.916	0.96	-0.0488016642355575	0.0311	0.1162	14004	16757	14424.77
4215610	chr2	rs10201967	225868600	C	T	0.898	0.901	0.977	-0.0465990663783681	0.0287	0.1042	14004	16757	14424.77
4225714	chr2	rs12616267	225870254	A	G	0.984	0.984	0.716	0.0789960062264979	0.0909	0.3846	11386	13948	11726.42
4226715	chr2	rs2940191	225870493	T	C	0.223	0.224	0.912	0.0020977980821461	0.0213	0.9204	14004	16757	14424.77
4224200	chr2	rs182215	225871659	T	C	0.191	0.192	0.938	0.0077002766261879	0.0222	0.727	14004	16757	14424.77
4222827	chr2	rs16866455	225871747	C	T	0.781	0.779	0.928	-0.0003000450090019	0.0212	0.9897	14004	16757	14424.77
4220002	chr2	rs56162525	225872910	C	G	0.967	0.968	0.788	-0.0244976316004002	0.0543	0.6516	14004	16757	14424.77
4224966	chr2	rs281524	225872968	A	G	0.445	0.446	0.943	0.0064988367398296	0.0175	0.709	14004	16757	14424.77
4229439	chr2	rs13418728	225873358	C	T	0.967	0.968	0.795	-0.0226035462098532	0.0541	0.677	14004	16757	14424.77
4224297	chr2	rs281523	225874122	C	T	0.19	0.19	0.957	0.0055048206344449	0.022	0.8041	14004	16757	14424.77
4234567	chr2	rs281522	225874292	G	C	0.191	0.191	0.954	0.004201162744548	0.022	0.8472	14004	16757	14424.77
4222303	chr2	rs386959	225874652	C	T	0.188	0.189	0.962	0.0047984689115734	0.0221	0.8283	14004	16757	14424.77
4230910	chr2	rs281521	225874718	A	G	0.187	0.188	0.965	0.0051964749068174	0.0221	0.8147	14004	16757	14424.77
4228219	chr2	rs281520	225874736	A	T	0.188	0.188	0.965	0.0049974917102918	0.022	0.8211	14004	16757	14424.77
4220092	chr2	rs281519	225874825	T	C	0.45	0.452	0.956	0.0077002766261879	0.0174	0.6571	14004	16757	14424.77
4222014	chr2	rs590233	225875158	A	C	0.187	0.188	0.968	0.004201162744548	0.022	0.8486	14004	16757	14424.77
4220042	chr2	rs9288597	225875702	T	C	0.967	0.968	0.821	-0.028399474521698	0.0536	0.5969	14004	16757	14424.77
4237560	chr2	rs648887	225875971	C	T	0.445	0.446	0.962	0.0056042667198317	0.0174	0.7489	14004	16757	14424.77
4216316	chr2	rs648508	225876020	C	T	0.445	0.446	0.962	0.0055048206344449	0.0173	0.7531	14004	16757	14424.77
4219852	chr2	rs683755	225876094	A	G	0.186	0.187	0.966	0.0045994064948955	0.0221	0.8335	14004	16757	14424.77
4226957	chr2	rs10933075	225876556	C	A	0.188	0.188	0.97	0.0047984689115734	0.022	0.8265	14004	16757	14424.77
4220551	chr2	rs4673129	225877033	C	T	0.188	0.188	0.972	0.0051964749068174	0.022	0.813	14004	16757	14424.77
4237897	chr2	rs639729	225877485	C	G	0.445	0.446	0.967	0.0059025456526138	0.0173	0.7351	14004	16757	14424.77
4215127	chr2	rs10167278	225877675	G	A	0.743	0.742	0.958	-0.0033957590691798	0.0198	0.8637	14004	16757	14424.77
4236889	chr2	rs16866466	225877739	C	T	0.778	0.775	0.941	0.0012991557316201	0.0209	0.9505	14004	16757	14424.77
4222433	chr2	rs409046	225878066	C	T	0.188	0.188	0.973	0.0056042667198317	0.0219	0.7975	14004	16757	14424.77
4226226	chr2	rs75447112	225878111	C	T	0.979	0.979	0.617	0.108298196445168	0.08	0.1756	11877	14627	12296.31
4229785	chr2	rs375154	225880074	T	C	0.446	0.446	0.981	0.0063994795805678	0.0172	0.7081	14004	16757	14424.77
4224471	chr2	rs388591	225880376	C	T	0.446	0.446	0.981	0.0063001125484799	0.0172	0.7138	14004	16757	14424.77
4237266	chr2	rs281536	225881402	A	G	0.446	0.446	0.981	0.0061013488579762	0.0172	0.7218	14004	16757	14424.77
4225641	chr2	rs149310830	225881522	C	T	0.928	0.925	0.862	0.0013990209137074	0.0351	0.9679	14004	16757	14424.77
4235598	chr2	rs594581	225882135	C	G	0.191	0.19	0.978	0.0053954185169075	0.0218	0.8028	14004	16757	14424.77
4236316	chr2	rs166842	225882286	C	G	0.191	0.19	0.978	0.0053954185169075	0.0218	0.8049	14004	16757	14424.77
4219780	chr2	rs79031122	225882919	G	A	0.985	0.985	0.712	0.0022973590486834	0.0828	0.9783	14004	16757	14424.77
4216590	chr2	rs56364433	225883602	A	G	0.966	0.968	0.885	-0.0396039865931634	0.0516	0.4429	14004	16757	14424.77
4216622	chr2	rs281534	225883788	A	C	0.22	0.222	0.989	-0.0067024110596754	0.0205	0.7426	14004	16757	14424.77
4218899	chr2	rs281533	225883806	A	C	0.219	0.222	0.988	-0.0065010863423599	0.0205	0.7499	14004	16757	14424.77
4234049	chr2	rs12473197	225883895	A	G	0.775	0.777	0.975	-0.0129028853555234	0.0205	0.5308	14004	16757	14424.77
4238639	chr2	rs204249	225884211	T	C	0.22	0.223	0.993	-0.0064004391810282	0.0204	0.7535	14004	16757	14424.77
4232049	chr2	rs77123436	225884400	C	T	0.811	0.811	0.96	-0.0071958279818024	0.022	0.7432	14004	16757	14424.77
4233401	chr2	rs13391539	225884956	C	T	0.775	0.777	0.981	-0.0131966945943914	0.0205	0.5179	14004	16757	14424.77
4216148	chr2	rs10176410	225885626	G	C	0.965	0.967	0.907	-0.0419997711602818	0.0499	0.4001	14004	16757	14424.77
4230616	chr2	rs58636626	225885803	G	A	0.775	0.777	0.981	-0.0130953713122409	0.0205	0.5227	14004	16757	14424.77
4224287	chr2	rs77303881	225886025	A	G	0.811	0.81	0.961	-0.0075987978753305	0.022	0.7301	14004	16757	14424.77
4214800	chr2	rs281532	225886036	G	C	0.221	0.223	0.995	-0.0058973552660839	0.0204	0.7731	14004	16757	14424.77
4223841	chr2	rs13423712	225886607	A	G	0.776	0.777	0.982	-0.0130953713122409	0.0205	0.5208	14004	16757	14424.77
4235866	chr2	rs28653459	225887086	G	A	0.776	0.777	0.982	-0.0130953713122409	0.0205	0.5219	14004	16757	14424.77
4231637	chr2	rs628042	225887144	A	G	0.448	0.449	0.987	0.0062007356416035	0.0171	0.718	14004	16757	14424.77
4219816	chr2	rs611404	225887184	G	A	0.448	0.449	0.988	0.0062007356416035	0.0171	0.7193	14004	16757	14424.77
4231928	chr2	rs628493	225887255	A	G	0.224	0.226	0.986	-0.0048015088161939	0.0204	0.8139	14004	16757	14424.77
4234577	chr2	rs609615	225887606	G	A	0.445	0.446	0.986	0.0051964749068174	0.0172	0.762	14004	16757	14424.77
4228326	chr2	rs13416025	225888124	T	C	0.776	0.777	0.983	-0.013004189135254	0.0205	0.525	14004	16757	14424.77
4216267	chr2	rs13427913	225888166	A	C	0.965	0.967	0.915	-0.0390007373497326	0.05	0.4346	14004	16757	14424.77
4228448	chr2	rs10196140	225888290	T	C	0.776	0.777	0.982	-0.0127003085782322	0.0205	0.5337	14004	16757	14424.77
4221446	chr2	rs2922435	225888350	C	A	0.22	0.222	0.991	-0.0054045784588597	0.0205	0.7932	14004	16757	14424.77
4218494	chr2	rs72976564	225888691	C	T	0.936	0.941	0.533	-0.0292949370570243	0.0476	0.538	14004	16757	14424.77
4237822	chr2	rs10206146	225890839	C	T	0.777	0.778	0.983	-0.0122041688389067	0.0205	0.5508	14004	16757	14424.77
4223098	chr2	rs10206147	225890844	C	G	0.777	0.778	0.983	-0.0122041688389067	0.0205	0.5519	14004	16757	14424.77
4216708	chr2	rs281537	225891521	T	G	0.221	0.224	0.999	-0.0045001103249234	0.0203	0.8248	14004	16757	14424.77
4235715	chr2	rs117758702	225891815	G	A	0.947	0.944	0.811	0.0234039777790161	0.0415	0.5734	14004	16757	14424.77
4227780	chr2	rs281539	225892960	C	T	0.222	0.224	1.0	-0.004198802647333	0.0203	0.8373	14004	16757	14424.77
4228408	chr2	rs281540	225892985	T	C	0.222	0.224	1.0	-0.004198802647333	0.0203	0.8374	14004	16757	14424.77
4233592	chr2	rs13383610	225893049	C	T	0.966	0.968	0.936	-0.0331018715051171	0.0501	0.5091	14004	16757	14424.77
4223432	chr2	rs281541	225893312	T	C	0.222	0.224	1.0	-0.0040983869261633	0.0203	0.8383	14004	16757	14424.77
4234677	chr2	rs51071	225893512	C	T	0.222	0.224	1.0	-0.0040983869261633	0.0203	0.8404	14004	16757	14424.77
4221923	chr2	rs77158602	225894664	C	T	0.812	0.812	0.969	-0.0076995657264405	0.0219	0.7273	14004	16757	14424.77
4224786	chr2	rs281543	225895764	A	T	0.222	0.224	1.0	-0.0038975857287134	0.0203	0.8484	14004	16757	14424.77
4218858	chr2	rs281544	225895984	T	C	0.444	0.445	0.985	0.005703702916678	0.0172	0.7395	14004	16757	14424.77
4223239	chr2	rs185797	225895991	C	T	0.444	0.445	0.985	0.0056042667198317	0.0172	0.7425	14004	16757	14424.77
4235281	chr2	rs10176032	225896014	G	A	0.967	0.968	0.946	-0.0335981494309355	0.0502	0.5032	14004	16757	14424.77
4215152	chr2	rs441098	225896524	A	G	0.222	0.224	1.0	-0.0040983869261633	0.0203	0.839	14004	16757	14424.77
4216039	chr2	rs11895763	225896743	T	C	0.805	0.805	0.965	-0.0120017335415971	0.0217	0.5794	14004	16757	14424.77
4218904	chr2	rs10202487	225896872	A	G	0.778	0.779	0.985	-0.0120017335415971	0.0205	0.5597	14004	16757	14424.77
4224179	chr2	rs281545	225897363	T	C	0.222	0.224	1.0	-0.004198802647333	0.0203	0.8351	14004	16757	14424.77
4232417	chr2	rs12694650	225897517	G	T	0.778	0.779	0.985	-0.0121029460677457	0.0205	0.5563	14004	16757	14424.77
4227228	chr2	rs6711620	225897962	T	C	0.778	0.779	0.984	-0.0116981574124923	0.0205	0.5675	14004	16757	14424.77
4220670	chr2	rs188140	225898048	T	C	0.222	0.224	1.0	-0.0036968248442897	0.0203	0.8537	14004	16757	14424.77
4234361	chr2	rs10195318	225898304	T	C	0.778	0.779	0.984	-0.0117993392160431	0.0205	0.5647	14004	16757	14424.77
4222291	chr2	rs204250	225898550	A	G	0.222	0.224	1.0	-0.0038975857287134	0.0203	0.8467	14004	16757	14424.77
4227530	chr2	rs74810198	225898559	A	C	0.816	0.815	0.962	-0.0095050300143049	0.0222	0.6695	14004	16757	14424.77
4222436	chr2	rs35315050	225900548	G	A	0.932	0.933	0.848	-0.0135007260538548	0.0368	0.7138	14004	16757	14424.77
4225759	chr2	rs602291	225900695	C	A	0.222	0.224	0.999	-0.0036968248442897	0.0203	0.8549	14004	16757	14424.77
4233825	chr2	rs13421842	225901679	A	G	0.778	0.779	0.984	-0.0122041688389067	0.0205	0.5538	14004	16757	14424.77
4225618	chr2	rs367427	225901771	T	A	0.222	0.224	1.0	-0.0036968248442897	0.0203	0.8564	14004	16757	14424.77
4216588	chr2	rs77134669	225902851	A	C	0.982	0.982	0.525	0.053000336561653	0.0911	0.5602	13014	15757	13429.79
4227669	chr2	rs379579	225904055	A	T	0.213	0.214	0.985	0.0033045340083004	0.0208	0.8756	14004	16757	14424.77
4233069	chr2	rs413028	225904282	C	G	0.442	0.441	0.976	0.0152038337422728	0.0173	0.3795	14004	16757	14424.77
4238342	chr2	rs79158120	225904685	C	A	0.813	0.812	0.969	-0.0078003437327339	0.022	0.7215	14004	16757	14424.77
4234143	chr2	rs75827461	225904708	G	C	0.813	0.812	0.969	-0.0080019302190585	0.022	0.7172	14004	16757	14424.77
4238907	chr2	rs452774	225904822	C	A	0.222	0.224	0.998	-0.0033957590691798	0.0203	0.8668	14004	16757	14424.77
4232370	chr2	rs6732063	225904971	A	G	0.776	0.778	0.987	-0.0139975096438537	0.0205	0.4943	14004	16757	14424.77
4224931	chr2	rs12328694	225905356	G	T	0.776	0.778	0.987	-0.0140989243795016	0.0205	0.4899	14004	16757	14424.77
4223913	chr2	rs13421639	225905431	T	C	0.776	0.778	0.987	-0.0142003494011414	0.0205	0.4882	14004	16757	14424.77
4226673	chr2	rs62188041	225906555	G	A	0.963	0.965	0.9	-0.0553964376203783	0.0489	0.2566	14004	16757	14424.77
4228249	chr2	rs62188042	225906569	C	G	0.776	0.778	0.985	-0.0169020380753563	0.0205	0.4108	14004	16757	14424.77
4235456	chr2	rs376397406	225906861	C	G	0.988	0.988	0.644	-0.157496270078355	0.1234	0.2016	8500	11273	8930.87
4237868	chr2	rs138337010	225907402	C	T	0.813	0.813	0.97	-0.0086977157031958	0.022	0.6917	14004	16757	14424.77
4233628	chr2	rs10198304	225908057	C	T	0.776	0.778	0.987	-0.0171970248285215	0.0205	0.4014	14004	16757	14424.77
4222503	chr2	rs2922753	225909144	A	T	0.223	0.225	0.996	-0.004198802647333	0.0203	0.8351	14004	16757	14424.77
4226196	chr2	rs2922754	225909316	G	A	0.224	0.226	0.994	-0.0054045784588597	0.0203	0.7904	14004	16757	14424.77
4229449	chr2	rs7574055	225909793	G	A	0.777	0.779	0.987	-0.017502275136142	0.0205	0.3931	14004	16757	14424.77
4219546	chr2	rs7573975	225909899	C	T	0.777	0.779	0.987	-0.017502275136142	0.0205	0.3942	14004	16757	14424.77
4215703	chr2	rs62188045	225910524	C	T	0.777	0.779	0.986	-0.0172987645783295	0.0205	0.3989	14004	16757	14424.77
4215616	chr2	rs55983435	225910748	G	C	0.777	0.779	0.987	-0.017502275136142	0.0205	0.3936	14004	16757	14424.77
4216035	chr2	rs422752	225911334	G	A	0.223	0.225	0.996	-0.0040983869261633	0.0203	0.8387	14004	16757	14424.77
4216129	chr2	rs7585147	225911628	A	C	0.778	0.78	0.986	-0.0187038311937836	0.0205	0.3639	14004	16757	14424.77
4218630	chr2	rs55851302	225912123	G	A	0.778	0.78	0.986	-0.0185000759845861	0.0205	0.3683	14004	16757	14424.77
4215032	chr2	rs13431083	225913177	T	C	0.968	0.971	0.92	-0.0566973436785452	0.0523	0.2786	14004	16757	14424.77
4224005	chr2	rs436427	225913564	G	A	0.445	0.445	0.989	0.0100988346774146	0.0171	0.5566	14004	16757	14424.77
4222599	chr2	rs4674961	225913952	C	G	0.772	0.775	0.984	-0.0222047099881925	0.0204	0.2754	14004	16757	14424.77
4226115	chr2	rs74902871	225914262	G	A	0.813	0.813	0.972	-0.0095050300143049	0.022	0.6647	14004	16757	14424.77
4223809	chr2	rs116175617	225914642	G	T	0.812	0.812	0.971	-0.0120017335415971	0.0219	0.5857	14004	16757	14424.77
4215794	chr2	rs421644	225914646	T	C	0.445	0.444	0.989	0.0101978249764461	0.0171	0.5507	14004	16757	14424.77
4223658	chr2	rs397627	225914704	G	A	0.445	0.444	0.989	0.0101978249764461	0.0171	0.5504	14004	16757	14424.77
4235182	chr2	rs437330	225914881	T	C	0.445	0.444	0.989	0.0102968054773682	0.0171	0.5491	14004	16757	14424.77
4218165	chr2	rs444298	225915145	T	C	0.445	0.444	0.989	0.0102968054773682	0.0171	0.5462	14004	16757	14424.77
4238940	chr2	rs655359	225915660	C	G	0.221	0.223	0.998	-0.0033957590691798	0.0204	0.8661	14004	16757	14424.77
4234388	chr2	rs414994	225915701	A	G	0.445	0.444	0.989	0.0105046326450854	0.0171	0.54	14004	16757	14424.77
4235363	chr2	rs415130	225916969	T	C	0.445	0.444	0.989	0.0108014536938559	0.0171	0.5283	14004	16757	14424.77
4230942	chr2	rs2922755	225917580	G	T	0.445	0.444	0.989	0.0108014536938559	0.0171	0.5301	14004	16757	14424.77
4237904	chr2	rs1540540	225919830	G	C	0.771	0.774	0.992	-0.0213972981080803	0.0203	0.2917	14004	16757	14424.77
4214956	chr2	rs13405031	225919875	T	A	0.97	0.972	0.939	-0.0548997899816623	0.0533	0.3024	14004	16757	14424.77
4225694	chr2	rs380873	225919929	T	C	0.487	0.482	0.936	0.0149969810059077	0.0177	0.3951	14004	16757	14424.77
4218044	chr2	rs7591627	225919935	C	T	0.811	0.811	0.977	-0.0095050300143049	0.0218	0.6634	14004	16757	14424.77
4238636	chr2	rs77494184	225920732	T	C	0.811	0.811	0.977	-0.009797842480111	0.0218	0.6536	14004	16757	14424.77
4216900	chr2	rs373158	225920907	A	G	0.45	0.449	0.991	0.0135971385060249	0.0171	0.4262	14004	16757	14424.77
4217839	chr2	rs4674964	225921137	G	A	0.778	0.781	0.996	-0.0180010511095525	0.0204	0.3776	14004	16757	14424.77
4227589	chr2	rs414069	225921221	T	C	0.221	0.223	0.999	-0.0025031302181184	0.0204	0.9019	14004	16757	14424.77
4220615	chr2	rs4674965	225921569	C	G	0.777	0.781	0.995	-0.0187038311937836	0.0204	0.3609	14004	16757	14424.77
4215280	chr2	rs581678	225922569	C	T	0.221	0.223	0.999	-0.0022024235552	0.0204	0.9128	14004	16757	14424.77
4232330	chr2	rs9631007	225923460	G	A	0.97	0.973	0.939	-0.0568984476340911	0.0534	0.2865	14004	16757	14424.77
4229251	chr2	rs9631008	225923560	G	C	0.97	0.973	0.939	-0.0568984476340911	0.0534	0.2861	14004	16757	14424.77
4238660	chr2	rs57163897	225923593	A	G	0.45	0.448	0.988	0.0142973047008244	0.0171	0.4041	14004	16757	14424.77
4233634	chr2	rs72978424	225923607	G	A	0.963	0.967	0.741	-0.0135007260538548	0.0609	0.8243	14004	16757	14424.77
4234272	chr2	rs7586721	225923843	C	T	0.778	0.781	0.991	-0.0188974371044634	0.0205	0.3559	14004	16757	14424.77
4214593	chr2	rs73077851	225924095	C	G	0.811	0.811	0.975	-0.0101008421794295	0.0219	0.6451	14004	16757	14424.77
4231718	chr2	rs76613998	225924538	C	T	0.811	0.811	0.975	-0.0104039337153929	0.0219	0.6341	14004	16757	14424.77
4222042	chr2	rs62188050	225924655	G	T	0.967	0.97	0.923	-0.0640053299759124	0.0514	0.2128	14004	16757	14424.77
4220996	chr2	rs6436521	225926708	A	T	0.776	0.779	0.984	-0.0196008476550609	0.0205	0.3405	14004	16757	14424.77
4238568	chr2	rs13423031	225926871	A	T	0.97	0.973	0.935	-0.0570995920405728	0.0535	0.2857	14004	16757	14424.77
4216993	chr2	rs6721066	225927090	A	G	0.776	0.779	0.983	-0.0196008476550609	0.0205	0.3403	14004	16757	14424.77
4235027	chr2	rs59016700	225927144	A	C	0.809	0.81	0.97	-0.0108991808690006	0.0219	0.6178	14004	16757	14424.77
4228744	chr2	rs7598761	225927422	G	A	0.776	0.779	0.983	-0.0197028322758684	0.0205	0.3369	14004	16757	14424.77
4218859	chr2	rs7574966	225927736	A	G	0.776	0.779	0.982	-0.0198048272985997	0.0205	0.3348	14004	16757	14424.77
4227904	chr2	rs13426955	225928129	A	C	0.97	0.973	0.934	-0.0573007769142667	0.0535	0.2846	14004	16757	14424.77
4232961	chr2	rs13415182	225928240	T	C	0.967	0.97	0.918	-0.0659047873877183	0.0514	0.2001	14004	16757	14424.77
4224743	chr2	rs13402218	225928519	G	A	0.967	0.97	0.894	-0.050504132173768	0.0525	0.3357	14004	16757	14424.77
4238390	chr2	rs13418232	225928691	T	C	0.773	0.777	0.975	-0.0197028322758684	0.0205	0.337	14004	16757	14424.77
4218029	chr2	rs74644201	225928899	G	C	0.985	0.984	0.644	0.17930033081681	0.1135	0.1142	8024	9255	8160.57
4217773	chr2	rs17266608	225929038	T	C	0.967	0.97	0.891	-0.0511985620326965	0.0525	0.3297	14004	16757	14424.77
4228097	chr2	rs419473	225929101	G	A	0.492	0.485	0.927	0.0184978548821194	0.0178	0.299	14004	16757	14424.77
4231936	chr2	rs635767	225929468	T	C	0.221	0.223	1.0	-0.0005001250416822	0.0204	0.982	14004	16757	14424.77
4224500	chr2	rs448375	225929498	G	A	0.221	0.223	1.0	-0.0006001800720324	0.0204	0.9773	14004	16757	14424.77
4223260	chr2	rs76725287	225930072	G	A	0.809	0.81	0.968	-0.0122041688389067	0.0219	0.5771	14004	16757	14424.77
4214591	chr2	rs184556858	225930731	T	C	0.983	0.982	0.713	-0.005304041591906	0.0858	0.9511	11466	13742	11734.55
4237696	chr2	rs6744890	225931532	C	T	0.811	0.812	0.971	-0.0123965203365513	0.022	0.5732	14004	16757	14424.77
4232714	chr2	rs6744998	225931597	C	T	0.811	0.812	0.971	-0.0125990355765152	0.022	0.5656	14004	16757	14424.77
4222239	chr2	rs6748196	225931905	C	T	0.777	0.78	0.975	-0.0216016445577609	0.0206	0.2957	14004	16757	14424.77
4218096	chr2	rs6719834	225932007	A	G	0.777	0.78	0.974	-0.0216016445577609	0.0207	0.2965	14004	16757	14424.77
4214881	chr2	rs4674967	225932242	G	A	0.811	0.811	0.968	-0.0127003085782322	0.022	0.5628	14004	16757	14424.77
4238180	chr2	rs34218533	225932411	C	T	0.969	0.972	0.896	-0.0605996221289296	0.0539	0.2604	14004	16757	14424.77
