## Supplementary material for "Characterization of shared and ancestry-specific signals driving complex traits using multi-ancestry fine-mapping": s1_gwas_temp.txt

Unnamed: 0	chrom	ID	pos	A1	A2	FCAS	FCON	IMPINFO	BETA	SE	P	NCAS	NCON	NEFF
4709170	chr2	rs2396040	224932899	A	G	0.0732	0.0756	0.905	-0.0088994831870327	0.0173	0.6078	53386	77258	58749.13
4728789	chr2	rs1866154	224932946	G	T	0.0564	0.0571	0.888	0.0035038543266769	0.0198	0.8593	53386	77258	58749.13
4718571	chr2	rs2118410	224933339	T	C	0.709	0.711	0.939	-0.0120017335415971	0.0098	0.2194	53386	77258	58749.13
4721826	chr2	rs2118411	224933383	T	A	0.864	0.867	0.918	-0.0117993392160431	0.0131	0.3684	53386	77258	58749.13
4726314	chr2	rs893359	224936872	A	C	0.0749	0.0778	0.968	-0.0116981574124923	0.0165	0.4763	53386	77258	58749.13
4736795	chr2	rs745345	224936926	T	C	0.861	0.861	0.966	-0.0045001103249234	0.0126	0.7203	53386	77258	58749.13
4735493	chr2	rs1031463	224938686	G	T	0.0757	0.0784	0.976	-0.0099998320783335	0.0163	0.5398	53386	77258	58749.13
4728456	chr2	rs67548687	224938741	C	T	0.864	0.863	0.977	-0.0031048149534787	0.0127	0.8082	53386	77258	58749.13
4732868	chr2	rs67618230	224938797	A	C	0.857	0.856	0.981	-0.0054950702819798	0.0124	0.6542	53386	77258	58749.13
4710975	chr2	rs1901880	224938957	T	A	0.706	0.71	0.95	-0.013399371963117	0.0097	0.1676	53386	77258	58749.13
4730952	chr2	rs10933033	224939168	G	A	0.0766	0.0794	0.98	-0.0115969858456632	0.0162	0.4738	53386	77258	58749.13
4733064	chr2	rs58134402	224939226	A	T	0.857	0.856	0.984	-0.0051029981759033	0.0124	0.6821	53386	77258	58749.13
4720998	chr2	rs67151575	224939525	G	C	0.857	0.856	0.985	-0.0051029981759033	0.0124	0.6796	53386	77258	58749.13
4721953	chr2	rs1437780	224939748	G	A	0.221	0.224	0.989	-0.0016012813669738	0.0104	0.8807	53386	77258	58749.13
4715536	chr2	rs10205418	224940352	T	C	0.365	0.365	0.955	0.0053954185169075	0.0091	0.5555	53386	77258	58749.13
4728925	chr2	rs6743424	224940701	T	C	0.856	0.856	0.992	-0.0052035148315978	0.0123	0.6743	53386	77258	58749.13
4737162	chr2	rs55817679	224941302	C	T	0.857	0.856	0.995	-0.005304041591906	0.0123	0.6647	53386	77258	58749.13
4729189	chr2	rs57205775	224941312	T	C	0.856	0.856	0.995	-0.0049019951702315	0.0123	0.6867	53386	77258	58749.13
4728197	chr2	rs55875015	224941341	G	A	0.856	0.856	0.996	-0.0051029981759033	0.0123	0.6748	53386	77258	58749.13
4712617	chr2	rs60074182	224941661	T	A	0.857	0.856	0.998	-0.0054045784588597	0.0123	0.6625	53386	77258	58749.13
4725386	chr2	rs2123714	224941842	C	T	0.221	0.224	1.0	-0.0017014466397575	0.0103	0.8685	53386	77258	58749.13
4732754	chr2	rs3997614	224942253	C	A	0.0768	0.0794	1.0	-0.0106970095483354	0.0161	0.5041	53386	77258	58749.13
4724294	chr2	rs3997615	224942517	T	C	0.221	0.224	1.0	-0.001501126126267	0.0103	0.8879	53386	77258	58749.13
4737282	chr2	rs6752318	224943337	T	C	0.857	0.856	0.999	-0.005304041591906	0.0123	0.6637	53386	77258	58749.13
4714421	chr2	rs6752560	224943490	T	C	0.857	0.856	1.0	-0.0054045784588597	0.0123	0.6614	53386	77258	58749.13
4715108	chr2	rs4674865	224943673	G	C	0.0764	0.0791	0.999	-0.0102018624845967	0.0161	0.5247	53386	77258	58749.13
4713422	chr2	rs6740660	224943685	G	A	0.857	0.856	1.0	-0.0051029981759033	0.0123	0.6759	53386	77258	58749.13
4736902	chr2	rs10933034	224943856	C	A	0.221	0.224	1.0	-0.0021022080918702	0.0103	0.8429	53386	77258	58749.13
4727964	chr2	rs1020613	224944532	T	G	0.076	0.0788	0.995	-0.0105049846451474	0.0162	0.5179	53386	77258	58749.13
4728145	chr2	rs1453661	224945478	G	C	0.047	0.0483	0.993	0.001099395443301	0.0203	0.9574	53386	77258	58749.13
4736822	chr2	rs16865540	224945517	A	C	0.842	0.841	0.993	-0.0091012913892029	0.0118	0.4416	53386	77258	58749.13
4726771	chr2	rs1377609	224946032	A	G	0.0463	0.0476	0.998	0.0006997551142732	0.0204	0.9724	53386	77258	58749.13
4736438	chr2	rs16865545	224947170	A	G	0.834	0.838	0.959	-0.0188974371044634	0.0118	0.1102	53386	77258	58749.13
4730274	chr2	rs16865548	224947253	T	C	0.842	0.842	0.993	-0.009000382197299	0.0119	0.4467	53386	77258	58749.13
4734761	chr2	rs60561582	224948946	T	G	0.847	0.846	0.992	-0.0042992284528324	0.012	0.7208	53386	77258	58749.13
4724456	chr2	rs10184775	224950140	A	G	0.0478	0.0488	0.995	0.0059025456526138	0.0201	0.7685	53386	77258	58749.13
4731367	chr2	rs10498157	224951566	C	T	0.0477	0.0487	0.996	0.0058031292269501	0.0201	0.7751	53386	77258	58749.13
4710234	chr2	rs10498158	224951647	C	G	0.363	0.36	0.982	0.0121953336998771	0.009	0.1765	53386	77258	58749.13
4715455	chr2	rs10933035	224951851	A	G	0.0467	0.0478	0.996	0.0013990209137074	0.0203	0.9468	53386	77258	58749.13
4736870	chr2	rs1901881	224952241	G	A	0.728	0.728	0.797	0.0076010387728197	0.0109	0.4864	53386	77258	58749.13
4710275	chr2	rs6436464	224953869	T	C	0.209	0.206	0.981	0.0141987193998129	0.0107	0.183	53386	77258	58749.13
4720303	chr2	rs60554969	224955357	G	A	0.847	0.847	0.992	-0.0040983869261633	0.012	0.7309	53386	77258	58749.13
4724841	chr2	rs73080546	224955432	G	T	0.838	0.842	0.983	-0.0160988945897493	0.0118	0.1732	53386	77258	58749.13
4729297	chr2	rs6725706	224955802	T	C	0.363	0.36	0.991	0.0114047182634362	0.009	0.2053	53386	77258	58749.13
4710640	chr2	rs112235394	224955947	G	A	0.838	0.842	0.985	-0.0160988945897493	0.0118	0.1717	53386	77258	58749.13
4733896	chr2	rs6719432	224958182	G	A	0.367	0.363	0.997	0.0129951954948113	0.0089	0.1462	53386	77258	58749.13
4717518	chr2	rs1453662	224959026	T	C	0.209	0.206	0.997	0.0136957831289865	0.0106	0.194	53386	77258	58749.13
4711112	chr2	rs10197404	224959314	A	T	0.209	0.206	0.998	0.0134984841513417	0.0106	0.2018	53386	77258	58749.13
4719466	chr2	rs7574130	224959489	G	A	0.21	0.206	0.998	0.0133998200630165	0.0106	0.2047	53386	77258	58749.13
4732185	chr2	rs2167939	224959877	T	C	0.213	0.209	0.999	0.0155977206230546	0.0105	0.1374	53386	77258	58749.13
4734969	chr2	rs998708	224960071	T	G	0.366	0.363	1.0	0.0126990249774084	0.0089	0.1535	53386	77258	58749.13
4723877	chr2	rs56095162	224960895	C	T	0.838	0.843	0.998	-0.0152050125429676	0.0117	0.1943	53386	77258	58749.13
4728978	chr2	rs1078556	224961216	C	A	0.86	0.86	0.993	-0.0034961042567088	0.0124	0.7775	53386	77258	58749.13
4731378	chr2	rs1000520	224961398	C	T	0.0462	0.0475	0.999	-0.0001000050003333	0.0204	0.9955	53386	77258	58749.13
4709136	chr2	rs2014546	224961486	C	T	0.366	0.362	1.0	0.0126990249774084	0.0089	0.1552	53386	77258	58749.13
4717594	chr2	rs896897	224961692	C	T	0.209	0.206	0.999	0.0129951954948113	0.0106	0.2194	53386	77258	58749.13
4732101	chr2	rs896898	224961719	A	G	0.209	0.205	1.0	0.0128964817350202	0.0106	0.221	53386	77258	58749.13
4722844	chr2	rs896899	224961762	T	C	0.209	0.206	1.0	0.0127977582298607	0.0106	0.2258	53386	77258	58749.13
4727020	chr2	rs12989146	224962080	A	G	0.212	0.209	1.0	0.0153023200084426	0.0105	0.1454	53386	77258	58749.13
4717368	chr2	rs13016085	224962122	T	C	0.366	0.363	1.0	0.0126002819757385	0.0089	0.1582	53386	77258	58749.13
4720596	chr2	rs73080553	224962170	C	T	0.838	0.843	0.999	-0.0151034855773182	0.0117	0.1969	53386	77258	58749.13
4732663	chr2	rs11885477	224962648	G	C	0.212	0.208	0.999	0.0154992634469238	0.0105	0.142	53386	77258	58749.13
4710744	chr2	rs16865577	224962961	G	A	0.827	0.831	0.988	-0.0139975096438537	0.0115	0.2208	53386	77258	58749.13
4714251	chr2	rs6746295	224963184	A	T	0.208	0.205	0.999	0.0119977384336167	0.0106	0.2567	53386	77258	58749.13
4713580	chr2	rs56301219	224963681	T	G	0.846	0.846	0.991	-0.003596459514405	0.012	0.7608	53386	77258	58749.13
4720202	chr2	rs3901902	224964292	T	A	0.366	0.363	0.998	0.0126002819757385	0.0089	0.1584	53386	77258	58749.13
4722887	chr2	rs1453663	224964942	A	G	0.838	0.843	0.997	-0.0153979421800967	0.0117	0.1896	53386	77258	58749.13
4714557	chr2	rs1453664	224965158	A	G	0.0463	0.0475	0.997	0.0006997551142732	0.0204	0.9736	53386	77258	58749.13
4714755	chr2	rs6754790	224965458	A	G	0.212	0.209	0.996	0.0153023200084426	0.0105	0.1455	53386	77258	58749.13
4720257	chr2	rs6745242	224966354	T	C	0.209	0.206	0.996	0.0129951954948113	0.0106	0.2183	53386	77258	58749.13
4725008	chr2	rs6758957	224966488	A	T	0.366	0.363	0.995	0.0125015292229252	0.009	0.1632	53386	77258	58749.13
4726196	chr2	rs1453670	224968215	T	C	0.0466	0.0478	0.992	0.0001999800026662	0.0204	0.9927	53386	77258	58749.13
4723191	chr2	rs6753396	224968301	T	C	0.213	0.209	0.992	0.0149969810059077	0.0106	0.1547	53386	77258	58749.13
4727241	chr2	rs72958579	224968675	C	T	0.962	0.963	0.954	-0.0433042394092723	0.0232	0.06163	53386	77258	58749.13
4723832	chr2	rs1453669	224968744	C	T	0.838	0.842	0.992	-0.0152963956259917	0.0117	0.194	53386	77258	58749.13
4736750	chr2	rs2396056	224968927	G	C	0.209	0.206	0.992	0.0133011462391285	0.0106	0.2098	53386	77258	58749.13
4720633	chr2	rs67795853	224970389	C	G	0.846	0.846	0.977	-0.0033957590691798	0.0121	0.7755	53386	77258	58749.13
4717900	chr2	rs12477352	224970482	T	G	0.212	0.208	0.987	0.0147999386115992	0.0106	0.1633	53386	77258	58749.13
4713337	chr2	rs67180281	224971673	T	C	0.86	0.86	0.974	-0.0017014466397575	0.0126	0.8909	53386	77258	58749.13
4735994	chr2	rs10933037	224973163	C	G	0.213	0.209	0.982	0.0155977206230546	0.0106	0.1423	53386	77258	58749.13
4713395	chr2	rs3855574	224973774	T	G	0.366	0.363	0.981	0.0126990249774084	0.009	0.1585	53386	77258	58749.13
4725066	chr2	rs68043049	224974605	A	G	0.847	0.846	0.97	-0.0026033858701149	0.0121	0.8295	53386	77258	58749.13
4718257	chr2	rs6716165	224975057	A	G	0.212	0.209	0.979	0.0159028762794155	0.0106	0.1353	53386	77258	58749.13
4727488	chr2	rs67454492	224975348	A	C	0.827	0.827	0.959	0.0043007385516922	0.0116	0.7087	53386	77258	58749.13
4731972	chr2	rs6436465	224976957	A	G	0.423	0.419	0.984	0.0058031292269501	0.0088	0.5097	53386	77258	58749.13
4727220	chr2	rs73082431	224977098	T	C	0.909	0.909	0.966	0.0092966519050945	0.0152	0.5418	53386	77258	58749.13
4715258	chr2	rs2396057	224977216	G	C	0.915	0.915	0.965	0.0044998604248922	0.0157	0.7764	53386	77258	58749.13
4709281	chr2	rs7605547	224978637	C	T	0.426	0.422	0.985	0.004201162744548	0.0088	0.6348	53386	77258	58749.13
4737342	chr2	rs11676268	224978799	T	C	0.425	0.422	0.985	0.004201162744548	0.0088	0.6357	53386	77258	58749.13
4720741	chr2	rs2198485	224979679	A	T	0.139	0.14	0.985	-0.0034961042567088	0.0125	0.7794	53386	77258	58749.13
4724358	chr2	rs73082435	224979749	G	T	0.909	0.909	0.968	0.0093957216403621	0.0152	0.5368	53386	77258	58749.13
4714982	chr2	rs13392357	224980427	T	C	0.428	0.424	0.986	0.0058031292269501	0.0088	0.5099	53386	77258	58749.13
4709990	chr2	rs1303998	224981581	A	G	0.139	0.14	0.988	-0.0036968248442897	0.0125	0.7701	53386	77258	58749.13
4714587	chr2	rs7599948	224981945	C	T	0.426	0.422	0.987	0.004001981379298	0.0088	0.6446	53386	77258	58749.13
4735656	chr2	rs1598021	224981971	C	T	0.425	0.422	0.987	0.004001981379298	0.0088	0.6501	53386	77258	58749.13
4722133	chr2	rs12988980	224982861	T	G	0.426	0.422	0.985	0.003902375817241	0.0088	0.6575	53386	77258	58749.13
4736076	chr2	rs12467537	224982900	A	G	0.426	0.423	0.985	0.0037031349243813	0.0088	0.6721	53386	77258	58749.13
4733588	chr2	rs12475666	224982907	C	T	0.426	0.423	0.985	0.0038027603329278	0.0088	0.6656	53386	77258	58749.13
4730675	chr2	rs4674870	224983382	G	A	0.429	0.425	0.988	0.0055048206344449	0.0087	0.5283	53386	77258	58749.13
4732638	chr2	rs7581227	224984224	A	G	0.14	0.142	0.991	-0.0026033858701149	0.0124	0.8339	53386	77258	58749.13
4726220	chr2	rs9710834	224984550	T	C	0.429	0.425	0.988	0.0052959516591825	0.0087	0.5444	53386	77258	58749.13
4723764	chr2	rs1079883	224984792	T	C	0.715	0.72	0.987	-0.0068030886197391	0.0096	0.4767	53386	77258	58749.13
4731745	chr2	rs1989639	224985048	C	T	0.426	0.422	0.989	0.003902375817241	0.0087	0.6553	53386	77258	58749.13
4736690	chr2	rs1079885	224985053	A	G	0.426	0.422	0.989	0.003902375817241	0.0087	0.655	53386	77258	58749.13
4721607	chr2	rs1453674	224986131	A	G	0.459	0.454	0.969	0.005703702916678	0.0088	0.5131	53386	77258	58749.13
4714737	chr2	rs73082445	224986829	A	G	0.904	0.905	0.979	0.0034041991335623	0.0148	0.8159	53386	77258	58749.13
4723765	chr2	rs1377611	224987093	A	C	0.714	0.719	0.99	-0.0069037763167944	0.0096	0.4715	53386	77258	58749.13
4730313	chr2	rs12991598	224987120	G	T	0.429	0.425	0.99	0.0051964749068174	0.0087	0.5492	53386	77258	58749.13
4725347	chr2	rs4389328	224987675	A	C	0.429	0.424	0.991	0.0056042667198317	0.0087	0.52	53386	77258	58749.13
4710191	chr2	rs12328487	224987808	T	C	0.715	0.72	0.99	-0.0071958279818024	0.0096	0.4543	53386	77258	58749.13
4735672	chr2	rs6436467	224988072	T	G	0.139	0.14	0.996	-0.003797200248385	0.0125	0.7601	53386	77258	58749.13
4734324	chr2	rs10193151	224990788	G	A	0.429	0.425	0.991	0.0056042667198317	0.0087	0.5215	53386	77258	58749.13
4735698	chr2	rs12473247	224991249	G	A	0.429	0.425	0.992	0.005703702916678	0.0087	0.5173	53386	77258	58749.13
4735712	chr2	rs13416450	224991840	C	T	0.811	0.815	0.988	-0.0122041688389067	0.0111	0.2692	53386	77258	58749.13
4713972	chr2	rs1453666	224991989	A	G	0.429	0.425	0.992	0.0053954185169075	0.0087	0.5388	53386	77258	58749.13
4716194	chr2	rs1453667	224992130	T	A	0.429	0.425	0.992	0.0056042667198317	0.0087	0.5218	53386	77258	58749.13
4721218	chr2	rs2396041	224992502	G	A	0.811	0.815	0.989	-0.0119005312583873	0.0111	0.2826	53386	77258	58749.13
4728531	chr2	rs988321	224992906	C	T	0.129	0.13	0.993	-0.0059979518036359	0.0128	0.6418	53386	77258	58749.13
4719790	chr2	rs1901882	224993102	A	T	0.14	0.142	0.998	-0.0026033858701149	0.0124	0.8325	53386	77258	58749.13
4727276	chr2	rs13382937	224993109	T	C	0.811	0.815	0.989	-0.0117993392160431	0.0111	0.2869	53386	77258	58749.13
4728813	chr2	rs4102100	224993156	G	A	0.139	0.141	0.998	-0.0033957590691798	0.0124	0.785	53386	77258	58749.13
4721703	chr2	rs7586193	224993943	T	C	0.715	0.719	0.993	-0.0069037763167944	0.0096	0.4727	53386	77258	58749.13
4726205	chr2	rs10168863	224994448	T	C	0.811	0.815	0.989	-0.0116981574124923	0.011	0.2878	53386	77258	58749.13
4711883	chr2	rs10182474	224994729	A	G	0.811	0.815	0.989	-0.0116981574124923	0.011	0.2894	53386	77258	58749.13
4719830	chr2	rs11902689	224995505	C	T	0.715	0.719	0.993	-0.0069037763167944	0.0096	0.4719	53386	77258	58749.13
4720945	chr2	rs10933042	224995834	A	T	0.429	0.425	0.992	0.0052959516591825	0.0087	0.545	53386	77258	58749.13
4735893	chr2	rs4673088	224996017	A	G	0.14	0.141	0.999	-0.0026033858701149	0.0124	0.8367	53386	77258	58749.13
4731996	chr2	rs10192864	224998047	A	G	0.428	0.424	0.992	0.0056042667198317	0.0087	0.522	53386	77258	58749.13
4717921	chr2	rs10169530	224998274	C	T	0.14	0.142	1.0	-0.0031950988965408	0.0124	0.7985	53386	77258	58749.13
4724300	chr2	rs12998024	224998561	G	A	0.429	0.425	0.992	0.0052959516591825	0.0087	0.5463	53386	77258	58749.13
4727896	chr2	rs12466233	224999226	G	A	0.429	0.425	0.991	0.0051964749068174	0.0087	0.5493	53386	77258	58749.13
4708861	chr2	rs958380	224999824	C	T	0.14	0.142	1.0	-0.0030045090202987	0.0124	0.8064	53386	77258	58749.13
4718821	chr2	rs62186100	225001597	T	G	0.811	0.815	0.991	-0.0119005312583873	0.011	0.2827	53386	77258	58749.13
4727858	chr2	rs10933043	225001649	T	G	0.14	0.142	1.0	-0.0030045090202987	0.0124	0.8055	53386	77258	58749.13
4730424	chr2	rs10177259	225001754	T	C	0.429	0.425	0.99	0.0056042667198317	0.0087	0.5228	53386	77258	58749.13
4735609	chr2	rs10165501	225002403	G	A	0.14	0.142	1.0	-0.0031048149534787	0.0124	0.8023	53386	77258	58749.13
4732984	chr2	rs79880683	225003080	T	C	0.909	0.909	0.982	0.0080971295874548	0.0151	0.5925	53386	77258	58749.13
4708965	chr2	rs6707927	225003202	A	C	0.428	0.424	0.99	0.0059025456526138	0.0087	0.498	53386	77258	58749.13
4709055	chr2	rs6752059	225003290	T	C	0.14	0.141	1.0	-0.0026033858701149	0.0124	0.8336	53386	77258	58749.13
4712047	chr2	rs6737059	225003401	C	T	0.14	0.142	1.0	-0.0028039273327342	0.0124	0.8227	53386	77258	58749.13
4722025	chr2	rs2894521	225004909	G	T	0.14	0.141	1.0	-0.0025031302181184	0.0124	0.8414	53386	77258	58749.13
4731500	chr2	rs17265444	225005285	T	C	0.811	0.815	0.991	-0.0121029460677457	0.011	0.2749	53386	77258	58749.13
4729365	chr2	rs7607972	225005316	T	C	0.712	0.717	0.989	-0.0084959889212643	0.0096	0.372	53386	77258	58749.13
4730911	chr2	rs4673089	225005381	C	T	0.428	0.424	0.989	0.0061013488579762	0.0087	0.4845	53386	77258	58749.13
4728573	chr2	rs6436468	225005751	C	T	0.715	0.72	0.99	-0.0074980401773571	0.0096	0.433	53386	77258	58749.13
4710229	chr2	rs4257392	225006135	T	C	0.14	0.141	1.0	-0.003596459514405	0.0124	0.772	53386	77258	58749.13
4731403	chr2	rs2123717	225006599	T	C	0.811	0.815	0.991	-0.0120017335415971	0.011	0.279	53386	77258	58749.13
4719086	chr2	rs4264554	225007071	T	C	0.429	0.425	0.988	0.0058031292269501	0.0087	0.507	53386	77258	58749.13
4728187	chr2	rs6711302	225007484	T	G	0.712	0.717	0.987	-0.0092022107647994	0.0096	0.3355	53386	77258	58749.13
4722050	chr2	rs7605285	225008365	G	C	0.14	0.142	0.997	-0.0018016219466282	0.0124	0.8861	53386	77258	58749.13
4733712	chr2	rs7605202	225008442	C	A	0.129	0.13	0.992	-0.0049019951702315	0.0128	0.7029	53386	77258	58749.13
4714534	chr2	rs13430129	225008470	A	G	0.429	0.425	0.986	0.0064988367398296	0.0088	0.4589	53386	77258	58749.13
4736829	chr2	rs73082462	225008682	G	T	0.904	0.905	0.979	0.0018981972830802	0.0148	0.897	53386	77258	58749.13
4730342	chr2	rs79263851	225008903	G	T	0.904	0.905	0.979	0.001998002662673	0.0148	0.8912	53386	77258	58749.13
4716628	chr2	rs4674871	225010031	C	T	0.143	0.144	0.99	-0.0029042131473898	0.0123	0.816	53386	77258	58749.13
4719492	chr2	rs16865620	225010629	T	G	0.712	0.717	0.983	-0.0093031403261444	0.0096	0.3319	53386	77258	58749.13
4729105	chr2	rs9288586	225013510	G	C	0.14	0.141	0.988	-0.0024028846163103	0.0125	0.8501	53386	77258	58749.13
4722890	chr2	rs59867184	225013669	G	C	0.718	0.723	0.977	-0.0088994831870327	0.0097	0.3587	53386	77258	58749.13
4712021	chr2	rs6760263	225014497	C	T	0.811	0.815	0.984	-0.0120017335415971	0.0111	0.2775	53386	77258	58749.13
4730859	chr2	rs13384674	225014850	A	G	0.715	0.721	0.974	-0.0127003085782322	0.0097	0.1896	53386	77258	58749.13
4730588	chr2	rs13410385	225014944	C	T	0.73	0.736	0.965	-0.0095958936734469	0.0099	0.3321	53386	77258	58749.13
4730969	chr2	rs13019329	225015584	T	C	0.509	0.5	0.941	0.0228958774769045	0.0089	0.009848	53386	77258	58749.13
4726086	chr2	rs12619528	225016486	G	A	0.327	0.322	0.982	0.0135971385060249	0.0093	0.1423	53386	77258	58749.13
4737232	chr2	rs6436469	225017062	T	C	0.138	0.14	0.981	-0.0033957590691798	0.0125	0.7858	53386	77258	58749.13
4712425	chr2	rs6743478	225017408	A	G	0.848	0.848	0.788	0.004201162744548	0.0135	0.7553	53386	77258	58749.13
4709071	chr2	rs10197980	225017517	C	T	0.82	0.825	0.987	-0.0191012733024012	0.0113	0.09011	53386	77258	58749.13
4731896	chr2	rs79017028	225017573	T	C	0.126	0.128	0.978	-0.0082035573506883	0.013	0.5277	53386	77258	58749.13
4723230	chr2	rs78224482	225017891	C	T	0.126	0.128	0.978	-0.0082035573506883	0.013	0.5282	53386	77258	58749.13
4713733	chr2	rs112822164	225018045	G	T	0.875	0.876	0.954	0.0030952049073025	0.0134	0.8146	53386	77258	58749.13
4729821	chr2	rs10933044	225018661	C	T	0.126	0.128	0.979	-0.0083043861636152	0.013	0.5225	53386	77258	58749.13
4715405	chr2	rs7573097	225018798	G	A	0.126	0.128	0.98	-0.007095110875924	0.013	0.5837	53386	77258	58749.13
4723623	chr2	rs10206948	225019607	C	T	0.327	0.322	0.984	0.0140015196358136	0.0092	0.1301	53386	77258	58749.13
4721725	chr2	rs6727070	225020251	C	T	0.82	0.825	0.988	-0.0191012733024012	0.0113	0.09072	53386	77258	58749.13
4730689	chr2	rs10498159	225020471	A	G	0.336	0.331	0.962	0.0141001243787816	0.0093	0.1288	53386	77258	58749.13
4720219	chr2	rs7560630	225020875	C	A	0.327	0.322	0.984	0.0141001243787816	0.0092	0.1281	53386	77258	58749.13
4733713	chr2	rs10439358	225022176	C	A	0.327	0.322	0.984	0.0143958802837323	0.0092	0.1184	53386	77258	58749.13
4727286	chr2	rs11689046	225022528	G	T	0.126	0.129	0.98	-0.0079011318962572	0.013	0.5466	53386	77258	58749.13
4736419	chr2	rs11690142	225022657	C	T	0.328	0.324	0.985	0.0133011462391285	0.0092	0.1506	53386	77258	58749.13
4724912	chr2	rs1453671	225023005	G	T	0.7	0.706	0.978	-0.0174005146801673	0.0095	0.06765	53386	77258	58749.13
4722396	chr2	rs75295808	225023424	A	G	0.933	0.933	0.973	0.005703702916678	0.0174	0.7438	53386	77258	58749.13
4710532	chr2	rs7569163	225023616	G	A	0.345	0.34	0.982	0.0166014304974254	0.0091	0.06944	53386	77258	58749.13
4735647	chr2	rs1349792	225023728	T	C	0.0823	0.0833	0.973	0.0068961666878413	0.0158	0.6645	53386	77258	58749.13
4734173	chr2	rs75110800	225023846	T	C	0.933	0.933	0.973	0.0059025456526138	0.0174	0.7358	53386	77258	58749.13
4720207	chr2	rs6721729	225024170	C	T	0.821	0.827	0.982	-0.0209989425960583	0.0114	0.06459	53386	77258	58749.13
4731125	chr2	rs1476205	225024332	G	A	0.166	0.167	0.987	0.0056042667198317	0.0116	0.6328	53386	77258	58749.13
4710070	chr2	rs12612540	225024373	T	C	0.344	0.34	0.981	0.0172012073197748	0.0092	0.06043	53386	77258	58749.13
4728283	chr2	rs10933045	225024629	C	A	0.345	0.341	0.98	0.0168964476597299	0.0091	0.06485	53386	77258	58749.13
4736562	chr2	rs1453672	225025120	A	G	0.164	0.165	0.989	0.0072039888485025	0.0117	0.5402	53386	77258	58749.13
4735363	chr2	rs1453673	225025162	C	A	0.0839	0.0849	0.973	0.0062007356416035	0.0157	0.6922	53386	77258	58749.13
4724016	chr2	rs4673090	225025431	C	T	0.0824	0.0835	0.974	0.0063994795805678	0.0158	0.6845	53386	77258	58749.13
4724692	chr2	rs17200398	225026647	A	G	0.814	0.82	0.96	-0.015895669405385	0.0113	0.1608	53386	77258	58749.13
4729662	chr2	rs13409627	225027569	A	G	0.864	0.868	0.897	-0.006199175242821	0.0133	0.6416	53386	77258	58749.13
4723320	chr2	rs6756793	225028919	T	C	0.56	0.561	0.991	-0.0115969858456632	0.0087	0.1827	53386	77258	58749.13
4724233	chr2	rs13004289	225029291	G	A	0.556	0.558	0.992	-0.0124977728299804	0.0087	0.1484	53386	77258	58749.13
4733269	chr2	rs11893055	225029584	T	C	0.556	0.557	0.992	-0.0124977728299804	0.0087	0.151	53386	77258	58749.13
4727219	chr2	rs6760783	225029932	T	A	0.932	0.933	0.969	-0.0256050287153947	0.0175	0.1433	53386	77258	58749.13
4716308	chr2	rs6761041	225030129	T	C	0.557	0.558	0.992	-0.0129028853555234	0.0087	0.1371	53386	77258	58749.13
4721604	chr2	rs11888035	225031377	T	A	0.556	0.558	0.992	-0.0122041688389067	0.0087	0.1598	53386	77258	58749.13
4719696	chr2	rs77435993	225031759	G	A	0.932	0.933	0.971	-0.0256973671872587	0.0175	0.1411	53386	77258	58749.13
4725145	chr2	rs6759617	225034897	T	C	0.556	0.557	0.993	-0.0124977728299804	0.0087	0.148	53386	77258	58749.13
4721581	chr2	rs2602676	225042437	A	G	0.787	0.791	0.972	-0.0196008476550609	0.0107	0.06592	53386	77258	58749.13
4725806	chr2	rs2602675	225042531	T	C	0.555	0.557	0.995	-0.0112025145079934	0.0087	0.1946	53386	77258	58749.13
4729957	chr2	rs2629045	225044061	G	A	0.369	0.377	0.943	-0.028399474521698	0.0092	0.001942	53386	77258	58749.13
4717646	chr2	rs2396058	225045264	G	A	0.932	0.933	0.984	-0.0242004837056584	0.0173	0.1625	53386	77258	58749.13
4713688	chr2	rs12474553	225046980	G	A	0.546	0.548	0.998	-0.0137034650584925	0.0086	0.1125	53386	77258	58749.13
4728559	chr2	rs2629046	225047744	T	C	0.547	0.548	0.999	-0.0138961051921114	0.0086	0.1077	53386	77258	58749.13
4710819	chr2	rs2629047	225047774	T	A	0.615	0.617	0.996	-0.0088994831870327	0.0088	0.3131	53386	77258	58749.13
4723163	chr2	rs115207490	225053301	A	C	0.975	0.974	0.787	0.0389995348490096	0.031	0.2077	53386	77258	58749.13
4735292	chr2	rs80209121	225054895	G	C	0.933	0.933	0.984	-0.0252972953741621	0.0173	0.1445	53386	77258	58749.13
4734661	chr2	rs62186127	225056970	C	A	0.936	0.938	0.885	-0.0164953025291975	0.0188	0.382	53386	77258	58749.13
4720806	chr2	rs35540394	225058190	T	C	0.738	0.744	0.984	-0.0249999098013234	0.0099	0.01137	53386	77258	58749.13
4728731	chr2	rs2602674	225059163	A	G	0.549	0.551	0.996	-0.0144032303107437	0.0087	0.09645	53386	77258	58749.13
4715996	chr2	rs75006656	225059743	G	A	0.933	0.933	0.984	-0.0257999754904126	0.0174	0.1364	53386	77258	58749.13
4735181	chr2	rs2602673	225063126	A	G	0.549	0.551	0.995	-0.0142003494011414	0.0087	0.1009	53386	77258	58749.13
4733873	chr2	rs2602680	225066513	T	G	0.549	0.551	0.996	-0.0163021610829842	0.0086	0.05899	53386	77258	58749.13
4728277	chr2	rs2219088	225069368	T	C	0.55	0.553	0.996	-0.0169020380753563	0.0086	0.0512	53386	77258	58749.13
4713405	chr2	rs12472634	225070159	C	T	0.88	0.875	0.99	0.0209979909956055	0.0132	0.1105	53386	77258	58749.13
4710008	chr2	rs2602681	225070767	C	T	0.549	0.551	0.997	-0.0168003386783461	0.0086	0.05239	53386	77258	58749.13
4722431	chr2	rs1377608	225072084	T	C	0.55	0.552	0.997	-0.0166986496230515	0.0086	0.05323	53386	77258	58749.13
4710240	chr2	rs1453660	225072496	G	A	0.549	0.551	0.997	-0.0166986496230515	0.0086	0.0538	53386	77258	58749.13
4711964	chr2	rs1563127	225073276	A	G	0.55	0.552	0.997	-0.0164038098256767	0.0086	0.05731	53386	77258	58749.13
4734311	chr2	rs751795	225075804	C	T	0.549	0.551	0.996	-0.0171970248285215	0.0086	0.04664	53386	77258	58749.13
4730860	chr2	rs751794	225075841	T	C	0.737	0.744	0.992	-0.0275973271921043	0.0098	0.005073	53386	77258	58749.13
4716744	chr2	rs978887	225076149	A	G	0.549	0.551	0.996	-0.0170952954286372	0.0086	0.04791	53386	77258	58749.13
4731814	chr2	rs978888	225076480	T	C	0.407	0.415	0.962	-0.0329985112635755	0.0089	0.0002145	53386	77258	58749.13
4733843	chr2	rs1823823	225077669	C	T	0.591	0.592	0.997	-0.0162005226717083	0.0087	0.06425	53386	77258	58749.13
4715576	chr2	rs1823824	225077679	A	G	0.779	0.785	0.995	-0.0297996312385195	0.0104	0.004153	53386	77258	58749.13
4728101	chr2	rs1823825	225077832	A	G	0.591	0.592	0.997	-0.0162005226717083	0.0087	0.06397	53386	77258	58749.13
4732829	chr2	rs1823826	225077914	C	G	0.591	0.592	0.997	-0.0160988945897493	0.0087	0.06491	53386	77258	58749.13
4726561	chr2	rs2256738	225078105	T	G	0.591	0.592	0.998	-0.0160988945897493	0.0087	0.06487	53386	77258	58749.13
4710297	chr2	rs2256727	225078351	G	A	0.591	0.592	0.998	-0.0162005226717083	0.0087	0.06462	53386	77258	58749.13
4735757	chr2	rs2629043	225078491	T	C	0.591	0.592	0.998	-0.0160988945897493	0.0087	0.06542	53386	77258	58749.13
4723343	chr2	rs2450039	225079246	C	T	0.591	0.592	0.998	-0.0162005226717083	0.0087	0.06416	53386	77258	58749.13
4717883	chr2	rs73995521	225079400	G	C	0.932	0.932	0.992	-0.0239034240815591	0.0172	0.1646	53386	77258	58749.13
4722044	chr2	rs921661	225079721	G	A	0.779	0.785	0.996	-0.02960390325858	0.0104	0.004402	53386	77258	58749.13
4728194	chr2	rs2004026	225080645	C	T	0.409	0.408	0.998	0.0161980995687726	0.0087	0.06357	53386	77258	58749.13
4712922	chr2	rs73995522	225081185	A	G	0.932	0.933	0.994	-0.0240980393840575	0.0172	0.1622	53386	77258	58749.13
4729132	chr2	rs11899283	225082782	C	T	0.221	0.215	0.997	0.0295005481176215	0.0104	0.004595	53386	77258	58749.13
4715331	chr2	rs62186132	225084316	G	T	0.341	0.34	1.0	0.0112959597418516	0.0091	0.2134	53386	77258	58749.13
4712522	chr2	rs16865681	225084573	T	G	0.932	0.933	0.996	-0.0236986067778773	0.0172	0.1684	53386	77258	58749.13
4720334	chr2	rs73995529	225084948	C	A	0.932	0.933	0.995	-0.0243951568347216	0.0172	0.1573	53386	77258	58749.13
4735644	chr2	rs12694632	225085380	C	T	0.221	0.215	0.997	0.029296631955588	0.0104	0.004794	53386	77258	58749.13
4709490	chr2	rs4637103	225085919	A	C	0.221	0.215	0.998	0.0295005481176215	0.0104	0.004522	53386	77258	58749.13
4720956	chr2	rs11888331	225086243	T	C	0.221	0.215	0.997	0.0295976364389436	0.0104	0.004368	53386	77258	58749.13
4719981	chr2	rs6717510	225087829	G	A	0.341	0.34	1.0	0.0112959597418516	0.0091	0.2126	53386	77258	58749.13
4721315	chr2	rs6732868	225088153	T	G	0.221	0.215	0.998	0.0298014912367898	0.0104	0.00419	53386	77258	58749.13
4735978	chr2	rs10171985	225088683	C	T	0.409	0.407	0.997	0.016296487966892	0.0087	0.06305	53386	77258	58749.13
4736536	chr2	rs13390955	225089308	C	T	0.409	0.407	0.997	0.016296487966892	0.0087	0.06293	53386	77258	58749.13
4721573	chr2	rs12473769	225091591	C	T	0.34	0.339	0.998	0.0114047182634362	0.0091	0.2098	53386	77258	58749.13
4709302	chr2	rs11690154	225093478	G	A	0.409	0.407	0.994	0.0164047040252769	0.0088	0.06117	53386	77258	58749.13
4712913	chr2	rs11678926	225093515	A	G	0.409	0.408	0.994	0.0161980995687726	0.0088	0.0642	53386	77258	58749.13
4723944	chr2	rs140540270	225093727	T	C	0.935	0.935	0.992	-0.0235962138551867	0.0175	0.1767	53386	77258	58749.13
4710208	chr2	rs111353817	225094691	C	A	0.409	0.408	0.994	0.0160997014894237	0.0088	0.06705	53386	77258	58749.13
4711139	chr2	rs10211657	225096606	C	T	0.221	0.215	0.998	0.0287040681283552	0.0104	0.00579	53386	77258	58749.13
4734895	chr2	rs62187786	225097758	T	C	0.935	0.937	0.865	-0.007004474152883	0.019	0.7112	53386	77258	58749.13
4709635	chr2	rs113932098	225098006	G	A	0.932	0.932	0.994	-0.0243951568347216	0.0172	0.1567	53386	77258	58749.13
4712029	chr2	rs11677148	225099140	G	A	0.409	0.407	0.992	0.0160997014894237	0.0088	0.06699	53386	77258	58749.13
4727491	chr2	rs2396062	225100124	T	C	0.409	0.407	0.992	0.01600129372694	0.0088	0.06824	53386	77258	58749.13
4721285	chr2	rs7593889	225100216	G	A	0.932	0.933	0.993	-0.0252049938352247	0.0172	0.1444	53386	77258	58749.13
4719775	chr2	rs7608114	225100534	T	G	0.932	0.932	0.994	-0.0246001168682327	0.0172	0.1531	53386	77258	58749.13
4718562	chr2	rs2396063	225101367	C	T	0.409	0.407	0.992	0.01600129372694	0.0088	0.06807	53386	77258	58749.13
4710144	chr2	rs7584864	225102847	G	A	0.932	0.932	0.994	-0.0244976316004002	0.0172	0.1545	53386	77258	58749.13
4713026	chr2	rs4673092	225103874	T	C	0.932	0.933	0.993	-0.0252049938352247	0.0172	0.1439	53386	77258	58749.13
4717663	chr2	rs10933049	225104088	A	C	0.409	0.407	0.991	0.0161980995687726	0.0088	0.06564	53386	77258	58749.13
4731806	chr2	rs2396060	225104628	A	G	0.22	0.214	0.998	0.0298014912367898	0.0104	0.004254	53386	77258	58749.13
4709100	chr2	rs10933050	225105223	C	T	0.409	0.407	0.991	0.0161980995687726	0.0088	0.06515	53386	77258	58749.13
4715825	chr2	rs73995534	225105325	G	A	0.932	0.933	0.994	-0.0243029385231735	0.0172	0.1578	53386	77258	58749.13
4717051	chr2	rs10174392	225105326	G	T	0.409	0.407	0.991	0.0161980995687726	0.0088	0.06515	53386	77258	58749.13
4731407	chr2	rs10204224	225107122	A	G	0.665	0.657	0.909	0.0267003518299564	0.0095	0.005058	53386	77258	58749.13
4715574	chr2	rs4673093	225108135	C	T	0.932	0.933	0.995	-0.0242004837056584	0.0172	0.1601	53386	77258	58749.13
4730212	chr2	rs995846	225109297	A	G	0.341	0.34	0.993	0.0111970780932162	0.0091	0.2196	53386	77258	58749.13
4722102	chr2	rs2894529	225110881	G	A	0.22	0.215	1.0	0.0288983900426488	0.0104	0.005492	53386	77258	58749.13
4724205	chr2	rs7556741	225111488	T	C	0.932	0.933	0.995	-0.0242004837056584	0.0172	0.1599	53386	77258	58749.13
4722420	chr2	rs974685	225112637	T	C	0.22	0.215	1.0	0.0285971749776749	0.0104	0.005923	53386	77258	58749.13
4735224	chr2	rs4674872	225113949	T	C	0.932	0.933	0.992	-0.0243951568347216	0.0172	0.1569	53386	77258	58749.13
4737144	chr2	rs1155752	225114837	T	C	0.22	0.215	0.999	0.0285971749776749	0.0104	0.005886	53386	77258	58749.13
4724201	chr2	rs62184664	225114960	A	G	0.22	0.215	0.999	0.0288012338056278	0.0104	0.005631	53386	77258	58749.13
4733424	chr2	rs11675759	225115603	A	G	0.974	0.974	0.768	0.0421011760186353	0.0311	0.1766	53386	77258	58749.13
4714670	chr2	rs13430120	225117178	T	A	0.22	0.215	0.998	0.0282958691548473	0.0104	0.006439	53386	77258	58749.13
4730790	chr2	rs7591352	225117439	A	G	0.409	0.407	0.988	0.0158044491449436	0.0088	0.07224	53386	77258	58749.13
4733960	chr2	rs11674046	225118210	T	C	0.409	0.407	0.987	0.0158044491449436	0.0088	0.07216	53386	77258	58749.13
4716156	chr2	rs7571975	225118888	G	C	0.22	0.214	0.997	0.0289955368412525	0.0104	0.005391	53386	77258	58749.13
4727597	chr2	rs2098534	225120137	A	G	0.931	0.931	0.984	-0.0285949668801128	0.0172	0.0952	53386	77258	58749.13
4724983	chr2	rs1075040	225120880	C	T	0.409	0.407	0.986	0.0158044491449436	0.0088	0.07194	53386	77258	58749.13
4730420	chr2	rs77566572	225120902	C	T	0.931	0.931	0.984	-0.0286978729475453	0.0172	0.09391	53386	77258	58749.13
4720668	chr2	rs12694634	225121358	T	A	0.22	0.215	0.996	0.0285971749776749	0.0104	0.005989	53386	77258	58749.13
4735222	chr2	rs7563570	225122028	G	C	0.22	0.215	0.997	0.0282958691548473	0.0104	0.006615	53386	77258	58749.13
4717205	chr2	rs10174003	225126048	T	C	0.337	0.336	0.985	0.0085037404912207	0.0092	0.3526	53386	77258	58749.13
4729541	chr2	rs10174215	225126282	T	C	0.22	0.214	0.993	0.0280041964095973	0.0104	0.007184	53386	77258	58749.13
4729246	chr2	rs2396064	225127572	G	A	0.929	0.929	0.984	-0.02960390325858	0.0169	0.07992	53386	77258	58749.13
4733010	chr2	rs6751126	225127762	T	C	0.209	0.204	0.993	0.0255020410123433	0.0106	0.01664	53386	77258	58749.13
4724634	chr2	rs61451220	225127862	G	A	0.929	0.929	0.985	-0.02960390325858	0.0169	0.07993	53386	77258	58749.13
4725839	chr2	rs55637230	225127959	G	A	0.822	0.818	0.967	0.0097027754613851	0.0114	0.3937	53386	77258	58749.13
4712208	chr2	rs2042089	225128291	C	A	0.397	0.396	0.983	0.0131037693769772	0.0089	0.1402	53386	77258	58749.13
4732880	chr2	rs2042088	225129948	A	G	0.396	0.396	0.983	0.0121953336998771	0.0089	0.1676	53386	77258	58749.13
4731340	chr2	rs2287528	225130285	T	C	0.207	0.202	0.991	0.0239020562806236	0.0107	0.02559	53386	77258	58749.13
4724720	chr2	rs10210729	225131678	G	A	0.208	0.203	0.993	0.024097313483794	0.0107	0.02375	53386	77258	58749.13
4723170	chr2	rs6706618	225133282	A	C	0.206	0.202	0.993	0.0247999239054771	0.0107	0.02026	53386	77258	58749.13
4718084	chr2	rs6436470	225134322	A	G	0.277	0.271	0.997	0.0299956000353805	0.0097	0.001885	53386	77258	58749.13
4716836	chr2	rs12466430	225134651	G	C	0.205	0.2	0.997	0.026398473854531	0.0107	0.01355	53386	77258	58749.13
4725965	chr2	rs60826878	225135073	A	G	0.929	0.93	0.988	-0.0275973271921043	0.0169	0.1032	53386	77258	58749.13
4729168	chr2	rs10933051	225135115	C	T	0.205	0.2	0.999	0.0263010744193707	0.0107	0.01399	53386	77258	58749.13
4710678	chr2	rs2287527	225136413	C	A	0.929	0.93	0.99	-0.027196494688472	0.0169	0.1084	53386	77258	58749.13
4736473	chr2	rs2287526	225136607	A	G	0.205	0.2	0.998	0.025696986087186	0.0107	0.01607	53386	77258	58749.13
4710311	chr2	rs2287525	225136624	G	A	0.929	0.93	0.989	-0.0271040176920589	0.0169	0.11	53386	77258	58749.13
4717644	chr2	rs2287524	225136760	G	A	0.276	0.27	0.998	0.029296631955588	0.0097	0.002412	53386	77258	58749.13
4710736	chr2	rs2052408	225137804	T	C	0.204	0.2	0.996	0.0259016375226531	0.0107	0.01581	53386	77258	58749.13
4727447	chr2	rs13034388	225138931	G	A	0.604	0.602	0.996	-0.0060985584618694	0.0088	0.4887	53386	77258	58749.13
4716975	chr2	rs35600699	225138948	A	G	0.734	0.739	0.993	-0.0271040176920589	0.0098	0.005634	53386	77258	58749.13
4735274	chr2	rs36007176	225139055	A	G	0.709	0.713	0.971	-0.0256050287153947	0.0096	0.007888	53386	77258	58749.13
4726118	chr2	rs1035316	225140153	T	C	0.771	0.777	0.998	-0.0278954863187535	0.0103	0.006585	53386	77258	58749.13
4714609	chr2	rs62184715	225140789	T	C	0.771	0.776	0.998	-0.0275048131221902	0.0103	0.007469	53386	77258	58749.13
4727119	chr2	rs16865721	225141497	T	C	0.773	0.778	0.995	-0.0267958227871631	0.0103	0.009439	53386	77258	58749.13
4710165	chr2	rs10490514	225142291	C	G	0.771	0.777	0.997	-0.0278029446620889	0.0103	0.006737	53386	77258	58749.13
4727839	chr2	rs13001652	225142993	T	C	0.577	0.577	0.997	-0.0137034650584925	0.0087	0.1173	53386	77258	58749.13
4734323	chr2	rs13001690	225143048	T	A	0.771	0.776	0.997	-0.0275973271921043	0.0103	0.007292	53386	77258	58749.13
4719673	chr2	rs17177784	225144076	A	G	0.929	0.929	0.989	-0.0259025943231108	0.0169	0.1246	53386	77258	58749.13
4715721	chr2	rs2216459	225144324	C	A	0.929	0.929	0.989	-0.0253998626327317	0.0169	0.1323	53386	77258	58749.13
4726722	chr2	rs13015588	225144794	T	C	0.576	0.576	0.998	-0.0136020904182857	0.0087	0.1188	53386	77258	58749.13
4729242	chr2	rs11902001	225146186	T	C	0.771	0.777	0.997	-0.0277001306422786	0.0103	0.00703	53386	77258	58749.13
4720540	chr2	rs11885731	225146322	A	G	0.771	0.776	0.997	-0.0275973271921043	0.0103	0.007219	53386	77258	58749.13
4717019	chr2	rs16865728	225146711	A	G	0.771	0.776	0.997	-0.0275048131221902	0.0103	0.007398	53386	77258	58749.13
4718316	chr2	rs17782007	225146757	T	C	0.929	0.929	0.989	-0.0256050287153947	0.0169	0.1292	53386	77258	58749.13
4732097	chr2	rs6750090	225146785	C	T	0.807	0.801	0.993	0.0099998345783334	0.0109	0.3589	53386	77258	58749.13
4709870	chr2	rs16865730	225147163	G	A	0.771	0.777	0.997	-0.0277001306422786	0.0103	0.007022	53386	77258	58749.13
4735091	chr2	rs74329486	225147198	C	T	0.929	0.929	0.99	-0.0252972953741621	0.0169	0.1339	53386	77258	58749.13
4734758	chr2	rs6708567	225147307	T	C	0.576	0.576	0.999	-0.0128015918372089	0.0087	0.1423	53386	77258	58749.13
4730823	chr2	rs10933052	225147656	G	A	0.576	0.576	0.999	-0.0127003085782322	0.0087	0.1445	53386	77258	58749.13
4714441	chr2	rs12620979	225148186	G	A	0.769	0.775	0.995	-0.0270012755029434	0.0103	0.008643	53386	77258	58749.13
4737150	chr2	rs12614522	225148187	A	C	0.769	0.775	0.995	-0.0270012755029434	0.0103	0.008468	53386	77258	58749.13
4713003	chr2	rs16865735	225148388	G	A	0.77	0.776	0.995	-0.0277001306422786	0.0103	0.007136	53386	77258	58749.13
4733813	chr2	rs16865736	225149431	C	G	0.773	0.778	0.995	-0.0270012755029434	0.0103	0.008804	53386	77258	58749.13
4728095	chr2	rs56098073	225150937	A	C	0.928	0.928	0.991	-0.0214994661132367	0.0168	0.2003	53386	77258	58749.13
4717613	chr2	rs16865738	225151242	C	A	0.776	0.782	0.996	-0.0281011651109099	0.0104	0.006626	53386	77258	58749.13
4723555	chr2	rs1008415	225151655	T	C	0.704	0.709	0.998	-0.0296966117368367	0.0094	0.001679	53386	77258	58749.13
4722990	chr2	rs918286	225152284	G	A	0.577	0.576	1.0	-0.013004189135254	0.0087	0.1349	53150	77025	58514.64
4712942	chr2	rs1861985	225152565	T	C	0.802	0.796	0.994	0.0097027754613851	0.0108	0.3676	53386	77258	58749.13
4717868	chr2	rs1002998	225153635	G	C	0.802	0.796	0.995	0.0096037361426946	0.0108	0.373	53386	77258	58749.13
4714816	chr2	rs6715165	225153913	T	C	0.802	0.796	0.995	0.0097027754613851	0.0108	0.3661	53386	77258	58749.13
4730237	chr2	rs56065923	225154448	T	G	0.928	0.928	0.994	-0.0214994661132367	0.0167	0.1999	53386	77258	58749.13
4733261	chr2	rs66495228	225154499	G	A	0.776	0.781	0.997	-0.027998320426861	0.0104	0.006879	53386	77258	58749.13
4710965	chr2	rs56217520	225154581	A	G	0.802	0.796	0.996	0.0093957216403621	0.0108	0.3821	53386	77258	58749.13
4723701	chr2	rs13022066	225154656	G	A	0.776	0.781	0.997	-0.0278954863187535	0.0103	0.006958	53386	77258	58749.13
4734666	chr2	rs16865745	225155025	C	T	0.802	0.796	0.996	0.0093957216403621	0.0108	0.3828	53386	77258	58749.13
4718632	chr2	rs17793362	225155065	G	A	0.928	0.928	0.995	-0.0217038334437866	0.0167	0.1949	53386	77258	58749.13
4710180	chr2	rs16865747	225155096	G	A	0.802	0.796	0.996	0.0093957216403621	0.0108	0.3835	53386	77258	58749.13
4714840	chr2	rs2193716	225155220	T	G	0.577	0.577	1.0	-0.0131966945943914	0.0087	0.1302	53386	77258	58749.13
4719097	chr2	rs4674875	225156620	G	A	0.802	0.796	0.997	0.0093957216403621	0.0108	0.381	53386	77258	58749.13
4715291	chr2	rs4674876	225156632	G	T	0.576	0.576	1.0	-0.0132980281439898	0.0087	0.1264	53386	77258	58749.13
4733024	chr2	rs2894530	225157732	T	G	0.577	0.577	1.0	-0.0135007260538548	0.0087	0.122	53386	77258	58749.13
4736544	chr2	rs12993258	225157802	A	G	0.802	0.796	0.997	0.0090984829852593	0.0108	0.4001	53386	77258	58749.13
4734217	chr2	rs11890907	225158125	T	G	0.802	0.796	0.997	0.009197572354042	0.0108	0.3928	53386	77258	58749.13
4715558	chr2	rs4673094	225158468	G	T	0.802	0.796	0.997	0.009197572354042	0.0108	0.3955	53386	77258	58749.13
4719377	chr2	rs4674877	225158576	A	C	0.921	0.922	0.994	-0.0240980393840575	0.0161	0.1341	53386	77258	58749.13
4725697	chr2	rs4673096	225158840	G	A	0.802	0.796	0.996	0.0092966519050945	0.0108	0.3872	53386	77258	58749.13
4709955	chr2	rs4674878	225158852	T	G	0.921	0.922	0.994	-0.0239034240815591	0.0161	0.1381	53386	77258	58749.13
4714968	chr2	rs77877841	225159185	T	G	0.929	0.928	0.992	-0.0229002198863326	0.0168	0.1726	53386	77258	58749.13
4732122	chr2	rs17178685	225160445	G	A	0.928	0.928	0.99	-0.0231048737150968	0.0168	0.1676	53386	77258	58749.13
4732814	chr2	rs4674879	225160569	A	G	0.802	0.796	0.994	0.0093957216403621	0.0108	0.3823	53386	77258	58749.13
4720574	chr2	rs4674880	225160736	G	A	0.802	0.796	0.994	0.009504687014246	0.0108	0.3777	53386	77258	58749.13
4720913	chr2	rs56957750	225161577	G	A	0.801	0.795	0.993	0.0097027754613851	0.0108	0.3665	53386	77258	58749.13
4737099	chr2	rs113418519	225162081	A	G	0.802	0.796	0.992	0.0092966519050945	0.0108	0.3874	53386	77258	58749.13
4727965	chr2	rs35231425	225162400	C	A	0.577	0.577	0.998	-0.013399371963117	0.0087	0.123	53386	77258	58749.13
4720152	chr2	rs34540657	225162595	A	G	0.802	0.796	0.992	0.0096037361426946	0.0108	0.3757	53386	77258	58749.13
4718826	chr2	rs11890220	225162617	T	C	0.874	0.868	0.994	0.0255020410123433	0.0129	0.04772	53386	77258	58749.13
4714851	chr2	rs34291357	225162721	T	G	0.776	0.781	0.993	-0.0277001306422786	0.0104	0.007621	53386	77258	58749.13
4718152	chr2	rs11895274	225162759	A	G	0.802	0.796	0.992	0.009504687014246	0.0108	0.3779	53386	77258	58749.13
4709277	chr2	rs11884554	225162791	C	T	0.802	0.796	0.992	0.009504687014246	0.0108	0.3782	53386	77258	58749.13
4728204	chr2	rs55843955	225163384	C	A	0.802	0.796	0.991	0.0099008246772624	0.0108	0.3573	53386	77258	58749.13
4710011	chr2	rs147191590	225163444	C	T	0.777	0.782	0.992	-0.0278029446620889	0.0104	0.00741	53386	77258	58749.13
4730912	chr2	rs146279369	225163544	T	G	0.928	0.928	0.986	-0.0239034240815591	0.0168	0.1542	53386	77258	58749.13
4733637	chr2	rs4674881	225163619	T	C	0.873	0.867	0.993	0.0263010744193707	0.0129	0.04126	53386	77258	58749.13
4716351	chr2	rs139566119	225163747	G	T	0.876	0.869	0.994	0.0288012338056278	0.013	0.02642	53386	77258	58749.13
4721286	chr2	rs35548968	225163962	G	A	0.696	0.702	0.994	-0.0315009870620622	0.0094	0.000814	53386	77258	58749.13
4715231	chr2	rs111424048	225164666	C	T	0.778	0.783	0.992	-0.0282040203730758	0.0104	0.006758	53386	77258	58749.13
4714788	chr2	rs35286141	225165066	G	A	0.579	0.578	0.999	-0.0122041688389067	0.0087	0.1605	53386	77258	58749.13
4736247	chr2	rs79041781	225165736	T	C	0.778	0.783	0.994	-0.0267958227871631	0.0104	0.009993	53386	77258	58749.13
4737240	chr2	rs7603595	225165954	A	G	0.928	0.928	0.985	-0.0248973835545144	0.0168	0.1383	53386	77258	58749.13
4720580	chr2	rs143762567	225166572	G	A	0.928	0.928	0.985	-0.0239956055562207	0.0168	0.1529	53386	77258	58749.13
4735414	chr2	rs4638789	225166589	A	C	0.778	0.783	0.994	-0.0267033828345498	0.0104	0.01037	53386	77258	58749.13
4722958	chr2	rs34614140	225167045	G	T	0.778	0.783	0.994	-0.026600681797179	0.0104	0.01045	53386	77258	58749.13
4717749	chr2	rs6746401	225167072	T	C	0.578	0.577	1.0	-0.0116981574124923	0.0087	0.1804	53386	77258	58749.13
4721759	chr2	rs17793645	225167094	A	G	0.578	0.577	1.0	-0.0119005312583873	0.0087	0.1714	53386	77258	58749.13
4714803	chr2	rs34724373	225167222	G	A	0.772	0.777	0.994	-0.0263029084210524	0.0103	0.01061	53386	77258	58749.13
4724290	chr2	rs35180993	225167273	G	A	0.778	0.783	0.994	-0.0267033828345498	0.0104	0.01026	53386	77258	58749.13
4714800	chr2	rs35920131	225167463	A	C	0.772	0.777	0.994	-0.0260975991218731	0.0103	0.01133	53386	77258	58749.13
4727886	chr2	rs7565472	225169763	A	T	0.578	0.577	1.0	-0.0119005312583873	0.0087	0.1704	53386	77258	58749.13
4714648	chr2	rs72966521	225171179	G	A	0.779	0.784	0.994	-0.0255024404124231	0.0104	0.01435	53386	77258	58749.13
4718332	chr2	rs34870637	225172260	T	C	0.707	0.712	0.998	-0.0286978729475453	0.0095	0.00244	53386	77258	58749.13
4722864	chr2	rs1035315	225173330	A	T	0.585	0.583	0.998	-0.0114958245134845	0.0087	0.1882	53386	77258	58749.13
4731497	chr2	rs1035314	225173339	C	A	0.585	0.583	0.998	-0.0114958245134845	0.0087	0.1881	53386	77258	58749.13
4715851	chr2	rs1035313	225173359	T	G	0.587	0.585	0.999	-0.010302892995897	0.0087	0.2366	53386	77258	58749.13
4720622	chr2	rs1035312	225173446	G	A	0.587	0.586	1.0	-0.0105049846451474	0.0087	0.2297	53386	77258	58749.13
4717237	chr2	rs1035311	225173500	C	T	0.587	0.586	1.0	-0.0105959392134034	0.0087	0.2256	53386	77258	58749.13
4714514	chr2	rs2013796	225173983	T	A	0.589	0.587	1.0	-0.0094040800752939	0.0087	0.2804	53386	77258	58749.13
4724714	chr2	rs13033017	225174527	C	T	0.589	0.587	1.0	-0.009696862978864	0.0087	0.2658	53386	77258	58749.13
4727620	chr2	rs13032829	225174530	A	G	0.589	0.587	1.0	-0.009696862978864	0.0087	0.2674	53386	77258	58749.13
4731644	chr2	rs12988427	225174682	C	T	0.589	0.587	1.0	-0.0095958936734469	0.0087	0.269	53386	77258	58749.13
4722684	chr2	rs66998333	225175898	T	G	0.59	0.588	1.0	-0.0093031403261444	0.0087	0.2863	53386	77258	58749.13
4714276	chr2	rs35707987	225176193	T	G	0.708	0.713	0.999	-0.0275973271921043	0.0095	0.003603	53386	77258	58749.13
4724796	chr2	rs34187375	225176667	T	C	0.589	0.588	1.0	-0.0094040800752939	0.0087	0.2813	53386	77258	58749.13
4713068	chr2	rs13002926	225176693	G	C	0.59	0.588	1.0	-0.0093031403261444	0.0087	0.2855	53386	77258	58749.13
4727791	chr2	rs13003704	225177333	A	G	0.59	0.588	1.0	-0.0092022107647994	0.0087	0.2896	53386	77258	58749.13
4719766	chr2	rs35160719	225177666	A	G	0.708	0.713	1.0	-0.0275048131221902	0.0095	0.003764	53386	77258	58749.13
4716860	chr2	rs6754984	225178524	C	T	0.59	0.588	1.0	-0.0094040800752939	0.0087	0.2832	53386	77258	58749.13
4722336	chr2	rs6755111	225178583	C	T	0.59	0.588	1.0	-0.0093031403261444	0.0087	0.2875	53386	77258	58749.13
4727959	chr2	rs6726411	225178592	A	T	0.59	0.588	1.0	-0.0092022107647994	0.0087	0.2896	53386	77258	58749.13
4721766	chr2	rs875408	225178948	T	A	0.589	0.588	1.0	-0.0093031403261444	0.0087	0.2862	53386	77258	58749.13
4733206	chr2	rs11901134	225179504	G	T	0.59	0.588	1.0	-0.0095050300143049	0.0087	0.277	53386	77258	58749.13
4722691	chr2	rs11886558	225179836	T	C	0.59	0.588	1.0	-0.0095050300143049	0.0087	0.2746	53386	77258	58749.13
4723292	chr2	rs13024765	225180219	C	T	0.59	0.588	1.0	-0.0093031403261444	0.0087	0.2879	53386	77258	58749.13
4712287	chr2	rs12993797	225180838	C	T	0.59	0.588	1.0	-0.0095958936734469	0.0087	0.2696	53386	77258	58749.13
4737133	chr2	rs12994012	225180918	C	A	0.59	0.588	1.0	-0.009696862978864	0.0087	0.2695	53386	77258	58749.13
4716098	chr2	rs71423781	225181285	C	T	0.779	0.784	0.991	-0.0249999098013234	0.0104	0.0167	53386	77258	58749.13
4715117	chr2	rs35933386	225181517	C	T	0.573	0.57	0.997	-0.005304041591906	0.0087	0.5462	53386	77258	58749.13
4734351	chr2	rs13000697	225181615	G	A	0.573	0.57	0.997	-0.005304041591906	0.0087	0.5434	53386	77258	58749.13
4719846	chr2	rs67630055	225181633	C	A	0.779	0.784	0.991	-0.0251024465608414	0.0104	0.0162	53386	77258	58749.13
4715315	chr2	rs76434727	225182400	A	G	0.709	0.714	0.989	-0.0275048131221902	0.0095	0.003888	53386	77258	58749.13
4714738	chr2	rs76708314	225182401	A	G	0.709	0.714	0.989	-0.0275973271921043	0.0095	0.003859	53386	77258	58749.13
4735440	chr2	rs2098533	225182419	T	C	0.573	0.57	0.994	-0.0049019951702315	0.0087	0.5738	53386	77258	58749.13
4716898	chr2	rs76241990	225182428	T	C	0.93	0.93	0.979	-0.0243951568347216	0.0171	0.152	53386	77258	58749.13
4711787	chr2	rs6749821	225182638	C	T	0.573	0.57	0.995	-0.0052035148315978	0.0087	0.5482	53386	77258	58749.13
4720603	chr2	rs6753077	225182795	G	A	0.573	0.57	0.995	-0.0052035148315978	0.0087	0.5507	53386	77258	58749.13
4711582	chr2	rs6724308	225182931	A	T	0.573	0.57	0.995	-0.0052035148315978	0.0087	0.549	53386	77258	58749.13
4715145	chr2	rs6711330	225183183	T	C	0.573	0.57	0.993	-0.0051029981759033	0.0087	0.5549	53386	77258	58749.13
4725184	chr2	rs6753509	225183305	C	A	0.708	0.713	0.992	-0.0277001306422786	0.0095	0.003556	53386	77258	58749.13
4736012	chr2	rs17794162	225183594	T	C	0.929	0.929	0.981	-0.0232993336544035	0.017	0.1706	53386	77258	58749.13
4731241	chr2	rs4674883	225184903	C	T	0.438	0.44	0.988	0.0072039888485025	0.0087	0.4123	53386	77258	58749.13
4737308	chr2	rs6761142	225184919	C	T	0.707	0.712	0.988	-0.0278029446620889	0.0095	0.003531	53386	77258	58749.13
4730541	chr2	rs16865770	225185962	A	C	0.707	0.712	0.987	-0.0275973271921043	0.0095	0.003722	53386	77258	58749.13
4736980	chr2	rs6708010	225186069	C	T	0.742	0.746	0.98	-0.0240980393840575	0.0099	0.01555	53386	77258	58749.13
4731762	chr2	rs6708271	225186301	C	T	0.878	0.871	0.973	0.0301023438164435	0.0132	0.02247	53386	77258	58749.13
4723057	chr2	rs76500578	225186379	T	C	0.823	0.826	0.963	-0.0171970248285215	0.0115	0.1364	53386	77258	58749.13
4719572	chr2	rs34114336	225186475	A	G	0.869	0.871	0.966	-0.0057967688471774	0.013	0.6557	53386	77258	58749.13
4714029	chr2	rs7560118	225186492	C	T	0.947	0.947	0.934	0.0024968801985871	0.02	0.8987	53386	77258	58749.13
4721574	chr2	rs35265283	225187017	A	G	0.878	0.879	0.982	0.0124027667170427	0.0133	0.3518	53386	77258	58749.13
4716676	chr2	rs34150072	225187239	A	G	0.824	0.824	0.989	0.0038027603329278	0.0114	0.7387	53386	77258	58749.13
4736611	chr2	rs34354143	225187263	G	A	0.824	0.825	0.989	0.0046989426564652	0.0114	0.6774	53386	77258	58749.13
4709949	chr2	rs34933365	225187310	A	G	0.824	0.825	0.989	0.0044998604248922	0.0114	0.6919	53386	77258	58749.13
4728377	chr2	rs35649034	225187313	G	A	0.867	0.868	0.982	0.009504687014246	0.0128	0.4569	53386	77258	58749.13
4721557	chr2	rs16865773	225187408	A	G	0.882	0.882	0.992	0.0152038337422728	0.0134	0.2576	53386	77258	58749.13
4732175	chr2	rs16865774	225187709	A	G	0.939	0.939	0.985	-0.019203206984436	0.0181	0.2888	53386	77258	58749.13
4724159	chr2	rs12993060	225187776	C	T	0.802	0.801	0.997	0.0134984841513417	0.0108	0.2137	53386	77258	58749.13
4730330	chr2	rs12993632	225187867	G	C	0.743	0.74	0.993	0.0146028573839336	0.0099	0.138	53386	77258	58749.13
4711681	chr2	rs16865778	225188615	T	C	0.941	0.941	0.994	-0.0164953025291975	0.0184	0.3708	53386	77258	58749.13
4733560	chr2	rs16865781	225189016	C	T	0.942	0.942	0.994	-0.0191012733024012	0.0185	0.3041	53386	77258	58749.13
4732701	chr2	rs16865783	225189305	C	T	0.941	0.941	0.995	-0.0166986496230515	0.0184	0.3632	53386	77258	58749.13
4724863	chr2	rs16865784	225189429	T	C	0.942	0.943	0.995	-0.0182963622831166	0.0186	0.325	53386	77258	58749.13
4727498	chr2	rs10432452	225189782	G	A	0.802	0.801	1.0	0.0128964817350202	0.0108	0.2338	53386	77258	58749.13
4713817	chr2	rs4560103	225189865	A	G	0.745	0.742	0.996	0.0146028573839336	0.0099	0.1384	53386	77258	58749.13
4734202	chr2	rs11886265	225191976	A	G	0.859	0.858	1.0	0.0225048553400694	0.0123	0.06851	53386	77258	58749.13
4715864	chr2	rs11897160	225192054	C	A	0.861	0.86	1.0	0.0226026252094292	0.0124	0.06829	53386	77258	58749.13
4715916	chr2	rs11886353	225192141	A	G	0.861	0.86	1.0	0.0231011029079872	0.0124	0.06304	53386	77258	58749.13
4737304	chr2	rs35474828	225192306	G	C	0.862	0.861	0.998	0.022299507494767	0.0125	0.07358	53386	77258	58749.13
4723571	chr2	rs35062701	225192311	C	T	0.862	0.861	0.997	0.0225048553400694	0.0125	0.07134	53386	77258	58749.13
4729703	chr2	rs16865794	225192649	A	G	0.861	0.86	1.0	0.0231011029079872	0.0124	0.06246	53386	77258	58749.13
4725969	chr2	rs16865796	225193166	T	G	0.871	0.871	1.0	0.0215951374365897	0.0128	0.09189	53386	77258	58749.13
4721944	chr2	rs7583482	225193688	T	C	0.979	0.978	0.996	0.0657034673241941	0.0303	0.03011	52977	76711	58323.13
4710509	chr2	rs7595839	225193737	A	G	0.979	0.978	0.996	0.0657971037900478	0.0303	0.02988	52977	76711	58323.13
4736122	chr2	rs16865798	225194389	A	G	0.979	0.978	0.998	0.0638007490506618	0.0303	0.03521	52977	76711	58323.13
4735701	chr2	rs58788719	225195244	G	A	0.979	0.978	0.999	0.064204090221786	0.0303	0.03387	52977	76711	58323.13
4724925	chr2	rs16865799	225195645	G	A	0.753	0.75	0.997	0.013202462677756	0.01	0.1866	53386	77258	58749.13
4709637	chr2	rs10490513	225195780	C	A	0.979	0.978	0.999	0.064204090221786	0.0302	0.03394	52977	76711	58323.13
4710719	chr2	rs57132360	225196599	T	A	0.979	0.978	0.999	0.064297867182731	0.0303	0.03355	52977	76711	58323.13
4712402	chr2	rs13034213	225196833	A	G	0.753	0.75	0.997	0.0139029051689914	0.01	0.1656	53386	77258	58749.13
4734128	chr2	rs1966462	225196892	G	A	0.98	0.978	0.993	0.069498077182394	0.0306	0.02298	52977	76711	58323.13
4736733	chr2	rs61331103	225196908	A	G	0.979	0.978	0.999	0.0647010079358763	0.0302	0.03225	52977	76711	58323.13
4724825	chr2	rs60121154	225196972	A	G	0.979	0.978	0.998	0.0654037717003168	0.0302	0.03031	52977	76711	58323.13
4729585	chr2	rs11893974	225197260	A	C	0.979	0.978	1.0	0.064297867182731	0.03	0.03224	52977	76711	58323.13
4721485	chr2	rs10933053	225197466	A	G	0.976	0.975	1.0	0.0595982128860241	0.0286	0.03729	53330	77032	58659.37
4720441	chr2	rs67528710	225197828	G	A	0.836	0.834	0.995	0.014504302202808	0.0116	0.2097	53386	77258	58749.13
4720776	chr2	rs67752145	225198764	G	A	0.836	0.834	0.995	0.014504302202808	0.0116	0.2099	53386	77258	58749.13
4730163	chr2	rs79059051	225200465	G	A	0.939	0.939	0.998	-0.0124977728299804	0.0181	0.4895	53386	77258	58749.13
4725836	chr2	rs56301327	225200790	C	T	0.978	0.977	0.998	0.0567961259994112	0.0294	0.05372	53330	77032	58659.37
4722597	chr2	rs34235573	225201880	G	A	0.836	0.834	0.996	0.014504302202808	0.0116	0.2104	53386	77258	58749.13
4717661	chr2	rs34161477	225202566	G	A	0.891	0.892	0.999	0.0102968054773682	0.0138	0.4573	53386	77258	58749.13
4728708	chr2	rs138067318	225203753	C	T	0.941	0.941	0.997	-0.0182047046548463	0.0184	0.3214	53386	77258	58749.13
4716764	chr2	rs79198965	225203786	A	T	0.891	0.892	1.0	0.0105046326450854	0.0138	0.4476	53386	77258	58749.13
4734889	chr2	rs56393470	225204726	G	A	0.754	0.752	1.0	0.0131037693769772	0.01	0.1906	53386	77258	58749.13
4734844	chr2	rs12613657	225204839	C	T	0.921	0.92	0.999	0.0051964749068174	0.016	0.744	53386	77258	58749.13
4735582	chr2	rs12619961	225204844	A	T	0.921	0.92	0.999	0.0051964749068174	0.016	0.744	53386	77258	58749.13
4716697	chr2	rs7605268	225205117	T	C	0.979	0.978	0.995	0.0465972853767823	0.0304	0.1256	53330	77032	58659.37
4715711	chr2	rs35767750	225205161	T	A	0.835	0.833	0.998	0.0136957831289865	0.0116	0.2373	53386	77258	58749.13
4720523	chr2	rs990993	225205532	T	A	0.751	0.749	1.0	0.0125015292229252	0.01	0.2108	53386	77258	58749.13
4725708	chr2	rs34692498	225205617	T	A	0.835	0.834	0.998	0.0138042809763971	0.0116	0.2314	53386	77258	58749.13
4709370	chr2	rs16865812	225205796	G	A	0.939	0.94	1.0	-0.0119005312583873	0.0181	0.5102	53386	77258	58749.13
4711439	chr2	rs16865813	225206092	T	C	0.751	0.749	1.0	0.0128964817350202	0.01	0.1946	53386	77258	58749.13
4733529	chr2	rs16865814	225206116	C	A	0.939	0.939	1.0	-0.0123965203365513	0.0181	0.4915	53386	77258	58749.13
4713575	chr2	rs12987923	225206157	T	C	0.773	0.771	1.0	0.0071047017299317	0.0103	0.486	53386	77258	58749.13
4710522	chr2	rs3815651	225206984	G	A	0.939	0.94	1.0	-0.0119005312583873	0.0181	0.5102	53386	77258	58749.13
4711668	chr2	rs2287523	225207148	T	C	0.751	0.749	1.0	0.0125015292229252	0.0099	0.2077	53386	77258	58749.13
4717415	chr2	rs2287521	225207649	G	A	0.939	0.939	1.0	-0.0123965203365513	0.0181	0.4921	53386	77258	58749.13
4722037	chr2	rs2287520	225207978	C	A	0.938	0.939	1.0	-0.0138961051921114	0.018	0.4418	53386	77258	58749.13
4709133	chr2	rs2287519	225208223	G	T	0.938	0.939	1.0	-0.0138961051921114	0.018	0.4407	53386	77258	58749.13
4736775	chr2	rs7602940	225208427	G	A	0.979	0.978	0.995	0.0463013553668425	0.0304	0.1274	52977	76711	58323.13
4736975	chr2	rs75404084	225208482	T	A	0.938	0.939	1.0	-0.0139975096438537	0.018	0.4376	53386	77258	58749.13
4729146	chr2	rs76409202	225208581	G	A	0.939	0.94	1.0	-0.0137034650584925	0.0181	0.4511	53386	77258	58749.13
4715444	chr2	rs2894537	225208926	T	C	0.772	0.771	1.0	0.0065981840282271	0.0103	0.5221	53386	77258	58749.13
4732302	chr2	rs58424114	225209103	G	T	0.834	0.832	0.999	0.0133011462391285	0.0115	0.2487	53386	77258	58749.13
4728206	chr2	rs714054	225209152	G	A	0.773	0.771	1.0	0.0066975214477213	0.0103	0.5118	53386	77258	58749.13
4724125	chr2	rs714057	225209198	T	C	0.772	0.771	1.0	0.0065981840282271	0.0103	0.5219	53386	77258	58749.13
4711806	chr2	rs714056	225209245	G	A	0.772	0.771	1.0	0.0065981840282271	0.0103	0.5223	53386	77258	58749.13
4734508	chr2	rs714055	225209260	T	A	0.772	0.771	1.0	0.0064988367398296	0.0103	0.524	53386	77258	58749.13
4735962	chr2	rs34084252	225209338	C	T	0.775	0.774	0.991	0.0055048206344449	0.0103	0.5944	53386	77258	58749.13
4715305	chr2	rs1120738	225209356	G	A	0.775	0.774	0.991	0.0055048206344449	0.0104	0.5954	53386	77258	58749.13
4724536	chr2	rs3900282	225209370	G	A	0.775	0.774	0.991	0.0053954185169075	0.0104	0.5987	53386	77258	58749.13
4724587	chr2	rs35014062	225209382	G	A	0.775	0.774	0.991	0.0052959516591825	0.0104	0.6109	53386	77258	58749.13
4727302	chr2	rs34717363	225209854	T	G	0.834	0.832	0.999	0.0131037693769772	0.0115	0.2559	53386	77258	58749.13
4718081	chr2	rs75499849	225209992	A	T	0.938	0.939	1.0	-0.0140989243795016	0.018	0.4358	53386	77258	58749.13
4732150	chr2	rs58534999	225210116	A	G	0.772	0.771	1.0	0.0065981840282271	0.0103	0.5192	53386	77258	58749.13
4709233	chr2	rs11900599	225210168	T	A	0.751	0.749	1.0	0.0119977384336167	0.01	0.2273	53386	77258	58749.13
4723099	chr2	rs4453685	225210360	G	A	0.772	0.771	1.0	0.0065981840282271	0.0103	0.521	53386	77258	58749.13
4725292	chr2	rs4522593	225210429	C	T	0.939	0.94	0.999	-0.0138048499765589	0.0181	0.4462	53386	77258	58749.13
4732630	chr2	rs2396090	225210630	C	T	0.772	0.771	1.0	0.0065981840282271	0.0103	0.5173	53386	77258	58749.13
4720875	chr2	rs4332917	225210867	A	G	0.772	0.771	1.0	0.0066975214477213	0.0103	0.5141	53386	77258	58749.13
4732234	chr2	rs59268097	225210984	T	A	0.772	0.771	1.0	0.0066975214477213	0.0103	0.5159	53386	77258	58749.13
4716879	chr2	rs58406420	225211235	T	C	0.772	0.771	1.0	0.0066975214477213	0.0103	0.5164	53386	77258	58749.13
4721051	chr2	rs888524	225211512	C	T	0.772	0.771	0.999	0.0067968490002727	0.0103	0.5086	53386	77258	58749.13
4733635	chr2	rs6745579	225211600	C	A	0.98	0.979	0.993	0.0570039574677328	0.0312	0.06742	52977	76711	58323.13
4719070	chr2	rs888523	225211647	T	G	0.772	0.771	0.999	0.0066975214477213	0.0103	0.5116	53386	77258	58749.13
4716738	chr2	rs16865830	225212170	G	T	0.834	0.832	0.997	0.013202462677756	0.0115	0.2523	53386	77258	58749.13
4709537	chr2	rs16865831	225212380	T	C	0.938	0.939	0.999	-0.0138048499765589	0.0181	0.4442	53386	77258	58749.13
4722413	chr2	rs12105326	225212510	T	G	0.751	0.749	1.0	0.0121953336998771	0.01	0.2201	53386	77258	58749.13
4736279	chr2	rs16865834	225212619	A	C	0.772	0.771	0.999	0.0067968490002727	0.0103	0.5093	53386	77258	58749.13
4709130	chr2	rs10933054	225212844	C	T	0.751	0.749	1.0	0.0121953336998771	0.01	0.2208	53386	77258	58749.13
4725731	chr2	rs72966586	225213043	G	A	0.834	0.832	0.997	0.0133011462391285	0.0115	0.2506	53386	77258	58749.13
4709245	chr2	rs4673097	225213131	C	G	0.772	0.771	0.999	0.0067968490002727	0.0103	0.5084	53386	77258	58749.13
4709072	chr2	rs4674885	225213150	A	G	0.938	0.939	0.999	-0.0138048499765589	0.0181	0.4447	53386	77258	58749.13
4725010	chr2	rs4673098	225213179	G	A	0.772	0.771	0.999	0.0067968490002727	0.0103	0.5084	53386	77258	58749.13
4723083	chr2	rs4674886	225213331	C	T	0.772	0.771	0.999	0.0067968490002727	0.0103	0.5068	53386	77258	58749.13
4729738	chr2	rs7425379	225213449	G	C	0.835	0.833	0.997	0.0141001243787816	0.0116	0.2242	53386	77258	58749.13
4726077	chr2	rs4674887	225213555	C	T	0.772	0.771	0.998	0.0068961666878413	0.0103	0.503	53386	77258	58749.13
4732562	chr2	rs11892862	225213747	G	A	0.751	0.749	1.0	0.0121953336998771	0.01	0.2188	53386	77258	58749.13
4727059	chr2	rs77034003	225213775	A	G	0.938	0.939	0.999	-0.0138048499765589	0.0181	0.4451	53386	77258	58749.13
4713541	chr2	rs12623539	225214052	A	G	0.939	0.94	0.999	-0.0132980281439898	0.0181	0.463	53386	77258	58749.13
4726733	chr2	rs10933055	225214475	T	C	0.751	0.749	0.999	0.0123039944561641	0.01	0.2153	53386	77258	58749.13
4734834	chr2	rs12617232	225214478	G	A	0.939	0.939	0.998	-0.0137034650584925	0.0181	0.4488	53386	77258	58749.13
4729701	chr2	rs35438142	225214505	G	A	0.891	0.892	0.997	0.0103957761821204	0.0139	0.4527	53386	77258	58749.13
4718996	chr2	rs4674888	225214900	A	G	0.938	0.939	0.998	-0.0136020904182857	0.0181	0.4509	53386	77258	58749.13
4734459	chr2	rs77898531	225215354	T	C	0.939	0.94	0.998	-0.0132980281439898	0.0181	0.4647	53386	77258	58749.13
4722038	chr2	rs12612283	225215686	A	G	0.939	0.939	0.998	-0.0136020904182857	0.0181	0.4533	53386	77258	58749.13
4719519	chr2	rs76351365	225216188	T	C	0.939	0.939	0.997	-0.0136020904182857	0.0181	0.4514	53386	77258	58749.13
4721308	chr2	rs75931412	225216254	A	G	0.939	0.939	0.997	-0.0136020904182857	0.0181	0.4512	53386	77258	58749.13
4721860	chr2	rs7590372	225217633	A	G	0.752	0.75	0.999	0.0135971385060249	0.01	0.1726	53386	77258	58749.13
4724741	chr2	rs16865841	225217737	A	G	0.943	0.943	0.994	-0.0177974390305806	0.0186	0.3392	53386	77258	58749.13
4718185	chr2	rs7580889	225217783	T	G	0.919	0.918	0.996	0.0063001125484799	0.0159	0.6912	53386	77258	58749.13
4710793	chr2	rs7593363	225217938	A	G	0.919	0.918	0.996	0.0062007356416035	0.0159	0.6951	53386	77258	58749.13
4733566	chr2	rs16865842	225217997	C	G	0.833	0.831	0.996	0.0142973047008244	0.0115	0.2156	53386	77258	58749.13
4719750	chr2	rs7567307	225218112	G	A	0.919	0.918	0.996	0.0063001125484799	0.0159	0.6936	53386	77258	58749.13
4723430	chr2	rs35504832	225218126	C	A	0.835	0.833	0.995	0.014504302202808	0.0116	0.2107	53386	77258	58749.13
4725841	chr2	rs35826861	225218159	G	A	0.833	0.831	0.995	0.0141987193998129	0.0115	0.2173	53386	77258	58749.13
4724437	chr2	rs7567246	225218239	C	G	0.919	0.918	0.995	0.0064988367398296	0.0159	0.6807	53386	77258	58749.13
4711026	chr2	rs7567567	225218480	C	T	0.751	0.749	0.998	0.0127977582298607	0.01	0.2001	53386	77258	58749.13
4716157	chr2	rs7570521	225218822	C	A	0.919	0.918	0.995	0.0055048206344449	0.0159	0.7299	53386	77258	58749.13
4723539	chr2	rs62184726	225219849	C	T	0.862	0.863	0.898	-0.0158042315449673	0.0131	0.2286	53386	77258	58749.13
4729716	chr2	rs60665468	225221355	C	G	0.865	0.863	0.999	0.0209979909956055	0.0126	0.09456	53386	77258	58749.13
4729190	chr2	rs72968509	225221607	A	T	0.943	0.941	0.995	0.0173977771764203	0.0184	0.345	53386	77258	58749.13
4730363	chr2	rs61224813	225222321	G	A	0.943	0.94	0.995	0.0189002595004805	0.0183	0.3016	53386	77258	58749.13
4722320	chr2	rs2042086	225222900	T	C	0.803	0.798	0.999	0.024702368640342	0.0108	0.02168	53386	77258	58749.13
4721894	chr2	rs145449672	225223164	G	A	0.944	0.94	0.996	0.0210959082947329	0.0184	0.2519	53386	77258	58749.13
4710669	chr2	rs16865859	225223444	T	C	0.865	0.863	1.0	0.0221038989069263	0.0125	0.07811	53386	77258	58749.13
4719193	chr2	rs13033720	225223477	T	C	0.7	0.694	0.994	0.0172994970780611	0.0094	0.06548	53386	77258	58749.13
4713811	chr2	rs16865860	225223522	G	T	0.865	0.863	1.0	0.0221038989069263	0.0125	0.07837	53386	77258	58749.13
4709360	chr2	rs67451592	225223658	T	C	0.865	0.863	1.0	0.0221038989069263	0.0125	0.07828	53386	77258	58749.13
4724241	chr2	rs1963349	225223835	T	C	0.864	0.861	0.999	0.022299507494767	0.0125	0.07443	53386	77258	58749.13
4721273	chr2	rs35684737	225223932	A	G	0.864	0.862	1.0	0.0225048553400694	0.0125	0.07262	53386	77258	58749.13
4714549	chr2	rs72968520	225224032	T	C	0.943	0.94	0.996	0.0183996828453635	0.0183	0.3146	53386	77258	58749.13
4716995	chr2	rs16865861	225224042	G	A	0.865	0.863	1.0	0.0217027816432335	0.0126	0.08351	53386	77258	58749.13
4728530	chr2	rs35723252	225224092	G	C	0.864	0.861	0.999	0.0223972974420383	0.0125	0.07347	53386	77258	58749.13
4719969	chr2	rs13021301	225225238	G	A	0.9	0.899	0.981	-0.0034961042567088	0.0145	0.8111	53386	77258	58749.13
4732265	chr2	rs35546675	225225312	G	A	0.865	0.863	0.998	0.0199986865066891	0.0126	0.1113	53386	77258	58749.13
4715186	chr2	rs16865863	225225520	G	A	0.806	0.8	0.999	0.0274011363479391	0.0108	0.01146	53386	77258	58749.13
4716203	chr2	rs72968524	225225539	A	T	0.941	0.937	0.989	0.0315955615897506	0.0181	0.0812	53386	77258	58749.13
4718073	chr2	rs72968525	225225540	A	T	0.941	0.937	0.989	0.0317021347305135	0.0181	0.08015	53386	77258	58749.13
4724941	chr2	rs72968527	225225757	A	G	0.941	0.937	0.994	0.0305001066483263	0.018	0.09048	53386	77258	58749.13
4734992	chr2	rs9679506	225225958	C	T	0.699	0.693	0.995	0.0193025022544974	0.0094	0.04036	53386	77258	58749.13
4725091	chr2	rs72968528	225226018	C	T	0.942	0.938	0.994	0.03029639423135	0.0182	0.09521	53386	77258	58749.13
4719870	chr2	rs72968530	225226081	A	G	0.942	0.938	0.994	0.0315955615897506	0.0181	0.08163	53386	77258	58749.13
4717697	chr2	rs35837071	225226172	G	A	0.864	0.862	0.998	0.0204984635773248	0.0125	0.101	53386	77258	58749.13
4714278	chr2	rs918290	225226368	T	A	0.94	0.936	0.994	0.0289955368412525	0.0179	0.1052	53386	77258	58749.13
4711446	chr2	rs918289	225226575	T	G	0.804	0.798	0.999	0.0282958691548473	0.0108	0.008557	53386	77258	58749.13
4726155	chr2	rs4673100	225226654	A	C	0.804	0.798	0.998	0.0289955368412525	0.0108	0.007106	53386	77258	58749.13
4728764	chr2	rs714863	225228660	G	C	0.865	0.864	0.999	0.022299507494767	0.0126	0.07684	53386	77258	58749.13
4730304	chr2	rs16865873	225229888	A	C	0.862	0.86	1.0	0.0223972974420383	0.0125	0.07177	53386	77258	58749.13
4708891	chr2	rs67295573	225230054	T	G	0.862	0.86	0.999	0.021497269010823	0.0125	0.08411	53386	77258	58749.13
4728633	chr2	rs16865874	225230520	C	T	0.862	0.86	1.0	0.0223972974420383	0.0125	0.07273	53386	77258	58749.13
4710116	chr2	rs16865875	225230931	T	C	0.862	0.86	1.0	0.022299507494767	0.0125	0.07336	53386	77258	58749.13
4722106	chr2	rs1861988	225231341	G	A	0.862	0.86	1.0	0.0219962978718961	0.0125	0.07707	53386	77258	58749.13
4726135	chr2	rs16865881	225231355	G	A	0.9	0.899	0.988	-0.0009004052431641	0.0144	0.952	53386	77258	58749.13
4709586	chr2	rs1861987	225231461	A	G	0.862	0.86	0.999	0.0222017079836866	0.0125	0.07453	53386	77258	58749.13
4721815	chr2	rs36052264	225231483	T	G	0.862	0.86	0.999	0.0222017079836866	0.0125	0.07485	53386	77258	58749.13
4726937	chr2	rs35354782	225231705	G	A	0.862	0.86	0.999	0.0219962978718961	0.0125	0.07721	53386	77258	58749.13
4709005	chr2	rs7593551	225231713	T	C	0.697	0.691	0.998	0.0209979909956055	0.0094	0.0249	53386	77258	58749.13
4732215	chr2	rs34922794	225231788	G	A	0.862	0.86	1.0	0.021898468701116	0.0125	0.07839	53386	77258	58749.13
4733686	chr2	rs36108048	225231799	T	G	0.862	0.86	1.0	0.021898468701116	0.0125	0.07812	53386	77258	58749.13
4724132	chr2	rs35723408	225231903	G	A	0.862	0.86	1.0	0.0219962978718961	0.0125	0.07756	53386	77258	58749.13
4718136	chr2	rs35671560	225232263	T	C	0.862	0.86	0.999	0.0222017079836866	0.0125	0.07493	53386	77258	58749.13
4736245	chr2	rs2075351	225232407	C	A	0.862	0.86	0.999	0.0227003855207759	0.0125	0.06867	53386	77258	58749.13
4713753	chr2	rs67638499	225232420	G	C	0.862	0.861	0.999	0.0226026252094292	0.0125	0.06926	53386	77258	58749.13
4717213	chr2	rs2075350	225232460	C	T	0.862	0.861	0.999	0.0225048553400694	0.0125	0.07075	53386	77258	58749.13
4727292	chr2	rs2075349	225232503	G	A	0.862	0.861	0.999	0.0225048553400694	0.0125	0.07144	53386	77258	58749.13
4723915	chr2	rs2075348	225232521	A	G	0.862	0.86	0.999	0.0219962978718961	0.0125	0.07723	53386	77258	58749.13
4708986	chr2	rs2075347	225232719	C	T	0.862	0.86	0.998	0.022299507494767	0.0125	0.07356	53386	77258	58749.13
4723266	chr2	rs72968552	225232725	G	A	0.862	0.861	0.998	0.0226026252094292	0.0125	0.06991	53386	77258	58749.13
4731060	chr2	rs2075346	225232765	T	C	0.699	0.692	0.996	0.0225048553400694	0.0094	0.01645	53386	77258	58749.13
4724877	chr2	rs2075345	225232793	C	T	0.862	0.861	0.998	0.0219962978718961	0.0125	0.07701	53386	77258	58749.13
4727503	chr2	rs2075344	225232818	C	G	0.864	0.862	0.999	0.0213993910058902	0.0125	0.08797	53386	77258	58749.13
4730325	chr2	rs2075343	225232876	G	T	0.863	0.861	0.996	0.0213993910058902	0.0125	0.08754	53386	77258	58749.13
4735964	chr2	rs2075342	225232877	C	T	0.863	0.861	0.996	0.0212036062510236	0.0125	0.09045	53386	77258	58749.13
4714922	chr2	rs16865882	225233847	T	G	0.862	0.86	1.0	0.021497269010823	0.0124	0.08358	53386	77258	58749.13
4730769	chr2	rs16865886	225234210	A	C	0.862	0.86	1.0	0.0217027816432335	0.0124	0.08147	53386	77258	58749.13
4720126	chr2	rs16865888	225234313	G	A	0.863	0.862	1.0	0.0212036062510236	0.0125	0.0902	53386	77258	58749.13
4723880	chr2	rs16865889	225234340	A	G	0.862	0.86	1.0	0.0223972974420383	0.0124	0.07162	53386	77258	58749.13
4736424	chr2	rs12694635	225234682	G	A	0.843	0.838	0.987	0.0135971385060249	0.0118	0.2501	53386	77258	58749.13
4712956	chr2	rs12466081	225234812	C	A	0.702	0.695	0.995	0.0223972974420383	0.0094	0.01724	53386	77258	58749.13
4732619	chr2	rs62184727	225234813	G	A	0.859	0.86	0.92	-0.0170952954286372	0.0129	0.1832	53386	77258	58749.13
4730678	chr2	rs34904674	225235062	A	G	0.862	0.86	1.0	0.0226026252094292	0.0124	0.0686	53386	77258	58749.13
4733213	chr2	rs13004745	225235487	C	G	0.862	0.86	1.0	0.0227003855207759	0.0124	0.06838	53386	77258	58749.13
4731524	chr2	rs759725	225235526	T	C	0.862	0.86	1.0	0.0227003855207759	0.0124	0.0683	53386	77258	58749.13
4710878	chr2	rs13005364	225235549	G	A	0.884	0.884	0.998	0.0116024307308398	0.0134	0.3858	53386	77258	58749.13
4721702	chr2	rs759724	225235654	A	G	0.862	0.86	1.0	0.0225048553400694	0.0124	0.07021	53386	77258	58749.13
4723845	chr2	rs759723	225235776	C	G	0.862	0.86	1.0	0.0225048553400694	0.0124	0.07	53386	77258	58749.13
4715893	chr2	rs759722	225235810	C	T	0.862	0.86	1.0	0.0227003855207759	0.0124	0.06764	53386	77258	58749.13
4734457	chr2	rs56087588	225236120	C	T	0.863	0.862	1.0	0.021497269010823	0.0125	0.08591	53386	77258	58749.13
4732685	chr2	rs55926125	225236188	T	C	0.862	0.86	1.0	0.0221038989069263	0.0124	0.0757	53386	77258	58749.13
4709562	chr2	rs35685462	225236230	A	G	0.862	0.86	1.0	0.0226026252094292	0.0124	0.06907	53386	77258	58749.13
4732171	chr2	rs16865895	225237071	T	C	0.863	0.862	1.0	0.0213015034199157	0.0125	0.08882	53386	77258	58749.13
4734814	chr2	rs66527612	225239426	T	C	0.803	0.798	0.997	0.0308007491527123	0.0108	0.004258	53386	77258	58749.13
4711821	chr2	rs66588183	225240274	C	G	0.862	0.86	1.0	0.0221038989069263	0.0125	0.07559	53386	77258	58749.13
4734527	chr2	rs7575253	225241024	C	T	0.862	0.86	0.999	0.0223972974420383	0.0125	0.07168	53386	77258	58749.13
4714595	chr2	rs7575615	225241342	C	A	0.862	0.86	1.0	0.0227003855207759	0.0124	0.0677	53386	77258	58749.13
4729629	chr2	rs6757109	225241727	A	T	0.862	0.86	1.0	0.0227981362759783	0.0124	0.06675	53386	77258	58749.13
4723201	chr2	rs16865897	225242564	G	T	0.942	0.938	0.991	0.031799009548949	0.0182	0.08075	53386	77258	58749.13
4735189	chr2	rs16865898	225243096	C	T	0.863	0.862	1.0	0.0217027816432335	0.0125	0.08253	53386	77258	58749.13
4714536	chr2	rs16865899	225243137	T	A	0.944	0.94	0.991	0.0371994409891063	0.0184	0.04355	53386	77258	58749.13
4710881	chr2	rs72968568	225243783	A	G	0.942	0.938	0.992	0.0311982343370806	0.0182	0.08677	53386	77258	58749.13
4710739	chr2	rs16865902	225244102	C	T	0.863	0.861	1.0	0.0227003855207759	0.0125	0.06928	53386	77258	58749.13
4729897	chr2	rs16865904	225244116	T	C	0.863	0.861	1.0	0.0226026252094292	0.0125	0.0706	53386	77258	58749.13
4723423	chr2	rs16865905	225244235	A	C	0.863	0.861	1.0	0.0226026252094292	0.0125	0.0705	53386	77258	58749.13
4717529	chr2	rs61732371	225244352	G	A	0.944	0.94	0.992	0.03649585023784	0.0184	0.04745	53386	77258	58749.13
4708933	chr2	rs3738954	225244888	A	G	0.864	0.862	1.0	0.0232965165504356	0.0125	0.06268	53386	77258	58749.13
4731296	chr2	rs3738953	225244923	A	G	0.862	0.86	1.0	0.0231011029079872	0.0124	0.06313	53386	77258	58749.13
4726370	chr2	rs16865908	225245151	A	G	0.942	0.938	0.991	0.0314017631395316	0.0182	0.08468	53386	77258	58749.13
4731999	chr2	rs7604287	225245161	T	C	0.864	0.862	0.999	0.0225048553400694	0.0125	0.07205	53386	77258	58749.13
4734393	chr2	rs7564006	225245414	A	G	0.864	0.862	0.999	0.0227003855207759	0.0125	0.07005	53386	77258	58749.13
4714435	chr2	rs7564016	225245451	A	G	0.864	0.862	0.999	0.0226026252094292	0.0125	0.07038	53386	77258	58749.13
4728298	chr2	rs7564132	225245547	A	G	0.864	0.862	0.998	0.022299507494767	0.0125	0.07561	53386	77258	58749.13
4709932	chr2	rs7590857	225245575	C	A	0.864	0.862	0.998	0.0227981362759783	0.0125	0.06792	53386	77258	58749.13
4720583	chr2	rs6741742	225245601	C	G	0.836	0.831	0.983	0.0112959597418516	0.0117	0.3311	53386	77258	58749.13
4719839	chr2	rs7593617	225245697	C	G	0.864	0.862	0.998	0.0227003855207759	0.0125	0.0694	53386	77258	58749.13
4718563	chr2	rs7607772	225245800	T	G	0.864	0.862	0.997	0.0225048553400694	0.0125	0.07202	53386	77258	58749.13
4721116	chr2	rs66767914	225246026	C	T	0.862	0.86	0.997	0.0234039777790161	0.0125	0.06068	53386	77258	58749.13
4718472	chr2	rs7567326	225246048	A	G	0.698	0.691	0.988	0.0209000641077417	0.0094	0.02609	53386	77258	58749.13
4729295	chr2	rs55650784	225247045	C	A	0.946	0.942	0.983	0.0404027066313724	0.0189	0.03249	53386	77258	58749.13
4734593	chr2	rs2216460	225247487	C	A	0.702	0.695	0.986	0.0228958774769045	0.0095	0.01529	53386	77258	58749.13
4713125	chr2	rs72968580	225249272	G	A	0.946	0.942	0.979	0.0407963941925694	0.019	0.03144	53386	77258	58749.13
4732072	chr2	rs16865930	225249274	C	T	0.884	0.884	0.988	0.0119977384336167	0.0135	0.3768	53386	77258	58749.13
4722959	chr2	rs35241779	225250387	A	C	0.885	0.883	0.932	0.0087020272939009	0.014	0.5323	53386	77258	58749.13
4713333	chr2	rs4674891	225251347	T	C	0.857	0.856	0.982	0.0225048553400694	0.0124	0.07061	53386	77258	58749.13
4722941	chr2	rs55977314	225251456	C	A	0.946	0.942	0.973	0.0416984103556758	0.019	0.02838	53386	77258	58749.13
4723116	chr2	rs35500370	225252266	A	G	0.886	0.884	0.928	0.0074025335167413	0.014	0.5985	53386	77258	58749.13
4733706	chr2	rs57046992	225252444	G	A	0.861	0.859	0.98	0.0227003855207759	0.0125	0.07036	53386	77258	58749.13
4710897	chr2	rs7600162	225252746	G	A	0.805	0.799	0.979	0.0327962744150825	0.0109	0.002638	53386	77258	58749.13
4711900	chr2	rs10203813	225254672	C	G	0.865	0.867	0.957	-0.0182963622831166	0.0129	0.1551	53386	77258	58749.13
4720737	chr2	rs2543659	225255014	T	C	0.8	0.794	0.909	0.0297044227063309	0.0112	0.008124	53386	77258	58749.13
4721985	chr2	rs4673101	225255374	C	G	0.629	0.633	0.966	-0.0151034855773182	0.0091	0.09555	53386	77258	58749.13
4734832	chr2	rs6743177	225257825	A	C	0.794	0.798	0.998	-0.0323992324466777	0.0107	0.002425	53386	77258	58749.13
4730979	chr2	rs12992690	225258573	C	T	0.866	0.867	0.971	0.0014988761237359	0.0128	0.9059	53386	77258	58749.13
4731475	chr2	rs10170836	225259356	G	A	0.633	0.638	0.985	-0.0169020380753563	0.009	0.06115	53386	77258	58749.13
4717719	chr2	rs10170775	225259441	C	T	0.794	0.799	1.0	-0.0329985112635755	0.0107	0.001975	53386	77258	58749.13
4723217	chr2	rs16865942	225260545	G	T	0.794	0.799	1.0	-0.031397792147416	0.0107	0.003186	53386	77258	58749.13
4721645	chr2	rs741534	225260596	G	T	0.794	0.799	1.0	-0.0312017511432645	0.0107	0.003476	53386	77258	58749.13
4733792	chr2	rs741533	225260618	C	T	0.794	0.799	1.0	-0.0316970867432546	0.0107	0.00298	53386	77258	58749.13
4729062	chr2	rs16865947	225264547	T	C	0.849	0.85	0.994	-0.0007002451143934	0.0121	0.9543	53386	77258	58749.13
4727418	chr2	rs13010329	225265645	G	A	0.849	0.85	0.998	-0.0007002451143934	0.012	0.9524	53386	77258	58749.13
4719992	chr2	rs4674892	225267000	C	T	0.784	0.785	0.993	0.0024968801985871	0.0105	0.8111	53386	77258	58749.13
4721159	chr2	rs71353871	225268300	G	A	0.85	0.851	0.997	-0.0019018072895963	0.0121	0.8761	53386	77258	58749.13
4737145	chr2	rs879934	225269975	C	T	0.426	0.427	0.957	0.0038027603329278	0.0089	0.6703	53386	77258	58749.13
4709137	chr2	rs2003075	225270131	T	C	0.849	0.851	0.995	-0.0017014466397575	0.0121	0.8859	53386	77258	58749.13
4715167	chr2	rs10175515	225271464	C	T	0.822	0.829	1.0	-0.0440981887217984	0.0113	9.805e-05	53386	77258	58749.13
4734957	chr2	rs2075341	225271467	A	G	0.783	0.785	0.991	0.0027960873020011	0.0105	0.7867	53386	77258	58749.13
4724479	chr2	rs72970822	225278126	C	T	0.831	0.824	0.943	0.04149696667529	0.0117	0.0003928	53386	77258	58749.13
4723756	chr2	rs10933057	225279073	G	C	0.404	0.406	0.968	0.0030952049073025	0.0089	0.7282	53386	77258	58749.13
4726876	chr2	rs11886392	225280521	T	C	0.572	0.58	0.995	-0.019294956182969	0.0087	0.02679	53386	77258	58749.13
4736029	chr2	rs7565929	225280846	A	G	0.396	0.397	0.966	0.0043007385516922	0.0089	0.6317	53386	77258	58749.13
4712121	chr2	rs918288	225281331	C	A	0.846	0.848	0.995	-0.000200020002667	0.012	0.9858	53386	77258	58749.13
4713464	chr2	rs918287	225281602	G	T	0.572	0.58	0.996	-0.0191012733024012	0.0087	0.02861	53386	77258	58749.13
4716440	chr2	rs13388791	225282287	A	T	0.777	0.785	0.997	-0.04470452178448	0.0104	1.793e-05	53386	77258	58749.13
4716866	chr2	rs7596864	225282465	C	T	0.596	0.606	0.997	-0.0278029446620889	0.0088	0.001586	53386	77258	58749.13
4714938	chr2	rs6436480	225282778	C	T	0.597	0.606	0.997	-0.027998320426861	0.0088	0.001481	53386	77258	58749.13
4728007	chr2	rs6436481	225283029	T	C	0.596	0.606	0.997	-0.027196494688472	0.0088	0.00196	53386	77258	58749.13
4715805	chr2	rs6723297	225283102	A	G	0.596	0.606	0.997	-0.0272992569378225	0.0088	0.001925	53386	77258	58749.13
4734684	chr2	rs6436482	225283121	T	C	0.597	0.606	0.997	-0.0278029446620889	0.0088	0.001544	53386	77258	58749.13
4726654	chr2	rs6723420	225283203	A	G	0.777	0.785	0.997	-0.0442027026797326	0.0104	2.231e-05	53386	77258	58749.13
4734572	chr2	rs72970840	225283770	A	G	0.777	0.785	0.997	-0.044401309298167	0.0104	2.036e-05	53386	77258	58749.13
4728882	chr2	rs34188713	225283775	T	G	0.596	0.606	0.996	-0.0277001306422786	0.0088	0.001638	53386	77258	58749.13
4725745	chr2	rs35210873	225283962	C	T	0.596	0.606	0.996	-0.0278954863187535	0.0088	0.001541	53386	77258	58749.13
4721929	chr2	rs7420424	225284259	T	C	0.572	0.58	0.995	-0.0189993500097828	0.0087	0.02929	53386	77258	58749.13
4734483	chr2	rs1861986	225284360	A	G	0.596	0.606	0.996	-0.0272992569378225	0.0088	0.001881	53386	77258	58749.13
4710643	chr2	rs4674893	225285470	A	T	0.596	0.606	0.996	-0.0278954863187535	0.0088	0.001503	53386	77258	58749.13
4709156	chr2	rs4673104	225285539	C	G	0.846	0.847	0.995	-0.0003000450090019	0.012	0.9815	53386	77258	58749.13
4714831	chr2	rs13027426	225286083	G	A	0.597	0.607	0.994	-0.027998320426861	0.0088	0.001488	53386	77258	58749.13
4736371	chr2	rs13004354	225286340	T	C	0.846	0.848	0.995	0.0001999800026662	0.012	0.9883	53386	77258	58749.13
4724754	chr2	rs6436483	225286383	A	G	0.572	0.58	0.994	-0.0189993500097828	0.0087	0.02932	53386	77258	58749.13
4711659	chr2	rs4674894	225286570	G	C	0.572	0.58	0.994	-0.0188974371044634	0.0087	0.03026	53386	77258	58749.13
4724590	chr2	rs4674895	225286639	T	C	0.596	0.606	0.995	-0.027998320426861	0.0088	0.001439	53386	77258	58749.13
4725280	chr2	rs4673105	225286791	A	T	0.621	0.632	0.995	-0.0328951617042694	0.0089	0.0002237	53386	77258	58749.13
4709551	chr2	rs4674896	225286800	C	T	0.596	0.606	0.995	-0.0281011651109099	0.0088	0.001421	53386	77258	58749.13
4709051	chr2	rs6726641	225287469	T	C	0.596	0.606	0.995	-0.0281011651109099	0.0088	0.001406	53386	77258	58749.13
4727795	chr2	rs6726645	225287486	T	C	0.573	0.581	0.994	-0.019203206984436	0.0087	0.02801	53386	77258	58749.13
4721207	chr2	rs6711468	225287566	C	A	0.597	0.606	0.995	-0.0278954863187535	0.0088	0.001506	53386	77258	58749.13
4727724	chr2	rs6730016	225287891	T	A	0.596	0.606	0.995	-0.0281011651109099	0.0088	0.001402	53386	77258	58749.13
4718925	chr2	rs10179411	225288043	T	C	0.596	0.606	0.995	-0.0282040203730758	0.0088	0.001381	53386	77258	58749.13
4728816	chr2	rs10166898	225288147	C	T	0.596	0.606	0.995	-0.0282040203730758	0.0088	0.001347	53386	77258	58749.13
4725523	chr2	rs10167081	225288176	G	T	0.596	0.606	0.995	-0.0282040203730758	0.0088	0.001345	53386	77258	58749.13
4735811	chr2	rs7566363	225288219	G	C	0.573	0.581	0.994	-0.019294956182969	0.0087	0.02741	53386	77258	58749.13
4728213	chr2	rs12694636	225288690	T	C	0.596	0.606	0.995	-0.0282040203730758	0.0088	0.001353	53386	77258	58749.13
4732514	chr2	rs6719005	225288783	G	A	0.596	0.606	0.995	-0.0282040203730758	0.0088	0.001368	53386	77258	58749.13
4716763	chr2	rs6733996	225288871	T	C	0.596	0.606	0.996	-0.0275973271921043	0.0088	0.001737	53386	77258	58749.13
4725482	chr2	rs4674897	225289178	C	A	0.596	0.606	0.995	-0.027998320426861	0.0088	0.001466	53386	77258	58749.13
4722984	chr2	rs1523924	225289532	A	G	0.596	0.606	0.995	-0.0281011651109099	0.0088	0.001414	53386	77258	58749.13
4728427	chr2	rs1523923	225289556	A	G	0.596	0.606	0.995	-0.0282965991551138	0.0088	0.001301	53386	77258	58749.13
4722402	chr2	rs10933059	225289879	T	C	0.596	0.606	0.996	-0.0278029446620889	0.0088	0.001585	53386	77258	58749.13
4721088	chr2	rs11887658	225289901	G	A	0.596	0.606	0.995	-0.028399474521698	0.0088	0.001248	53386	77258	58749.13
4729227	chr2	rs2396091	225290379	C	T	0.596	0.606	0.995	-0.0278029446620889	0.0088	0.001562	53386	77258	58749.13
4731240	chr2	rs1916763	225290435	A	T	0.595	0.605	0.995	-0.027998320426861	0.0088	0.001459	53386	77258	58749.13
4709427	chr2	rs764407	225290456	C	G	0.595	0.605	0.995	-0.0277001306422786	0.0088	0.001634	53386	77258	58749.13
4709382	chr2	rs764406	225290595	G	A	0.583	0.592	0.979	-0.0231048737150968	0.0088	0.008963	53386	77258	58749.13
4708878	chr2	rs764405	225290691	C	T	0.625	0.635	0.982	-0.0307994715535284	0.009	0.000623	53386	77258	58749.13
4728112	chr2	rs1916762	225290792	G	A	0.824	0.826	0.998	0.0034041991335623	0.0113	0.7639	53386	77258	58749.13
4727811	chr2	rs10190507	225291370	G	T	0.592	0.602	0.995	-0.0260975991218731	0.0088	0.002958	53386	77258	58749.13
4718411	chr2	rs10166620	225291465	A	G	0.57	0.577	0.995	-0.0171970248285215	0.0087	0.04792	53386	77258	58749.13
4709791	chr2	rs10190542	225291586	C	G	0.814	0.821	0.999	-0.0418016408837633	0.0111	0.0001772	53386	77258	58749.13
4722805	chr2	rs10192954	225291681	C	T	0.814	0.821	0.999	-0.0416035498550752	0.0111	0.0001904	53386	77258	58749.13
4730723	chr2	rs940319	225291960	G	A	0.599	0.598	0.98	-0.0062998021485279	0.0089	0.4793	53386	77258	58749.13
4725516	chr2	rs6738312	225292161	A	G	0.814	0.821	1.0	-0.0416973775562091	0.0111	0.0001817	53386	77258	58749.13
4715731	chr2	rs6710450	225292553	G	T	0.592	0.601	0.997	-0.0264979913062283	0.0088	0.00254	53386	77258	58749.13
4720196	chr2	rs4674898	225292912	A	G	0.577	0.583	0.985	-0.0169020380753563	0.0088	0.05492	53386	77258	58749.13
4712411	chr2	rs6733222	225294173	T	C	0.592	0.602	0.996	-0.0263029084210524	0.0088	0.002704	53386	77258	58749.13
4712559	chr2	rs6718446	225294467	C	T	0.592	0.602	0.996	-0.0263029084210524	0.0088	0.002759	53386	77258	58749.13
4729543	chr2	rs6721570	225294852	C	T	0.814	0.821	1.0	-0.0413012760239546	0.0111	0.0002113	53386	77258	58749.13
4733779	chr2	rs4674899	225295341	T	C	0.57	0.577	0.995	-0.0174005146801673	0.0087	0.04572	53386	77258	58749.13
4711096	chr2	rs4674900	225295450	A	G	0.57	0.577	0.995	-0.0174005146801673	0.0087	0.04609	53386	77258	58749.13
4711305	chr2	rs9784048	225295654	A	G	0.57	0.577	0.995	-0.0174005146801673	0.0087	0.04641	53386	77258	58749.13
4719030	chr2	rs9784050	225296091	A	T	0.592	0.602	0.996	-0.0263953113595316	0.0088	0.002678	53386	77258	58749.13
4714479	chr2	rs11904082	225296998	G	T	0.57	0.578	0.994	-0.0176956485356892	0.0087	0.04272	53386	77258	58749.13
4727116	chr2	rs6734149	225297984	G	T	0.557	0.564	0.996	-0.0209989425960583	0.0087	0.01554	53386	77258	58749.13
4735379	chr2	rs6705004	225297985	A	T	0.557	0.564	0.996	-0.0209989425960583	0.0087	0.01557	53386	77258	58749.13
4726323	chr2	rs6734283	225298112	G	A	0.803	0.807	1.0	-0.0300984478240329	0.0108	0.005538	53386	77258	58749.13
4714528	chr2	rs10804321	225298481	C	A	0.584	0.591	0.997	-0.0235962138551867	0.0087	0.007068	53386	77258	58749.13
4728420	chr2	rs10804322	225298482	T	C	0.584	0.591	0.997	-0.0235040691879941	0.0087	0.007123	53386	77258	58749.13
4732436	chr2	rs1265559	225298573	G	A	0.625	0.627	0.988	-0.0128015918372089	0.0089	0.1523	53386	77258	58749.13
4711735	chr2	rs6737609	225298738	C	T	0.557	0.564	0.999	-0.0208049294331883	0.0087	0.01666	53386	77258	58749.13
4711028	chr2	rs1265558	225298959	T	C	0.625	0.627	0.989	-0.0132980281439898	0.0089	0.1354	53386	77258	58749.13
4710931	chr2	rs6709124	225299023	A	G	0.535	0.539	0.996	-0.0124977728299804	0.0086	0.1475	53386	77258	58749.13
4718576	chr2	rs6709143	225299059	A	G	0.8	0.805	1.0	-0.0329985112635755	0.0108	0.00222	53386	77258	58749.13
4709119	chr2	rs12997147	225299163	C	T	0.535	0.539	0.996	-0.0124977728299804	0.0086	0.1491	53386	77258	58749.13
4736968	chr2	rs13024213	225299489	T	C	0.535	0.539	0.996	-0.0125990355765152	0.0086	0.145	53386	77258	58749.13
4727697	chr2	rs12998332	225299566	G	A	0.827	0.828	0.994	0.0035038543266769	0.0114	0.7621	53386	77258	58749.13
4722020	chr2	rs10933061	225300124	G	A	0.557	0.563	0.998	-0.0208968257129853	0.0087	0.01593	53386	77258	58749.13
4712243	chr2	rs10933062	225300192	T	C	0.535	0.539	0.996	-0.0127003085782322	0.0086	0.1431	53386	77258	58749.13
4722249	chr2	rs10933063	225300206	A	C	0.557	0.563	0.998	-0.0208049294331883	0.0087	0.0163	53386	77258	58749.13
4723759	chr2	rs13004290	225300306	A	G	0.784	0.787	0.994	-0.0031950988965408	0.0105	0.7605	53386	77258	58749.13
4736414	chr2	rs10933064	225300313	G	C	0.535	0.539	0.996	-0.0127003085782322	0.0086	0.1416	53386	77258	58749.13
4734057	chr2	rs12694637	225300505	A	G	0.535	0.539	0.996	-0.0127003085782322	0.0086	0.1412	53386	77258	58749.13
4716555	chr2	rs13426338	225300686	G	A	0.802	0.806	0.996	-0.0331949048576409	0.0109	0.002248	53386	77258	58749.13
4731709	chr2	rs733668	225300690	C	A	0.758	0.764	0.994	-0.0349020520092649	0.0101	0.0005449	53386	77258	58749.13
4725278	chr2	rs13400680	225300696	A	G	0.731	0.736	0.992	-0.0293979151845611	0.0098	0.002581	53386	77258	58749.13
4725719	chr2	rs12694638	225300818	A	G	0.536	0.54	0.996	-0.0123965203365513	0.0086	0.1501	53386	77258	58749.13
4731727	chr2	rs1468987	225301018	A	G	0.535	0.539	0.996	-0.0128015918372089	0.0086	0.1396	53386	77258	58749.13
4716830	chr2	rs13023758	225301027	G	A	0.827	0.828	0.994	0.0033045340083004	0.0114	0.7696	53386	77258	58749.13
4723542	chr2	rs1642912	225301053	C	G	0.159	0.165	0.983	-0.044599955369026	0.0118	0.0001551	53386	77258	58749.13
4727414	chr2	rs7575261	225301205	C	G	0.827	0.828	0.994	0.0033045340083004	0.0114	0.7703	53386	77258	58749.13
4710194	chr2	rs6743369	225301679	T	A	0.8	0.805	1.0	-0.0328021562323804	0.0108	0.002357	53386	77258	58749.13
4733154	chr2	rs6743392	225301731	T	G	0.535	0.539	0.996	-0.0129028853555234	0.0086	0.1365	53386	77258	58749.13
4717293	chr2	rs6757101	225301872	A	G	0.535	0.54	0.996	-0.013399371963117	0.0086	0.1216	53386	77258	58749.13
4713671	chr2	rs12694639	225302079	A	T	0.535	0.54	0.996	-0.013399371963117	0.0086	0.121	53386	77258	58749.13
4719576	chr2	rs12694640	225302172	T	C	0.535	0.54	0.996	-0.013399371963117	0.0086	0.1206	53386	77258	58749.13
4734501	chr2	rs12328241	225302513	T	C	0.535	0.54	0.996	-0.0135007260538548	0.0086	0.1184	53386	77258	58749.13
4717431	chr2	rs7596143	225302739	T	C	0.535	0.54	0.996	-0.0135007260538548	0.0086	0.1178	53386	77258	58749.13
4728142	chr2	rs12694641	225304185	G	A	0.534	0.539	0.995	-0.0142003494011414	0.0086	0.1006	53386	77258	58749.13
4727061	chr2	rs7587019	225304551	G	A	0.828	0.829	0.995	0.0025966258472659	0.0114	0.8209	53386	77258	58749.13
4725359	chr2	rs7600902	225304586	T	C	0.536	0.541	0.996	-0.0132980281439898	0.0086	0.1247	53386	77258	58749.13
4720309	chr2	rs7560213	225304625	A	C	0.827	0.829	0.995	0.0025966258472659	0.0114	0.8196	53386	77258	58749.13
4730806	chr2	rs7603562	225304671	T	C	0.535	0.54	0.996	-0.0137034650584925	0.0086	0.1121	53386	77258	58749.13
4722237	chr2	rs7589608	225304694	C	T	0.535	0.54	0.997	-0.0135007260538548	0.0086	0.118	53386	77258	58749.13
4735600	chr2	rs6741164	225305366	C	T	0.708	0.712	0.994	-0.0180010511095525	0.0095	0.05802	53386	77258	58749.13
4715124	chr2	rs1721282	225305589	A	G	0.625	0.627	0.994	-0.0122952780941516	0.0089	0.1683	53386	77258	58749.13
4708984	chr2	rs1642922	225305832	C	T	0.159	0.166	0.986	-0.0438996422900184	0.0118	0.0001901	53386	77258	58749.13
4736879	chr2	rs1523925	225305871	C	T	0.827	0.829	0.994	0.0020977980821461	0.0114	0.8569	53386	77258	58749.13
4709720	chr2	rs6744802	225305883	G	A	0.8	0.805	1.0	-0.0332982854015147	0.0108	0.002017	53386	77258	58749.13
4713244	chr2	rs1642921	225305959	C	T	0.627	0.629	0.992	-0.0130953713122409	0.0089	0.1417	53386	77258	58749.13
4724239	chr2	rs1642920	225306383	G	A	0.663	0.667	0.998	-0.0183982139464423	0.0091	0.04303	53386	77258	58749.13
4730861	chr2	rs1721281	225306427	A	G	0.416	0.42	0.998	-0.0107980900995126	0.0087	0.2161	53386	77258	58749.13
4729798	chr2	rs13009789	225306429	C	T	0.781	0.783	0.995	-0.003596459514405	0.0104	0.7313	53386	77258	58749.13
4723655	chr2	rs1721280	225306520	C	A	0.663	0.667	0.999	-0.0187955345843259	0.0091	0.0386	53386	77258	58749.13
4734800	chr2	rs34274417	225306522	A	G	0.78	0.782	0.995	-0.0038975857287134	0.0104	0.7056	53386	77258	58749.13
4723388	chr2	rs62189063	225306709	A	G	0.753	0.754	0.997	-0.0005001250416822	0.01	0.9637	53386	77258	58749.13
4710567	chr2	rs2462137	225307080	G	C	0.662	0.666	1.0	-0.0187955345843259	0.0091	0.03849	53386	77258	58749.13
4734463	chr2	rs2430961	225307540	C	T	0.662	0.666	1.0	-0.019203206984436	0.0091	0.03444	53386	77258	58749.13
4713185	chr2	rs2430960	225307710	G	A	0.663	0.667	1.0	-0.0191012733024012	0.0091	0.03562	53386	77258	58749.13
4714716	chr2	rs2462139	225308235	T	C	0.662	0.666	1.0	-0.019294956182969	0.0091	0.03377	53386	77258	58749.13
4734819	chr2	rs1523920	225308787	C	G	0.662	0.666	1.0	-0.019294956182969	0.0091	0.03348	53386	77258	58749.13
4711792	chr2	rs6756788	225308802	C	T	0.805	0.809	1.0	-0.0341050206499513	0.0109	0.001753	53386	77258	58749.13
4715749	chr2	rs1523921	225308978	T	C	0.191	0.199	0.994	-0.046400022834317	0.0109	2.005e-05	53386	77258	58749.13
4733314	chr2	rs2710598	225309374	A	G	0.664	0.668	1.0	-0.0189993500097828	0.0091	0.03699	53386	77258	58749.13
4727010	chr2	rs12987432	225310089	C	T	0.752	0.753	0.999	-0.0004000800213396	0.01	0.9692	53386	77258	58749.13
4729414	chr2	rs7609339	225310405	G	C	0.779	0.781	0.996	-0.0039979812872983	0.0104	0.6984	53386	77258	58749.13
4734817	chr2	rs2462140	225310582	A	G	0.664	0.667	1.0	-0.0188974371044634	0.0091	0.03751	53386	77258	58749.13
4724379	chr2	rs2543656	225311029	C	T	0.664	0.668	1.0	-0.0189993500097828	0.0091	0.03648	53386	77258	58749.13
4710123	chr2	rs2543655	225311226	T	C	0.664	0.668	1.0	-0.0189993500097828	0.0091	0.03644	53386	77258	58749.13
4720683	chr2	rs2710603	225311923	T	C	0.664	0.668	1.0	-0.0189993500097828	0.0091	0.03655	53386	77258	58749.13
4735651	chr2	rs111410118	225312026	T	C	0.664	0.668	1.0	-0.0189993500097828	0.0091	0.03676	53386	77258	58749.13
4717167	chr2	rs55697548	225312053	T	C	0.782	0.784	0.997	-0.0187955345843259	0.0104	0.07218	53386	77258	58749.13
4714293	chr2	rs4674905	225312366	A	C	0.779	0.781	0.997	-0.004198802647333	0.0104	0.6867	53386	77258	58749.13
4720980	chr2	rs1721278	225312465	T	C	0.664	0.668	1.0	-0.0187955345843259	0.0091	0.03826	53386	77258	58749.13
4714355	chr2	rs4674906	225312675	C	T	0.751	0.753	0.999	-0.0007002451143934	0.01	0.9479	53386	77258	58749.13
4727295	chr2	rs1642917	225312709	A	G	0.195	0.203	0.995	-0.0454995840713661	0.0108	2.489e-05	53386	77258	58749.13
4709174	chr2	rs1642916	225312817	C	A	0.664	0.668	1.0	-0.0188974371044634	0.0091	0.03805	53386	77258	58749.13
4730460	chr2	rs13020897	225313122	A	G	0.78	0.782	0.997	-0.0036968248442897	0.0104	0.723	53386	77258	58749.13
4736769	chr2	rs1642914	225313268	T	C	0.664	0.668	1.0	-0.0188974371044634	0.0091	0.03816	53386	77258	58749.13
4716439	chr2	rs13021474	225313310	C	T	0.779	0.781	0.997	-0.0039979812872983	0.0104	0.6978	53386	77258	58749.13
4727419	chr2	rs1611796	225314253	C	A	0.415	0.421	1.0	-0.0164953025291975	0.0087	0.05773	53386	77258	58749.13
4709239	chr2	rs6756193	225314273	C	A	0.804	0.808	1.0	-0.0346017967900747	0.0109	0.001483	53386	77258	58749.13
4730055	chr2	rs13403816	225314481	C	A	0.804	0.808	1.0	-0.0344982814075965	0.0109	0.001528	53386	77258	58749.13
4710077	chr2	rs1721279	225314761	A	G	0.662	0.666	1.0	-0.019294956182969	0.0091	0.03359	53386	77258	58749.13
4734840	chr2	rs6731405	225315068	A	C	0.782	0.784	0.998	-0.0188974371044634	0.0104	0.06967	53386	77258	58749.13
4709184	chr2	rs12991844	225315756	G	A	0.824	0.824	0.997	0.0020977980821461	0.0113	0.8535	53386	77258	58749.13
4710913	chr2	rs6436487	225315898	G	A	0.335	0.331	1.0	0.0183996828453635	0.0091	0.04268	53386	77258	58749.13
4722204	chr2	rs13018619	225316040	T	C	0.335	0.332	1.0	0.0180952882690919	0.0091	0.04664	53386	77258	58749.13
4715712	chr2	rs12992597	225316280	C	T	0.335	0.332	1.0	0.0180952882690919	0.0091	0.04708	53386	77258	58749.13
4734110	chr2	rs112703582	225316308	G	A	0.808	0.8	0.995	0.0456996792509903	0.0109	2.628e-05	53386	77258	58749.13
4719854	chr2	rs12992829	225316416	A	G	0.336	0.332	1.0	0.0183996828453635	0.0091	0.04363	53386	77258	58749.13
4735620	chr2	rs12993029	225316420	C	G	0.336	0.332	1.0	0.0183015011699126	0.0091	0.04409	53386	77258	58749.13
4728217	chr2	rs6436488	225317949	A	G	0.335	0.332	1.0	0.0184978548821194	0.0091	0.04162	53386	77258	58749.13
4712537	chr2	rs6733771	225318816	T	G	0.335	0.332	1.0	0.0184978548821194	0.0091	0.04215	53386	77258	58749.13
4725060	chr2	rs12611811	225318971	T	C	0.805	0.799	0.997	0.0421011760186353	0.0108	9.774e-05	53386	77258	58749.13
4711518	chr2	rs13014021	225319266	C	T	0.751	0.753	1.0	-0.0005001250416822	0.0099	0.957	53386	77258	58749.13
4715719	chr2	rs10180298	225319830	A	T	0.584	0.579	1.0	0.0168964476597299	0.0087	0.05189	53386	77258	58749.13
4720883	chr2	rs11901496	225320132	C	T	0.335	0.332	1.0	0.0183996828453635	0.0091	0.04355	53386	77258	58749.13
4722660	chr2	rs16865977	225320173	T	G	0.805	0.799	0.997	0.0416984103556758	0.0108	0.0001149	53386	77258	58749.13
4730260	chr2	rs17407777	225320609	G	A	0.802	0.805	1.0	-0.0313049258284153	0.0108	0.003728	53386	77258	58749.13
4720255	chr2	rs11691454	225320772	T	G	0.337	0.333	1.0	0.0189002595004805	0.0091	0.03719	53386	77258	58749.13
4712817	chr2	rs12990481	225321022	G	C	0.751	0.753	1.0	-0.0007002451143934	0.0099	0.9474	53386	77258	58749.13
4726117	chr2	rs10192950	225321765	C	T	0.587	0.582	1.0	0.0173977771764203	0.0087	0.04584	53386	77258	58749.13
4735082	chr2	rs34361629	225322036	C	T	0.751	0.752	1.0	-0.0006001800720324	0.0099	0.9526	53386	77258	58749.13
4716988	chr2	rs34338001	225322252	G	A	0.751	0.752	1.0	-0.0006001800720324	0.0099	0.9535	53386	77258	58749.13
4725644	chr2	rs6436489	225322427	C	T	0.337	0.333	1.0	0.0193025022544974	0.0091	0.03394	53386	77258	58749.13
4719175	chr2	rs7564678	225322828	G	A	0.778	0.78	0.999	-0.003596459514405	0.0104	0.7246	53386	77258	58749.13
4726718	chr2	rs12613725	225323096	A	G	0.586	0.581	1.0	0.0167981182758809	0.0087	0.05325	53386	77258	58749.13
4734411	chr2	rs11677844	225323473	A	T	0.337	0.333	1.0	0.0188021269625962	0.0091	0.03886	53386	77258	58749.13
4733345	chr2	rs11695098	225323500	T	A	0.779	0.781	0.999	-0.0033957590691798	0.0104	0.7402	53386	77258	58749.13
4712888	chr2	rs1568751	225324391	G	T	0.585	0.58	1.0	0.0170045988158238	0.0087	0.05008	53386	77258	58749.13
4735549	chr2	rs2177447	225324405	G	A	0.337	0.333	1.0	0.0188021269625962	0.0091	0.03897	53386	77258	58749.13
4711822	chr2	rs1568752	225324758	G	C	0.337	0.333	1.0	0.0184978548821194	0.0091	0.04142	53386	77258	58749.13
4723249	chr2	rs10432548	225326117	T	G	0.807	0.8	0.995	0.0423024980338776	0.0109	9.627e-05	53386	77258	58749.13
4728140	chr2	rs6436490	225326693	A	C	0.335	0.331	1.0	0.0193025022544974	0.0091	0.03454	53386	77258	58749.13
4715493	chr2	rs58246201	225326821	G	C	0.805	0.799	0.994	0.041995705452017	0.0108	0.0001049	53386	77258	58749.13
4712073	chr2	rs7605993	225326879	A	T	0.805	0.798	0.993	0.04149696667529	0.0108	0.0001263	53386	77258	58749.13
4726046	chr2	rs16865992	225327572	C	T	0.823	0.824	0.995	0.0017983819413794	0.0113	0.876	53386	77258	58749.13
4734090	chr2	rs2140509	225328320	G	C	0.819	0.811	0.978	0.0435000054458512	0.0112	0.000104	53386	77258	58749.13
4727152	chr2	rs13022176	225328645	T	C	0.774	0.776	0.993	-0.0034961042567088	0.0103	0.7309	53386	77258	58749.13
4714996	chr2	rs12469264	225329072	T	C	0.337	0.333	0.998	0.0227003855207759	0.0091	0.01258	53386	77258	58749.13
4715666	chr2	rs12997153	225329251	C	T	0.862	0.864	0.997	-0.0177974390305806	0.0125	0.1552	53386	77258	58749.13
4721429	chr2	rs13003746	225329923	G	A	0.906	0.907	0.995	-0.0138961051921114	0.0148	0.3488	53386	77258	58749.13
4730890	chr2	rs13029735	225329962	T	C	0.862	0.864	0.997	-0.0183982139464423	0.0125	0.1421	53386	77258	58749.13
4714334	chr2	rs13003273	225329972	A	G	0.862	0.864	0.997	-0.0174005146801673	0.0125	0.1645	53386	77258	58749.13
4711948	chr2	rs7605197	225330266	T	C	0.337	0.333	1.0	0.0223972974420383	0.0091	0.01374	53386	77258	58749.13
4715627	chr2	rs12694642	225330315	T	G	0.863	0.866	0.997	-0.0193969096107316	0.0126	0.1234	53386	77258	58749.13
4724592	chr2	rs6742451	225330493	C	T	0.318	0.314	1.0	0.0219962978718961	0.0092	0.01748	53386	77258	58749.13
4724659	chr2	rs13022214	225330638	A	T	0.905	0.906	0.997	-0.0137034650584925	0.0147	0.3532	53386	77258	58749.13
4717078	chr2	rs4673106	225331667	A	G	0.904	0.905	0.998	-0.0130953713122409	0.0147	0.372	53386	77258	58749.13
4733808	chr2	rs4673107	225331863	G	T	0.864	0.867	1.0	-0.0166986496230515	0.0126	0.1847	53386	77258	58749.13
4723184	chr2	rs6728763	225331927	G	A	0.787	0.792	0.999	-0.0302015087331214	0.0106	0.004228	53386	77258	58749.13
4721585	chr2	rs17407839	225332677	A	C	0.787	0.791	0.999	-0.0297996312385195	0.0106	0.004705	53386	77258	58749.13
4721801	chr2	rs1965506	225332835	G	A	0.864	0.867	1.0	-0.0169020380753563	0.0126	0.1804	53386	77258	58749.13
4737249	chr2	rs12994599	225333998	C	T	0.865	0.867	1.0	-0.0180010511095525	0.0126	0.1538	53386	77258	58749.13
4728011	chr2	rs11686590	225334070	A	G	0.678	0.668	0.997	0.0505029821731068	0.0092	3.669e-08	53386	77258	58749.13
4713160	chr2	rs11681451	225334104	T	C	0.678	0.669	0.997	0.0507026199737612	0.0092	3.312e-08	53386	77258	58749.13
4721913	chr2	rs12994891	225334254	A	G	0.865	0.867	1.0	-0.0171970248285215	0.0126	0.1715	53386	77258	58749.13
4719399	chr2	rs12470077	225334971	T	C	0.678	0.668	0.998	0.0505029821731068	0.0092	3.666e-08	53386	77258	58749.13
4712247	chr2	rs2396092	225335290	A	G	0.865	0.867	1.0	-0.0183982139464423	0.0126	0.144	53386	77258	58749.13
4724603	chr2	rs4674908	225335595	A	G	0.535	0.528	0.996	0.0353961009469877	0.0086	4.048e-05	53386	77258	58749.13
4718369	chr2	rs17479770	225335814	T	C	0.703	0.695	0.995	0.0423024980338776	0.0094	6.466e-06	53386	77258	58749.13
4709041	chr2	rs3768899	225336309	C	T	0.865	0.868	1.01	-0.0185000759845861	0.0126	0.1413	53386	77258	58749.13
4730367	chr2	rs10498160	225336531	C	A	0.865	0.868	1.01	-0.0183982139464423	0.0126	0.1446	53386	77258	58749.13
4710263	chr2	rs3768898	225336770	A	G	0.865	0.867	1.01	-0.0172987645783295	0.0126	0.1674	53386	77258	58749.13
4726629	chr2	rs10498161	225336889	T	C	0.865	0.867	1.01	-0.0185000759845861	0.0126	0.1419	53386	77258	58749.13
4731698	chr2	rs13016316	225337188	C	A	0.905	0.906	1.0	-0.0137034650584925	0.0147	0.3507	53386	77258	58749.13
4720305	chr2	rs3768897	225338022	G	A	0.864	0.867	1.01	-0.017502275136142	0.0126	0.1641	53386	77258	58749.13
4736365	chr2	rs12986955	225339793	G	A	0.865	0.867	1.01	-0.0183982139464423	0.0126	0.1428	53386	77258	58749.13
4731898	chr2	rs12986433	225339828	A	G	0.865	0.868	1.01	-0.0185000759845861	0.0126	0.1419	53386	77258	58749.13
4719943	chr2	rs12986662	225339881	C	T	0.865	0.867	1.01	-0.0182047046548463	0.0126	0.1485	53386	77258	58749.13
4722622	chr2	rs10933065	225340145	G	A	0.787	0.792	1.0	-0.0303973537275885	0.0106	0.004005	53386	77258	58749.13
4729690	chr2	rs4674909	225341235	T	C	0.865	0.867	1.0	-0.0178992398878318	0.0126	0.1555	53386	77258	58749.13
4714404	chr2	rs7588380	225341304	T	A	0.678	0.668	1.0	0.0507026199737612	0.0092	3.035e-08	53386	77258	58749.13
4723889	chr2	rs72972361	225341550	G	A	0.678	0.668	1.0	0.0507026199737612	0.0092	3.049e-08	53386	77258	58749.13
4735969	chr2	rs4674910	225341625	G	A	0.864	0.867	1.01	-0.0169020380753563	0.0126	0.1791	53386	77258	58749.13
4732827	chr2	rs1568750	225342597	A	T	0.678	0.668	1.0	0.0507976715868588	0.0092	2.919e-08	53386	77258	58749.13
4725179	chr2	rs3768895	225343447	T	G	0.864	0.867	1.01	-0.0160988945897493	0.0126	0.2002	53386	77258	58749.13
4714307	chr2	rs11682828	225343878	C	T	0.884	0.887	1.0	-0.0139975096438537	0.0135	0.2994	53386	77258	58749.13
4734948	chr2	rs10933066	225344725	C	T	0.353	0.353	0.993	0.0082954970241069	0.009	0.3607	53386	77258	58749.13
4724762	chr2	rs11893948	225344987	G	A	0.864	0.867	1.01	-0.0176956485356892	0.0126	0.1595	53386	77258	58749.13
4731416	chr2	rs4674911	225345254	A	G	0.326	0.324	1.0	0.0198026272961797	0.0092	0.03096	53386	77258	58749.13
4728639	chr2	rs13012104	225345292	T	C	0.864	0.867	1.01	-0.0174005146801673	0.0126	0.1672	53386	77258	58749.13
4733905	chr2	rs11884815	225346377	A	G	0.864	0.867	1.01	-0.0171970248285215	0.0126	0.1704	53386	77258	58749.13
4722126	chr2	rs2070127	225346646	T	C	0.864	0.867	1.01	-0.0166986496230515	0.0126	0.1836	53386	77258	58749.13
4716748	chr2	rs3820763	225347270	G	A	0.326	0.323	1.0	0.0200967016991224	0.0092	0.02847	53386	77258	58749.13
4718023	chr2	rs3754631	225347445	C	T	0.864	0.867	1.01	-0.0172987645783295	0.0126	0.1695	53386	77258	58749.13
4735781	chr2	rs2047134	225347713	A	C	0.678	0.668	1.0	0.0517002115855168	0.0092	1.636e-08	53386	77258	58749.13
4717281	chr2	rs13006846	225348481	A	G	0.864	0.867	1.01	-0.0172987645783295	0.0126	0.1684	53386	77258	58749.13
4710746	chr2	rs1466723	225348571	G	A	0.864	0.867	1.01	-0.0170037478161859	0.0126	0.1766	53386	77258	58749.13
4736275	chr2	rs13014175	225349261	G	A	0.904	0.905	1.0	-0.0119005312583873	0.0146	0.4149	53386	77258	58749.13
4736086	chr2	rs12990758	225349499	T	C	0.864	0.867	1.01	-0.015895669405385	0.0126	0.2064	53386	77258	58749.13
4711042	chr2	rs10203955	225349699	G	C	0.811	0.816	0.999	-0.0369959896867261	0.0111	0.0008076	53386	77258	58749.13
4732452	chr2	rs2396093	225350420	T	C	0.33	0.328	0.996	0.0192044091837133	0.0092	0.03582	53386	77258	58749.13
4721566	chr2	rs2396094	225350434	T	C	0.864	0.867	1.01	-0.0170037478161859	0.0126	0.1761	53386	77258	58749.13
4713459	chr2	rs12989341	225350831	A	G	0.864	0.867	1.01	-0.0170037478161859	0.0126	0.1759	53386	77258	58749.13
4724527	chr2	rs12990285	225351017	G	T	0.864	0.867	1.01	-0.0169020380753563	0.0126	0.1775	53386	77258	58749.13
4723436	chr2	rs112660319	225352461	C	G	0.542	0.535	1.0	0.0384030712829451	0.0086	8.162e-06	53386	77258	58749.13
4731807	chr2	rs111520322	225352465	T	C	0.864	0.867	1.01	-0.015895669405385	0.0126	0.2046	53386	77258	58749.13
4730366	chr2	rs147137183	225353649	T	C	0.703	0.695	0.997	0.0435000054458512	0.0094	3.592e-06	53386	77258	58749.13
4722373	chr2	rs112040555	225353927	C	T	0.864	0.867	1.01	-0.0170037478161859	0.0126	0.1761	53386	77258	58749.13
4713730	chr2	rs13017924	225354713	G	A	0.543	0.535	1.0	0.0384992991506098	0.0086	7.569e-06	53386	77258	58749.13
4723562	chr2	rs12994256	225354796	T	G	0.864	0.867	1.01	-0.0170952954286372	0.0126	0.1746	53386	77258	58749.13
4722667	chr2	rs940318	225355490	G	A	0.864	0.867	1.01	-0.0170952954286372	0.0126	0.1747	53386	77258	58749.13
4720096	chr2	rs2140508	225355839	G	T	0.326	0.323	1.0	0.0202045073158995	0.0092	0.02755	53386	77258	58749.13
4727590	chr2	rs6721309	225356380	T	C	0.783	0.788	1.0	-0.0316970867432546	0.0105	0.002505	53386	77258	58749.13
4710318	chr2	rs11903823	225356657	G	C	0.864	0.867	1.01	-0.015895669405385	0.0126	0.2042	53386	77258	58749.13
4718490	chr2	rs11903863	225356768	G	C	0.864	0.867	1.01	-0.0170952954286372	0.0126	0.1744	53386	77258	58749.13
4733506	chr2	rs13393601	225357047	T	C	0.783	0.788	1.0	-0.0316970867432546	0.0105	0.002524	53386	77258	58749.13
4717331	chr2	rs10933067	225357435	G	A	0.864	0.867	1.01	-0.0170952954286372	0.0126	0.1742	53386	77258	58749.13
4719815	chr2	rs11674340	225357918	C	T	0.864	0.867	1.01	-0.0171970248285215	0.0126	0.1722	53386	77258	58749.13
4726471	chr2	rs940317	225358118	C	T	0.325	0.323	1.0	0.0204984635773248	0.0092	0.02528	53386	77258	58749.13
4735092	chr2	rs940316	225358120	C	A	0.864	0.867	1.01	-0.0170952954286372	0.0126	0.1736	53386	77258	58749.13
4733551	chr2	rs3845840	225359100	G	A	0.678	0.668	1.0	0.0517002115855168	0.0092	1.665e-08	53386	77258	58749.13
4712392	chr2	rs11688506	225359866	A	C	0.864	0.867	1.01	-0.0170952954286372	0.0126	0.1744	53386	77258	58749.13
4730602	chr2	rs11676571	225360975	T	C	0.865	0.867	1.0	-0.0163021610829842	0.0126	0.1952	53386	77258	58749.13
4727366	chr2	rs34485497	225360980	T	C	0.864	0.867	1.01	-0.0170952954286372	0.0126	0.1741	53386	77258	58749.13
4734228	chr2	rs12999489	225360985	T	C	0.865	0.868	1.0	-0.0160988945897493	0.0126	0.2008	53386	77258	58749.13
4737437	chr2	rs3768894	225361150	C	T	0.543	0.535	1.0	0.0387013475370749	0.0086	6.761e-06	53386	77258	58749.13
4726073	chr2	rs3738952	225362478	C	T	0.904	0.906	1.0	-0.0122952780941516	0.0147	0.403	53386	77258	58749.13
4713571	chr2	rs3820762	225362798	A	G	0.864	0.867	1.01	-0.0170952954286372	0.0126	0.1745	53386	77258	58749.13
4737029	chr2	rs3768893	225363117	A	G	0.864	0.867	1.01	-0.0170952954286372	0.0126	0.1742	53386	77258	58749.13
4736375	chr2	rs3768892	225363373	G	A	0.864	0.867	1.01	-0.0170037478161859	0.0126	0.1749	53386	77258	58749.13
4735789	chr2	rs6744597	225363709	A	G	0.864	0.867	1.01	-0.0170037478161859	0.0126	0.1756	53386	77258	58749.13
4727372	chr2	rs3768890	225364937	T	C	0.864	0.867	1.01	-0.015895669405385	0.0125	0.205	53386	77258	58749.13
4718796	chr2	rs3768889	225365056	A	G	0.864	0.867	1.01	-0.0170037478161859	0.0126	0.1764	53386	77258	58749.13
4735660	chr2	rs4674916	225365635	C	A	0.679	0.668	1.0	0.0518996105407571	0.0092	1.466e-08	53386	77258	58749.13
4719277	chr2	rs13007899	225365836	A	G	0.864	0.867	1.01	-0.015895669405385	0.0125	0.2051	53386	77258	58749.13
4712828	chr2	rs3768888	225366401	A	G	0.865	0.867	1.01	-0.0170037478161859	0.0126	0.1758	53386	77258	58749.13
4736021	chr2	rs3820761	225366833	T	C	0.864	0.867	1.01	-0.0170037478161859	0.0126	0.1757	53386	77258	58749.13
4722806	chr2	rs7578691	225366929	C	T	0.864	0.867	1.01	-0.0170037478161859	0.0126	0.1761	53386	77258	58749.13
4723672	chr2	rs3754629	225367669	C	T	0.863	0.866	1.0	-0.015702643727291	0.0125	0.2103	53386	77258	58749.13
4728790	chr2	rs62186979	225367995	C	T	0.864	0.867	1.01	-0.0170952954286372	0.0126	0.1748	53386	77258	58749.13
4736916	chr2	rs41372447	225367996	C	G	0.864	0.867	1.01	-0.0170952954286372	0.0126	0.1738	53386	77258	58749.13
4729770	chr2	rs11891432	225368094	G	T	0.864	0.867	1.0	-0.0170037478161859	0.0126	0.1758	53386	77258	58749.13
4713347	chr2	rs3738951	225368321	A	G	0.543	0.535	1.0	0.0387013475370749	0.0086	6.735e-06	53386	77258	58749.13
4713849	chr2	rs1963594	225369917	T	C	0.325	0.323	1.0	0.0203025023378308	0.0092	0.02659	53386	77258	58749.13
4714056	chr2	rs1963593	225370005	C	T	0.864	0.867	1.01	-0.0170952954286372	0.0126	0.1727	53386	77258	58749.13
4710625	chr2	rs1027340	225370554	C	A	0.543	0.535	1.0	0.0384992991506098	0.0086	7.683e-06	53386	77258	58749.13
4709834	chr2	rs72972378	225372562	A	G	0.678	0.668	1.0	0.0520040417467951	0.0092	1.373e-08	53386	77258	58749.13
4714558	chr2	rs7585047	225373897	C	T	0.326	0.323	1.0	0.0204984635773248	0.0092	0.02567	53386	77258	58749.13
4716369	chr2	rs13027922	225374120	G	T	0.865	0.868	1.0	-0.0177974390305806	0.0126	0.1584	53386	77258	58749.13
4720234	chr2	rs6743228	225375708	C	T	0.783	0.788	1.0	-0.0316041926269978	0.0105	0.002632	53386	77258	58749.13
4711430	chr2	rs6743816	225376032	G	C	0.783	0.788	1.0	-0.0316041926269978	0.0105	0.002584	53386	77258	58749.13
4734297	chr2	rs11686067	225376034	G	A	0.864	0.867	1.0	-0.0160988945897493	0.0126	0.1983	53386	77258	58749.13
4711093	chr2	rs13024297	225376653	T	A	0.864	0.867	1.0	-0.0171970248285215	0.0126	0.1713	53386	77258	58749.13
4717214	chr2	rs11676311	225376852	A	G	0.703	0.694	0.994	0.0439977464776452	0.0094	2.719e-06	53386	77258	58749.13
4735654	chr2	rs6748341	225377574	C	G	0.681	0.671	0.988	0.0509022179271191	0.0092	3.42e-08	53386	77258	58749.13
4733968	chr2	rs1523917	225377607	T	G	0.854	0.857	0.996	-0.0214994661132367	0.0123	0.07916	53386	77258	58749.13
4709381	chr2	rs13005895	225377887	G	C	0.864	0.867	1.0	-0.017502275136142	0.0126	0.1632	53386	77258	58749.13
4713838	chr2	rs13019746	225380068	A	G	0.864	0.867	1.0	-0.0174005146801673	0.0126	0.1667	53386	77258	58749.13
4708903	chr2	rs4673110	225380370	T	C	0.865	0.867	1.0	-0.0185000759845861	0.0126	0.1409	53386	77258	58749.13
4730971	chr2	rs6758222	225381426	T	C	0.325	0.323	1.0	0.0199006617063362	0.0092	0.02961	53386	77258	58749.13
4734871	chr2	rs12991137	225381566	G	A	0.864	0.867	1.0	-0.0174005146801673	0.0126	0.1663	53386	77258	58749.13
4716469	chr2	rs72972387	225381900	C	T	0.812	0.817	0.997	-0.0364980230402006	0.0111	0.001006	53386	77258	58749.13
4714131	chr2	rs35324221	225383338	T	C	0.855	0.858	1.0	-0.020498669477346	0.0122	0.09342	53386	77258	58749.13
4717430	chr2	rs1523918	225384428	A	G	0.533	0.526	1.0	0.0356952753244514	0.0086	3.168e-05	53386	77258	58749.13
4717842	chr2	rs6758702	225384850	G	T	0.787	0.792	1.0	-0.0312017511432645	0.0106	0.003104	53386	77258	58749.13
4729685	chr2	rs6759332	225385542	C	T	0.534	0.526	1.0	0.0358978909969844	0.0086	2.892e-05	53386	77258	58749.13
4716052	chr2	rs6720502	225385858	T	C	0.855	0.858	1.0	-0.0206007457079636	0.0122	0.09261	53386	77258	58749.13
4715495	chr2	rs1829920	225387320	G	A	0.864	0.867	1.0	-0.0176040459483609	0.0126	0.1618	53386	77258	58749.13
4718696	chr2	rs1829921	225387460	A	G	0.864	0.867	1.0	-0.0163021610829842	0.0126	0.1931	53386	77258	58749.13
4728689	chr2	rs4674917	225387522	G	A	0.679	0.669	1.0	0.0511017760490843	0.0092	2.35e-08	53386	77258	58749.13
4723441	chr2	rs767146	225388884	C	T	0.855	0.858	1.0	-0.0207028323592018	0.0122	0.09127	53386	77258	58749.13
4716040	chr2	rs1808013	225389031	T	C	0.855	0.858	1.0	-0.0196008476550609	0.0122	0.1096	53386	77258	58749.13
4721476	chr2	rs7571953	225389789	C	T	0.855	0.858	1.0	-0.0196008476550609	0.0122	0.1091	53386	77258	58749.13
4730174	chr2	rs13003581	225390051	G	A	0.904	0.905	1.0	-0.0122952780941516	0.0146	0.4007	53386	77258	58749.13
4735350	chr2	rs3912999	225390089	G	A	0.325	0.323	1.0	0.0200967016991224	0.0092	0.0281	53386	77258	58749.13
4714211	chr2	rs11691054	225390948	T	C	0.855	0.858	1.0	-0.0207028323592018	0.0122	0.09037	53386	77258	58749.13
4721068	chr2	rs11685253	225391217	C	T	0.679	0.669	1.0	0.0515957486436504	0.0092	1.743e-08	53386	77258	58749.13
4734917	chr2	rs13001695	225392905	A	G	0.864	0.867	1.0	-0.0176956485356892	0.0126	0.1599	53386	77258	58749.13
4709689	chr2	rs11688371	225392925	G	A	0.864	0.867	1.0	-0.0176956485356892	0.0126	0.1598	53386	77258	58749.13
4714065	chr2	rs11688416	225393012	G	T	0.33	0.326	1.0	0.0199986865066891	0.0091	0.02868	53386	77258	58749.13
4715123	chr2	rs11688390	225393122	C	T	0.864	0.867	1.0	-0.0164953025291975	0.0126	0.188	53386	77258	58749.13
4723135	chr2	rs11688397	225393173	C	T	0.679	0.669	1.0	0.0513962890834148	0.0092	2.049e-08	53386	77258	58749.13
4711898	chr2	rs62187014	225393245	G	A	0.864	0.867	1.0	-0.0176956485356892	0.0126	0.1596	53386	77258	58749.13
4731684	chr2	rs6744468	225393696	A	G	0.787	0.791	1.0	-0.0312017511432645	0.0105	0.003059	53386	77258	58749.13
4733341	chr2	rs4673111	225394588	T	C	0.864	0.867	1.0	-0.0177974390305806	0.0126	0.1573	53386	77258	58749.13
4714797	chr2	rs6720511	225394813	G	A	0.787	0.791	1.0	-0.0310985871020312	0.0105	0.003163	53386	77258	58749.13
4731178	chr2	rs62187015	225395445	G	A	0.864	0.867	1.0	-0.0189993500097828	0.0126	0.1309	53386	77258	58749.13
4708921	chr2	rs55650048	225395607	G	C	0.679	0.669	1.0	0.0513962890834148	0.0092	2.06e-08	53386	77258	58749.13
4709034	chr2	rs13023296	225396169	A	T	0.855	0.858	1.0	-0.0221024699079472	0.0122	0.07117	53386	77258	58749.13
4722437	chr2	rs13023842	225396289	C	G	0.864	0.867	1.0	-0.0178992398878318	0.0126	0.1535	53386	77258	58749.13
4714819	chr2	rs13029167	225396606	A	T	0.864	0.867	1.0	-0.0191012733024012	0.0126	0.1285	53386	77258	58749.13
4713228	chr2	rs13006563	225396873	T	C	0.855	0.858	1.0	-0.0222967349986103	0.0122	0.06863	53386	77258	58749.13
4731012	chr2	rs4674919	225397170	T	C	0.534	0.526	1.0	0.0350968370374295	0.0086	4.417e-05	53386	77258	58749.13
4711683	chr2	rs11694987	225397409	C	G	0.679	0.669	1.0	0.0517002115855168	0.0092	1.678e-08	53386	77258	58749.13
4714512	chr2	rs12993790	225398662	C	T	0.855	0.858	1.0	-0.022398994943479	0.0122	0.06778	53386	77258	58749.13
4720746	chr2	rs6751391	225398684	T	C	0.782	0.788	1.0	-0.0300984478240329	0.0105	0.004026	53386	77258	58749.13
4716039	chr2	rs13020511	225398803	T	C	0.864	0.867	1.0	-0.019294956182969	0.0126	0.1249	53386	77258	58749.13
4721530	chr2	rs16825678	225399390	T	C	0.904	0.905	1.0	-0.0145046862028817	0.0146	0.3206	53386	77258	58749.13
4711220	chr2	rs6436495	225399513	T	C	0.325	0.323	1.0	0.0198026272961797	0.0092	0.03076	53386	77258	58749.13
4708896	chr2	rs34086851	225399619	A	G	0.864	0.867	1.0	-0.0182047046548463	0.0126	0.1476	53386	77258	58749.13
4733913	chr2	rs34705085	225399673	A	G	0.864	0.867	1.0	-0.0182047046548463	0.0126	0.1477	53386	77258	58749.13
4722229	chr2	rs17480230	225399864	G	A	0.679	0.668	1.0	0.0515007728624032	0.0092	1.865e-08	53386	77258	58749.13
4731062	chr2	rs1540823	225400899	C	T	0.855	0.858	1.0	-0.0213972981080803	0.0122	0.07973	53386	77258	58749.13
4721983	chr2	rs11891006	225401077	A	G	0.855	0.858	1.0	-0.0214994661132367	0.0122	0.07861	53386	77258	58749.13
4722115	chr2	rs13029125	225402310	G	A	0.864	0.867	1.0	-0.0194988734340555	0.0126	0.1209	53386	77258	58749.13
4734968	chr2	rs7595263	225402995	T	C	0.855	0.858	1.0	-0.022398994943479	0.0122	0.0675	53386	77258	58749.13
4734344	chr2	rs1523919	225403615	G	A	0.703	0.695	0.993	0.0435000054458512	0.0094	3.551e-06	53386	77258	58749.13
4715938	chr2	rs13398350	225403657	T	C	0.783	0.788	1.0	-0.0297996312385195	0.0105	0.004491	53386	77258	58749.13
4736680	chr2	rs10167124	225403833	C	A	0.787	0.791	1.0	-0.02960390325858	0.0105	0.004922	53386	77258	58749.13
4728503	chr2	rs72972401	225404668	T	C	0.679	0.668	1.0	0.0513962890834148	0.0092	2.002e-08	53386	77258	58749.13
4716304	chr2	rs13025504	225404872	T	C	0.864	0.867	1.0	-0.0196008476550609	0.0126	0.119	53386	77258	58749.13
4723446	chr2	rs11687736	225405122	A	T	0.679	0.668	1.0	0.0515007728624032	0.0092	1.866e-08	53386	77258	58749.13
4732713	chr2	rs6739735	225405253	C	T	0.316	0.314	1.0	0.0179970767016546	0.0092	0.05082	53386	77258	58749.13
4712894	chr2	rs13006031	225405693	C	T	0.904	0.905	0.999	-0.0147989665120717	0.0147	0.313	53386	77258	58749.13
4709893	chr2	rs13013735	225406984	C	T	0.855	0.858	1.0	-0.0214994661132367	0.0122	0.07849	53386	77258	58749.13
4733610	chr2	rs35260589	225407309	G	C	0.904	0.905	0.999	-0.0147989665120717	0.0147	0.3118	53386	77258	58749.13
4724691	chr2	rs72974203	225408430	G	A	0.679	0.668	0.999	0.0515007728624032	0.0092	1.94e-08	53386	77258	58749.13
4727180	chr2	rs72974205	225408468	C	T	0.679	0.669	0.999	0.0518046636160167	0.0092	1.599e-08	53386	77258	58749.13
4731256	chr2	rs72974208	225409304	A	G	0.812	0.817	0.996	-0.034198147379977	0.0111	0.002032	53386	77258	58749.13
4719653	chr2	rs6713629	225410973	A	T	0.325	0.323	1.0	0.0200967016991224	0.0092	0.02833	53386	77258	58749.13
4720203	chr2	rs10197090	225411429	A	G	0.787	0.792	1.0	-0.0299026613543135	0.0106	0.004649	53386	77258	58749.13
4713668	chr2	rs13018489	225413003	A	T	0.855	0.858	1.0	-0.0226956079321885	0.0123	0.06355	53386	77258	58749.13
4735137	chr2	rs16866045	225413020	G	A	0.679	0.668	0.999	0.0515007728624032	0.0092	1.905e-08	53386	77258	58749.13
4721054	chr2	rs13025710	225413927	G	A	0.904	0.905	0.998	-0.0147989665120717	0.0147	0.3135	53386	77258	58749.13
4727542	chr2	rs11695326	225415134	A	G	0.533	0.526	0.999	0.0350002811846215	0.0086	4.636e-05	53386	77258	58749.13
4728433	chr2	rs10933068	225418360	G	A	0.679	0.668	0.999	0.0513962890834148	0.0092	2.049e-08	53386	77258	58749.13
4721733	chr2	rs6717581	225418848	G	T	0.855	0.858	1.0	-0.023401696181619	0.0122	0.05621	53386	77258	58749.13
4731017	chr2	rs6732903	225419095	T	C	0.855	0.858	1.0	-0.023401696181619	0.0122	0.05614	53386	77258	58749.13
4729097	chr2	rs12621037	225419258	C	T	0.783	0.788	1.0	-0.0297996312385195	0.0105	0.004463	53386	77258	58749.13
4713271	chr2	rs72617131	225419922	A	C	0.982	0.982	0.92	-0.0163021610829842	0.0401	0.6849	39063	57110	42681.12
4728271	chr2	rs72974219	225423784	G	C	0.679	0.668	0.998	0.0517002115855168	0.0092	1.751e-08	53386	77258	58749.13
4721529	chr2	rs72974222	225424143	C	T	0.679	0.668	0.998	0.0517002115855168	0.0092	1.724e-08	53386	77258	58749.13
4716749	chr2	rs1523922	225425695	T	C	0.855	0.858	1.0	-0.0229002198863326	0.0123	0.06211	53386	77258	58749.13
4730327	chr2	rs6436496	225425823	A	G	0.855	0.858	1.0	-0.0229002198863326	0.0123	0.06175	53386	77258	58749.13
4711758	chr2	rs6436497	225425852	T	C	0.855	0.858	1.0	-0.0229002198863326	0.0123	0.06173	53386	77258	58749.13
4732891	chr2	rs7575152	225426141	G	A	0.811	0.816	0.995	-0.0355028330426552	0.0111	0.001338	53386	77258	58749.13
4720805	chr2	rs4674923	225426527	C	T	0.533	0.526	0.998	0.0352030377085245	0.0086	4.337e-05	53386	77258	58749.13
4727595	chr2	rs11892841	225426977	A	C	0.855	0.858	1.0	-0.0212951405401588	0.0122	0.08251	53386	77258	58749.13
4733633	chr2	rs11887962	225427185	T	A	0.855	0.858	1.0	-0.0229002198863326	0.0123	0.062	53386	77258	58749.13
4734877	chr2	rs2047135	225427302	G	C	0.316	0.314	1.0	0.0183015011699126	0.0092	0.04812	53386	77258	58749.13
4727778	chr2	rs6436498	225427311	C	T	0.787	0.791	0.999	-0.0299953975354009	0.0106	0.004447	53386	77258	58749.13
4712890	chr2	rs10168101	225428828	C	A	0.783	0.788	0.998	-0.0296966117368367	0.0105	0.004597	53386	77258	58749.13
4732899	chr2	rs12994058	225428965	A	G	0.904	0.906	0.997	-0.0140989243795016	0.0147	0.3368	53386	77258	58749.13
4730928	chr2	rs7600608	225429531	T	C	0.783	0.788	0.998	-0.0296966117368367	0.0105	0.004653	53386	77258	58749.13
4727596	chr2	rs72974238	225432470	C	A	0.68	0.669	0.997	0.0528011569911275	0.0092	8.741e-09	53386	77258	58749.13
4730898	chr2	rs16825685	225434256	C	G	0.679	0.668	0.997	0.0515007728624032	0.0092	2.017e-08	53386	77258	58749.13
4724325	chr2	rs10498163	225434445	A	G	0.679	0.668	0.997	0.0515007728624032	0.0092	1.908e-08	53386	77258	58749.13
4732191	chr2	rs10933069	225437518	A	G	0.533	0.526	0.998	0.0350968370374295	0.0086	4.614e-05	53386	77258	58749.13
4733571	chr2	rs10177898	225437552	C	T	0.316	0.314	1.0	0.0183015011699126	0.0092	0.04708	53386	77258	58749.13
4726543	chr2	rs72974242	225437661	C	T	0.787	0.791	0.997	-0.0297996312385195	0.0106	0.004752	53386	77258	58749.13
4709409	chr2	rs13020268	225437923	C	T	0.533	0.526	0.997	0.0350002811846215	0.0086	4.676e-05	53386	77258	58749.13
4727955	chr2	rs13026660	225438782	A	G	0.855	0.858	1.0	-0.0227979086760041	0.0123	0.06289	53386	77258	58749.13
4714356	chr2	rs13027403	225439021	C	T	0.904	0.905	0.997	-0.0145046862028817	0.0147	0.3243	53386	77258	58749.13
4725789	chr2	rs16866061	225439844	A	G	0.679	0.668	0.997	0.0513012943555507	0.0092	2.283e-08	53386	77258	58749.13
4720078	chr2	rs2068244	225440011	G	A	0.316	0.314	1.0	0.0183015011699126	0.0092	0.04783	53386	77258	58749.13
4719180	chr2	rs1542786	225440590	G	A	0.855	0.858	1.0	-0.0226956079321885	0.0123	0.06363	53386	77258	58749.13
4729735	chr2	rs1542787	225440707	A	G	0.855	0.858	1.0	-0.0226956079321885	0.0123	0.06417	53386	77258	58749.13
4711620	chr2	rs1542788	225440721	T	C	0.855	0.858	1.0	-0.0226956079321885	0.0123	0.06422	53386	77258	58749.13
4725178	chr2	rs1542789	225440808	G	A	0.855	0.858	1.0	-0.0227979086760041	0.0123	0.06352	53386	77258	58749.13
4721837	chr2	rs1494108	225441568	A	T	0.855	0.858	0.999	-0.0229002198863326	0.0123	0.0617	53386	77258	58749.13
4735586	chr2	rs1494109	225441833	G	A	0.316	0.314	1.0	0.0183015011699126	0.0092	0.04704	53386	77258	58749.13
4735833	chr2	rs80236857	225442132	A	G	0.679	0.669	0.996	0.0518996105407571	0.0092	1.565e-08	53386	77258	58749.13
4723578	chr2	rs35632843	225442688	A	C	0.855	0.858	0.999	-0.023002541565316	0.0123	0.06115	53386	77258	58749.13
4724662	chr2	rs4674925	225443012	T	C	0.855	0.858	0.999	-0.023002541565316	0.0123	0.06086	53386	77258	58749.13
4732107	chr2	rs11688165	225443700	T	C	0.855	0.858	0.999	-0.0226956079321885	0.0123	0.06434	53386	77258	58749.13
4723776	chr2	rs6749402	225443901	T	G	0.316	0.314	1.0	0.0184978548821194	0.0092	0.04566	53386	77258	58749.13
4720811	chr2	rs13009793	225445301	T	C	0.904	0.905	0.996	-0.0140989243795016	0.0147	0.3376	53386	77258	58749.13
4723075	chr2	rs13410021	225446413	G	T	0.783	0.788	0.996	-0.02960390325858	0.0105	0.004913	53386	77258	58749.13
4729092	chr2	rs12694643	225446603	A	G	0.316	0.314	1.0	0.0189983824093147	0.0092	0.03973	53386	77258	58749.13
4731845	chr2	rs72974260	225446944	A	G	0.679	0.669	0.995	0.0520040417467951	0.0092	1.495e-08	53386	77258	58749.13
4737071	chr2	rs72974263	225447371	C	T	0.679	0.668	0.995	0.0517002115855168	0.0092	1.814e-08	53386	77258	58749.13
4722755	chr2	rs6750647	225448105	C	A	0.316	0.314	0.999	0.0185960172820726	0.0092	0.04383	53386	77258	58749.13
4730373	chr2	rs11690350	225448976	G	T	0.533	0.526	0.995	0.0349037160078804	0.0086	5.122e-05	53386	77258	58749.13
4722362	chr2	rs1058360	225449242	A	T	0.314	0.311	0.998	0.0194005857039748	0.0093	0.03642	53386	77258	58749.13
4720451	chr2	rs3768886	225450161	G	C	0.679	0.669	0.994	0.0522033801338585	0.0092	1.345e-08	53386	77258	58749.13
4715023	chr2	rs3768884	225450368	G	C	0.852	0.855	0.997	-0.0220002402796674	0.0122	0.07095	53386	77258	58749.13
4731065	chr2	rs3768883	225450369	G	T	0.852	0.855	0.997	-0.0221024699079472	0.0122	0.06886	53386	77258	58749.13
4735691	chr2	rs72974265	225454006	T	C	0.787	0.791	0.994	-0.0292949370570243	0.0106	0.005616	53386	77258	58749.13
4721082	chr2	rs11899070	225454053	C	G	0.787	0.791	0.994	-0.029202265808213	0.0106	0.005802	53386	77258	58749.13
4722265	chr2	rs72974267	225454209	T	C	0.679	0.669	0.993	0.0518046636160167	0.0092	1.709e-08	53386	77258	58749.13
4731964	chr2	rs13009286	225454230	C	T	0.852	0.855	0.996	-0.0217958123704574	0.0122	0.07337	53386	77258	58749.13
4721748	chr2	rs62187054	225454764	T	C	0.852	0.855	0.996	-0.0222047099881925	0.0122	0.06874	53386	77258	58749.13
4725978	chr2	rs72974269	225454907	C	T	0.68	0.67	0.994	0.0528011569911275	0.0092	9.245e-09	53386	77258	58749.13
4712095	chr2	rs62187055	225454909	C	T	0.852	0.855	0.996	-0.0222967349986103	0.0122	0.06674	53386	77258	58749.13
4723066	chr2	rs11900637	225455287	C	T	0.787	0.791	0.993	-0.0289037168568363	0.0106	0.006338	53386	77258	58749.13
4732424	chr2	rs4674926	225456444	G	A	0.531	0.523	0.992	0.0355022698424966	0.0086	3.781e-05	53386	77258	58749.13
4717482	chr2	rs6436499	225456551	T	A	0.313	0.311	0.995	0.0199006617063362	0.0093	0.03199	53386	77258	58749.13
4730746	chr2	rs4402747	225457173	G	A	0.531	0.523	0.992	0.0356952753244514	0.0086	3.493e-05	53386	77258	58749.13
4725610	chr2	rs56246265	225457914	C	G	0.812	0.817	0.988	-0.0340015566760147	0.0111	0.002298	53386	77258	58749.13
4709687	chr2	rs34345163	225459080	A	G	0.68	0.669	0.993	0.052601937740197	0.0092	1.092e-08	53386	77258	58749.13
4722507	chr2	rs11675595	225459124	G	T	0.852	0.855	0.996	-0.021101069908054	0.0122	0.08269	53386	77258	58749.13
4716019	chr2	rs11886809	225460110	G	A	0.852	0.855	0.995	-0.021203207651103	0.0122	0.08081	53386	77258	58749.13
4722165	chr2	rs11694220	225461990	C	T	0.842	0.845	0.984	-0.0222967349986103	0.0119	0.06101	53386	77258	58749.13
4717740	chr2	rs11682897	225462004	A	G	0.842	0.845	0.984	-0.0227979086760041	0.0119	0.05619	53386	77258	58749.13
4713501	chr2	rs72962708	225463885	T	C	0.814	0.819	0.984	-0.0344051267241774	0.0112	0.00217	53386	77258	58749.13
4721015	chr2	rs113820259	225464108	C	T	0.814	0.819	0.984	-0.0346017967900747	0.0112	0.002047	53386	77258	58749.13
4728052	chr2	rs4355095	225466385	C	T	0.628	0.638	0.992	-0.033701571673015	0.009	0.000164	53386	77258	58749.13
4733640	chr2	rs4624371	225466404	A	G	0.846	0.85	0.988	-0.0238010101859522	0.012	0.04792	53386	77258	58749.13
4731878	chr2	rs7578032	225467238	G	T	0.79	0.795	0.988	-0.0285023604727122	0.0107	0.007568	53386	77258	58749.13
4709571	chr2	rs6436500	225467513	T	C	0.787	0.792	0.99	-0.0282040203730758	0.0106	0.007973	53386	77258	58749.13
4732794	chr2	rs111915841	225467840	G	C	0.678	0.667	0.992	0.0515007728624032	0.0092	2.057e-08	53386	77258	58749.13
4724281	chr2	rs113831467	225467955	C	T	0.855	0.859	0.991	-0.0251024465608414	0.0123	0.04169	53386	77258	58749.13
4709926	chr2	rs35463868	225468329	C	A	0.904	0.906	0.989	-0.0168003386783461	0.0148	0.2543	53386	77258	58749.13
4728147	chr2	rs6736188	225469413	G	A	0.79	0.785	0.994	0.0385955177593629	0.0105	0.0002414	53386	77258	58749.13
4714727	chr2	rs11684265	225469611	G	A	0.79	0.785	0.994	0.0382972099323441	0.0105	0.0002745	53386	77258	58749.13
4734864	chr2	rs7562397	225470178	A	G	0.762	0.763	0.991	0.0005998200719675	0.0102	0.9516	53386	77258	58749.13
4715913	chr2	rs7589204	225470195	G	T	0.826	0.83	0.987	-0.0206007457079636	0.0115	0.07285	53386	77258	58749.13
4714023	chr2	rs5020311	225470724	G	A	0.824	0.828	0.99	-0.0217038334437866	0.0114	0.05669	53386	77258	58749.13
4724711	chr2	rs6436501	225470871	T	C	0.824	0.827	0.992	-0.0202027073175195	0.0114	0.07634	53386	77258	58749.13
4735382	chr2	rs57002188	225470963	C	T	0.737	0.735	0.998	0.0178006246255066	0.0098	0.06826	53386	77258	58749.13
4726614	chr2	rs3997602	225472917	A	G	0.824	0.828	0.994	-0.0208968257129853	0.0114	0.06609	53386	77258	58749.13
4718702	chr2	rs7594223	225472985	T	C	0.624	0.617	1.0	0.0326027085440124	0.0089	0.0002294	53386	77258	58749.13
4729102	chr2	rs7580488	225473263	C	T	0.624	0.617	1.0	0.0326994961630157	0.0089	0.0002191	53386	77258	58749.13
4720879	chr2	rs62187057	225473540	A	G	0.824	0.828	0.994	-0.0209989425960583	0.0114	0.06508	53386	77258	58749.13
4712880	chr2	rs6749153	225473789	T	C	0.824	0.828	0.994	-0.0208968257129853	0.0114	0.06577	53386	77258	58749.13
4722328	chr2	rs111258963	225474564	T	C	0.824	0.828	0.993	-0.0208049294331883	0.0114	0.06794	53386	77258	58749.13
4712399	chr2	rs6738693	225475107	G	A	0.824	0.828	0.992	-0.0203966036652218	0.0114	0.07361	53386	77258	58749.13
4729912	chr2	rs6739036	225475463	G	T	0.824	0.828	0.992	-0.0201006717070029	0.0114	0.07715	53386	77258	58749.13
4731679	chr2	rs56337305	225475560	T	C	0.623	0.617	0.997	0.0321960982163169	0.0089	0.0002822	53386	77258	58749.13
4709752	chr2	rs11691319	225475769	T	C	0.824	0.828	0.992	-0.01999864650669	0.0114	0.07897	53386	77258	58749.13
4725148	chr2	rs11685405	225475818	C	T	0.824	0.828	0.992	-0.01999864650669	0.0114	0.07924	53386	77258	58749.13
4728991	chr2	rs11674439	225476140	A	G	0.824	0.828	0.992	-0.0201006717070029	0.0114	0.07756	53386	77258	58749.13
4709082	chr2	rs11885566	225476915	A	G	0.786	0.79	0.958	-0.0122952780941516	0.0108	0.2514	53386	77258	58749.13
4710235	chr2	rs12622558	225476923	T	C	0.882	0.883	0.949	-0.0177974390305806	0.0137	0.1955	53386	77258	58749.13
4721204	chr2	rs923901	225477276	A	T	0.356	0.356	0.981	0.0062007356416035	0.0091	0.4973	53386	77258	58749.13
4709978	chr2	rs6747129	225477542	G	A	0.894	0.895	0.992	-0.0130953713122409	0.0141	0.3524	53386	77258	58749.13
4716445	chr2	rs16866077	225478370	A	G	0.792	0.79	0.996	0.0141001243787816	0.0106	0.182	53386	77258	58749.13
4732473	chr2	rs17480503	225479503	A	G	0.813	0.818	0.996	-0.0226956079321885	0.0111	0.04058	53386	77258	58749.13
4724440	chr2	rs7563430	225480722	A	G	0.485	0.483	0.992	0.0115035793834154	0.0086	0.1833	53386	77258	58749.13
4718233	chr2	rs10498165	225481922	T	C	0.814	0.819	0.995	-0.023401696181619	0.0111	0.03585	53386	77258	58749.13
4720607	chr2	rs6716600	225481991	A	T	0.367	0.367	0.991	0.0064988367398296	0.009	0.4709	53386	77258	58749.13
4717307	chr2	rs1908253	225484658	T	C	0.485	0.483	0.994	0.0116024307308398	0.0086	0.1802	53386	77258	58749.13
4722236	chr2	rs1908252	225484736	G	A	0.485	0.483	0.994	0.0115035793834154	0.0086	0.1841	53386	77258	58749.13
4723055	chr2	rs4539789	225485628	G	A	0.485	0.483	0.994	0.0116024307308398	0.0086	0.1786	53386	77258	58749.13
4723267	chr2	rs9753296	225487159	C	G	0.348	0.348	0.992	0.0100988346774146	0.0091	0.2667	53386	77258	58749.13
4732543	chr2	rs1908251	225487865	T	C	0.367	0.367	0.993	0.0062007356416035	0.009	0.4855	53386	77258	58749.13
4721869	chr2	rs2172657	225488152	T	C	0.367	0.367	0.993	0.0063001125484799	0.009	0.4846	53386	77258	58749.13
4725410	chr2	rs13385853	225488884	C	T	0.793	0.791	0.999	0.0150954876453349	0.0106	0.1549	53386	77258	58749.13
4719383	chr2	rs138208014	225490425	A	G	0.793	0.791	0.999	0.0149969810059077	0.0106	0.1575	53386	77258	58749.13
4713545	chr2	rs67347002	225491100	C	G	0.893	0.894	1.0	-0.0151034855773182	0.0139	0.2798	53386	77258	58749.13
4736062	chr2	rs6731785	225491143	A	G	0.349	0.348	0.994	0.0101978249764461	0.0091	0.2621	53386	77258	58749.13
4724898	chr2	rs56033132	225493294	T	C	0.793	0.791	1.0	0.0147014028528927	0.0106	0.1642	53386	77258	58749.13
4716838	chr2	rs4673114	225493558	C	T	0.893	0.895	1.0	-0.0152050125429676	0.0139	0.2757	53386	77258	58749.13
4725004	chr2	rs12621327	225494885	C	T	0.893	0.895	1.0	-0.0152050125429676	0.0139	0.2767	53386	77258	58749.13
4736370	chr2	rs16866084	225495599	T	C	0.893	0.895	1.0	-0.0149004625639624	0.0139	0.2853	53386	77258	58749.13
4718413	chr2	rs4673115	225500024	A	G	0.366	0.366	0.994	0.0060019521956343	0.0089	0.5008	53386	77258	58749.13
4725989	chr2	rs7602654	225501992	A	G	0.812	0.817	0.992	-0.0217958123704574	0.0111	0.0499	53386	77258	58749.13
4732183	chr2	rs7576904	225502303	G	A	0.848	0.851	0.984	-0.0183982139464423	0.0121	0.128	53386	77258	58749.13
4737312	chr2	rs6436502	225502541	A	T	0.484	0.482	0.994	0.0110981866660334	0.0086	0.1994	53386	77258	58749.13
4712981	chr2	rs1565074	225503101	A	G	0.894	0.895	1.0	-0.0147989665120717	0.014	0.29	53386	77258	58749.13
4722210	chr2	rs4674932	225503892	G	T	0.893	0.895	1.0	-0.0149004625639624	0.0139	0.2863	53386	77258	58749.13
4724625	chr2	rs72962763	225504270	G	T	0.882	0.885	0.968	-0.0242004837056584	0.0136	0.0758	53386	77258	58749.13
4724332	chr2	rs16866089	225505092	T	C	0.841	0.841	0.995	0.0017983819413794	0.0118	0.8784	53386	77258	58749.13
4731283	chr2	rs2129610	225505345	G	A	0.352	0.351	0.992	0.0115035793834154	0.009	0.2039	53386	77258	58749.13
4722379	chr2	rs7601882	225505353	T	G	0.895	0.897	1.0	-0.0191012733024012	0.0141	0.1761	53386	77258	58749.13
4711879	chr2	rs6436503	225506262	G	A	0.484	0.482	0.993	0.0112959597418516	0.0086	0.1888	53386	77258	58749.13
4722438	chr2	rs36048994	225509590	G	C	0.366	0.366	0.995	0.0062007356416035	0.009	0.4874	53386	77258	58749.13
4727989	chr2	rs55912807	225509710	G	A	0.484	0.482	0.993	0.0115035793834154	0.0086	0.1821	53386	77258	58749.13
4733442	chr2	rs2047136	225511361	A	T	0.347	0.346	0.994	0.0096037361426946	0.0091	0.2884	53386	77258	58749.13
4718761	chr2	rs16866096	225511657	T	G	0.793	0.791	1.0	0.0149969810059077	0.0106	0.1561	53386	77258	58749.13
4717880	chr2	rs12105685	225513164	A	G	0.352	0.351	0.991	0.0114047182634362	0.009	0.208	53386	77258	58749.13
4736144	chr2	rs4674933	225514923	C	T	0.352	0.352	0.99	0.0112959597418516	0.009	0.2116	53386	77258	58749.13
4732406	chr2	rs10498166	225515482	C	G	0.791	0.79	0.998	0.0149969810059077	0.0106	0.1554	53386	77258	58749.13
4733657	chr2	rs72962777	225515813	G	A	0.792	0.79	0.998	0.0156961681063242	0.0106	0.1377	53386	77258	58749.13
4734706	chr2	rs4674934	225516468	T	A	0.358	0.357	0.99	0.0062007356416035	0.009	0.4949	53386	77258	58749.13
4717808	chr2	rs72962778	225518456	G	C	0.792	0.79	0.995	0.0150954876453349	0.0106	0.1541	53386	77258	58749.13
4713002	chr2	rs2015099	225519915	T	C	0.36	0.36	0.989	0.0066975214477213	0.009	0.4596	53386	77258	58749.13
4724822	chr2	rs2015091	225520025	A	G	0.36	0.36	0.989	0.0066975214477213	0.009	0.4588	53386	77258	58749.13
4720041	chr2	rs2014887	225520082	A	G	0.361	0.36	0.989	0.0066975214477213	0.009	0.4559	53386	77258	58749.13
4731314	chr2	rs7569372	225521466	T	C	0.363	0.363	0.983	0.005703702916678	0.009	0.5277	53386	77258	58749.13
4734016	chr2	rs10203159	225521598	T	G	0.791	0.789	0.989	0.0142973047008244	0.0106	0.1771	53386	77258	58749.13
4722614	chr2	rs13414466	225522993	C	T	0.822	0.822	0.987	-0.0001000050003333	0.0113	0.9961	53386	77258	58749.13
4731908	chr2	rs11903959	225523685	T	G	0.573	0.574	0.993	-0.004198802647333	0.0087	0.627	53386	77258	58749.13
4713628	chr2	rs11887386	225526975	T	G	0.364	0.363	0.99	0.0071047017299317	0.009	0.4284	53386	77258	58749.13
4715896	chr2	rs72962798	225526998	A	G	0.798	0.796	0.992	0.013202462677756	0.0107	0.2194	53386	77258	58749.13
4729394	chr2	rs11887535	225527290	T	C	0.361	0.36	0.991	0.0066975214477213	0.009	0.4549	53386	77258	58749.13
4724997	chr2	rs12622216	225531510	G	A	0.792	0.79	0.993	0.0140015196358136	0.0106	0.1867	53386	77258	58749.13
4733336	chr2	rs11884368	225534192	C	A	0.69	0.695	0.996	-0.0214994661132367	0.0093	0.02116	53386	77258	58749.13
4708985	chr2	rs36032547	225538355	A	T	0.571	0.572	0.996	-0.0025031302181184	0.0087	0.7736	53386	77258	58749.13
4732660	chr2	rs17199291	225539718	A	G	0.847	0.849	0.976	-0.0169020380753563	0.0121	0.1628	53386	77258	58749.13
4711570	chr2	rs6752187	225544960	T	C	0.347	0.346	0.994	0.0103957761821204	0.0091	0.251	53386	77258	58749.13
4724476	chr2	rs6436505	225544991	A	C	0.877	0.873	0.974	0.036997088886122	0.0132	0.005065	53386	77258	58749.13
4711734	chr2	rs1565072	225545245	A	G	0.347	0.346	0.994	0.0106035827841911	0.0091	0.2427	53386	77258	58749.13
4726091	chr2	rs28432054	225545879	C	T	0.366	0.366	0.995	0.0064988367398296	0.0089	0.467	53386	77258	58749.13
4725566	chr2	rs35629284	225546834	A	C	0.882	0.884	0.987	-0.0203966036652218	0.0135	0.1299	53386	77258	58749.13
4736260	chr2	rs12995062	225547310	A	G	0.889	0.891	0.984	-0.0221024699079472	0.0139	0.112	53386	77258	58749.13
4713947	chr2	rs12623191	225547688	T	G	0.841	0.841	0.989	-0.0003000450090019	0.0118	0.978	53386	77258	58749.13
4722063	chr2	rs34832383	225548049	A	G	0.572	0.573	0.998	-0.0031950988965408	0.0087	0.7118	53386	77258	58749.13
4722076	chr2	rs12623277	225548072	T	G	0.362	0.361	0.997	0.0062007356416035	0.009	0.4857	53386	77258	58749.13
4727611	chr2	rs72964817	225549968	G	A	0.793	0.791	0.994	0.0121953336998771	0.0106	0.2511	53386	77258	58749.13
4716493	chr2	rs10170573	225552916	A	G	0.343	0.342	0.995	0.0098018049722602	0.0091	0.2824	53386	77258	58749.13
4719623	chr2	rs4624372	225553128	A	G	0.343	0.342	0.995	0.0098018049722602	0.0091	0.2826	53386	77258	58749.13
4726426	chr2	rs7604556	225555193	G	C	0.575	0.577	0.996	-0.0025031302181184	0.0087	0.7708	53386	77258	58749.13
4723349	chr2	rs1843834	225558042	A	G	0.344	0.343	0.992	0.0084045823438103	0.0091	0.3568	53386	77258	58749.13
4729081	chr2	rs6436506	225558242	T	C	0.362	0.362	0.992	0.0043007385516922	0.009	0.6338	53386	77258	58749.13
4713529	chr2	rs10211257	225558356	C	G	0.792	0.79	0.993	0.0116024307308398	0.0106	0.2764	53386	77258	58749.13
4714290	chr2	rs2396109	225559073	G	C	0.574	0.575	0.996	-0.0046005663955682	0.0087	0.5979	53386	77258	58749.13
4714690	chr2	rs2396110	225560219	A	G	0.343	0.343	0.974	0.0036034995896235	0.0092	0.6916	53386	77258	58749.13
4736672	chr2	rs10168256	225560600	T	C	0.818	0.817	0.999	0.0065981840282271	0.0112	0.556	53386	77258	58749.13
4723994	chr2	rs6717108	225561035	T	C	0.568	0.571	1.0	-0.0073972926304747	0.0087	0.3951	53386	77258	58749.13
4718372	chr2	rs16866119	225563591	G	A	0.82	0.819	1.0	0.0068961666878413	0.0112	0.5358	53386	77258	58749.13
4723621	chr2	rs6718533	225565329	C	A	0.365	0.366	0.995	0.0008995952428359	0.0089	0.9235	53386	77258	58749.13
4709780	chr2	rs72966951	225566041	T	A	0.82	0.819	1.0	0.0066975214477213	0.0112	0.5478	53386	77258	58749.13
4729801	chr2	rs10173549	225566563	G	T	0.82	0.819	1.0	0.0067968490002727	0.0112	0.5451	53386	77258	58749.13
4726363	chr2	rs113266547	225566643	A	T	0.89	0.893	0.965	-0.0401035026973339	0.0141	0.004457	53386	77258	58749.13
4719510	chr2	rs16866124	225567327	A	G	0.82	0.819	1.0	0.0066975214477213	0.0112	0.55	53386	77258	58749.13
4731312	chr2	rs13418804	225569830	T	A	0.819	0.818	1.0	0.0067968490002727	0.0112	0.5436	53386	77258	58749.13
4711415	chr2	rs10205549	225574241	A	T	0.82	0.819	1.0	0.0066975214477213	0.0112	0.551	53386	77258	58749.13
4718401	chr2	rs10194591	225574276	T	A	0.365	0.366	0.996	0.0002999550089979	0.0089	0.9727	53386	77258	58749.13
4709995	chr2	rs10197382	225574650	T	C	0.365	0.366	0.997	0.0	0.0089	0.9969	53386	77258	58749.13
4716398	chr2	rs10933072	225575098	A	G	0.366	0.367	0.994	-0.0007002451143934	0.0089	0.9377	53386	77258	58749.13
4717383	chr2	rs11898692	225575173	T	C	0.365	0.366	0.996	0.0004998750416509	0.0089	0.954	53386	77258	58749.13
4723003	chr2	rs10192196	225577135	G	A	0.364	0.366	0.996	-0.001100605444033	0.0089	0.9043	53386	77258	58749.13
4714289	chr2	rs35413825	225577791	A	G	0.365	0.366	0.995	-0.0010005003335835	0.0089	0.9133	53386	77258	58749.13
4712584	chr2	rs16866127	225577997	C	T	0.82	0.819	1.0	0.0061013488579762	0.0112	0.5825	53386	77258	58749.13
4728885	chr2	rs10198809	225579262	C	T	0.82	0.819	1.0	0.0061013488579762	0.0112	0.5831	53386	77258	58749.13
4717191	chr2	rs16866130	225579924	T	C	0.82	0.819	1.0	0.0063001125484799	0.0112	0.5751	53386	77258	58749.13
4737394	chr2	rs6715655	225582284	A	G	0.365	0.366	0.994	-0.0016012813669738	0.009	0.8607	53386	77258	58749.13
4732898	chr2	rs72966980	225582558	A	C	0.824	0.823	0.986	0.0075017910703226	0.0114	0.5121	53386	77258	58749.13
4734685	chr2	rs72966984	225582559	G	T	0.824	0.823	0.986	0.0072039888485025	0.0114	0.5251	53386	77258	58749.13
4717117	chr2	rs72966985	225583759	C	T	0.808	0.807	1.0	0.0048979852621919	0.0109	0.6501	53386	77258	58749.13
4718674	chr2	rs72966987	225584303	A	C	0.809	0.808	1.0	0.0045994064948955	0.0109	0.6711	53386	77258	58749.13
4712367	chr2	rs7585688	225587479	A	G	0.738	0.743	0.999	-0.0198048272985997	0.0098	0.04321	53386	77258	58749.13
4726985	chr2	rs13384654	225588620	G	A	0.808	0.807	1.0	0.0045994064948955	0.0109	0.6746	53386	77258	58749.13
4732681	chr2	rs6731126	225589618	T	C	0.364	0.366	0.991	-0.0019018072895963	0.009	0.8293	53386	77258	58749.13
4718395	chr2	rs147779135	225589619	G	A	0.809	0.808	1.0	0.0045994064948955	0.0109	0.6741	53386	77258	58749.13
4729020	chr2	rs1601730	225590153	G	A	0.364	0.365	0.991	-0.0014009809156281	0.009	0.8778	53386	77258	58749.13
4719155	chr2	rs10203544	225595932	G	A	0.809	0.808	1.0	0.004001981379298	0.0109	0.7164	53386	77258	58749.13
4735959	chr2	rs13424487	225596320	C	G	0.847	0.847	0.998	-0.0114047880634385	0.012	0.3419	53386	77258	58749.13
4720650	chr2	rs7580331	225598077	G	T	0.809	0.808	1.0	0.003902375817241	0.0109	0.7186	53386	77258	58749.13
4722712	chr2	rs6436507	225598242	T	A	0.365	0.366	0.988	-0.0017014466397575	0.009	0.8518	53386	77258	58749.13
4727956	chr2	rs13432141	225598570	G	A	0.808	0.807	1.0	0.004001981379298	0.0109	0.7126	53386	77258	58749.13
4724017	chr2	rs13384315	225599237	C	T	0.81	0.809	0.997	0.004001981379298	0.011	0.7157	53386	77258	58749.13
4727382	chr2	rs13409727	225599241	A	C	0.809	0.808	1.0	0.003902375817241	0.0109	0.7215	53386	77258	58749.13
4720938	chr2	rs2396147	225599449	A	C	0.845	0.845	0.979	-0.0087985943563496	0.012	0.4627	53386	77258	58749.13
4732261	chr2	rs74970490	225599911	C	T	0.847	0.847	0.997	-0.0115969858456632	0.012	0.3306	53386	77258	58749.13
4714768	chr2	rs4356653	225601227	T	C	0.808	0.807	0.999	0.0038027603329278	0.0109	0.7307	53386	77258	58749.13
4723554	chr2	rs2396149	225601985	G	A	0.365	0.366	0.986	-0.0017014466397575	0.009	0.8529	53386	77258	58749.13
4716485	chr2	rs13430644	225603173	G	T	0.809	0.808	0.999	0.0036034995896235	0.0109	0.7411	53386	77258	58749.13
4726706	chr2	rs10189104	225604188	A	T	0.809	0.808	0.999	0.0029955089797983	0.011	0.7815	53386	77258	58749.13
4732417	chr2	rs6752847	225605651	T	C	0.809	0.808	0.999	0.0029955089797983	0.011	0.7842	53386	77258	58749.13
4730324	chr2	rs10195402	225605952	A	G	0.809	0.808	0.999	0.0029955089797983	0.011	0.7872	53386	77258	58749.13
4717764	chr2	rs1434057	225606389	T	G	0.366	0.367	0.985	-0.0019018072895963	0.009	0.8317	53386	77258	58749.13
4717716	chr2	rs116425461	225606971	G	C	0.808	0.807	0.998	0.0029955089797983	0.0109	0.7828	53386	77258	58749.13
4728744	chr2	rs10181622	225608689	C	T	0.808	0.807	0.997	0.0033045340083004	0.0109	0.7608	53386	77258	58749.13
4733161	chr2	rs13430106	225610109	A	G	0.808	0.807	0.997	0.0033045340083004	0.0109	0.7646	53386	77258	58749.13
4735395	chr2	rs4380226	225610952	C	T	0.736	0.741	0.99	-0.0174005146801673	0.0098	0.07644	53386	77258	58749.13
4715385	chr2	rs16866155	225612503	G	C	0.809	0.808	0.997	0.0025966258472659	0.011	0.812	53386	77258	58749.13
4735867	chr2	rs4674939	225613552	G	A	0.366	0.367	0.983	-0.0017014466397575	0.009	0.8476	53386	77258	58749.13
4732057	chr2	rs16866157	225613899	C	T	0.809	0.808	0.997	0.0027960873020011	0.011	0.7988	53386	77258	58749.13
4725407	chr2	rs7564938	225614954	T	A	0.479	0.48	0.988	-0.0023026490626755	0.0087	0.79	53386	77258	58749.13
4712757	chr2	rs12162346	225615471	C	T	0.641	0.642	0.992	0.0026963615477425	0.009	0.7624	53386	77258	58749.13
4735215	chr2	rs56819908	225616175	A	G	0.842	0.842	0.993	-0.0091012913892029	0.0118	0.4398	53386	77258	58749.13
4726096	chr2	rs76080520	225616199	C	T	0.893	0.896	0.956	-0.0398016818829366	0.0143	0.005529	53386	77258	58749.13
4733368	chr2	rs10191148	225617177	C	T	0.842	0.842	0.995	-0.009696862978864	0.0118	0.4119	53386	77258	58749.13
4729211	chr2	rs13414489	225618116	C	T	0.842	0.842	0.995	-0.009696862978864	0.0118	0.4104	53386	77258	58749.13
4709758	chr2	rs7562679	225618250	G	C	0.481	0.481	0.99	-0.0023026490626755	0.0087	0.7867	53386	77258	58749.13
4727080	chr2	rs10207324	225618508	T	C	0.842	0.842	0.995	-0.009797842480111	0.0118	0.4091	53386	77258	58749.13
4722293	chr2	rs10173714	225618741	A	G	0.48	0.481	0.99	-0.0022024235552	0.0087	0.7956	53386	77258	58749.13
4712471	chr2	rs75545860	225621749	T	G	0.819	0.82	0.998	-0.0081027387031859	0.0112	0.4703	53386	77258	58749.13
4719396	chr2	rs116393193	225622852	T	C	0.818	0.819	0.998	-0.0078003437327339	0.0112	0.4864	53386	77258	58749.13
4732756	chr2	rs10199780	225624686	G	A	0.819	0.82	0.999	-0.0075987978753305	0.0112	0.4944	53386	77258	58749.13
4720699	chr2	rs80271406	225624791	T	C	0.818	0.819	0.999	-0.0078003437327339	0.0112	0.4824	53386	77258	58749.13
4713588	chr2	rs7583073	225625335	T	C	0.818	0.819	0.999	-0.0078003437327339	0.0112	0.4821	53386	77258	58749.13
4725771	chr2	rs10168745	225626118	T	C	0.818	0.819	0.999	-0.0079011318962572	0.0112	0.476	53386	77258	58749.13
4713930	chr2	rs10203866	225626375	G	A	0.462	0.463	0.995	0.0026963615477425	0.0086	0.7511	53386	77258	58749.13
4735758	chr2	rs59555396	225627663	A	C	0.819	0.82	1.0	-0.0080019302190585	0.0112	0.4761	53386	77258	58749.13
4720423	chr2	rs1045654	225630233	C	T	0.462	0.463	0.996	0.0028958031120254	0.0086	0.7381	53386	77258	58749.13
4732196	chr2	rs1045653	225630435	C	T	0.819	0.82	1.0	-0.0081027387031859	0.0112	0.4666	53386	77258	58749.13
4724901	chr2	rs3768869	225631260	A	G	0.82	0.821	1.0	-0.0086977157031958	0.0112	0.4352	53386	77258	58749.13
4720331	chr2	rs3768870	225631486	A	C	0.819	0.82	1.0	-0.0082035573506883	0.0112	0.4631	53386	77258	58749.13
4733422	chr2	rs10181850	225631874	A	C	0.819	0.82	1.0	-0.0081027387031859	0.0112	0.4699	53386	77258	58749.13
4733362	chr2	rs3754623	225633209	G	T	0.818	0.819	1.0	-0.0082035573506883	0.0112	0.4652	53386	77258	58749.13
4713583	chr2	rs3754624	225633812	T	C	0.819	0.82	0.998	-0.0084959889212643	0.0112	0.4472	53386	77258	58749.13
4722367	chr2	rs3754626	225634472	G	A	0.811	0.815	0.988	-0.0130953713122409	0.0111	0.2371	53386	77258	58749.13
4720211	chr2	rs1565073	225634693	T	G	0.479	0.48	1.0	0.0063001125484799	0.0086	0.4619	53386	77258	58749.13
4734911	chr2	rs7604021	225636059	T	A	0.593	0.593	0.978	-0.0062998021485279	0.0088	0.4743	53386	77258	58749.13
4735155	chr2	rs6712617	225636411	A	C	0.304	0.301	0.975	0.0140015196358136	0.0095	0.1392	53386	77258	58749.13
4723993	chr2	rs6436508	225639220	G	A	0.305	0.302	0.976	0.0143958802837323	0.0095	0.1297	53386	77258	58749.13
4723186	chr2	rs2004141	225640323	G	A	0.471	0.467	0.974	0.0089002747867194	0.0087	0.3062	53386	77258	58749.13
4712717	chr2	rs745989	225641007	C	T	0.302	0.299	0.975	0.0149969810059077	0.0095	0.1156	53386	77258	58749.13
4733462	chr2	rs2060389	225641615	A	G	0.302	0.299	0.975	0.0147014028528927	0.0095	0.1222	53386	77258	58749.13
4725337	chr2	rs16866168	225643486	T	C	0.896	0.898	0.984	-0.0135007260538548	0.0143	0.3445	53386	77258	58749.13
4716587	chr2	rs17271511	225643831	A	G	0.894	0.896	0.886	-0.0306035477981776	0.0149	0.03992	53386	77258	58749.13
4712189	chr2	rs7596226	225644500	T	G	0.551	0.553	1.0	0.0002999550089979	0.0086	0.9706	53386	77258	58749.13
4712262	chr2	rs3768872	225644800	C	T	0.553	0.555	1.0	0.0008995952428359	0.0086	0.9157	53386	77258	58749.13
4715015	chr2	rs7586052	225645489	C	T	0.848	0.85	0.993	-0.0039979812872983	0.0121	0.739	53386	77258	58749.13
4714828	chr2	rs114057841	225645638	G	A	0.981	0.981	0.984	0.043595744117646	0.0326	0.1816	51632	74719	56775.92
4735621	chr2	rs3768874	225645835	T	A	0.551	0.553	1.0	0.0003999200213268	0.0086	0.9676	53386	77258	58749.13
4721787	chr2	rs3768876	225646087	C	G	0.551	0.553	1.0	0.0002999550089979	0.0086	0.9689	53386	77258	58749.13
4726179	chr2	rs3768877	225647034	C	G	0.937	0.935	0.993	0.0448968808822823	0.0177	0.01126	53386	77258	58749.13
4711845	chr2	rs7597124	225648281	G	A	0.711	0.712	0.997	0.0026963615477425	0.0095	0.7739	53386	77258	58749.13
4726460	chr2	rs3768878	225651385	T	C	0.85	0.852	0.992	-0.0046005663955682	0.0121	0.7039	53386	77258	58749.13
4726066	chr2	rs3768879	225651419	A	G	0.937	0.935	0.994	0.0452983606272869	0.0177	0.01047	53386	77258	58749.13
4720993	chr2	rs72970954	225652422	C	G	0.937	0.935	0.993	0.0456041418050158	0.0177	0.01	53386	77258	58749.13
4717164	chr2	rs3768880	225652701	C	A	0.704	0.705	0.999	0.0030952049073025	0.0094	0.7446	53386	77258	58749.13
4711449	chr2	rs13413377	225653150	C	T	0.705	0.705	0.999	0.0026963615477425	0.0094	0.7713	53386	77258	58749.13
4727226	chr2	rs6754563	225654686	C	T	0.704	0.705	0.999	0.0029955089797983	0.0094	0.7507	53386	77258	58749.13
4733580	chr2	rs1471912	225655472	G	A	0.851	0.852	0.992	-0.0042992284528324	0.0122	0.7255	53386	77258	58749.13
4713290	chr2	rs1471913	225655475	G	A	0.555	0.557	1.0	0.0006997551142732	0.0087	0.9357	53386	77258	58749.13
4723902	chr2	rs3768882	225655883	C	T	0.553	0.555	1.0	0.0011992805754821	0.0086	0.8937	53386	77258	58749.13
4716894	chr2	rs16866183	225659217	T	C	0.77	0.773	1.01	-0.0146974807605841	0.0102	0.1493	53386	77258	58749.13
4737256	chr2	rs72970961	225661286	G	A	0.937	0.935	0.993	0.0439020462871288	0.0176	0.01276	53386	77258	58749.13
4736128	chr2	rs62186315	225664495	C	T	0.898	0.899	0.99	-0.013399371963117	0.0143	0.3469	53386	77258	58749.13
4726911	chr2	rs6717059	225665193	C	T	0.55	0.552	0.998	0.0005998200719675	0.0087	0.9462	53386	77258	58749.13
4723827	chr2	rs4674941	225670901	G	C	0.862	0.863	0.998	-0.0012007205765188	0.0125	0.9231	53386	77258	58749.13
4717863	chr2	rs12328236	225672460	G	A	0.894	0.895	0.995	-0.004701032558649	0.014	0.7361	53386	77258	58749.13
4720834	chr2	rs10181351	225674388	G	C	0.862	0.863	0.999	-0.0012007205765188	0.0125	0.9219	53386	77258	58749.13
4709594	chr2	rs6719348	225678013	A	G	0.862	0.863	0.999	-0.0012007205765188	0.0125	0.9247	53386	77258	58749.13
4734963	chr2	rs10173628	225678849	A	G	0.894	0.895	0.996	-0.0048015088161939	0.014	0.7317	53386	77258	58749.13
4726033	chr2	rs4674942	225679535	A	G	0.862	0.863	0.999	-0.001100605444033	0.0125	0.9328	53386	77258	58749.13
4716790	chr2	rs7604254	225680088	G	C	0.862	0.863	0.999	-0.001300845733048	0.0125	0.916	53386	77258	58749.13
4726087	chr2	rs6728151	225680622	A	T	0.895	0.896	0.996	-0.0066017436345624	0.0141	0.6384	53386	77258	58749.13
4715420	chr2	rs58364599	225680674	T	C	0.863	0.864	0.996	-0.0019018072895963	0.0126	0.8817	53386	77258	58749.13
4717210	chr2	rs72970969	225681100	A	T	0.937	0.935	0.992	0.0425996136188173	0.0177	0.01599	53386	77258	58749.13
4720315	chr2	rs13406583	225681554	G	C	0.895	0.897	0.996	-0.007095110875924	0.0141	0.6152	53386	77258	58749.13
4737443	chr2	rs6742694	225681928	G	C	0.862	0.863	1.0	-0.001100605444033	0.0125	0.9327	53386	77258	58749.13
4719769	chr2	rs6714121	225682149	A	G	0.895	0.897	0.996	-0.007004474152883	0.0141	0.6195	53386	77258	58749.13
4736614	chr2	rs72970970	225682797	G	C	0.937	0.935	0.991	0.0426954385276174	0.0177	0.01566	53386	77258	58749.13
4732031	chr2	rs10933073	225682876	C	T	0.459	0.459	0.986	0.0106035827841911	0.0087	0.2236	53386	77258	58749.13
4712952	chr2	rs7572725	225684166	A	G	0.862	0.864	1.0	-0.0018016219466282	0.0125	0.886	53386	77258	58749.13
4733828	chr2	rs6436513	225685073	A	G	0.895	0.896	0.996	-0.0064004391810282	0.0141	0.6486	53386	77258	58749.13
4722647	chr2	rs10179202	225685726	A	G	0.895	0.896	0.996	-0.0060985584618694	0.0141	0.6631	53386	77258	58749.13
4728372	chr2	rs4527189	225686386	C	T	0.895	0.896	0.996	-0.0060985584618694	0.0141	0.6664	53386	77258	58749.13
4713750	chr2	rs13427433	225687002	C	T	0.861	0.862	0.995	-0.0016012813669738	0.0125	0.8986	53386	77258	58749.13
4718410	chr2	rs4674943	225687369	A	G	0.862	0.864	0.998	-0.001300845733048	0.0125	0.9167	53386	77258	58749.13
4736851	chr2	rs13430865	225687836	C	T	0.896	0.898	0.995	-0.0057967688471774	0.0142	0.6833	53386	77258	58749.13
4736807	chr2	rs13405571	225688041	A	G	0.778	0.777	0.996	0.0102968054773682	0.0104	0.3183	53386	77258	58749.13
4718020	chr2	rs16866194	225688061	T	G	0.789	0.789	0.981	-0.003596459514405	0.0106	0.7359	53386	77258	58749.13
4720994	chr2	rs13431331	225688100	G	A	0.753	0.751	0.995	0.0150954876453349	0.01	0.1312	53386	77258	58749.13
4724473	chr2	rs72970971	225688945	T	A	0.937	0.935	0.991	0.0448968808822823	0.0178	0.01154	53386	77258	58749.13
4724065	chr2	rs57148205	225689421	G	A	0.753	0.75	0.995	0.016296487966892	0.01	0.1016	53386	77258	58749.13
4727695	chr2	rs6717548	225689727	C	T	0.753	0.75	0.995	0.0164047040252769	0.01	0.0995	53386	77258	58749.13
4736665	chr2	rs6757600	225690941	C	T	0.896	0.897	0.996	-0.0034961042567088	0.0141	0.807	53386	77258	58749.13
4716741	chr2	rs7556687	225692190	C	T	0.753	0.75	0.996	0.0165030720990143	0.01	0.09878	53386	77258	58749.13
4722503	chr2	rs4674944	225692417	A	T	0.753	0.75	0.996	0.0164047040252769	0.01	0.1005	53386	77258	58749.13
4711227	chr2	rs62186324	225692458	G	A	0.897	0.898	0.995	-0.0040983869261633	0.0142	0.7734	53386	77258	58749.13
4720322	chr2	rs56837462	225692927	C	A	0.896	0.897	0.996	-0.0034961042567088	0.0141	0.8039	53386	77258	58749.13
4736960	chr2	rs10192929	225693539	C	T	0.896	0.897	0.996	-0.0032954239497972	0.0142	0.8183	53386	77258	58749.13
4714821	chr2	rs6741286	225694205	A	T	0.753	0.75	0.996	0.0172012073197748	0.01	0.08336	53386	77258	58749.13
4731864	chr2	rs6713251	225694433	G	T	0.753	0.75	0.996	0.0172012073197748	0.01	0.08507	53386	77258	58749.13
4716553	chr2	rs72970977	225694555	G	A	0.937	0.935	0.992	0.0448968808822823	0.0178	0.01154	53386	77258	58749.13
4731166	chr2	rs6713274	225694582	C	G	0.753	0.75	0.997	0.0171029078996623	0.01	0.0861	53386	77258	58749.13
4716174	chr2	rs6732013	225695099	T	C	0.753	0.75	0.997	0.0172012073197748	0.01	0.08455	53386	77258	58749.13
4715649	chr2	rs10199573	225695560	C	T	0.751	0.749	0.996	0.0152038337422728	0.01	0.1266	53386	77258	58749.13
4719335	chr2	rs1368884	225696117	A	C	0.895	0.896	0.995	-0.0074980401773571	0.0141	0.595	53386	77258	58749.13
4733189	chr2	rs1821409	225696401	C	T	0.74	0.743	0.989	-0.0124977728299804	0.0099	0.207	53386	77258	58749.13
4721172	chr2	rs72970984	225696444	G	T	0.937	0.935	0.992	0.0450020459197846	0.0178	0.01133	53386	77258	58749.13
4731393	chr2	rs11681888	225696969	A	T	0.688	0.684	0.998	0.0259016375226531	0.0093	0.005164	53386	77258	58749.13
4736581	chr2	rs57710587	225698275	C	A	0.753	0.75	0.996	0.0159028762794155	0.01	0.1102	53386	77258	58749.13
4709643	chr2	rs10177782	225699079	T	C	0.895	0.896	0.994	-0.0074980401773571	0.0141	0.5936	53386	77258	58749.13
4726746	chr2	rs6704619	225699572	A	G	0.753	0.75	0.996	0.0158044491449436	0.01	0.1117	53386	77258	58749.13
4711287	chr2	rs11891018	225699967	T	A	0.689	0.684	0.998	0.0255020410123433	0.0093	0.00587	53386	77258	58749.13
4727456	chr2	rs10933074	225700395	T	C	0.753	0.75	0.996	0.0158044491449436	0.01	0.1124	53386	77258	58749.13
4732666	chr2	rs11675790	225700462	C	T	0.753	0.75	0.995	0.0158044491449436	0.01	0.1139	53386	77258	58749.13
4734152	chr2	rs13384389	225700881	T	C	0.753	0.75	0.996	0.0158044491449436	0.01	0.1138	53386	77258	58749.13
4731895	chr2	rs78980022	225701607	C	T	0.937	0.935	0.992	0.044600447168905	0.0178	0.01198	53386	77258	58749.13
4727733	chr2	rs6738938	225702254	T	G	0.895	0.896	0.994	-0.0075987978753305	0.0141	0.5901	53386	77258	58749.13
4719998	chr2	rs6724332	225702565	G	A	0.753	0.75	0.995	0.0156961681063242	0.01	0.1144	53386	77258	58749.13
4724077	chr2	rs13429909	225703510	G	A	0.753	0.75	0.995	0.0156961681063242	0.01	0.1148	53386	77258	58749.13
4731790	chr2	rs6731701	225703845	G	A	0.895	0.896	0.994	-0.0079011318962572	0.0141	0.5737	53386	77258	58749.13
4727546	chr2	rs77482586	225704104	G	A	0.937	0.935	0.992	0.0443039255565243	0.0177	0.01227	53386	77258	58749.13
4714523	chr2	rs6746867	225704203	T	C	0.753	0.75	0.995	0.0155977206230546	0.01	0.1166	53386	77258	58749.13
4731202	chr2	rs13386042	225705563	C	T	0.894	0.896	0.994	-0.0082035573506883	0.0141	0.5591	53386	77258	58749.13
4716213	chr2	rs6744038	225707324	C	G	0.894	0.896	0.994	-0.0082035573506883	0.0141	0.5587	53386	77258	58749.13
4734642	chr2	rs11682884	225709636	G	A	0.895	0.897	0.993	-0.0083043861636152	0.0141	0.5561	53386	77258	58749.13
4729329	chr2	rs7577271	225709926	A	G	0.894	0.896	0.994	-0.0081027387031859	0.0141	0.5651	53386	77258	58749.13
4711555	chr2	rs6742408	225711951	C	T	0.895	0.896	0.993	-0.0076995657264405	0.0141	0.5861	53386	77258	58749.13
4723427	chr2	rs55897037	225712887	C	T	0.956	0.955	0.985	0.0439020462871288	0.021	0.03663	53386	77258	58749.13
4734343	chr2	rs6436514	225715462	A	G	0.894	0.896	0.993	-0.0083043861636152	0.0141	0.5568	53386	77258	58749.13
4718921	chr2	rs75448129	225715529	C	T	0.867	0.866	0.963	0.0105046326450854	0.0129	0.4139	53386	77258	58749.13
4712188	chr2	rs10210350	225716313	A	G	0.895	0.896	0.992	-0.0075987978753305	0.0141	0.5889	53386	77258	58749.13
4733017	chr2	rs75841708	225718950	T	C	0.913	0.912	0.994	0.0029955089797983	0.0153	0.8466	53386	77258	58749.13
4735618	chr2	rs7605551	225721125	C	T	0.91	0.909	0.989	0.0077002766261879	0.0151	0.6106	53386	77258	58749.13
4720043	chr2	rs13386730	225723136	A	G	0.912	0.912	0.995	0.0025966258472659	0.0152	0.8621	53386	77258	58749.13
4717394	chr2	rs16866243	225723591	G	A	0.913	0.912	0.995	0.0033045340083004	0.0153	0.8273	53386	77258	58749.13
4732726	chr2	rs6721088	225726424	C	T	0.912	0.912	0.996	0.0017983819413794	0.0152	0.9081	53386	77258	58749.13
4732942	chr2	rs7589474	225727431	T	C	0.912	0.912	0.996	0.001998002662673	0.0152	0.8938	53386	77258	58749.13
4713565	chr2	rs6436515	225727663	C	T	0.846	0.845	0.999	0.0189002595004805	0.0119	0.1122	53386	77258	58749.13
4711456	chr2	rs7559750	225730189	A	G	0.705	0.698	1.0	0.0295976364389436	0.0094	0.001623	53386	77258	58749.13
4716294	chr2	rs11884260	225730590	T	A	0.795	0.788	0.993	0.03649585023784	0.0106	0.0006031	53386	77258	58749.13
4719855	chr2	rs72972623	225732725	C	G	0.937	0.935	0.999	0.0402010017441475	0.0176	0.02248	53386	77258	58749.13
4727203	chr2	rs11903344	225733342	G	T	0.912	0.911	0.996	0.0011992805754821	0.0152	0.938	53386	77258	58749.13
4730724	chr2	rs16866258	225735109	T	C	0.912	0.911	0.996	0.0009995003330834	0.0152	0.945	53386	77258	58749.13
4735801	chr2	rs7592442	225736752	G	A	0.929	0.928	0.988	-0.0079011318962572	0.0168	0.6392	53386	77258	58749.13
4710873	chr2	rs7607230	225737546	T	C	0.912	0.912	0.996	0.0007996801705642	0.0152	0.9563	53386	77258	58749.13
4719579	chr2	rs59751848	225737967	A	G	0.912	0.911	0.996	0.0007996801705642	0.0152	0.9594	53386	77258	58749.13
4722239	chr2	rs10181328	225739574	C	T	0.912	0.912	0.996	0.0007996801705642	0.0152	0.9565	53386	77258	58749.13
4734523	chr2	rs6713674	225739987	T	C	0.911	0.91	0.996	0.0007996801705642	0.0151	0.9562	53386	77258	58749.13
4709851	chr2	rs72972631	225740551	G	A	0.955	0.954	0.989	0.0421011760186353	0.0208	0.043	53386	77258	58749.13
4718902	chr2	rs11891443	225740593	T	C	0.912	0.911	0.996	0.0007996801705642	0.0152	0.9577	53386	77258	58749.13
4717178	chr2	rs10169941	225741186	C	A	0.912	0.911	0.996	0.0008995952428359	0.0152	0.9517	53386	77258	58749.13
4714701	chr2	rs10193574	225741272	A	G	0.911	0.91	0.996	0.0007996801705642	0.0151	0.9583	53386	77258	58749.13
4726056	chr2	rs16866265	225742078	A	G	0.911	0.91	0.996	0.0009995003330834	0.0151	0.9476	53386	77258	58749.13
4708901	chr2	rs60696641	225742080	G	A	0.912	0.912	0.996	0.0005998200719675	0.0152	0.9704	53386	77258	58749.13
4725014	chr2	rs6436516	225742968	T	C	0.705	0.698	0.998	0.03029639423135	0.0094	0.001276	53386	77258	58749.13
4713704	chr2	rs72972635	225743460	G	T	0.937	0.935	0.999	0.0399992561638529	0.0176	0.02326	53386	77258	58749.13
4711884	chr2	rs13395823	225743519	G	A	0.911	0.91	0.996	0.0008995952428359	0.0151	0.9539	53386	77258	58749.13
4719033	chr2	rs13399119	225744266	G	C	0.912	0.911	0.996	0.0008995952428359	0.0152	0.9506	53386	77258	58749.13
4734691	chr2	rs13424581	225744496	A	C	0.913	0.912	0.994	0.0006997551142732	0.0153	0.9625	53386	77258	58749.13
4734021	chr2	rs16866267	225744669	A	G	0.912	0.911	0.995	0.0009995003330834	0.0152	0.95	53386	77258	58749.13
4728856	chr2	rs72972639	225745469	T	C	0.937	0.935	0.999	0.0399992561638529	0.0176	0.02305	53386	77258	58749.13
4711347	chr2	rs13406420	225746505	C	T	0.912	0.911	0.995	0.0011992805754821	0.0152	0.9358	53386	77258	58749.13
4716793	chr2	rs13406593	225746539	G	A	0.912	0.911	0.995	0.0008995952428359	0.0152	0.9515	53386	77258	58749.13
4728220	chr2	rs13431816	225746542	A	G	0.912	0.911	0.995	0.0011992805754821	0.0152	0.9347	53386	77258	58749.13
4732085	chr2	rs6757927	225747038	T	C	0.848	0.845	0.998	0.0199986865066891	0.0119	0.09404	53386	77258	58749.13
4713652	chr2	rs10498169	225747450	C	T	0.848	0.846	0.998	0.0200967016991224	0.012	0.0931	53386	77258	58749.13
4735611	chr2	rs4674947	225747510	T	C	0.912	0.912	0.995	0.0008995952428359	0.0152	0.9534	53386	77258	58749.13
4726507	chr2	rs78751389	225748300	G	A	0.937	0.935	0.999	0.0390957053401303	0.0176	0.02642	53386	77258	58749.13
4727280	chr2	rs12052387	225748518	A	G	0.937	0.935	0.999	0.0392014821991368	0.0176	0.02629	53386	77258	58749.13
4715991	chr2	rs10206184	225748532	T	A	0.848	0.846	0.998	0.0202045073158995	0.012	0.09204	53386	77258	58749.13
4731987	chr2	rs6750856	225749157	C	T	0.848	0.846	0.998	0.0203025023378308	0.012	0.09055	53386	77258	58749.13
4733892	chr2	rs6722373	225749260	A	T	0.848	0.846	0.998	0.0202045073158995	0.012	0.09166	53386	77258	58749.13
4729742	chr2	rs6751295	225749326	G	A	0.848	0.846	0.998	0.0202045073158995	0.012	0.09155	53386	77258	58749.13
4731385	chr2	rs13391726	225749574	A	G	0.929	0.928	0.987	-0.006199175242821	0.0169	0.714	53386	77258	58749.13
4720503	chr2	rs6712360	225749672	T	C	0.848	0.846	0.998	0.0202045073158995	0.012	0.09149	53386	77258	58749.13
4728970	chr2	rs6712372	225749700	T	C	0.848	0.846	0.998	0.0202045073158995	0.012	0.09146	53386	77258	58749.13
4732544	chr2	rs77083160	225749955	G	C	0.937	0.935	0.998	0.0399031725325864	0.0176	0.02364	53386	77258	58749.13
4718350	chr2	rs10197805	225750753	T	C	0.848	0.846	0.998	0.0202045073158995	0.012	0.09069	53386	77258	58749.13
4717321	chr2	rs2304336	225750861	C	T	0.848	0.846	0.998	0.0203025023378308	0.012	0.09008	53386	77258	58749.13
4732900	chr2	rs2304335	225751103	C	T	0.937	0.935	0.998	0.0394033887747662	0.0176	0.02531	53386	77258	58749.13
4736461	chr2	rs2304334	225751293	A	G	0.848	0.846	0.997	0.0202045073158995	0.012	0.0911	53386	77258	58749.13
4733677	chr2	rs10204381	225752724	T	G	0.912	0.911	0.993	0.0011992805754821	0.0152	0.937	53386	77258	58749.13
4728334	chr2	rs10168795	225753342	A	G	0.849	0.846	0.995	0.0203025023378308	0.012	0.09	53386	77258	58749.13
4715848	chr2	rs28737337	225753717	C	T	0.913	0.912	0.991	0.0009995003330834	0.0153	0.95	53386	77258	58749.13
4725815	chr2	rs10174943	225754752	A	G	0.912	0.912	0.991	0.0009995003330834	0.0153	0.9453	53386	77258	58749.13
4714780	chr2	rs28373258	225755357	G	A	0.912	0.912	0.991	0.0007996801705642	0.0152	0.9567	53386	77258	58749.13
4721442	chr2	rs10202066	225755912	C	G	0.849	0.846	0.994	0.0203025023378308	0.012	0.09053	53386	77258	58749.13
4715480	chr2	rs10202177	225756035	C	T	0.912	0.912	0.99	0.0009995003330834	0.0153	0.9501	53386	77258	58749.13
4724955	chr2	rs10167560	225756132	T	A	0.912	0.911	0.99	0.001099395443301	0.0152	0.9441	53386	77258	58749.13
4729403	chr2	rs9288593	225756496	C	G	0.689	0.683	0.975	0.0264958638039652	0.0094	0.004749	53386	77258	58749.13
4731681	chr2	rs72972659	225756544	G	A	0.937	0.935	0.991	0.0411035548784171	0.0177	0.0199	53386	77258	58749.13
4736289	chr2	rs10168032	225756562	T	C	0.849	0.846	0.993	0.0204004877576787	0.012	0.08904	53386	77258	58749.13
4733466	chr2	rs13388622	225756681	T	A	0.849	0.846	0.993	0.0203025023378308	0.012	0.09064	53386	77258	58749.13
4733245	chr2	rs13400582	225756781	A	G	0.849	0.846	0.993	0.0204004877576787	0.012	0.08853	53386	77258	58749.13
4731426	chr2	rs72972665	225758882	T	A	0.937	0.935	0.989	0.0409019913204257	0.0177	0.02085	53386	77258	58749.13
4720762	chr2	rs10165324	225759251	G	A	0.913	0.912	0.986	0.0005998200719675	0.0153	0.968	53386	77258	58749.13
4710688	chr2	rs4674948	225759324	T	G	0.691	0.685	0.974	0.0270021387025708	0.0094	0.004084	53386	77258	58749.13
4727761	chr2	rs16866294	225759978	C	T	0.826	0.83	0.935	-0.0355028330426552	0.0118	0.002599	53386	77258	58749.13
4723995	chr2	rs16866296	225760431	T	C	0.911	0.911	0.986	0.0006997551142732	0.0152	0.9638	53386	77258	58749.13
4713080	chr2	rs57679305	225760488	C	T	0.912	0.912	0.985	0.0004998750416509	0.0153	0.9715	53386	77258	58749.13
4721262	chr2	rs1368885	225760508	C	T	0.689	0.683	0.973	0.0259016375226531	0.0094	0.005938	53386	77258	58749.13
4711250	chr2	rs7604674	225761259	C	T	0.912	0.912	0.983	-0.0004000800213396	0.0153	0.9778	53386	77258	58749.13
4712972	chr2	rs7604898	225761382	C	T	0.911	0.911	0.984	0.0007996801705642	0.0152	0.9585	53386	77258	58749.13
4717823	chr2	rs4673122	225761528	A	T	0.375	0.372	0.972	0.0101978249764461	0.009	0.2558	53386	77258	58749.13
4729614	chr2	rs13425558	225762032	G	T	0.929	0.928	0.977	-0.007296555232638	0.0169	0.6667	53386	77258	58749.13
4733643	chr2	rs13388016	225762055	T	C	0.912	0.912	0.983	0.0007996801705642	0.0153	0.9584	53386	77258	58749.13
4734489	chr2	rs6761138	225762365	G	A	0.912	0.912	0.983	0.0007996801705642	0.0153	0.957	53386	77258	58749.13
4727225	chr2	rs10207991	225763143	C	T	0.913	0.912	0.981	0.001099395443301	0.0153	0.942	53386	77258	58749.13
4713665	chr2	rs16866300	225763176	G	A	0.912	0.912	0.981	0.0008995952428359	0.0153	0.9534	53386	77258	58749.13
4729003	chr2	rs10184426	225763266	A	C	0.912	0.912	0.981	0.0007996801705642	0.0153	0.9572	53386	77258	58749.13
4724727	chr2	rs11895451	225764870	A	G	0.912	0.911	0.979	0.001099395443301	0.0153	0.9431	53386	77258	58749.13
4732485	chr2	rs7593042	225765163	A	T	0.912	0.912	0.979	0.0006997551142732	0.0153	0.9619	53386	77258	58749.13
4713444	chr2	rs2055710	225766163	G	A	0.867	0.864	0.982	0.0193025022544974	0.0127	0.1284	53386	77258	58749.13
4714652	chr2	rs2055711	225767821	C	A	0.846	0.844	0.983	0.0190964956909883	0.012	0.1119	53386	77258	58749.13
4733107	chr2	rs11677647	225771834	C	T	0.567	0.567	0.99	-0.0076995657264405	0.0087	0.3759	53386	77258	58749.13
4721908	chr2	rs12466303	225772004	G	A	0.716	0.718	0.997	-0.0222047099881925	0.0095	0.0199	53386	77258	58749.13
4709654	chr2	rs12466436	225772392	G	A	0.367	0.364	1.0	0.0059025456526138	0.0089	0.5098	53386	77258	58749.13
4719427	chr2	rs72972674	225772476	G	A	0.871	0.869	0.981	0.0135971385060249	0.0129	0.2905	53386	77258	58749.13
4732133	chr2	rs10176593	225772992	G	A	0.366	0.363	1.0	0.0052959516591825	0.0089	0.5543	53386	77258	58749.13
4734445	chr2	rs17199382	225773085	G	A	0.803	0.8	0.986	0.0194005857039748	0.0108	0.07409	53386	77258	58749.13
4719882	chr2	rs56162773	225773204	G	C	0.801	0.799	0.985	0.0183996828453635	0.0108	0.0887	53386	77258	58749.13
4714263	chr2	rs56121303	225773451	T	C	0.801	0.799	0.984	0.0182033098538737	0.0108	0.09344	53386	77258	58749.13
4709475	chr2	rs55672639	225773496	A	G	0.801	0.799	0.983	0.0172012073197748	0.0108	0.1132	53386	77258	58749.13
4735665	chr2	rs7603622	225773644	A	T	0.801	0.798	0.984	0.0183996828453635	0.0108	0.08942	53386	77258	58749.13
4710102	chr2	rs55840796	225773711	A	G	0.65	0.645	1.0	0.0243998868235351	0.009	0.006581	53386	77258	58749.13
4721507	chr2	rs55977947	225773765	C	A	0.803	0.8	0.985	0.0187039847937718	0.0109	0.08492	53386	77258	58749.13
4720710	chr2	rs4673123	225773833	A	G	0.367	0.363	1.0	0.0055048206344449	0.0089	0.5338	53386	77258	58749.13
4719264	chr2	rs6731100	225774390	C	T	0.65	0.644	1.0	0.0239996896478807	0.009	0.007367	53386	77258	58749.13
4715439	chr2	rs6731109	225774413	C	T	0.65	0.644	1.0	0.024097313483794	0.009	0.007335	53386	77258	58749.13
4717238	chr2	rs13024433	225774612	A	C	0.713	0.708	1.0	0.021497269010823	0.0095	0.0227	53386	77258	58749.13
4723664	chr2	rs6746238	225774648	T	C	0.366	0.363	1.0	0.0061013488579762	0.0089	0.4917	53386	77258	58749.13
4734052	chr2	rs17199389	225774887	C	T	0.933	0.931	0.944	0.0085037404912207	0.0177	0.6317	53386	77258	58749.13
4733425	chr2	rs11688439	225775245	T	C	0.716	0.718	1.0	-0.020498669477346	0.0095	0.03162	53386	77258	58749.13
4716891	chr2	rs11682546	225775258	C	T	0.366	0.363	1.0	0.0062007356416035	0.0089	0.4874	53386	77258	58749.13
4712613	chr2	rs11682768	225775552	G	A	0.366	0.363	1.0	0.0062007356416035	0.0089	0.4882	53386	77258	58749.13
4716375	chr2	rs13031915	225775843	A	G	0.366	0.363	1.0	0.0061013488579762	0.0089	0.4901	53386	77258	58749.13
4733390	chr2	rs62186347	225776429	T	C	0.366	0.363	1.0	0.0062007356416035	0.0089	0.4858	53386	77258	58749.13
4725296	chr2	rs62186348	225776643	A	G	0.365	0.362	1.0	0.0064988367398296	0.0089	0.4639	53386	77258	58749.13
4734301	chr2	rs7605272	225776757	T	A	0.348	0.345	0.998	0.0072039888485025	0.009	0.4272	53386	77258	58749.13
4717039	chr2	rs7591572	225776830	G	C	0.367	0.363	1.0	0.0066975214477213	0.0089	0.4531	53386	77258	58749.13
4728590	chr2	rs79190082	225777015	G	A	0.713	0.708	1.0	0.0213993910058902	0.0095	0.02386	53386	77258	58749.13
4714565	chr2	rs7565088	225777072	A	G	0.366	0.363	1.0	0.0062007356416035	0.0089	0.4843	53386	77258	58749.13
4719249	chr2	rs62186349	225777315	G	T	0.716	0.718	1.0	-0.0203047533403643	0.0095	0.03265	53386	77258	58749.13
4715213	chr2	rs12995931	225777589	A	G	0.713	0.708	1.0	0.0213015034199157	0.0095	0.02449	53386	77258	58749.13
4715241	chr2	rs77261978	225778338	T	C	0.716	0.718	1.0	-0.0202027073175195	0.0095	0.03366	53386	77258	58749.13
4709204	chr2	rs74873782	225778423	G	C	0.716	0.718	1.0	-0.0202027073175195	0.0095	0.03365	53386	77258	58749.13
4712093	chr2	rs4673124	225778476	C	G	0.365	0.362	1.0	0.0065981840282271	0.0089	0.4586	53386	77258	58749.13
4726339	chr2	rs10172791	225779072	A	T	0.366	0.363	1.0	0.0063001125484799	0.0089	0.4807	53386	77258	58749.13
4708961	chr2	rs3928623	225779215	A	C	0.366	0.363	1.0	0.0063001125484799	0.0089	0.4809	53386	77258	58749.13
4733679	chr2	rs34532562	225779414	A	T	0.652	0.646	1.0	0.0242046886968174	0.009	0.007013	53386	77258	58749.13
4716872	chr2	rs56143926	225779625	C	T	0.651	0.645	1.0	0.0243022925229648	0.009	0.006809	53386	77258	58749.13
4720073	chr2	rs1553641	225779775	C	G	0.367	0.363	1.0	0.0066975214477213	0.0089	0.4506	53386	77258	58749.13
4719611	chr2	rs34256085	225780196	A	G	0.65	0.645	1.0	0.0238044133801613	0.009	0.007947	53386	77258	58749.13
4726124	chr2	rs78102094	225780550	C	A	0.929	0.928	0.956	-0.0078003437327339	0.017	0.6455	53386	77258	58749.13
4708953	chr2	rs1979963	225780688	A	T	0.716	0.718	1.0	-0.0202027073175195	0.0095	0.03376	53386	77258	58749.13
4714103	chr2	rs1979962	225780733	G	A	0.716	0.718	1.0	-0.0202027073175195	0.0095	0.03419	53386	77258	58749.13
4726560	chr2	rs12470482	225780983	C	T	0.716	0.718	1.0	-0.0202027073175195	0.0095	0.03408	53386	77258	58749.13
4732609	chr2	rs13007460	225781182	T	C	0.366	0.363	1.0	0.0060019521956343	0.0089	0.502	53386	77258	58749.13
4715070	chr2	rs62186350	225781241	G	C	0.716	0.718	1.0	-0.0202027073175195	0.0095	0.03413	53386	77258	58749.13
4737244	chr2	rs12987341	225781669	G	A	0.721	0.717	0.997	0.0184978548821194	0.0096	0.05354	53386	77258	58749.13
4713412	chr2	rs13013616	225781670	T	C	0.365	0.362	1.0	0.0058031292269501	0.0089	0.5165	53386	77258	58749.13
4721572	chr2	rs62186352	225781748	G	A	0.716	0.718	1.0	-0.0201006717070029	0.0095	0.0344	53386	77258	58749.13
4727123	chr2	rs35246726	225782183	A	C	0.716	0.718	1.0	-0.0201006717070029	0.0095	0.03466	53386	77258	58749.13
4712161	chr2	rs74422364	225782302	G	A	0.716	0.718	1.0	-0.0201006717070029	0.0095	0.03466	53386	77258	58749.13
4728266	chr2	rs12988296	225782365	A	C	0.365	0.362	1.0	0.0062007356416035	0.0089	0.4852	53386	77258	58749.13
4711228	chr2	rs62186355	225782599	T	G	0.716	0.718	1.0	-0.0201006717070029	0.0095	0.03517	53386	77258	58749.13
4730333	chr2	rs41440446	225782632	C	T	0.716	0.718	1.0	-0.0201006717070029	0.0095	0.03487	53386	77258	58749.13
4729883	chr2	rs62186357	225782660	T	A	0.716	0.718	1.0	-0.01999864650669	0.0095	0.03542	53386	77258	58749.13
4715889	chr2	rs62186358	225782827	C	T	0.716	0.718	1.0	-0.0198048272985997	0.0095	0.03725	53386	77258	58749.13
4717573	chr2	rs4674949	225783152	C	T	0.716	0.718	1.0	-0.0198048272985997	0.0095	0.03783	53386	77258	58749.13
4714439	chr2	rs12995498	225783179	G	C	0.652	0.646	1.0	0.0236969951765786	0.009	0.008437	53386	77258	58749.13
4716876	chr2	rs62647510	225783987	T	C	0.716	0.718	1.0	-0.0197028322758684	0.0095	0.03815	53386	77258	58749.13
4733007	chr2	rs62647511	225784119	A	G	0.716	0.718	1.0	-0.0197028322758684	0.0095	0.03818	53386	77258	58749.13
4719544	chr2	rs111163103	225784137	T	A	0.652	0.646	1.0	0.0235993322503244	0.009	0.008543	53386	77258	58749.13
4719547	chr2	rs35393036	225784492	C	T	0.366	0.363	1.0	0.0061013488579762	0.0089	0.4911	53386	77258	58749.13
4728487	chr2	rs13393372	225784866	A	T	0.716	0.718	1.0	-0.0198966317144566	0.0095	0.03684	53386	77258	58749.13
4712518	chr2	rs13419035	225784900	C	T	0.716	0.718	1.0	-0.0198966317144566	0.0095	0.03693	53386	77258	58749.13
4725181	chr2	rs13419152	225784999	C	A	0.716	0.718	1.0	-0.0197028322758684	0.0095	0.03879	53386	77258	58749.13
4726028	chr2	rs13419400	225785285	C	A	0.716	0.718	0.999	-0.0197028322758684	0.0095	0.03881	53386	77258	58749.13
4717516	chr2	rs62187979	225785578	C	T	0.716	0.718	1.0	-0.0197028322758684	0.0095	0.03864	53386	77258	58749.13
4729554	chr2	rs34766880	225785693	T	C	0.366	0.363	1.0	0.0061013488579762	0.0089	0.4955	53386	77258	58749.13
4730148	chr2	rs62187981	225785754	T	C	0.716	0.718	1.0	-0.0197028322758684	0.0095	0.03878	53386	77258	58749.13
4715114	chr2	rs113108283	225785880	A	G	0.716	0.718	1.0	-0.0197028322758684	0.0095	0.03882	53386	77258	58749.13
4730332	chr2	rs75363166	225785948	G	C	0.716	0.718	1.0	-0.0197028322758684	0.0095	0.03889	53386	77258	58749.13
4723192	chr2	rs62187982	225786022	A	G	0.716	0.718	1.0	-0.0197028322758684	0.0095	0.03889	53386	77258	58749.13
4727979	chr2	rs62187983	225786044	A	G	0.716	0.718	1.0	-0.0197028322758684	0.0095	0.03898	53386	77258	58749.13
4731502	chr2	rs13016606	225786241	C	T	0.366	0.363	1.0	0.0061013488579762	0.0089	0.4965	53386	77258	58749.13
4719324	chr2	rs61673984	225786312	T	C	0.716	0.718	1.0	-0.0196008476550609	0.0095	0.03914	53386	77258	58749.13
4722489	chr2	rs13016818	225786329	C	T	0.651	0.645	1.0	0.023003381764963	0.009	0.01025	53386	77258	58749.13
4732430	chr2	rs11675354	225786526	T	C	0.365	0.361	1.0	0.0053954185169075	0.0089	0.543	53386	77258	58749.13
4730553	chr2	rs11676459	225786736	T	C	0.651	0.645	1.0	0.0231011029079872	0.009	0.01015	53386	77258	58749.13
4714806	chr2	rs11692992	225786905	C	A	0.652	0.646	1.0	0.0234039777790161	0.009	0.009289	53386	77258	58749.13
4731350	chr2	rs35820914	225786960	G	A	0.366	0.363	1.0	0.0061013488579762	0.0089	0.4923	53386	77258	58749.13
4714865	chr2	rs62187985	225787050	C	G	0.716	0.718	1.0	-0.0196008476550609	0.0095	0.03934	53386	77258	58749.13
4711075	chr2	rs35986205	225787338	T	C	0.366	0.363	1.0	0.0061013488579762	0.0089	0.4907	53386	77258	58749.13
4730289	chr2	rs11694713	225787887	G	A	0.716	0.718	1.0	-0.0197028322758684	0.0095	0.03903	53386	77258	58749.13
4720233	chr2	rs11694876	225788377	C	A	0.651	0.646	1.0	0.0235993322503244	0.009	0.008619	53386	77258	58749.13
4724681	chr2	rs34566945	225789068	T	A	0.367	0.363	1.0	0.0067968490002727	0.0089	0.4476	53386	77258	58749.13
4727833	chr2	rs62187987	225789115	T	C	0.716	0.718	1.0	-0.0193969096107316	0.0095	0.04148	53386	77258	58749.13
4735738	chr2	rs35721981	225789333	T	G	0.652	0.646	1.0	0.0235016597850914	0.009	0.008778	53386	77258	58749.13
4713364	chr2	rs35986505	225789736	T	C	0.652	0.646	1.0	0.0235016597850914	0.009	0.008774	53386	77258	58749.13
4713192	chr2	rs6716445	225789888	C	T	0.365	0.362	1.0	0.0066975214477213	0.0089	0.4534	53386	77258	58749.13
4709251	chr2	rs62187988	225790042	C	T	0.716	0.717	1.0	-0.019294956182969	0.0095	0.0425	53386	77258	58749.13
4712927	chr2	rs9288594	225791022	T	C	0.716	0.717	1.0	-0.0189993500097828	0.0095	0.04557	53386	77258	58749.13
4722365	chr2	rs6714466	225791079	T	C	0.367	0.363	1.0	0.0068961666878413	0.0089	0.4396	53386	77258	58749.13
4713476	chr2	rs74641664	225791224	G	A	0.715	0.717	1.0	-0.0189993500097828	0.0095	0.04585	53386	77258	58749.13
4726447	chr2	rs6436517	225791235	C	T	0.652	0.646	1.0	0.0234039777790161	0.009	0.009281	53386	77258	58749.13
4734509	chr2	rs13034050	225792069	A	G	0.365	0.362	1.0	0.0065981840282271	0.0089	0.4577	53386	77258	58749.13
4718652	chr2	rs10498170	225792317	T	A	0.652	0.646	1.0	0.023198814502523	0.009	0.009662	53386	77258	58749.13
4717456	chr2	rs1395915	225792654	G	T	0.366	0.362	1.0	0.0069954745123864	0.0089	0.4325	53386	77258	58749.13
4725318	chr2	rs10166440	225792681	C	T	0.715	0.717	1.0	-0.0188974371044634	0.0095	0.04705	53386	77258	58749.13
4722951	chr2	rs7558808	225792835	G	A	0.367	0.363	1.0	0.0069954745123864	0.0089	0.4331	53386	77258	58749.13
4737151	chr2	rs13018710	225793447	T	C	0.652	0.646	1.0	0.0234039777790161	0.009	0.009221	53386	77258	58749.13
4727246	chr2	rs16866353	225793868	A	G	0.367	0.363	1.0	0.0068961666878413	0.0089	0.4378	53386	77258	58749.13
4712898	chr2	rs6436518	225794416	A	G	0.367	0.363	1.0	0.0067968490002727	0.0089	0.443	53386	77258	58749.13
4709557	chr2	rs6711802	225794447	C	T	0.367	0.363	1.0	0.0067968490002727	0.0089	0.4426	53386	77258	58749.13
4718795	chr2	rs10173201	225794683	C	T	0.715	0.717	1.0	-0.0188974371044634	0.0095	0.04759	53386	77258	58749.13
4733681	chr2	rs7592444	225794725	A	G	0.369	0.365	0.999	0.0063001125484799	0.0089	0.4793	53386	77258	58749.13
4731477	chr2	rs67469935	225794835	C	T	0.653	0.647	1.0	0.0232965165504356	0.009	0.009533	53386	77258	58749.13
4712504	chr2	rs12466481	225795083	G	T	0.715	0.717	1.0	-0.0188974371044634	0.0095	0.04758	53386	77258	58749.13
4731173	chr2	rs35892480	225795093	C	T	0.366	0.362	1.0	0.0066975214477213	0.0089	0.4553	53386	77258	58749.13
4714455	chr2	rs17271567	225795103	G	A	0.653	0.647	1.01	0.0235993322503244	0.009	0.0085	53386	77258	58749.13
4729127	chr2	rs9808432	225795993	A	G	0.367	0.363	1.0	0.0068961666878413	0.0089	0.4373	53386	77258	58749.13
4719323	chr2	rs17271574	225796112	G	A	0.652	0.646	1.0	0.0231011029079872	0.009	0.01	53386	77258	58749.13
4717994	chr2	rs9808089	225796151	C	A	0.715	0.717	0.998	-0.0188974371044634	0.0095	0.04783	53386	77258	58749.13
4709048	chr2	rs10498171	225796610	A	T	0.653	0.647	1.0	0.0234039777790161	0.009	0.009106	53386	77258	58749.13
4720631	chr2	rs10192580	225796822	T	C	0.367	0.363	1.0	0.0069954745123864	0.0089	0.4343	53386	77258	58749.13
4734935	chr2	rs10180380	225796988	G	A	0.715	0.717	0.997	-0.0189993500097828	0.0095	0.0467	53386	77258	58749.13
4717992	chr2	rs10498172	225797167	G	T	0.653	0.647	1.0	0.0235016597850914	0.009	0.008915	53386	77258	58749.13
4719088	chr2	rs1395914	225797959	G	T	0.652	0.646	1.0	0.0235993322503244	0.009	0.00858	53386	77258	58749.13
4732661	chr2	rs10498173	225798838	T	C	0.652	0.646	1.0	0.0235016597850914	0.009	0.008933	53386	77258	58749.13
4733655	chr2	rs13033698	225799107	A	G	0.652	0.646	1.0	0.0235993322503244	0.009	0.008848	53386	77258	58749.13
4725868	chr2	rs10210569	225799252	A	G	0.365	0.361	0.996	0.0062007356416035	0.0089	0.4876	53386	77258	58749.13
4737442	chr2	rs10498174	225800172	T	C	0.652	0.646	0.999	0.0235016597850914	0.009	0.009029	53386	77258	58749.13
4724055	chr2	rs13394178	225800785	C	T	0.368	0.364	0.996	0.0072039888485025	0.0089	0.4233	53386	77258	58749.13
4718493	chr2	rs953945	225801484	C	T	0.652	0.646	0.997	0.0235993322503244	0.009	0.00882	53386	77258	58749.13
4727582	chr2	rs62187990	225803183	T	C	0.716	0.718	0.989	-0.019294956182969	0.0096	0.04437	53386	77258	58749.13
4730027	chr2	rs62187991	225803187	C	A	0.716	0.718	0.99	-0.019203206984436	0.0096	0.04494	53386	77258	58749.13
4718366	chr2	rs12469757	225803555	G	A	0.715	0.717	0.99	-0.0189993500097828	0.0096	0.04697	53386	77258	58749.13
4727734	chr2	rs1507629	225804716	T	C	0.715	0.717	0.989	-0.0191012733024012	0.0096	0.04601	53386	77258	58749.13
4713820	chr2	rs12471843	225804817	G	T	0.365	0.362	0.991	0.0056042667198317	0.009	0.5334	53386	77258	58749.13
4712494	chr2	rs12694647	225804925	T	C	0.368	0.364	0.991	0.0066975214477213	0.009	0.4574	53386	77258	58749.13
4732226	chr2	rs13409008	225804982	G	A	0.715	0.717	0.987	-0.0194988734340555	0.0096	0.0425	53386	77258	58749.13
4730149	chr2	rs12995331	225805764	C	A	0.653	0.647	0.992	0.0232965165504356	0.009	0.009979	53386	77258	58749.13
4736595	chr2	rs13425978	225806042	T	C	0.368	0.364	0.991	0.0066975214477213	0.009	0.454	53386	77258	58749.13
4710906	chr2	rs13386987	225806067	A	G	0.365	0.362	0.989	0.0053954185169075	0.009	0.551	53386	77258	58749.13
4736060	chr2	rs1911628	225806283	G	A	0.716	0.717	0.986	-0.0189993500097828	0.0096	0.04756	53386	77258	58749.13
4712184	chr2	rs1857996	225806764	T	C	0.843	0.84	0.95	0.0225048553400694	0.0121	0.06283	53386	77258	58749.13
4719499	chr2	rs2135875	225807675	G	T	0.367	0.363	0.988	0.0064988367398296	0.009	0.4656	53386	77258	58749.13
4724785	chr2	rs2135874	225807707	T	G	0.366	0.362	0.988	0.0056042667198317	0.009	0.5313	53386	77258	58749.13
4725437	chr2	rs1354924	225807932	C	T	0.368	0.364	0.989	0.0066975214477213	0.009	0.4523	53386	77258	58749.13
4722348	chr2	rs75471915	225808266	T	C	0.929	0.928	0.911	-0.0120017335415971	0.0175	0.4938	53386	77258	58749.13
4715260	chr2	rs17271602	225808388	C	G	0.722	0.717	0.982	0.0179970767016546	0.0096	0.0628	53386	77258	58749.13
4722593	chr2	rs10165002	225808557	T	C	0.367	0.364	0.987	0.0060019521956343	0.009	0.5029	53386	77258	58749.13
4710536	chr2	rs6750683	225809036	G	A	0.367	0.363	0.986	0.0060019521956343	0.009	0.5047	53386	77258	58749.13
4718309	chr2	rs17271608	225809239	C	A	0.722	0.717	0.98	0.0178006246255066	0.0097	0.06453	53386	77258	58749.13
4711091	chr2	rs4674951	225809998	A	G	0.367	0.363	0.986	0.0061013488579762	0.009	0.4989	53386	77258	58749.13
4712586	chr2	rs1072581	225810786	A	G	0.366	0.362	0.984	0.0055048206344449	0.009	0.5404	53386	77258	58749.13
4722963	chr2	rs17199431	225810943	G	A	0.653	0.647	0.985	0.0234039777790161	0.0091	0.009957	53386	77258	58749.13
4725514	chr2	rs13021295	225811581	T	A	0.723	0.718	0.978	0.0164047040252769	0.0097	0.09103	53386	77258	58749.13
4722557	chr2	rs78257220	225811592	T	A	0.88	0.879	0.92	0.0034041991335623	0.0138	0.8077	53386	77258	58749.13
4715923	chr2	rs869062	225811990	G	A	0.367	0.363	0.983	0.0065981840282271	0.009	0.4608	53386	77258	58749.13
4714984	chr2	rs869063	225812041	C	T	0.367	0.363	0.982	0.0065981840282271	0.009	0.4661	53386	77258	58749.13
4716042	chr2	rs869836	225812560	A	G	0.351	0.348	0.978	0.0077002766261879	0.0091	0.3976	53386	77258	58749.13
4716433	chr2	rs11678589	225813188	A	C	0.369	0.365	0.983	0.0065981840282271	0.009	0.46	53386	77258	58749.13
4714618	chr2	rs78173487	225813355	A	G	0.929	0.928	0.903	-0.0131966945943914	0.0176	0.454	53386	77258	58749.13
4719721	chr2	rs35813535	225814602	A	C	0.648	0.642	0.98	0.0189002595004805	0.0091	0.03713	53386	77258	58749.13
4722632	chr2	rs13021690	225814772	G	A	0.648	0.643	0.98	0.0189002595004805	0.0091	0.037	53386	77258	58749.13
4725703	chr2	rs6711462	225815079	T	C	0.35	0.347	0.976	0.0072039888485025	0.0091	0.4326	53386	77258	58749.13
4715961	chr2	rs4673126	225815090	C	T	0.369	0.365	0.981	0.0065981840282271	0.009	0.4647	53386	77258	58749.13
4726912	chr2	rs62188008	225816053	T	C	0.721	0.722	0.972	-0.0143017847108596	0.0097	0.1419	53386	77258	58749.13
4716216	chr2	rs62188009	225816054	G	A	0.721	0.722	0.972	-0.0139975096438537	0.0097	0.1491	53386	77258	58749.13
4711442	chr2	rs6707711	225817668	C	T	0.367	0.363	0.978	0.0058031292269501	0.009	0.5217	53386	77258	58749.13
4727343	chr2	rs11686538	225818564	A	G	0.717	0.713	0.97	0.0126990249774084	0.0097	0.1893	53386	77258	58749.13
4710161	chr2	rs6727375	225818778	T	G	0.72	0.721	0.972	-0.0145960053074092	0.0097	0.1328	53386	77258	58749.13
4713158	chr2	rs4674952	225820260	A	C	0.366	0.363	0.976	0.0060019521956343	0.009	0.506	53386	77258	58749.13
4729416	chr2	rs7421379	225822764	T	C	0.364	0.36	0.967	0.0068961666878413	0.0091	0.4484	53386	77258	58749.13
4710941	chr2	rs12999154	225824421	C	T	0.645	0.639	0.964	0.0200967016991224	0.0091	0.02806	53386	77258	58749.13
4709614	chr2	rs11683761	225824992	T	C	0.713	0.709	0.954	0.0136957831289865	0.0097	0.1566	53386	77258	58749.13
4728867	chr2	rs77363337	225826368	C	A	0.72	0.722	0.953	-0.0147989665120717	0.0098	0.1309	53386	77258	58749.13
4711901	chr2	rs4674953	225826811	T	C	0.72	0.722	0.952	-0.0147989665120717	0.0098	0.1314	53386	77258	58749.13
4733726	chr2	rs13402952	225828363	C	T	0.72	0.722	0.948	-0.0147989665120717	0.0098	0.1321	53386	77258	58749.13
4721594	chr2	rs10210032	225828821	A	C	0.719	0.721	0.946	-0.0151034855773182	0.0098	0.1253	53386	77258	58749.13
4733979	chr2	rs11685574	225829595	C	T	0.364	0.36	0.944	0.0067968490002727	0.0092	0.457	53386	77258	58749.13
4737087	chr2	rs11685718	225829921	C	T	0.72	0.722	0.943	-0.0137034650584925	0.0099	0.1645	53386	77258	58749.13
4721098	chr2	rs13423719	225830419	T	G	0.72	0.722	0.941	-0.0139975096438537	0.0099	0.155	53386	77258	58749.13
4729374	chr2	rs11679104	225830996	G	T	0.646	0.64	0.939	0.0198026272961797	0.0093	0.03256	53386	77258	58749.13
4724498	chr2	rs10176225	225831237	G	A	0.72	0.721	0.937	-0.0146974807605841	0.0099	0.1368	53386	77258	58749.13
4737149	chr2	rs7569781	225831586	G	C	0.649	0.644	0.934	0.0198026272961797	0.0093	0.03362	53386	77258	58749.13
4728902	chr2	rs34066761	225831957	C	T	0.724	0.722	0.892	0.009197572354042	0.0102	0.3647	53386	77258	58749.13
4730701	chr2	rs56230509	225832409	T	C	0.628	0.628	0.897	-0.003596459514405	0.0094	0.7046	53386	77258	58749.13
4716914	chr2	rs35573107	225834004	C	T	0.861	0.858	0.924	0.0204984635773248	0.0129	0.1125	53386	77258	58749.13
4727549	chr2	rs59406413	225835800	C	A	0.862	0.859	0.909	0.0198026272961797	0.0131	0.1295	53386	77258	58749.13
4734570	chr2	rs2396172	225836852	T	A	0.33	0.329	0.861	0.0012991557316201	0.0099	0.8948	53386	77258	58749.13
4718986	chr2	rs4674956	225837435	C	A	0.859	0.857	0.905	0.0207041815582916	0.013	0.1112	53386	77258	58749.13
4711342	chr2	rs57462780	225837562	A	C	0.859	0.856	0.9	0.0208021276292633	0.013	0.1097	53386	77258	58749.13
4713286	chr2	rs75715128	225839256	G	A	0.952	0.95	0.847	0.0228958774769045	0.0217	0.2908	53386	77258	58749.13
4736173	chr2	rs6436519	225839321	C	T	0.72	0.721	0.902	-0.0031048149534787	0.0101	0.7564	53386	77258	58749.13
4733930	chr2	rs2122250	225839510	A	C	0.413	0.411	0.695	0.0066975214477213	0.0105	0.5225	53386	77258	58749.13
4725733	chr2	rs2894547	225840004	G	T	0.21	0.208	0.874	-0.0036968248442897	0.0113	0.7411	53386	77258	58749.13
4729529	chr2	rs56118884	225840035	C	A	0.69	0.69	0.886	0.0090984829852593	0.0099	0.3579	53386	77258	58749.13
4728148	chr2	rs13411031	225840782	C	T	0.562	0.56	0.933	-0.0042992284528324	0.009	0.631	53386	77258	58749.13
4713124	chr2	rs17199452	225841360	G	A	0.942	0.942	0.907	0.0110981866660334	0.0193	0.5641	53386	77258	58749.13
4729762	chr2	rs13386247	225841485	A	G	0.556	0.555	0.936	-0.0029042131473898	0.009	0.7498	53386	77258	58749.13
4721281	chr2	rs13418605	225843144	C	T	0.271	0.271	0.986	-0.002002002670673	0.0097	0.8367	53386	77258	58749.13
4721821	chr2	rs13419043	225843344	G	A	0.267	0.268	0.991	-0.0026033858701149	0.0098	0.7869	53386	77258	58749.13
4735327	chr2	rs11691119	225843945	C	T	0.271	0.272	0.992	-0.0021022080918702	0.0097	0.831	53386	77258	58749.13
4718967	chr2	rs12694648	225844192	A	C	0.271	0.271	0.991	-0.002002002670673	0.0097	0.8354	53386	77258	58749.13
4713234	chr2	rs12694649	225844193	T	C	0.267	0.268	0.996	-0.0027036515743148	0.0097	0.7794	53386	77258	58749.13
4728954	chr2	rs12329130	225844392	C	T	0.267	0.268	0.998	-0.0026033858701149	0.0097	0.7899	53386	77258	58749.13
4723443	chr2	rs12329131	225844421	C	T	0.267	0.268	0.998	-0.0029042131473898	0.0097	0.7647	53386	77258	58749.13
4715966	chr2	rs9967872	225845136	C	G	0.267	0.268	1.0	-0.0025031302181184	0.0097	0.794	53386	77258	58749.13
4715179	chr2	rs4674958	225845489	C	A	0.267	0.268	1.0	-0.0025031302181184	0.0097	0.7934	53386	77258	58749.13
4730280	chr2	rs4673128	225845688	T	C	0.267	0.268	1.0	-0.0026033858701149	0.0097	0.7915	53386	77258	58749.13
4714325	chr2	rs6707384	225845897	C	G	0.267	0.268	1.0	-0.0026033858701149	0.0097	0.7903	53386	77258	58749.13
4709482	chr2	rs6722839	225845945	T	A	0.271	0.272	0.997	-0.0021022080918702	0.0097	0.8283	53386	77258	58749.13
4716077	chr2	rs17271615	225846235	T	C	0.932	0.933	0.953	0.0013990209137074	0.0176	0.9354	53386	77258	58749.13
4727699	chr2	rs7566475	225847668	C	A	0.267	0.268	1.0	-0.0027036515743148	0.0097	0.7812	53386	77258	58749.13
4721671	chr2	rs412120	225848390	T	A	0.803	0.805	0.964	-0.0034961042567088	0.0111	0.7488	53386	77258	58749.13
4711163	chr2	rs375205	225848579	T	C	0.268	0.269	1.0	-0.0029042131473898	0.0097	0.7642	53386	77258	58749.13
4732143	chr2	rs637665	225849072	C	G	0.268	0.269	1.0	-0.0028039273327342	0.0097	0.7719	53386	77258	58749.13
4723909	chr2	rs921280	225850557	T	A	0.619	0.617	0.984	-0.0039979812872983	0.0089	0.6559	53386	77258	58749.13
4736930	chr2	rs377571	225850905	A	C	0.368	0.365	0.99	-0.001300845733048	0.009	0.8868	53386	77258	58749.13
4711899	chr2	rs9989765	225850923	T	C	0.933	0.933	0.969	0.0018981972830802	0.0174	0.9145	53386	77258	58749.13
4712966	chr2	rs16866402	225851064	A	G	0.891	0.889	0.923	0.0270994698817177	0.0144	0.05887	53386	77258	58749.13
4727024	chr2	rs600020	225851629	G	A	0.367	0.365	0.99	-0.0009004052431641	0.009	0.9209	53386	77258	58749.13
4709939	chr2	rs13431564	225851636	G	A	0.932	0.932	0.971	0.001998002662673	0.0173	0.9061	53386	77258	58749.13
4719300	chr2	rs1449514	225851816	G	C	0.62	0.618	0.989	-0.0034961042567088	0.0089	0.698	53386	77258	58749.13
4712400	chr2	rs1037247	225853301	G	A	0.619	0.617	0.992	-0.0016012813669738	0.0089	0.8532	53386	77258	58749.13
4714884	chr2	rs281526	225853618	C	T	0.757	0.757	0.998	0.0013990209137074	0.01	0.8928	53386	77258	58749.13
4712263	chr2	rs921281	225854120	C	T	0.608	0.605	0.993	0.0	0.0088	0.997	53386	77258	58749.13
4731408	chr2	rs583608	225854872	G	A	0.38	0.377	0.987	-0.0008003201707691	0.0089	0.925	53386	77258	58749.13
4718691	chr2	rs684441	225855021	G	A	0.366	0.363	0.989	0.0006997551142732	0.009	0.9422	53386	77258	58749.13
4730079	chr2	rs584529	225855086	T	C	0.366	0.362	0.989	0.0008995952428359	0.009	0.9172	53386	77258	58749.13
4712953	chr2	rs281525	225856191	T	C	0.587	0.588	0.981	0.0087020272939009	0.0088	0.3243	53386	77258	58749.13
4725667	chr2	rs6759015	225856755	A	G	0.418	0.416	0.971	0.003902375817241	0.0089	0.6624	53386	77258	58749.13
4715302	chr2	rs13416139	225858116	T	G	0.876	0.876	0.985	0.0129951954948113	0.0132	0.3225	53386	77258	58749.13
4725617	chr2	rs6706674	225858614	A	G	0.876	0.876	0.986	0.0129951954948113	0.0132	0.3247	53386	77258	58749.13
4722698	chr2	rs55800945	225860547	T	C	0.831	0.831	0.963	-0.0174005146801673	0.0118	0.1391	53386	77258	58749.13
4735794	chr2	rs9288595	225861127	A	G	0.876	0.876	0.989	0.0126990249774084	0.0131	0.3344	53386	77258	58749.13
4729054	chr2	rs386549	225861869	T	C	0.196	0.194	0.993	0.0126990249774084	0.0109	0.2426	53386	77258	58749.13
4732023	chr2	rs13405715	225864481	G	T	0.876	0.876	0.992	0.0126002819757385	0.0131	0.3382	53386	77258	58749.13
4736794	chr2	rs281530	225866243	G	A	0.324	0.321	0.99	0.0037031349243813	0.0093	0.6867	53386	77258	58749.13
4731423	chr2	rs13387194	225866428	A	C	0.875	0.876	0.995	0.0111970780932162	0.0131	0.3901	53386	77258	58749.13
4736773	chr2	rs281529	225866470	G	A	0.321	0.318	0.992	0.0034041991335623	0.0093	0.7117	53386	77258	58749.13
4734663	chr2	rs281528	225866829	A	G	0.196	0.193	0.997	0.0127977582298607	0.0109	0.2402	53386	77258	58749.13
4727849	chr2	rs2015161	225867091	A	C	0.876	0.876	0.997	0.0119977384336167	0.0131	0.3579	53386	77258	58749.13
4737306	chr2	rs10195999	225867259	C	G	0.876	0.876	0.997	0.0121953336998771	0.0131	0.3502	53386	77258	58749.13
4713881	chr2	rs281527	225867366	A	G	0.196	0.194	0.997	0.0131037693769772	0.0109	0.2288	53386	77258	58749.13
4732602	chr2	rs647915	225867775	C	A	0.324	0.321	0.991	0.004001981379298	0.0092	0.6673	53386	77258	58749.13
4709656	chr2	rs10201967	225868600	C	T	0.95	0.951	0.989	0.0109992854583691	0.0198	0.5779	53386	77258	58749.13
4730196	chr2	rs2940191	225870493	T	C	0.196	0.193	0.998	0.0128964817350202	0.0109	0.2361	53386	77258	58749.13
4714486	chr2	rs182215	225871659	T	C	0.211	0.209	0.997	0.0099998345783334	0.0106	0.3434	53386	77258	58749.13
4712176	chr2	rs56162525	225872910	C	G	0.79	0.791	0.989	-0.0137034650584925	0.0107	0.1976	53386	77258	58749.13
4714931	chr2	rs281524	225872968	A	G	0.49	0.486	0.992	0.0128964817350202	0.0086	0.1346	53386	77258	58749.13
4731731	chr2	rs13418728	225873358	C	T	0.79	0.791	0.99	-0.0142003494011414	0.0107	0.1822	53386	77258	58749.13
4714542	chr2	rs281523	225874122	C	T	0.259	0.256	0.997	0.0092966519050945	0.0099	0.3477	53386	77258	58749.13
4720377	chr2	rs281522	225874292	G	C	0.272	0.269	0.996	0.0076010387728197	0.0097	0.4321	53386	77258	58749.13
4727712	chr2	rs386959	225874652	C	T	0.199	0.196	1.0	0.0116024307308398	0.0108	0.2833	53386	77258	58749.13
4732597	chr2	rs281521	225874718	A	G	0.197	0.195	1.0	0.0123039944561641	0.0108	0.2555	53386	77258	58749.13
4731042	chr2	rs281520	225874736	A	T	0.199	0.196	1.0	0.0121953336998771	0.0108	0.2582	53386	77258	58749.13
4712221	chr2	rs281519	225874825	T	C	0.48	0.476	0.995	0.0141987193998129	0.0086	0.1011	53386	77258	58749.13
4727553	chr2	rs590233	225875158	A	C	0.197	0.195	1.0	0.0121953336998771	0.0108	0.2582	53386	77258	58749.13
4712197	chr2	rs9288597	225875702	T	C	0.79	0.791	0.994	-0.0136020904182857	0.0106	0.2007	53386	77258	58749.13
4722101	chr2	rs648887	225875971	C	T	0.49	0.486	0.996	0.013202462677756	0.0086	0.1243	53386	77258	58749.13
4710047	chr2	rs648508	225876020	C	T	0.49	0.486	0.996	0.0133998200630165	0.0086	0.12	53386	77258	58749.13
4726301	chr2	rs683755	225876094	A	G	0.197	0.194	1.0	0.0118001041157506	0.0108	0.2756	53386	77258	58749.13
4716101	chr2	rs10933075	225876556	C	A	0.199	0.196	1.0	0.0119977384336167	0.0108	0.2647	53386	77258	58749.13
4712465	chr2	rs4673129	225877033	C	T	0.199	0.196	1.0	0.0119977384336167	0.0108	0.2639	53386	77258	58749.13
4736668	chr2	rs639729	225877485	C	G	0.489	0.486	0.998	0.0133011462391285	0.0086	0.1229	53386	77258	58749.13
4709371	chr2	rs10167278	225877675	G	A	0.71	0.71	0.994	-0.0074980401773571	0.0095	0.429	53386	77258	58749.13
4721714	chr2	rs16866466	225877739	C	T	0.979	0.979	0.986	0.0200967016991224	0.0307	0.5124	51830	76028	57375.75
4727782	chr2	rs409046	225878066	C	T	0.198	0.195	1.0	0.0109992854583691	0.0108	0.3085	53386	77258	58749.13
4717693	chr2	rs375154	225880074	T	C	0.429	0.426	1.0	0.0140015196358136	0.0087	0.1061	53386	77258	58749.13
4728930	chr2	rs388591	225880376	C	T	0.429	0.426	1.0	0.0141001243787816	0.0087	0.1037	53386	77258	58749.13
4721931	chr2	rs281536	225881402	A	G	0.43	0.426	1.0	0.014504302202808	0.0087	0.09549	53386	77258	58749.13
4720976	chr2	rs594581	225882135	C	G	0.199	0.196	1.01	0.012096540947233	0.0108	0.259	53386	77258	58749.13
4721380	chr2	rs166842	225882286	C	G	0.198	0.196	1.01	0.0115035793834154	0.0108	0.285	53386	77258	58749.13
4710207	chr2	rs56364433	225883602	A	G	0.79	0.791	1.0	-0.0144032303107437	0.0106	0.1732	53386	77258	58749.13
4724425	chr2	rs281534	225883788	A	C	0.198	0.195	1.0	0.0125015292229252	0.0108	0.247	53386	77258	58749.13
4711550	chr2	rs281533	225883806	A	C	0.197	0.194	1.0	0.0129951954948113	0.0108	0.231	53386	77258	58749.13
4720085	chr2	rs12473197	225883895	A	G	0.78	0.781	0.985	-0.0154994990469515	0.0105	0.1386	53386	77258	58749.13
4722679	chr2	rs204249	225884211	T	C	0.199	0.196	1.01	0.0118001041157506	0.0108	0.2738	53386	77258	58749.13
4719735	chr2	rs13391539	225884956	C	T	0.768	0.769	1.0	-0.0114958245134845	0.0102	0.2585	53386	77258	58749.13
4709954	chr2	rs10176410	225885626	G	C	0.79	0.79	1.0	-0.0144032303107437	0.0106	0.1727	53386	77258	58749.13
4732409	chr2	rs58636626	225885803	G	A	0.767	0.768	1.0	-0.0122041688389067	0.0102	0.2292	53386	77258	58749.13
4728830	chr2	rs77303881	225886025	A	G	0.978	0.978	0.985	0.0061013488579762	0.0297	0.8377	53386	77258	58749.13
4709212	chr2	rs281532	225886036	G	C	0.199	0.196	1.01	0.0118001041157506	0.0108	0.2736	53386	77258	58749.13
4728578	chr2	rs13423712	225886607	A	G	0.768	0.769	1.0	-0.0115969858456632	0.0102	0.2549	53386	77258	58749.13
4721130	chr2	rs28653459	225887086	G	A	0.768	0.769	1.0	-0.0115969858456632	0.0102	0.2561	53386	77258	58749.13
4718741	chr2	rs628042	225887144	A	G	0.491	0.487	1.0	0.0149969810059077	0.0086	0.08057	53386	77258	58749.13
4726282	chr2	rs611404	225887184	G	A	0.491	0.487	1.0	0.0150954876453349	0.0086	0.0787	53386	77258	58749.13
4733188	chr2	rs628493	225887255	A	G	0.2	0.197	1.01	0.0116024307308398	0.0107	0.2803	53386	77258	58749.13
4720383	chr2	rs609615	225887606	G	A	0.431	0.427	1.0	0.0154992634469238	0.0087	0.07308	53386	77258	58749.13
4716857	chr2	rs13416025	225888124	T	C	0.768	0.769	1.0	-0.0115969858456632	0.0102	0.2564	53386	77258	58749.13
4710019	chr2	rs13427913	225888166	A	C	0.79	0.791	1.0	-0.0144032303107437	0.0106	0.1717	53386	77258	58749.13
4731167	chr2	rs10196140	225888290	T	C	0.767	0.768	1.0	-0.0121029460677457	0.0102	0.2361	53386	77258	58749.13
4712968	chr2	rs2922435	225888350	C	A	0.197	0.194	1.01	0.0118001041157506	0.0108	0.2763	53386	77258	58749.13
4725533	chr2	rs72976564	225888691	C	T	0.768	0.765	0.927	0.0248974696545107	0.0106	0.01856	53386	77258	58749.13
4736620	chr2	rs10206146	225890839	C	T	0.771	0.772	0.996	-0.0140989243795016	0.0103	0.1701	53386	77258	58749.13
4713845	chr2	rs10206147	225890844	C	G	0.771	0.773	0.996	-0.0139975096438537	0.0103	0.1739	53386	77258	58749.13
4710276	chr2	rs281537	225891521	T	G	0.2	0.197	1.0	0.0111970780932162	0.0107	0.2966	53386	77258	58749.13
4716551	chr2	rs281539	225892960	C	T	0.202	0.199	1.0	0.0108014536938559	0.0107	0.3152	53386	77258	58749.13
4716902	chr2	rs281540	225892985	T	C	0.202	0.199	1.0	0.0108014536938559	0.0107	0.3148	53386	77258	58749.13
4719828	chr2	rs13383610	225893049	C	T	0.79	0.791	1.0	-0.0137034650584925	0.0106	0.1939	53386	77258	58749.13
4714069	chr2	rs281541	225893312	T	C	0.202	0.199	1.0	0.0108014536938559	0.0107	0.3131	53386	77258	58749.13
4720437	chr2	rs51071	225893512	C	T	0.202	0.199	1.0	0.0108014536938559	0.0107	0.3125	53386	77258	58749.13
4714823	chr2	rs281543	225895764	A	T	0.2	0.197	1.0	0.0116024307308398	0.0108	0.2809	53386	77258	58749.13
4711519	chr2	rs281544	225895984	T	C	0.43	0.427	1.0	0.0154992634469238	0.0087	0.0737	53386	77258	58749.13
4728252	chr2	rs185797	225895991	C	T	0.431	0.427	1.0	0.0155977206230546	0.0087	0.07226	53386	77258	58749.13
4735129	chr2	rs10176032	225896014	G	A	0.788	0.789	1.0	-0.0129028853555234	0.0105	0.2203	53386	77258	58749.13
4709384	chr2	rs441098	225896524	A	G	0.197	0.193	1.0	0.0141001243787816	0.0108	0.1913	53386	77258	58749.13
4724084	chr2	rs11895763	225896743	T	C	0.975	0.975	0.985	0.0133011462391285	0.028	0.6341	53321	76999	58645.21
4711553	chr2	rs10202487	225896872	A	G	0.766	0.766	1.0	-0.0099998320783335	0.0102	0.3251	53386	77258	58749.13
4714475	chr2	rs281545	225897363	T	C	0.196	0.193	1.0	0.0133998200630165	0.0108	0.2151	53386	77258	58749.13
4733467	chr2	rs12694650	225897517	G	T	0.766	0.766	1.0	-0.009797842480111	0.0102	0.3321	53386	77258	58749.13
4716252	chr2	rs6711620	225897962	T	C	0.765	0.766	1.0	-0.0104039337153929	0.0101	0.3048	53386	77258	58749.13
4726766	chr2	rs188140	225898048	T	C	0.195	0.192	1.0	0.0142973047008244	0.0108	0.186	53386	77258	58749.13
4720266	chr2	rs10195318	225898304	T	C	0.765	0.766	1.0	-0.0105049846451474	0.0101	0.3014	53386	77258	58749.13
4727707	chr2	rs204250	225898550	A	G	0.196	0.193	1.0	0.0133998200630165	0.0108	0.2146	53386	77258	58749.13
4727784	chr2	rs35315050	225900548	G	A	0.788	0.788	1.0	-0.0128015918372089	0.0105	0.2231	53386	77258	58749.13
4715403	chr2	rs602291	225900695	C	A	0.195	0.192	1.0	0.014504302202808	0.0108	0.1819	53386	77258	58749.13
4734290	chr2	rs13421842	225901679	A	G	0.765	0.766	1.0	-0.010302892995897	0.0102	0.3089	53386	77258	58749.13
4715321	chr2	rs367427	225901771	T	A	0.196	0.193	1.0	0.0134984841513417	0.0108	0.2124	53386	77258	58749.13
4730740	chr2	rs379579	225904055	A	T	0.196	0.193	1.0	0.0134984841513417	0.0108	0.2141	53386	77258	58749.13
4733857	chr2	rs413028	225904282	C	G	0.494	0.49	1.0	0.0147014028528927	0.0086	0.08703	53386	77258	58749.13
4722849	chr2	rs452774	225904822	C	A	0.196	0.193	1.0	0.0133998200630165	0.0108	0.2162	53386	77258	58749.13
4733437	chr2	rs6732063	225904971	A	G	0.717	0.719	0.999	-0.010302892995897	0.0096	0.2812	53386	77258	58749.13
4714914	chr2	rs12328694	225905356	G	T	0.717	0.719	0.999	-0.0102018624845967	0.0096	0.2841	53386	77258	58749.13
4714340	chr2	rs13421639	225905431	T	C	0.717	0.719	0.999	-0.010302892995897	0.0096	0.2833	53386	77258	58749.13
4730167	chr2	rs62188041	225906555	G	A	0.725	0.726	0.997	-0.0111013930711739	0.0097	0.2513	53386	77258	58749.13
4716817	chr2	rs62188042	225906569	C	G	0.715	0.716	0.997	-0.0101008421794295	0.0096	0.2882	53386	77258	58749.13
4734176	chr2	rs10198304	225908057	C	T	0.714	0.716	1.0	-0.009797842480111	0.0095	0.304	53386	77258	58749.13
4727822	chr2	rs2922753	225909144	A	T	0.241	0.236	0.998	0.0274011363479391	0.0101	0.006614	53386	77258	58749.13
4715660	chr2	rs2922754	225909316	G	A	0.241	0.237	0.998	0.0274011363479391	0.0101	0.006534	53386	77258	58749.13
4717494	chr2	rs7574055	225909793	G	A	0.714	0.716	1.0	-0.0095050300143049	0.0095	0.3212	53386	77258	58749.13
4711919	chr2	rs7573975	225909899	C	T	0.714	0.716	1.0	-0.0093031403261444	0.0095	0.3316	53386	77258	58749.13
4709714	chr2	rs62188045	225910524	C	T	0.714	0.715	1.0	-0.009000382197299	0.0095	0.3453	53386	77258	58749.13
4723847	chr2	rs55983435	225910748	G	C	0.714	0.716	1.0	-0.0092022107647994	0.0095	0.3324	53386	77258	58749.13
4724080	chr2	rs422752	225911334	G	A	0.241	0.236	0.998	0.0270021387025708	0.0101	0.007296	53386	77258	58749.13
4709941	chr2	rs7585147	225911628	A	C	0.715	0.716	1.0	-0.0093031403261444	0.0095	0.3282	53386	77258	58749.13
4711389	chr2	rs55851302	225912123	G	A	0.715	0.716	1.0	-0.0094040800752939	0.0095	0.3267	53386	77258	58749.13
4723508	chr2	rs13431083	225913177	T	C	0.786	0.786	0.999	-0.0122952780941516	0.0105	0.2435	53386	77258	58749.13
4728671	chr2	rs436427	225913564	G	A	0.526	0.521	1.0	0.0269047980491434	0.0086	0.001744	53386	77258	58749.13
4713554	chr2	rs4674961	225913952	C	G	0.699	0.7	1.0	-0.007296555232638	0.0094	0.4392	53386	77258	58749.13
4728555	chr2	rs116175617	225914642	G	T	0.96	0.959	0.947	0.0110981866660334	0.0227	0.6233	53330	77032	58659.37
4709760	chr2	rs421644	225914646	T	C	0.526	0.521	1.0	0.0269047980491434	0.0086	0.001781	53386	77258	58749.13
4728473	chr2	rs397627	225914704	G	A	0.526	0.521	1.0	0.0269047980491434	0.0086	0.001777	53386	77258	58749.13
4720733	chr2	rs437330	225914881	T	C	0.526	0.521	1.0	0.0269047980491434	0.0086	0.001744	53386	77258	58749.13
4711104	chr2	rs444298	225915145	T	C	0.526	0.521	1.0	0.0269047980491434	0.0086	0.00176	53386	77258	58749.13
4722868	chr2	rs655359	225915660	C	G	0.215	0.21	0.998	0.0349037160078804	0.0105	0.0008986	53386	77258	58749.13
4734610	chr2	rs414994	225915701	A	G	0.526	0.521	1.0	0.0269047980491434	0.0086	0.001776	53386	77258	58749.13
4735184	chr2	rs415130	225916969	T	C	0.526	0.521	1.0	0.0267977123853779	0.0086	0.00183	53386	77258	58749.13
4718342	chr2	rs2922755	225917580	G	T	0.526	0.521	1.0	0.0270021387025708	0.0086	0.001725	53386	77258	58749.13
4736673	chr2	rs1540540	225919830	G	C	0.676	0.676	1.0	-0.0030045090202987	0.0092	0.7432	53386	77258	58749.13
4709291	chr2	rs13405031	225919875	T	A	0.789	0.789	1.0	-0.0121029460677457	0.0106	0.2533	53386	77258	58749.13
4729627	chr2	rs380873	225919929	T	C	0.665	0.661	0.963	0.024702368640342	0.0093	0.007882	53386	77258	58749.13
4725247	chr2	rs7591627	225919935	C	T	0.965	0.964	0.993	0.0282958691548473	0.0234	0.227	53316	77188	58679.13
4737110	chr2	rs77494184	225920732	T	C	0.965	0.964	0.994	0.0282958691548473	0.0234	0.2262	53316	77188	58679.13
4710379	chr2	rs373158	225920907	A	G	0.539	0.534	1.0	0.0254045542217263	0.0086	0.003189	53386	77258	58749.13
4710920	chr2	rs4674964	225921137	G	A	0.691	0.692	1.0	-0.0048015088161939	0.0093	0.6045	53386	77258	58749.13
4730692	chr2	rs414069	225921221	T	C	0.215	0.21	1.0	0.0350002811846215	0.0105	0.0008547	53386	77258	58749.13
4712511	chr2	rs4674965	225921569	C	G	0.691	0.692	1.0	-0.004701032558649	0.0093	0.6161	53386	77258	58749.13
4709463	chr2	rs581678	225922569	C	T	0.215	0.21	1.0	0.0347008987793103	0.0105	0.0009302	53386	77258	58749.13
4719149	chr2	rs9631007	225923460	G	A	0.789	0.789	0.998	-0.0122041688389067	0.0106	0.2475	53386	77258	58749.13
4717378	chr2	rs9631008	225923560	G	C	0.789	0.789	0.997	-0.0122041688389067	0.0106	0.2472	53386	77258	58749.13
4737125	chr2	rs57163897	225923593	A	G	0.539	0.534	0.999	0.0255995183002125	0.0086	0.003065	53386	77258	58749.13
4719850	chr2	rs72978424	225923607	G	A	0.874	0.873	0.917	0.0085037404912207	0.0135	0.5294	53386	77258	58749.13
4720220	chr2	rs7586721	225923843	C	T	0.691	0.692	0.999	-0.0049019951702315	0.0093	0.601	53386	77258	58749.13
4709087	chr2	rs73077851	225924095	C	G	0.963	0.963	0.992	0.0278972284172359	0.023	0.2256	53316	77188	58679.13
4718792	chr2	rs76613998	225924538	C	T	0.965	0.964	0.993	0.0284027945161868	0.0234	0.224	53316	77188	58679.13
4713255	chr2	rs62188050	225924655	G	T	0.728	0.729	0.996	-0.0111013930711739	0.0097	0.2544	53386	77258	58749.13
4712724	chr2	rs6436521	225926708	A	T	0.691	0.692	0.996	-0.0050024916227914	0.0093	0.5925	53386	77258	58749.13
4737079	chr2	rs13423031	225926871	A	T	0.789	0.789	0.994	-0.0122952780941516	0.0106	0.2445	53386	77258	58749.13
4724645	chr2	rs6721066	225927090	A	G	0.691	0.692	0.995	-0.0050024916227914	0.0093	0.5908	53386	77258	58749.13
4720645	chr2	rs59016700	225927144	A	C	0.965	0.964	0.993	0.0281986543586787	0.0234	0.2282	53316	77188	58679.13
4717087	chr2	rs7598761	225927422	G	A	0.691	0.691	0.995	-0.0050024916227914	0.0093	0.5911	53386	77258	58749.13
4711520	chr2	rs7574966	225927736	A	G	0.691	0.692	0.994	-0.0051029981759033	0.0093	0.5878	53386	77258	58749.13
4730867	chr2	rs13426955	225928129	A	C	0.789	0.789	0.992	-0.0123965203365513	0.0106	0.2425	53386	77258	58749.13
4733800	chr2	rs13415182	225928240	T	C	0.728	0.729	0.993	-0.0110002818588653	0.0097	0.2564	53386	77258	58749.13
4729083	chr2	rs13402218	225928519	G	A	0.78	0.781	0.988	-0.0112025145079934	0.0105	0.287	53386	77258	58749.13
4722548	chr2	rs13418232	225928691	T	C	0.683	0.684	0.991	-0.004198802647333	0.0093	0.6498	53386	77258	58749.13
4710884	chr2	rs17266608	225929038	T	C	0.78	0.781	0.988	-0.0112025145079934	0.0105	0.2861	53386	77258	58749.13
4716732	chr2	rs419473	225929101	G	A	0.673	0.669	0.954	0.0244974716003874	0.0094	0.009124	53386	77258	58749.13
4733192	chr2	rs635767	225929468	T	C	0.215	0.21	1.0	0.0347974835421732	0.0105	0.0008977	53386	77258	58749.13
4728946	chr2	rs448375	225929498	G	A	0.215	0.21	1.0	0.0347974835421732	0.0105	0.0008908	53386	77258	58749.13
4713949	chr2	rs76725287	225930072	G	A	0.965	0.964	0.993	0.0284999894699013	0.0234	0.2231	53316	77188	58679.13
4722175	chr2	rs6744890	225931532	C	T	0.964	0.964	0.992	0.0284027945161868	0.0234	0.224	53316	77188	58679.13
4719333	chr2	rs6744998	225931597	C	T	0.965	0.964	0.992	0.0289955368412525	0.0234	0.2143	53316	77188	58679.13
4727678	chr2	rs6748196	225931905	C	T	0.691	0.691	0.988	-0.0054045784588597	0.0094	0.5619	53386	77258	58749.13
4711063	chr2	rs6719834	225932007	A	G	0.691	0.691	0.988	-0.0054045784588597	0.0094	0.561	53386	77258	58749.13
4709254	chr2	rs4674967	225932242	G	A	0.963	0.963	0.99	0.029296631955588	0.023	0.2026	53316	77188	58679.13
4736847	chr2	rs34218533	225932411	C	T	0.789	0.789	0.986	-0.013004189135254	0.0106	0.2227	53386	77258	58749.13
