## Supplementary material for "Characterization of shared and ancestry-specific signals driving complex traits using multi-ancestry fine-mapping": s1_gwas_temp.txt

locus	alleles	n	sum_x	y_transpose_x	beta	standard_error	t_stat	p_value	p_value_str	chrom	pos	-log10pvalue	rsid
chr2:225909606	['T', 'G']	98663	31173.68730295504	-926.2404717455036	-0.0032930676265059	0.0058627320357733	-0.5616950606666289	0.574325	0.574325	chr2	225909606	0.2408422787462806	chr2:225909606:T:G
chr2:225910029	['G', 'A']	98663	29111.655553753524	-1198.6370322735766	-0.0036016692009675	0.0060002984615272	-0.6002483416551261	0.548342	0.548342	chr2	225910029	0.2609484882590216	chr2:225910029:G:A
chr2:225910419	['C', 'T']	98663	28569.50176391873	-1269.1612455094098	-0.0040475044499632	0.0060537967462318	-0.6685894191083703	0.503759	0.503759	chr2	225910419	0.2977771818127764	chr2:225910419:C:T
chr2:225911084	['T', 'C']	98663	31257.969941505067	-908.9816367131742	-0.0028905228700171	0.0058568789217939	-0.4935261439776962	0.621642	0.621642	chr2	225911084	0.2064596509767061	chr2:225911084:T:C
chr2:225911272	['G', 'C']	98663	29849.722879964324	-1094.6253392342103	-0.0028038886450342	0.0059425659247523	-0.4718313066339469	0.637048	0.637048	chr2	225911272	0.1958278434107106	chr2:225911272:G:C
chr2:225911814	['A', 'G']	98663	30244.357008891	-1020.1673436534924	-0.0022994619426217	0.0059179887408281	-0.3885546328869771	0.697606	0.697606	chr2	225911814	0.1563897927605731	chr2:225911814:A:G
chr2:225912796	['T', 'A']	98663	29446.737818931448	-1146.4218484008893	-0.0034586500281368	0.0059782248622782	-0.5785413074641053	0.5629	0.5629	chr2	225912796	0.2495687513397978	chr2:225912796:T:A
chr2:225913610	['G', 'C']	98663	29263.745648625907	-1192.9338040195294	-0.0039991324503948	0.0059878459092014	-0.6678749772517547	0.504215	0.504215	chr2	225913610	0.2973842385478549	chr2:225913610:G:C
chr2:225913646	['A', 'G']	98663	35841.53890212379	-671.0123586271988	-0.0060298808007872	0.0055842288831634	-1.0798054533487034	0.280231	0.280231	chr2	225913646	0.552483823424814	chr2:225913646:A:G
chr2:225913839	['C', 'T']	98663	35811.99270161782	-678.061853535405	-0.0059636448105724	0.0055851036197322	-1.0677769324642223	0.285624	0.285624	chr2	225913839	0.544205303094581	chr2:225913839:C:T
chr2:225913955	['T', 'C']	98663	35007.09629674685	-765.2571878129091	-0.00518046790495	0.005613831853408	-0.9228042521090222	0.356111	0.356111	chr2	225913955	0.4484146110898083	chr2:225913955:T:C
chr2:225918328	['A', 'T']	98663	29463.46568259699	-1211.0388291457434	-0.0055757734761874	0.0059780526970364	-0.9327073143653486	0.350973	0.350973	chr2	225918328	0.4547262920869754	chr2:225918328:A:T
chr2:225918875	['A', 'G']	98663	119410.46744122393	-4402.304870787687	0.0055129308986002	0.0043623238049672	1.2637601299387318	0.206319	0.206319	chr2	225918875	0.6854607758310262	chr2:225918875:A:G
chr2:225918967	['G', 'A']	98663	29633.90461226557	-1170.1654247046852	-0.0049984867595082	0.0059645636874098	-0.8380305788433713	0.402016	0.402016	chr2	225918967	0.3957566619069944	chr2:225918967:G:A
chr2:225924707	['T', 'C']	98663	3936.359073124252	127.8520844695085	-0.025255232432964	0.0155805417508851	-1.6209470015077794	0.105032	0.105032	chr2	225924707	0.9786783646810292	chr2:225924707:T:C
chr2:225925691	['C', 'G']	98663	29599.700316353	-1197.931337461182	-0.0056984609028345	0.0059666580182628	-0.9550506976254736	0.339554	0.339554	chr2	225925691	0.4690911491091914	chr2:225925691:C:G
chr2:225926257	['T', 'G']	98663	31426.05186326588	-881.4890529149897	-0.003501583731529	0.0058572539417863	-0.5978200307397208	0.549961	0.549961	chr2	225926257	0.2596681070245442	chr2:225926257:T:G
chr2:225926735	['G', 'C']	98663	3919.476710829083	125.74794114239477	-0.0246299602720329	0.0156228505457909	-1.576534333465068	0.114906	0.114906	chr2	225926735	0.9396572933408002	chr2:225926735:G:C
chr2:225927444	['T', 'C']	98663	3976.2821115796296	131.17977992201014	-0.0255327798180507	0.0155137173358142	-1.6458195843949623	0.0998041	0.0998041	chr2	225927444	1.0008516173218351	chr2:225927444:T:C
chr2:225928352	['C', 'T']	98663	29599.700154089445	-1184.9698436428944	-0.0054177650739336	0.0059670898095164	-0.9079409304839412	0.363912	0.363912	chr2	225928352	0.4390036233149552	chr2:225928352:C:T
chr2:225930142	['A', 'C']	98663	31874.784412319284	-823.2853774989392	-0.0032426098733263	0.0058325949916647	-0.555946346002135	0.578249	0.578249	chr2	225930142	0.23788510960768	chr2:225930142:A:C
chr2:225930512	['C', 'T']	98663	31740.18213887482	-854.4435789271615	-0.0041487657746742	0.0058420005459232	-0.7101618259124332	0.477605	0.477605	chr2	225930512	0.3209311352684633	chr2:225930512:C:T
chr2:225931767	['G', 'A']	98663	29889.19216761477	-1184.867940845657	-0.0053032453532102	0.0059741915797508	-0.8876925492622793	0.374708	0.374708	chr2	225931767	0.4263070346383443	chr2:225931767:G:A
chr2:225934080	['T', 'C']	98663	3982.291602031819	142.22718203580678	-0.021664748145754	0.0155391406787517	-1.3942050331894096	0.163259	0.163259	chr2	225934080	0.7871228679849019	chr2:225934080:T:C
chr2:225935723	['T', 'C']	98663	31834.13044888692	-838.9175357685795	-0.0036888876279979	0.0058350112459981	-0.6321988891671764	0.527258	0.527258	chr2	225935723	0.2779768220588464	chr2:225935723:T:C
chr2:225936035	['TC', 'T']	98663	30122.32732489177	-1112.2538542317502	-0.0050239078884314	0.0059320140646392	-0.8469143588817455	0.397045	0.397045	chr2	225936035	0.4011602686924156	chr2:225936035:TC:T
chr2:225936198	['T', 'C']	98663	171630.61433350228	-5945.183851855774	0.0062038640352324	0.0063247400329814	0.980888384800218	0.32665	0.32665	chr2	225936198	0.4859173374741686	chr2:225936198:T:C
chr2:225936207	['A', 'G']	98663	31799.024382825555	-835.8576583799447	-0.0036401969648919	0.0058375678809094	-0.6235810938998191	0.532904	0.532904	chr2	225936207	0.2733510199140742	chr2:225936207:A:G
chr2:225937638	['T', 'G']	98663	31503.7896054659	-882.3322696434132	-0.0029113074445032	0.0058467736580687	-0.4979340085254695	0.618532	0.618532	chr2	225937638	0.2086378270551995	chr2:225937638:T:G
chr2:225938187	['C', 'T']	98663	21817.769074045915	-1255.276703362659	-0.0078771229171728	0.0067981304053746	-1.158719007647333	0.246574	0.246574	chr2	225938187	0.6080527195157658	chr2:225938187:C:T
chr2:225938985	['A', 'G']	98663	29493.978731384894	-1336.7979873741117	-0.0045019955616387	0.0059898440535868	-0.7516048032908034	0.452291	0.452291	chr2	225938985	0.3445820540609029	chr2:225938985:A:G
chr2:225939394	['T', 'C']	98663	173038.55368021975	-6078.741872920712	0.0054622536506995	0.0064813795856463	0.8427609552133363	0.399364	0.399364	chr2	225939394	0.3986310864508066	chr2:225939394:T:C
chr2:225939683	['G', 'T']	98663	30341.92049428772	-1233.7697394346476	-0.0047499978439816	0.0059111040500631	-0.803572023728946	0.421646	0.421646	chr2	225939683	0.3750520153088158	chr2:225939683:G:T
chr2:225939704	['C', 'G']	98663	142312.06013909448	-4901.503243958923	0.0056178065215369	0.0047507906923948	1.1824992691279828	0.237011	0.237011	chr2	225939704	0.6252314973298111	chr2:225939704:C:G
chr2:225940211	['T', 'A']	98663	117018.4650087694	-4044.8166543017305	0.0060599312604869	0.0043373032208619	1.397165693036961	0.162367	0.162367	chr2	225940211	0.7895022335567693	chr2:225940211:T:A
chr2:225940431	['T', 'C']	98663	142288.51683798624	-4924.390803664102	0.0051003547595787	0.0047502493203923	1.0737025397137394	0.282959	0.282959	chr2	225940431	0.5482764880224302	chr2:225940431:T:C
chr2:225940575	['G', 'T']	98663	142190.61762022544	-4926.392601312734	0.0050261348556628	0.0047489187853708	1.0583745654160182	0.289887	0.289887	chr2	225940575	0.5377712601705513	chr2:225940575:G:T
chr2:225941014	['T', 'C']	98663	142272.072004217	-4920.80158234483	0.0052236029883847	0.0047501188116569	1.0996783860575958	0.271475	0.271475	chr2	225941014	0.5662701582002054	chr2:225941014:T:C
chr2:225941802	['C', 'G']	98663	30641.41623079106	-1192.5660411608956	-0.0038485237607368	0.0058858467315299	-0.6538606824606306	0.513203	0.513203	chr2	225941802	0.2897108135604809	chr2:225941802:C:G
chr2:225942762	['A', 'G']	98663	171686.36180802644	-6296.212221371888	0.0052776840398578	0.0063520003577892	0.8308696068296056	0.406049	0.406049	chr2	225942762	0.3914215547342524	chr2:225942762:A:G
chr2:225943140	['T', 'C']	98663	141026.30497065056	-5105.693118724719	0.0052161665581065	0.0047246227110304	1.1040387512696888	0.269579	0.269579	chr2	225943140	0.5693139420304065	chr2:225943140:T:C
chr2:225943237	['A', 'G']	98663	173025.52221332496	-6066.945087118962	0.0061006790189981	0.0064798627923689	0.941482746545597	0.34646	0.34646	chr2	225943237	0.4603468989513185	chr2:225943237:A:G
chr2:225943618	['T', 'C']	98663	30649.90239649649	-1181.2466080315862	-0.0032444591551762	0.0058850397949952	-0.5513062389035002	0.581425	0.581425	chr2	225943618	0.2355062984537526	chr2:225943618:T:C
chr2:225943662	['G', 'A']	98663	30414.774423743587	-1231.6403686037706	-0.0037366360830409	0.0059041392086465	-0.6328841429701884	0.526811	0.526811	chr2	225943662	0.2783451653931972	chr2:225943662:G:A
chr2:225944320	['G', 'A']	98663	140963.4322036475	-5108.113674439752	0.005133172171678	0.0047259413353117	1.0861692533767835	0.277407	0.277407	chr2	225944320	0.5568825842756502	chr2:225944320:G:A
chr2:225945484	['A', 'G']	98663	173038.78452977075	-6072.784637382927	0.0058083609881682	0.0064834611305484	0.8958734958401581	0.370323	0.370323	chr2	225945484	0.4314193139757092	chr2:225945484:A:G
chr2:225945955	['G', 'T']	98663	142245.6693063485	-4924.3128561597405	0.0049008100646313	0.0047523877467489	1.0312311044030291	0.302435	0.302435	chr2	225945955	0.5193679505144584	chr2:225945955:G:T
chr2:225946058	['T', 'C']	98663	21982.119200397363	-1152.0739182661837	-0.0049556733688623	0.0067634464935039	-0.7327142121434903	0.463734	0.463734	chr2	225946058	0.3337310613803115	chr2:225946058:T:C
chr2:225946087	['C', 'A']	98663	172902.7819564116	-6107.865063483173	0.0052087779586929	0.0064680746139376	0.805305793391571	0.420645	0.420645	chr2	225946087	0.376084268962361	chr2:225946087:C:A
chr2:225946691	['A', 'G']	98663	142187.26395450212	-4955.915664946224	0.0046806200462994	0.0047518194838624	0.9850163841861542	0.324618	0.324618	chr2	225946691	0.488627402304191	chr2:225946691:A:G
chr2:225946977	['A', 'G']	98663	142322.75268119614	-4910.578450011514	0.005097730358366	0.0047552086123924	1.0720308558242817	0.283709	0.283709	chr2	225946977	0.5471268870157794	chr2:225946977:A:G
chr2:225947111	['G', 'A']	98663	142306.63525869753	-4910.593118815457	0.005137977045126	0.0047546099836125	1.080630601213306	0.279864	0.279864	chr2	225947111	0.5530529629374652	chr2:225947111:G:A
chr2:225947668	['A', 'G']	98663	142754.36266231464	-5019.567014692226	0.0051757344574908	0.0047693027841072	1.0852182576325171	0.277828	0.277828	chr2	225947668	0.5562239874223517	chr2:225947668:A:G
chr2:225948374	['C', 'T']	98663	31534.07266534203	-775.2765951854758	-0.0060242333118975	0.0058501574087914	-1.0297557639807302	0.303127	0.303127	chr2	225948374	0.5183753786149861	chr2:225948374:C:T
chr2:225948736	['A', 'T']	98663	5123.103850558985	-51.55068441467783	-0.0114376773587242	0.0134205582689642	-0.8522504898454564	0.394077	0.394077	chr2	225948736	0.4044189116570349	chr2:225948736:A:T
chr2:225949067	['A', 'G']	98663	28103.272615765145	-1257.397329771965	-0.007635566848648	0.0060903798852688	-1.2537094553193069	0.209951	0.209951	chr2	225949067	0.6778820524694917	chr2:225949067:A:G
chr2:225949186	['T', 'C']	98663	171997.68956149774	-6135.960748003569	0.0021065358727854	0.0063535473212216	0.3315527163462502	0.740228	0.740228	chr2	225949186	0.1306344912275288	chr2:225949186:T:C
chr2:225949759	['C', 'T']	98663	6748.205189539834	-339.3408191554803	-0.0058889006762046	0.0117378123679431	-0.501703425783808	0.615877	0.615877	chr2	225949759	0.2105060143861175	chr2:225949759:C:T
chr2:225950154	['G', 'A']	98663	6698.339455492713	-352.0055842655261	-0.0090500924198053	0.0117633214409943	-0.7693483906906063	0.441688	0.441688	chr2	225950154	0.3548843997105402	chr2:225950154:G:A
chr2:225950962	['A', 'T']	98663	29368.036822255555	-998.1368548893428	-0.0056823547176431	0.0059828138452049	-0.9497796295630114	0.342227	0.342227	chr2	225950962	0.4656857297790221	chr2:225950962:A:T
chr2:225951118	['T', 'G']	98663	29370.06057011942	-997.1762126741374	-0.0056253758214138	0.0059824358961397	-0.9403152694111953	0.347058	0.347058	chr2	225951118	0.4595979402666315	chr2:225951118:T:G
chr2:225951508	['T', 'C']	98663	6484.774615758948	-365.9172625516936	-0.007630020354121	0.0119498054959088	-0.638505819758599	0.523146	0.523146	chr2	225951508	0.281377090968868	chr2:225951508:T:C
chr2:225952890	['T', 'C']	98663	29370.65604598353	-1003.881565966614	-0.0058939034217286	0.0059829034477159	-0.9851242750672612	0.324565	0.324565	chr2	225952890	0.4886983148437739	chr2:225952890:T:C
chr2:225953565	['G', 'C']	98663	29388.57441891112	-999.2354513267314	-0.0057679365075358	0.0059814979478163	-0.9642963280864384	0.3349	0.3349	chr2	225953565	0.4750848524601332	chr2:225953565:G:C
chr2:225953836	['AT', 'A']	98663	119186.44590081704	-4724.869880983667	-0.0002401760677262	0.0045694727830565	-0.0525610019205701	0.958082	0.958082	chr2	225953836	0.0185973190806493	chr2:225953836:AT:A
chr2:225954687	['G', 'A']	98663	29296.4540183278	-1008.3771976568172	-0.0059839231298315	0.005988078202086	-0.9993061092199704	0.317649	0.317649	chr2	225954687	0.498052507541581	chr2:225954687:G:A
chr2:225954874	['C', 'T']	98663	29335.67598880937	-1001.9530512380128	-0.0057861427642924	0.0059851081307799	-0.9667565961817314	0.333668	0.333668	chr2	225954874	0.476685441801326	chr2:225954874:C:T
chr2:225955286	['A', 'C']	98663	29345.143110687462	-1001.6852223169916	-0.0057682530044851	0.0059859004379487	-0.9636399843733082	0.335229	0.335229	chr2	225955286	0.4746584184570502	chr2:225955286:A:C
chr2:225955543	['C', 'A']	98663	29310.83796263404	-1004.1745704436998	-0.005792649769821	0.005990568367265	-0.9669616328017362	0.333566	0.333566	chr2	225955543	0.4768182229170942	chr2:225955543:C:A
chr2:225955892	['C', 'A']	98663	14566.965398239978	-799.6555665993544	-0.0004987023514146	0.0081439254608769	-0.0612361144279174	0.951171	0.951171	chr2	225955892	0.0217413992766325	chr2:225955892:C:A
chr2:225955937	['T', 'C']	98663	6483.382559260929	-368.8240629183337	-0.0079098585712757	0.0119604175000954	-0.6613363263625753	0.508398	0.508398	chr2	225955937	0.2937961665969285	chr2:225955937:T:C
chr2:225962411	['A', 'G']	98663	36107.88124011517	-1349.1112737084543	-0.0068427518226451	0.0055139593162266	-1.240986998672266	0.214614	0.214614	chr2	225962411	0.6683419509421609	chr2:225962411:A:G
chr2:225962581	['G', 'A']	98663	29350.35465558316	-1014.883365390655	-0.0062656702154117	0.0059840838436576	-1.0470558867674415	0.295076	0.295076	chr2	225962581	0.5300661123957848	chr2:225962581:G:A
chr2:225963042	['T', 'C']	98663	29382.824797378897	-1007.6759797418972	-0.0060746179919675	0.0059835132954745	-1.0152259537154995	0.310001	0.310001	chr2	225963042	0.5086369052180453	chr2:225963042:T:C
chr2:225963472	['T', 'C']	98663	36114.81147341527	-1352.962642686106	-0.006962473605031	0.0055139455709058	-1.262702635616915	0.206699	0.206699	chr2	225963472	0.6846616244638218	chr2:225963472:T:C
chr2:225963981	['A', 'G']	98663	6698.678945394462	-349.37695829793	-0.00870143450796	0.0117634112973341	-0.7397033299287904	0.459482	0.459482	chr2	225963981	0.3377314972349795	chr2:225963981:A:G
chr2:225964617	['C', 'G']	98663	6698.919570066919	-349.78103630359107	-0.0088535566016825	0.0117665727046124	-0.7524329151692541	0.451793	0.451793	chr2	225964617	0.3450605022446161	chr2:225964617:C:G
chr2:225965060	['A', 'T']	98663	29355.03326371709	-1010.0514551843766	-0.0059366812484737	0.005983626354762	-0.9921544054549992	0.321125	0.321125	chr2	225965060	0.4933258827255974	chr2:225965060:A:T
chr2:225965387	['A', 'T']	98663	29383.76511196489	-1000.2107524436956	-0.0056848597014465	0.0059811209660059	-0.9504672675501494	0.341877	0.341877	chr2	225965387	0.4661301156675085	chr2:225965387:A:T
chr2:225967191	['A', 'G']	98663	36566.783084284594	-1300.5350068702842	-0.0075506324466464	0.0054926219646224	-1.374686351123265	0.169232	0.169232	chr2	225967191	0.7715175129907931	chr2:225967191:A:G
chr2:225967549	['A', 'G']	98663	29480.67723328332	-1003.690502655528	-0.005707499880537	0.0059626676128949	-0.9572057761854654	0.338466	0.338466	chr2	225967549	0.4704849510674828	chr2:225967549:A:G
chr2:225967577	['T', 'C']	98663	167415.05888494675	-6092.501368359492	0.0044440406459993	0.0059135659444313	0.7514992963229229	0.452354	0.452354	chr2	225967577	0.3445215650239788	chr2:225967577:T:C
chr2:225968048	['G', 'A']	98663	6548.3274129943375	-338.1436359398836	-0.0037740286887645	0.0118615950800707	-0.3181721061365084	0.750355	0.750355	chr2	225968048	0.1247332191888188	chr2:225968048:G:A
chr2:225968787	['G', 'A']	98663	36152.29779836601	-1348.079771032846	-0.0065661072733091	0.0054992849461704	-1.193992916821229	0.232484	0.232484	chr2	225968787	0.63360693073453	chr2:225968787:G:A
chr2:225970067	['C', 'G']	98663	29369.883940251275	-1007.7671757633808	-0.0057806081555765	0.0059706741406915	-0.9681667462272652	0.332963	0.332963	chr2	225970067	0.4776040241171425	chr2:225970067:C:G
chr2:225970608	['A', 'G']	98663	29368.227522507885	-1018.4659346768464	-0.0060853119245536	0.0059709587564954	-1.0191515588570803	0.308134	0.308134	chr2	225970608	0.5112603782890249	chr2:225970608:A:G
chr2:225970860	['G', 'A']	98663	6720.294158793238	-340.0086384226901	-0.0070148756154549	0.0117240224976635	-0.5983335170887706	0.549619	0.549619	chr2	225970860	0.259938262388593	chr2:225970860:G:A
chr2:225972595	['A', 'T']	98663	29348.27205733284	-1021.310024796614	-0.0061508101085479	0.0059704618147393	-1.0302067577692868	0.302915	0.302915	chr2	225972595	0.5186792203748607	chr2:225972595:A:T
chr2:225973050	['T', 'C']	98663	27984.763795656	-1255.4671633375544	-0.0079011926106288	0.0060893414437492	-1.2975446825599766	0.194447	0.194447	chr2	225973050	0.7111987529202054	chr2:225973050:T:C
chr2:225973881	['CT', 'C']	98663	29278.121970011853	-1022.3471196532996	-0.0063265029102329	0.0059891547376936	-1.0563265080489843	0.290822	0.290822	chr2	225973881	0.5363727432146302	chr2:225973881:CT:C
chr2:225974648	['T', 'C']	98663	6701.203760389215	-338.2456066472634	-0.0068783417245063	0.0117606468957269	-0.5848608316780189	0.558643	0.558643	chr2	225974648	0.2528656387317052	chr2:225974648:T:C
chr2:225975479	['A', 'G']	98663	27977.10412083735	-1247.0306096164622	-0.0078410147622972	0.0061025958662035	-1.284865479249763	0.198842	0.198842	chr2	225975479	0.7014918772741592	chr2:225975479:A:G
chr2:225976172	['C', 'A']	98663	36484.32808603808	-1289.9359269658669	-0.0070754140966831	0.0054958832389166	-1.2874025500726936	0.197957	0.197957	chr2	225976172	0.7034291364597808	chr2:225976172:C:A
chr2:225976326	['T', 'C']	98663	29328.05333211686	-1020.7267784359682	-0.0064950798068821	0.0059849944196065	-1.0852273789269626	0.277824	0.277824	chr2	225976326	0.5562302401774128	chr2:225976326:T:C
chr2:225976334	['A', 'T']	98663	6487.723320358433	-356.90120022882246	-0.0063322888105558	0.0119459251682209	-0.5300793970651398	0.596058	0.596058	chr2	225976334	0.2247114787591147	chr2:225976334:A:T
chr2:225978014	['C', 'T']	98663	29500.887085656363	-1026.857569051852	-0.0062029555522274	0.005970210658353	-1.0389843687590554	0.298815	0.298815	chr2	225978014	0.5245976054720354	chr2:225978014:C:T
chr2:225979527	['A', 'T']	98663	29292.96899232664	-1021.3593320151878	-0.0064491392252435	0.0059882997656881	-1.0769566450557322	0.281502	0.281502	chr2	225979527	0.5505185152500125	chr2:225979527:A:T
chr2:225981221	['T', 'C']	98663	35997.48617658686	-1352.957770178579	-0.0066956596079605	0.0055181946222476	-1.2133786621018638	0.224988	0.224988	chr2	225981221	0.647840644878691	chr2:225981221:T:C
chr2:225981895	['C', 'T']	98663	25424.8654103479	-1335.001700009692	0.0049924733759943	0.0063749037557017	0.7831449018393454	0.433544	0.433544	chr2	225981895	0.3629668197852443	chr2:225981895:C:T
chr2:225982374	['T', 'C']	98663	171939.71348496823	-6131.256674137599	0.0023814807653055	0.0063495773396455	0.3750613053306793	0.707616	0.707616	chr2	225982374	0.1502023557606882	chr2:225982374:T:C
chr2:225982786	['C', 'T']	98663	29270.93351783704	-1029.1902403507158	-0.0066016240526135	0.0059889562365424	-1.1022995981057269	0.270334	0.270334	chr2	225982786	0.5680993295000072	chr2:225982786:C:T
chr2:225983131	['G', 'T']	98663	171905.0127037878	-6117.542760406395	0.0032523823658067	0.0063462656621529	0.5124875854477455	0.608311	0.608311	chr2	225983131	0.2158743301816474	chr2:225983131:G:T
chr2:225983323	['G', 'T']	98663	99455.4417491481	-3584.037648527915	0.0065344775658446	0.004284382291741	1.5251854575258537	0.127216	0.127216	chr2	225983323	0.8954582638863375	chr2:225983323:G:T
chr2:225983672	['A', 'C']	98663	29360.519731701574	-1006.6437808191838	-0.005825216570978	0.0059857645278017	-0.9731783707698484	0.330467	0.330467	chr2	225983672	0.4808719020889377	chr2:225983672:A:C
chr2:225984517	['T', 'A']	98663	36540.92552220645	-1288.838556816996	-0.0070920543008648	0.0054935778202278	-1.2909718462076392	0.196716	0.196716	chr2	225984517	0.7061603150724568	chr2:225984517:T:A
chr2:225985490	['TAAAC', 'T']	98663	6696.814507708993	-340.356689396783	-0.0072979424848201	0.0117663029506261	-0.620240913007583	0.535101	0.535101	chr2	225985490	0.2715642374128203	chr2:225985490:TAAAC:T
chr2:225986086	['T', 'C']	98663	27925.245549833748	-1250.5547699082017	-0.0079527252926864	0.006106392075342	-1.3023607384792657	0.192796	0.192796	chr2	225986086	0.7149019807856174	chr2:225986086:T:C
chr2:225986164	['C', 'T']	98663	29336.08279337651	-1007.754910554687	-0.0058218055143459	0.0059850466763427	-0.972725164760708	0.330692	0.330692	chr2	225986164	0.4805763112788589	chr2:225986164:C:T
chr2:225986319	['T', 'C']	98663	36032.57375437174	-1340.6846525236376	-0.006317401320764	0.0055171843739215	-1.1450408202098392	0.252195	0.252195	chr2	225986319	0.5982635279688654	chr2:225986319:T:C
chr2:225987042	['T', 'C']	98663	29530.019072244	-996.0669294938236	-0.0052573322803015	0.0060317871672552	-0.8716044075364656	0.383426	0.383426	chr2	225987042	0.4163184410832067	chr2:225987042:T:C
chr2:225988436	['C', 'T']	98663	171913.699732613	-6104.959358264148	0.0037601855911011	0.0063568265154204	0.5915193032214536	0.554174	0.554174	chr2	225988436	0.2563538537277474	chr2:225988436:C:T
chr2:225989028	['G', 'A']	98663	36343.04816674272	-1336.420125018245	-0.0060389713735814	0.0054980055869022	-1.0983930951194196	0.272036	0.272036	chr2	225989028	0.5653736196172827	chr2:225989028:G:A
chr2:225990579	['A', 'G']	98663	6477.297775479585	-356.09283657577447	-0.0057088704199506	0.0119556778349875	-0.4775028650608137	0.633005	0.633005	chr2	225990579	0.1985928595500485	chr2:225990579:A:G
chr2:225990709	['T', 'C']	98663	29423.77159974455	-1021.6442579273024	-0.006667601430593	0.0059760290398235	-1.115724402636086	0.264543	0.264543	chr2	225990709	0.5775037257274417	chr2:225990709:T:C
chr2:225990966	['G', 'C']	98663	28186.14249077566	-1253.9874638572817	-0.007841786948315	0.0060791428627696	-1.2899494427644185	0.197071	0.197071	chr2	225990966	0.7053772796607143	chr2:225990966:G:C
chr2:225991091	['A', 'G']	98663	29678.512103641224	-998.591356175264	-0.0055878878941685	0.0059536079136548	-0.9385716989109176	0.347953	0.347953	chr2	225991091	0.4584794147291643	chr2:225991091:A:G
chr2:225992449	['T', 'C']	98663	4466.814922195753	-123.8611402764732	-0.0029003457106809	0.0142849387739415	-0.2030352216819983	0.839108	0.839108	chr2	225992449	0.0761821383542959	chr2:225992449:T:C
chr2:225992607	['C', 'T']	98663	27939.097186882267	-1252.97677797905	-0.0083171598534336	0.0061043074630807	-1.3625067059181344	0.173041	0.173041	chr2	225992607	0.761850983783788	chr2:225992607:C:T
chr2:225994523	['T', 'C']	98663	168435.2430643543	-6162.877419931185	0.0015771556817656	0.0060164949874806	0.262138618090349	0.793215	0.793215	chr2	225994523	0.1006090817137935	chr2:225994523:T:C
chr2:225995160	['T', 'C']	98663	16443.499868186253	-351.7147491669489	0.0025549736073517	0.0076800653337165	0.3326760250508634	0.73938	0.73938	chr2	225995160	0.1311323011352575	chr2:225995160:T:C
chr2:225995175	['C', 'T']	98663	172901.77203154462	-6571.284844416905	-0.0011870914547511	0.0065029142296907	-0.1825476106283431	0.855153	0.855153	chr2	225995175	0.0679561763698653	chr2:225995175:C:T
chr2:225998298	['G', 'A']	98663	8287.840015002077	30.56085757301553	-0.0029821342999715	0.0107712627424869	-0.2768602318285823	0.781888	0.781888	chr2	225998298	0.1068554521390617	chr2:225998298:G:A
chr2:225998380	['T', 'G']	98663	164656.3510110993	-6594.56132542906	0.0001039718483715	0.005792409269597	0.017949672326729	0.985679	0.985679	chr2	225998380	0.0062644960388952	chr2:225998380:T:G
chr2:225998470	['TC', 'T']	98663	7451.604206578479	-59.47920040100003	0.0012607214173472	0.0112314276976816	0.1122494353596239	0.910626	0.910626	chr2	225998470	0.0406599539670674	chr2:225998470:TC:T
chr2:225998602	['C', 'T']	98663	7491.60745020526	-62.43465293464481	0.0018064627484489	0.0112025874868341	0.1612540630074949	0.871894	0.871894	chr2	225998602	0.0595363109542681	chr2:225998602:C:T
chr2:225999118	['C', 'T']	98663	172908.76259401164	-6568.898388618192	-0.0011589974080977	0.0065051314346421	-0.178166639635553	0.858592	0.858592	chr2	225999118	0.066213162411485	chr2:225999118:C:T
chr2:226000579	['G', 'A']	98663	164292.31261340715	-6691.375432612897	-0.0005714640766139	0.0057810268506154	-0.0988516558356887	0.921256	0.921256	chr2	226000579	0.0356196706298734	chr2:226000579:G:A
chr2:226001140	['T', 'C']	98663	164996.68930356076	-6637.464347460076	-0.0020241828756486	0.0058118422084196	-0.3482859312175113	0.727626	0.727626	chr2	226001140	0.1380917908416674	chr2:226001140:T:C
chr2:226001245	['A', 'G']	98663	172385.70269448336	-6647.6160983033615	0.0005273771698806	0.0064607831389944	0.0816274371906443	0.934943	0.934943	chr2	226001245	0.0292148656409119	chr2:226001245:A:G
chr2:226001510	['C', 'T']	98663	42056.09894164875	-1848.9979435817704	0.0003673457773136	0.0052042611886057	0.0705855767035548	0.943728	0.943728	chr2	226001510	0.0251531594315946	chr2:226001510:C:T
chr2:226001964	['G', 'A']	98663	7389.449375107697	-17.968022111500566	0.0075494200186501	0.0112760960498237	0.6695065371288824	0.503174	0.503174	chr2	226001964	0.2982818078415148	chr2:226001964:G:A
chr2:226002129	['TCA', 'T']	98663	5903.35900138865	-197.69477759082017	0.0021525604760642	0.0125014753970458	0.1721845148431784	0.863293	0.863293	chr2	226002129	0.0638417805456921	chr2:226002129:TCA:T
chr2:226003279	['G', 'A']	98663	122128.99463717276	-4883.116475279498	-0.0014067220244538	0.0043982657665455	-0.319835612289219	0.749094	0.749094	chr2	226003279	0.125463681473012	chr2:226003279:G:A
chr2:226003644	['G', 'A']	98663	172953.282670397	-6610.441153640915	-0.0015906244144742	0.0065143181363691	-0.2441735851974804	0.807097	0.807097	chr2	226003644	0.0930742669716378	chr2:226003644:G:A
chr2:226004305	['T', 'C']	98663	7390.524347226727	-20.615218802266057	0.0072299935871806	0.0112750731745437	0.6412369547635521	0.52137	0.52137	chr2	226004305	0.282853962061618	chr2:226004305:T:C
chr2:226006153	['C', 'A']	98663	14080.855316776482	-1049.959915210929	-0.0156918558167641	0.0082625751149088	-1.899148340382415	0.0575479	0.0575479	chr2	226006153	1.2399705197327504	chr2:226006153:C:A
chr2:226006223	['A', 'G']	98663	17476.59420804022	-764.963889612636	0.0105904094616107	0.0075102503904024	1.410127347437648	0.158505	0.158505	chr2	226006223	0.7999570335209307	chr2:226006223:A:G
chr2:226007173	['C', 'G']	98663	172380.21877914286	-6662.743829115741	-0.0002277464996262	0.0064591991889685	-0.0352592470000292	0.971873	0.971873	chr2	226007173	0.0123904830189669	chr2:226007173:C:G
chr2:226007467	['A', 'G']	98663	164564.3742129756	-6691.248724068236	-0.0012963304807098	0.0057965037408771	-0.2236400662641	0.823038	0.823038	chr2	226007467	0.084580112771537	chr2:226007467:A:G
chr2:226007562	['T', 'C']	98663	7393.27388844961	-17.5063598702077	0.0076671326241066	0.011273231265412	0.6801184543805634	0.496431	0.496431	chr2	226007562	0.3041411064872225	chr2:226007562:T:C
chr2:226009267	['T', 'C']	98663	6574.193297110654	-177.27576609689643	0.002422679745479	0.0118734830700266	0.204041200984645	0.838322	0.838322	chr2	226009267	0.076589136545289	chr2:226009267:T:C
chr2:226009566	['G', 'A']	98663	166270.33422880023	-6427.099559747577	-0.0012054774233837	0.0058771862381254	-0.2051113193527445	0.837486	0.837486	chr2	226009566	0.0770224441998528	chr2:226009566:G:A
chr2:226010525	['C', 'A']	98663	5256.426212558917	-45.69437835057357	-0.011334070569553	0.0132717947227408	-0.853996826076012	0.393109	0.393109	chr2	226010525	0.4054870131486372	chr2:226010525:C:A
chr2:226013138	['T', 'C']	98663	173356.3558308328	-6543.751036041539	-0.001561891586003	0.0065596244729961	-0.2381068599937161	0.811799	0.811799	chr2	226013138	0.0905514879962517	chr2:226013138:T:C
chr2:226013767	['G', 'A']	98663	164332.9743711918	-6696.852734395748	-0.000950883296955	0.0057829296310488	-0.1644293390411831	0.869394	0.869394	chr2	226013767	0.0607833613569175	chr2:226013767:G:A
chr2:226014301	['A', 'G']	98663	165194.53260946693	-6615.429435257246	-0.0024785720613548	0.005822612366599	-0.4256804171909175	0.670342	0.670342	chr2	226014301	0.1737035692131563	chr2:226014301:A:G
chr2:226014585	['C', 'T']	98663	172864.26447453775	-6614.45312457315	-0.0017221004961037	0.0065047827222749	-0.2647437385120731	0.791207	0.791207	chr2	226014585	0.1017098790853901	chr2:226014585:C:T
chr2:226014882	['G', 'A']	98663	172741.75743507614	-6630.162299735995	-0.0015127510225423	0.0064945943909431	-0.2329246341622083	0.81582	0.81582	chr2	226014882	0.0884056520672584	chr2:226014882:G:A
chr2:226015481	['T', 'C']	98663	7414.057844618636	-10.836907724364366	0.0083714543216851	0.0112593103613048	0.7435139500599924	0.457172	0.457172	chr2	226015481	0.3399203763035919	chr2:226015481:T:C
chr2:226015991	['GT', 'G']	98663	7293.517464725916	-42.41750533747556	0.0069054114032818	0.0113331707934658	0.6093097447417981	0.542321	0.542321	chr2	226015991	0.2657435782908223	chr2:226015991:GT:G
chr2:226016414	['C', 'T']	98663	7406.750712091876	-15.179430339910263	0.0076716738546674	0.011262516687572	0.6811687003432365	0.495766	0.495766	chr2	226016414	0.3047232607846257	chr2:226016414:C:T
chr2:226016564	['T', 'C']	98663	165314.43101001502	-6618.594825306274	-0.0034051884496371	0.0058249962390648	-0.5845820855300311	0.55883	0.55883	chr2	226016564	0.2527202874455909	chr2:226016564:T:C
chr2:226016567	['C', 'T']	98663	172868.76902102298	-6618.71693803854	-0.0019367902790307	0.0065045977931589	-0.2977571159077307	0.765889	0.765889	chr2	226016567	0.1158341679399951	chr2:226016567:C:T
chr2:226017015	['A', 'T']	98663	165360.19621459415	-6625.805236563785	-0.0037020026503295	0.0058286029968947	-0.6351440735115801	0.525336	0.525336	chr2	226017015	0.2795628370312039	chr2:226017015:A:T
chr2:226017125	['A', 'G']	98663	7410.525766299059	-11.288961414555663	0.0083228704682551	0.011260764639194	0.739103492074304	0.459846	0.459846	chr2	226017125	0.3373875869011843	chr2:226017125:A:G
chr2:226017952	['C', 'T']	98663	7407.4504698095425	-18.98955125183671	0.0073756569181379	0.0112595313109624	0.6550589642178913	0.512431	0.512431	chr2	226017952	0.2903646050754809	chr2:226017952:C:T
chr2:226018328	['T', 'A']	98663	122576.84758168344	-4923.930567937287	-0.0019875179986001	0.004406192140291	-0.4510738377534472	0.651937	0.651937	chr2	226018328	0.1857943703329758	chr2:226018328:T:A
chr2:226018471	['C', 'T']	98663	7667.310848478091	-0.1211447064653858	0.0050051679229687	0.0111016144217565	0.4508504558724181	0.652098	0.652098	chr2	226018471	0.1856871317819528	chr2:226018471:C:T
chr2:226018477	['C', 'T']	98663	7668.388615216202	0.5870599781566463	0.0050974008630579	0.0111015566605064	0.4591609103966357	0.64612	0.64612	chr2	226018477	0.1896868155993526	chr2:226018477:C:T
chr2:226019193	['C', 'T']	98663	7668.621803253764	1.634837867416761	0.0051772605501961	0.0111015005491933	0.4663568251205765	0.640961	0.640961	chr2	226019193	0.1931683948182715	chr2:226019193:C:T
chr2:226019992	['C', 'T']	98663	7297.739663264167	-46.356372144165206	0.0062945651914103	0.0113302927401455	0.5555518587006475	0.578519	0.578519	chr2	226019992	0.2376823731691836	chr2:226019992:C:T
chr2:226020066	['T', 'A']	98663	172407.47437989718	-6656.580014954348	-0.0001878067866214	0.006466326718654	-0.0290438134033141	0.97683	0.97683	chr2	226020066	0.0101810109853822	chr2:226020066:T:A
chr2:226020184	['G', 'A']	98663	164722.70413583372	-6656.235119398083	-0.0014247241006964	0.0058023511165231	-0.2455425519905732	0.806037	0.806037	chr2	226020184	0.093645022057174	chr2:226020184:G:A
chr2:226020469	['CA', 'C']	98663	5778.527114967461	-214.12015725355496	0.001106556986337	0.0126258771499261	0.0876419890037889	0.930161	0.930161	chr2	226020469	0.0314418736396696	chr2:226020469:CA:C
chr2:226020883	['G', 'A']	98663	172410.97978815064	-6659.23096320208	-0.0002449884515823	0.0064660378135435	-0.0378884965796573	0.969777	0.969777	chr2	226020883	0.0133281201705188	chr2:226020883:G:A
chr2:226021437	['C', 'T']	98663	164732.0357218883	-6651.320754857856	-0.0013846666707566	0.0058024624445425	-0.2386343184450949	0.81139	0.81139	chr2	226021437	0.0907703490738682	chr2:226021437:C:T
chr2:226022434	['A', 'T']	98663	8011.649617353403	21.113329908115865	8.267420892149365e-05	0.0109121670319245	0.0075763327925262	0.993955	0.993955	chr2	226022434	0.0026332772667474	chr2:226022434:A:T
chr2:226022657	['G', 'A']	98663	8040.896484612578	28.663817181969545	-0.000102916201059	0.010892880274261	-0.0094480246241432	0.992462	0.992462	chr2	226022657	0.0032861127827319	chr2:226022657:G:A
chr2:226023448	['A', 'G']	98663	172768.00436858268	-6633.568603247985	-0.0019438757508017	0.0064972071127938	-0.2991863607016609	0.764798	0.764798	chr2	226023448	0.1164532564407684	chr2:226023448:A:G
chr2:226023480	['G', 'A']	98663	7408.375438383102	-20.83248641701041	0.0070124743272418	0.0112584767505643	0.622861731884851	0.533377	0.533377	chr2	226023480	0.2729657156586023	chr2:226023480:G:A
chr2:226023482	['T', 'C']	98663	165036.70912058064	-6620.629519259525	-0.0028853718987364	0.0058092121818802	-0.4966890188202042	0.619409	0.619409	chr2	226023482	0.2080224886435189	chr2:226023482:T:C
chr2:226023509	['G', 'A']	98663	172889.25696330832	-6625.195716389584	-0.0024905615920714	0.0065089020975347	-0.3826392769088835	0.701988	0.701988	chr2	226023509	0.1536703117709445	chr2:226023509:G:A
chr2:226023726	['A', 'G']	98663	164756.7086163203	-6653.402849297937	-0.0015962477249186	0.0058039341460902	-0.2750285728162347	0.783295	0.783295	chr2	226023726	0.1060746456766451	chr2:226023726:A:G
chr2:226023767	['A', 'G']	98663	8020.56904800519	20.678758170271767	0.0001321447265555	0.010905836515455	0.0121168813018884	0.990332	0.990332	chr2	226023767	0.0042191876279125	chr2:226023767:A:G
chr2:226024655	['G', 'C']	98663	172604.2460265975	-6637.042830374227	-0.0009065172126918	0.0064846243623858	-0.1397948689133268	0.888822	0.888822	chr2	226024655	0.051185204336816	chr2:226024655:G:C
chr2:226024729	['C', 'T']	98663	172841.2628426046	-6622.881052059914	-0.001777077154224	0.0065065392150573	-0.2731217157827283	0.78476	0.78476	chr2	226024729	0.1052631414869216	chr2:226024729:C:T
chr2:226024755	['T', 'C']	98663	172596.74678181193	-6637.987600793171	-0.0009772759932776	0.0064840407288331	-0.150720212001741	0.880197	0.880197	chr2	226024755	0.0554201159885542	chr2:226024755:T:C
chr2:226024883	['A', 'T']	98663	172735.50762774574	-6639.40591225455	-0.001975282337719	0.0064940043120853	-0.3041701610889109	0.760999	0.760999	chr2	226024883	0.118615913919003	chr2:226024883:A:T
chr2:226024989	['C', 'T']	98663	172751.75834735538	-6631.372409818675	-0.0016248949920363	0.0064953193137139	-0.2501639894139706	0.802461	0.802461	chr2	226024989	0.0955760653360156	chr2:226024989:C:T
chr2:226025312	['A', 'G']	98663	172766.7640344653	-6630.639547970482	-0.0017408691286941	0.0064973723387534	-0.2679343337476247	0.78875	0.78875	chr2	226025312	0.1030606277478093	chr2:226025312:A:G
chr2:226025341	['G', 'A']	98663	8026.732195349405	26.524520615417305	0.0008504322246627	0.0109010736785784	0.0780136204687747	0.937817	0.937817	chr2	226025341	0.0278818989811795	chr2:226025341:G:A
chr2:226025552	['C', 'T']	98663	165142.3904211647	-6616.816010187512	-0.002556920539536	0.0058186257193957	-0.4394371906432879	0.660346	0.660346	chr2	226025552	0.1802284485238562	chr2:226025552:C:T
chr2:226025615	['T', 'G']	98663	172730.25496675316	-6634.431576815008	-0.0017738056139627	0.0064933126173835	-0.2731742206919183	0.78472	0.78472	chr2	226025615	0.105285278474051	chr2:226025615:T:G
chr2:226025968	['T', 'C']	98663	165162.76211860112	-6620.807280486052	-0.0026487418934215	0.0058203701375069	-0.4550813489253539	0.649052	0.649052	chr2	226025968	0.1877205075010439	chr2:226025968:T:C
chr2:226026708	['T', 'C']	98663	172880.2656097957	-6618.865299455849	-0.0017544015780656	0.0065101498786167	-0.2694871256079963	0.787555	0.787555	chr2	226026708	0.1037191069194128	chr2:226026708:T:C
chr2:226027737	['G', 'A']	98663	170037.7873599919	-6531.3715022614215	-0.0035691000463129	0.0061943473246555	-0.5761866197116093	0.56449	0.56449	chr2	226027737	0.2483437472435069	chr2:226027737:G:A
chr2:226027918	['G', 'A']	98663	7137.506395961726	2.6060684790840454	0.0049714994755716	0.0114699990327363	0.4334350387809563	0.6647	0.6647	chr2	226027918	0.1773743212258592	chr2:226027918:G:A
chr2:226028313	['T', 'C']	98663	7053.357446937906	-27.19233020276704	0.0021402348973137	0.011535307459789	0.1855377418221707	0.852808	0.852808	chr2	226028313	0.0691487342795584	chr2:226028313:T:C
chr2:226028329	['T', 'C']	98663	7012.426447185704	-24.30338029563489	0.0043289389153144	0.0115684210953815	0.3742030895679153	0.708254	0.708254	chr2	226028329	0.1498109640394036	chr2:226028329:T:C
chr2:226029590	['G', 'T']	98663	5039.408615883636	-174.35450263245977	-0.001810157332513	0.0134928683427008	-0.1341565993632669	0.893279	0.893279	chr2	226029590	0.0490128756734829	chr2:226029590:G:T
chr2:226032932	['G', 'A']	98663	119698.34524388764	-4546.090968410872	0.0016994379166027	0.0043676819452116	0.3890937888611348	0.697208	0.697208	chr2	226032932	0.1566376382919322	chr2:226032932:G:A
chr2:226033886	['AC', 'A']	98663	119848.57671995217	-4515.958208173328	0.0019149387040941	0.0043671213000164	0.4384899279273336	0.661032	0.661032	chr2	226033886	0.1797775161769403	chr2:226033886:AC:A
chr2:226034138	['C', 'T']	98663	42287.71519090006	-1812.2096261163456	0.000942206943086	0.0051974310581723	0.1812832017472397	0.856146	0.856146	chr2	226034138	0.0674521680476125	chr2:226034138:C:T
chr2:226034340	['A', 'G']	98663	42304.86050260019	-1803.6803793460635	0.0012609791243859	0.0051969424775423	0.2426386533687987	0.808286	0.808286	chr2	226034340	0.0924349433781186	chr2:226034340:A:G
chr2:226034996	['C', 'A']	98663	165639.4307232274	-5875.999449600676	0.0064231581214348	0.0058059348988719	1.106309015397809	0.268595	0.268595	chr2	226034996	0.5709020761521166	chr2:226034996:C:A
chr2:226035091	['T', 'A']	98663	42291.430713547066	-1816.9781690781565	0.0008315829204564	0.0051973914662625	0.1600000549996023	0.872881	0.872881	chr2	226035091	0.059044959691943	chr2:226035091:T:A
chr2:226035321	['T', 'A']	98663	164876.4754387566	-6040.374244332033	0.0043185660994694	0.0057561727485902	0.7502495647871392	0.453106	0.453106	chr2	226035321	0.3438001868836289	chr2:226035321:T:A
chr2:226035606	['T', 'C']	98663	42879.99604622873	-1754.2064392313189	-4.335040363879495e-05	0.0051682614210853	-0.0083878117043256	0.993308	0.993308	chr2	226035606	0.0029160667512993	chr2:226035606:T:C
chr2:226036038	['T', 'G']	98663	42272.14139745163	-1803.3683584217097	0.0011973969936576	0.005197609142452	0.230374574316822	0.817801	0.817801	chr2	226036038	0.0873523627298163	chr2:226036038:T:G
chr2:226036390	['G', 'A']	98663	122589.57768653688	-4227.12233330252	0.0016882160982992	0.0043815630215127	0.3852999694424975	0.700016	0.700016	chr2	226036390	0.1548920333681748	chr2:226036390:G:A
chr2:226036949	['C', 'G']	98663	164909.05725233397	-6039.51938499282	0.0041609630928418	0.0057570150530605	0.7227639765558453	0.469827	0.469827	chr2	226036949	0.3280620288226282	chr2:226036949:C:G
chr2:226036985	['C', 'G']	98663	42268.5682714435	-1798.9872726708145	0.0012686689581996	0.0051979342017609	0.2440717617721879	0.807176	0.807176	chr2	226036985	0.0930317595839806	chr2:226036985:C:G
chr2:226037846	['T', 'G']	98663	119966.88666430127	-4548.120124268381	0.0013507110193853	0.0043680568173523	0.3092246909471479	0.757151	0.757151	chr2	226037846	0.1208174997243443	chr2:226037846:T:G
chr2:226039034	['G', 'A']	98663	42331.43576149541	-1794.7672087946632	0.0013332759527263	0.0051945670663425	0.2566673864632824	0.797436	0.797436	chr2	226039034	0.0983041621418541	chr2:226039034:G:A
chr2:226040378	['T', 'C']	98663	41586.00841409511	-1878.5311524231645	0.0023813301658514	0.0052308472052655	0.4552475100886778	0.648932	0.648932	chr2	226040378	0.1878008094739139	chr2:226040378:T:C
chr2:226040415	['T', 'C']	98663	41305.60518793334	-1899.318784212776	0.002427967553261	0.0052463929629724	0.4627879707824027	0.643517	0.643517	chr2	226040415	0.1914399757080454	chr2:226040415:T:C
chr2:226040745	['C', 'G']	98663	53699.8984835891	-2006.63497280616	-0.003917045711893	0.0047758204539328	-0.820182783183872	0.412114	0.412114	chr2	226040745	0.3849826317276054	chr2:226040745:C:G
chr2:226041339	['C', 'A']	98663	41823.71714334958	-1909.6453664566595	0.0031504145882218	0.0052207311799521	0.6034431729255872	0.546215	0.546215	chr2	226041339	0.2626363775617575	chr2:226041339:C:A
chr2:226041361	['A', 'T']	98663	41831.90374282762	-1912.1947608278745	0.0030776177680122	0.0052205182900212	0.5895234145419922	0.555512	0.555512	chr2	226041361	0.2553065551254656	chr2:226041361:A:T
chr2:226042493	['A', 'G']	98663	104538.04963132073	-3727.138578510425	-0.0018187236302128	0.0045268740567249	-0.4017614820785719	0.68786	0.68786	chr2	226042493	0.1624999446343683	chr2:226042493:A:G
chr2:226042731	['TA', 'T']	98663	41954.372375364896	-1918.4707419029776	0.0028020167319948	0.005224332802706	0.5363396318365317	0.591725	0.591725	chr2	226042731	0.2278800816733243	chr2:226042731:TA:T
chr2:226043288	['G', 'A']	98663	53888.654727387046	-2026.7972137136564	-0.0044640410083276	0.0047706460413925	-0.935730919794804	0.349414	0.349414	chr2	226043288	0.4566596980910998	chr2:226043288:G:A
chr2:226044493	['C', 'A']	98663	41806.695131845845	-1914.0273769528287	0.0030380543609732	0.0052234510272442	0.5816182338318961	0.560825	0.560825	chr2	226044493	0.2511726349842496	chr2:226044493:C:A
chr2:226044506	['C', 'G']	98663	42026.14973988701	-1924.3636659480808	0.0020347512967645	0.0052102561859121	0.3905280708204378	0.696147	0.696147	chr2	226044506	0.1572990440849427	chr2:226044506:C:G
chr2:226045345	['G', 'A']	98663	41798.320242090005	-1905.2884402954985	0.0032310479463806	0.0052222093192484	0.6187128375860735	0.536107	0.536107	chr2	226045345	0.2707485221133874	chr2:226045345:G:A
chr2:226045587	['G', 'A']	98663	41793.81241510735	-1908.391152301918	0.0031242521336969	0.0052220985655587	0.5982752133983663	0.549658	0.549658	chr2	226045587	0.2599074467073747	chr2:226045587:G:A
chr2:226045902	['C', 'T']	98663	41792.35380342226	-1903.4535086675105	0.0033215446848783	0.0052228463314183	0.6359644672862388	0.524801	0.524801	chr2	226045902	0.2800053460903456	chr2:226045902:C:T
chr2:226046400	['T', 'C']	98663	15083.987491130258	-454.3335660573007	0.0001012081699121	0.0079913367361072	0.0126647359827622	0.989895	0.989895	chr2	226046400	0.0044108693812394	chr2:226046400:T:C
chr2:226047000	['A', 'G']	98663	41816.62899285314	-1912.2261226117191	0.0031024713800437	0.0052216295113034	0.5941576998765835	0.552408	0.552408	chr2	226047000	0.2577400405736793	chr2:226047000:A:G
chr2:226048046	['A', 'C']	98663	56602.91618763749	-1711.8265460090774	-0.0040434746168584	0.0047052575611333	-0.8593524508113304	0.390148	0.390148	chr2	226048046	0.4087706150490743	chr2:226048046:A:C
chr2:226049784	['A', 'G']	98663	55291.54138010283	-2152.787486553107	-0.0058319005760005	0.0048219528213043	-1.2094478714586456	0.226494	0.226494	chr2	226049784	0.6449432982931161	chr2:226049784:A:G
chr2:226050138	['T', 'C']	98663	41821.39104961736	-1913.049024124388	0.0029982619110711	0.005221592040761	0.5742045505788171	0.565831	0.565831	chr2	226050138	0.2473132626758958	chr2:226050138:T:C
chr2:226050414	['T', 'C']	98663	41744.11603739151	-1915.3917744765508	0.0030563087048143	0.0052239981955445	0.5850516386895132	0.558514	0.558514	chr2	226050414	0.2529659361624415	chr2:226050414:T:C
chr2:226050744	['G', 'A']	98663	41738.19164487157	-1907.9595238043216	0.0032962390254051	0.0052239693609001	0.6309836060824737	0.528053	0.528053	chr2	226050744	0.2773224857003196	chr2:226050744:G:A
chr2:226050986	['G', 'A']	98663	53916.65061987453	-2029.3210981310503	-0.0045375879397977	0.0047694847482152	-0.9513790648970568	0.341414	0.341414	chr2	226050986	0.4667186742052208	chr2:226050986:G:A
chr2:226051665	['AAAG', 'A']	98663	41755.15703727735	-1902.6822260137765	0.0034741337839371	0.0052229689330644	0.6651645507488831	0.505947	0.505947	chr2	226051665	0.2958949748856804	chr2:226051665:AAAG:A
chr2:226051736	['C', 'A']	98663	41745.46223249494	-1907.8245173345856	0.0033183965229243	0.0052237405390622	0.6352529376430532	0.525265	0.525265	chr2	226051736	0.2796215365912882	chr2:226051736:C:A
chr2:226051752	['A', 'G']	98663	98588.98049413504	-3633.944767339584	-0.0018855708689588	0.0042620413332604	-0.442410272806138	0.658193	0.658193	chr2	226051752	0.1816467408163931	chr2:226051752:A:G
chr2:226051846	['C', 'T']	98663	98582.9829687151	-3632.164738631712	-0.0018364185256425	0.0042620106637859	-0.4308807909014727	0.666556	0.666556	chr2	226051846	0.1761633579240488	chr2:226051846:C:T
chr2:226052057	['T', 'C']	98663	99151.15337821405	-3585.562334432668	-0.0025480323355005	0.0042636972538535	-0.597610989663395	0.550101	0.550101	chr2	226052057	0.2595575655681632	chr2:226052057:T:C
chr2:226053615	['T', 'C']	98663	53934.83982969234	-2033.638938584938	-0.0047254416754101	0.0047689980207051	-0.9908667722012146	0.321753	0.321753	chr2	226053615	0.4924773950766551	chr2:226053615:T:C
chr2:226054225	['T', 'G']	98663	99221.22631637652	-3587.310594479779	-0.0026390607196536	0.0042648895829977	-0.6187875836632167	0.536058	0.536058	chr2	226054225	0.270788218297516	chr2:226054225:T:G
chr2:226054856	['T', 'A']	98663	99504.179041382	-3545.666518402454	-0.0026403951757925	0.0042662834183292	-0.6188982111335193	0.535985	0.535985	chr2	226054856	0.2708473642407811	chr2:226054856:T:A
chr2:226055310	['GAGAA', 'G']	98663	41813.29017377374	-1908.6997755292305	0.0032355635948878	0.005222854009741	0.6195010599287756	0.535588	0.535588	chr2	226055310	0.2711691620412186	chr2:226055310:GAGAA:G
chr2:226055522	['G', 'C']	98663	41792.7425892133	-1905.1113142937809	0.0032784099286619	0.0052229194129538	0.6276968242188247	0.530204	0.530204	chr2	226055522	0.2755570001574808	chr2:226055522:G:C
chr2:226056059	['G', 'A']	98663	29306.643718827305	-1650.257770693765	-0.0081668402907802	0.0059888308540709	-1.3636785692868083	0.172672	0.172672	chr2	226056059	0.7627780806802275	chr2:226056059:G:A
chr2:226056463	['AGTTT', 'A']	98663	41755.15703727735	-1914.8487066414905	0.003151666373563	0.0052242420479393	0.603277249530623	0.546326	0.546326	chr2	226056463	0.2625481306444205	chr2:226056463:AGTTT:A
chr2:226057177	['T', 'G']	98663	53928.57165450121	-2037.1515149928289	-0.0047676545525165	0.004769372616049	-0.9996397715861468	0.317487	0.317487	chr2	226057177	0.498274052872326	chr2:226057177:T:G
chr2:226057201	['G', 'C']	98663	41758.77194440784	-1911.0220679218155	0.0032427432575721	0.0052232723267085	0.6208259984819842	0.534716	0.534716	chr2	226057201	0.2718768205606875	chr2:226057201:G:C
chr2:226057521	['T', 'A']	98663	99434.15632127976	-3550.0666099491773	-0.0026792466388771	0.0042650275077563	-0.6281897675934602	0.529881	0.529881	chr2	226057521	0.2758216527504251	chr2:226057521:T:A
chr2:226058142	['T', 'C']	98663	43856.55722497643	-1694.430316909253	0.0029714752210631	0.0051247034785702	0.5798335910533792	0.562028	0.562028	chr2	226058142	0.2502420475224352	chr2:226058142:T:C
chr2:226058513	['C', 'T']	98663	41830.32737908173	-1913.967306146359	0.0032880902684608	0.0052203259033056	0.6298630256740703	0.528786	0.528786	chr2	226058513	0.2767200516374574	chr2:226058513:C:T
chr2:226058685	['C', 'T']	98663	41754.501642169285	-1913.1764217113605	0.0031872111094927	0.0052236933379949	0.6101451412375869	0.541767	0.541767	chr2	226058685	0.2661874521533106	chr2:226058685:C:T
chr2:226058881	['TAA', 'T']	98663	96477.60129758228	-3865.018420847416	-0.0020043735345619	0.0042655291976224	-0.4699003199132133	0.638427	0.638427	chr2	226058881	0.1948887543279814	chr2:226058881:TAA:T
chr2:226058951	['A', 'G']	98663	96479.69019452806	-3867.1581504054143	-0.0020038214110991	0.0042655216663154	-0.4697717109077676	0.638519	0.638519	chr2	226058951	0.1948261751861787	chr2:226058951:A:G
chr2:226059193	['G', 'A']	98663	41763.38634635852	-1914.5910281274628	0.0031364024451933	0.005223316561713	0.6004618728612443	0.5482	0.5482	chr2	226059193	0.2610609687965204	chr2:226059193:G:A
chr2:226059360	['T', 'G']	98663	99147.07850213388	-3602.385132207922	-0.0028229452787651	0.0042629451953196	-0.662205388393099	0.507841	0.507841	chr2	226059360	0.2942722397463424	chr2:226059360:T:G
chr2:226059493	['C', 'T']	98663	35652.50441482081	-1944.8786158886448	0.0042068421453263	0.0055678717613689	0.7555565798972361	0.449917	0.449917	chr2	226059493	0.3468675968173003	chr2:226059493:C:T
chr2:226060812	['G', 'A']	98663	53938.29376761348	-2046.191735671316	-0.004977671575005	0.0047694889665552	-1.043648829027506	0.29665	0.29665	chr2	226060812	0.5277556473265274	chr2:226060812:G:A
chr2:226061009	['C', 'G']	98663	41737.499401926005	-1910.132862304769	0.0032214839695122	0.0052240152331888	0.6166681806449792	0.537455	0.537455	chr2	226061009	0.2696578924724889	chr2:226061009:C:G
chr2:226061807	['TG', 'T']	98663	41761.86745741045	-1912.2481632411	0.0032145166594601	0.0052262804792457	0.6150677661150159	0.538511	0.538511	chr2	226061807	0.2688054210744323	chr2:226061807:TG:T
chr2:226062067	['A', 'G']	98663	98673.00304157833	-3654.240662131506	-0.0023702495016719	0.0042632938224794	-0.5559667244078207	0.578235	0.578235	chr2	226062067	0.2378956244487793	chr2:226062067:A:G
chr2:226063311	['T', 'G']	98663	41834.7842711892	-1916.6100788287288	0.0029388704113138	0.0052217134948605	0.5628172465238606	0.573561	0.573561	chr2	226063311	0.2414203867346495	chr2:226063311:T:G
chr2:226065485	['G', 'T']	98663	41732.07571134606	-1911.1020312191004	0.0031824077886328	0.0052240968160678	0.609178562473161	0.542407	0.542407	chr2	226065485	0.2656747143442442	chr2:226065485:G:T
chr2:226065949	['C', 'T']	98663	41756.65547581396	-1927.5767268718696	0.0027854754177434	0.0052226047613338	0.5333498407473004	0.593793	0.593793	chr2	226065949	0.2263649264423862	chr2:226065949:C:T
chr2:226066446	['G', 'A']	98663	41745.346656799935	-1918.512301694304	0.0030532348173595	0.0052239069635293	0.5844734293079227	0.558903	0.558903	chr2	226066446	0.252663559233712	chr2:226066446:G:A
chr2:226066846	['C', 'T']	98663	41738.61475999796	-1919.571630944782	0.0030199598184757	0.0052237086107433	0.5781256275024208	0.563181	0.563181	chr2	226066846	0.2493520053828944	chr2:226066846:C:T
chr2:226067115	['C', 'T']	98663	54717.42801532752	-1947.4827718758952	-0.0049778548989486	0.0047472837329845	-1.0485690721121326	0.294379	0.294379	chr2	226067115	0.5310931743257539	chr2:226067115:C:T
chr2:226067827	['A', 'G']	98663	2111.770539507435	218.91328326015903	-0.0024234316922844	0.0212895107824533	-0.113832192625198	0.909371	0.909371	chr2	226067827	0.041258899636952	chr2:226067827:A:G
chr2:226068057	['G', 'A']	98663	43694.38600369073	-1640.056981500266	0.0029947147061233	0.0051133335263435	0.5856677822197227	0.5581	0.5581	chr2	226068057	0.2532879774833395	chr2:226068057:G:A
chr2:226068222	['T', 'C']	98663	41812.17090603108	-1905.0671390461264	0.0033206000800172	0.0052216392896104	0.6359305757914392	0.524823	0.524823	chr2	226068222	0.2799871405641699	chr2:226068222:T:C
chr2:226068823	['C', 'T']	98663	53904.19519909171	-2042.1169442190007	-0.0048608411841331	0.004769965589736	-1.0190516247313408	0.308181	0.308181	chr2	226068823	0.5111941399508731	chr2:226068823:C:T
chr2:226069164	['G', 'T']	98663	53900.55571661718	-2038.9016813524163	-0.0047591976128254	0.0047700041292488	-0.997734484891302	0.318411	0.318411	chr2	226069164	0.4970119373012611	chr2:226069164:G:T
chr2:226069292	['G', 'A']	98663	54701.3163875598	-1956.931271438092	-0.0051846194565252	0.0047475903760612	-1.0920528196087964	0.274813	0.274813	chr2	226069292	0.5609627268718578	chr2:226069292:G:A
chr2:226069496	['T', 'C']	98663	41889.40103907696	-1917.9839371264648	0.0030429448809974	0.0052224830931121	0.5826624666359882	0.560122	0.560122	chr2	226069496	0.2517173691435016	chr2:226069496:T:C
chr2:226070121	['T', 'A']	98663	54695.7504967559	-1955.7478634964984	-0.0051324982828625	0.0047476743725958	-1.0810552451718136	0.279675	0.279675	chr2	226070121	0.5533463532469927	chr2:226070121:T:A
chr2:226070365	['T', 'C']	98663	41844.60291165675	-1919.231416452864	0.0029702306014229	0.0052205966496932	0.568944662981662	0.569395	0.569395	chr2	226070365	0.2445863508208579	chr2:226070365:T:C
chr2:226070427	['T', 'G']	98663	56520.31152111104	-1784.3418436596544	-0.0054483120730052	0.0047067857710005	-1.1575440944377329	0.247053	0.247053	chr2	226070427	0.6072098680423842	chr2:226070427:T:G
chr2:226070513	['G', 'T']	98663	41827.9676350146	-1910.960253710511	0.0032038295831277	0.0052213568572558	0.6136009605770407	0.53948	0.53948	chr2	226070513	0.2680246511676153	chr2:226070513:G:T
chr2:226070528	['A', 'G']	98663	96547.74272941989	-3868.048970489779	-0.0020708906777755	0.0042665159751739	-0.4853821454849111	0.627406	0.627406	chr2	226070528	0.202451332379696	chr2:226070528:A:G
chr2:226070783	['T', 'C']	98663	56312.702887091225	-1774.8240789531253	-0.0046693751900265	0.0047104573724165	-0.9912785151967344	0.321552	0.321552	chr2	226070783	0.4927487848333123	chr2:226070783:T:C
chr2:226070814	['T', 'C']	98663	2111.064190147983	218.75697016019103	-0.0029283611529512	0.021292054112777	-0.1375330504722863	0.89061	0.89061	chr2	226070814	0.0503124328063711	chr2:226070814:T:C
chr2:226071723	['G', 'A']	98663	53898.38863260772	-2036.172312229791	-0.0047119792765739	0.00477037340077	-0.987759003480376	0.323273	0.323273	chr2	226071723	0.4904305664700332	chr2:226071723:G:A
chr2:226071767	['T', 'C']	98663	53901.01891708317	-2035.796867915613	-0.0047083443433884	0.0047701531995127	-0.9870425846845774	0.323624	0.323624	chr2	226071767	0.4899592785274165	chr2:226071767:T:C
chr2:226071875	['C', 'T']	98663	56506.74539482356	-1783.5050233491045	-0.0054376522659712	0.0047077539076274	-1.1550417402152675	0.248076	0.248076	chr2	226071875	0.6054152493180243	chr2:226071875:C:T
chr2:226071982	['A', 'G']	98663	41834.9043815008	-1907.9665134755624	0.0031991768990534	0.0052214480789297	0.61269916902231	0.540077	0.540077	chr2	226071982	0.2675443174156668	chr2:226071982:A:G
chr2:226072132	['C', 'T']	98663	41837.90502017397	-1912.7910425409964	0.003172672299905	0.0052211183620583	0.6076614395415119	0.543413	0.543413	chr2	226072132	0.2648699762222649	chr2:226072132:C:T
chr2:226073395	['G', 'A']	98663	96450.25990063878	-3869.483480623254	-0.002034639814893	0.0042658106931976	-0.4769643946313871	0.633389	0.633389	chr2	226073395	0.198329483245104	chr2:226073395:G:A
chr2:226074425	['T', 'A']	98663	98579.9781218001	-3651.04234250076	-0.0021371204980584	0.0042626540478057	-0.5013591237033469	0.61612	0.61612	chr2	226074425	0.210334693253889	chr2:226074425:T:A
chr2:226074790	['C', 'T']	98663	56515.73787077025	-1787.7434116316017	-0.0055779172407662	0.0047073001365082	-1.1849504129778932	0.23604	0.23604	chr2	226074790	0.6270143940330385	chr2:226074790:C:T
chr2:226075437	['C', 'T']	98663	41806.694928997866	-1904.898549523034	0.0033911002738234	0.0052225687192636	0.6493165444267472	0.516135	0.516135	chr2	226075437	0.2872366896774314	chr2:226075437:C:T
chr2:226075856	['G', 'A']	98663	53916.18587255091	-2041.1915899105893	-0.0049085381012949	0.0047695951937391	-1.029130964350643	0.303421	0.303421	chr2	226075856	0.517954364655072	chr2:226075856:G:A
chr2:226076253	['C', 'T']	98663	15840.12383433344	-384.2048480768502	-0.002345521782434	0.007815173853646	-0.3001240697082914	0.764083	0.764083	chr2	226076253	0.1168594627801743	chr2:226076253:C:T
chr2:226076399	['T', 'C']	98663	41820.08641574844	-1915.131071466498	0.0030696085871998	0.0052218549785785	0.5878387277686267	0.556642	0.556642	chr2	226076399	0.2544240281850832	chr2:226076399:T:C
chr2:226077048	['A', 'G']	98663	56530.89720895808	-1787.320220851626	-0.0055522234752083	0.0047067269042515	-1.1796357826057542	0.238148	0.238148	chr2	226077048	0.6231530614024896	chr2:226077048:A:G
chr2:226077585	['A', 'C']	98663	98664.00030415786	-3646.5669890089207	-0.0021547380116592	0.0042639126385782	-0.5053429078644786	0.613319	0.613319	chr2	226077585	0.2123135811019383	chr2:226077585:A:C
chr2:226078789	['A', 'G']	98663	56532.59480171926	-1786.586394981669	-0.0055410340945714	0.0047063996676097	-1.1773403208201414	0.239063	0.239063	chr2	226078789	0.6214876348389101	chr2:226078789:A:G
chr2:226079052	['T', 'C']	98663	56526.60437343501	-1785.5874259911136	-0.0055191873162092	0.0047068333428802	-1.1725903413507806	0.240963	0.240963	chr2	226079052	0.6180496384602401	chr2:226079052:T:C
chr2:226079434	['G', 'A']	98663	41742.9232024653	-1908.0380826290573	0.0033742347761809	0.0052243093509514	0.6458719324433692	0.518364	0.518364	chr2	226079434	0.2853651675237318	chr2:226079434:G:A
chr2:226079566	['C', 'A']	98663	41736.191300204766	-1911.6904613038	0.0032971336659987	0.0052246820695986	0.6310687659224548	0.527997	0.527997	chr2	226079566	0.2773685450554815	chr2:226079566:C:A
chr2:226079745	['T', 'C']	98663	2113.107087109003	218.00765879947707	-0.0033251119964112	0.0212875280180271	-0.1562000056368891	0.875876	0.875876	chr2	226079745	0.0575573736579411	chr2:226079745:T:C
chr2:226080466	['G', 'A']	98663	54689.76032194952	-1969.5874223109947	-0.0055578331644265	0.0047485438917784	-1.170428933814715	0.241831	0.241831	chr2	226080466	0.6164880282643632	chr2:226080466:G:A
chr2:226080868	['C', 'A']	98663	99119.0924546091	-3619.333410064413	-0.0030280364191493	0.0042640905380989	-0.7101247949813361	0.477628	0.477628	chr2	226080868	0.3209102214744764	chr2:226080868:C:A
chr2:226081719	['G', 'A']	98663	54681.42181132534	-1972.4464055964768	-0.0056227757579158	0.0047488691394216	-1.1840241524533903	0.236406	0.236406	chr2	226081719	0.6263415052280755	chr2:226081719:G:A
chr2:226082890	['T', 'G']	98663	56517.283158994695	-1794.3232091719428	-0.0056707688328909	0.0047094918207586	-1.2041148065901883	0.228548	0.228548	chr2	226082890	0.6410225748242863	chr2:226082890:T:G
chr2:226083333	['T', 'C']	98663	99505.1877920946	-3579.5813700583703	-0.0031592138644648	0.0042672731709638	-0.7403355112021558	0.459098	0.459098	chr2	226083333	0.3380945991765968	chr2:226083333:T:C
chr2:226083368	['C', 'T']	98663	54762.65599845906	-1979.3568709060123	-0.0048902021278827	0.0047486697111094	-1.029804645381454	0.303104	0.303104	chr2	226083368	0.5184083323012495	chr2:226083368:C:T
chr2:226083646	['A', 'T']	98663	57368.05747039951	-2077.155251274147	-0.0066365651325594	0.0048441233319962	-1.3700239811657715	0.170683	0.170683	chr2	226083646	0.7678097323934872	chr2:226083646:A:T
chr2:226083742	['G', 'A']	98663	55075.82717284722	-1993.3212912806207	-0.0061056660413225	0.0047617370456914	-1.28223502951452	0.199763	0.199763	chr2	226083742	0.6994849484617626	chr2:226083742:G:A
chr2:226084303	['G', 'T']	98663	45246.51244845971	-2034.0439642911704	0.0031391555867004	0.0053403282342674	0.5878207198121896	0.556654	0.556654	chr2	226084303	0.2544146658344001	chr2:226084303:G:T
chr2:226084310	['AG', 'A']	98663	53892.73968797832	-2052.9965341503994	-0.0052027982827986	0.0047707290205449	-1.0905667164060269	0.275466	0.275466	chr2	226084310	0.5599319972608752	chr2:226084310:AG:A
chr2:226084441	['G', 'A']	98663	53883.19200592002	-2052.1449952117573	-0.0051856317268551	0.0047709109129995	-1.086926966656529	0.277072	0.277072	chr2	226084441	0.557407360395719	chr2:226084441:G:A
chr2:226084490	['T', 'C']	98663	99190.05876211324	-3615.9288087605146	-0.0031131868516247	0.0042649383017685	-0.7299488600652801	0.465423	0.465423	chr2	226084490	0.3321521588097744	chr2:226084490:T:C
chr2:226084907	['T', 'A']	98663	54475.52137289287	-1963.1163336493632	-0.0047721631200609	0.0047542396693789	-1.0037699930858517	0.315492	0.315492	chr2	226084907	0.5010116487808766	chr2:226084907:T:A
chr2:226085962	['AG', 'A']	98663	98964.04576879408	-3535.5890959536846	-0.0041119988102802	0.0042656993380051	-0.9639682697850844	0.335064	0.335064	chr2	226085962	0.4748722311955435	chr2:226085962:AG:A
chr2:226086696	['G', 'A']	98663	101314.04791937053	-3822.082196047647	-0.0026943369333216	0.0042644081238335	-0.6318196699474199	0.527506	0.527506	chr2	226086696	0.2777725962159152	chr2:226086696:G:A
chr2:226087017	['A', 'C']	98663	59058.38728282686	-1938.219149398689	-0.0055322536432757	0.0046439500805672	-1.1912818930646172	0.233546	0.233546	chr2	226087017	0.6316275665813111	chr2:226087017:A:C
chr2:226087226	['C', 'A']	98663	41855.48453514189	-1919.464289867012	0.0030714569636507	0.0052205046960165	0.5883448330186056	0.556302	0.556302	chr2	226087226	0.2546893786940769	chr2:226087226:C:A
chr2:226087388	['C', 'G']	98663	40551.69911002088	-1812.5034364757253	-0.0048298574215969	0.0052559371221044	-0.9189336381678528	0.358133	0.358133	chr2	226087388	0.4459556592796699	chr2:226087388:C:G
chr2:226088575	['C', 'T']	98663	56419.29309138832	-2193.6838894229004	-0.0048778800237201	0.0047018611466132	-1.0374360006853316	0.299535	0.299535	chr2	226088575	0.5235524239632476	chr2:226088575:C:T
chr2:226088639	['T', 'C']	98663	101304.50868780664	-3824.024876984669	-0.0027306819834408	0.0042643121592768	-0.6403569629630333	0.521942	0.521942	chr2	226088639	0.2823777546212002	chr2:226088639:T:C
chr2:226088788	['T', 'G']	98663	35787.90182960823	-1959.1416491964928	0.0039452384976033	0.0055610762421292	0.7094379443524421	0.478054	0.478054	chr2	226088788	0.3205230436024553	chr2:226088788:T:G
chr2:226089204	['TTTAGA', 'T']	98663	57223.61870204224	-2111.699202543578	-0.0051003693652791	0.0046853858999113	-1.088569751613337	0.276346	0.276346	chr2	226089204	0.558546817279058	chr2:226089204:TTTAGA:T
chr2:226089640	['A', 'G']	98663	56999.352185950265	-2099.366179058243	-0.0044253863421743	0.004688615313449	-0.9438578442296908	0.345245	0.345245	chr2	226089640	0.4618726023601452	chr2:226089640:A:G
chr2:226089855	['T', 'C']	98663	2111.363795795065	221.23822639223835	-0.0013874130827514	0.0212874226627824	-0.0651752494761673	0.948035	0.948035	chr2	226089855	0.023175628878941	chr2:226089855:T:C
chr2:226090217	['T', 'A']	98663	56988.414696965054	-2115.937696860012	-0.0046807503075917	0.0046876459491519	-0.9985289756020516	0.318025	0.318025	chr2	226090217	0.4975387387096338	chr2:226090217:T:A
chr2:226090890	['A', 'G']	98663	2136.277483672058	229.9024654897732	0.0006588811282046	0.020932476632246	0.0314765013132566	0.97489	0.97489	chr2	226090890	0.0110443843917862	chr2:226090890:A:G
chr2:226090893	['A', 'G']	98663	42029.54139113141	-1928.663090932528	0.0025219606836513	0.0052063356873436	0.4844022427870098	0.628102	0.628102	chr2	226090893	0.2019698237148873	chr2:226090893:A:G
chr2:226092047	['G', 'A']	98663	41998.83111683256	-1916.746945183294	0.0028275203100939	0.0052058197170741	0.5431460295907232	0.58703	0.58703	chr2	226092047	0.2313397036901469	chr2:226092047:G:A
chr2:226092462	['G', 'A']	98663	101753.65783337722	-3783.0526662832112	-0.0030223030159251	0.0042578131841023	-0.7098251814357854	0.477814	0.477814	chr2	226092462	0.3207411295261332	chr2:226092462:G:A
chr2:226092597	['A', 'G']	98663	42016.94312767379	-1923.9888088052053	0.0027153213993561	0.0052058169304595	0.521593716342313	0.601954	0.601954	chr2	226092597	0.2204366953027538	chr2:226092597:A:G
chr2:226092771	['C', 'A']	98663	57112.892841573805	-2101.813972452442	-0.0049066874542875	0.0046725979722434	-1.0500983571526312	0.293675	0.293675	chr2	226092771	0.53213302257549	chr2:226092771:C:A
chr2:226093046	['C', 'A']	98663	101530.75572046998	-3792.339226569198	-0.0027761481283665	0.004255197819643	-0.6524134120277955	0.514136	0.514136	chr2	226093046	0.2889219856020084	chr2:226093046:C:A
chr2:226093317	['A', 'G']	98663	57159.221462969486	-2102.6287083777083	-0.0050465046967834	0.0046711267354386	-1.0803613309176416	0.279984	0.279984	chr2	226093317	0.5528667861943973	chr2:226093317:A:G
chr2:226093550	['C', 'A']	98663	57359.69698690136	-2102.0205362952734	-0.005482454143877	0.0046666408669445	-1.1748180972551794	0.24007	0.24007	chr2	226093550	0.6196621075335096	chr2:226093550:C:A
chr2:226093753	['G', 'A']	98663	57381.86624287773	-2108.7056716818643	-0.0056995514842938	0.0046659788913173	-1.221512487958268	0.221895	0.221895	chr2	226093753	0.6538524836935186	chr2:226093753:G:A
chr2:226094016	['A', 'G']	98663	57387.21462460209	-2111.592905419363	-0.0057974258421243	0.0046655698522783	-1.2425975873650688	0.214019	0.214019	chr2	226094016	0.6695476695065629	chr2:226094016:A:G
chr2:226094134	['G', 'A']	98663	2141.2387280541698	231.46863408564977	0.0006886321951269	0.0209001032772078	0.0329487460417441	0.973716	0.973716	chr2	226094134	0.011567693653325	chr2:226094134:G:A
chr2:226094671	['G', 'A']	98663	59002.08693182968	-1920.1125508241505	-0.0050320000165874	0.0046341363119993	-1.085854985223007	0.277546	0.277546	chr2	226094671	0.5566650273501197	chr2:226094671:G:A
chr2:226094677	['G', 'C']	98663	59026.69074036506	-1929.005874323546	-0.0053132031574681	0.0046337074512616	-1.1466419089581203	0.251532	0.251532	chr2	226094677	0.5994067559783696	chr2:226094677:G:C
chr2:226094894	['T', 'C']	98663	59010.73743282972	-1908.770635073729	-0.0048162920813537	0.0046331939429846	-1.0395187727132196	0.298566	0.298566	chr2	226094894	0.5249596502382952	chr2:226094894:T:C
chr2:226095839	['T', 'G']	98663	58991.36024492115	-1919.866224348462	-0.0050446775912229	0.0046333366493598	-1.0887785570081308	0.276254	0.276254	chr2	226095839	0.5586914249254722	chr2:226095839:T:G
chr2:226095981	['T', 'G']	98663	101711.56455652328	-3852.006219759972	-0.0029266836989008	0.0042732712856523	-0.6848813246955062	0.49342	0.49342	chr2	226095981	0.3067832510489555	chr2:226095981:T:G
chr2:226096286	['C', 'A']	98663	101667.70543673358	-3793.947148377202	-0.0029594411948014	0.0042573522423651	-0.6951365605485716	0.486971	0.486971	chr2	226096286	0.3124969010337877	chr2:226096286:C:A
chr2:226096541	['T', 'C']	98663	101282.87627496712	-3855.057773350352	-0.0032216593724503	0.0042554916232159	-0.7570592678116046	0.449016	0.449016	chr2	226096541	0.3477381832997823	chr2:226096541:T:C
chr2:226096972	['A', 'G']	98663	58987.33813897842	-1915.025306796794	-0.0049778810888881	0.0046336245870531	-1.0742952941843649	0.282693	0.282693	chr2	226096972	0.5486849453096023	chr2:226096972:A:G
chr2:226097212	['T', 'C']	98663	42034.597939503336	-1922.933433569214	0.0027386534951954	0.0052048827013813	0.5261700699746154	0.598771	0.598771	chr2	226097212	0.2227392418042074	chr2:226097212:T:C
chr2:226097827	['T', 'C']	98663	59050.35666200292	-1940.6597177693625	-0.0055731764247299	0.0046447427678374	-1.1998891442000506	0.230185	0.230185	chr2	226097827	0.637922980573646	chr2:226097827:T:C
chr2:226097844	['T', 'C']	98663	59052.95595794508	-1942.333936697058	-0.0056109782759372	0.0046445728548697	-1.2080719694286228	0.227022	0.227022	chr2	226097844	0.6439320546322542	chr2:226097844:T:C
chr2:226097948	['A', 'G']	98663	58833.733580009146	-1937.8839982824145	-0.0049792834993636	0.0046481376751655	-1.0712426884356958	0.284063	0.284063	chr2	226097948	0.5465853306638796	chr2:226097948:A:G
chr2:226098134	['G', 'A']	98663	58820.538820237816	-1934.180799217668	-0.0048110736521125	0.0046484433439189	-1.0349859718966696	0.300678	0.300678	chr2	226098134	0.5218983471842655	chr2:226098134:G:A
chr2:226098490	['A', 'G']	98663	41959.37919673994	-1937.6170239904263	0.0024910875748739	0.0052174672375879	0.4774515030832496	0.633042	0.633042	chr2	226098490	0.1985674751909608	chr2:226098490:A:G
chr2:226099246	['T', 'C']	98663	41945.17921161492	-1925.7052626295	0.002837835365917	0.0052177329330913	0.5438828323157853	0.586523	0.586523	chr2	226099246	0.2317149527262344	chr2:226099246:T:C
chr2:226099756	['T', 'C']	98663	101017.90699112798	-3871.454566189912	-0.0029263565855242	0.0042645660591356	-0.6862026628138015	0.492587	0.492587	chr2	226099756	0.3075170539316789	chr2:226099756:T:C
chr2:226099855	['T', 'C']	98663	2123.0555922087738	215.108940631744	-0.0047599579947867	0.0212407247181915	-0.2240958374979614	0.822683	0.822683	chr2	226099855	0.0847674769036918	chr2:226099855:T:C
chr2:226100631	['G', 'T']	98663	41839.53854031472	-1933.64386584489	0.0026640843409568	0.0052210812098031	0.5102552965379608	0.609874	0.609874	chr2	226100631	0.2147598809843511	chr2:226100631:G:T
chr2:226101268	['C', 'T']	98663	41857.303110489294	-1935.27443481182	0.0026902871327924	0.005220355989162	0.5153455316797784	0.606313	0.606313	chr2	226101268	0.2173031199264421	chr2:226101268:C:T
chr2:226101297	['A', 'T']	98663	57209.77386384373	-2110.617809995063	-0.0052936625804012	0.00468170963589	-1.130711426402844	0.258179	0.258179	chr2	226101297	0.588079085675419	chr2:226101297:A:T
chr2:226101460	['C', 'T']	98663	101235.3035806638	-3832.2388749586985	-0.0028017791134727	0.0042632704158909	-0.6571901005925833	0.51106	0.51106	chr2	226101460	0.2915281093775583	chr2:226101460:C:T
chr2:226102134	['AG', 'A']	98663	56420.437000091246	-2188.6465384515604	-0.0048098391440322	0.0047021517347566	-1.0229017299632417	0.306357	0.306357	chr2	226102134	0.5137721919547085	chr2:226102134:AG:A
chr2:226102554	['C', 'G']	98663	57004.71098224876	-2101.3142630714674	-0.0044873289766522	0.0046865382684709	-0.9574932966708352	0.338321	0.338321	chr2	226102554	0.4706710441834543	chr2:226102554:C:G
chr2:226102663	['A', 'T']	98663	57235.40330315413	-2114.5661100672382	-0.0053752722724307	0.0046804092781627	-1.1484620153861171	0.250781	0.250781	chr2	226102663	0.6007053701847518	chr2:226102663:A:T
chr2:226102710	['T', 'G']	98663	56422.15602283213	-2192.0003142866817	-0.0048780583297005	0.0047021839517198	-1.0374027004869486	0.299551	0.299551	chr2	226102710	0.5235292262530287	chr2:226102710:T:G
chr2:226103103	['C', 'A']	98663	57237.08330545336	-2113.638001689324	-0.0053657489060109	0.0046806229706118	-1.146374946177218	0.251643	0.251643	chr2	226103103	0.5992151459489634	chr2:226103103:C:A
chr2:226103263	['A', 'G']	98663	57238.18290383408	-2117.009593925153	-0.0054731527428291	0.0046803975520552	-1.1693777466458428	0.242254	0.242254	chr2	226103263	0.6157290433232827	chr2:226103263:A:G
chr2:226103697	['C', 'T']	98663	56434.15182418117	-2185.082036515737	-0.0047879966339208	0.0047017395133193	-1.0183457889058165	0.308516	0.308516	chr2	226103697	0.510722308027747	chr2:226103697:C:T
chr2:226104608	['G', 'A']	98663	56409.60664637233	-2188.826302067692	-0.0048200754830258	0.004704115442605	-1.0246507641735365	0.305531	0.305531	chr2	226104608	0.5149447184953608	chr2:226104608:G:A
chr2:226105073	['A', 'G']	98663	59064.80454333201	-1946.782961342317	-0.0057293294223626	0.0046461511819693	-1.2331345231719837	0.217529	0.217529	chr2	226105073	0.6624828366384757	chr2:226105073:A:G
chr2:226105121	['C', 'T']	98663	59319.93988838153	-1899.822521447354	-0.0056453159813652	0.0046419604352044	-1.2161490947987053	0.223931	0.223931	chr2	226105121	0.6498857804852463	chr2:226105121:C:T
chr2:226105511	['T', 'C']	98663	101291.01217743976	-3820.566278114844	-0.0027174309032788	0.004264736880932	-0.6371860630906979	0.524005	0.524005	chr2	226105511	0.2806645690047284	chr2:226105511:T:C
chr2:226106019	['T', 'C']	98663	57219.018936782784	-2115.197278932495	-0.0054106304150614	0.00468194877538	-1.1556363972867745	0.247833	0.247833	chr2	226106019	0.6058408659837795	chr2:226106019:T:C
chr2:226106370	['G', 'A']	98663	57222.499482957886	-2108.7726963345303	-0.0052134475462156	0.0046820494162859	-1.1134969075894945	0.265498	0.265498	chr2	226106370	0.5759387461163552	chr2:226106370:G:A
chr2:226106413	['C', 'T']	98663	41868.27683088809	-1936.2767477148568	0.0027131917835085	0.0052199411878515	0.519774397041667	0.603222	0.603222	chr2	226106413	0.2195228277742738	chr2:226106413:C:T
chr2:226106733	['G', 'T']	98663	41843.11585297845	-1929.9025594487607	0.0028355091375161	0.0052225502029117	0.5429357358662193	0.587175	0.587175	chr2	226106733	0.2312324435435864	chr2:226106733:G:T
chr2:226106850	['G', 'A']	98663	57230.24161808688	-2106.442128270731	-0.0052366226601875	0.0046815385549918	-1.11856873518724	0.263327	0.263327	chr2	226106850	0.5795046086119879	chr2:226106850:G:A
chr2:226107077	['T', 'C']	98663	57269.3158839275	-2089.1254887441128	-0.0048745374749451	0.0046814876867036	-1.0412368463105734	0.297768	0.297768	chr2	226107077	0.5261219760604912	chr2:226107077:T:C
chr2:226107130	['A', 'C']	98663	57262.545007602654	-2093.958909061136	-0.0050681231481104	0.0046807136406218	-1.082767188346312	0.278914	0.278914	chr2	226107130	0.5545296859126909	chr2:226107130:A:C
chr2:226107632	['C', 'T']	98663	41862.66729513847	-1931.7749595755315	0.0028123054627712	0.0052196885632579	0.5387879810622168	0.590034	0.590034	chr2	226107632	0.2291229619393139	chr2:226107632:C:T
chr2:226107917	['A', 'T']	98663	101770.7874754152	-3757.890528248856	-0.0030090542798122	0.0042661844403151	-0.7053268141379093	0.480609	0.480609	chr2	226107917	0.3182081007528017	chr2:226107917:A:T
chr2:226107971	['A', 'C']	98663	2114.149995945508	221.98552474909	-0.0011040255163463	0.0212772768128354	-0.0518875383376287	0.958618	0.958618	chr2	226107971	0.0183544205066751	chr2:226107971:A:C
chr2:226108173	['G', 'A']	98663	41856.939381037824	-1938.0254906247983	0.0025902317891019	0.0052208352095975	0.4961336041291275	0.619801	0.619801	chr2	226108173	0.2077477273962976	chr2:226108173:G:A
chr2:226108236	['C', 'T']	98663	57205.91546954047	-2106.358652014929	-0.0051451858508882	0.0046824387351684	-1.0988260908240557	0.271847	0.271847	chr2	226108236	0.5656754553443919	chr2:226108236:C:T
chr2:226108334	['C', 'A']	98663	41847.63464950072	-1937.6459354450087	0.0026085213313565	0.0052210881435305	0.4996125825971278	0.617349	0.617349	chr2	226108334	0.2094692510013666	chr2:226108334:C:A
chr2:226108459	['A', 'T']	98663	57207.75625753996	-2108.598862730635	-0.0052020366580663	0.0046824445196753	-1.1109659999617103	0.266586	0.266586	chr2	226108459	0.5741626616828324	chr2:226108459:A:T
chr2:226108641	['C', 'T']	98663	101224.57118236838	-3807.54172983085	-0.0023795860178275	0.0042639085198748	-0.5580762360955693	0.576794	0.576794	chr2	226108641	0.2389792659384962	chr2:226108641:C:T
chr2:226109768	['T', 'C']	98663	41736.11352299458	-1955.499360608805	0.0027935539332243	0.0052294392961678	0.5341976022690386	0.593206	0.593206	chr2	226109768	0.2267944649367888	chr2:226109768:T:C
chr2:226110028	['T', 'C']	98663	57256.89180447548	-2104.0759611554536	-0.0052923794113472	0.0046818199828558	-1.1304107015492335	0.258306	0.258306	chr2	226110028	0.5878655058025735	chr2:226110028:T:C
chr2:226110049	['C', 'T']	98663	41910.79659797053	-1927.1458300302884	0.0028121830315227	0.0052195865445048	0.5387750557529097	0.590043	0.590043	chr2	226110049	0.2291163375405041	chr2:226110049:C:T
chr2:226110381	['G', 'A']	98663	101775.9246161336	-3763.710914221204	-0.0031430370638229	0.0042671239981928	-0.7365703610099089	0.461385	0.461385	chr2	226110381	0.3359365288507335	chr2:226110381:G:A
chr2:226110447	['C', 'T']	98663	57211.9696800632	-2100.711160413273	-0.0050948516043062	0.0046832954417816	-1.0878774716736757	0.276652	0.276652	chr2	226110447	0.5580661857938585	chr2:226110447:C:T
chr2:226110590	['T', 'C']	98663	44052.60888915922	-1709.8286914624184	0.0024555427735132	0.0051182151041784	0.4797654501680942	0.631395	0.631395	chr2	226110590	0.1996988615964897	chr2:226110590:T:C
chr2:226111018	['T', 'C']	98663	57242.466722770885	-2102.6519146875594	-0.0052545923913772	0.0046817680184901	-1.122352147869082	0.261715	0.261715	chr2	226111018	0.5821713853825092	chr2:226111018:T:C
chr2:226111342	['A', 'G']	98663	2528.8714678238653	263.6811781851596	-0.0048037287788355	0.0195960610025392	-0.2451374680969333	0.806351	0.806351	chr2	226111342	0.0934758711219877	chr2:226111342:A:G
chr2:226111575	['G', 'A']	98663	41894.40947253146	-1935.6741803035632	0.0025729787833123	0.0052203418253535	0.492875537539739	0.622102	0.622102	chr2	226111575	0.2061384024387681	chr2:226111575:G:A
chr2:226111623	['C', 'G']	98663	56414.73064754908	-2177.364754845812	-0.004515177728121	0.0047037832201413	-0.9599034472480066	0.337106	0.337106	chr2	226111623	0.4722335175956052	chr2:226111623:C:G
chr2:226112173	['C', 'T']	98663	98765.04033500967	-4053.183613734954	-0.0020579717506475	0.0042671922052934	-0.4822777254079713	0.62961	0.62961	chr2	226112173	0.2009283827609205	chr2:226112173:C:T
chr2:226112281	['T', 'C']	98663	101824.14666923594	-3760.242486116456	-0.0031802496943265	0.0042666603197646	-0.7453721308899499	0.456049	0.456049	chr2	226112281	0.340988492233945	chr2:226112281:T:C
chr2:226112466	['A', 'T']	98663	41902.16569673128	-1922.1336294415944	0.0029207470233082	0.0052198891647423	0.5595419617405601	0.575793	0.575793	chr2	226112466	0.2397336192075937	chr2:226112466:A:T
chr2:226112587	['G', 'A']	98663	58426.60917931706	-1950.615297014656	-0.0043782491841087	0.0046566730761437	-0.9402096974637584	0.347112	0.347112	chr2	226112587	0.4595303720857246	chr2:226112587:G:A
chr2:226112963	['T', 'C']	98663	10077.940756660317	-344.7483146644828	0.0221357539849252	0.0096768302870371	2.287500486040128	0.0221687	0.0221687	chr2	226112963	1.6542597737046398	chr2:226112963:T:C
chr2:226113402	['A', 'G']	98663	56454.7219750033	-2186.9501331030924	-0.0048775311249804	0.0047025876289729	-1.0372015387718985	0.299644	0.299644	chr2	226113402	0.5233944140895717	chr2:226113402:A:G
chr2:226113774	['C', 'T']	98663	100728.35415164262	-3854.700588896912	-0.0023971965588586	0.0042628776016127	-0.5623423384128401	0.573884	0.573884	chr2	226113774	0.2411758833007422	chr2:226113774:C:T
chr2:226115660	['T', 'C']	98663	101363.60218367618	-3818.923205509326	-0.0026267565558283	0.0042651819187317	-0.6158603796692027	0.537988	0.537988	chr2	226115660	0.2692274113074117	chr2:226115660:T:C
chr2:226117545	['C', 'T']	98663	56432.723567098496	-2185.19703545678	-0.0047089715553588	0.0047035142760495	-1.001160255712866	0.316752	0.316752	chr2	226117545	0.4992806342622902	chr2:226117545:C:T
chr2:226119546	['G', 'A']	98663	56732.50025850798	-2168.086579278071	-0.0055755702208787	0.0046942832102055	-1.1877362253639012	0.23494	0.23494	chr2	226119546	0.6290430355835465	chr2:226119546:G:A
chr2:226120002	['C', 'T']	98663	56371.426537978055	-2190.555958618101	-0.00508706817737	0.004704329085926	-1.081358911005838	0.27954	0.27954	chr2	226120002	0.5535560391681353	chr2:226120002:C:T
chr2:226120079	['G', 'T']	98663	56213.813650050186	-2197.3143259795	-0.0054004699285558	0.0047078512744992	-1.1471199096301825	0.251335	0.251335	chr2	226120079	0.5997470289225546	chr2:226120079:G:T
chr2:226120356	['G', 'A']	98663	41834.32827120568	-1924.601128428265	0.003407196008962	0.0052250901382391	0.6520836806291586	0.514349	0.514349	chr2	226120356	0.2887421001861435	chr2:226120356:G:A
chr2:226121258	['T', 'G']	98663	101910.888813415	-3774.542622447043	-0.0033282244831062	0.0042672364725986	-0.7799484524651794	0.435423	0.435423	chr2	226121258	0.3610886342998288	chr2:226121258:T:G
chr2:226121991	['A', 'G']	98663	41973.06087979156	-1913.2254388223253	0.0032868489904793	0.005217535952834	0.6299619245927734	0.528721	0.528721	chr2	226121991	0.2767734397310762	chr2:226121991:A:G
chr2:226122306	['A', 'G']	98663	56853.982349422615	-2173.0813486839784	-0.0058650559278941	0.0046921593229782	-1.2499694754975643	0.211314	0.211314	chr2	226122306	0.6750717290653786	chr2:226122306:A:G
chr2:226122568	['G', 'A']	98663	41862.78881263496	-1915.9691693420623	0.0032706762999516	0.0052204923112967	0.6265072535159539	0.530984	0.530984	chr2	226122568	0.2749185652017724	chr2:226122568:G:A
chr2:226122851	['T', 'C']	98663	165897.4072756391	-5877.61161029326	0.0060139065698236	0.005826659021989	1.0321363489999882	0.302011	0.302011	chr2	226122851	0.5199772386577489	chr2:226122851:T:C
chr2:226123546	['A', 'T']	98663	56546.30438308395	-2203.979648122859	-0.0053368256084046	0.004700527946695	-1.1353672755327364	0.256224	0.256224	chr2	226123546	0.5913801931729239	chr2:226123546:A:T
chr2:226123787	['T', 'A']	98663	41701.79341566289	-1931.8879991296817	0.0035843853723242	0.0052301365847021	0.6853330337124325	0.493135	0.493135	chr2	226123787	0.3070341725501097	chr2:226123787:T:A
chr2:226124246	['T', 'C']	98663	59131.976649633	-1964.288255636009	-0.0061501614565342	0.0046435080246491	-1.3244644832930976	0.185352	0.185352	chr2	226124246	0.7320027234500225	chr2:226124246:T:C
chr2:226125191	['A', 'G']	98663	59136.99075500768	-1974.299955885988	-0.0063557765471033	0.0046431979397634	-1.368836011205488	0.171054	0.171054	chr2	226125191	0.7668667656319967	chr2:226125191:A:G
chr2:226125547	['T', 'C']	98663	59149.99273173304	-1966.4082666241943	-0.0062390521798754	0.0046432794444817	-1.3436736372371672	0.179057	0.179057	chr2	226125547	0.7470086961435671	chr2:226125547:T:C
chr2:226126082	['C', 'T']	98663	41905.19353399773	-1907.8065286298777	0.0035385750316488	0.0052204986407552	0.677823188004299	0.497885	0.497885	chr2	226126082	0.3028709577079888	chr2:226126082:C:T
chr2:226126708	['G', 'A']	98663	99089.16845798184	-4041.6242187447233	-0.0024700762251426	0.0042665657327623	-0.5789378108428681	0.562632	0.562632	chr2	226126708	0.2497755707342702	chr2:226126708:G:A
chr2:226126794	['T', 'G']	98663	101355.84609457383	-3821.0638530044007	-0.0026836692513489	0.0042653942099709	-0.6291726202177367	0.529238	0.529238	chr2	226126794	0.276348980437253	chr2:226126794:T:G
chr2:226127110	['G', 'A']	98663	56850.91455737902	-2170.089757646338	-0.0056167460385992	0.0046925774144951	-1.1969426484578418	0.231332	0.231332	chr2	226127110	0.6357642874102454	chr2:226127110:G:A
chr2:226127310	['A', 'G']	98663	58509.1742459585	-1994.787360296904	-0.0052424478191728	0.0046564237826444	-1.1258528140657302	0.260231	0.260231	chr2	226127310	0.5846409693923803	chr2:226127310:A:G
chr2:226127493	['A', 'G']	98663	42115.24462940621	-1880.406905482256	0.0033853265436247	0.0052063565082171	0.6502294912539551	0.515546	0.515546	chr2	226127493	0.2877325783826279	chr2:226127493:A:G
chr2:226127738	['C', 'A']	98663	42803.20598878877	-1820.308990511622	0.0024518434849105	0.0051710637962986	0.4741468257780083	0.635396	0.635396	chr2	226127738	0.1969555235085497	chr2:226127738:C:A
chr2:226128597	['A', 'G']	98663	28898.05027570548	-1401.5758373861552	0.0080337546463351	0.0060485772016761	1.3282056884566005	0.184113	0.184113	chr2	226128597	0.7349155453963794	chr2:226128597:A:G
chr2:226129719	['A', 'G']	98663	4233.600735942584	-60.73136294070675	0.0048543772884148	0.014680605947127	0.3306660028815012	0.740897	0.740897	chr2	226129719	0.1302421637357209	chr2:226129719:A:G
chr2:226130426	['G', 'A']	98663	5263.320078656356	42.5190376208346	-0.0090697503903462	0.0132780400816857	-0.6830639412556094	0.494568	0.494568	chr2	226130426	0.3057739871922978	chr2:226130426:G:A
chr2:226131013	['G', 'GA']	98663	2094.275945261024	345.84421919603733	0.0312099295457888	0.0216671877008115	1.4404236478100871	0.149751	0.149751	chr2	226131013	0.8246302688182381	chr2:226131013:G:GA
chr2:226131478	['T', 'C']	98663	15328.107164218449	-434.1701712262916	-0.0057276626664201	0.0079280669358066	-0.7224538734091029	0.470017	0.470017	chr2	226131478	0.3278864338245524	chr2:226131478:T:C
chr2:226132384	['T', 'C']	98663	2095.148647826792	348.37836625884864	0.0323409322111554	0.0216573089913836	1.4933033565722449	0.135361	0.135361	chr2	226132384	0.8685064458765817	chr2:226132384:T:C
chr2:226132738	['A', 'G']	98663	106889.33458711406	-3472.597274545953	0.006275331914666	0.0043023416295446	1.458585220562837	0.144682	0.144682	chr2	226132738	0.8395854964340539	chr2:226132738:A:G
chr2:226133670	['G', 'C']	98663	104770.36182723205	-3725.951664847744	0.0066939158232849	0.004319195636893	1.5498061180901	0.121191	0.121191	chr2	226133670	0.916529630957418	chr2:226133670:G:C
chr2:226135056	['G', 'C']	98663	97302.73804792996	-4018.145567669125	0.0062447612353693	0.0043015314245084	1.4517530198173283	0.146573	0.146573	chr2	226135056	0.8339460230847633	chr2:226135056:G:C
chr2:226136270	['G', 'A']	98663	45655.85098166412	-1920.477910279362	0.0075064204371077	0.0050610181275537	1.4831838669457709	0.138029	0.138029	chr2	226136270	0.8600296584044068	chr2:226136270:G:A
chr2:226137854	['G', 'C']	98663	2088.148151151476	346.16704841564024	0.0331919064297068	0.0216659066364271	1.531987882468806	0.125529	0.125529	chr2	226137854	0.9012559308757456	chr2:226137854:G:C
chr2:226138386	['A', 'G']	98663	6231.947459654532	213.2675532647448	0.0009758534570402	0.0123975062667953	0.0787136893533138	0.937261	0.937261	chr2	226138386	0.0281394538551796	chr2:226138386:A:G
chr2:226138737	['T', 'A']	98663	5335.162223798905	62.58127335882861	-0.0048575536160962	0.0131938577670634	-0.3681678021588552	0.712749	0.712749	chr2	226138737	0.1470633833412475	chr2:226138737:T:A
chr2:226138767	['C', 'T']	98663	96466.79966347032	-4123.701350243154	0.0061269459892839	0.0043066076684923	1.4226849671284028	0.154831	0.154831	chr2	226138767	0.810142081243135	chr2:226138767:C:T
chr2:226140634	['G', 'A']	98663	103996.1892012449	-3695.554422893222	0.0068219602813027	0.0043172082284059	1.5801786525876285	0.114069	0.114069	chr2	226140634	0.9428323657323476	chr2:226140634:G:A
chr2:226140965	['T', 'C']	98663	6058.736900791681	180.16864534731008	-0.0001361017317459	0.0125396937666183	-0.0108536726876292	0.99134	0.99134	chr2	226140965	0.0037773699350612	chr2:226140965:T:C
chr2:226140997	['A', 'G']	98663	104044.03625157128	-3702.352710352213	0.0067253953289912	0.0043176616030584	1.5576476220895308	0.11932	0.11932	chr2	226140997	0.923286755309975	chr2:226140997:A:G
chr2:226141052	['G', 'A']	98663	104000.97385574534	-3703.526969352328	0.0066521702078772	0.0043170173124714	1.5409181215604018	0.12334	0.12334	chr2	226141052	0.908896055909714	chr2:226141052:G:A
chr2:226141755	['T', 'C']	98663	104062.2039212904	-3696.811025492753	0.0067756316677509	0.0043171516617004	1.569468065683411	0.116542	0.116542	chr2	226141755	0.9335175331695794	chr2:226141755:T:C
chr2:226142089	['G', 'A']	98663	103350.0926399027	-3802.913476310563	0.0064525043284976	0.0043129013408427	1.4960936544949417	0.134632	0.134632	chr2	226142089	0.8708517025809435	chr2:226142089:G:A
chr2:226142315	['A', 'G']	98663	58528.11854922909	-2492.9815942882374	-0.0036725693142546	0.0046438477074395	-0.7908462003116773	0.429036	0.429036	chr2	226142315	0.3675062650521337	chr2:226142315:A:G
chr2:226142608	['T', 'C']	98663	102344.78365199405	-3973.482332023049	0.0061546952936512	0.0043070649080891	1.428976675529552	0.153014	0.153014	chr2	226142608	0.8152688316360739	chr2:226142608:T:C
chr2:226142614	['A', 'G']	98663	5369.217679076415	62.89478285659173	-0.0055326711149309	0.0131526373022494	-0.4206510821966253	0.674011	0.674011	chr2	226142614	0.1713330156303805	chr2:226142614:A:G
chr2:226142694	['T', 'C']	98663	104160.56017640792	-3705.268091565637	0.006647142779487	0.0043171293094838	1.5397136159171128	0.123633	0.123633	chr2	226142694	0.9078655923133152	chr2:226142694:T:C
chr2:226143604	['T', 'C']	98663	43192.91169455927	-1565.2846130416451	0.0029468732020838	0.0051633250142197	0.5707316881986352	0.568183	0.568183	chr2	226143604	0.2455117644825669	chr2:226143604:T:C
chr2:226144911	['G', 'A']	98663	100570.32863978265	-4054.2296209610654	-0.0027180287818029	0.0042605492792371	-0.6379526684619492	0.523506	0.523506	chr2	226144911	0.2810783364264783	chr2:226144911:G:A
chr2:226145486	['C', 'T']	98663	98054.76573891003	-4427.675048666657	-0.0025134132649848	0.0042744005522101	-0.5880153800011296	0.556523	0.556523	chr2	226145486	0.2545168824224036	chr2:226145486:C:T
chr2:226145508	['G', 'A']	98663	62488.75457755452	-2640.5959853031186	-0.0037381118196531	0.0045926752619795	-0.8139290514613808	0.415688	0.415688	chr2	226145508	0.3812325124411148	chr2:226145508:G:A
chr2:226146020	['ATAAG', 'A']	98663	35983.658968796255	-1782.0331715875595	0.0012968515559459	0.0055322263846454	0.2344176586022163	0.814661	0.814661	chr2	226146020	0.0890230740296163	chr2:226146020:ATAAG:A
chr2:226146352	['C', 'T']	98663	100743.20178285286	-4059.968622754327	-0.0028282925142489	0.0042623059387042	-0.6635592458454072	0.506974	0.506974	chr2	226146352	0.2950143127496404	chr2:226146352:C:T
chr2:226146961	['C', 'T']	98663	2667.270341500004	360.9570226495104	-0.010408001749862	0.0194967805208795	-0.5338318159101099	0.593459	0.593459	chr2	226146961	0.2266092795549223	chr2:226146961:C:T
chr2:226147167	['C', 'A']	98663	101697.92281487944	-3887.1821341619775	-0.0025941693153102	0.0042631514961352	-0.6085097650557332	0.542851	0.542851	chr2	226147167	0.2653193578101788	chr2:226147167:C:A
chr2:226147261	['CT', 'C']	98663	40063.52735143247	-1835.6567065359009	0.0022650597154574	0.0053109552095832	0.4264881977107049	0.669753	0.669753	chr2	226147261	0.1740853323960839	chr2:226147261:CT:C
chr2:226147444	['A', 'T']	98663	37281.58030111015	-1680.3397071244528	-0.0005441458985614	0.0054479703602986	-0.0998804807248736	0.920439	0.920439	chr2	226147444	0.0360049880847073	chr2:226147444:A:T
chr2:226147907	['T', 'C']	98663	37280.58001723525	-1673.8370748819889	-0.0003786870852745	0.0054477602851396	-0.0695124354695853	0.944582	0.944582	chr2	226147907	0.0247603346169911	chr2:226147907:T:C
chr2:226147974	['G', 'A']	98663	99115.10997678406	-4292.755721398373	-0.0031950946284101	0.0042674026445631	-0.7487211530134975	0.454027	0.454027	chr2	226147974	0.3429183198249532	chr2:226147974:G:A
chr2:226148473	['T', 'G']	98663	61891.29139844896	-2631.4636017806984	-0.0036405528973728	0.0045725413991955	-0.7961771320459433	0.425931	0.425931	chr2	226148473	0.3706607500671477	chr2:226148473:T:G
chr2:226148904	['A', 'G']	98663	36219.875162324526	-1789.7204303886958	0.0016891514378802	0.0055178721239392	0.3061237012999823	0.759511	0.759511	chr2	226148904	0.1194659318674142	chr2:226148904:A:G
chr2:226148994	['C', 'T']	98663	3988.9298864558	-54.16064912150978	0.0058752080927576	0.015123012823796	0.3884945520586388	0.697651	0.697651	chr2	226148994	0.1563617789227031	chr2:226148994:C:T
chr2:226149180	['C', 'T']	98663	100597.35290181969	-4048.730959812757	-0.002047534280666	0.0042603662457822	-0.4806005311616469	0.630802	0.630802	chr2	226149180	0.2001069383812025	chr2:226149180:C:T
chr2:226149248	['A', 'G']	98663	3983.2018589470695	-53.539298175511405	0.0058723068858437	0.0151357490788112	0.387975967047743	0.698035	0.698035	chr2	226149248	0.1561228009788692	chr2:226149248:A:G
chr2:226149346	['A', 'C']	98663	57922.199205126126	-2586.5042623028453	-0.0046826020163159	0.0046591762550789	-1.0050278761640583	0.314886	0.314886	chr2	226149346	0.5018466478992052	chr2:226149346:A:C
chr2:226149725	['A', 'G']	98663	37311.91627977699	-1653.046077503299	-0.0003336614276727	0.005445898555787	-0.0612683883577255	0.951146	0.951146	chr2	226149725	0.0217528141586402	chr2:226149725:A:G
chr2:226150544	['G', 'A']	98663	101729.77708388248	-3835.0685359452914	-0.0021138983124852	0.0042646293435891	-0.4956816037630462	0.62012	0.62012	chr2	226150544	0.2075242616387473	chr2:226150544:G:A
chr2:226151595	['C', 'CT']	98663	37371.57560090425	-1662.0970218709876	0.0003384076059021	0.0054390721550395	0.0622178923639843	0.950389	0.950389	chr2	226151595	0.0220985989484742	chr2:226151595:C:CT
chr2:226152074	['G', 'C']	98663	100618.80817322338	-3994.2029440726847	-0.0019586765905156	0.0042685857981188	-0.458858433015163	0.646337	0.646337	chr2	226152074	0.1895409818834788	chr2:226152074:G:C
chr2:226152268	['A', 'G']	98663	36221.844718098735	-1778.2098258430433	0.0020400374809338	0.0055227233454891	0.3693897653953915	0.711838	0.711838	chr2	226152268	0.1476188318002677	chr2:226152268:A:G
chr2:226153496	['G', 'A']	98663	3992.596916411582	-52.79381162421805	0.0068701740111237	0.0151441929887333	0.4536507172244081	0.650081	0.650081	chr2	226153496	0.1870325269550438	chr2:226153496:G:A
chr2:226153505	['A', 'T']	98663	93975.25095898184	-4376.971083989432	-0.0027771198042653	0.004278951273624	-0.6490187961204114	0.516328	0.516328	chr2	226153505	0.2870743229175889	chr2:226153505:A:T
chr2:226153576	['G', 'A']	98663	94988.40409743832	-4259.963234072632	-0.0033448636583287	0.0042670885040006	-0.7838749196771301	0.433115	0.433115	chr2	226153576	0.3633967751608968	chr2:226153576:G:A
chr2:226153756	['A', 'G']	98663	101720.65080797228	-3902.894493625825	-0.0025846679200154	0.0042632963389632	-0.6062604413382023	0.544343	0.544343	chr2	226153756	0.2641273575346507	chr2:226153756:A:G
chr2:226153800	['C', 'T']	98663	4080.165418258852	-53.99006374462007	0.0032545200868412	0.0149567287548344	0.2175957149580123	0.827745	0.827745	chr2	226153800	0.0821034339271086	chr2:226153800:C:T
chr2:226154154	['T', 'A']	98663	57649.94503923597	-2532.8263339662803	-0.0037920473368519	0.0046648210358278	-0.8129030691054172	0.416276	0.416276	chr2	226154154	0.3806186272300277	chr2:226154154:T:A
chr2:226154342	['T', 'A']	98663	4082.034337679189	-56.65832673380236	0.0027001065920348	0.0149512080426693	0.1805945435532061	0.856686	0.856686	chr2	226154342	0.0671783303005391	chr2:226154342:T:A
chr2:226154745	['C', 'T']	98663	41867.032938958015	-1580.388493281599	0.0033462760107517	0.0052173045968775	0.64138022778168	0.521277	0.521277	chr2	226154745	0.2829314367715133	chr2:226154745:C:T
chr2:226154799	['G', 'A']	98663	5629.369356948066	198.6955461148732	0.0083220956051412	0.0129638035045284	0.6419486073075881	0.520908	0.520908	chr2	226154799	0.283238972709027	chr2:226154799:G:A
chr2:226155683	['G', 'A']	98663	27686.367386037644	-1007.1957473334736	0.011756115091675	0.0061334408585459	1.9167242927425936	0.0552759	0.0552759	chr2	226155683	1.2574641775262425	chr2:226155683:G:A
chr2:226155805	['C', 'T']	98663	97567.76688428862	-1822.658887852221	0.0020364277000103	0.0042973343396378	0.4738816063778779	0.635585	0.635585	chr2	226155805	0.1968263608260474	chr2:226155805:C:T
chr2:226155937	['A', 'G']	98663	65060.84792481905	-2526.4481358028333	0.0027549368825527	0.0045254172228027	0.6087696994370274	0.542679	0.542679	chr2	226155937	0.2654569839495069	chr2:226155937:A:G
chr2:226157320	['T', 'C']	98663	63254.97570173039	-2730.3009099620344	0.0020491986463882	0.004553966725506	0.4499810319014807	0.652725	0.652725	chr2	226157320	0.1852697530859734	chr2:226157320:T:C
chr2:226157403	['C', 'T']	98663	33737.41946012792	-227.57410176238287	-0.0073680269464704	0.0057852500791363	-1.273588323008217	0.202812	0.202812	chr2	226157403	0.692906352200627	chr2:226157403:C:T
chr2:226157836	['T', 'G']	98663	4240.429789261351	199.45344464537345	-0.0083323070289188	0.015029043448611	-0.5544136629459909	0.579297	0.579297	chr2	226157836	0.2370987205719239	chr2:226157836:T:G
chr2:226158430	['C', 'G']	98663	36276.41216003893	100.85343091882152	-0.0082769627752214	0.0056447098641589	-1.4663220917298168	0.142564	0.142564	chr2	226158430	0.8459901278866274	chr2:226158430:C:G
chr2:226158919	['T', 'C']	98663	2602.210997922052	-41.203206702263664	-0.0118566532315454	0.0186388835442826	-0.6361246478833423	0.524697	0.524697	chr2	226158919	0.2800914189104287	chr2:226158919:T:C
chr2:226160405	['GTCAA', 'G']	98663	56947.241956581245	-2706.496146255619	0.0011461556823162	0.004702521641243	0.2437321441041289	0.807439	0.807439	chr2	226160405	0.0928902776210969	chr2:226160405:GTCAA:G
chr2:226161413	['T', 'C']	98663	2414.195752876185	-36.78646185695642	-0.0022023744765088	0.0193408172873445	-0.1138718412871816	0.90934	0.90934	chr2	226161413	0.0412737047697524	chr2:226161413:T:C
chr2:226161815	['T', 'C']	98663	98114.90556129998	-2468.777371361933	-0.0040982983055473	0.0042607409857245	-0.961874547004499	0.336115	0.336115	chr2	226161815	0.4735121055850746	chr2:226161815:T:C
chr2:226162028	['T', 'A']	98663	2480.201104860372	-49.75134861950249	-0.0110955139130591	0.0190902195165034	-0.5812145797206311	0.561097	0.561097	chr2	226162028	0.2509620533192281	chr2:226162028:T:A
chr2:226162148	['T', 'A']	98663	58064.88517328413	-2656.55621329734	0.0007564359906083	0.0046702432479217	0.1619692916305758	0.87133	0.87133	chr2	226162148	0.0598173328956136	chr2:226162148:T:A
chr2:226164115	['T', 'A']	98663	37398.23435662433	178.9004592989163	-0.0085957791829097	0.0056137847405592	-1.5311914475105863	0.125725	0.125725	chr2	226164115	0.9005783557070353	chr2:226164115:T:A
chr2:226164130	['C', 'T']	98663	97846.72697962086	-2462.053623068264	-0.0043005590919425	0.0042604599867688	-1.009411919205493	0.31278	0.31278	chr2	226164130	0.5047610246893373	chr2:226164130:C:T
chr2:226164341	['AAAT', 'A']	98663	2574.2870088796994	-28.65904821507665	-0.0085490452920672	0.0187690628759701	-0.4554859956813578	0.648761	0.648761	chr2	226164341	0.1879152654459123	chr2:226164341:AAAT:A
chr2:226164972	['CATAG', 'C']	98663	57427.95334474402	-2691.2454049587523	0.0035964185270499	0.0047635260532347	0.7549908380594857	0.450256	0.450256	chr2	226164972	0.3465404911691077	chr2:226164972:CATAG:C
chr2:226169783	['G', 'A']	98663	96421.6365221446	-2513.576674852635	-0.0032331398790681	0.0042520372743406	-0.7603743030614692	0.447033	0.447033	chr2	226169783	0.3496604160427711	chr2:226169783:G:A
chr2:226171768	['A', 'G']	98663	2595.8941787667536	-26.47135381775716	-0.0044303770757552	0.0186964351537884	-0.2369637334236691	0.812685	0.812685	chr2	226171768	0.0900777560923121	chr2:226171768:A:G
chr2:226171887	['A', 'C']	98663	95663.08783064489	-2610.2453847621664	-0.0023746781013481	0.0042483153673648	-0.5589693551449196	0.576184	0.576184	chr2	226171887	0.2394388057713097	chr2:226171887:A:C
chr2:226172195	['C', 'T']	98663	55809.06048223562	-2794.5983884978805	0.0033727265599064	0.0047578346043995	0.7088784794636975	0.478402	0.478402	chr2	226172195	0.3202070134110582	chr2:226172195:C:T
chr2:226172380	['C', 'G']	98663	2594.18405368148	-26.205964516320496	-0.0043308343924747	0.0186928966965614	-0.2316834283512293	0.816784	0.816784	chr2	226172380	0.0878927782421173	chr2:226172380:C:G
chr2:226173122	['A', 'G']	98663	95891.57865339392	-2613.128940600044	-0.0021607562101883	0.0042475901241602	-0.5087016748386413	0.610962	0.610962	chr2	226173122	0.2139858007288469	chr2:226173122:A:G
chr2:226173870	['T', 'C']	98663	21196.370901680897	-932.3962119713906	0.0042574162304616	0.0068512172382027	0.6214101936108638	0.534331	0.534331	chr2	226173870	0.2721896288521121	chr2:226173870:T:C
chr2:226174102	['T', 'C']	98663	95644.26568598625	-2628.509735300197	-0.0026361889221726	0.0042475311853446	-0.6206402748185408	0.534838	0.534838	chr2	226174102	0.2717777438856958	chr2:226174102:T:C
chr2:226175155	['T', 'A']	98663	2387.3871582511374	-45.57689703051574	-0.0045963745731864	0.0194386311883677	-0.2364556705997343	0.81308	0.81308	chr2	226175155	0.0898667215040078	chr2:226175155:T:A
chr2:226176185	['T', 'C']	98663	2591.551600738021	-24.246749912264395	-0.0033506092173776	0.0187034944473836	-0.1791434871597699	0.857825	0.857825	chr2	226176185	0.0666013010628637	chr2:226176185:T:C
chr2:226176690	['G', 'A']	98663	34414.27851386284	-169.64693202394403	-0.0083559454693342	0.0057431832483731	-1.4549327625409008	0.145691	0.145691	chr2	226176690	0.8365672757596068	chr2:226176690:G:A
chr2:226176811	['A', 'C']	98663	34441.934472761175	-179.9236306842035	-0.008868478477161	0.0057421646698889	-1.5444486508138733	0.122483	0.122483	chr2	226176811	0.9119241849201016	chr2:226176811:A:C
chr2:226179205	['T', 'A']	98663	2382.1207200632484	-51.33488698299657	-0.0057341880166688	0.0194634826221857	-0.2946126409120952	0.76829	0.76829	chr2	226179205	0.114474819516688	chr2:226179205:T:A
chr2:226179552	['G', 'A']	98663	36284.61973744235	99.95062155457114	-0.0084916990343969	0.0056468119280232	-1.503804118613452	0.132635	0.132635	chr2	226179552	0.8773418582755452	chr2:226179552:G:A
chr2:226180450	['G', 'A']	98663	34415.1857862566	-163.74751544057926	-0.0081574448331699	0.005742902365407	-1.4204394074862037	0.155483	0.155483	chr2	226180450	0.8083170883721562	chr2:226180450:G:A
chr2:226181344	['C', 'T']	98663	34411.743903180686	-163.0602561222086	-0.008215515716256	0.0057423891496661	-1.4306790261216658	0.152525	0.152525	chr2	226181344	0.8166589663355749	chr2:226181344:C:T
chr2:226181626	['T', 'C']	98663	102000.57507653632	-3970.558023407974	0.0026222895583616	0.0042487576324243	0.6171897258506135	0.537111	0.537111	chr2	226181626	0.2699359532093414	chr2:226181626:T:C
chr2:226182664	['T', 'C']	98663	34915.78556583976	-104.6912560247754	-0.007754426710471	0.0057480539305006	-1.3490525322534077	0.177323	0.177323	chr2	226182664	0.7512349297953042	chr2:226182664:T:C
chr2:226183055	['C', 'T']	98663	136908.4043759061	-4074.261113304076	-0.0026336095985035	0.0046383959467902	-0.5677845592992158	0.570183	0.570183	chr2	226183055	0.2439857353188306	chr2:226183055:C:T
chr2:226184791	['C', 'T']	98663	4165.042214834486	206.97018535965177	-0.0074629465632371	0.0151366585431829	-0.4930379146722718	0.621987	0.621987	chr2	226184791	0.2062186922983539	chr2:226184791:C:T
chr2:226185038	['C', 'T']	98663	2375.096291265875	-50.25817414228079	-0.004598470393725	0.0194800997935573	-0.2360598992026654	0.813387	0.813387	chr2	226185038	0.089702773010091	chr2:226185038:C:T
chr2:226189665	['A', 'G']	98663	140755.3994201606	-3942.930531944968	-0.0033987086059799	0.0047301180017819	-0.7185251202400262	0.472435	0.472435	chr2	226189665	0.3256579354789273	chr2:226189665:A:G
chr2:226190443	['G', 'T']	98663	2592.1050892468	-24.26417881352437	-0.002650159790959	0.0186970808110777	-0.1417419017298626	0.887284	0.887284	chr2	226190443	0.051937349850789	chr2:226190443:G:T
chr2:226193909	['C', 'T']	98663	140280.0143850614	-3935.457573572823	-0.003759684548625	0.0047172260136433	-0.797011747529392	0.425446	0.425446	chr2	226193909	0.3711555551805296	chr2:226193909:C:T
chr2:226194567	['C', 'A']	98663	2591.0262613772275	-26.031182849314373	-0.0031182746351647	0.0186996226625671	-0.1667560191686092	0.867562	0.867562	chr2	226194567	0.0616994787322269	chr2:226194567:C:A
chr2:226195941	['T', 'C']	98663	4316.393739736857	187.55061714289823	-0.0131299035770718	0.0148896896140215	-0.8818117715971381	0.377881	0.377881	chr2	226195941	0.4226449440252965	chr2:226195941:T:C
chr2:226197963	['C', 'T']	98663	3924.318199787137	140.5214588453661	-0.0135976621931177	0.0154953940009227	-0.8775292962739755	0.380201	0.380201	chr2	226197963	0.4199867451930618	chr2:226197963:C:T
chr2:226200809	['TTA', 'T']	98663	33773.765458378955	-271.0008190196794	-0.0087590801043016	0.0057809705728112	-1.515157358782769	0.129736	0.129736	chr2	226200809	0.8869394962987129	chr2:226200809:TTA:T
chr2:226201095	['C', 'T']	98663	101761.28751191414	-3931.2670731316016	0.0029261311123197	0.0042468308396523	0.6890152263656767	0.490815	0.490815	chr2	226201095	0.3090821730891193	chr2:226201095:C:T
chr2:226201748	['T', 'C']	98663	2755.167550199175	-16.696653333427356	-0.0069807968026199	0.0181594189602227	-0.384417409935363	0.70067	0.70067	chr2	226201748	0.1544864769311076	chr2:226201748:T:C
chr2:226201755	['T', 'C']	98663	140623.18392610922	-3968.9281479240935	-0.0045415693232429	0.0047271401434696	-0.9607435331734264	0.336683	0.336683	chr2	226201755	0.4727788117158104	chr2:226201755:T:C
chr2:226201858	['A', 'C']	98663	140871.8395884023	-3929.162118602038	-0.0042603811766081	0.0047358518832741	-0.8996018628992066	0.368334	0.368334	chr2	226201858	0.4337581906458834	chr2:226201858:A:C
chr2:226203714	['C', 'T']	98663	43788.32015774212	-1551.4327644777247	0.0012177261343888	0.0051189559394487	0.2378856448059279	0.81197	0.81197	chr2	226203714	0.0904600164178683	chr2:226203714:C:T
chr2:226204257	['C', 'T']	98663	3520.178394048125	66.61566347089662	-0.0162601779524442	0.0162329955059583	-1.0016745182043534	0.316503	0.316503	chr2	226204257	0.4996221691307622	chr2:226204257:C:T
chr2:226207116	['T', 'G']	98663	55661.64159224756	-2657.582415661444	0.0021361811088585	0.0047511946195005	0.4496092624980978	0.652993	0.652993	chr2	226207116	0.1850914742803131	chr2:226207116:T:G
chr2:226210627	['A', 'T']	98663	3869.843473675675	101.8032999756089	-0.0198636198874494	0.0155820965328712	-1.2747719695835624	0.202393	0.202393	chr2	226210627	0.6938045121580526	chr2:226210627:A:T
chr2:226211327	['G', 'A']	98663	2605.5017537812746	-28.98619787580568	-0.0042264232798152	0.018654514146973	-0.2265630316885559	0.820764	0.820764	chr2	226211327	0.0857817006535827	chr2:226211327:G:A
chr2:226212222	['G', 'A']	98663	2403.146142696413	-48.072657080858455	-0.0044312662028936	0.019377430103345	-0.2286818313502095	0.819117	0.819117	chr2	226212222	0.0866540606018925	chr2:226212222:G:A
chr2:226212737	['A', 'T']	98663	3858.4692907319736	101.53433003494206	-0.0202972082355163	0.0156011061363593	-1.301010842315374	0.193258	0.193258	chr2	226212737	0.7138625192262326	chr2:226212737:A:T
chr2:226213929	['C', 'T']	98663	4259.345365161422	172.2176548733089	-0.0146987455334488	0.0149658089810967	-0.9821550944566207	0.326026	0.326026	chr2	226213929	0.4867477643299976	chr2:226213929:C:T
chr2:226214091	['G', 'A']	98663	33810.42685980153	-280.173179331407	-0.0093121770194935	0.0057805531444757	-1.6109491231635626	0.107194	0.107194	chr2	226214091	0.9698295228504944	chr2:226214091:G:A
chr2:226214153	['C', 'T']	98663	3568.072328478325	84.42816694564662	-0.0124410466657354	0.016158728614327	-0.7699273230385641	0.441345	0.441345	chr2	226214153	0.3552217891734135	chr2:226214153:C:T
chr2:226215405	['CAATT', 'C']	98663	3944.399785105369	119.01238184944998	-0.0191131995967344	0.0154481438731161	-1.237248937718432	0.215998	0.215998	chr2	226215405	0.6655502701128889	chr2:226215405:CAATT:C
chr2:226216739	['G', 'A']	98663	3124.063327961403	34.45790396090632	-0.0165660525000429	0.0171213607145153	-0.9675663503776568	0.333263	0.333263	chr2	226216739	0.4772129005243165	chr2:226216739:G:A
chr2:226217964	['T', 'C']	98663	3525.5007756968607	118.3823185474356	-0.0189654024283958	0.016299980873569	-1.1635229866526324	0.24462	0.24462	chr2	226217964	0.6115080381641996	chr2:226217964:T:C
chr2:226218093	['G', 'T']	98663	32186.8721476	-1037.3855554879085	-0.0121373854408836	0.0057898762811089	-2.096311708850356	0.0360571	0.0360571	chr2	226218093	1.4430092056403456	chr2:226218093:G:T
chr2:226218095	['G', 'T']	98663	32182.84998276597	-1037.0254000342195	-0.0121792202121913	0.0057900899278526	-2.1034595945745784	0.0354281	0.0354281	chr2	226218095	1.4506521381449986	chr2:226218095:G:T
chr2:226219208	['C', 'T']	98663	2110.1497121310413	-5.990015809211574	0.0080938424701993	0.02068197011009	0.3913477500990388	0.695541	0.695541	chr2	226219208	0.1576772645950964	chr2:226219208:C:T
chr2:226219562	['C', 'T']	98663	2674.1084138294527	20.52356969972888	-0.016819491226896	0.0184548860585806	-0.91138418159324	0.362095	0.362095	chr2	226219562	0.4411774721103616	chr2:226219562:C:T
chr2:226220291	['T', 'G']	98663	3411.3111784621	101.05413010229908	-0.0208744520152645	0.0165410769443688	-1.2619765983478477	0.20696	0.20696	chr2	226220291	0.684113584291513	chr2:226220291:T:G
chr2:226221302	['C', 'T']	98663	32612.619274983263	-992.5636655713917	-0.0120576890005081	0.0057662150128147	-2.09109250586584	0.0365223	0.0365223	chr2	226221302	1.4374418804845224	chr2:226221302:C:T
chr2:226221658	['A', 'C']	98663	3504.142065092896	107.12153985483896	-0.0236039497363429	0.0163246073739013	-1.445912247425894	0.148205	0.148205	chr2	226221658	0.8291371442934007	chr2:226221658:A:C
chr2:226222549	['C', 'T']	98663	3470.105513886074	96.8626135063938	-0.0237101996778287	0.0163975866269944	-1.4459566652812117	0.148193	0.148193	chr2	226222549	0.8291723100757993	chr2:226222549:C:T
chr2:226222568	['G', 'A']	98663	98844.02752209875	-2997.098234190976	0.0031513976553311	0.0042548517067725	0.7406598096744452	0.458901	0.458901	chr2	226222568	0.3382809959248466	chr2:226222568:G:A
chr2:226222862	['G', 'A']	98663	3504.106547739712	84.82728529619605	-0.0264430004172973	0.0163236058582292	-1.6199239706566797	0.105252	0.105252	chr2	226222862	0.9777696429439684	chr2:226222862:G:A
chr2:226223059	['C', 'A']	98663	3471.175910721888	97.96424518528563	-0.0235139822181654	0.0163968107441679	-1.4340582802987452	0.151559	0.151559	chr2	226223059	0.8194182689018917	chr2:226223059:C:A
chr2:226223066	['C', 'A']	98663	3472.105574700993	96.27243019970298	-0.0241078682934883	0.0163955127857009	-1.4703942846187543	0.141458	0.141458	chr2	226223066	0.8493724864706227	chr2:226223066:C:A
chr2:226223743	['C', 'T']	98663	2670.3518499746583	15.20800094386944	-0.0184456650367819	0.0184679055472286	-0.998795721020458	0.317896	0.317896	chr2	226223743	0.4977149366616875	chr2:226223743:C:T
chr2:226223861	['A', 'C']	98663	100060.41635299234	-2895.124741992178	0.00314949410045	0.0042661589638427	0.7382505263266396	0.460364	0.460364	chr2	226223861	0.3368986451044474	chr2:226223861:A:C
chr2:226224036	['TAGAA', 'T']	98663	2674.367003503796	17.068744459330496	-0.0174121039080282	0.0184712749595588	-0.9426584762638458	0.345858	0.345858	chr2	226224036	0.4611021742554391	chr2:226224036:TAGAA:T
chr2:226224270	['C', 'A']	98663	3473.4853496205565	95.36564245739896	-0.0245454172782491	0.0164006440990633	-1.4966130067812966	0.134497	0.134497	chr2	226224270	0.8712874026353741	chr2:226224270:C:A
chr2:226224562	['T', 'C']	98663	2073.1050599039104	-13.65155675586382	0.0070829229137932	0.0208489364865247	0.3397258617182278	0.734064	0.734064	chr2	226224562	0.1342660740959896	chr2:226224562:T:C
chr2:226224586	['A', 'G']	98663	3036.4924224761035	55.31488812828406	-0.0226082610164599	0.0174292721460548	-1.2971431524509924	0.194585	0.194585	chr2	226224586	0.710890641294342	chr2:226224586:A:G
chr2:226224730	['C', 'T']	98663	3460.0	96.64235061184388	-0.0236429013156827	0.0164132549976591	-1.4404760858863588	0.149736	0.149736	chr2	226224730	0.8246737726580307	chr2:226224730:C:T
chr2:226225092	['C', 'T']	98663	3460.4559553978715	96.59137475854432	-0.0236781603899032	0.0164136403110758	-1.4425904272999917	0.149139	0.149139	chr2	226225092	0.8264087732470966	chr2:226225092:C:T
chr2:226225352	['T', 'C']	98663	2073.987983694328	-10.5413889578171	0.0084347286230117	0.0208497247282142	0.4045486802805479	0.68581	0.68581	chr2	226225352	0.1637961865976333	chr2:226225352:T:C
chr2:226225506	['T', 'C']	98663	3473.246421910477	97.57912440367896	-0.0236994153607778	0.0163943412206485	-1.445585098041556	0.148297	0.148297	chr2	226225506	0.8288676345186448	chr2:226225506:T:C
chr2:226225695	['A', 'T']	98663	3440.5343493647297	93.77727901318248	-0.0232296973600319	0.0164622067477124	-1.4110925537525472	0.15822	0.15822	chr2	226225695	0.800738619822922	chr2:226225695:A:T
chr2:226225829	['G', 'C']	98663	3497.439417067155	90.8591250090696	-0.023676991524034	0.0164692794462126	-1.437645866740021	0.150538	0.150538	chr2	226225829	0.8223538581618075	chr2:226225829:G:C
chr2:226226122	['G', 'T']	98663	3433.3131854765143	92.54629375175648	-0.0237347625794993	0.0164750564724875	-1.4406483291353247	0.149687	0.149687	chr2	226226122	0.8248159155782688	chr2:226226122:G:T
chr2:226226256	['C', 'A']	98663	3435.452660922452	92.95314479083704	-0.0234572319728982	0.0164695030257378	-1.4242829268278594	0.154368	0.154368	chr2	226226256	0.8114427225479991	chr2:226226256:C:A
chr2:226226621	['C', 'T']	98663	3419.797212084345	90.32950833303586	-0.02289483759944	0.0165143715684418	-1.3863583912082351	0.165641	0.165641	chr2	226226621	0.7808321562596683	chr2:226226621:C:T
chr2:226227434	['T', 'A']	98663	100012.21880036897	-2896.2596109360093	0.0027781247709577	0.0042649237394792	0.6513890846960175	0.514797	0.514797	chr2	226227434	0.2883639926286494	chr2:226227434:T:A
chr2:226227689	['T', 'A']	98663	136329.25356838736	-3727.61956096179	-0.0058318151158117	0.0046479291590538	-1.2547125647239423	0.209586	0.209586	chr2	226227689	0.6786377308763512	chr2:226227689:T:A
chr2:226227793	['A', 'G']	98663	2202.048987993834	6.532396286965287	0.0058113039887297	0.0202369503774096	0.2871630300194263	0.773988	0.773988	chr2	226227793	0.1112657726170851	chr2:226227793:A:G
chr2:226228217	['C', 'T']	98663	2052.228804281718	-13.209934084500928	0.0077539423013962	0.0209475869740983	0.3701592126569971	0.711265	0.711265	chr2	226228217	0.1479685615831132	chr2:226228217:C:T
chr2:226229029	['T', 'C']	98663	133820.90858492674	-3772.033378313621	-0.0051016807080184	0.004588938521821	-1.1117343768627967	0.266255	0.266255	chr2	226229029	0.5747022278648665	chr2:226229029:T:C
chr2:226230042	['A', 'G']	98663	133450.87852248305	-3812.1833603887912	-0.0047125166989456	0.0045814326365391	-1.0286120244049932	0.303665	0.303665	chr2	226230042	0.5176052613672664	chr2:226230042:A:G
chr2:226230443	['T', 'C']	98663	134753.85278822464	-3659.069211112568	-0.0055215346377196	0.0046135090344899	-1.196818863134639	0.23138	0.23138	chr2	226230443	0.6356741832624986	chr2:226230443:T:C
chr2:226230504	['C', 'A']	98663	134696.30431961716	-3654.286609515557	-0.0053203500647425	0.0046126391307095	-1.1534286368342397	0.248737	0.248737	chr2	226230504	0.6042596079723839	chr2:226230504:C:A
chr2:226232644	['G', 'C']	98663	2061.062669774985	-13.435856489771457	0.0078385742859052	0.0209039847201202	0.3749799088955787	0.707676	0.707676	chr2	226232644	0.1501655327320414	chr2:226232644:G:C
chr2:226233671	['A', 'G']	98663	100398.36936599016	-2848.108441856122	0.0035548571111032	0.004265567667306	0.8333842968545213	0.40463	0.40463	chr2	226233671	0.3929419209931565	chr2:226233671:A:G
chr2:226234464	['C', 'T']	98663	133068.4871722097	-3832.935818111949	-0.0056342800461797	0.0045722984444727	-1.2322642790281502	0.217853	0.217853	chr2	226234464	0.6618364551247166	chr2:226234464:C:T
chr2:226234818	['A', 'G']	98663	133088.07180875324	-3824.187795062352	-0.0054724415556442	0.0045728750672398	-1.1967179236644432	0.231419	0.231419	chr2	226234818	0.6356009874049693	chr2:226234818:A:G
chr2:226235138	['T', 'C']	98663	133336.6772738332	-3810.210735328606	-0.0059005401491389	0.0045783358092647	-1.2887958408814375	0.197472	0.197472	chr2	226235138	0.7044944752657075	chr2:226235138:T:C
chr2:226235259	['T', 'C']	98663	134447.4404042657	-3650.595163762486	-0.0058833424550525	0.004607138401588	-1.2770057988760672	0.201603	0.201603	chr2	226235259	0.695503009559093	chr2:226235259:T:C
chr2:226235774	['A', 'G']	98663	133287.96188463838	-3850.94059084396	-0.0058922485553649	0.0045882106315142	-1.2842149213669352	0.19907	0.19907	chr2	226235774	0.7009941835493629	chr2:226235774:A:G
chr2:226235982	['G', 'T']	98663	134537.27137222298	-3655.8448399082577	-0.0062739542915473	0.0046110444273567	-1.3606362702394932	0.173632	0.173632	chr2	226235982	0.7603702322545167	chr2:226235982:G:T
chr2:226236695	['A', 'G']	98663	133910.7160582684	-3757.2909630128943	-0.0059304225054838	0.004592845782195	-1.2912304890519335	0.196627	0.196627	chr2	226236695	0.706356846901161	chr2:226236695:A:G
chr2:226239001	['A', 'C']	98663	134456.43240366195	-3729.8597389111687	-0.0046560458306233	0.0046048471486435	-1.0111184324532556	0.311962	0.311962	chr2	226239001	0.5058983040437235	chr2:226239001:A:C
chr2:226239395	['T', 'C']	98663	136493.48754816456	-3647.4124286931738	-0.0057547701649454	0.0046579464557737	-1.2354736619636533	0.216657	0.216657	chr2	226239395	0.6642272747244048	chr2:226239395:T:C
chr2:226239819	['G', 'A']	98663	42152.69963102623	-1334.831417766019	0.0009962259484217	0.0051936463886134	0.1918162835663672	0.847887	0.847887	chr2	226239819	0.0716620233877456	chr2:226239819:G:A
chr2:226240297	['A', 'G']	98663	32387.59570801529	-990.3413274200147	-0.0130987226974879	0.0057887670749389	-2.262782821958019	0.0236512	0.0236512	chr2	226240297	1.6261468194015574	chr2:226240297:A:G
chr2:226241036	['AAGG', 'A']	98663	132786.15026710322	-3840.108937944292	-0.0052284007991109	0.0045674802622944	-1.1447013449127486	0.252336	0.252336	chr2	226241036	0.5980207856059876	chr2:226241036:AAGG:A
chr2:226241205	['C', 'T']	98663	131535.3322453779	-3998.738101762805	-0.0047399493101621	0.0045454882443568	-1.042781117308296	0.297052	0.297052	chr2	226241205	0.5271675192474363	chr2:226241205:C:T
chr2:226241501	['A', 'G']	98663	134288.58275379654	-3651.2841077802473	-0.0058625470926378	0.0046050657729167	-1.2730647903264594	0.202998	0.202998	chr2	226241501	0.6925082408712333	chr2:226241501:A:G
chr2:226241645	['G', 'A']	98663	134352.9790982443	-3645.289401400738	-0.0061149345849954	0.0046065368255206	-1.3274472378291255	0.184364	0.184364	chr2	226241645	0.7343238779011602	chr2:226241645:G:A
chr2:226242319	['A', 'G']	98663	134385.06886030268	-3645.853051050568	-0.0060947904169589	0.0046073746939073	-1.3228336790186563	0.185894	0.185894	chr2	226242319	0.7307346274897659	chr2:226242319:A:G
chr2:226242779	['T', 'A']	98663	13712.250826119573	-610.2133222590114	0.00403613107159	0.0083717623762698	0.4821124740748331	0.629727	0.629727	chr2	226242779	0.2008476856091194	chr2:226242779:T:A
chr2:226242785	['C', 'T']	98663	132040.7213031667	-3923.0320170623527	-0.0048999847949406	0.0045526261677936	-1.0762985174588278	0.281796	0.281796	chr2	226242785	0.5500651758478721	chr2:226242785:C:T
chr2:226243234	['A', 'G']	98663	57006.71142831075	-1702.2593384933189	0.0022026828140153	0.0047025508583025	0.4684016995002609	0.639498	0.639498	chr2	226243234	0.1941608094188253	chr2:226243234:A:G
chr2:226243367	['T', 'G']	98663	56772.55306503302	-1755.097307077374	0.0016990249531208	0.0047108295389052	0.3606636451370441	0.718352	0.718352	chr2	226243367	0.1436626947588772	chr2:226243367:T:G
chr2:226244488	['G', 'A']	98663	42135.24949563561	-1337.5825573918928	0.0006813819356527	0.0051943898263787	0.1311765112800136	0.895636	0.895636	chr2	226244488	0.047868458318634	chr2:226244488:G:A
chr2:226247249	['A', 'G']	98663	32396.58205097013	-985.5021402002812	-0.0129827819875802	0.00578724571742	-2.243343832542167	0.0248769	0.0248769	chr2	226247249	1.6042037396072182	chr2:226247249:A:G
chr2:226247271	['C', 'T']	98663	55636.84206524605	-1831.8597129461384	0.0026793089850596	0.0047361521647445	0.5657142954578416	0.571589	0.571589	chr2	226247271	0.2429161376229649	chr2:226247271:C:T
chr2:226248486	['C', 'T']	98663	42219.116494124064	-1351.4230407672928	0.0002524532685309	0.0051911612236633	0.048631367367315	0.961213	0.961213	chr2	226248486	0.0171803641789096	chr2:226248486:C:T
chr2:226248936	['C', 'T']	98663	2080.1054146648016	-12.817527289708712	0.0091904781725618	0.0208082617178191	0.4416744799346471	0.658726	0.658726	chr2	226248936	0.1812951945610898	chr2:226248936:C:T
chr2:226248952	['T', 'C']	98663	32432.95852170211	-979.3982296818042	-0.012678394958431	0.0057852817448632	-2.191491359895854	0.0284186	0.0284186	chr2	226248952	1.5463973207523505	chr2:226248952:T:C
chr2:226251649	['A', 'G']	98663	133633.02546479332	-3778.805142208472	-0.0049213212169012	0.004587009336025	-1.07288231969588	0.283327	0.283327	chr2	226251649	0.5477120368728771	chr2:226251649:A:G
chr2:226253813	['G', 'T']	98663	55989.78221686061	-1708.7084410762689	0.0023421625395505	0.0047267261974597	0.4955147477781379	0.620238	0.620238	chr2	226253813	0.2074416294486551	chr2:226253813:G:T
chr2:226255872	['C', 'T']	98663	31001.314214185804	-1119.3711110572146	-0.0146621160941843	0.0058852917033238	-2.491315100983614	0.0127287	0.0127287	chr2	226255872	1.895215949186589	chr2:226255872:C:T
chr2:226257202	['A', 'G']	98663	131768.6976046386	-3781.464894849729	-0.0050115133796801	0.0045550459063658	-1.1002113881391165	0.271243	0.271243	chr2	226257202	0.5666414608875637	chr2:226257202:A:G
chr2:226258370	['C', 'T']	98663	130907.57541384095	-3879.328728340182	-0.0049805488312324	0.0045390712249868	-1.0972616608911785	0.27253	0.27253	chr2	226258370	0.5645856837824721	chr2:226258370:C:T
chr2:226258723	['C', 'T']	98663	129773.3063775433	-4024.5786789389936	-0.0044115357859446	0.0045250055852993	-0.9749238321995876	0.3296	0.3296	chr2	226258723	0.4820127969749218	chr2:226258723:C:T
chr2:226258868	['A', 'G']	98663	133787.12001865316	-3729.962743329416	-0.0040810297207768	0.0045953113875466	-0.8880855673538344	0.374497	0.374497	chr2	226258868	0.4265516569729639	chr2:226258868:A:G
chr2:226259600	['AG', 'A']	98663	3268.397522579598	192.3561305070528	0.0114241631872858	0.0169167546794558	0.6753164778797504	0.499476	0.499476	chr2	226259600	0.3014853749414578	chr2:226259600:AG:A
chr2:226260538	['G', 'A']	98663	130456.18912316272	-3919.304882533485	-0.0044599094801349	0.0045331285441027	-0.983848006237762	0.325193	0.325193	chr2	226260538	0.4878588114607886	chr2:226260538:G:A
chr2:226260700	['T', 'A']	98663	133769.55822934932	-3732.300695188608	-0.0040367947760583	0.0045943092793788	-0.8786510725730176	0.379593	0.379593	chr2	226260700	0.4206818049101921	chr2:226260700:T:A
chr2:226261523	['G', 'T']	98663	2340.0711534563147	5.601627921985552	-0.0003521472867723	0.0197354307241646	-0.0178434051779362	0.985764	0.985764	chr2	226261523	0.0062270462815503	chr2:226261523:G:T
chr2:226262474	['T', 'A']	98663	54418.03109191729	-1665.3983775470872	0.0038790274125443	0.0047755935713984	0.8122607911561524	0.416644	0.416644	chr2	226262474	0.3802348679740617	chr2:226262474:T:A
chr2:226262701	['T', 'C']	98663	32667.62206137284	-939.5109048619858	-0.0131447540860149	0.0057761203376756	-2.275706411494974	0.0228657	0.0228657	chr2	226262701	1.6408154987887036	chr2:226262701:T:C
chr2:226263828	['G', 'A']	98663	3106.2203819331817	154.9745852730312	0.0086044439729947	0.0173297680640294	0.4965123561494509	0.619534	0.619534	chr2	226263828	0.2079348545708907	chr2:226263828:G:A
chr2:226264183	['G', 'A']	98663	133581.20175998862	-3773.5875133269033	-0.0042951183582835	0.0045901398034535	-0.9357271329844844	0.349416	0.349416	chr2	226264183	0.456657212253446	chr2:226264183:G:A
chr2:226264201	['C', 'A']	98663	130438.08524852744	-3911.412245812606	-0.0042907349486655	0.0045327992821958	-0.9465971646966506	0.343846	0.343846	chr2	226264201	0.4636360234901482	chr2:226264201:C:A
chr2:226264757	['T', 'A']	98663	99542.09801119084	-3225.044285554168	-0.0039507105924281	0.004252061261629	-0.9291283331403596	0.352825	0.352825	chr2	226264757	0.4524406497948088	chr2:226264757:T:A
chr2:226264839	['T', 'C']	98663	99546.1342652664	-3227.37698815177	-0.0039770676662102	0.0042522446963804	-0.9352866427455576	0.349643	0.349643	chr2	226264839	0.4563751620949984	chr2:226264839:T:C
chr2:226264907	['G', 'A']	98663	30222.901193143225	-783.7848144525833	0.0007082279760827	0.0059276414926717	0.1194788816021289	0.904896	0.904896	chr2	226264907	0.0434013315368146	chr2:226264907:G:A
chr2:226265091	['T', 'C']	98663	3785.537156990949	235.98633953460345	8.996854250565452e-05	0.015949748443576	0.0056407499355822	0.995499	0.995499	chr2	226265091	0.001959171894432	chr2:226265091:T:C
chr2:226266373	['G', 'A']	98663	3101.1571590747835	140.2641410059246	0.0050173117851434	0.017342111097212	0.2893137840611591	0.772342	0.772342	chr2	226266373	0.1121903475618941	chr2:226266373:G:A
chr2:226266458	['T', 'C']	98663	23276.24650007603	-1001.914298195165	-0.0131295767877629	0.0066035472475297	-1.988261201988736	0.0467856	0.0467856	chr2	226266458	1.3298877965597675	chr2:226266458:T:C
chr2:226267064	['C', 'A']	98663	30200.448776037705	-773.4368381885552	0.0010805723610556	0.0059291846797377	0.1822463659714222	0.85539	0.85539	chr2	226267064	0.0678358312012614	chr2:226267064:C:A
chr2:226268174	['T', 'C']	98663	30784.680277349777	-734.376282533246	0.0015381463668965	0.0058836060118506	0.2614291921992139	0.793762	0.793762	chr2	226268174	0.1003096960377456	chr2:226268174:T:C
chr2:226268258	['A', 'G']	98663	30367.54023011812	-774.0987678624092	0.0015848336171494	0.00591637288249	0.2678725037497089	0.788798	0.788798	chr2	226268258	0.1030341992205786	chr2:226268258:A:G
chr2:226268504	['C', 'T']	98663	133722.8176823025	-3766.380787604159	-0.0037855664469074	0.0045932968794333	-0.8241501793314137	0.409856	0.409856	chr2	226268504	0.3873687027688507	chr2:226268504:C:T
chr2:226268578	['G', 'A']	98663	30362.077351930508	-772.7326747179336	0.0017123528771495	0.0059166786463768	0.2894111679021409	0.772267	0.772267	chr2	226268578	0.1122325227481947	chr2:226268578:G:A
chr2:226269663	['C', 'T']	98663	102903.0313973175	-3034.388624002545	-0.0040369890125553	0.0042593691770535	-0.9477903522201776	0.343239	0.343239	chr2	226269663	0.4644033719815197	chr2:226269663:C:T
chr2:226269820	['A', 'G']	98663	3102.3773301841848	139.75181533616654	0.0048484301470042	0.0173435327987602	0.2795526265185617	0.779821	0.779821	chr2	226269820	0.1080050737629099	chr2:226269820:A:G
chr2:226270059	['C', 'T']	98663	3103.2201690723314	136.3686374381611	0.0037953911104425	0.0173406339727834	0.2188726846088528	0.82675	0.82675	chr2	226270059	0.0826257964142595	chr2:226270059:C:T
chr2:226271304	['C', 'T']	98663	133546.30340199496	-3758.701980877749	-0.0038512546428772	0.0045892591430461	-0.8391887498253141	0.401365	0.401365	chr2	226271304	0.3964605017279531	chr2:226271304:C:T
chr2:226271486	['A', 'G']	98663	133565.42883355977	-3763.597982977165	-0.004046249886042	0.0045895727103763	-0.8816179939570594	0.377986	0.377986	chr2	226271486	0.4225242854414632	chr2:226271486:A:G
chr2:226271625	['C', 'G']	98663	100210.36071573394	-3130.885688522655	-0.0042212668396456	0.00425294540175	-0.9925513828389608	0.320931	0.320931	chr2	226271625	0.4935883306493089	chr2:226271625:C:G
chr2:226272098	['T', 'C']	98663	100242.27211442932	-3130.006594242965	-0.0042457976535185	0.0042529495792288	-0.9983183610392928	0.318127	0.318127	chr2	226272098	0.497399469989159	chr2:226272098:T:C
chr2:226272409	['T', 'C']	98663	133723.75181460608	-3763.076114555248	-0.0037262094179774	0.0045931615442008	-0.8112515490951933	0.417223	0.417223	chr2	226272409	0.3796317584963308	chr2:226272409:T:C
chr2:226272807	['G', 'A']	98663	30206.28618637798	-771.9063395206388	0.0011364701271867	0.0059286059414622	0.191692640463546	0.847983	0.847983	chr2	226272807	0.0716128542057832	chr2:226272807:G:A
chr2:226273710	['G', 'A']	98663	33991.234889803534	-539.0828609772716	0.0010682509700143	0.0056593663735175	0.188758051610359	0.850283	0.850283	chr2	226273710	0.0704365038353603	chr2:226273710:G:A
chr2:226273957	['C', 'T']	98663	30202.81629901464	-775.5056870389602	0.0010445853482079	0.0059292321108277	0.1761754859116258	0.860156	0.860156	chr2	226273957	0.0654227769015974	chr2:226273957:C:T
chr2:226274856	['A', 'G']	98663	99502.119068617	-3228.180543501004	-0.0039382783765807	0.0042526150087475	-0.9260839197716656	0.354405	0.354405	chr2	226274856	0.4505001596487235	chr2:226274856:A:G
chr2:226275057	['C', 'T']	98663	33992.51250418158	-546.1865432486018	0.0008187874081275	0.0056596600078419	0.1446707765118571	0.884971	0.884971	chr2	226275057	0.0530709606539609	chr2:226275057:C:T
chr2:226275313	['C', 'T']	98663	99517.16449049108	-3222.1841156335954	-0.0040109750936314	0.0042523151634848	-0.9432450181666135	0.345558	0.345558	chr2	226275313	0.4614790482437388	chr2:226275313:C:T
chr2:226275574	['TAA', 'T']	98663	66211.10600269673	-2373.537249413116	0.003661547291124	0.0045087155572339	0.8121042999151551	0.416734	0.416734	chr2	226275574	0.3801410653934243	chr2:226275574:TAA:T
chr2:226276052	['G', 'GT']	98663	133542.71695186727	-3761.912850006664	-0.0039541470284545	0.004589076801255	-0.8616432454068239	0.388886	0.388886	chr2	226276052	0.4101776912886121	chr2:226276052:G:GT
chr2:226276271	['G', 'A']	98663	133548.71810753824	-3759.3629717277095	-0.0039117933148721	0.0045888888905157	-0.8524489060863807	0.393967	0.393967	chr2	226276271	0.404540154616361	chr2:226276271:G:A
chr2:226276532	['A', 'G']	98663	133547.24283585572	-3757.39640236164	-0.0038462106743727	0.0045890214784022	-0.8381330731343511	0.401958	0.401958	chr2	226276532	0.3958193233363293	chr2:226276532:A:G
chr2:226277052	['A', 'T']	98663	133527.71406269004	-3765.117010156361	-0.0041661794232839	0.0045891273129657	-0.9078369675021052	0.363967	0.363967	chr2	226277052	0.4389379909871916	chr2:226277052:A:T
chr2:226277322	['C', 'T']	98663	133584.95532646048	-3707.699616886851	-0.0043167234220995	0.0045912726483039	-0.9402019337043982	0.347116	0.347116	chr2	226277322	0.4595253674534492	chr2:226277322:C:T
chr2:226277950	['A', 'G']	98663	98654.99667417006	-3354.1718652723384	-0.0044251487929304	0.0042470910102326	-1.0419246449555242	0.297449	0.297449	chr2	226277950	0.5265874868002429	chr2:226277950:A:G
chr2:226279168	['C', 'T']	98663	2744.08343807014	57.08905562096635	-0.0078836887417133	0.0183622983938653	-0.4293410646429321	0.667676	0.667676	chr2	226279168	0.1754342344522969	chr2:226279168:C:T
chr2:226279425	['C', 'T']	98663	31529.597843053783	-1051.7921426057896	-0.0145650354883254	0.0058527676917208	-2.4885722884454835	0.0128274	0.0128274	chr2	226279425	1.891861362337553	chr2:226279425:C:T
chr2:226279545	['C', 'T']	98663	3744.113845530103	234.89993046373505	-0.0001193445321242	0.016040939397925	-0.0074399964468189	0.994064	0.994064	chr2	226279545	0.0025856538802759	chr2:226279545:C:T
chr2:226279957	['G', 'A']	98663	133197.00039536515	-3755.802918269855	-0.0041820493336028	0.0045830856962213	-0.9124964294363572	0.36151	0.36151	chr2	226279957	0.4418796848569974	chr2:226279957:G:A
chr2:226280243	['T', 'C']	98663	99180.099580309	-3221.420677762509	-0.003934967888443	0.0042529260498002	-0.9252377874352636	0.354844	0.354844	chr2	226280243	0.4499625337884029	chr2:226280243:T:C
chr2:226282344	['C', 'T']	98663	3064.2795223711155	135.5459990417811	0.0028399855543113	0.0174624579533314	0.1626337805308504	0.870807	0.870807	chr2	226282344	0.0600780885317764	chr2:226282344:C:T
chr2:226282385	['C', 'A']	98663	30365.5388513856	-785.5243019489902	0.0011339833530828	0.005916483608027	0.1916650882873031	0.848005	0.848005	chr2	226282385	0.0716015870522392	chr2:226282385:C:A
chr2:226283226	['G', 'T']	98663	30182.835510911544	-778.6481185520126	0.0008866583371962	0.0059303039561941	0.1495131352028143	0.881149	0.881149	chr2	226283226	0.0549506473128564	chr2:226283226:G:T
chr2:226283458	['C', 'T']	98663	3064.1552839100736	132.81097959363103	0.0017121326303083	0.017456343623852	0.0980808276464551	0.921868	0.921868	chr2	226283458	0.0353312600479561	chr2:226283458:C:T
chr2:226283462	['G', 'T']	98663	3063.217330927668	133.3410889513641	0.0017766906071673	0.0174592445981456	0.1017621694443761	0.918946	0.918946	chr2	226283462	0.0367100082994828	chr2:226283462:G:T
chr2:226284081	['G', 'C']	98663	3063.0931380498687	136.52677001606514	0.0025405924969996	0.0174619528887936	0.1454930335214766	0.884322	0.884322	chr2	226284081	0.0533895705522611	chr2:226284081:G:C
chr2:226285397	['ATAAGT', 'A']	98663	30606.163593582056	-732.9718237857677	0.0012187376792903	0.0058988461718715	0.206606113090708	0.836318	0.836318	chr2	226285397	0.0776285558320363	chr2:226285397:ATAAGT:A
chr2:226286194	['C', 'A']	98663	3056.123901519375	132.96943297029895	0.0022877997719744	0.017487727738641	0.1308231581693289	0.895915	0.895915	chr2	226286194	0.0477331921035717	chr2:226286194:C:A
chr2:226286575	['T', 'C']	98663	34508.69005587047	-496.2161038926337	0.0005401329324566	0.0056362697446671	0.0958316327865121	0.923654	0.923654	chr2	226286575	0.0344906846586401	chr2:226286575:T:C
chr2:226289468	['A', 'G']	98663	133712.3020358092	-3776.151216213192	-0.0039528363182943	0.004593213790761	-0.8605818275311364	0.38947	0.38947	chr2	226289468	0.4095259894323285	chr2:226289468:A:G
chr2:226289530	['T', 'C']	98663	134077.66629498222	-3734.104426563634	-0.0042382635973699	0.0046009494052511	-0.9211715287572394	0.356963	0.356963	chr2	226289530	0.4473767971331565	chr2:226289530:T:C
chr2:226289795	['A', 'T']	98663	3550.1439301026767	225.7802069118877	0.0075856161969473	0.0163759505176939	0.4632168489243561	0.64321	0.64321	chr2	226289795	0.1916472122212673	chr2:226289795:A:T
chr2:226290235	['ACAT', 'A']	98663	2122.1290531842646	-30.02593904080953	0.0002096781629955	0.0206433256391451	0.010157189140007	0.991896	0.991896	chr2	226290235	0.0035338611057899	chr2:226290235:ACAT:A
chr2:226291946	['C', 'T']	98663	129402.60810988909	-3995.055193751425	-0.0040003832183708	0.0045188614056261	-0.8852635341704164	0.376017	0.376017	chr2	226291946	0.4247925198614498	chr2:226291946:C:T
chr2:226292014	['C', 'T']	98663	133356.98799204163	-3744.845816317522	-0.0038633668301817	0.0045943937055271	-0.8408871937844721	0.400413	0.400413	chr2	226292014	0.397491830951426	chr2:226292014:C:T
chr2:226292493	['A', 'G']	98663	134312.14247916796	-3593.3547525036706	-0.0041707803954119	0.0046118047270131	-0.9043705538922776	0.365801	0.365801	chr2	226292493	0.4367551116155115	chr2:226292493:A:G
chr2:226293442	['G', 'C']	98663	30581.479671582787	-751.7055644741467	0.0003400962647165	0.0058954461258091	0.0576879607512184	0.953997	0.953997	chr2	226293442	0.0204529910039701	chr2:226293442:G:C
chr2:226293522	['A', 'G']	98663	32420.614594737057	-897.0711466610777	-0.0133778630254511	0.005798278688581	-2.307212837457643	0.021045	0.021045	chr2	226293522	1.676851069915959	chr2:226293522:A:G
chr2:226293682	['T', 'C']	98663	30815.18629378852	-754.2853157222281	0.0004148185066379	0.0058795550896972	0.0705527034460174	0.943754	0.943754	chr2	226293682	0.0251411946483223	chr2:226293682:T:C
chr2:226294461	['G', 'A']	98663	129943.19418253336	-4004.769687617368	-0.0046757154925208	0.0045263670584127	-1.0329952105475937	0.301609	0.301609	chr2	226294461	0.5205557032796522	chr2:226294461:G:A
chr2:226294628	['T', 'C']	98663	66421.13745666147	-2360.0624609889937	0.0033811927235801	0.0045061573156412	0.7503494633539951	0.453046	0.453046	chr2	226294628	0.3438576996827007	chr2:226294628:T:C
chr2:226295151	['G', 'A']	98663	133850.20272708844	-3730.093239941477	-0.0045100070275829	0.0045960196339908	-0.9812854136279588	0.326454	0.326454	chr2	226295151	0.4861780056709902	chr2:226295151:G:A
chr2:226296422	['A', 'G']	98663	99026.09936534333	-3261.2667721115604	-0.004767829969375	0.0042460361211355	-1.1228896395021566	0.261487	0.261487	chr2	226296422	0.582549897498831	chr2:226296422:A:G
chr2:226298137	['T', 'A']	98663	30647.765769784488	-741.51322571899	0.0006928740096455	0.0058930232687839	0.1175753052454054	0.906404	0.906404	chr2	226298137	0.0426781865801242	chr2:226298137:T:A
chr2:226298263	['G', 'A']	98663	133184.3974087329	-3749.1196124595126	-0.0039714544448166	0.0045829547532458	-0.8665707297249441	0.386179	0.386179	chr2	226298263	0.4132113463828499	chr2:226298263:G:A
chr2:226298426	['T', 'A']	98663	99454.18443836166	-3159.4374550690486	-0.0042700321136193	0.0042549451805156	-1.0035457408882231	0.3156	0.3156	chr2	226298426	0.5008630054626173	chr2:226298426:T:A
chr2:226298909	['C', 'T']	98663	2114.450051702115	-26.60924162814168	-0.000288452188564	0.0206880395857679	-0.0139429445389546	0.988876	0.988876	chr2	226298909	0.0048581632987054	chr2:226298909:C:T
chr2:226298967	['T', 'A']	98663	2089.4023660841	-29.024007583674187	-0.0015541335121164	0.0208071268888903	-0.0746923648044009	0.94046	0.94046	chr2	226298967	0.0266596712977622	chr2:226298967:T:A
chr2:226299311	['GA', 'G']	98663	131064.88183172989	-3734.347986417544	-0.0040332188250673	0.0045435906747802	-0.88767213284731	0.374719	0.374719	chr2	226299311	0.4262942855932704	chr2:226299311:GA:G
chr2:226299721	['C', 'T']	98663	134919.71708805574	-3535.2889069491625	-0.005147366793295	0.0046281750848233	-1.112180654136063	0.266063	0.266063	chr2	226299721	0.575015516328309	chr2:226299721:C:T
chr2:226299808	['A', 'G']	98663	2095.148647826792	-30.46895038489708	-0.0022728707841399	0.0207786937408464	-0.1093846808893467	0.912898	0.912898	chr2	226299808	0.0395777443844503	chr2:226299808:A:G
chr2:226299937	['G', 'A']	98663	133181.9477424326	-3760.868956736376	-0.0042729682287531	0.0045830761503828	-0.9323362930367634	0.351165	0.351165	chr2	226299937	0.4544887759787352	chr2:226299937:G:A
chr2:226300046	['C', 'T']	98663	9431.382367548831	210.8866249072468	0.003766211551442	0.01006742461771	0.3740988082311327	0.708332	0.708332	chr2	226300046	0.1497631378295968	chr2:226300046:C:T
chr2:226300278	['G', 'A']	98663	135010.9469362099	-3524.354404833676	-0.005297167134397	0.0046321144291003	-1.1435743256079018	0.252803	0.252803	chr2	226300278	0.5972177766091342	chr2:226300278:G:A
chr2:226306887	['T', 'C']	98663	134589.10323607532	-3572.9698522484123	-0.0045991246165401	0.0046185499266675	-0.9957940673077336	0.319353	0.319353	chr2	226306887	0.4957289997273018	chr2:226306887:T:C
chr2:226308295	['A', 'G']	98663	99861.23074895582	-3122.2745528557966	-0.0042389383761353	0.004253742287454	-0.9965197912054168	0.319	0.319	chr2	226308295	0.4962093169428189	chr2:226308295:A:G
chr2:226309497	['T', 'A']	98663	31541.836311846822	-1058.414671534902	-0.0148586033766038	0.0058539467285841	-2.5382197798368944	0.0111433	0.0111433	chr2	226309497	1.9529861772450463	chr2:226309497:T:A
chr2:226309594	['C', 'T']	98663	98174.12204427976	-3397.2939629831058	-0.0043907061796314	0.0042647839860731	-1.0295260425778734	0.303235	0.303235	chr2	226309594	0.5182206729951038	chr2:226309594:C:T
chr2:226309661	['C', 'G']	98663	2508.907809485123	-20.626634046529308	0.0083528095810977	0.0190162638733676	0.4392455656232211	0.660485	0.660485	chr2	226309661	0.1801370410187213	chr2:226309661:C:G
chr2:226309741	['T', 'A']	98663	30799.53966772821	-657.0146683251751	0.0007733296994451	0.005896127421256	0.1311589190995417	0.89565	0.89565	chr2	226309741	0.0478616697625389	chr2:226309741:T:A
chr2:226309745	['G', 'A']	98663	133275.48831832578	-3780.8582358175927	-0.0045585299103477	0.004585921129137	-0.9940271064377204	0.320212	0.320212	chr2	226309745	0.4945623968510412	chr2:226309745:G:A
chr2:226310193	['A', 'G']	98663	30665.66218271025	-679.5451738681045	0.0002602773256909	0.005903891499655	0.0440857230703096	0.964836	0.964836	chr2	226310193	0.0155465004882673	chr2:226310193:A:G
chr2:226310267	['A', 'C']	98663	98332.92305352792	-3357.146258191718	-0.004592009966034	0.0042458105779573	-1.0815390563757217	0.27946	0.27946	chr2	226310267	0.5536803452818723	chr2:226310267:A:C
chr2:226312486	['G', 'C']	98663	98292.90622275395	-3359.174990818816	-0.0047373039948929	0.0042459612509235	-1.115720025438882	0.264545	0.264545	chr2	226312486	0.5775004423834089	chr2:226312486:G:C
chr2:226312520	['C', 'A']	98663	97820.74389910077	-3407.0106505266767	-0.0047673284577182	0.0042489952560798	-1.1219895929271184	0.26187	0.26187	chr2	226312520	0.5819142517875382	chr2:226312520:C:A
chr2:226314006	['G', 'A']	98663	66147.0547280844	-2351.246159586144	0.0038568378852019	0.0045124657121807	0.8547074108044582	0.392715	0.392715	chr2	226314006	0.4059225102579347	chr2:226314006:G:A
chr2:226314010	['T', 'C']	98663	134005.52250562637	-3761.018886969297	-0.0047691969791507	0.0045989001921381	-1.0370298940828928	0.299724	0.299724	chr2	226314010	0.5232784801099177	chr2:226314010:T:C
chr2:226314914	['C', 'G']	98663	133160.13973883243	-3776.1062230445696	-0.0045133582885985	0.0045812045512123	-0.9851903005300372	0.324533	0.324533	chr2	226314914	0.4887411355686326	chr2:226314914:C:G
chr2:226315173	['C', 'T']	98663	133134.939642763	-3782.080680288474	-0.0046303994265489	0.0045806336310897	-1.0108643911447972	0.312084	0.312084	chr2	226315173	0.5057284962812599	chr2:226315173:C:T
chr2:226315339	['A', 'G']	98663	133290.32747054214	-3787.2891815176417	-0.0046343111180351	0.0045900662368878	-1.0096392685560265	0.312671	0.312671	chr2	226315339	0.5049123973756283	chr2:226315339:A:G
chr2:226315682	['A', 'G']	98663	30615.826755608712	-692.6177003728533	0.0002191864318311	0.0059080486811203	0.0370996319870486	0.970406	0.970406	chr2	226315682	0.0130465268994845	chr2:226315682:A:G
chr2:226315903	['G', 'T']	98663	133118.0320458231	-3782.750405328253	-0.0045408143035881	0.0045804935542941	-0.9913373416563794	0.321523	0.321523	chr2	226315903	0.4927879545724057	chr2:226315903:G:T
chr2:226317803	['A', 'C']	98663	30787.80125306676	-1572.2082216861857	-0.0102035548691478	0.00585997517146	-1.7412283449326496	0.0816467	0.0816467	chr2	226317803	1.0880613639065275	chr2:226317803:A:C
chr2:226318530	['G', 'A']	98663	91118.70008920788	-2203.930369029263	0.0003251589144066	0.0042838837395176	0.0759028335449895	0.939497	0.939497	chr2	226318530	0.0271046023495395	chr2:226318530:G:A
chr2:226319722	['A', 'G']	98663	16435.666335559858	-200.2638085118723	-0.007039601553147	0.0078337093912646	-0.8986293978427253	0.368852	0.368852	chr2	226319722	0.4331478573550961	chr2:226319722:A:G
chr2:226319915	['C', 'T']	98663	81738.08377430406	-2426.5369052889323	-0.0004367806343773	0.0043158034028024	-0.1012049423043079	0.919388	0.919388	chr2	226319915	0.0365011690301224	chr2:226319915:C:T
chr2:226321033	['T', 'C']	98663	83057.6784736725	-3176.437612978356	-7.677900138023597e-06	0.0043081951985365	-0.0017821616208642	0.998578	0.998578	chr2	226321033	0.0006180062599297	chr2:226321033:T:C
chr2:226321048	['G', 'A']	98663	17203.569302815904	-345.0968744807552	-0.0105701921357434	0.007648382025703	-1.3820167586061085	0.16697	0.16697	chr2	226321048	0.7773615528335656	chr2:226321048:G:A
chr2:226323910	['A', 'G']	98663	18299.04017151198	-188.5323839788624	-0.0093727485311545	0.0074294935001679	-1.26155955731607	0.20711	0.20711	chr2	226323910	0.6837989313336309	chr2:226323910:A:G
chr2:226325239	['T', 'C']	98663	18653.72662665504	-191.7963116504184	-0.0078905101518403	0.0073647571651095	-1.071387688004367	0.283998	0.283998	chr2	226325239	0.5466847183755759	chr2:226325239:T:C
chr2:226325957	['T', 'C']	98663	19524.57258996452	-25.01763197687071	-0.0063551864176521	0.0072305935092268	-0.8789301195735083	0.379441	0.379441	chr2	226325957	0.4208557437907474	chr2:226325957:T:C
chr2:226326269	['G', 'T']	98663	17588.069584520104	-311.9601347128046	-0.0070819851170531	0.0075547766979827	-0.9374181925117816	0.348546	0.348546	chr2	226326269	0.4577398969696364	chr2:226326269:G:T
chr2:226327430	['C', 'A']	98663	18568.5056104607	-182.43673646279328	-0.0086503895287512	0.0073808567942064	-1.172003436720434	0.241199	0.241199	chr2	226327430	0.6176244970931724	chr2:226327430:C:A
chr2:226327581	['G', 'A']	98663	16573.17584333441	-505.7869870488783	-0.0093566335174206	0.0077611824802373	-1.2055680357015073	0.227987	0.227987	chr2	226327581	0.6420899161101887	chr2:226327581:G:A
chr2:226328810	['A', 'G']	98663	16635.348862196537	-498.8047134884683	-0.009595982224286	0.0077580200567602	-1.2369112420538542	0.216123	0.216123	chr2	226328810	0.6652990126560557	chr2:226328810:A:G
chr2:226328818	['A', 'C']	98663	16764.20887987836	-464.6635044421116	-0.0086395598346374	0.0077298658465838	-1.1176856113816898	0.263704	0.263704	chr2	226328818	0.5788832825510771	chr2:226328818:A:C
chr2:226329621	['C', 'T']	98663	17218.631746514584	-348.849377609648	-0.0071538219177113	0.0076336022582754	-0.937148894541372	0.348684	0.348684	chr2	226329621	0.4575679805595989	chr2:226329621:C:T
chr2:226329914	['C', 'A']	98663	17252.9727510492	-345.32574654703046	-0.007333358073676	0.0076329911703554	-0.9607449962940968	0.336683	0.336683	chr2	226329914	0.4727788117158104	chr2:226329914:C:A
chr2:226330775	['T', 'C']	98663	17282.751695336177	-338.34776646073595	-0.0069086310272767	0.0076278273571657	-0.905714131139402	0.365089	0.365089	chr2	226330775	0.4376012519893809	chr2:226330775:T:C
chr2:226330801	['T', 'C']	98663	113563.32249267542	-3086.3713473828425	-0.0002320047523837	0.0043169144887681	-0.0537431892587536	0.95714	0.95714	chr2	226330801	0.0190245337168038	chr2:226330801:T:C
chr2:226331033	['ACTCTTGGTTC', 'A']	98663	33666.4122631851	-1208.951245103666	0.0015471546899602	0.0056199274854104	0.275297980975156	0.783088	0.783088	chr2	226331033	0.1061894310877192	chr2:226331033:ACTCTTGGTTC:A
chr2:226332882	['A', 'C']	98663	36707.6733274532	-1360.8996136188755	0.0009571402553758	0.0054311417139409	0.176231869059692	0.860112	0.860112	chr2	226332882	0.0654449931576783	chr2:226332882:A:C
chr2:226333442	['G', 'A']	98663	57027.09198268609	-1775.0642843606863	0.0018010571620088	0.0046997361871802	0.3832251620679791	0.701554	0.701554	chr2	226333442	0.1539388948431338	chr2:226333442:G:A
chr2:226334267	['G', 'A']	98663	113688.28433419834	-3153.157600954162	-0.0009642283223301	0.0043175058524797	-0.2233299398485687	0.823279	0.823279	chr2	226334267	0.0844529623249507	chr2:226334267:G:A
chr2:226334547	['G', 'T']	98663	90542.69550362445	-2953.67076311127	0.0011143112479886	0.0042622463690773	0.2614375499438567	0.793756	0.793756	chr2	226334547	0.1003129788564493	chr2:226334547:G:T
chr2:226335802	['C', 'T']	98663	170080.68625761522	-5571.389890677403	-0.0104213603057582	0.0061558155669353	-1.692929262165406	0.0904721	0.0904721	chr2	226335802	1.0434853289070538	chr2:226335802:C:T
chr2:226336391	['T', 'C']	98663	42944.83482183589	-1352.671633489896	0.0007283711394288	0.0051561849146627	0.1412616404344844	0.887664	0.887664	chr2	226336391	0.051751392960058	chr2:226336391:T:C
chr2:226336818	['T', 'C']	98663	42448.89554947284	-1398.339372975381	0.0002065920510087	0.0051770463758633	0.0399053892914587	0.968169	0.968169	chr2	226336818	0.0140488272357984	chr2:226336818:T:C
chr2:226336993	['C', 'G']	98663	150281.8013786112	-5581.72783439103	-0.0054945008083145	0.0050324276769329	-1.0918191300591702	0.274915	0.274915	chr2	226336993	0.5608015633958751	chr2:226336993:C:G
chr2:226337536	['G', 'A']	98663	42432.87070975328	-1393.3037620888117	0.0002272573458014	0.005177654382483	0.0438919497157395	0.964991	0.964991	chr2	226337536	0.0154767370899526	chr2:226337536:G:A
chr2:226337542	['G', 'A']	98663	56455.5830934231	-2118.8841365392304	-0.0087830723906435	0.0047175582223945	-1.8617835703541952	0.0626366	0.0626366	chr2	226337542	1.20317182440659	chr2:226337542:G:A
chr2:226337556	['G', 'A']	98663	56454.58294136731	-2122.6791198275623	-0.0088852071936435	0.0047175859234154	-1.8834224406051407	0.0596461	0.0596461	chr2	226337556	1.2244179476994508	chr2:226337556:G:A
chr2:226338402	['G', 'A']	98663	170155.2168143388	-5567.900179393731	-0.0100076515652403	0.0061619728620235	-1.6240986108390347	0.104358	0.104358	chr2	226338402	0.981474252658123	chr2:226338402:G:A
chr2:226338484	['G', 'A']	98663	106796.88543821228	-4351.017526403936	-0.0041200104900265	0.0042808277676551	-0.962433135281997	0.335834	0.335834	chr2	226338484	0.47387533778433	chr2:226338484:G:A
chr2:226339288	['A', 'C']	98663	126402.74775697236	-4326.973283303592	-0.0052275152932516	0.0044208024661289	-1.1824810842157254	0.237018	0.237018	chr2	226339288	0.6252186708513738	chr2:226339288:A:C
chr2:226339385	['G', 'A']	98663	20300.356220882924	-181.38330613494247	-0.0029154263799797	0.0076400477372872	-0.3815979271635888	0.70276	0.70276	chr2	226339385	0.1531929658358974	chr2:226339385:G:A
chr2:226339401	['AAC', 'A']	98663	56611.213508663466	-2099.3905516807577	-0.0088717681852582	0.0047145375943717	-1.8817896787692456	0.0598675	0.0598675	chr2	226339401	1.222808877128643	chr2:226339401:AAC:A
chr2:226339569	['G', 'A']	98663	49599.20078304879	-2328.3337218121146	0.0048961912250494	0.0049618308999849	0.986771077802	0.323757	0.323757	chr2	226339569	0.4897808328612453	chr2:226339569:G:A
chr2:226339933	['T', 'C']	98663	42674.54332177548	-1393.6847519916034	0.000468044796319	0.0051673327162546	0.0905776387974315	0.927828	0.927828	chr2	226339933	0.0325325254775249	chr2:226339933:T:C
chr2:226340297	['G', 'A']	98663	42668.62208819058	-1394.528840867106	0.0004202157284086	0.0051673977049652	0.0813205703143155	0.935187	0.935187	chr2	226340297	0.0291015389158332	chr2:226340297:G:A
chr2:226340422	['C', 'T']	98663	42922.00583941606	-1350.844567711525	0.0007975545381919	0.0051578506131657	0.1546292434596944	0.877114	0.877114	chr2	226340422	0.0569439569721853	chr2:226340422:C:T
chr2:226340889	['A', 'G']	98663	149825.593890359	-5697.71556607441	-0.0049822122823856	0.0050166481794336	-0.9931356762889688	0.320646	0.320646	chr2	226340889	0.4939741734569028	chr2:226340889:A:G
chr2:226341067	['A', 'G']	98663	57281.03087871536	-2040.4025446019937	-0.009263741760433	0.0046963861421329	-1.9725255718060912	0.0485524	0.0485524	chr2	226341067	1.3137892975583465	chr2:226341067:A:G
chr2:226341409	['C', 'T']	98663	12757.163703448416	-840.7149762746214	-0.0100495284139975	0.0086508752945794	-1.1616776420640904	0.245369	0.245369	chr2	226341409	0.6101803070506252	chr2:226341409:C:T
chr2:226341576	['G', 'A']	98663	106845.5709708816	-4349.2371823548965	-0.0040413491556384	0.0042823629607022	-0.9437194354435988	0.345315	0.345315	chr2	226341576	0.4617845560967145	chr2:226341576:G:A
chr2:226341770	['A', 'T']	98663	49373.00588956808	-2319.296140900341	0.0055291511441677	0.0049688247752885	1.1127683897540377	0.265811	0.265811	chr2	226341770	0.5754270507053566	chr2:226341770:A:T
chr2:226342911	['A', 'G']	98663	49793.08421105988	-2286.8035964564097	0.0054348364078619	0.0049521698533022	1.0974656703743544	0.272441	0.272441	chr2	226342911	0.5647275343001437	chr2:226342911:A:G
chr2:226343519	['T', 'TC']	98663	126454.70395944228	-4320.691290812803	-0.0049842982484627	0.0044225895596309	-1.127009002589567	0.259741	0.259741	chr2	226343519	0.585459491770991	chr2:226343519:T:TC
chr2:226343802	['G', 'T']	98663	42734.69472606348	-1335.4091836705536	0.0009515048749055	0.0051669065600048	0.1841536834187773	0.853893	0.853893	chr2	226343802	0.0685965466657407	chr2:226343802:G:T
chr2:226344225	['A', 'G']	98663	42774.237236932815	-1384.7437527448162	0.000231980993497	0.0051628649035537	0.0449326096713014	0.964161	0.964161	chr2	226344225	0.0158504395687839	chr2:226344225:A:G
chr2:226344450	['T', 'C']	98663	62574.58718572585	-1311.07069403678	-1.2589753391950472e-05	0.0046275776171501	-0.0027205925936913	0.997829	0.997829	chr2	226344450	0.0009438782712054	chr2:226344450:T:C
chr2:226344740	['G', 'A']	98663	48860.8473502246	-2394.249457066582	0.0055091822067964	0.0049928727671692	1.1034092923461067	0.269852	0.269852	chr2	226344740	0.5688743588263196	chr2:226344740:G:A
chr2:226345008	['C', 'T']	98663	42990.97176802134	-1354.6320987139643	0.0002099600661977	0.0051541066431327	0.0407364613763776	0.967506	0.967506	chr2	226345008	0.0143463330182897	chr2:226345008:C:T
chr2:226345040	['G', 'A']	98663	62565.877920708765	-1309.908241592924	6.447677443558811e-06	0.0046276359735519	0.0013932983234655	0.998888	0.998888	chr2	226345040	0.0004832041752174	chr2:226345040:G:A
chr2:226345112	['A', 'G']	98663	47818.14721208433	-1444.8870614917912	0.0022368555182934	0.0050157052701387	0.4459702868927974	0.65562	0.65562	chr2	226345112	0.183347806539682	chr2:226345112:A:G
chr2:226345682	['T', 'C']	98663	62560.68169054063	-1307.631152775239	4.217083531101496e-05	0.0046278493514177	0.0091124045120647	0.992729	0.992729	chr2	226345682	0.0031692911495819	chr2:226345682:T:C
chr2:226346084	['C', 'T']	98663	62574.781866472025	-1309.7734111125692	-3.2161096389030234e-05	0.0046273502043056	-0.0069502188010548	0.994455	0.994455	chr2	226346084	0.0024148643181821	chr2:226346084:C:T
chr2:226347198	['C', 'T']	98663	42978.96982168744	-1351.9461588597546	0.0004427850790559	0.0051544620935166	0.0859032564451086	0.931543	0.931543	chr2	226347198	0.0307970932833539	chr2:226347198:C:T
chr2:226347792	['T', 'C']	98663	42989.76452816418	-1353.159392243117	0.0003929802366028	0.0051544124577277	0.0762415192470006	0.939227	0.939227	chr2	226347792	0.0272294312343796	chr2:226347792:T:C
chr2:226348354	['G', 'A']	98663	107817.61189162638	-4440.451236083477	-0.0042457998704753	0.0043409981531949	-0.9780699554895104	0.328042	0.328042	chr2	226348354	0.4840705489696893	chr2:226348354:G:A
chr2:226348932	['T', 'TG']	98663	106859.99696911336	-4372.44065869969	-0.0041393268831725	0.0042819534321553	-0.966691242386765	0.333701	0.333701	chr2	226348932	0.4766424918953085	chr2:226348932:T:TG
chr2:226348935	['A', 'G']	98663	65217.844563748826	-1440.412173733796	-0.0001803385232562	0.0047178781210959	-0.0382244980958363	0.969509	0.969509	chr2	226348935	0.0134481549894068	chr2:226348935:A:G
chr2:226349856	['C', 'T']	98663	62544.04440209236	-1302.684298917163	0.0001176105351246	0.0046284115386895	0.0254105612998204	0.979728	0.979728	chr2	226349856	0.0088944799150549	chr2:226349856:C:T
chr2:226350413	['G', 'T']	98663	49272.49102870814	-2322.0932196894114	0.0060421090798369	0.0049742951745722	1.2146663733835634	0.224496	0.224496	chr2	226350413	0.6487913927159087	chr2:226350413:G:T
chr2:226350490	['A', 'G']	98663	56391.28798215825	-2153.220604734061	-0.0092179877069312	0.0047180861492642	-1.95375569993962	0.0507329	0.0507329	chr2	226350490	1.2947103117807566	chr2:226350490:A:G
chr2:226351046	['G', 'A']	98663	56546.16998996423	-977.721892276846	0.0010026702992238	0.0047806220129892	0.2097363683009245	0.833874	0.833874	chr2	226351046	0.0788995671545212	chr2:226351046:G:A
chr2:226351138	['G', 'A']	98663	170312.80965992602	-5556.948339280633	-0.0093103633844275	0.006177409603149	-1.507163031520747	0.131772	0.131772	chr2	226351138	0.8801768624078387	chr2:226351138:G:A
chr2:226351196	['C', 'T']	98663	112723.28013016105	-4700.280828929109	-0.0049081130220931	0.0043184068819751	-1.1365564098601724	0.255727	0.255727	chr2	226351196	0.592223416158378	chr2:226351196:C:T
chr2:226351897	['A', 'G']	98663	49637.5527340186	-2248.0209156711508	0.0070488381220743	0.0049564826879537	1.4221452118063267	0.154987	0.154987	chr2	226351897	0.8097047280557634	chr2:226351897:A:G
chr2:226352445	['G', 'A']	98663	170332.71691113117	-5554.569257811576	-0.0093705240499235	0.0061778106746122	-1.516803369910921	0.12932	0.12932	chr2	226352445	0.8883343040604815	chr2:226352445:G:A
chr2:226355702	['A', 'G']	98663	170374.17073541632	-5576.588041677776	-0.0106663721759896	0.0061843239008437	-1.7247434557129822	0.0845768	0.0845768	chr2	226355702	1.0727487505988194	chr2:226355702:A:G
chr2:226355762	['G', 'T']	98663	13665.955992699252	-17.99074638078582	-0.0074625750937398	0.0084504079470307	-0.8831023473088125	0.377183	0.377183	chr2	226355762	0.4234478895629421	chr2:226355762:G:T
chr2:226356122	['T', 'C']	98663	112889.73971047398	-4678.971976234144	-0.0046479938893271	0.0043191300990373	-1.076141209629961	0.281867	0.281867	chr2	226356122	0.5499557668273112	chr2:226356122:T:C
chr2:226356547	['T', 'C']	98663	170373.99510400192	-5567.215359856046	-0.0101662407229368	0.0061827469465055	-1.644291899846036	0.100119	0.100119	chr2	226356547	0.9994834968250088	chr2:226356547:T:C
chr2:226356564	['CT', 'C']	98663	62585.49273599156	-2489.8542444607656	-0.0105936404398285	0.004573455841643	-2.3163316333721724	0.0205422	0.0205422	chr2	226356564	1.687353046780817	chr2:226356564:CT:C
chr2:226357169	['T', 'C']	98663	112632.6902092372	-4703.898208140002	-0.0042335306954643	0.0043192983292771	-0.980143155838195	0.327018	0.327018	chr2	226357169	0.4854283418793864	chr2:226357169:T:C
chr2:226357442	['G', 'A']	98663	112880.44971919796	-4673.546374720532	-0.0044715509516351	0.0043196033461222	-1.035176286648939	0.300589	0.300589	chr2	226357442	0.5220269163862064	chr2:226357442:G:A
chr2:226358445	['G', 'T']	98663	170340.2648576323	-5562.322541902531	-0.0098120666571937	0.0061788296655741	-1.588013780645627	0.112286	0.112286	chr2	226358445	0.9496743889012372	chr2:226358445:G:T
chr2:226358607	['G', 'T']	98663	170366.08723240352	-5565.133639045854	-0.0100999489672843	0.0061814154370203	-1.633921723946255	0.102278	0.102278	chr2	226358607	0.9902177729947068	chr2:226358607:G:T
chr2:226359035	['C', 'T']	98663	56563.9059075195	-1002.7871739692052	0.0005906911178324	0.0047802078148926	0.1235701753367631	0.901656	0.901656	chr2	226359035	0.0449591229871017	chr2:226359035:C:T
chr2:226359175	['G', 'A']	98663	170363.81379555014	-5565.322059781273	-0.0101202659363557	0.006180497466702	-1.6374516761603013	0.101539	0.101539	chr2	226359175	0.9933671180302956	chr2:226359175:G:A
chr2:226359528	['G', 'A']	98663	50007.1369585272	-2209.4072205984207	0.0070446343992118	0.0049424852192216	1.4253222997642678	0.154067	0.154067	chr2	226359528	0.8122903739530062	chr2:226359528:G:A
chr2:226360212	['T', 'C']	98663	61689.50917091664	-2588.5752438665286	-0.0105416626896276	0.0045929362730944	-2.295190279773964	0.0217243	0.0217243	chr2	226360212	1.6630542084827538	chr2:226360212:T:C
chr2:226361082	['C', 'T']	98663	28454.191160221	-1498.296354348892	0.0036700705470272	0.0060748471751174	0.6041420370309586	0.545751	0.545751	chr2	226361082	0.2630054598440471	chr2:226361082:C:T
chr2:226361467	['G', 'A']	98663	56672.82468704982	-998.4168877377898	0.000444848573345	0.0047777377629497	0.0931086207356905	0.925817	0.925817	chr2	226361467	0.033474848895174	chr2:226361467:G:A
chr2:226362397	['T', 'C']	98663	112847.1564552753	-4677.758061204992	-0.0047318039589881	0.0043186360482413	-1.0956709262210256	0.273225	0.273225	chr2	226362397	0.563479565366384	chr2:226362397:T:C
chr2:226362834	['A', 'G']	98663	170360.360136635	-5571.781385325478	-0.0103496375101532	0.0061799685388442	-1.67470715184075	0.0939949	0.0939949	chr2	226362834	1.026895709825248	chr2:226362834:A:G
chr2:226363088	['G', 'A']	98663	3035.123050101866	-56.08243672005519	-0.0268837369905057	0.0172866905368361	-1.5551696800043542	0.119909	0.119909	chr2	226363088	0.9211482188723954	chr2:226363088:G:A
chr2:226363535	['T', 'C']	98663	20908.08593963849	-1161.5852847417746	0.002797440137062	0.0069178417981194	0.404380472797531	0.685934	0.685934	chr2	226363535	0.1637176697374864	chr2:226363535:T:C
chr2:226366108	['G', 'A']	98663	62704.34635348026	-2481.56374884279	-0.0102514976590933	0.0045704485834309	-2.2429959492942566	0.0248993	0.0248993	chr2	226366108	1.603812862157701	chr2:226366108:G:A
chr2:226366181	['T', 'A']	98663	112869.74380810442	-4672.118879830136	-0.0046168192423168	0.0043194782947078	-1.0688372361943164	0.285146	0.285146	chr2	226366181	0.5449327162763578	chr2:226366181:T:A
chr2:226366272	['G', 'A']	98663	170368.99454648665	-5562.184244500473	-0.0099855907157308	0.0061813491777728	-1.6154387057824555	0.106219	0.106219	chr2	226366272	0.9737977915680418	chr2:226366272:G:A
chr2:226366435	['A', 'G']	98663	112861.30251300086	-4670.89546907287	-0.0046138130754717	0.0043189595949693	-1.068269562152389	0.285402	0.285402	chr2	226366435	0.5445429878229121	chr2:226366435:A:G
chr2:226366847	['G', 'C']	98663	43171.0629257217	-1117.018680149912	0.0035167191241917	0.0052091007241478	0.6751106016993	0.499607	0.499607	chr2	226366847	0.3013714853497914	chr2:226366847:G:C
chr2:226367298	['T', 'G']	98663	171228.6194072212	-5618.369918893506	-0.0110562893909971	0.0062578581433845	-1.766784918684234	0.0772673	0.0772673	chr2	226367298	1.1120042633158391	chr2:226367298:T:G
chr2:226367331	['T', 'G']	98663	58622.535863439145	-903.3627681120954	-0.0002242075782223	0.0047332393618617	-0.0473687386336181	0.962219	0.962219	chr2	226367331	0.0167260717592834	chr2:226367331:T:G
chr2:226367476	['T', 'C']	98663	171247.6211405518	-5609.763873250803	-0.0105650264293856	0.0062604535630928	-1.687581630134499	0.0914947	0.0914947	chr2	226367476	1.0386040625173734	chr2:226367476:T:C
chr2:226367596	['A', 'G']	98663	171238.82711781943	-5614.244407175414	-0.0106761459433837	0.0062599606639877	-1.705465340189998	0.0881108	0.0881108	chr2	226367596	1.054970855572788	chr2:226367596:A:G
chr2:226369069	['G', 'A']	98663	56155.10657191804	-1069.780704511339	0.0002449870089789	0.0047873269791655	0.0511740706338153	0.959187	0.959187	chr2	226369069	0.0180967159251834	chr2:226369069:G:A
chr2:226369920	['G', 'A']	98663	56291.8465600957	-1083.2219903481762	-0.0002520382758647	0.0047844513330013	-0.0526786162764907	0.957988	0.957988	chr2	226369920	0.018639930969914	chr2:226369920:G:A
chr2:226370229	['G', 'A']	98663	170228.07744080442	-5588.31387800874	-0.010107408039788	0.0061600567266074	-1.640797883586125	0.100843	0.100843	chr2	226370229	0.9963542428838738	chr2:226370229:G:A
chr2:226370308	['G', 'A']	98663	56276.992772867336	-1080.4546232971854	-4.396554054819794e-05	0.0047841200744789	-0.0091898906933238	0.992668	0.992668	chr2	226370308	0.0031959779667821	chr2:226370308:G:A
chr2:226370592	['G', 'A']	98663	57065.67584745764	-981.2796220373752	-0.0010418351655259	0.0047716256069395	-0.2183396710778727	0.827165	0.827165	chr2	226370592	0.0824078502516424	chr2:226370592:G:A
chr2:226371265	['A', 'C']	98663	113283.6673830402	-4622.795624608922	-0.0044545553394663	0.004319531594631	-1.031258885802138	0.302422	0.302422	chr2	226371265	0.5193866188220604	chr2:226371265:A:C
chr2:226373081	['G', 'A']	98663	61774.45421535223	-2600.5769912648616	-0.0103111084495034	0.0045917156831793	-2.245589483529153	0.0247325	0.0247325	chr2	226373081	1.6067319822505528	chr2:226373081:G:A
chr2:226373269	['G', 'A']	98663	56277.09747614554	-1074.508072049762	8.586856647863269e-05	0.0047851910426129	0.0179446474997462	0.985683	0.985683	chr2	226373269	0.0062627336249625	chr2:226373269:G:A
chr2:226373314	['C', 'T']	98663	170227.60550244807	-5585.8526802745055	-0.0100141555885574	0.0061599623515295	-1.6256845443334411	0.10402	0.10402	chr2	226373314	0.9828831505611868	chr2:226373314:C:T
chr2:226374323	['C', 'T']	98663	63086.06701067509	-2440.7803893565783	-0.0104840589558898	0.0045620820387986	-2.298086458491365	0.021559	0.021559	chr2	226374323	1.666371387481309	chr2:226374323:C:T
chr2:226374886	['A', 'C']	98663	49912.611907465216	-2195.515758713096	0.0065735892578488	0.0049456438810261	1.3291675292408789	0.183796	0.183796	chr2	226374886	0.7356639445104669	chr2:226374886:A:C
chr2:226375218	['T', 'C']	98663	63044.14070800046	-2495.630051727161	-0.0108347342370599	0.0045637038178065	-2.374109861114398	0.0175932	0.0175932	chr2	226375218	1.7546551602045408	chr2:226375218:T:C
chr2:226376099	['G', 'A']	98663	55978.9432533528	-1063.5790111465644	0.000161125034597	0.0047924156789994	0.0336208387146272	0.97318	0.97318	chr2	226376099	0.0118068249147601	chr2:226376099:G:A
chr2:226376758	['C', 'T']	98663	57032.45132707473	-1097.253691580464	0.000768941277154	0.0047605471030701	0.1615237199644947	0.871681	0.871681	chr2	226376758	0.059642420212666	chr2:226376758:C:T
chr2:226377128	['G', 'A']	98663	167743.80237001897	-5655.250976899237	-0.0104611927788481	0.0059334487112717	-1.7630880939402238	0.0778887	0.0778887	chr2	226377128	1.108525544684527	chr2:226377128:G:A
chr2:226377613	['T', 'C']	98663	47979.15733287373	-2041.5802894006256	0.0053612130840967	0.0050036318693186	1.0714643331318356	0.283963	0.283963	chr2	226377613	0.546738244258113	chr2:226377613:T:C
chr2:226377774	['G', 'A']	98663	43487.12223559678	-1513.1474439129572	-0.0001318764583169	0.0051476224655317	-0.0256189064369007	0.979561	0.979561	chr2	226377774	0.0089685140964886	chr2:226377774:G:A
chr2:226378139	['G', 'A']	98663	61657.37109565143	-2625.7396889062943	-0.0111904299647702	0.0045930493366442	-2.436383575393115	0.0148367	0.0148367	chr2	226378139	1.828662684714844	chr2:226378139:G:A
chr2:226379193	['T', 'C']	98663	42615.91094508701	-1496.706474482868	-0.0005162179958033	0.00516923594555	-0.0998635003781801	0.920453	0.920453	chr2	226379193	0.0359983824579278	chr2:226379193:T:C
chr2:226379665	['G', 'A']	98663	57317.87608215233	-1074.7347616250186	0.0003267830639912	0.0047554494280892	0.0687175983958665	0.945215	0.945215	chr2	226379665	0.0244693949897973	chr2:226379665:G:A
chr2:226380522	['C', 'T']	98663	168549.6666970757	-5533.238370227658	-0.0112038064962448	0.0060036481439827	-1.8661664087483305	0.0620211	0.0620211	chr2	226380522	1.2074605354270762	chr2:226380522:C:T
chr2:226381187	['TC', 'T']	98663	168725.52143414668	-5513.048195069646	-0.0114922250518871	0.0060234822514844	-1.907903862264226	0.0564065	0.0564065	chr2	226381187	1.2486708472316057	chr2:226381187:TC:T
chr2:226381192	['C', 'T']	98663	168724.5213125057	-5513.384543712672	-0.0115186672471538	0.0060232131051213	-1.912379164761718	0.0558305	0.0558305	chr2	226381192	1.253128482730466	chr2:226381192:C:T
chr2:226381663	['T', 'C']	98663	62518.84151138505	-2549.459801780549	-0.0111196850199932	0.0045719684861646	-2.43214384649475	0.0150115	0.0150115	chr2	226381663	1.8235759094106512	chr2:226381663:T:C
chr2:226381932	['C', 'A']	98663	47904.22514293823	-2042.670962866506	0.0053379614729767	0.0050054020731513	1.0664400971121224	0.286227	0.286227	chr2	226381932	0.5432894013311855	chr2:226381932:C:A
chr2:226382269	['G', 'C']	98663	61781.0189159326	-2602.4447366946606	-0.0105843674347084	0.0045847642526102	-2.3085957862898665	0.0209681	0.0209681	chr2	226382269	1.678440920841281	chr2:226382269:G:C
chr2:226382664	['G', 'A']	98663	109320.62030654444	-4676.515257184007	-0.0053785661761019	0.0042919002598042	-1.2531899276585885	0.21014	0.21014	chr2	226382664	0.6774912720784916	chr2:226382664:G:A
chr2:226382672	['G', 'A']	98663	61369.81827582012	-2643.8864113326204	-0.0108155155102926	0.0045956511232969	-2.353423969775482	0.0186034	0.0186034	chr2	226382672	1.7304076758736568	chr2:226382672:G:A
chr2:226382727	['C', 'G']	98663	169512.74478739034	-5557.998205494075	-0.0111384725651102	0.0060867274942613	-1.8299607754104	0.0672588	0.0672588	chr2	226382727	1.1722508854309484	chr2:226382727:C:G
chr2:226382750	['T', 'C']	98663	167818.30831998703	-5655.996435067355	-0.0108186219426009	0.0059391436697436	-1.8215794303335744	0.0685219	0.0685219	chr2	226382750	1.164170603265264	chr2:226382750:T:C
chr2:226382886	['A', 'G']	98663	167820.11225544853	-5650.016789042815	-0.0105687351489952	0.0059390839885773	-1.7795227629920936	0.0751572	0.0751572	chr2	226382886	1.1240294080180353	chr2:226382886:A:G
chr2:226382929	['C', 'T']	98663	168526.37290935998	-5539.279431184589	-0.0111759269699696	0.0060016226886872	-1.862150879800504	0.0625848	0.0625848	chr2	226382929	1.2035311312893715	chr2:226382929:C:T
chr2:226383021	['T', 'C']	98663	47959.80536041927	-2042.0328590894264	0.0052738431634867	0.0050039077007853	1.0539449324093308	0.291911	0.291911	chr2	226383021	0.5347495393069835	chr2:226383021:T:C
chr2:226383874	['C', 'T']	98663	47582.26951849974	-2071.569647766944	0.0052963004935715	0.0050182705491312	1.0554035382744509	0.291243	0.291243	chr2	226383874	0.5357445040703258	chr2:226383874:C:T
chr2:226383912	['A', 'G']	98663	61912.92286403636	-2591.959055724543	-0.0105413152499177	0.0045813962324124	-2.300895778308801	0.0213996	0.0213996	chr2	226383912	1.6695943443805434	chr2:226383912:A:G
chr2:226383996	['G', 'A']	98663	61912.19784252893	-2591.242869853967	-0.0105862885714576	0.0045814566256939	-2.3106818281520143	0.0208525	0.0208525	chr2	226383996	1.680841870133012	chr2:226383996:G:A
chr2:226384063	['A', 'G']	98663	61961.81632384099	-2583.671427715309	-0.0104941883279892	0.0045802162745881	-2.291199301267264	0.021954	0.021954	chr2	226384063	1.6584863401297487	chr2:226384063:A:G
chr2:226385086	['A', 'G']	98663	159576.79131695247	-5580.327537292971	-0.0300523488980518	0.0054474372278211	-5.516786635845708	3.46118e-08	3.46118e-08	chr2	226385086	7.460775814466635	chr2:226385086:A:G
chr2:226385176	['G', 'C']	98663	57084.0930244348	-2480.580981011279	-0.0086271466989701	0.0047003647816981	-1.835420674702058	0.0664464	0.0664464	chr2	226385176	1.1775285437278322	chr2:226385176:G:C
chr2:226386558	['T', 'G']	98663	58086.83109642363	-2452.836564853558	-0.0088662113235773	0.0046683105143349	-1.899233415676182	0.0575367	0.0575367	chr2	226386558	1.240055050559858	chr2:226386558:T:G
chr2:226386957	['T', 'C']	98663	89411.46823674932	-4260.746944395889	-0.0109079925603344	0.0042819698428642	-2.5474239568763406	0.0108537	0.0108537	chr2	226386957	1.9644221866394576	chr2:226386957:T:C
chr2:226387085	['T', 'C']	98663	169639.0356491242	-6052.635933950781	0.0096954589188407	0.006150467945846	1.5763774405797637	0.114942	0.114942	chr2	226387085	0.93952125037783	chr2:226387085:T:C
chr2:226387087	['G', 'A']	98663	74415.3305117392	-1492.3858421686932	0.016712306827035	0.004397493842153	3.80041619770699	0.00014454	0.00014454	chr2	226387087	3.840011949618013	chr2:226387087:G:A
chr2:226387365	['T', 'G']	98663	31455.50699428294	-1836.3291275836	-0.0068053641222353	0.0058080826481115	-1.1717057994083615	0.241318	0.241318	chr2	226387365	0.6174102826949468	chr2:226387365:T:G
chr2:226387458	['C', 'T']	98663	74122.284216716	-1514.2203435427225	0.0162437199713207	0.0044002407491566	3.691552552990231	0.000223009	0.000223009	chr2	226387458	3.6516776097255375	chr2:226387458:C:T
chr2:226388031	['C', 'T']	98663	74421.31447165682	-1489.6619262829345	0.0167964620461043	0.0043975498288187	3.819504655986156	0.000133802	0.000133802	chr2	226388031	3.8735373949204215	chr2:226388031:C:T
chr2:226388476	['G', 'A']	98663	169622.19207728098	-6054.485876892486	0.0097190322518001	0.0061492174960409	1.5805315486169766	0.113988	0.113988	chr2	226388476	0.9431408662783812	chr2:226388476:G:A
chr2:226388657	['T', 'C']	98663	169629.75427499873	-6058.8208648025775	0.0094648422584223	0.0061499820677725	1.539003228646895	0.123807	0.123807	chr2	226388657	0.9072547997793116	chr2:226388657:T:C
chr2:226388698	['C', 'T']	98663	169563.31166566993	-6065.141226171663	0.0089266129615544	0.0061423872193464	1.4532807266592789	0.146149	0.146149	chr2	226388698	0.8352041518834705	chr2:226388698:C:T
chr2:226388802	['T', 'C']	98663	169621.87681813113	-6053.644154249674	0.0096518838341375	0.0061489528812302	1.5696792641882358	0.116493	0.116493	chr2	226388802	0.9337001703693724	chr2:226388802:T:C
chr2:226389291	['T', 'C']	98663	169805.04742742458	-6046.111716918017	0.0091594574058997	0.0061648528706073	1.4857544207697078	0.137347	0.137347	chr2	226389291	0.8621808222112002	chr2:226389291:T:C
chr2:226389377	['CT', 'C']	98663	31257.43534146317	-1810.768955115076	-0.0058186297790739	0.0058241912292882	-0.999045112017214	0.317775	0.317775	chr2	226389377	0.4978802726073104	chr2:226389377:CT:C
chr2:226389410	['C', 'T']	98663	31296.392484236567	-1812.6090745810625	-0.005794158259066	0.0058208295803212	-0.9954179518765824	0.319535	0.319535	chr2	226389410	0.4954815648158791	chr2:226389410:C:T
chr2:226389556	['G', 'C']	98663	169849.2150872249	-6031.331201005823	0.0097553482347441	0.0061694168049091	1.5812431779583591	0.113826	0.113826	chr2	226389556	0.9437585255787518	chr2:226389556:G:C
chr2:226389750	['A', 'G']	98663	58429.84432752449	-2079.429949730326	0.0181835205592379	0.0047105960106806	3.8601316092505726	0.000113398	0.000113398	chr2	226389750	3.945394605025329	chr2:226389750:A:G
chr2:226390269	['G', 'T']	98663	58427.8829474495	-2078.6672175778795	0.0182829412132178	0.0047109297054247	3.880962433416156	0.000104112	0.000104112	chr2	226390269	3.98249921061022	chr2:226390269:G:T
chr2:226390552	['A', 'T']	98663	170058.15604627348	-6005.697019317274	0.009967273268577	0.0061883171510455	1.610659735966027	0.107257	0.107257	chr2	226390552	0.9695743545076374	chr2:226390552:A:T
chr2:226390654	['C', 'T']	98663	63525.315847637205	-2708.045165723236	-0.0081300818265185	0.0045617160911037	-1.7822419598566843	0.0747129	0.0747129	chr2	226390654	1.126604406014173	chr2:226390654:C:T
chr2:226392496	['C', 'T']	98663	47271.22853522554	-1302.1027681088915	-0.0034590273369941	0.005043006247311	-0.6859058203305901	0.492774	0.492774	chr2	226392496	0.3073522147121626	chr2:226392496:C:T
chr2:226392703	['G', 'T']	98663	5638.5143430575545	-293.1766850824675	3.288132512995271e-05	0.0127095552715746	0.0025871342015792	0.997936	0.997936	chr2	226392703	0.0008973101536082	chr2:226392703:G:T
chr2:226394183	['T', 'C']	98663	12663.41185176175	-604.063083858444	0.0018991263910789	0.0086850610702729	0.2186658649504817	0.826911	0.826911	chr2	226394183	0.0825412308209398	chr2:226394183:T:C
chr2:226394528	['T', 'C']	98663	58468.88918173708	-2086.267049048381	0.018030214501936	0.0047098674879713	3.828178722221766	0.000129175	0.000129175	chr2	226394528	3.888821529782301	chr2:226394528:T:C
chr2:226394551	['C', 'T']	98663	47490.2573948302	-1209.2548472976837	-0.0034625586377429	0.0050411085983778	-0.6868645200099766	0.49217	0.49217	chr2	226394551	0.3078848620503889	chr2:226394551:C:T
chr2:226394949	['C', 'A']	98663	26658.701995884563	-1557.68990740677	-0.0119323629585596	0.0062289549083497	-1.9156284054271584	0.0554153	0.0554153	chr2	226394949	1.2563703112968962	chr2:226394949:C:A
chr2:226396601	['A', 'T']	98663	63545.457577631554	-2708.5675429127	-0.0082096061268376	0.0045618025710615	-1.79964082157269	0.0719204	0.0719204	chr2	226396601	1.1431479058506109	chr2:226396601:A:T
chr2:226396667	['C', 'T']	98663	63539.81219586376	-2704.882242367823	-0.0081095071255909	0.0045615254571393	-1.777805955877895	0.0754388	0.0754388	chr2	226396667	1.122405228509371	chr2:226396667:C:T
chr2:226397663	['TTCAA', 'T']	98663	57894.388628138695	-2405.3060040906307	-0.0084402545289395	0.0046771758643599	-1.804562148978457	0.0711463	0.0711463	chr2	226397663	1.1478476807007914	chr2:226397663:TTCAA:T
chr2:226398692	['A', 'G']	98663	47804.23684690714	-1266.522584104138	-0.0046513490577454	0.0050297618547388	-0.924765265648354	0.35509	0.35509	chr2	226398692	0.4496615580728457	chr2:226398692:A:G
chr2:226399061	['A', 'G']	98663	58453.81148239017	-2087.645245797313	0.0181435818282807	0.0047103205711628	3.851878349715301	0.000117289	0.000117289	chr2	226399061	3.930742716471953	chr2:226399061:A:G
chr2:226399719	['C', 'T']	98663	63620.60689340564	-2686.704154017448	-0.0080602298743603	0.0045600758231242	-1.7675648798396442	0.0771368	0.0771368	chr2	226399719	1.1127383816894252	chr2:226399719:C:T
chr2:226399895	['T', 'C']	98663	63656.71060689009	-2697.9445099654868	-0.0082456433718097	0.0045595890511119	-1.808418100705574	0.0705445	0.0705445	chr2	226399895	1.1515368403470874	chr2:226399895:T:C
chr2:226401311	['C', 'T']	98663	116705.1087220972	-4500.619875083979	0.0079992264565894	0.0043697404962433	1.830595309599362	0.067164	0.067164	chr2	226401311	1.1728634470456454	chr2:226401311:C:T
chr2:226402450	['C', 'T']	98663	57935.63369488088	-2394.615638261372	-0.0082677435358286	0.0046765457792599	-1.76791673300737	0.0770779	0.0770779	chr2	226402450	1.1130701262796352	chr2:226402450:C:T
chr2:226403233	['T', 'C']	98663	122375.41181003372	-4814.459008497192	0.0077910510214716	0.0044402010488542	1.7546617677328114	0.0793203	0.0793203	chr2	226403233	1.100615651903722	chr2:226403233:T:C
chr2:226403705	['T', 'C']	98663	122346.8009488763	-4807.357778029102	0.0079584963067477	0.0044393013641281	1.7927362109399751	0.0730182	0.0730182	chr2	226403705	1.136568877216238	chr2:226403705:T:C
chr2:226403875	['C', 'A']	98663	116731.47953246011	-4519.151332924687	0.007547105984864	0.0043697299702785	1.7271332636563104	0.0841469	0.0841469	chr2	226403875	1.0749618789477284	chr2:226403875:C:A
chr2:226404239	['C', 'T']	98663	30992.02592070716	-621.4609036684888	0.0397782445460434	0.0058709133730249	6.775478025073949	1.24688e-11	1.24688e-11	chr2	226404239	10.904175341104892	chr2:226404239:C:T
chr2:226404332	['T', 'A']	98663	122742.83372028194	-4754.572197771478	0.0073825801801635	0.0044416401946917	1.6621292712963462	0.09649	0.09649	chr2	226404332	1.0155176935977372	chr2:226404332:T:A
chr2:226405087	['C', 'T']	98663	58419.25007096223	-2090.635027528728	0.0181209368446439	0.004711044150139	3.8464799452387	0.000119902	0.000119902	chr2	226405087	3.9211735726833066	chr2:226405087:C:T
chr2:226406451	['T', 'C']	98663	57727.2658584548	-2529.3748734964333	-0.0091400866518983	0.004681295446977	-1.952469515206652	0.0508853	0.0508853	chr2	226406451	1.2934076607071456	chr2:226406451:T:C
chr2:226407124	['G', 'A']	98663	30988.90994616842	-621.2874143764278	0.0398762372212246	0.0058712350687036	6.791797084361916	1.1137e-11	1.1137e-11	chr2	226407124	10.95323178033916	chr2:226407124:G:A
chr2:226407336	['T', 'C']	98663	169876.66144286422	-6045.7711947038	0.0092989061453634	0.0061713299151612	1.5067912869993547	0.131867	0.131867	chr2	226407336	0.8798638739837699	chr2:226407336:T:C
chr2:226408151	['A', 'C']	98663	5639.457270285338	-291.134969297452	0.0002171730494933	0.0127084822191421	0.0170888266394437	0.986366	0.986366	chr2	226408151	0.0059619062692527	chr2:226408151:A:C
chr2:226409555	['CTTAG', 'C']	98663	58438.3613837294	-2091.787505610717	0.0179705121064066	0.0047105213169749	3.8149730989747854	0.000136281	0.000136281	chr2	226409555	3.865564688335093	chr2:226409555:CTTAG:C
chr2:226409579	['T', 'C']	98663	169856.82378760853	-6046.994771217285	0.0091941485890592	0.0061688932362967	1.490404880888908	0.136121	0.136121	chr2	226409579	0.8660748690613396	chr2:226409579:T:C
chr2:226410046	['C', 'G']	98663	122117.46762976475	-4799.894879862965	0.008276340623889	0.0044372586237144	1.865192301313468	0.0621574	0.0621574	chr2	226410046	1.2065071600576684	chr2:226410046:C:G
chr2:226410094	['TAAG', 'T']	98663	57905.97741418811	-2405.779361777796	-0.0084089034065593	0.0046774176081421	-1.797766227227966	0.0722171	0.0722171	chr2	226410094	1.141359955389737	chr2:226410094:TAAG:T
chr2:226410515	['C', 'T']	98663	5639.658292680455	-292.6773889983072	-7.47755581149265e-05	0.0127117397969968	-0.0058824015680837	0.995307	0.995307	chr2	226410515	0.002042941524204	chr2:226410515:C:T
chr2:226410621	['A', 'T']	98663	58558.534825112	-2084.554505335787	0.018254554914525	0.004713970260857	3.872437436889161	0.000107822	0.000107822	chr2	226410621	3.967292616665164	chr2:226410621:A:T
chr2:226411859	['G', 'C']	98663	32505.95357370933	-1746.8982906584254	-0.0057859426629256	0.0057228402393029	-1.01102641712576	0.312006	0.312006	chr2	226411859	0.5058370542449024	chr2:226411859:G:C
chr2:226412290	['A', 'G']	98663	58445.84757154591	-2089.263652779103	0.0180434868302514	0.004710326802172	3.830623136791988	0.000127898	0.000127898	chr2	226412290	3.893136246731315	chr2:226412290:A:G
chr2:226412652	['T', 'C']	98663	58452.58851320529	-2086.8549409521474	0.0180935342690458	0.0047107561893892	3.840898051527407	0.000122662	0.000122662	chr2	226412652	3.911289958433112	chr2:226412652:T:C
chr2:226412885	['A', 'T']	98663	122073.11820587429	-4796.958714652417	0.0081171320858877	0.0044368512029231	1.8294803487076128	0.0673307	0.0673307	chr2	226412885	1.1717868703893688	chr2:226412885:A:T
chr2:226412940	['T', 'A']	98663	122057.9590350938	-4794.764040914968	0.0082058056133566	0.0044367800567638	1.8494956947092624	0.0643893	0.0643893	chr2	226412940	1.191186296258859	chr2:226412940:T:A
chr2:226413211	['T', 'C']	98663	58068.82835941933	-2423.932307874414	-0.0086414196493776	0.0046720923086283	-1.849582388048877	0.0643768	0.0643768	chr2	226413211	1.1912706147408327	chr2:226413211:T:C
chr2:226414034	['T', 'C']	98663	57552.24975162712	-2561.498585619572	-0.0092960923465238	0.0046855500179647	-1.98399170020209	0.0472595	0.0472595	chr2	226414034	1.3255108774643278	chr2:226414034:T:C
chr2:226414936	['G', 'A']	98663	105235.59879966336	-3716.4019255255016	-0.0097091984580165	0.0042943003793439	-2.2609500035719305	0.0237645	0.0237645	chr2	226414936	1.6240713187361615	chr2:226414936:G:A
chr2:226415153	['C', 'T']	98663	58221.39217574667	-2439.910466292662	-0.0088499640908865	0.0046692312011641	-1.895379283998629	0.0580451	0.0580451	chr2	226415153	1.2362344362661557	chr2:226415153:C:T
chr2:226415221	['C', 'T']	98663	47010.62362768256	-1271.2431574466389	-0.0029335872254269	0.0050538531668269	-0.5804654643872135	0.561602	0.561602	chr2	226415221	0.2505713542482347	chr2:226415221:C:T
chr2:226415391	['G', 'A']	98663	32068.52552561684	-1718.9091795563331	-0.0054536014558933	0.0057542382915153	-0.9477538432731808	0.343257	0.343257	chr2	226415391	0.4643805974841416	chr2:226415391:G:A
chr2:226417449	['C', 'G']	98663	169850.7721960367	-6052.392602023458	0.0088346623124716	0.0061680401549643	1.4323289230471583	0.152053	0.152053	chr2	226417449	0.8180050068214426	chr2:226417449:C:G
chr2:226417950	['C', 'T']	98663	169848.05047843012	-6054.376812681268	0.0089683949096767	0.0061674484582444	1.45414995688989	0.145908	0.145908	chr2	226417950	0.8359208954910197	chr2:226417950:C:T
chr2:226418283	['G', 'A']	98663	57145.52958945767	-2503.285262839519	-0.0082570513662165	0.0046960085082573	-1.7583126929385753	0.0786974	0.0786974	chr2	226418283	1.1040396155990726	chr2:226418283:G:A
chr2:226418342	['T', 'C']	98663	32463.85824799757	-1767.6696090428848	-0.0056962962470843	0.0057259988452126	-0.9948126782887596	0.31983	0.31983	chr2	226418342	0.4950808019300381	chr2:226418342:T:C
chr2:226418569	['C', 'T']	98663	65083.028519825566	-2350.338042024171	0.0158350407493742	0.0045955395630047	3.445741361221315	0.000569732	0.000569732	chr2	226418569	3.244329386944712	chr2:226418569:C:T
chr2:226419187	['T', 'C']	98663	47328.83761593432	-1322.7425895273825	-0.0040245393056912	0.0050404814936938	-0.7984434246463121	0.424615	0.424615	chr2	226419187	0.3720046679604989	chr2:226419187:T:C
chr2:226419490	['A', 'G']	98663	47321.63332150641	-1321.1033832697135	-0.0039729101091525	0.0050412671674525	-0.7880776751532715	0.430653	0.430653	chr2	226419490	0.3658725230701101	chr2:226419490:A:G
chr2:226420157	['G', 'C']	98663	47012.670964733545	-1297.3850956066988	-0.0038136500987108	0.0050533587425815	-0.7546763040145051	0.450445	0.450445	chr2	226420157	0.3463582294456624	chr2:226420157:G:C
chr2:226420583	['G', 'A']	98663	57949.572274317004	-2403.4041557328987	-0.0083024082988792	0.0046770301944908	-1.7751453280457317	0.075877	0.075877	chr2	226420583	1.1198898484370632	chr2:226420583:G:A
chr2:226420813	['C', 'T']	98663	32177.58749949318	-1747.866330225782	-0.0052895194212572	0.0057487320898489	-0.9201193130216508	0.357513	0.357513	chr2	226420813	0.4467081616234157	chr2:226420813:C:T
chr2:226420845	['A', 'G']	98663	58141.60730903748	-2429.7004843290906	-0.0087197209874149	0.0046701828278328	-1.8671048455422483	0.0618899	0.0618899	chr2	226420845	1.2083802190277109	chr2:226420845:A:G
chr2:226421311	['G', 'A']	98663	169835.0495560331	-6049.423027172929	0.0091733123480299	0.0061663967626382	1.487629275432036	0.136852	0.136852	chr2	226421311	0.863748851285521	chr2:226421311:G:A
chr2:226422658	['C', 'A']	98663	111009.75309455502	-3990.819697594675	-0.010052769352955	0.0043137614084704	-2.3303953095819443	0.0197873	0.0197873	chr2	226422658	1.703613461735922	chr2:226422658:C:A
chr2:226422747	['C', 'T']	98663	32015.920479656168	-1726.130214492418	-0.0056352040633242	0.0057579812476875	-0.9786770433799792	0.327742	0.327742	chr2	226422747	0.4844679003953409	chr2:226422747:C:T
chr2:226423002	['G', 'A']	98663	31522.14073510772	-583.2912667962769	0.0389034450110633	0.0058282299974825	6.6750016776736105	2.48531e-11	2.48531e-11	chr2	226423002	10.604619432728413	chr2:226423002:G:A
chr2:226423598	['T', 'C']	98663	105115.58860259088	-3732.1222987157335	-0.0097222370975938	0.004293261818207	-2.264533939291405	0.0235435	0.0235435	chr2	226423598	1.628128974045837	chr2:226423598:T:C
chr2:226424727	['AGAGAGAGAGAGATTGAGACAGAGAGATT', 'A']	98663	57227.261459876994	-2382.6109540391776	-0.0086609725148176	0.004731161127055	-1.8306230293637784	0.0671598	0.0671598	chr2	226424727	1.1728906058488446	chr2:226424727:AGAGAGAGAGAGATTGAGACAGAGAGATT:A
chr2:226425906	['C', 'A']	98663	5829.531767591784	-279.8878230019977	-0.0031611349147495	0.0125025456884791	-0.2528393011722764	0.800393	0.800393	chr2	226425906	0.0966967182300628	chr2:226425906:C:A
chr2:226426552	['T', 'C']	98663	57946.98447985727	-2435.4409869722194	-0.0090636115191434	0.0046769901698441	-1.9379154520321644	0.0526364	0.0526364	chr2	226426552	1.2787138214001623	chr2:226426552:T:C
chr2:226427324	['G', 'A']	98663	169746.3660618348	-6041.350482675736	0.0102180843832784	0.0061596923031133	1.658862793862908	0.0971466	0.0971466	chr2	226427324	1.0125723945194502	chr2:226427324:G:A
chr2:226427446	['G', 'T']	98663	105064.91990306036	-3725.191290553972	-0.0094866587785332	0.0042938424198465	-2.209363514293168	0.0271517	0.0271517	chr2	226427446	1.5662029735334837	chr2:226427446:G:T
chr2:226427952	['T', 'A']	98663	12637.755084229771	-591.7844778509635	0.002668657716183	0.0087014804833161	0.3066900766254437	0.75908	0.75908	chr2	226427952	0.1197124510772952	chr2:226427952:T:A
chr2:226428006	['T', 'C']	98663	5837.460688185151	-286.16768679461256	-0.0040386899816898	0.0125030599699892	-0.3230161249633112	0.746684	0.746684	chr2	226428006	0.126863154666332	chr2:226428006:T:C
chr2:226429766	['C', 'T']	98663	32262.810002737428	-1691.0219445614634	-0.0036250703349725	0.0057376274623414	-0.6318065016882818	0.527515	0.527515	chr2	226429766	0.2777651865997327	chr2:226429766:C:T
chr2:226429819	['A', 'C']	98663	27075.81907330976	-1508.0078737245915	-0.0125141170329776	0.0061936247277935	-2.020483575122196	0.0433359	0.0433359	chr2	226429819	1.363152179578374	chr2:226429819:A:C
chr2:226430142	['C', 'G']	98663	26700.97690872967	-1559.428393267439	-0.0121032183782126	0.0062254953111293	-1.9441374177208948	0.0518817	0.0518817	chr2	226430142	1.2849858018916736	chr2:226430142:C:G
chr2:226430787	['T', 'C']	98663	32378.532497947	-1713.6011994746332	-0.0041450273407372	0.0057304733526827	-0.7233307068423493	0.469478	0.469478	chr2	226430787	0.3283847542018371	chr2:226430787:T:C
chr2:226431118	['GCCA', 'G']	98663	169722.76181643098	-6049.016348253855	0.0099247049206281	0.0061566978092857	1.6120175503269505	0.106961	0.106961	chr2	226431118	0.970774545420233	chr2:226431118:GCCA:G
chr2:226431356	['G', 'A']	98663	59192.19903493299	-1974.1570567398403	0.0177486274695688	0.0046904084171801	3.784026014570195	0.000154403	0.000154403	chr2	226431356	3.811344265717975	chr2:226431356:G:A
chr2:226432090	['A', 'G']	98663	110567.3272209382	-4071.2981924894825	-0.010168132622199	0.0043108456489411	-2.3587327058895102	0.0183394	0.0183394	chr2	226432090	1.7366148770057832	chr2:226432090:A:G
chr2:226432135	['G', 'A']	98663	110518.28302785776	-4078.569640527232	-0.0101282335259544	0.0043106480299135	-2.3495849013118297	0.0187963	0.0187963	chr2	226432135	1.725927631998478	chr2:226432135:G:A
chr2:226432164	['A', 'C']	98663	169736.48329515272	-6044.118012375109	0.0101201883454108	0.0061578834241202	1.643452408626375	0.100293	0.100293	chr2	226432164	0.9987293777219762	chr2:226432164:A:C
chr2:226432235	['T', 'C']	98663	110521.0863843292	-4066.526337148326	-0.0098861195539777	0.0043113649512576	-2.2930370464448777	0.021848	0.021848	chr2	226432235	1.660588312868323	chr2:226432235:T:C
chr2:226432279	['C', 'T']	98663	31359.449817028057	-566.2702707583297	0.0393856609324171	0.0058397549365702	6.744403037492622	1.545e-11	1.545e-11	chr2	226432279	10.811071516239146	chr2:226432279:C:T
chr2:226432572	['T', 'C']	98663	110567.77520275752	-4083.826579457839	-0.0104840249061605	0.0043105870865511	-2.4321570810784103	0.015011	0.015011	chr2	226432572	1.8235903750441576	chr2:226432572:T:C
chr2:226433124	['C', 'T']	98663	32190.93644454356	-1713.71714480009	-0.0043923936347998	0.0057421220911138	-0.7649425709002586	0.444308	0.444308	chr2	226433124	0.3523158669874067	chr2:226433124:C:T
chr2:226433711	['C', 'T']	98663	169724.36316269636	-6040.544815803986	0.0102629414206317	0.006156852869478	1.6669135414148342	0.0955348	0.0955348	chr2	226433711	1.01983840124364	chr2:226433711:C:T
chr2:226434824	['G', 'A']	98663	169826.2616933277	-6025.688883824752	0.0102149963438745	0.0061649106426751	1.656957729956969	0.0975312	0.0975312	chr2	226434824	1.010856432298389	chr2:226434824:G:A
chr2:226434910	['C', 'T']	98663	110216.39588782776	-4090.140955162219	-0.009726628108476	0.0043071160293983	-2.258269348233624	0.023931	0.023931	chr2	226434910	1.621039153229108	chr2:226434910:C:T
chr2:226435891	['C', 'T']	98663	57772.88227004997	-2414.853260192175	-0.0083167203584179	0.0046806597816082	-1.776826504480611	0.0755999	0.0755999	chr2	226435891	1.1214787789627738	chr2:226435891:C:T
chr2:226436767	['C', 'T']	98663	26556.7683301402	-1583.4491423842017	-0.0121113856709479	0.0062411136966895	-1.9405808417449923	0.052312	0.052312	chr2	226436767	1.2813986756452922	chr2:226436767:C:T
chr2:226440392	['A', 'G']	98663	169854.93723391317	-6021.969811340537	0.0101074668832264	0.006166987132861	1.638963510944985	0.101224	0.101224	chr2	226440392	0.9947165049683128	chr2:226440392:A:G
chr2:226440693	['A', 'G']	98663	57103.41457627811	-2506.6687306463896	-0.0084616007817133	0.0046977214523776	-1.801213815568119	0.0716722	0.0716722	chr2	226440693	1.1446492645245137	chr2:226440693:A:G
chr2:226442209	['A', 'G']	98663	59367.44126562517	-1958.361530154332	0.017892066175305	0.0046860032067845	3.818193327183448	0.000134515	0.000134515	chr2	226442209	3.871229284033335	chr2:226442209:A:G
chr2:226442763	['G', 'A']	98663	110428.26569279427	-4073.077691145536	-0.0102506895344352	0.0043091901868885	-2.378797196193576	0.0173711	0.0173711	chr2	226442763	1.760172679606777	chr2:226442763:G:A
chr2:226443541	['T', 'A']	98663	169874.33057968516	-6018.575782022199	0.0101777880557431	0.0061694077981505	1.649718804257705	0.0990036	0.0990036	chr2	226443541	1.004349013162965	chr2:226443541:T:A
chr2:226443737	['A', 'G']	98663	110528.80398994408	-4068.570610392617	-0.0103753995720559	0.004309828584065	-2.40738102912433	0.0160692	0.0160692	chr2	226443737	1.7940057439108226	chr2:226443737:A:G
chr2:226444600	['A', 'G']	98663	110473.7532846716	-4074.646854412754	-0.0103498162357427	0.0043100633710499	-2.401314167504101	0.0163381	0.0163381	chr2	226444600	1.786798450098201	chr2:226444600:A:G
chr2:226444900	['C', 'T']	98663	169832.49205303384	-6013.30557723743	0.0103674202277681	0.0061645395898027	1.6817833800463884	0.092614	0.092614	chr2	226444900	1.033323358208212	chr2:226444900:C:T
chr2:226445377	['G', 'A']	98663	27140.02585857357	-1470.9203255867865	-0.0115307267156789	0.0061863520441742	-1.863897598025892	0.0623391	0.0623391	chr2	226445377	1.2052394719959	chr2:226445377:G:A
chr2:226446489	['A', 'G']	98663	110488.3559689765	-4057.118880912024	-0.0100019168478766	0.0043102441054514	-2.32049893304803	0.0203159	0.0203159	chr2	226446489	1.692163933545501	chr2:226446489:A:G
chr2:226449722	['C', 'G']	98663	110479.67675293212	-4082.2004249312063	-0.0103926805570581	0.0043098256811522	-2.411392322085678	0.0158936	0.0158936	chr2	226449722	1.7987777212284466	chr2:226449722:C:G
chr2:226452232	['A', 'G']	98663	35010.74218401523	-1269.5625140816005	-0.003096840593083	0.0055587873721377	-0.5571072224502299	0.577455	0.577455	chr2	226452232	0.238481853882832	chr2:226452232:A:G
chr2:226452539	['A', 'G']	98663	110317.23769460294	-3965.834702625086	-0.0104498922731318	0.0043086419232409	-2.4253331929870607	0.0152961	0.0152961	chr2	226452539	1.8154192858089384	chr2:226452539:A:G
chr2:226453524	['G', 'T']	98663	57921.79169377148	-2416.607819776142	-0.0082092183153663	0.0046804867595223	-1.7539240547288968	0.0794466	0.0794466	chr2	226453524	1.0999246841436294	chr2:226453524:G:T
chr2:226454771	['A', 'G']	98663	109624.99984792576	-4014.9282171460313	-0.0101638532088861	0.0043032524104992	-2.3619003115150736	0.0181835	0.0181835	chr2	226454771	1.7403225191125191	chr2:226454771:A:G
chr2:226454952	['T', 'C']	98663	109651.22742617314	-4009.457980621906	-0.0101622320065543	0.0043033167607338	-2.3614882593075235	0.0182037	0.0182037	chr2	226454952	1.7398403303518757	chr2:226454952:T:C
chr2:226455723	['A', 'T']	98663	26856.53866193613	-1483.839521973776	-0.011426825447016	0.006210779863268	-1.8398374598006328	0.0657951	0.0657951	chr2	226455723	1.181806448668733	chr2:226455723:A:T
chr2:226456373	['G', 'A']	98663	57890.9748291872	-2416.9042127800094	-0.0081775105434547	0.0046748001447825	-1.7492748973625267	0.0802466	0.0802466	chr2	226456373	1.0955733593283163	chr2:226456373:G:A
chr2:226456438	['G', 'A']	98663	57745.29083960175	-2439.7232530804736	-0.0082333758709275	0.0046788998772021	-1.7596819951297695	0.0784648	0.0784648	chr2	226456438	1.1053251278946064	chr2:226456438:G:A
chr2:226456790	['G', 'A']	98663	109596.43795176446	-4010.5100988784543	-0.0099952943639562	0.0043033044124605	-2.322702139085042	0.0201972	0.0201972	chr2	226456790	1.6947088339611014	chr2:226456790:G:A
chr2:226457210	['A', 'C']	98663	5896.442627277786	-273.54187305930446	-0.0051241984956931	0.0124409703476435	-0.4118809347265824	0.680428	0.680428	chr2	226457210	0.1672178232262978	chr2:226457210:A:C
chr2:226457316	['T', 'A']	98663	109656.1169964722	-4010.586901778403	-0.0101914730758314	0.0043033123627149	-2.3682856871216584	0.0178726	0.0178726	chr2	226457316	1.7478122643093084	chr2:226457316:T:A
chr2:226457752	['T', 'C']	98663	45838.29189096032	-1327.0763126412585	-0.0036971383786528	0.0050925464916526	-0.7259901082322882	0.467847	0.467847	chr2	226457752	0.3298961510276644	chr2:226457752:T:C
chr2:226458851	['T', 'A']	98663	109601.99355204991	-4008.290149004324	-0.009899873086826	0.004303297537118	-2.3005318599131965	0.0214202	0.0214202	chr2	226458851	1.6691764784859149	chr2:226458851:T:A
chr2:226460371	['AT', 'A']	98663	31137.996391062818	-753.8259902588966	0.0356698165125416	0.0058549528884844	6.092246546116109	1.11747e-09	1.11747e-09	chr2	226460371	8.95176412726479	chr2:226460371:AT:A
chr2:226460455	['G', 'A']	98663	26318.734553822123	-1538.259472157381	-0.0107072253763532	0.0062633244186824	-1.709511540614983	0.0873594	0.0873594	chr2	226460455	1.0586903574413524	chr2:226460455:G:A
chr2:226461448	['A', 'T']	98663	57179.03370991634	-2477.842902091062	-0.0083335942697802	0.0046918511691641	-1.7761847017975347	0.0757056	0.0757056	chr2	226461448	1.1208719942232273	chr2:226461448:A:T
chr2:226461745	['G', 'A']	98663	109316.6995174274	-3963.895168550432	-0.0097121573737902	0.004298978303387	-2.2591780391490506	0.0238745	0.0238745	chr2	226461745	1.6220657150118507	chr2:226461745:G:A
chr2:226462052	['C', 'T']	98663	109171.15371512002	-3984.482004221016	-0.0094676089927536	0.004297668772487	-2.2029638610969	0.0275996	0.0275996	chr2	226462052	1.5590972121033184	chr2:226462052:C:T
chr2:226462346	['A', 'G']	98663	168640.6740763266	-5982.056559077869	0.0083550484818984	0.0060500727367724	1.380983146056448	0.167287	0.167287	chr2	226462346	0.7765378070808204	chr2:226462346:A:G
chr2:226462946	['C', 'T']	98663	57061.88043268892	-2470.4513812902765	-0.0083069294204545	0.0046934342916977	-1.769904275670512	0.0767462	0.0767462	chr2	226462946	1.1149431189111978	chr2:226462946:C:T
chr2:226464524	['T', 'C']	98663	31606.96987884628	-719.043218595716	0.0348329567404196	0.0058154993898266	5.989675934169052	2.10984e-09	2.10984e-09	chr2	226464524	8.675750478233976	chr2:226464524:T:C
chr2:226466983	['T', 'A']	98663	109087.6905531846	-3980.081033508548	-0.0092298961834635	0.0042968616338608	-2.148055248213845	0.0317118	0.0317118	chr2	226466983	1.4987791061948903	chr2:226466983:T:A
chr2:226467408	['C', 'G']	98663	169005.9907354849	-5932.623112818434	0.0083405688907558	0.0060828950902478	1.3711511980746716	0.170331	0.170331	chr2	226467408	0.7687063038651764	chr2:226467408:C:G
chr2:226467899	['G', 'A']	98663	109086.7469002504	-3978.166305695895	-0.0092351425718566	0.0042967561534453	-2.1493289919306946	0.0316108	0.0316108	chr2	226467899	1.5001645129807597	chr2:226467899:G:A
chr2:226468372	['G', 'A']	98663	57245.66578125636	-2438.854638826673	-0.0082803406826604	0.0046892283510308	-1.7658215942587152	0.0774289	0.0774289	chr2	226468372	1.1110969105327169	chr2:226468372:G:A
chr2:226468653	['G', 'A']	98663	57580.75415619172	-2392.5287260867176	-0.0083923775872655	0.004679640311141	-1.7933809073499636	0.0729151	0.0729151	chr2	226468653	1.13718252425271	chr2:226468653:G:A
chr2:226468852	['T', 'C']	98663	109061.42404703978	-3990.9659940762094	-0.0093354607004725	0.0042966793095558	-2.1727152593656185	0.0298041	0.0298041	chr2	226468852	1.5257239881084566	chr2:226468852:T:C
chr2:226469122	['A', 'G']	98663	25269.659144134544	-1653.7637322472929	-0.0125974017827439	0.0063749598201055	-1.9760754794114888	0.048149	0.048149	chr2	226469122	1.3174127282485175	chr2:226469122:A:G
chr2:226469312	['C', 'A']	98663	109104.8900475759	-3974.7873306019583	-0.0090649407379737	0.0042980026671086	-2.109105424094996	0.034938	0.034938	chr2	226469312	1.4567019595083313	chr2:226469312:C:A
chr2:226471671	['C', 'T']	98663	26728.96005717704	-1442.4078656691984	-0.0105551838660366	0.0062247323268899	-1.695684779960682	0.0899487	0.0899487	chr2	226471671	1.046005108993319	chr2:226471671:C:T
chr2:226472641	['T', 'C']	98663	109366.16964204249	-3959.205648209841	-0.0096869036355304	0.0042992633291153	-2.253154295046082	0.0242516	0.0242516	chr2	226472641	1.6152596035256983	chr2:226472641:T:C
chr2:226473106	['C', 'A']	98663	57162.42866845759	-2441.863352569432	-0.0083718645351084	0.0046919202190421	-1.7843151938370958	0.0743755	0.0743755	chr2	226473106	1.128570101646439	chr2:226473106:C:A
chr2:226473414	['G', 'A']	98663	57568.58717735554	-2396.4102658296965	-0.0084979912511451	0.00468031107077	-1.8156894109491253	0.0694211	0.0694211	chr2	226473414	1.158508509072195	chr2:226473414:G:A
chr2:226473455	['C', 'A']	98663	109085.21832485143	-3982.459319960765	-0.009269461697125	0.0042973069289694	-2.1570397112286366	0.031005	0.031005	chr2	226473455	1.5085682643170304	chr2:226473455:C:A
chr2:226473734	['G', 'A']	98663	72628.97300887207	-1861.0621146171409	0.0140318508523473	0.0044192341100938	3.175177078828547	0.00149791	0.00149791	chr2	226473734	2.8245142798792617	chr2:226473734:G:A
chr2:226474692	['A', 'G']	98663	88976.92009285164	-3987.704885362845	-0.009079017740783	0.0042795783530268	-2.1214748257528098	0.0338844	0.0338844	chr2	226474692	1.4700002001227068	chr2:226474692:A:G
chr2:226474745	['T', 'G']	98663	58356.87215148813	-2146.9214171118706	0.0171125344908624	0.0047072778731065	3.6353355277004376	0.00027776	0.00027776	chr2	226474745	3.556330296503602	chr2:226474745:T:G
chr2:226475254	['C', 'T']	98663	26818.630923299923	-1586.6136154541914	-0.0114177119399847	0.0062113341277908	-1.838206044801135	0.0660351	0.0660351	chr2	226475254	1.1802251601505056	chr2:226475254:C:T
chr2:226476236	['T', 'A']	98663	89169.53253867605	-3995.9352921081017	-0.0087427994913089	0.0042801542011585	-2.042636568781208	0.0410911	0.0410911	chr2	226476236	1.3862522326116806	chr2:226476236:T:A
chr2:226476605	['C', 'T']	98663	162804.4016949325	-5721.406605028024	0.0073663241549424	0.0056066157195452	1.3138628583483358	0.188895	0.188895	chr2	226476605	0.7237795375845105	chr2:226476605:C:T
chr2:226476692	['A', 'G']	98663	57127.79156274712	-2476.3668057713085	-0.0084145591529436	0.0046912684834095	-1.7936639488234862	0.0728699	0.0728699	chr2	226476692	1.1374518264609077	chr2:226476692:A:G
chr2:226476844	['T', 'C']	98663	5834.413943399288	-268.11320130301203	-0.0010979328676833	0.0124977570383051	-0.0878503930199781	0.929996	0.929996	chr2	226476844	0.0315189193833374	chr2:226476844:T:C
chr2:226477322	['G', 'C']	98663	46326.573609463856	-1257.825625831616	-0.0039757281119595	0.0050762295214551	-0.7832049546136034	0.433509	0.433509	chr2	226477322	0.3630018817869325	chr2:226477322:G:C
chr2:226477782	['TC', 'T']	98663	27169.11640758879	-1454.8094223130904	-0.0097995331428148	0.0061021995602236	-1.6059017811694776	0.108299	0.108299	chr2	226477782	0.965375553499213	chr2:226477782:TC:T
chr2:226478250	['C', 'T']	98663	57723.7426256604	-2511.65544595431	-0.0078250089357756	0.0046265842811946	-1.691314468771579	0.0907799	0.0907799	chr2	226478250	1.0420102999966958	chr2:226478250:C:T
chr2:226478797	['T', 'C']	98663	90674.51840397484	-3906.508141841101	-0.0072657961891526	0.0042221414997542	-1.7208793664483937	0.0852759	0.0852759	chr2	226478797	1.0691736883618304	chr2:226478797:T:C
chr2:226481027	['G', 'A']	98663	41622.140052727686	-1154.239178248276	-0.0082122975838732	0.0052029540569165	-1.5783913319311802	0.114479	0.114479	chr2	226481027	0.9412741728923988	chr2:226481027:G:A
chr2:226481130	['T', 'A']	98663	41646.83926543357	-1153.949733505494	-0.0082023124285958	0.0052023942121985	-1.576641848740183	0.114881	0.114881	chr2	226481130	0.9397517926996884	chr2:226481130:T:A
chr2:226481318	['C', 'A']	98663	161961.30398896814	-5729.728700492088	0.0070653568636032	0.0054931641685117	1.2862089402140404	0.198373	0.198373	chr2	226481318	0.7025174387794639	chr2:226481318:C:A
chr2:226481759	['G', 'A']	98663	24309.81240429568	-1415.7903059191333	-0.0044586746476466	0.0063898349286218	-0.6977761863103841	0.485319	0.485319	chr2	226481759	0.3139727059366594	chr2:226481759:G:A
chr2:226481760	['G', 'A']	98663	24305.070872289936	-1419.5211653656709	-0.0046108992189482	0.0063903821785561	-0.721537318131108	0.470581	0.470581	chr2	226481760	0.3273656117153217	chr2:226481760:G:A
chr2:226481761	['TG', 'T']	98663	24307.52125760653	-1420.786569920958	-0.004633620887184	0.0063905826831795	-0.7250701722990088	0.468411	0.468411	chr2	226481761	0.3293729146602915	chr2:226481761:TG:T
chr2:226482173	['T', 'G']	98663	42535.68096871064	-2103.768787414748	-0.0096549594968061	0.0051150771649737	-1.887549138636652	0.0590894	0.0590894	chr2	226482173	1.2284904198699207	chr2:226482173:T:G
chr2:226482195	['G', 'C']	98663	66686.47934060355	-3394.754925354873	-0.0119942433085509	0.0044622848562758	-2.687915203728424	0.00719117	0.00719117	chr2	226482195	2.143200444359013	chr2:226482195:G:C
chr2:226482689	['C', 'G']	98663	28630.769882077133	-1510.527326940898	-0.007492752112629	0.0059881596055641	-1.2512612565748615	0.210842	0.210842	chr2	226482689	0.6760428728173336	chr2:226482689:C:G
chr2:226482737	['G', 'A']	98663	34530.0077106173	-1775.63946830512	-0.006237345986021	0.0055828787341877	-1.1172275600087047	0.2639	0.2639	chr2	226482737	0.5785606097799503	chr2:226482737:G:A
chr2:226482965	['G', 'T']	98663	48750.91761700574	-2147.177489647559	-0.0063384934760743	0.0049236715126048	-1.287351006225227	0.197975	0.197975	chr2	226482965	0.7033896483624326	chr2:226482965:G:T
chr2:226483237	['C', 'T']	98663	47721.320480071365	-2274.565134726051	-0.0071738835955803	0.0049525904137997	-1.4485113841821626	0.147477	0.147477	chr2	226483237	0.8312757054617534	chr2:226483237:C:T
chr2:226483497	['C', 'T']	98663	6614.268155971578	-260.273849061553	-0.026453359258412	0.011805556487337	-2.240754960326244	0.0250442	0.0250442	chr2	226483497	1.6012928366490375	chr2:226483497:C:T
chr2:226483615	['A', 'G']	98663	104260.58856389718	-3546.7134923678723	-0.0148508342914479	0.0042956760368052	-3.4571588183574207	0.000546133	0.000546133	chr2	226483615	3.262701580496322	chr2:226483615:A:G
chr2:226483962	['T', 'C']	98663	5667.263693595967	-266.3826879930608	-0.0019683880656059	0.0126786145111974	-0.1552526156440471	0.876622	0.876622	chr2	226483962	0.0571876343451788	chr2:226483962:T:C
chr2:226484459	['G', 'A']	98663	24879.05188617078	-1543.488192949843	-0.010007956220133	0.0064144065136492	-1.5602310515925475	0.118708	0.118708	chr2	226484459	0.925520011973966	chr2:226484459:G:A
chr2:226484875	['A', 'G']	98663	47759.2669722259	-2281.4005659076074	-0.0072808121364065	0.004952813738904	-1.4700355232857176	0.141555	0.141555	chr2	226484875	0.8490747858957788	chr2:226484875:A:G
chr2:226485130	['G', 'A']	98663	6615.906726866869	-255.24711556483737	-0.0257546447466971	0.0118059924999374	-2.181489167203327	0.0291496	0.0291496	chr2	226485130	1.5353674003898612	chr2:226485130:G:A
chr2:226486641	['A', 'G']	98663	103791.67576279778	-3592.3610789048216	-0.0149315764173698	0.0042920934263053	-3.478856337529206	0.000503776	0.000503776	chr2	226486641	3.297762526230205	chr2:226486641:A:G
chr2:226486922	['CACAG', 'C']	98663	46628.198607225386	-2408.495617976224	-0.0079942768549836	0.0049943404791775	-1.6006671728356276	0.109454	0.109454	chr2	226486922	0.9607683625000276	chr2:226486922:CACAG:C
chr2:226488834	['G', 'A']	98663	60493.10195660989	-2164.4811489008657	-0.0074212053852699	0.0046485570290624	-1.5964535529785202	0.110391	0.110391	chr2	226488834	0.9570663324914735	chr2:226488834:G:A
chr2:226488929	['A', 'T']	98663	28162.423370909524	-1490.1210254843984	-0.0081158296968403	0.0060554847819453	-1.3402444212291726	0.180169	0.180169	chr2	226488929	0.7443199319313738	chr2:226488929:A:T
chr2:226490315	['A', 'G']	98663	96122.30471633068	-3485.433651215186	-0.0107136213576976	0.0042797925611998	-2.503303887862747	0.0123056	0.0123056	chr2	226490315	1.9098972059891024	chr2:226490315:A:G
chr2:226490367	['G', 'A']	98663	5103.465536116124	-79.56154397128094	-0.0035466948456142	0.0133664360481861	-0.2653433445406402	0.790746	0.790746	chr2	226490367	0.1019629962915584	chr2:226490367:G:A
chr2:226490422	['C', 'T']	98663	7764.47218139615	-135.5972076690013	-0.0289777911782243	0.0109884401599359	-2.637115983383867	0.00836273	0.00836273	chr2	226490422	2.077651924667203	chr2:226490422:C:T
chr2:226491259	['G', 'A']	98663	109301.7252628058	-3843.842317229947	-0.0152790429493196	0.0043053046620429	-3.5488877440021445	0.000387042	0.000387042	chr2	226491259	3.412241904804024	chr2:226491259:G:A
chr2:226491744	['T', 'C']	98663	5544.674377350457	-29.5371340334508	-0.0094517236651182	0.0128629342214269	-0.7348030785521393	0.462461	0.462461	chr2	226491744	0.334924886057825	chr2:226491744:T:C
chr2:226491882	['C', 'A']	98663	6606.602651691772	-257.9963057523611	-0.0262131829360939	0.0118158574789066	-2.2184748743702367	0.0265247	0.0265247	chr2	226491882	1.5763495193618289	chr2:226491882:C:A
chr2:226492350	['G', 'A']	98663	109384.41267105933	-3853.934754293463	-0.015307541355224	0.0043049120759463	-3.555831358497344	0.000376962	0.000376962	chr2	226492350	3.4237024270411407	chr2:226492350:G:A
chr2:226494048	['A', 'G']	98663	28173.997810418765	-1485.3695958027	-0.0079789458102331	0.0060542843761202	-1.3179007318692022	0.18754	0.18754	chr2	226494048	0.7269060883279965	chr2:226494048:A:G
chr2:226494415	['A', 'C']	98663	82890.1632214439	-3633.620471288258	-0.0099052673358682	0.0043113938179975	-2.297462898081723	0.0215945	0.0215945	chr2	226494415	1.6656568471735491	chr2:226494415:A:C
chr2:226494750	['G', 'A']	98663	21991.337360754937	-893.7908016188311	-0.0031840996823894	0.0067564395694086	-0.4712688761113419	0.63745	0.63745	chr2	226494750	0.1955538745421601	chr2:226494750:G:A
chr2:226494793	['AC', 'A']	98663	6631.201631867018	-254.6305340893544	-0.0255040219653783	0.0117918133457683	-2.1628583507498256	0.0305545	0.0305545	chr2	226494793	1.5149248187684932	chr2:226494793:AC:A
chr2:226494999	['A', 'G']	98663	6630.2688046706335	-253.79734174661343	-0.0254221645773991	0.0117926391476878	-2.15576549566377	0.0311044	0.0311044	chr2	226494999	1.5071781717269497	chr2:226494999:A:G
chr2:226495648	['C', 'T']	98663	21839.549485079464	-899.4922047591785	-0.0033250263408077	0.0067766888120084	-0.4906564891862344	0.623671	0.623671	chr2	226495648	0.2050444496842967	chr2:226495648:C:T
chr2:226496106	['G', 'A']	98663	46891.0300271684	-2372.526035302754	-0.0080943111872752	0.0049829867516773	-1.624389465725656	0.104296	0.104296	chr2	226496106	0.981732347481807	chr2:226496106:G:A
chr2:226496656	['G', 'A']	98663	5194.315882299279	-79.22101131101518	-0.0028901893232771	0.0132422121494538	-0.2182557786159855	0.82723	0.82723	chr2	226496656	0.0823737240105232	chr2:226496656:G:A
chr2:226499098	['T', 'C']	98663	5202.421833662765	-77.54958552753047	-0.0025779995440859	0.0132326068128234	-0.1948217445399837	0.845533	0.845533	chr2	226499098	0.0728694378140508	chr2:226499098:T:C
chr2:226499469	['G', 'A']	98663	12168.61667578909	-283.93170324483344	-0.0184905772474462	0.008837199737642	-2.092357058388721	0.0364091	0.0364091	chr2	226499469	1.4387900562999092	chr2:226499469:G:A
chr2:226499738	['G', 'C']	98663	12180.123451784882	-278.4928182997052	-0.0181931423568519	0.0088335330157216	-2.0595544641619967	0.0394438	0.0394438	chr2	226499738	1.4040212519576738	chr2:226499738:G:C
chr2:226501339	['T', 'A']	98663	6639.95167994809	-252.2596895884488	-0.0251528095457981	0.0117828595343595	-2.134694848262518	0.0327884	0.0327884	chr2	226501339	1.4842797754051953	chr2:226501339:T:A
chr2:226501457	['G', 'A']	98663	6492.526440626425	-248.52378658931087	-0.0253770416980331	0.0119090799923521	-2.1308985844691586	0.0331	0.0331	chr2	226501457	1.4801720062242814	chr2:226501457:G:A
chr2:226501653	['C', 'T']	98663	5935.120310963805	-24.02834752858182	-0.0113290528565209	0.0124583009690158	-0.9093577755664012	0.363164	0.363164	chr2	226501653	0.4398972090943509	chr2:226501653:C:T
chr2:226501680	['G', 'A']	98663	12878.65265867948	-212.7179972248402	-0.0208023157761092	0.0086363147080935	-2.408702841342075	0.0160111	0.0160111	chr2	226501680	1.795578830009536	chr2:226501680:G:A
chr2:226502463	['A', 'G']	98663	28151.845334171485	-1495.0150605676029	-0.0081803459253489	0.006056535110741	-1.3506643279986024	0.176806	0.176806	chr2	226502463	0.7525030010725107	chr2:226502463:A:G
chr2:226503017	['G', 'A']	98663	5882.897946130339	-17.871685312908014	-0.0078770767056568	0.0125274005238716	-0.6287878072267793	0.529489	0.529489	chr2	226503017	0.2761430578207522	chr2:226503017:G:A
chr2:226503134	['A', 'C']	98663	6500.263533990817	-255.1311273320592	-0.0260211813349199	0.0119009989814951	-2.1864703438241	0.0287836	0.0287836	chr2	226503134	1.540854889261163	chr2:226503134:A:C
chr2:226503423	['A', 'C']	98663	6498.790422803621	-255.63282700247663	-0.0260976193885685	0.0119028877943693	-2.1925451906649047	0.0283425	0.0283425	chr2	226503423	1.5475618446912855	chr2:226503423:A:C
chr2:226503635	['T', 'C']	98663	5875.3572985191095	-17.53626927135634	-0.0079035005147988	0.0125250061592338	-0.6310176948673308	0.52803	0.52803	chr2	226503635	0.2773414023443434	chr2:226503635:T:C
chr2:226503665	['G', 'A']	98663	27854.411593585926	-1516.7699634766643	-0.0091506576113672	0.0060839908245022	-1.5040551301482077	0.13257	0.13257	chr2	226503665	0.8775547437180442	chr2:226503665:G:A
chr2:226505305	['G', 'T']	98663	6497.573466737029	-256.5042211390824	-0.0262110224284678	0.0119092870606503	-2.200889297149632	0.0277462	0.0277462	chr2	226505305	1.5567964875696425	chr2:226505305:G:T
chr2:226505417	['T', 'C']	98663	5169.077384395259	-87.77008606958786	-0.0025354599012459	0.0132830548392318	-0.1908792767878485	0.848621	0.848621	chr2	226505417	0.07128622537252	chr2:226505417:T:C
chr2:226505745	['A', 'G']	98663	5643.029509858582	-33.84769085190009	-0.0043433646666224	0.0127420590188941	-0.3408683526094185	0.733203	0.733203	chr2	226505745	0.1347757667311244	chr2:226505745:A:G
chr2:226505830	['C', 'T']	98663	6606.803560024735	-257.1601410333854	-0.025020001826535	0.0118086319405528	-2.1187892003486173	0.0341108	0.0341108	chr2	226505830	1.467108094972219	chr2:226505830:C:T
chr2:226507009	['T', 'C']	98663	35147.90605040651	-1696.396948142457	-0.0133733985469713	0.0055298364603789	-2.4184076044185225	0.0155904	0.0155904	chr2	226507009	1.807142742055275	chr2:226507009:T:C
chr2:226507364	['C', 'T']	98663	6497.526846079773	-257.53352958815043	-0.0263140313256844	0.0119016191841038	-2.2109623000566394	0.0270407	0.0270407	chr2	226507364	1.5679820700454012	chr2:226507364:C:T
chr2:226507455	['T', 'C']	98663	47523.816782054266	-2294.924465588998	-0.0074641298007259	0.0049562660747384	-1.505998606243074	0.132071	0.132071	chr2	226507455	0.8791925338057709	chr2:226507455:T:C
chr2:226508088	['A', 'G']	98663	6974.110191748041	-194.6088990291682	-0.0278845518488312	0.0115117574314261	-2.4222671486030976	0.0154258	0.0154258	chr2	226508088	1.811752303691728	chr2:226508088:A:G
chr2:226508618	['A', 'G']	98663	6969.635767429602	-200.35517969262293	-0.028617351286816	0.0115142076880069	-2.4853947455389087	0.0129424	0.0129424	chr2	226508618	1.8879851819277924	chr2:226508618:A:G
chr2:226508696	['C', 'A']	98663	46819.16897110999	-2370.868676987581	-0.0082837307643229	0.0049858898611908	-1.6614347679040735	0.0966293	0.0966293	chr2	226508696	1.0148911665564595	chr2:226508696:C:A
chr2:226509079	['G', 'A']	98663	108763.74039494754	-3936.123026088484	-0.0162023805673451	0.0042951330903539	-3.7722650792201216	0.000161867	0.000161867	chr2	226509079	3.7908416823072497	chr2:226509079:G:A
chr2:226509478	['T', 'C']	98663	28145.137919150147	-1492.7958308201378	-0.0080122725644652	0.0060572552623526	-1.3227563009047347	0.18592	0.18592	chr2	226509478	0.7306738892897633	chr2:226509478:T:C
chr2:226509974	['A', 'G']	98663	5944.542258803498	-35.75117403849917	-0.0133645801871846	0.0124530129486518	-1.073200537274916	0.283184	0.283184	chr2	226509974	0.5479312880868207	chr2:226509974:A:G
chr2:226510151	['G', 'A']	98663	5687.057641239789	-270.04573721239586	-0.0024541623520708	0.0126526716366008	-0.1939639644936036	0.846204	0.846204	chr2	226510151	0.0725249260930935	chr2:226510151:G:A
chr2:226510177	['A', 'G']	98663	5723.174021893371	-282.7699856791716	-0.0028374577733506	0.0126176510823191	-0.2248800315398426	0.822073	0.822073	chr2	226510177	0.0850896154410887	chr2:226510177:A:G
chr2:226510927	['A', 'T']	98663	40967.737060838896	-1727.3796783712544	-0.0139199275912423	0.0052194943802647	-2.666911117650504	0.00765644	0.00765644	chr2	226510927	2.1159731164954283	chr2:226510927:A:T
chr2:226511372	['T', 'A']	98663	109301.7252628058	-3855.334006384332	-0.0154766155450448	0.0043051403563559	-3.594915441536232	0.000324655	0.000324655	chr2	226511372	3.488577904185995	chr2:226511372:T:A
chr2:226511412	['C', 'A']	98663	5933.3006851953205	-26.026707750687365	-0.012074376238166	0.0124631493828362	-0.968806187527078	0.332644	0.332644	chr2	226511412	0.4780203056476382	chr2:226511412:C:A
chr2:226511956	['G', 'T']	98663	5938.963110890346	-27.19300326909893	-0.012298144348956	0.0124587657632317	-0.9871077587195916	0.323592	0.323592	chr2	226511956	0.490002223768054	chr2:226511956:G:T
chr2:226512270	['C', 'T']	98663	5939.4815974861895	-24.99031007238122	-0.0116274763635853	0.0124578783108709	-0.9333432285527296	0.350645	0.350645	chr2	226512270	0.4551323495154951	chr2:226512270:C:T
chr2:226512518	['C', 'T']	98663	5933.902147027818	-27.62303278771472	-0.0121104933614406	0.012465004900238	-0.9715594545180938	0.331272	0.331272	chr2	226512518	0.4798152703039353	chr2:226512518:C:T
chr2:226512841	['C', 'T']	98663	5774.351156025422	-43.68743968268919	-0.0102239249308362	0.0126206433459262	-0.8100953850452036	0.417887	0.417887	chr2	226512841	0.378941139064753	chr2:226512841:C:T
chr2:226513654	['A', 'G']	98663	12303.745866658552	-306.0904482191768	-0.0207775358230331	0.0088072448789034	-2.3591413783444186	0.0183192	0.0183192	chr2	226513654	1.7370934959067967	chr2:226513654:A:G
chr2:226514024	['A', 'G']	98663	112337.04905668023	-3928.168267288581	-0.0148155026338	0.0043098554846815	-3.4375868718704483	0.000587164	0.000587164	chr2	226514024	3.231240579591697	chr2:226514024:A:G
chr2:226515095	['T', 'G']	98663	6281.228221194791	-254.4223405957694	-0.0272199478474076	0.0121081076459043	-2.248076135713495	0.0245735	0.0245735	chr2	226515095	1.6095329826150493	chr2:226515095:T:G
chr2:226515643	['C', 'T']	98663	112433.34966899495	-3954.962544723672	-0.0149531528918229	0.0043090831658991	-3.4701472021143567	0.000520395	0.000520395	chr2	226515643	3.2836668848292088	chr2:226515643:C:T
chr2:226516873	['G', 'A']	98663	107103.96773114358	-4518.836877443172	-0.0096651856800781	0.0042892681444542	-2.2533414453406526	0.0242398	0.0242398	chr2	226516873	1.6154709678083383	chr2:226516873:G:A
chr2:226516894	['C', 'A']	98663	88517.04614573618	-3498.298539210102	-0.0074944384102589	0.0042791906338499	-1.7513682028968922	0.0798856	0.0798856	chr2	226516894	1.097531498585348	chr2:226516894:C:A
chr2:226517647	['A', 'G']	98663	34432.46972108725	-1609.738767598787	-0.0074746686290803	0.005604423101203	-1.3337088392694476	0.182302	0.182302	chr2	226517647	0.7392085667580833	chr2:226517647:A:G
chr2:226518210	['A', 'T']	98663	32584.92635772869	-1812.5192370333173	-0.008451993318842	0.005738229328751	-1.4729270711600653	0.140774	0.140774	chr2	226518210	0.8514775490235327	chr2:226518210:A:T
chr2:226519479	['G', 'A']	98663	32586.60563851465	-1820.3212609308064	-0.0087844340234648	0.0057383254416289	-1.5308358009355572	0.125813	0.125813	chr2	226519479	0.9002744818115069	chr2:226519479:G:A
chr2:226520067	['A', 'G']	98663	32605.65237487077	-1819.186245064836	-0.0086431728132972	0.0057366967380432	-1.5066462823421618	0.131905	0.131905	chr2	226520067	0.8797387417451207	chr2:226520067:A:G
chr2:226521231	['TC', 'T']	98663	6148.124628779355	-330.91032298693574	-0.0305127963383589	0.0122308892844667	-2.494732445751937	0.0126068	0.0126068	chr2	226521231	1.8993951369564344	chr2:226521231:TC:T
chr2:226522864	['T', 'C']	98663	18712.36536431945	-887.5839554522103	0.0019830136834269	0.0074726922874598	0.2653680369998237	0.790727	0.790727	chr2	226522864	0.1019734316200863	chr2:226522864:T:C
chr2:226522868	['T', 'C']	98663	9550.62644834446	-450.1574412582491	0.0058707842463607	0.0100112002033976	0.5864216204934474	0.557594	0.557594	chr2	226522868	0.2536819081182806	chr2:226522868:T:C
chr2:226525453	['A', 'G']	98663	90365.88846754403	-3550.7504167951324	-0.0062841017663888	0.0042748944843433	-1.4700016080874605	0.141565	0.141565	chr2	226525453	0.849044106715072	chr2:226525453:A:G
chr2:226525652	['G', 'A']	98663	18060.060447260992	-1039.9668992832342	-0.0063270746772934	0.0073822742231373	-0.8570630792152495	0.391412	0.391412	chr2	226525652	0.4073658637728214	chr2:226525652:G:A
chr2:226526219	['G', 'A']	98663	29147.95429434482	-1415.3299506198218	0.0017040535233599	0.0059733398555294	0.2852765060374985	0.775433	0.775433	chr2	226526219	0.1104557207224869	chr2:226526219:G:A
chr2:226528144	['A', 'T']	98663	88884.81964903032	-3490.0980176677085	-0.0070754906386408	0.0042835128293642	-1.6517962990882342	0.0985793	0.0985793	chr2	226528144	1.0062142700443164	chr2:226528144:A:T
chr2:226529160	['C', 'T']	98663	107018.4396731748	-4528.481322971278	-0.00923607922029	0.0042900420922382	-2.152911095441315	0.0313281	0.0313281	chr2	226529160	1.504065943596987	chr2:226529160:C:T
chr2:226529177	['A', 'G']	98663	6408.273289532388	-292.1498706885153	-0.0268895443898646	0.0120007681558137	-2.240651935004524	0.0250508	0.0250508	chr2	226529177	1.6011784003341498	chr2:226529177:A:G
chr2:226529825	['A', 'G']	98663	6153.436577602985	-329.00251654541194	-0.0304494804101329	0.0122290280307185	-2.489934632061168	0.0127783	0.0127783	chr2	226529825	1.8935269200217573	chr2:226529825:A:G
chr2:226530793	['G', 'A']	98663	88881.01709193764	-3501.708845783534	-0.0072437448361564	0.0042836410267591	-1.6910251794924185	0.0908352	0.0908352	chr2	226530793	1.0417458232478851	chr2:226530793:G:A
chr2:226532017	['C', 'A']	98663	107032.79677042636	-4519.062372808236	-0.0092118343547675	0.0042930504954031	-2.14575495085166	0.031895	0.031895	chr2	226532017	1.4962773935135207	chr2:226532017:C:A
chr2:226532954	['C', 'A']	98663	8531.95123261566	-207.99827341330777	0.0013251381116439	0.0104689942037252	0.1265774042717913	0.899275	0.899275	chr2	226532954	0.0461074798801736	chr2:226532954:C:A
chr2:226532970	['G', 'T']	98663	46114.41307719598	-1831.047341868372	0.0012729297763816	0.0050321796874966	0.2529579338242685	0.800301	0.800301	chr2	226532970	0.0967466404417773	chr2:226532970:G:T
chr2:226532984	['G', 'T']	98663	17996.641646562734	-1027.8121894241997	-0.0058341778568104	0.0073896508570449	-0.7895065639330476	0.429818	0.429818	chr2	226532984	0.3667154009967747	chr2:226532984:G:T
chr2:226533447	['T', 'C']	98663	32639.60884022709	-1829.2250955983025	-0.0088769758285521	0.0057333709872369	-1.5482995690167474	0.121553	0.121553	chr2	226533447	0.915234318043454	chr2:226533447:T:C
chr2:226536027	['T', 'C']	98663	53402.696646186894	-2004.9383210587043	-0.0036380702554997	0.0047991033128761	-0.7580729186926939	0.448409	0.448409	chr2	226536027	0.3483256792815433	chr2:226536027:T:C
chr2:226536879	['T', 'C']	98663	32638.292892840123	-1818.4303224852392	-0.0084571684161836	0.005732834763506	-1.4752157990005494	0.140158	0.140158	chr2	226536879	0.853382108344666	chr2:226536879:T:C
chr2:226537170	['G', 'C']	98663	82910.60512123913	-2661.814683572119	0.0076004169368305	0.004295948435232	1.7692058113402538	0.0768626	0.0768626	chr2	226537170	1.1142849289198768	chr2:226537170:G:C
chr2:226537302	['C', 'T']	98663	12092.103036876357	-740.3976401698084	-0.0085392313996699	0.0088373530426118	-0.966265731208828	0.333914	0.333914	chr2	226537302	0.4763653719151282	chr2:226537302:C:T
chr2:226537895	['C', 'T']	98663	32622.314506973737	-1821.973664997039	-0.0085865673274336	0.005733563188443	-1.4975970518195951	0.134241	0.134241	chr2	226537895	0.8721148213182333	chr2:226537895:C:T
chr2:226538100	['A', 'G']	98663	6412.259966146019	-294.26392022990103	-0.0271033506595996	0.0119919355419101	-2.2601314495793625	0.0238153	0.0238153	chr2	226538100	1.6231439433346728	chr2:226538100:A:G
chr2:226538714	['A', 'T']	98663	88313.69229833438	-3522.216702207723	-0.0073262210485603	0.0042783359379493	-1.7123996700623376	0.0868262	0.0868262	chr2	226538714	1.0613492057162854	chr2:226538714:A:T
chr2:226538895	['C', 'T']	98663	32593.30349811968	-1822.388420258999	-0.0085804306844966	0.0057359746655297	-1.4958975910511938	0.134684	0.134684	chr2	226538895	0.8706839939164779	chr2:226538895:C:T
chr2:226539155	['T', 'C']	98663	88313.21669403724	-3525.043119907228	-0.0074009907403669	0.0042784489031426	-1.729830344574347	0.0836637	0.0836637	chr2	226539155	1.077462932798056	chr2:226539155:T:C
chr2:226539334	['G', 'A']	98663	6435.587051716099	-300.6549536147927	-0.0288421568365463	0.011970930114778	-2.4093496963064527	0.0159828	0.0159828	chr2	226539334	1.7963471350328877	chr2:226539334:G:A
chr2:226540291	['C', 'T']	98663	6160.686858857399	-324.32436331423105	-0.0296344818268695	0.0122182242779799	-2.425432792249329	0.0152919	0.0152919	chr2	226540291	1.815538550673294	chr2:226540291:C:T
chr2:226545434	['C', 'T']	98663	32414.599539782448	-1827.9460982888024	-0.0089111552176309	0.0057467065623987	-1.5506542957904912	0.120988	0.120988	chr2	226545434	0.9172577023465508	chr2:226545434:C:T
chr2:226545633	['A', 'G']	98663	32406.91229155052	-1827.6245193003865	-0.0088253545662352	0.005748008921835	-1.5353759338664752	0.124695	0.124695	chr2	226545633	0.9041509604424246	chr2:226545633:A:G
chr2:226545981	['T', 'C']	98663	26093.231492087943	-1041.1185296464676	-0.0004816834040359	0.0062413636542964	-0.077175987607197	0.938484	0.938484	chr2	226545981	0.0275731271672418	chr2:226545981:T:C
chr2:226548638	['T', 'C']	98663	6281.318321879626	-312.5671868472992	-0.0302636501794066	0.0121033601698475	-2.50043374358146	0.0124057	0.0124057	chr2	226548638	1.9063787253409623	chr2:226548638:T:C
chr2:226549206	['G', 'T']	98663	6163.312341624603	-324.227404744408	-0.0298417541843125	0.0122177039036985	-2.4425010148820903	0.0145876	0.0145876	chr2	226549206	1.836016153788093	chr2:226549206:G:T
chr2:226550245	['T', 'C']	98663	6460.375063360433	-297.7372192918146	-0.0289552145769849	0.0119510217632395	-2.4228233493849896	0.0154022	0.0154022	chr2	226550245	1.812417241525848	chr2:226550245:T:C
chr2:226550249	['C', 'G']	98663	6457.654516335034	-294.50734367185714	-0.0285291234423043	0.0119527647435468	-2.3868221331559965	0.0169966	0.0169966	chr2	226550249	1.7696379462051546	chr2:226550249:C:G
chr2:226551184	['T', 'C']	98663	32545.57651793952	-1806.3152054167192	-0.0085828077787498	0.0057374151596204	-1.495936330205809	0.134673	0.134673	chr2	226551184	0.8707194653488417	chr2:226551184:T:C
chr2:226551946	['C', 'T']	98663	12070.4893623491	-733.8646411047281	-0.0076938958326338	0.0088445673993059	-0.8699007520975653	0.384357	0.384357	chr2	226551946	0.4152652050495336	chr2:226551946:C:T
chr2:226552295	['A', 'G']	98663	87197.67586143975	-2903.487875538695	0.0082460868818431	0.004269415066708	1.931432468617153	0.0534325	0.0534325	chr2	226552295	1.2721945055699548	chr2:226552295:A:G
chr2:226554110	['C', 'T']	98663	81306.01865577062	-2596.877656599725	0.0084661413148171	0.0043045806310481	1.966774940572027	0.049212	0.049212	chr2	226554110	1.3079289846648905	chr2:226554110:C:T
chr2:226555847	['T', 'C']	98663	6173.500572702855	-327.59394244732346	-0.0301755459865289	0.0122077567278036	-2.4718338233103028	0.0134439	0.0134439	chr2	226555847	1.8714747266108995	chr2:226555847:T:C
chr2:226557695	['G', 'A']	98663	7663.598233270191	-318.3554353782121	0.0055180399174029	0.0110735797246814	0.4983067855739593	0.618269	0.618269	chr2	226557695	0.2088225284751728	chr2:226557695:G:A
chr2:226561005	['A', 'AT']	98663	6169.375178649259	-319.1300063396862	-0.0289849746645432	0.012213372969437	-2.373216206290907	0.0176358	0.0176358	chr2	226561005	1.7536048349641598	chr2:226561005:A:AT
chr2:226561282	['T', 'C']	98663	76967.82205709419	-2916.405471112743	-0.0084830316106627	0.0043510099262647	-1.949669560497952	0.0512183	0.0512183	chr2	226561282	1.290574840410183	chr2:226561282:T:C
chr2:226561419	['T', 'A']	98663	6167.937728083691	-318.7880219119738	-0.0288985314807852	0.0122150812292861	-2.365807556932152	0.0179927	0.0179927	chr2	226561419	1.7449036611615956	chr2:226561419:T:A
chr2:226562179	['G', 'A']	98663	18113.019431942583	-1006.8845903861676	-0.0055865859500361	0.0073644200639653	-0.7585914303519619	0.448099	0.448099	chr2	226562179	0.3486260252790266	chr2:226562179:G:A
chr2:226563282	['C', 'T']	98663	32964.36676130601	-1779.1510585869662	-0.0078853181189342	0.0057109858959989	-1.380727997325064	0.167366	0.167366	chr2	226563282	0.7763327632610568	chr2:226563282:C:T
chr2:226563501	['C', 'T']	98663	76910.96080996133	-2930.482666269928	-0.0085797927177396	0.0043534334102918	-1.9708106014568376	0.0487483	0.0487483	chr2	226563501	1.3120405248575977	chr2:226563501:C:T
chr2:226563611	['G', 'C']	98663	75687.71261000037	-3053.3094022780497	-0.0082847978252007	0.0043591364539896	-1.900559414151447	0.0573627	0.0573627	chr2	226563611	1.2413704150894838	chr2:226563611:G:C
chr2:226564094	['T', 'C']	98663	33585.063616275074	-1712.3609747149965	-0.0085491461217321	0.0056655194574135	-1.508978335701456	0.131308	0.131308	chr2	226564094	0.8817088135143689	chr2:226564094:T:C
chr2:226565089	['C', 'G']	98663	6271.190685181431	-311.9054202058426	-0.0299988398371248	0.0121156114207518	-2.4760483639927844	0.0132862	0.0132862	chr2	226565089	1.876599214317876	chr2:226565089:C:G
chr2:226565243	['A', 'G']	98663	24953.023293294813	-1164.5864203586902	0.0014401003839846	0.0063638765602385	0.2262929474437592	0.820974	0.820974	chr2	226565243	0.0856705966385729	chr2:226565243:A:G
chr2:226566272	['T', 'C']	98663	25763.611273858885	-1071.156670444632	-0.0002451830513435	0.0062742939717133	-0.0390773930021338	0.968829	0.968829	chr2	226566272	0.0137528699150899	chr2:226566272:T:C
chr2:226567036	['A', 'G']	98663	34376.444503101375	-1265.6575276832543	-0.0001197974113363	0.0055892732231477	-0.0214334505674651	0.9829	0.9829	chr2	226567036	0.0074906649322245	chr2:226567036:A:G
chr2:226567042	['ATTT', 'A']	98663	6260.88840231528	-307.9694833058536	-0.0297669039732301	0.012126879747141	-2.454621847820974	0.014105	0.014105	chr2	226567042	1.850626909508615	chr2:226567042:ATTT:A
chr2:226568874	['T', 'C']	98663	7617.389710578334	-316.91095580662443	0.0055687889491631	0.0110327833988303	0.5047492321614443	0.613736	0.613736	chr2	226568874	0.2120184014956037	chr2:226568874:T:C
chr2:226572400	['A', 'G']	98663	82315.88460118092	-3062.1132596463744	-0.0096811518869471	0.0045509266279486	-2.1272924567696325	0.0333983	0.0333983	chr2	226572400	1.4762756385599614	chr2:226572400:A:G
chr2:226572415	['AT', 'A']	98663	6819.940831737391	-312.39521745586984	-0.0291209435700976	0.0119343808253083	-2.440088346128777	0.0146854	0.0146854	chr2	226572415	1.8331142196943384	chr2:226572415:AT:A
chr2:226574171	['A', 'G']	98663	102653.04779411788	-4264.8152822726815	-0.0096967283202404	0.0042695389378912	-2.271141793364148	0.0231405	0.0231405	chr2	226574171	1.6356272614216516	chr2:226574171:A:G
chr2:226577011	['C', 'T']	98663	32708.983700610213	-1818.6656457148688	-0.0089137485707067	0.0057269104670357	-1.5564672473953551	0.1196	0.1196	chr2	226577011	0.922268820347608	chr2:226577011:C:T
chr2:226577358	['A', 'T']	98663	6500.856563608715	-307.0361571054577	-0.0295538354200424	0.0119141125535448	-2.4805737974373243	0.0131188	0.0131188	chr2	226577358	1.8821058888332984	chr2:226577358:A:T
chr2:226577512	['T', 'C']	98663	34505.24592490473	-1294.8321638535306	-0.0005773620341559	0.0055782966931137	-0.1035014926453573	0.917565	0.917565	chr2	226577512	0.0373631607091933	chr2:226577512:T:C
chr2:226578833	['A', 'G']	98663	41095.49743017892	-1539.276292039886	-0.0063892000763692	0.0052267116894328	-1.2224129540733355	0.221554	0.221554	chr2	226578833	0.6545204046833927	chr2:226578833:A:G
chr2:226580294	['G', 'T']	98663	76866.697999777	-2980.0935336859266	-0.0096909481934332	0.0043535869108524	-2.225968699344426	0.0260185	0.0260185	chr2	226580294	1.584717744688373	chr2:226580294:G:T
chr2:226581245	['G', 'A']	98663	7585.768856497016	-319.0281080353975	0.0058506626631225	0.0110593719317993	0.5290230493379096	0.596791	0.596791	chr2	226581245	0.2241777349318512	chr2:226581245:G:A
chr2:226581385	['A', 'G']	98663	12055.610948934704	-626.0235214919411	-0.0034812958257043	0.00888212439798	-0.3919440518639985	0.6951	0.6951	chr2	226581385	0.1579527114903619	chr2:226581385:A:G
chr2:226581980	['A', 'G']	98663	7691.623668339162	-316.7574339499118	0.0052535703825955	0.0109888758455702	0.4780807842790701	0.632594	0.632594	chr2	226581980	0.1988749315781348	chr2:226581980:A:G
chr2:226582782	['C', 'T']	98663	32169.564770043275	-1865.9901539151151	-0.0104704025017915	0.0057675577150236	-1.81539622473438	0.0694661	0.0694661	chr2	226582782	1.158227082815931	chr2:226582782:C:T
chr2:226582976	['A', 'G']	98663	6245.569718409795	-290.3478270573355	-0.0274670245368089	0.012129961103936	-2.264395104110931	0.023552	0.023552	chr2	226582976	1.627972207342595	chr2:226582976:A:G
chr2:226584008	['T', 'C']	98663	6241.316294674532	-292.4530258265157	-0.0275251701465369	0.0121471179818174	-2.2659836010268632	0.0234545	0.0234545	chr2	226584008	1.6297738208517831	chr2:226584008:T:C
chr2:226584494	['C', 'T']	98663	7692.46780258877	-322.7034273836271	0.0044130212564165	0.0109882352086354	0.401613286631176	0.68797	0.68797	chr2	226584494	0.1624304994367623	chr2:226584494:C:T
chr2:226584979	['A', 'G']	98663	74484.11843185761	-2856.69221876292	-0.0108093485401186	0.0043808470039586	-2.467410646925352	0.0136111	0.0136111	chr2	226584979	1.866106775265026	chr2:226584979:A:G
chr2:226585066	['T', 'G']	98663	19543.159678433127	-1065.3777222270207	0.0023218229412657	0.0071172750867483	0.3262235775583225	0.744256	0.744256	chr2	226585066	0.1282776554969744	chr2:226585066:T:G
chr2:226585811	['A', 'G']	98663	23514.004855943724	-1065.996548467817	-0.0057512360606045	0.0065316224378542	-0.8805218175614541	0.378579	0.378579	chr2	226585811	0.4218434802746686	chr2:226585811:A:G
chr2:226587368	['C', 'T']	98663	8262.088626457169	-209.1192206280862	0.0051820121343786	0.010619247175999	0.4879830037378492	0.625563	0.625563	chr2	226587368	0.2037289462829787	chr2:226587368:C:T
chr2:226587679	['G', 'A']	98663	6235.126392394158	-294.41251885958286	-0.0276487005520401	0.0121517630230134	-2.275283059723761	0.0228911	0.0228911	chr2	226587679	1.6403333374062028	chr2:226587679:G:A
chr2:226587786	['A', 'G']	98663	74755.91147786945	-2853.946472623878	-0.0108323275066862	0.0043789130070594	-2.4737480487104486	0.0133721	0.0133721	chr2	226587786	1.8738003843015896	chr2:226587786:A:G
chr2:226588098	['C', 'T']	98663	17682.792241492913	-77.33027732430108	-0.007734170791678	0.0075838447100412	-1.0198218828818713	0.307815	0.307815	chr2	226588098	0.5117102205717905	chr2:226588098:C:T
chr2:226588467	['T', 'C']	98663	74744.4847818152	-2852.315813310436	-0.0107837230511772	0.004379149327932	-2.462515489570998	0.0137983	0.0137983	chr2	226588467	1.860174416939199	chr2:226588467:T:C
chr2:226589019	['A', 'G']	98663	23460.993572717503	-1068.1629351940385	-0.0052920807981712	0.0065413456333378	-0.8090202069739789	0.418505	0.418505	chr2	226589019	0.3782993489982292	chr2:226589019:A:G
chr2:226589077	['C', 'T']	98663	74729.87127457839	-2860.6264245997368	-0.0109407024675837	0.0043795671935594	-2.4981241259805467	0.0124869	0.0124869	chr2	226589077	1.90354536626942	chr2:226589077:C:T
chr2:226589470	['C', 'A']	98663	17540.422249252442	-1013.5463788907936	-0.0051615072244388	0.0074729037137369	-0.6906963373488614	0.489758	0.489758	chr2	226589470	0.3100184612495528	chr2:226589470:C:A
chr2:226589750	['T', 'C']	98663	74730.72302373446	-2851.7236532804527	-0.0108183155972578	0.0043788746275331	-2.4705698421314453	0.0134915	0.0134915	chr2	226589750	1.8699397622993703	chr2:226589750:T:C
chr2:226590514	['C', 'T']	98663	74731.42114760744	-2856.059984155135	-0.0108465724871868	0.0043793008152771	-2.476781784285908	0.013259	0.013259	chr2	226590514	1.87748922938968	chr2:226590514:C:T
chr2:226590773	['A', 'T']	98663	100073.81506196385	-4168.617153816836	-0.0110232433264725	0.0042639101586444	-2.585242867775833	0.00973246	0.00973246	chr2	226590773	2.011777372538131	chr2:226590773:A:T
chr2:226591577	['C', 'T']	98663	5853.2966307851375	-312.94241684546546	-0.0273705839738225	0.0125195332513017	-2.186230382907973	0.0288011	0.0288011	chr2	226591577	1.5405909249210772	chr2:226591577:C:T
chr2:226591801	['A', 'G']	98663	74560.6713169021	-2848.8665422211266	-0.0109141445142442	0.0043806247806601	-2.4914584244760354	0.0127236	0.0127236	chr2	226591801	1.895389992545134	chr2:226591801:A:G
chr2:226592483	['G', 'A']	98663	18717.70742189876	-1101.0263705644902	-0.0071800962115146	0.0072520760648214	-0.9900745865510217	0.32214	0.32214	chr2	226592483	0.4919553456531186	chr2:226592483:G:A
chr2:226592520	['C', 'T']	98663	5868.1784309750665	-308.9517772912926	-0.0269099365536358	0.0125049575083762	-2.151941462864675	0.0314044	0.0314044	chr2	226592520	1.5030094996386174	chr2:226592520:C:T
chr2:226592572	['G', 'A']	98663	7696.546059033408	-316.9001923690337	0.0054365408674501	0.010985756397332	0.4948717840467044	0.620692	0.620692	chr2	226592572	0.2071238521307062	chr2:226592572:G:A
chr2:226594546	['G', 'C']	98663	74571.16287321947	-2850.258903228535	-0.0109002316532931	0.0043808344641709	-2.4881633265172622	0.0128421	0.0128421	chr2	226594546	1.8913639526036776	chr2:226594546:G:C
chr2:226596112	['G', 'A']	98663	75001.00433909852	-2864.830184197728	-0.0100303233978408	0.0043757656109179	-2.292244212718851	0.0218937	0.0218937	chr2	226596112	1.6596808371623324	chr2:226596112:G:A
chr2:226596477	['A', 'C']	98663	5865.356690351418	-310.94959039560035	-0.0270290788188457	0.0125084086934313	-2.160872696223919	0.0307076	0.0307076	chr2	226596477	1.5127541251879	chr2:226596477:A:C
chr2:226597447	['G', 'C']	98663	7668.56491939573	-308.99148134071703	0.0059898250229991	0.0110080966718676	0.544129035340575	0.586354	0.586354	chr2	226597447	0.2318401078242533	chr2:226597447:G:C
chr2:226598053	['G', 'A']	98663	8270.838291790416	-195.71297935888887	0.005762819822346	0.0106091599879029	0.5431928473995206	0.586998	0.586998	chr2	226598053	0.2313633784635329	chr2:226598053:G:A
chr2:226598161	['G', 'A']	98663	23885.663027612216	-1068.2118016200084	-0.0026634052127667	0.0064920637357099	-0.4102555552738208	0.681619	0.681619	chr2	226598161	0.1664583121965363	chr2:226598161:G:A
chr2:226598540	['A', 'T']	98663	17680.763275278274	-78.02263817126075	-0.0081876275855866	0.0075861298111331	-1.0792891486737688	0.280461	0.280461	chr2	226598540	0.552127521795968	chr2:226598540:A:T
chr2:226598982	['T', 'C']	98663	75209.72120229102	-2860.9549701185288	-0.0098587801043691	0.0043729714038347	-2.2544808081122523	0.0241681	0.0241681	chr2	226598982	1.6167574907570226	chr2:226598982:T:C
chr2:226599035	['A', 'G']	98663	12092.083510735358	-629.752788823227	-0.0039898960497218	0.0088668884681271	-0.4499770200182278	0.652728	0.652728	chr2	226599035	0.1852677570226211	chr2:226599035:A:G
chr2:226599580	['A', 'T']	98663	32302.565851631072	-1874.0973267665745	-0.0102289177877892	0.0057591660129852	-1.77611094466211	0.0757177	0.0757177	chr2	226599580	1.12080258663216	chr2:226599580:A:T
chr2:226600010	['A', 'G']	98663	24162.95923166591	-1078.8604895195515	-0.0012125359935255	0.0064623567692109	-0.1876306178734318	0.851167	0.851167	chr2	226600010	0.0699852224500158	chr2:226600010:A:G
chr2:226600345	['C', 'T']	98663	34238.47024418923	-1386.5981580360694	0.0038644754298264	0.0056215683626384	0.6874372382465559	0.491809	0.491809	chr2	226600345	0.3082035280280191	chr2:226600345:C:T
chr2:226601041	['G', 'A']	98663	4571.324328981512	-361.7814757532937	-0.0344399121189484	0.0141266161240452	-2.437944927258795	0.0147728	0.0147728	chr2	226601041	1.830537181783453	chr2:226601041:G:A
chr2:226601481	['T', 'C']	98663	145897.22365940196	-4254.103373420118	0.0060011453704052	0.0048470917832776	1.2380919608556007	0.215685	0.215685	chr2	226601481	0.6661800572328684	chr2:226601481:T:C
chr2:226601616	['T', 'C']	98663	2615.1325285329112	269.0417851089535	-0.0161257996135816	0.0193263089228091	-0.8343962459665463	0.40406	0.40406	chr2	226601616	0.3935541404979833	chr2:226601616:T:C
chr2:226602859	['T', 'C']	98663	2281.1387230505698	224.71474094932844	-0.0119962206473339	0.0204888049210651	-0.5855012380444087	0.558212	0.558212	chr2	226602859	0.2532008316278146	chr2:226602859:T:C
chr2:226605534	['G', 'A']	98663	7454.528888258192	-209.7505213546441	0.0173204487412541	0.0111523702538035	1.5530733240628336	0.120409	0.120409	chr2	226605534	0.9193410504182524	chr2:226605534:G:A
chr2:226605918	['C', 'T']	98663	7449.377516268321	-207.69384715053675	0.0176693377449917	0.0111558355115966	1.5838650297975692	0.113228	0.113228	chr2	226605918	0.9460461637676773	chr2:226605918:C:T
chr2:226607242	['T', 'C']	98663	10653.295719252716	36.3937381364609	-0.0035907972117501	0.0094677259730222	-0.3792671251768236	0.70449	0.70449	chr2	226607242	0.1521251671758344	chr2:226607242:T:C
chr2:226607846	['A', 'G']	98663	10656.296084175528	38.57982183713845	-0.003467118091827	0.0094655139027101	-0.3662894722318635	0.71415	0.71415	chr2	226607846	0.1462105594698081	chr2:226607846:A:G
chr2:226609070	['G', 'A']	98663	14330.161948203338	-750.7711286564925	0.0033311012665162	0.0081880368709056	0.406825386723964	0.684137	0.684137	chr2	226609070	0.164856921106955	chr2:226609070:G:A
chr2:226609522	['G', 'A']	98663	8766.355405994385	-114.68554931269308	-9.049467816573596e-05	0.0103168125865888	-0.0087715733329665	0.993001	0.993001	chr2	226609522	0.0030503141488653	chr2:226609522:G:A
chr2:226609714	['G', 'T']	98663	8109.328768789466	-143.7108635259431	0.0016892081723551	0.0107043765817694	0.1578053760956058	0.87461	0.87461	chr2	226609714	0.0581855613840373	chr2:226609714:G:T
chr2:226610447	['C', 'A']	98663	146969.3441428108	-4387.783269877776	0.0049276223428742	0.0048808591770785	1.00958092911497	0.312699	0.312699	chr2	226610447	0.5048735076127634	chr2:226610447:C:A
chr2:226610616	['A', 'G']	98663	7448.811940510341	-208.60856304125355	0.0174242702675985	0.0111585890893829	1.5615119553221313	0.118406	0.118406	chr2	226610616	0.9266262900044068	chr2:226610616:A:G
chr2:226610620	['G', 'C']	98663	112609.81666937014	-3494.562476359028	0.0002924464929891	0.0043096388194698	0.0678587012136511	0.945898	0.945898	chr2	226610620	0.0241556928006241	chr2:226610620:G:C
chr2:226611691	['G', 'A']	98663	23382.79194501607	-1024.6228871501723	-0.0034835331229377	0.0065868372951586	-0.5288627860138776	0.596902	0.596902	chr2	226611691	0.2240969659441295	chr2:226611691:G:A
chr2:226614415	['A', 'G']	98663	148506.58823469773	-4183.67831512175	0.0045183261527863	0.0049350963315597	0.9155497378828952	0.359905	0.359905	chr2	226614415	0.4438121198452111	chr2:226614415:A:G
chr2:226615723	['A', 'G']	98663	7455.528959211806	-204.8139369536416	0.0176112859088942	0.0111515983974729	1.579261132008224	0.114279	0.114279	chr2	226615723	0.9420335685726516	chr2:226615723:A:G
chr2:226615865	['C', 'T']	98663	8099.492555013837	-142.9459221501872	0.0018326311295993	0.0107101877369706	0.1711110182759244	0.864137	0.864137	chr2	226615865	0.0634173991561212	chr2:226615865:C:T
chr2:226616324	['A', 'C']	98663	15627.583935612707	-846.1342194302184	0.0035307038094707	0.0078819085424315	0.4479503651258509	0.65419	0.65419	chr2	226616324	0.1842960988200438	chr2:226616324:A:C
chr2:226616385	['A', 'G']	98663	15626.534126734718	-845.2823136234739	0.0035836490328814	0.0078823692657226	0.4546410999120991	0.649368	0.649368	chr2	226616385	0.1875091166429379	chr2:226616385:A:G
chr2:226617509	['T', 'C']	98663	7480.682384900763	-211.14050703477096	0.0171243680801631	0.0111351785669551	1.5378620088753236	0.124086	0.124086	chr2	226617509	0.9062772150019036	chr2:226617509:T:C
chr2:226617626	['C', 'A']	98663	175452.00466276082	-5385.735221728342	0.0050099833427081	0.0067961277803871	0.7371820402150725	0.461013	0.461013	chr2	226617626	0.3362868278670519	chr2:226617626:C:A
chr2:226617913	['A', 'G']	98663	15622.425071461876	-840.4261206824528	0.0038484269359715	0.007883548971386	0.4881591970747878	0.625438	0.625438	chr2	226617913	0.2038157356787003	chr2:226617913:A:G
chr2:226617934	['A', 'T']	98663	112158.50462230873	-3501.784156369647	-3.889305141805882e-05	0.004313942016771	-0.0090156639256755	0.992807	0.992807	chr2	226617934	0.0031351694115667	chr2:226617934:A:T
chr2:226619603	['CA', 'C']	98663	112784.35998292534	-3485.5321536797314	-0.0002123927767341	0.004322589258769	-0.0491355444663805	0.960811	0.960811	chr2	226619603	0.0173620334861304	chr2:226619603:CA:C
chr2:226619734	['T', 'C']	98663	122207.48861516626	-3465.500626057394	-3.802692657661029e-05	0.0043943219898271	-0.0086536504754642	0.993095	0.993095	chr2	226619734	0.0030092046744699	chr2:226619734:T:C
chr2:226619757	['G', 'A']	98663	3597.255220158936	-238.7601915107888	-0.0064259848612181	0.0159425676610882	-0.4030708853067853	0.686897	0.686897	chr2	226619757	0.1631083803862549	chr2:226619757:G:A
chr2:226619945	['ATTG', 'A']	98663	112169.6962265298	-3510.569911867306	-0.0002585675528373	0.0043142558471665	-0.059933291394205	0.952209	0.952209	chr2	226619945	0.0212677180181293	chr2:226619945:ATTG:A
chr2:226620083	['A', 'C']	98663	11368.806600713591	-379.066636401416	0.0124165426965007	0.0091123387338824	1.3626076750562746	0.173009	0.173009	chr2	226620083	0.7619313041043227	chr2:226620083:A:C
chr2:226620184	['G', 'A']	98663	7817.63388576352	-229.6714101599017	0.0158898696534837	0.0108978693471346	1.4580712199180148	0.144824	0.144824	chr2	226620184	0.8391594615928015	chr2:226620184:G:A
chr2:226621417	['G', 'A']	98663	113949.16906405536	-3701.950178217191	-0.0008981239242702	0.0043313120175824	-0.207356089938677	0.835732	0.835732	chr2	226621417	0.0779329684713892	chr2:226621417:G:A
chr2:226621439	['C', 'T']	98663	4823.244430254009	-136.31902778275798	-0.0009032233333334	0.0137730619241418	-0.0655789786111555	0.947713	0.947713	chr2	226621439	0.0233231620157478	chr2:226621439:C:T
chr2:226621440	['A', 'G']	98663	152913.6980202536	-4914.149250525489	0.0013345451821634	0.0050978313629063	0.2617868436908486	0.793486	0.793486	chr2	226621440	0.1004607313872478	chr2:226621440:A:G
chr2:226622359	['A', 'G']	98663	47002.95717761558	-1632.633695942931	-0.0042061176386961	0.0050063824652363	-0.8401510807260176	0.400826	0.400826	chr2	226622359	0.3970441152588272	chr2:226622359:A:G
chr2:226622836	['C', 'T']	98663	3598.21881873562	-236.65958848033844	-0.0058170211178766	0.0159409912656223	-0.3649096233068898	0.71518	0.71518	chr2	226622836	0.1455846390822272	chr2:226622836:C:T
chr2:226624269	['G', 'A']	98663	3906.583809050626	-178.6928454928419	-0.0002991312311984	0.0153336290246652	-0.0195081823563898	0.984436	0.984436	chr2	226624269	0.0068125128933788	chr2:226624269:G:A
chr2:226624440	['T', 'C']	98663	84921.93600024327	-3059.2852110283843	0.0005642021489104	0.0043155224418186	0.1307378553852876	0.895983	0.895983	chr2	226624440	0.0477002303783133	chr2:226624440:T:C
chr2:226624726	['T', 'C']	98663	7471.8330393707165	-212.67233389429447	0.0166680921430787	0.0111413901062428	1.4960513889320852	0.134643	0.134643	chr2	226624726	0.8708162203467695	chr2:226624726:T:C
chr2:226625564	['A', 'G']	98663	42303.28765470892	-2104.670995751517	-0.0032945779322174	0.005201752560975	-0.633359217609503	0.526501	0.526501	chr2	226625564	0.2786007996084672	chr2:226625564:A:G
chr2:226630217	['C', 'T']	98663	3762.3431994647954	-177.25332020053256	0.00694978992316	0.0156057817500563	0.4453343020214269	0.656079	0.656079	chr2	226630217	0.1830438630658667	chr2:226630217:C:T
chr2:226630950	['C', 'T']	98663	17288.051339489342	-998.5002762023416	-0.0007822160638008	0.0075323029279562	-0.103848195071605	0.91729	0.91729	chr2	226630950	0.0374933410050942	chr2:226630950:C:T
chr2:226633672	['T', 'C']	98663	115675.03524376523	-3417.9667570497545	0.0008882611027804	0.0043459341028985	0.2043889948050552	0.83805	0.83805	chr2	226633672	0.0767300695841543	chr2:226633672:T:C
chr2:226633804	['T', 'C']	98663	187772.2253408342	-6338.8241535516745	-0.0008468303036015	0.0098971713359773	-0.0855628618374209	0.931814	0.931814	chr2	226633804	0.0306707687997197	chr2:226633804:T:C
chr2:226634043	['G', 'A']	98663	187773.4190782205	-6336.988571997452	-0.0006965669205042	0.0098986798320131	-0.0703696788183321	0.9439	0.9439	chr2	226634043	0.0250740139102375	chr2:226634043:G:A
chr2:226635923	['A', 'G']	98663	18563.88154440312	-947.102881237692	-0.00237812286481	0.0072982412143649	-0.3258487620454742	0.744539	0.744539	chr2	226635923	0.128112548360184	chr2:226635923:A:G
chr2:226635998	['C', 'A']	98663	7418.375945184374	-183.0225409915148	0.0210184067650553	0.0111818647353764	1.8796870881972467	0.0601537	0.0601537	chr2	226635998	1.220737654439467	chr2:226635998:C:A
chr2:226636052	['T', 'G']	98663	3496.17717772507	-253.43992530077725	-0.0040294695408269	0.0161647927685094	-0.2492744323129678	0.803149	0.803149	chr2	226636052	0.095203877043919	chr2:226636052:T:G
chr2:226637205	['G', 'A']	98663	187444.69954388807	-6330.70266145694	-0.0009952423325411	0.0097450508283023	-0.1021279775833175	0.918655	0.918655	chr2	226637205	0.0368475568699182	chr2:226637205:G:A
chr2:226637502	['A', 'G']	98663	118272.77634726895	-3440.6670898031907	0.0011433869012524	0.0043568382917757	0.2624350101335682	0.792987	0.792987	chr2	226637502	0.1007339323224246	chr2:226637502:A:G
chr2:226638404	['G', 'A']	98663	3699.524952102909	-192.28680185801417	0.0030547909944502	0.0157100342465449	0.1944483981708726	0.845825	0.845825	chr2	226638404	0.0727194825828393	chr2:226638404:G:A
chr2:226638409	['A', 'G']	98663	187775.419199854	-6340.4408409555335	-0.0012753729104198	0.0099019938795411	-0.1287996060121779	0.897516	0.897516	chr2	226638409	0.0469578005214841	chr2:226638409:A:G
chr2:226639443	['CAGAT', 'C']	98663	17324.053528893033	-998.0121374621216	-0.0023735876232348	0.0075185673816748	-0.3156967947138571	0.752233	0.752233	chr2	226639443	0.1236476182633453	chr2:226639443:CAGAT:C
chr2:226639612	['A', 'G']	98663	61658.99956413765	-3056.5425228772856	-0.0023447669252136	0.0046134020839399	-0.5082511523060527	0.611278	0.611278	chr2	226639612	0.213761234261804	chr2:226639612:A:G
chr2:226639762	['T', 'C']	98663	187754.5149405016	-6325.4239596455645	0.0003895657927621	0.0098928245788349	0.0393786213085829	0.968589	0.968589	chr2	226639762	0.0138604674249612	chr2:226639762:T:C
chr2:226641752	['A', 'G']	98663	19341.116674438883	-1069.1207851032946	-0.0002349329270564	0.0071490235749313	-0.0328622398001717	0.973785	0.973785	chr2	226641752	0.0115369195286762	chr2:226641752:A:G
chr2:226641898	['A', 'G']	98663	46118.88133084629	-1885.0737179183025	-0.0050558464633564	0.0050470116855999	-1.0017504967903603	0.316467	0.316467	chr2	226641898	0.4996715698965658	chr2:226641898:A:G
chr2:226642459	['G', 'A']	98663	187767.41871331984	-6325.226016838816	0.0001757706581053	0.0098982704861317	0.0177577141735683	0.985832	0.985832	chr2	226642459	0.006197088800625	chr2:226642459:G:A
chr2:226642530	['C', 'T']	98663	187761.7091830529	-6328.372045342137	-0.0001038353164352	0.0098946513762803	-0.0104940853888194	0.991627	0.991627	chr2	226642530	0.003651656781815	chr2:226642530:C:T
chr2:226642602	['T', 'C']	98663	113935.70276324856	-3293.419234972522	0.0002013898605836	0.0043296992787444	0.0465135908104207	0.962901	0.962901	chr2	226642602	0.0164183622668374	chr2:226642602:T:C
chr2:226642688	['T', 'A']	98663	113936.48933430668	-3294.968870627189	0.0001631188524357	0.0043298105627479	0.0376734386116368	0.969948	0.969948	chr2	226642688	0.0132515481238649	chr2:226642688:T:A
chr2:226644442	['C', 'T']	98663	113568.47471613943	-3350.7887872338533	7.659039301634532e-06	0.0043289073057408	0.0017692777323916	0.998588	0.998588	chr2	226644442	0.0006136571524253	chr2:226644442:C:T
chr2:226644635	['G', 'A']	98663	187762.612280684	-6331.270641398322	-0.0002293661634597	0.0098951013951179	-0.0231797688877587	0.981507	0.981507	chr2	226644635	0.0081065987124389	chr2:226644635:G:A
chr2:226645268	['C', 'T']	98663	7420.526475835226	-190.3125602151952	0.0202226023022582	0.0111772807574525	1.8092595812066987	0.0704137	0.0704137	chr2	226645268	1.1523428343869857	chr2:226645268:C:T
chr2:226645457	['A', 'G']	98663	187763.903083254	-6325.294714411486	0.0003214533266316	0.0098965462669506	0.0324813645044203	0.974088	0.974088	chr2	226645457	0.0114018067886998	chr2:226645457:A:G
chr2:226645616	['A', 'T']	98663	187473.9001439257	-6316.037455594847	0.0004494020704268	0.0097584315434408	0.0460526948850608	0.963268	0.963268	chr2	226645616	0.0162528668437595	chr2:226645616:A:T
chr2:226645674	['G', 'A']	98663	17327.702500532134	-993.0731238775928	-0.0020590324983375	0.0075186703783706	-0.2738559339242865	0.784196	0.784196	chr2	226645674	0.1055753772645267	chr2:226645674:G:A
chr2:226646082	['T', 'C']	98663	12118.105408802485	-727.1603624796494	-0.012649743986457	0.0088650826597114	-1.4269177707665954	0.153607	0.153607	chr2	226646082	0.8135889926892517	chr2:226646082:T:C
chr2:226646665	['C', 'T']	98663	73398.1346255221	-3039.0113297042885	-2.2311977980454754e-05	0.0044298599418232	-0.0050367231184449	0.995981	0.995981	chr2	226646665	0.0017489463894158	chr2:226646665:C:T
chr2:226646943	['T', 'C']	98663	187769.7094263126	-6326.9605275623735	8.593029409264157e-05	0.0099009707965058	0.0086789766234809	0.993075	0.993075	chr2	226646943	0.0030179510452623	chr2:226646943:T:C
chr2:226647368	['T', 'C']	98663	187476.7005169268	-6316.558793580888	0.0003162390038841	0.0097603621227868	0.0324003351418516	0.974153	0.974153	chr2	226647368	0.011372827682589	chr2:226647368:T:C
chr2:226647853	['C', 'T']	98663	42996.0505088388	-2208.12098005802	-0.0038686506346549	0.005170638338729	-0.7481959443340029	0.454344	0.454344	chr2	226647853	0.3426152028026086	chr2:226647853:C:T
chr2:226647964	['C', 'T']	98663	113930.3211317006	-3384.780809514916	-0.0002636552135123	0.0043305501304693	-0.0608826143489833	0.951453	0.951453	chr2	226647964	0.0216126601828404	chr2:226647964:C:T
chr2:226648008	['GA', 'G']	98663	19380.785736729544	-1061.1378863424036	-1.97929461491592e-05	0.007141946417142	-0.0027713658144581	0.997789	0.997789	chr2	226648008	0.0009612881956283	chr2:226648008:GA:G
chr2:226648016	['C', 'T']	98663	187464.8001033843	-6315.261137028497	0.0005649186149834	0.0097557908204315	0.0579059786522176	0.953824	0.953824	chr2	226648016	0.0205317541013206	chr2:226648016:C:T
chr2:226648242	['A', 'C']	98663	187780.6130104704	-6327.558234652958	-1.6260533958890216e-05	0.0099069876186685	-0.0016413197012832	0.99869	0.99869	chr2	226648242	0.000569298743438	chr2:226648242:A:C
chr2:226648792	['G', 'A']	98663	187777.61288883933	-6326.609965809527	1.6988523811624112e-05	0.0099056291882744	0.0017150373276372	0.998632	0.998632	chr2	226648792	0.0005945215967961	chr2:226648792:G:A
chr2:226648977	['T', 'A']	98663	187782.2261517409	-6331.391398818625	-0.0004463561841649	0.0099078554215399	-0.0450507365291702	0.964067	0.964067	chr2	226648977	0.0158927827785405	chr2:226648977:T:A
chr2:226649884	['T', 'C']	98663	187313.0	-6274.202812867703	0.0015300057749244	0.0096841078960846	0.1579914011019054	0.874464	0.874464	chr2	226649884	0.0582580648853244	chr2:226649884:T:C
chr2:226651125	['T', 'C']	98663	187777.9032251525	-6328.057069337784	-0.0001083704733451	0.0099055980186147	-0.010940326181372	0.991271	0.991271	chr2	226651125	0.0038075990816395	chr2:226651125:T:C
chr2:226652180	['T', 'C']	98663	187486.9002756888	-6312.993359609439	0.0005824974801237	0.0097676334351542	0.0596354771082375	0.952446	0.952446	chr2	226652180	0.0211596377697459	chr2:226652180:T:C
chr2:226652945	['G', 'C']	98663	187494.6014149748	-6313.553154215158	0.0005136321069808	0.0097720487032291	0.0525613535686889	0.958082	0.958082	chr2	226652945	0.0185973190806493	chr2:226652945:G:C
chr2:226653321	['T', 'A']	98663	187492.70100344616	-6317.391830575716	9.007886895480672e-05	0.0097701668831063	0.0092197881604829	0.992644	0.992644	chr2	226653321	0.0032064781476768	chr2:226653321:T:A
chr2:226653732	['C', 'A']	98663	187779.6129699267	-6328.590877958394	-0.0002954327279134	0.0099065010234261	-0.029822106434435	0.976209	0.976209	chr2	226653732	0.0104571927537451	chr2:226653732:C:A
chr2:226655634	['A', 'G']	98663	187772.709517535	-6331.695107196486	-0.000296007430709	0.0099034913131019	-0.0298891998135472	0.976155	0.976155	chr2	226655634	0.0104812168619839	chr2:226655634:A:G
chr2:226656173	['C', 'G']	98663	114004.0213583376	-3290.224592886877	1.1764426503580011e-05	0.0043304069189997	0.0027167023154252	0.997832	0.997832	chr2	226656173	0.0009425725550084	chr2:226656173:C:G
chr2:226656573	['A', 'G']	98663	187494.60141497484	-6317.843675795889	0.0002834523472392	0.0097709676428886	0.0290096495658285	0.976857	0.976857	chr2	226656573	0.0101690070656016	chr2:226656573:A:G
chr2:226656919	['T', 'C']	98663	19370.4421618333	-1048.3416493767031	0.0007043925081555	0.0071444393065667	0.0985931124795408	0.921462	0.921462	chr2	226656919	0.0355225698649764	chr2:226656919:T:C
chr2:226657983	['A', 'G']	98663	19369.57056408697	-1055.9712049390198	0.0002973458100145	0.0071430713604635	0.041627164984002	0.966796	0.966796	chr2	226657983	0.01466515510088	chr2:226657983:A:G
chr2:226659175	['C', 'G']	98663	187366.69717210624	-6313.306575477839	-0.0003119605572411	0.0097068329768231	-0.0321382430279834	0.974362	0.974362	chr2	226659175	0.0112796618131286	chr2:226659175:C:G
chr2:226660285	['G', 'A']	98663	7924.803219364843	-126.1659328946726	0.0173305345784154	0.0108467694612772	1.597760018804223	0.1101	0.1101	chr2	226660285	0.9582126810282482	chr2:226660285:G:A
chr2:226660433	['T', 'C']	98663	187776.61284829563	-6331.278265151386	-0.0005809718394915	0.0099052034324092	-0.0586531961161541	0.953228	0.953228	chr2	226660433	0.0208032092264472	chr2:226660433:T:C
chr2:226661209	['C', 'T']	98663	7454.493114687355	-203.07231846535583	0.0182524410090257	0.0111806602309776	1.63250117899609	0.102577	0.102577	chr2	226661209	0.9889500066009124	chr2:226661209:C:T
chr2:226661213	['C', 'T']	98663	54023.18463099173	-1969.5596508288568	7.548007614837323e-05	0.0047905383716226	0.0157560738048753	0.987429	0.987429	chr2	226661213	0.0054941220475919	chr2:226661213:C:T
chr2:226661670	['C', 'A']	98663	19172.13751368446	-1041.675149593372	0.000538085202422	0.0071771938756674	0.0749715295063032	0.940238	0.940238	chr2	226661670	0.0267622006516833	chr2:226661670:C:A
chr2:226661714	['A', 'G']	98663	19178.27639622469	-1037.9612056369333	0.0007884824605157	0.007176406824174	0.1098714830184477	0.912512	0.912512	chr2	226661714	0.0397614156391419	chr2:226661714:A:G
chr2:226661742	['TC', 'T']	98663	7925.321308750343	-127.89103699932036	0.0170169611179529	0.0108463198216541	1.5689156688870085	0.116671	0.116671	chr2	226661742	0.9330370797310548	chr2:226661742:TC:T
chr2:226662394	['C', 'T']	98663	114072.71803916796	-3342.60664327795	-0.0003578129098507	0.0043309083378611	-0.08261844443178	0.934155	0.934155	chr2	226662394	0.0295810573248317	chr2:226662394:C:T
chr2:226662615	['G', 'C']	98663	121605.95315572852	-3529.209837909309	0.0024301371368064	0.0043953233605149	0.552891548011562	0.580339	0.580339	chr2	226662615	0.2363182429531945	chr2:226662615:G:C
chr2:226663658	['T', 'C']	98663	43096.29925793765	-2196.451159582206	-0.0036985650817389	0.005165900129992	-0.7159575269885566	0.474019	0.474019	chr2	226663658	0.3242042502462092	chr2:226663658:T:C
chr2:226663675	['A', 'G']	98663	19338.764074441988	-1031.0721024578202	0.0010634320808925	0.0071497691848291	0.1487365610555625	0.881762	0.881762	chr2	226663675	0.0546486212569337	chr2:226663675:A:G
chr2:226664105	['C', 'T']	98663	105978.7414878412	-2331.6937905332547	-0.0036346944675611	0.0043376541291709	-0.8379401306152138	0.402066	0.402066	chr2	226664105	0.3957026506889267	chr2:226664105:C:T
chr2:226664528	['C', 'T']	98663	105603.12546757632	-2504.974823109584	-0.0045191164411752	0.0043237615584793	-1.0451816965514156	0.295942	0.295942	chr2	226664528	0.5287933955225542	chr2:226664528:C:T
chr2:226664895	['TAGA', 'T']	98663	80598.4226565827	-3914.63026123314	0.0047031665595153	0.0044090282647326	1.066712726052468	0.286104	0.286104	chr2	226664895	0.5434760703115361	chr2:226664895:TAGA:T
chr2:226665207	['G', 'A']	98663	80738.45813986493	-3898.344917544073	0.0047802173622085	0.0044085135183619	1.0843150060215183	0.278228	0.278228	chr2	226665207	0.5555991660995867	chr2:226665207:G:A
chr2:226666219	['C', 'T']	98663	19343.764530581622	-1035.357460281442	-0.0001243367056758	0.0071466593391622	-0.0173978777741001	0.986119	0.986119	chr2	226666219	0.0060706733702353	chr2:226666219:C:T
chr2:226666464	['A', 'G']	98663	19281.17254731038	-1043.972535142165	-0.0001123898750521	0.0071610843191021	-0.015694533124314	0.987478	0.987478	chr2	226666464	0.0054725712306496	chr2:226666464:A:G
chr2:226668169	['G', 'A']	98663	99565.27435036952	-4622.113198286453	0.0064881257962914	0.0043305499193722	1.4982221466302523	0.134079	0.134079	chr2	226668169	0.8726392377957009	chr2:226668169:G:A
chr2:226669111	['G', 'C']	98663	20571.66803507172	-1142.1241870566837	-0.0032030129687134	0.0069766388900332	-0.4591054545318769	0.646159	0.646159	chr2	226669111	0.1896606022432594	chr2:226669111:G:C
chr2:226669226	['C', 'A']	98663	6936.281211040048	-379.8497719452324	-0.0158172816069491	0.0115112853348245	-1.3740673736144706	0.169424	0.169424	chr2	226669226	0.7710250690390574	chr2:226669226:C:A
chr2:226669795	['C', 'T']	98663	10164.030176477148	-474.7246968770824	0.0011032332805712	0.0096586735480143	0.1142220280131594	0.909062	0.909062	chr2	226669795	0.0414064959423421	chr2:226669795:C:T
chr2:226669894	['G', 'A']	98663	77481.92105956773	-2932.638526597849	-0.0039173190349523	0.0043620330318069	-0.8980489158124607	0.369162	0.369162	chr2	226669894	0.4327830098120737	chr2:226669894:G:A
chr2:226671894	['A', 'G']	98663	8063.533569227023	-251.65222792751987	-0.019307675791542	0.0107747771611007	-1.791932724255942	0.0731468	0.0731468	chr2	226671894	1.135804668482493	chr2:226671894:A:G
chr2:226672625	['C', 'T']	98663	21521.83575266092	-1082.2233854962162	-0.0037220557668418	0.0068322738123467	-0.5447755562892763	0.585909	0.585909	chr2	226672625	0.2321698308535224	chr2:226672625:C:T
chr2:226673555	['C', 'G']	98663	7046.642791980051	-332.30187979071326	-0.0141370960233497	0.0114344496882801	-1.2363599830991183	0.216328	0.216328	chr2	226673555	0.6648872648489793	chr2:226673555:C:G
chr2:226673887	['G', 'A']	98663	10863.550538222951	-505.37167289842233	0.0053563647133934	0.0093341570543186	0.5738455740805483	0.566074	0.566074	chr2	226673887	0.2471267919725703	chr2:226673887:G:A
chr2:226674392	['G', 'T']	98663	24769.02093407541	-1338.6678461042793	0.000935258243141	0.0064280885562517	0.1454955442752075	0.88432	0.88432	chr2	226674392	0.0533905527623	chr2:226674392:G:T
chr2:226675089	['G', 'A']	98663	7133.361501348092	-346.7396082095368	-0.0154050682229589	0.0113681895711371	-1.3551030378725517	0.175388	0.175388	chr2	226675089	0.7560001242656719	chr2:226675089:G:A
chr2:226675095	['G', 'A']	98663	7243.293657953152	-342.562829968859	-0.0166783058554717	0.0112840943503286	-1.478036724762588	0.139401	0.139401	chr2	226675095	0.8557341107937899	chr2:226675095:G:A
chr2:226675376	['A', 'G']	98663	8305.99725074421	-264.4800110076745	-0.0195427680505684	0.0107690595868701	-1.8147144504981112	0.0695708	0.0695708	chr2	226675376	1.1575730026278623	chr2:226675376:A:G
chr2:226676058	['C', 'T']	98663	22106.6181042087	-1039.4209341695655	-0.0054580902404576	0.0067502546634696	-0.8085754556780255	0.418761	0.418761	chr2	226676058	0.3780337717722776	chr2:226676058:C:T
chr2:226676098	['G', 'A']	98663	21325.32286122685	-1141.5895780242677	-0.0040409254238131	0.0068659674819966	-0.5885442123646725	0.556168	0.556168	chr2	226676098	0.2547940025686199	chr2:226676098:G:A
chr2:226676118	['G', 'A']	98663	7254.808843206421	-346.6489508466466	-0.0178285596786727	0.011275748543912	-1.5811420066030732	0.113849	0.113849	chr2	226676118	0.9436707796855466	chr2:226676118:G:A
chr2:226676765	['T', 'C']	98663	12043.610340773175	-496.810777392308	0.0031691400321421	0.0089001585442971	0.3560768065387825	0.721784	0.721784	chr2	226676765	0.141592749304396	chr2:226676765:T:C
chr2:226676927	['C', 'T']	98663	22092.134811300675	-1035.6119068120474	-0.0052325337284791	0.0067510840816958	-0.7750657028055788	0.438303	0.438303	chr2	226676927	0.358225556772491	chr2:226676927:C:T
chr2:226677346	['C', 'T']	98663	26844.904607930584	-1403.1122038110225	0.002055580268655	0.0062080454418864	0.3311155319169906	0.740558	0.740558	chr2	226677346	0.1304409221616399	chr2:226677346:C:T
chr2:226677980	['T', 'G']	98663	22481.873710033866	-1031.359359416794	-0.0040040820099166	0.0066992918858645	-0.5976873493697553	0.55005	0.55005	chr2	226677980	0.2595978309837159	chr2:226677980:T:G
chr2:226678703	['G', 'A']	98663	21595.188782905738	-1132.8043613229615	-0.0030281248231195	0.0068258781564191	-0.4436242126988147	0.657315	0.657315	chr2	226678703	0.1822264569590996	chr2:226678703:G:A
chr2:226678775	['A', 'C']	98663	7270.221062233935	-344.6106057597899	-0.0169537363924711	0.0112610816342211	-1.5055158059551412	0.132195	0.132195	chr2	226678775	0.8787849708221993	chr2:226678775:A:C
chr2:226678856	['C', 'A']	98663	22436.90963824892	-1044.8540033355605	-0.0045472748621173	0.006704555097067	-0.678236631108683	0.497623	0.497623	chr2	226678856	0.3030995548802582	chr2:226678856:C:A
chr2:226678857	['T', 'G']	98663	22435.364363400466	-1046.6733710312244	-0.0046512436610949	0.0067047928438478	-0.6937192198805687	0.48786	0.48786	chr2	226678857	0.3117047885518434	chr2:226678857:T:G
chr2:226679000	['T', 'C']	98663	29702.52625762889	-1387.2001017469863	-0.0083481462224792	0.0059466617145111	-1.4038374172366406	0.16037	0.16037	chr2	226679000	0.7948768707963456	chr2:226679000:T:C
chr2:226679133	['T', 'C']	98663	21198.9660540782	-1182.3748674153524	-0.0027473139205945	0.0068860213563965	-0.3989697066568782	0.689916	0.689916	chr2	226679133	0.1612037831137978	chr2:226679133:T:C
chr2:226679204	['G', 'A']	98663	21588.938668964467	-1135.4020330378726	-0.0030244394301616	0.0068273051674275	-0.4429916864696399	0.657773	0.657773	chr2	226679204	0.1819239572316996	chr2:226679204:G:A
chr2:226679281	['A', 'T']	98663	7193.624798483178	-339.7323241624665	-0.015160707571979	0.0113179257900621	-1.3395305688689991	0.180401	0.180401	chr2	226679281	0.7437610594033996	chr2:226679281:A:T
chr2:226679955	['G', 'A']	98663	22405.17923141644	-1066.8093570945982	-0.0056029239885944	0.0067095480502452	-0.835067272286644	0.403682	0.403682	chr2	226679955	0.3939606151548495	chr2:226679955:G:A
chr2:226680867	['T', 'C']	98663	7267.36829248515	-341.34500619610355	-0.0171522425207786	0.0112627386496063	-1.522919340881462	0.127782	0.127782	chr2	226680867	0.8935303187225332	chr2:226680867:T:C
chr2:226682289	['A', 'G']	98663	7637.077405688107	-309.62999375083774	-0.0131822396375891	0.0110078862906616	-1.1975268720546348	0.231104	0.231104	chr2	226682289	0.6361925375892862	chr2:226682289:A:G
chr2:226682610	['C', 'T']	98663	22521.84811371448	-1048.3955394811533	-0.0046265747184563	0.0066962845345291	-0.6909166859023897	0.48962	0.48962	chr2	226682610	0.3101408504371786	chr2:226682610:C:T
chr2:226682713	['A', 'G']	98663	80017.57464842999	-2981.231735203401	-0.0032363073138865	0.004339744810871	-0.7457367782961791	0.455828	0.455828	chr2	226682713	0.3411990010687544	chr2:226682713:A:G
chr2:226683071	['T', 'TG']	98663	22506.10599624917	-1039.2481513337673	-0.0044659202493512	0.0066974933206991	-0.6668047335783058	0.504898	0.504898	chr2	226683071	0.2967963496267243	chr2:226683071:T:TG
chr2:226683159	['T', 'C']	98663	21881.66138204376	-1101.2984733180942	-0.0026028850329797	0.0067831186326485	-0.3837298407920426	0.70118	0.70118	chr2	226683159	0.1541704799335082	chr2:226683159:T:C
chr2:226683594	['A', 'G']	98663	22505.965423213383	-1041.3739015952094	-0.0045050582093637	0.0066973755271355	-0.6726602370004198	0.501165	0.501165	chr2	226683594	0.300019266563818	chr2:226683594:A:G
chr2:226683788	['G', 'A']	98663	22603.175202046827	-1030.3803452097925	-0.0043284941199339	0.0066903602373631	-0.6469747467051109	0.51765	0.51765	chr2	226683788	0.2859637816528318	chr2:226683788:G:A
chr2:226684566	['C', 'G']	98663	7690.311780982982	-312.0037035127416	-0.0143143915903346	0.0109730785298493	-1.304500970388231	0.192066	0.192066	chr2	226684566	0.7165495082214177	chr2:226684566:C:G
chr2:226685375	['G', 'A']	98663	68860.77114821234	-2961.8099861184523	-0.0049169217937326	0.004495729365299	-1.0936872294148006	0.274095	0.274095	chr2	226685375	0.562098886723235	chr2:226685375:G:A
chr2:226685944	['C', 'T']	98663	22106.240580620964	-1058.7831670281362	-0.005377854901519	0.0067534311899602	-0.7963144585694335	0.425851	0.425851	chr2	226685944	0.3707423285899492	chr2:226685944:C:T
chr2:226686489	['T', 'C']	98663	22104.152848742902	-1055.6606661696885	-0.0051597097374115	0.006754307393544	-0.7639139643456812	0.44492	0.44492	chr2	226686489	0.3517180714504012	chr2:226686489:T:C
chr2:226686678	['T', 'A']	98663	22107.80925734445	-1054.0703339956283	-0.0051671494861917	0.0067531615393584	-0.7651452517575416	0.444187	0.444187	chr2	226686678	0.352434156077689	chr2:226686678:T:A
chr2:226687405	['A', 'G']	98663	9174.115812308037	-155.18908898170392	-0.0114948963873538	0.0101555692595345	-1.1318810490669282	0.257687	0.257687	chr2	226687405	0.5889074905320405	chr2:226687405:A:G
chr2:226688522	['C', 'T']	98663	55040.17795080803	-2357.529909709128	-0.0058669684213108	0.0047637799263906	-1.2315783919422176	0.21811	0.21811	chr2	226688522	0.6613244222467975	chr2:226688522:C:T
chr2:226688813	['ATTATCCTTTGTTCATAGTTAT', 'A']	98663	43640.038680307	-1963.37923630964	-0.0072884428545933	0.0051382694722161	-1.4184625570931615	0.156059	0.156059	chr2	226688813	0.8067111802980522	chr2:226688813:ATTATCCTTTGTTCATAGTTAT:A
chr2:226689319	['C', 'T']	98663	21507.96194781762	-1118.379238266166	-0.0033154118408505	0.0068412359567836	-0.4846217645165497	0.627946	0.627946	chr2	226689319	0.202077701661471	chr2:226689319:C:T
chr2:226689574	['G', 'A']	98663	21494.17854500116	-1117.4246674250005	-0.003525286854293	0.0068427425025711	-0.5151862506836132	0.606424	0.606424	chr2	226689574	0.2172236192801752	chr2:226689574:G:A
chr2:226689964	['C', 'T']	98663	21492.535135299528	-1110.9534526585658	-0.003170220752299	0.0068430645796459	-0.4632750013391002	0.643168	0.643168	chr2	226689964	0.1916755714877448	chr2:226689964:C:T
chr2:226690351	['C', 'T']	98663	54893.47577603088	-2400.69048143388	-0.0053561567167735	0.0047733402944256	-1.122098234443601	0.261823	0.261823	chr2	226690351	0.5819922052476924	chr2:226690351:C:T
chr2:226690632	['G', 'A']	98663	21884.99634074645	-869.6898706287969	-0.0090515801533296	0.0067897574004055	-1.3331227641195245	0.182495	0.182495	chr2	226690632	0.7387490298494586	chr2:226690632:G:A
chr2:226690818	['A', 'G']	98663	93115.15654650882	-3600.2250495643107	-0.0041953456093824	0.0042790968503007	-0.9804278230084056	0.326877	0.326877	chr2	226690818	0.4856156365456476	chr2:226690818:A:G
chr2:226690993	['G', 'C']	98663	22068.4604265499	-861.6985979666881	-0.0093004557667727	0.0067682357633701	-1.3741329486639773	0.169404	0.169404	chr2	226690993	0.7710763392389709	chr2:226690993:G:C
chr2:226691159	['A', 'G']	98663	22180.82183768221	-853.243321216727	-0.0093989714012232	0.0067569873917265	-1.3910002870112963	0.164228	0.164228	chr2	226691159	0.7845527960058241	chr2:226691159:A:G
chr2:226691555	['G', 'T']	98663	21190.14772992205	-1108.8285933351044	-0.001710260367426	0.006885650245346	-0.2483803717131892	0.803841	0.803841	chr2	226691555	0.0948298463404881	chr2:226691555:G:T
chr2:226691666	['C', 'G']	98663	93149.65886718233	-3579.364484650728	-0.0039948281435944	0.0042792734719632	-0.933529527796626	0.350549	0.350549	chr2	226691666	0.4552512674484015	chr2:226691666:C:G
chr2:226691787	['G', 'T']	98663	21219.29041020911	-1108.670919437417	-0.0019872869032451	0.0068813173784357	-0.2887945423753863	0.772739	0.772739	chr2	226691787	0.111967168436515	chr2:226691787:G:T
chr2:226691915	['C', 'T']	98663	10397.63231194948	-512.2878462149221	0.00451911599227	0.0095267083568285	0.4743627938427313	0.635242	0.635242	chr2	226691915	0.1970607955853183	chr2:226691915:C:T
chr2:226691959	['T', 'A']	98663	55209.834118946965	-2458.294164323988	-0.0063232205790774	0.0047582467326399	-1.328897161995059	0.183885	0.183885	chr2	226691959	0.7354536959001536	chr2:226691959:T:A
chr2:226692343	['C', 'G']	98663	10837.659071327937	-584.7188138337051	0.0001687067036586	0.0093500953033332	0.0180433138043497	0.985604	0.985604	chr2	226692343	0.0062975426244523	chr2:226692343:C:G
chr2:226692422	['G', 'A']	98663	21097.01800174533	-1109.946587840535	-0.0029396778669094	0.0069067363929993	-0.4256247378847557	0.670382	0.670382	chr2	226692422	0.1736776551856886	chr2:226692422:G:A
chr2:226692471	['G', 'A']	98663	55048.927184810505	-2393.683268181392	-0.0062778014262317	0.004765614290668	-1.3173121120030211	0.187737	0.187737	chr2	226692471	0.726450126354341	chr2:226692471:G:A
chr2:226692480	['G', 'A']	98663	11516.05048958988	-388.58910152495184	0.0014796690710181	0.0090781100060868	0.1629930756540821	0.870524	0.870524	chr2	226692480	0.0602192510556856	chr2:226692480:G:A
chr2:226692779	['T', 'C']	98663	21057.56114991233	-1094.1635567781611	-0.0022203522045201	0.0069084078768773	-0.3213985398794536	0.747909	0.747909	chr2	226692779	0.1261512406409583	chr2:226692779:T:C
chr2:226693208	['G', 'T']	98663	60915.99210171448	-2381.6041280453733	-0.0036180266395755	0.0045921382502411	-0.7878740670286981	0.430772	0.430772	chr2	226693208	0.3657525334165123	chr2:226693208:G:T
chr2:226693476	['T', 'G']	98663	21003.34167578964	-1108.776292092367	-0.0030049108475448	0.00691642374011	-0.4344602008865686	0.663955	0.663955	chr2	226693476	0.1778613542373278	chr2:226693476:T:G
chr2:226693550	['G', 'A']	98663	20959.549229100565	-1119.0534075328362	-0.0037130578397634	0.0069237091842242	-0.5362816000740861	0.591765	0.591765	chr2	226693550	0.2278507248062908	chr2:226693550:G:A
chr2:226694601	['A', 'G']	98663	66749.23690426703	-2531.61783362454	0.002740104304525	0.0044987940023377	0.6090752995360967	0.542476	0.542476	chr2	226694601	0.2656194709322049	chr2:226694601:A:G
chr2:226696070	['G', 'A']	98663	77252.225798603	-1698.646379367356	-0.0017358675650503	0.0043856258561297	-0.3958084027218546	0.692247	0.692247	chr2	226696070	0.1597389176860627	chr2:226696070:G:A
chr2:226696369	['C', 'G']	98663	45149.32178373391	-1269.7799013222302	0.0027763860672005	0.0050469799275905	0.5501084028535052	0.582246	0.582246	chr2	226696369	0.2348934863637321	chr2:226696369:C:G
chr2:226696508	['T', 'C']	98663	14467.026415017835	-863.1008966034935	-0.0060496333038632	0.0081553604539825	-0.7417983960364369	0.458211	0.458211	chr2	226696508	0.3389344891711558	chr2:226696508:T:C
chr2:226696912	['A', 'T']	98663	21766.206116387748	-7.823738236311295	-0.0002565825627328	0.006894682177001	-0.03721455988047	0.970314	0.970314	chr2	226696912	0.0130877024347137	chr2:226696912:A:T
chr2:226697423	['A', 'G']	98663	79444.3250134328	-1488.2436949636133	-0.0001965531687942	0.0043715020928451	-0.0449623869827059	0.964137	0.964137	chr2	226697423	0.0158612502085981	chr2:226697423:A:G
chr2:226699309	['G', 'T']	98663	117105.86927919072	-4264.582839544599	0.0008037417603845	0.004343125216393	0.1850606925517326	0.853182	0.853182	chr2	226699309	0.0689583156501011	chr2:226699309:G:T
chr2:226699811	['C', 'T']	98663	163278.6196494998	-5442.98446415651	-0.0005097004693802	0.0056277890064406	-0.0905685107947309	0.927836	0.927836	chr2	226699811	0.0325287808816764	chr2:226699811:C:T
chr2:226702034	['C', 'T']	98663	26411.28306993623	-231.84292653984429	0.0034176435785114	0.0062870855120928	0.5435974382625811	0.58672	0.58672	chr2	226702034	0.2315691073834725	chr2:226702034:C:T
chr2:226702617	['C', 'T']	98663	5876.476488774009	-263.1347302130237	-0.0173824858795133	0.0124705928862652	-1.393878064823842	0.163358	0.163358	chr2	226702617	0.7868595923132428	chr2:226702617:C:T
chr2:226702656	['C', 'A']	98663	26643.43040322744	-203.77981702181447	0.0035942772803436	0.0062657955648972	0.5736346235871156	0.566216	0.566216	chr2	226702656	0.2470178626050874	chr2:226702656:C:A
chr2:226703302	['A', 'G']	98663	8158.330755430321	-226.227445113944	0.0048533383794763	0.0106555543204521	0.455474978918824	0.648769	0.648769	chr2	226703302	0.1879099101079159	chr2:226703302:A:G
chr2:226704609	['G', 'A']	98663	26676.514941713125	-179.25334032529037	0.003140838101308	0.0062610304615138	0.5016487494533994	0.615916	0.615916	chr2	226704609	0.2104785138486085	chr2:226704609:G:A
chr2:226704991	['A', 'G']	98663	26857.249538623808	-159.28073516584757	0.0021639946449626	0.0062510280410002	0.3461822008746593	0.729207	0.729207	chr2	226704991	0.1371491710006298	chr2:226704991:A:G
chr2:226705026	['C', 'T']	98663	26683.0064993004	-180.95247612065745	0.0032541242424773	0.0062622132447423	0.5196444316567208	0.603313	0.603313	chr2	226705026	0.2194573165409849	chr2:226705026:C:T
chr2:226705901	['G', 'T']	98663	30151.65695272561	-268.07605634491324	0.0047538172410617	0.0059414171210612	0.800115047336142	0.423646	0.423646	chr2	226705901	0.3729968897790589	chr2:226705901:G:T
chr2:226706334	['G', 'A']	98663	30067.79029641944	-262.01088113731566	0.0051553997299223	0.0059366734144774	0.8683987428633227	0.385178	0.385178	chr2	226706334	0.4143385261982186	chr2:226706334:G:A
chr2:226706766	['AC', 'A']	98663	8274.469692196697	-186.6199768086028	0.0023625412367836	0.0106027041970612	0.2228244033666884	0.823673	0.823673	chr2	226706766	0.0842451699556112	chr2:226706766:AC:A
chr2:226707838	['C', 'T']	98663	18211.738341154887	199.0128981628373	0.0095594976739928	0.0074160317559427	1.289031383439325	0.19739	0.19739	chr2	226707838	0.704674852957296	chr2:226707838:C:T
chr2:226708540	['G', 'A']	98663	18818.47955397871	-1089.547560658904	-0.0006288572654479	0.0072422861685342	-0.0868313196708763	0.930806	0.930806	chr2	226708540	0.0311408259026121	chr2:226708540:G:A
chr2:226708565	['A', 'T']	98663	22025.678898338592	-40.77384845594319	0.0061281698371914	0.0067782139836935	0.9040980193210234	0.365946	0.365946	chr2	226708565	0.4365829955680246	chr2:226708565:A:T
chr2:226709400	['C', 'T']	98663	146577.684076601	-6158.261452790937	0.0068853703582421	0.0049780504275178	1.3831459641672117	0.166623	0.166623	chr2	226709400	0.7782650504463616	chr2:226709400:C:T
chr2:226709505	['T', 'C']	98663	22148.02033369149	-20.043497235428923	0.006389477007225	0.0067642503467452	0.9445949927473504	0.344868	0.344868	chr2	226709505	0.4623471015681437	chr2:226709505:T:C
chr2:226709828	['G', 'A']	98663	30495.709075427527	-231.58496382787527	0.0045560000716108	0.0059047290722628	0.7715849475655758	0.440362	0.440362	chr2	226709828	0.3561901645012481	chr2:226709828:G:A
chr2:226710124	['C', 'T']	98663	22039.67015001014	-35.838483920908864	0.0063526863885937	0.006775292399292	0.937625421045676	0.348439	0.348439	chr2	226710124	0.4578732413312187	chr2:226710124:C:T
chr2:226710309	['C', 'A']	98663	21480.17712588568	-133.96666193026647	0.0043585507926349	0.0068486186371619	0.6364131255585725	0.524509	0.524509	chr2	226710309	0.2802470553888163	chr2:226710309:C:A
chr2:226710545	['G', 'A']	98663	30495.8545465603	-222.2390667356247	0.0048642380655669	0.0059056304049853	0.8236611050804531	0.410134	0.410134	chr2	226710545	0.3870742263225651	chr2:226710545:G:A
chr2:226710725	['T', 'C']	98663	30708.73498494693	-212.29512034825265	0.0045430986846578	0.005891310111275	0.7711525278499713	0.440618	0.440618	chr2	226710725	0.3559377651493977	chr2:226710725:T:C
chr2:226712128	['A', 'G']	98663	30506.63800583895	-223.96069373694365	0.0047810317076979	0.0059051770214162	0.8096339348267838	0.418153	0.418153	chr2	226712128	0.378664783062446	chr2:226712128:A:G
chr2:226712203	['C', 'T']	98663	21742.407408533807	-88.62426552745848	0.0050011286235116	0.0068139261167787	0.733956978370624	0.462977	0.462977	chr2	226712203	0.3344405835418595	chr2:226712203:C:T
chr2:226712928	['C', 'T']	98663	185916.19049018816	-6546.11509152543	0.0195500088838833	0.0091657411941284	2.132943585228762	0.0329318	0.0329318	chr2	226712928	1.4823845307911905	chr2:226712928:C:T
chr2:226713856	['A', 'C']	98663	21527.36381699664	-137.55472673237455	0.0042412934244199	0.0068469717187746	0.6194407686525334	0.535627	0.535627	chr2	226713856	0.2711375390994157	chr2:226713856:A:C
chr2:226714491	['A', 'G']	98663	30682.865919296142	-191.0527744978972	0.0052058492371708	0.0058943941843236	0.8831864775884904	0.377138	0.377138	chr2	226714491	0.4234997063669522	chr2:226714491:A:G
chr2:226714772	['A', 'T']	98663	12216.857361527853	-613.9534244685198	0.0002217234388697	0.0088172758774674	0.0251464785667408	0.979938	0.979938	chr2	226714772	0.0088014009500183	chr2:226714772:A:T
chr2:226715115	['C', 'T']	98663	8405.192673012398	-177.3153002926068	0.0009789934731526	0.0105220167136881	0.0930423795924053	0.92587	0.92587	chr2	226715115	0.0334499876658764	chr2:226715115:C:T
chr2:226716864	['T', 'C']	98663	22726.994546376085	83.91799929677421	0.0060309238150523	0.0066920182090707	0.9012115069976556	0.367478	0.367478	chr2	226716864	0.4347686559392357	chr2:226716864:T:C
chr2:226718873	['A', 'T']	98663	22709.12741966559	84.50991923334854	0.0059155301662466	0.0066961989223355	0.8834161342661196	0.377014	0.377014	chr2	226718873	0.4236425224471092	chr2:226718873:A:T
chr2:226719000	['A', 'G']	98663	51226.94185928632	-618.5499156990726	-0.0098278494893671	0.0049455059514873	-1.9872283211814863	0.0468999	0.0468999	chr2	226719000	1.3288280832869317	chr2:226719000:A:G
chr2:226719245	['A', 'G']	98663	21328.10725436925	-174.8111707363663	0.0030981743553007	0.006873484555542	0.4507428990733174	0.652176	0.652176	chr2	226719245	0.1856351872217931	chr2:226719245:A:G
chr2:226719600	['T', 'C']	98663	28993.526370741307	-849.9795314348714	-0.0223277594222759	0.0060409570911492	-3.696063237229221	0.000219087	0.000219087	chr2	226719600	3.659383391475192	chr2:226719600:T:C
chr2:226719829	['G', 'A']	98663	11932.719832535577	-722.0011555231865	-0.0106357098422722	0.0089466078608251	-1.1887980347102562	0.234522	0.234522	chr2	226719829	0.6298164108148023	chr2:226719829:G:A
chr2:226721890	['G', 'A']	98663	150337.76125167258	-6573.645397298145	0.0036393780100971	0.0051117002866013	0.7119701481005369	0.476485	0.476485	chr2	226721890	0.3219507666306204	chr2:226721890:G:A
chr2:226722972	['G', 'A']	98663	15656.110778867984	500.1495114358967	0.0106425854040793	0.0080199847443956	1.3270081855849336	0.184509	0.184509	chr2	226722972	0.7339824449249355	chr2:226722972:G:A
chr2:226723860	['A', 'G']	98663	16616.547264690373	570.1732417516727	0.0111434693283929	0.0078276514856365	1.4236031520872847	0.154565	0.154565	chr2	226723860	0.8108888417742934	chr2:226723860:A:G
chr2:226725064	['A', 'G']	98663	135021.0016321317	-6242.629099112821	0.0058946916775803	0.0047240184006064	1.2478130222404815	0.212103	0.212103	chr2	226725064	0.6734531887477869	chr2:226725064:A:G
chr2:226727805	['C', 'T']	98663	16608.198319208466	565.7364310645469	0.0112372309875172	0.0078250025302949	1.4360673934623949	0.150986	0.150986	chr2	226727805	0.8210633202871224	chr2:226727805:C:T
chr2:226729535	['A', 'G']	98663	9548.677465131368	-452.1682760547373	-0.0002764891974324	0.0098822862971847	-0.027978262227766	0.97768	0.97768	chr2	226729535	0.0098032689089637	chr2:226729535:A:G
chr2:226730502	['C', 'T']	98663	15200.924414891995	418.665833602726	0.0131368734494997	0.0081350978754617	1.614839016150639	0.106349	0.106349	chr2	226730502	0.9732665894145078	chr2:226730502:C:T
chr2:226730517	['A', 'G']	98663	15206.078849740512	417.2479272757	0.0130847071200618	0.0081338081847607	1.6086815453279342	0.107689	0.107689	chr2	226730517	0.9678286558782538	chr2:226730517:A:G
chr2:226731796	['T', 'C']	98663	15002.041067283042	368.3957940120406	0.0119003832518255	0.0081789542607909	1.4550005871624343	0.145672	0.145672	chr2	226731796	0.8366239170981971	chr2:226731796:T:C
chr2:226732023	['A', 'T']	98663	15192.231848360449	415.2475794266061	0.0131135609789832	0.0081367368089027	1.611648660509105	0.107042	0.107042	chr2	226732023	0.970445785031696	chr2:226732023:A:T
chr2:226732629	['G', 'A']	98663	15191.7207143147	358.44616687795383	0.0117050486962989	0.0081332473372093	1.4391605481796623	0.150108	0.150108	chr2	226732629	0.8235961614324742	chr2:226732629:G:A
chr2:226732872	['A', 'G']	98663	16165.112992173878	499.8516186554839	0.0111481261537664	0.0079179956535576	1.407948001178491	0.15915	0.15915	chr2	226732872	0.798193357042978	chr2:226732872:A:G
chr2:226732981	['G', 'T']	98663	15305.861592888064	-184.3695536335445	-0.0001590372265359	0.0079990790486508	-0.0198819421046745	0.984138	0.984138	chr2	226732981	0.0069439986862377	chr2:226732981:G:T
chr2:226733125	['T', 'C']	98663	15010.064942831656	365.2166836787949	0.0116768732076378	0.0081773485818219	1.427953460806999	0.153308	0.153308	chr2	226733125	0.8144351819675211	chr2:226733125:T:C
chr2:226734817	['T', 'G']	98663	14949.757617223137	357.467519991518	0.0117709524351779	0.008190152499452	1.4372079684676826	0.150662	0.150662	chr2	226734817	0.8219962717156029	chr2:226734817:T:G
chr2:226736537	['C', 'A']	98663	14943.363127698827	365.0053271733536	0.0121942772855164	0.0081927266659791	1.4884272089967274	0.136641	0.136641	chr2	226736537	0.8644189682820262	chr2:226736537:C:A
chr2:226736634	['CCTT', 'C']	98663	14939.42269911908	371.2498137121652	0.0127742175125046	0.008194265986457	1.5589215109220345	0.119018	0.119018	chr2	226736634	0.924387351972936	chr2:226736634:CCTT:C
chr2:226736981	['A', 'G']	98663	16650.563818453036	566.2299911590998	0.0107884821872632	0.0078252780405084	1.378670780950581	0.167999	0.167999	chr2	226736981	0.7746933033680327	chr2:226736981:A:G
chr2:226737190	['C', 'G']	98663	15548.423920210673	380.13127837685886	0.0124919411443866	0.0081835197986106	1.5264753372390507	0.126895	0.126895	chr2	226737190	0.8965554899241277	chr2:226737190:C:G
chr2:226738239	['C', 'T']	98663	14745.896743262008	316.58244633326274	0.0107658622961842	0.0082379425979593	1.3068629901416289	0.191262	0.191262	chr2	226738239	0.7183713071793614	chr2:226738239:C:T
chr2:226739948	['G', 'A']	98663	15110.37836276279	405.6698513894503	0.0135162148170425	0.0081532422634116	1.6577717649452992	0.0973667	0.0973667	chr2	226739948	1.011589549066069	chr2:226739948:G:A
chr2:226740033	['C', 'T']	98663	7088.359220742362	148.72185985268766	-0.017811164889713	0.0115875059373158	-1.5371008210105614	0.124272	0.124272	chr2	226740033	0.9056267121895408	chr2:226740033:C:T
chr2:226741001	['A', 'T']	98663	16524.64873149374	475.4798681401891	0.008873095748342	0.0078709020748083	1.1273289470518617	0.259606	0.259606	chr2	226741001	0.5856852743648154	chr2:226741001:A:T
chr2:226741179	['T', 'C']	98663	15196.46438310339	423.9524261566133	0.0138504953710498	0.0081343591518419	1.7027150034202247	0.0886246	0.0886246	chr2	226741179	1.0524457119576476	chr2:226741179:T:C
chr2:226741864	['C', 'A']	98663	15123.860952992689	319.5645960976073	0.0114973967675105	0.0082340381496718	1.3963254187702223	0.16262	0.16262	chr2	226741864	0.788826043271506	chr2:226741864:C:A
chr2:226743825	['A', 'C']	98663	15411.655485270565	490.4822709513214	0.0137580607533713	0.0080962935347795	1.6993036003784268	0.0892651	0.0892651	chr2	226743825	1.049318304157104	chr2:226743825:A:C
chr2:226744095	['A', 'G']	98663	22920.94936439389	614.7335575074133	0.0046399236982159	0.0068830855241843	0.6741051933632315	0.500246	0.500246	chr2	226744095	0.3008163753251801	chr2:226744095:A:G
chr2:226745525	['G', 'A']	98663	22830.851218894124	595.862785379227	0.0038873805817032	0.0068924360046816	0.564006771925456	0.572751	0.572751	chr2	226745525	0.242034143877364	chr2:226745525:G:A
chr2:226747199	['C', 'T']	98663	14667.189275758956	340.94346854998327	0.0115038125288967	0.0082657974042355	1.3917365701465043	0.164005	0.164005	chr2	226747199	0.7851429114687138	chr2:226747199:C:T
chr2:226748317	['A', 'T']	98663	15444.456642169644	444.560169336606	0.0117815410066155	0.0080954099407937	1.455335936386244	0.145579	0.145579	chr2	226748317	0.8369012681678223	chr2:226748317:A:T
chr2:226749187	['T', 'A']	98663	15409.65514060377	449.2202233496882	0.0121090951130896	0.0080909763443636	1.4966172928592347	0.134496	0.134496	chr2	226749187	0.8712906316746569	chr2:226749187:T:A
chr2:226749289	['C', 'T']	98663	15427.72004622309	456.0046738770472	0.0125059567159463	0.0080869367958414	1.5464392799974955	0.122002	0.122002	chr2	226749289	0.9136330498019378	chr2:226749289:C:T
chr2:226749521	['A', 'T']	98663	15416.875095031985	442.974527966812	0.0116936882125393	0.0080888471804983	1.445655722206251	0.148277	0.148277	chr2	226749521	0.8289262093745069	chr2:226749521:A:T
chr2:226749901	['T', 'C']	98663	15419.344244181328	447.5784349364568	0.0119540847218282	0.0080883978276766	1.4779298665211764	0.13943	0.13943	chr2	226749901	0.8556437726318166	chr2:226749901:T:C
chr2:226750117	['T', 'C']	98663	15420.72076657879	443.9929290510348	0.0117168424151561	0.0080888040030762	1.4485259391499803	0.147473	0.147473	chr2	226750117	0.8312874849357504	chr2:226750117:T:C
chr2:226751097	['G', 'T']	98663	7370.522928154395	107.26241753460822	-0.0140598905737115	0.0113127573473911	-1.24283498195548	0.213932	0.213932	chr2	226751097	0.6697242486964519	chr2:226751097:G:T
chr2:226751432	['T', 'C']	98663	7287.8807896658	131.366457650333	-0.0132314900413145	0.0113808456016601	-1.1626104513169415	0.24499	0.24499	chr2	226751432	0.6108516423026225	chr2:226751432:T:C
chr2:226752032	['A', 'C']	98663	8070.899829704416	122.3855059430988	-0.0145903666323389	0.0108279320202112	-1.3474749014959473	0.17783	0.17783	chr2	226752032	0.7499949715131042	chr2:226752032:A:C
chr2:226752972	['C', 'T']	98663	8064.326944323377	137.61272022566615	-0.0135661222767664	0.0108496493996243	-1.2503742542349967	0.211166	0.211166	chr2	226752972	0.6753760065978107	chr2:226752972:C:T
chr2:226753019	['C', 'T']	98663	8064.4904264269135	136.73091531293295	-0.0136665296608276	0.0108498602675063	-1.2596042090750967	0.207815	0.207815	chr2	226753019	0.6823231084529563	chr2:226753019:C:T
chr2:226753049	['A', 'C']	98663	8065.81751188509	138.81705110038274	-0.0135844780486569	0.0108494775118253	-1.2520859215432765	0.210542	0.210542	chr2	226753049	0.6766612558911264	chr2:226753049:A:C
chr2:226753378	['A', 'G']	98663	7961.161380890118	110.020299172505	-0.0156164190618103	0.0109133979055626	-1.4309401340393315	0.152451	0.152451	chr2	226753378	0.8168697225412537	chr2:226753378:A:G
chr2:226755230	['G', 'A']	98663	7971.323173760124	122.76543837157324	-0.0138021478503417	0.0109058877957534	-1.2655684808820449	0.205671	0.205671	chr2	226755230	0.6868269403318217	chr2:226755230:G:A
chr2:226756580	['G', 'A']	98663	4821.195461133804	103.1867395895258	-0.0127296973062769	0.013872673275432	-0.9176095373644172	0.358826	0.358826	chr2	226756580	0.4451160961534994	chr2:226756580:G:A
chr2:226756956	['G', 'A']	98663	5573.654856410845	103.19199208277035	-0.0096470122050452	0.0133854207775104	-0.7207104181030808	0.471089	0.471089	chr2	226756956	0.3268970364857636	chr2:226756956:G:A
chr2:226757115	['T', 'A']	98663	6987.566580507832	101.91103122281322	-0.012549668674535	0.0116035293706842	-1.0815389243759916	0.27946	0.27946	chr2	226757115	0.5536803452818723	chr2:226757115:T:A
chr2:226759297	['G', 'A']	98663	7705.702911184542	76.00742891349806	-0.0154217797861276	0.0110763228704134	-1.3923194517308315	0.163829	0.163829	chr2	226759297	0.7856092196378379	chr2:226759297:G:A
chr2:226759829	['T', 'C']	98663	7990.323944090251	128.03928671580928	-0.0135636183708064	0.0108905303336415	-1.2454506764383677	0.212969	0.212969	chr2	226759829	0.6716836083394094	chr2:226759829:T:C
chr2:226762629	['C', 'A']	98663	7799.790548690866	90.68797784570434	-0.014704164154207	0.0110122529720732	-1.3352548467144998	0.181796	0.181796	chr2	226762629	0.7404156766533184	chr2:226762629:C:A
chr2:226763120	['C', 'T']	98663	7844.397534918608	99.1968402469103	-0.0145014577776891	0.0109876387947675	-1.319797460451179	0.186906	0.186906	chr2	226763120	0.7283767568070096	chr2:226763120:C:T
chr2:226763205	['A', 'G']	98663	8048.978966254777	137.86939362729248	-0.0132362391618188	0.010858581323724	-1.2189657900245263	0.22286	0.22286	chr2	226763205	0.6519678738175133	chr2:226763205:A:G
chr2:226763368	['G', 'C']	98663	8043.733746224178	137.33918474825046	-0.0132769895966239	0.0108613133670736	-1.222411060974771	0.221555	0.221555	chr2	226763368	0.6545184444682677	chr2:226763368:G:C
chr2:226763434	['TCATG', 'T']	98663	8053.061084642677	135.32819791254207	-0.0135851928520502	0.010854598902455	-1.2515610179734569	0.210733	0.210733	chr2	226763434	0.6762674501740664	chr2:226763434:TCATG:T
chr2:226763485	['G', 'A']	98663	7789.631615224775	93.3864248014894	-0.0142079235175557	0.0110224480284735	-1.288998912115841	0.197401	0.197401	chr2	226763485	0.7046506515985914	chr2:226763485:G:A
chr2:226764070	['TCAG', 'T']	98663	7524.915226404191	76.18964640507045	-0.0123257442197587	0.0111881646497416	-1.1016770494205568	0.270605	0.270605	chr2	226764070	0.5676641831546999	chr2:226764070:TCAG:T
chr2:226764294	['A', 'G']	98663	7728.018256462238	74.66679542550226	-0.0156674957036893	0.011057542049589	-1.4169058216940331	0.156514	0.156514	chr2	226764294	0.8054468092305775	chr2:226764294:A:G
chr2:226765503	['C', 'T']	98663	8046.570892799221	135.44712530662315	-0.0133116717784781	0.0108589125187688	-1.2258752205130938	0.220249	0.220249	chr2	226765503	0.6570860547455073	chr2:226765503:C:T
chr2:226765871	['C', 'A']	98663	7705.8116844271935	69.59303508524866	-0.0159216829327029	0.0110709004028897	-1.438156098716868	0.150393	0.150393	chr2	226765871	0.8227723773888023	chr2:226765871:C:A
chr2:226767936	['A', 'G']	98663	7896.480209209685	118.19417858988176	-0.0122853181453632	0.010951767887067	-1.1217657525294171	0.261965	0.261965	chr2	226767936	0.5817567289941656	chr2:226767936:A:G
chr2:226768798	['G', 'A']	98663	5263.800269645607	110.97830643917924	-0.0112511404515639	0.0133119834173789	-0.8451888872454154	0.398007	0.398007	chr2	226768798	0.4001092896483236	chr2:226768798:G:A
chr2:226769592	['A', 'T']	98663	7721.391301262948	82.72643782759435	-0.0142347889663135	0.0110694816944743	-1.2859490045879276	0.198464	0.198464	chr2	226769592	0.7023182597787865	chr2:226769592:A:T
chr2:226770026	['G', 'T']	98663	7984.699509336793	120.3898764778516	-0.0139541433761789	0.0108991166188941	-1.2803004008589836	0.200443	0.200443	chr2	226770026	0.698009105861233	chr2:226770026:G:T
chr2:226770492	['A', 'G']	98663	14503.32298741055	267.89563978013115	0.0077402857354621	0.0083077332749297	0.9316964663297548	0.351496	0.351496	chr2	226770492	0.4540796128569938	chr2:226770492:A:G
chr2:226771340	['C', 'T']	98663	7950.564081252029	110.17464209650316	-0.0145609182235746	0.0109177188883627	-1.3336960195133112	0.182307	0.182307	chr2	226771340	0.7391966555194158	chr2:226771340:C:T
chr2:226773047	['A', 'T']	98663	23010.49834766037	458.7061100949851	-0.0001379014868669	0.0068571682174757	-0.020110559124904	0.983955	0.983955	chr2	226773047	0.0070247630509475	chr2:226773047:A:T
chr2:226773856	['C', 'T']	98663	7720.2347455909185	77.56608046236893	-0.0146334010867116	0.0110625902200518	-1.3227825306398284	0.185911	0.185911	chr2	226773856	0.7306949130900269	chr2:226773856:C:T
chr2:226774373	['T', 'G']	98663	8114.411218552981	124.02462538159216	-0.0150745855919727	0.0108258030135792	-1.3924681220473114	0.163784	0.163784	chr2	226774373	0.7857285265750384	chr2:226774373:T:G
chr2:226774856	['T', 'C']	98663	7815.792170537135	77.82574601817454	-0.0162860632565943	0.0110098760489646	-1.479223125143713	0.139084	0.139084	chr2	226774856	0.8567228276742328	chr2:226774856:T:C
chr2:226776197	['C', 'T']	98663	7717.469323007997	71.79644883749582	-0.0154846007080486	0.0110652903443475	-1.3993849439259038	0.161701	0.161701	chr2	226776197	0.7912872942980577	chr2:226776197:C:T
chr2:226776209	['A', 'C']	98663	7725.626425421927	79.08420610564606	-0.0145956000120059	0.011060481076743	-1.3196171044219982	0.186966	0.186966	chr2	226776209	0.7282373632758657	chr2:226776209:A:C
chr2:226777164	['C', 'T']	98663	7901.480513293532	95.73171385898996	-0.014862534005071	0.0109526128458936	-1.3569852430822735	0.174789	0.174789	chr2	226777164	0.757485902305854	chr2:226777164:C:T
chr2:226777202	['T', 'C']	98663	7914.160428132696	95.3155045255136	-0.015057359975446	0.0109457722006832	-1.375632499871151	0.168939	0.168939	chr2	226777202	0.7722700808634914	chr2:226777202:T:C
chr2:226777742	['C', 'A']	98663	7715.390997182185	75.70919253388418	-0.0147985351901664	0.011063416274908	-1.3376099047931176	0.181027	0.181027	chr2	226777742	0.7422566457025788	chr2:226777742:C:A
chr2:226779382	['C', 'A']	98663	7716.469262191228	70.11904048007702	-0.0155801740991522	0.0110631387014699	-1.4082960107046445	0.159047	0.159047	chr2	226779382	0.7984745182933883	chr2:226779382:C:A
chr2:226779803	['C', 'A']	98663	8837.627017109957	-15.55624267933866	-0.0144559108194206	0.0103628414785669	-1.3949755816799063	0.163026	0.163026	chr2	226779803	0.7877431271539337	chr2:226779803:C:A
chr2:226779806	['T', 'C']	98663	9156.928101527576	44.35359480273992	-0.0127707961600516	0.0102038041812019	-1.251572054232356	0.210729	0.210729	chr2	226779806	0.6762756937544018	chr2:226779806:T:C
chr2:226780748	['T', 'TACAA']	98663	23604.631695252	296.6902491563434	-0.0003483324629699	0.0067636442860615	-0.0515007070504607	0.958927	0.958927	chr2	226780748	0.0182144530002336	chr2:226780748:T:TACAA
chr2:226780809	['T', 'A']	98663	23720.8850797255	312.6286746124697	-0.000392051183681	0.0067516312970462	-0.0580676234279176	0.953695	0.953695	chr2	226780809	0.0205904942640671	chr2:226780809:T:A
chr2:226781739	['C', 'T']	98663	9303.508733159648	77.24916048802865	-0.0110969524056431	0.0101254988834035	-1.0959412996264295	0.273107	0.273107	chr2	226781739	0.5636671683245175	chr2:226781739:C:T
chr2:226783067	['A', 'G']	98663	20005.41935614661	152.0635058451096	0.0091463930767136	0.0071512516090865	1.2789919271043386	0.200903	0.200903	chr2	226783067	0.6970135780664948	chr2:226783067:A:G
chr2:226783191	['G', 'T']	98663	20003.608240421647	150.53790978542696	0.0090558300705254	0.007151225972051	1.2663325289842768	0.205397	0.205397	chr2	226783191	0.6874059039371853	chr2:226783191:G:T
chr2:226784124	['C', 'G']	98663	5983.455489208121	97.87599816606772	-0.0090323364682886	0.012482933340615	-0.7235748378869121	0.469329	0.469329	chr2	226784124	0.3285226097532912	chr2:226784124:C:G
chr2:226784837	['C', 'T']	98663	26607.966538944984	235.61724340433304	0.0035672002861043	0.0063963920188424	0.5576894404839626	0.577058	0.577058	chr2	226784837	0.2387805337870191	chr2:226784837:C:T
chr2:226785471	['C', 'T']	98663	119268.18914205168	-5199.033009569044	0.0039285065709305	0.0044091913300844	0.8909811974195496	0.372941	0.372941	chr2	226785471	0.4283598689987106	chr2:226785471:C:T
chr2:226786021	['G', 'A']	98663	23956.6492320206	240.2712836415983	0.0040363057697633	0.006675704776125	0.6046261638469633	0.545429	0.545429	chr2	226786021	0.2632617747091143	chr2:226786021:G:A
chr2:226786111	['T', 'C']	98663	6312.932214928769	81.15308026737952	-0.0096530992754463	0.0121567137574581	-0.7940549944695564	0.427165	0.427165	chr2	226786111	0.3694043386798098	chr2:226786111:T:C
chr2:226786212	['G', 'A']	98663	20034.277547369267	105.29794050716085	0.0074892129367459	0.0071464326703993	1.047965227149818	0.294657	0.294657	chr2	226786212	0.530683237157454	chr2:226786212:G:A
chr2:226786251	['A', 'G']	98663	5986.18422947063	98.19951819910986	-0.0090973665123878	0.0124808765623756	-0.7289044536993788	0.466062	0.466062	chr2	226786251	0.3315563054842378	chr2:226786251:A:G
chr2:226786331	['G', 'A']	98663	6052.981601062375	108.1913531325816	-0.0083235280398312	0.0124107288036448	-0.6706719783762195	0.502431	0.502431	chr2	226786331	0.2989235724683268	chr2:226786331:G:A
chr2:226786407	['T', 'C']	98663	19877.62645851284	133.9836796783539	0.0090069931761147	0.0071701585967686	1.256177677879244	0.209055	0.209055	chr2	226786407	0.6797394409026524	chr2:226786407:T:C
chr2:226786420	['A', 'G']	98663	6222.198238108753	110.40772619492144	-0.0111003106153179	0.0122666884536619	-0.9049150190167448	0.365513	0.365513	chr2	226786420	0.4370971721182616	chr2:226786420:A:G
chr2:226786559	['A', 'T']	98663	19896.671506793755	143.8749844637781	0.0093712676271045	0.0071690580084261	1.3071825637468768	0.191154	0.191154	chr2	226786559	0.7186166097048443	chr2:226786559:A:T
chr2:226786566	['C', 'A']	98663	5987.395762368209	97.84823471416118	-0.0090579810092426	0.0124791167107893	-0.7258511334709401	0.467932	0.467932	chr2	226786566	0.3298172541277269	chr2:226786566:C:A
chr2:226786658	['C', 'A']	98663	6043.624262355534	103.73338986948671	-0.0077937979077932	0.012488908738655	-0.6240575594623604	0.532591	0.532591	chr2	226786658	0.2736061767693309	chr2:226786658:C:A
chr2:226786677	['C', 'A']	98663	20547.965128006625	45.625118059706246	0.0049082719809188	0.0070811313714974	0.6931479905422042	0.488218	0.488218	chr2	226786677	0.3113862127177541	chr2:226786677:C:A
chr2:226787075	['G', 'C']	98663	26147.44523061328	254.75849305191875	0.0054870025040243	0.0064410871070336	0.8518752211924833	0.394285	0.394285	chr2	226787075	0.4041897447151175	chr2:226787075:G:C
chr2:226787251	['A', 'T']	98663	16602.197163537567	139.3103947461304	0.0118314151299821	0.0077654745289044	1.5235920336797877	0.127614	0.127614	chr2	226787251	0.8941016783639004	chr2:226787251:A:T
chr2:226787473	['T', 'C']	98663	5982.970247447971	101.19836228468358	-0.0086115533077271	0.0124810426510617	-0.6899706657916591	0.490214	0.490214	chr2	226787473	0.3096142899098796	chr2:226787473:T:C
chr2:226788086	['T', 'C']	98663	19972.25100869812	154.63755440076557	0.0093722630431278	0.0071572678157635	1.3094749678761266	0.190377	0.190377	chr2	226788086	0.7203855211639703	chr2:226788086:T:C
chr2:226788551	['G', 'A']	98663	19825.62168491484	123.00912150083704	0.0085063742742493	0.0071773421210501	1.1851705172728555	0.235953	0.235953	chr2	226788551	0.627174496493683	chr2:226788551:G:A
chr2:226789232	['C', 'A']	98663	26141.17945079117	262.63391833902284	0.0057066846542745	0.0064424977526427	0.8857876049601476	0.375734	0.375734	chr2	226789232	0.4251195040468638	chr2:226789232:C:A
chr2:226790632	['C', 'T']	98663	22643.672083286867	-1221.448115664569	0.0049749989398712	0.0066789201684424	0.7448807313759853	0.456346	0.456346	chr2	226790632	0.3407057518294467	chr2:226790632:C:T
chr2:226791062	['C', 'T']	98663	3321.201972490548	-0.4183351641350047	-0.0064029199523798	0.0166540704106996	-0.3844657668954127	0.700634	0.700634	chr2	226791062	0.1545087912916631	chr2:226791062:C:T
chr2:226791371	['A', 'C']	98663	3212.195343462704	-16.295327162110542	-0.0082327225679297	0.0169069103686618	-0.4869442369073927	0.626299	0.626299	chr2	226791371	0.2032182817280848	chr2:226791371:A:C
chr2:226791575	['G', 'A']	98663	9746.97581176566	147.66647865093924	-0.0056830698754139	0.00992393201528	-0.5726631204913182	0.566874	0.566874	chr2	226791575	0.2465134617168702	chr2:226791575:G:A
chr2:226792363	['T', 'C']	98663	3518.534932284487	-0.7302095969681025	-0.0054344661928751	0.0162000891292086	-0.3354590304739061	0.73728	0.73728	chr2	226792363	0.1323675469289195	chr2:226792363:T:C
chr2:226793170	['C', 'T']	98663	3704.788548488474	43.99012882679013	-0.0013464355616987	0.0158319340728384	-0.085045551320776	0.932225	0.932225	chr2	226793170	0.0304792545288759	chr2:226793170:C:T
chr2:226794037	['T', 'G']	98663	3644.110804784107	32.72653211890228	-0.0029062794845279	0.0159472905038257	-0.1822428382947399	0.855393	0.855393	chr2	226794037	0.0678343080584131	chr2:226794037:T:G
chr2:226795828	['C', 'T']	98663	11870.12030974438	-657.1104427872496	-0.0110240981000957	0.0089083818897445	-1.2374972510761788	0.215905	0.215905	chr2	226795828	0.6657373000128489	chr2:226795828:C:T
chr2:226796327	['T', 'C']	98663	27507.55760634901	474.01493229221865	0.006701367427937	0.006331050834948	1.0584921212359766	0.289834	0.289834	chr2	226796327	0.5378506694298503	chr2:226796327:T:C
chr2:226798037	['C', 'T']	98663	11850.960924433632	-650.2851964624126	-0.0105541264645701	0.0089161098250921	-1.1837142735577548	0.236529	0.236529	chr2	226798037	0.6261156043221222	chr2:226798037:C:T
chr2:226798469	['G', 'A']	98663	3649.110956821407	36.65216952737973	-0.0009518835428494	0.0159445104977098	-0.0596997658213581	0.952395	0.952395	chr2	226798469	0.0211828932735726	chr2:226798469:G:A
chr2:226799185	['C', 'T']	98663	10426.690877573566	279.6125730452111	-0.0030631108051904	0.0096750934461238	-0.3165975421578653	0.75155	0.75155	chr2	226799185	0.1240421208631703	chr2:226799185:C:T
chr2:226799475	['A', 'C']	98663	3765.939068427571	27.551240909682303	-0.006509603387876	0.0157105771753317	-0.4143452729475275	0.678622	0.678622	chr2	226799475	0.1683720652276994	chr2:226799475:A:C
chr2:226800135	['C', 'G']	98663	7217.389115949823	283.71843273219383	-0.0005043101078235	0.0114829313745715	-0.0439182375451904	0.96497	0.96497	chr2	226800135	0.0154861882489349	chr2:226800135:C:G
chr2:226801941	['A', 'C']	98663	8405.107470856565	-41.011104371201625	0.0077164159204393	0.0105041638008042	0.7346054447331235	0.462582	0.462582	chr2	226801941	0.3348112705121477	chr2:226801941:A:C
chr2:226802141	['A', 'G']	98663	24599.734610705586	-1054.7604245541722	-0.0049767133615567	0.006453675184864	-0.7711440720209753	0.440623	0.440623	chr2	226802141	0.3559328369347334	chr2:226802141:A:G
chr2:226802276	['A', 'G']	98663	13537.783760770397	-419.0105939691363	0.0042283944999152	0.0084194110206494	0.5022197502348645	0.615514	0.615514	chr2	226802276	0.2107620644977351	chr2:226802276:A:G
chr2:226804340	['C', 'T']	98663	20229.255372420223	-85.60584856404924	-0.0117692568478271	0.0070955485993025	-1.6586817330775514	0.0971831	0.0971831	chr2	226804340	1.012409251687697	chr2:226804340:C:T
chr2:226804826	['A', 'G']	98663	49731.1539264892	-1147.1952947727193	-0.0070574231155929	0.0049270303450732	-1.4323888065049166	0.152036	0.152036	chr2	226804826	0.8180535650146035	chr2:226804826:A:G
chr2:226805464	['T', 'C']	98663	11578.760349931066	-544.4550590031172	0.0078156624366765	0.0090539887322916	0.8632286462652127	0.388014	0.388014	chr2	226805464	0.4111526042690495	chr2:226805464:T:C
chr2:226805496	['T', 'A']	98663	16870.538923915912	-659.8977504939527	0.0002427269862166	0.0075918596966407	0.0319720063219951	0.974494	0.974494	chr2	226805496	0.0112208305072764	chr2:226805496:T:A
chr2:226805859	['C', 'T']	98663	19267.75759725911	-226.79354261375343	-0.0120882764108001	0.0072025766311685	-1.6783266641675472	0.0932865	0.0932865	chr2	226805859	1.0301812008378182	chr2:226805859:C:T
chr2:226806347	['A', 'ATCC']	98663	16652.181448670126	-686.3279566463276	0.0006161999384383	0.0076423839768159	0.080629282735292	0.935737	0.935737	chr2	226806347	0.0288461977347616	chr2:226806347:A:ATCC
chr2:226806519	['A', 'G']	98663	16864.85466966693	-653.9885162715377	0.0004673040289178	0.0075926171395578	0.061547160923357	0.950924	0.950924	chr2	226806519	0.021854191474323	chr2:226806519:A:G
chr2:226807770	['T', 'C']	98663	19339.74425488348	-223.5211492558776	-0.012269216616834	0.0071913015055934	-1.706119067221832	0.0879891	0.0879891	chr2	226807770	1.0555711244754042	chr2:226807770:T:C
chr2:226808445	['T', 'C']	98663	16880.368729410573	-666.498900385219	1.629671722798524e-05	0.0075883841348341	0.0021475872779259	0.998286	0.998286	chr2	226808445	0.0007450194061626	chr2:226808445:T:C
chr2:226809848	['C', 'G']	98663	18089.40028791857	-609.0320662725248	-0.003862300018408	0.0073650243366744	-0.5244110327206362	0.599994	0.599994	chr2	226809848	0.2218530925828902	chr2:226809848:C:G
chr2:226811039	['T', 'C']	98663	16753.03760732279	-690.3480217577066	-0.0001243038440241	0.0076195699023587	-0.0163137612249884	0.986984	0.986984	chr2	226811039	0.0056898876221899	chr2:226811039:T:C
chr2:226811066	['C', 'G']	98663	16749.88606735195	-690.8562103259279	-0.0002069269540627	0.0076202185231066	-0.0271549895105068	0.978336	0.978336	chr2	226811066	0.0095119653707412	chr2:226811066:C:G
chr2:226811310	['C', 'T']	98663	38183.545342093545	-701.613537737558	-0.0085597619264387	0.0054301575699353	-1.5763376690633693	0.114951	0.114951	chr2	226811310	0.9394872462947208	chr2:226811310:C:T
chr2:226811440	['T', 'C']	98663	16769.679877152616	-691.1452351839106	-0.0001431323509517	0.0076155397513858	-0.0187947743199259	0.985005	0.985005	chr2	226811440	0.0065615649674662	chr2:226811440:T:C
chr2:226811599	['A', 'G']	98663	16769.379527415378	-692.0639857312696	-9.394133526660427e-05	0.0076169769879944	-0.0123331520384886	0.99016	0.99016	chr2	226811599	0.0042946220665017	chr2:226811599:A:G
chr2:226812027	['T', 'C']	98663	37860.60483928191	-742.9292425931809	-0.0092863870346567	0.0054440906691057	-1.7057737644516842	0.0880534	0.0880534	chr2	226812027	1.0552538699893772	chr2:226812027:T:C
chr2:226812877	['A', 'G']	98663	18334.48663524404	-546.5105547100077	-0.0024030002711407	0.0073237081247056	-0.3281125121623195	0.742827	0.742827	chr2	226812877	0.1291123190707822	chr2:226812877:A:G
chr2:226813895	['T', 'C']	98663	16673.013937176278	-693.9038079236461	0.0004253676100842	0.0076386120646212	0.0556865051511619	0.955592	0.955592	chr2	226813895	0.0197274947220743	chr2:226813895:T:C
chr2:226814410	['T', 'C']	98663	19510.372971383968	-211.7752964345125	-0.0129292639490494	0.0071708921932352	-1.8030202659086727	0.0713881	0.0713881	chr2	226814410	1.1463741766700142	chr2:226814410:T:C
chr2:226814427	['G', 'A']	98663	19683.99753694581	-221.4897371907143	-0.0114639485979863	0.0071357214906153	-1.606557740946508	0.108155	0.108155	chr2	226814427	0.9659533983495756	chr2:226814427:G:A
chr2:226814735	['T', 'C']	98663	11815.239506998712	-535.5977324142158	0.0094392757831395	0.0089711485632383	1.0521814142973258	0.292719	0.292719	chr2	226814735	0.5335490871755338	chr2:226814735:T:C
chr2:226815395	['A', 'G']	98663	16781.721461372363	-665.5949265652268	0.0009009929754574	0.007613297307602	0.1183446460914916	0.905795	0.905795	chr2	226815395	0.0429700809575468	chr2:226815395:A:G
chr2:226817155	['A', 'G']	98663	36246.449655312266	-893.1019936862132	-0.0071498035390705	0.0055063068616155	-1.2984753154445277	0.194127	0.194127	chr2	226817155	0.7119140569067105	chr2:226817155:A:G
chr2:226817981	['A', 'G']	98663	19481.15922430484	-210.12034744330765	-0.0120599247392535	0.0071771036105201	-1.6803330972644963	0.0928957	0.0928957	chr2	226817981	1.0320043883690342	chr2:226817981:A:G
chr2:226818388	['C', 'G']	98663	21352.17781150385	-53.64446098458516	-0.0147174319796787	0.0069762502795802	-2.109647932608908	0.0348912	0.0348912	chr2	226818388	1.4572840937672442	chr2:226818388:C:G
chr2:226819112	['A', 'G']	98663	21258.74030068632	-52.157710019597495	-0.0148459786244122	0.0069720671741227	-2.1293510595414187	0.0332277	0.0332277	chr2	226819112	1.4784997192653275	chr2:226819112:A:G
chr2:226819723	['A', 'G']	98663	19490.96326332009	-202.2009135227105	-0.0115973044910593	0.0071758732492002	-1.616152360599728	0.106065	0.106065	chr2	226819723	0.9744279037003324	chr2:226819723:A:G
chr2:226820073	['A', 'G']	98663	39969.814850626586	-812.8589975301309	-0.0090763632670131	0.0054924616990089	-1.652512801072579	0.0984332	0.0984332	chr2	226820073	1.00685839603061	chr2:226820073:A:G
chr2:226820656	['A', 'G']	98663	19432.619272483586	-194.7975088446246	-0.0115061235036345	0.007189116153043	-1.6004920853538005	0.109493	0.109493	chr2	226820656	0.9606136448288708	chr2:226820656:A:G
chr2:226821053	['C', 'A']	98663	19611.18030958873	-186.253872175626	-0.0120914960628191	0.0071621016974174	-1.6882608728076478	0.0913643	0.0913643	chr2	226821053	1.0392234688363406	chr2:226821053:C:A
chr2:226822191	['C', 'T']	98663	126286.63973644195	-5330.495093099591	0.0081636167222883	0.0045152821787304	1.807997019708688	0.07061	0.07061	chr2	226822191	1.1511337885052206	chr2:226822191:C:T
chr2:226822339	['TAAGA', 'T']	98663	19507.954462050024	-201.57558978630087	-0.0118090908007402	0.0071736430265669	-1.6461776473970489	0.0997304	0.0997304	chr2	226822339	1.0011724390822008	chr2:226822339:TAAGA:T
chr2:226822465	['T', 'C']	98663	19779.02352630991	-162.3799808358486	-0.0118722112803967	0.0071386763865827	-1.663082991506759	0.096299	0.096299	chr2	226822465	1.0163782227065852	chr2:226822465:T:C
chr2:226823237	['A', 'C']	98663	17082.211958725267	-718.332070033422	2.7778890859450107e-05	0.0075543661187128	0.0036771967922813	0.997066	0.997066	chr2	226823237	0.0012760929550364	chr2:226823237:A:C
chr2:226824511	['C', 'A']	98663	38479.90013481597	-757.16085940824	-0.0093608813501439	0.0054101234976134	-1.7302528037064804	0.0835882	0.0835882	chr2	226824511	1.0778550268264158	chr2:226824511:C:A
chr2:226825524	['C', 'T']	98663	17090.77157947023	-711.8632244922205	-0.0002354970815587	0.0075522209383863	-0.0311824936637852	0.975124	0.975124	chr2	226825524	0.0109401544639466	chr2:226825524:C:T
chr2:226825918	['AAC', 'A']	98663	7050.500222997081	-283.0230823374486	0.0179082100040728	0.0114433896101268	1.5649392893365244	0.1176	0.1176	chr2	226825918	0.9295926782598803	chr2:226825918:AAC:A
chr2:226827803	['T', 'C']	98663	10797.203787049428	-486.5516778401891	-0.0063134846680753	0.0093415546272182	-0.6758494618957649	0.499138	0.499138	chr2	226827803	0.3017793654933404	chr2:226827803:T:C
chr2:226827986	['G', 'A']	98663	20701.308001865145	-45.88304116200593	-0.0124818117645795	0.0070380036356283	-1.7734875414660425	0.076151	0.076151	chr2	226827986	1.1183243892205144	chr2:226827986:G:A
chr2:226828999	['T', 'C']	98663	19764.22115277341	-169.77135252057178	-0.0122933711249543	0.0071435894354856	-1.7208955296181023	0.0852729	0.0852729	chr2	226828999	1.0691889670790755	chr2:226828999:T:C
chr2:226829576	['A', 'T']	98663	176495.94438362826	-6482.2705845840765	0.0045918923594055	0.0070796413038091	0.6486052276313665	0.516595	0.516595	chr2	226829576	0.2868498015752413	chr2:226829576:A:T
chr2:226830730	['G', 'A']	98663	5243.531458749356	-110.45100876934562	0.0229459718762354	0.0131987903559096	1.7384905175012209	0.0821275	0.0821275	chr2	226830730	1.085511397101211	chr2:226830730:G:A
chr2:226831601	['G', 'A']	98663	19748.402722867628	-167.03286222361197	-0.0120978518525662	0.0071444486832558	-1.6933219607160817	0.0903974	0.0903974	chr2	226831601	1.0438440604747612	chr2:226831601:G:A
chr2:226831614	['G', 'A']	98663	19410.328139414632	-199.9935098364256	-0.0113029162598821	0.0071892795752723	-1.5721903900856349	0.11591	0.11591	chr2	226831614	0.9358790941703782	chr2:226831614:G:A
chr2:226832746	['G', 'A']	98663	13279.615148351257	-223.01873869872645	-0.0007064092887435	0.008492529960983	-0.0831800761362035	0.933709	0.933709	chr2	226832746	0.0297884550182504	chr2:226832746:G:A
chr2:226834080	['T', 'G']	98663	20706.93825583635	-45.293790726570826	-0.0124649079557002	0.0070364029553243	-1.7714886476574232	0.0764826	0.0764826	chr2	226834080	1.1164373567876582	chr2:226834080:T:G
chr2:226834440	['G', 'A']	98663	10775.546078371746	-485.7825021671287	-0.0065093271466824	0.0093499734377949	-0.6961866993514789	0.486314	0.486314	chr2	226834440	0.3130832277889507	chr2:226834440:G:A
chr2:226834445	['A', 'G']	98663	21328.16171834612	-49.026119785570806	-0.0151872341721257	0.0069667331219725	-2.1799649715626868	0.0292624	0.0292624	chr2	226834445	1.5336900574310697	chr2:226834445:A:G
chr2:226835202	['C', 'T']	98663	49010.961014079934	-1144.137948599534	-0.0079264957002594	0.0049507820833443	-1.6010593006963711	0.109367	0.109367	chr2	226835202	0.961113700670646	chr2:226835202:C:T
chr2:226838253	['A', 'G']	98663	19779.603811261462	-166.52897693013472	-0.012170127735892	0.0071402800011519	-1.7044328421194406	0.0883034	0.0883034	chr2	226838253	1.0540225741935427	chr2:226838253:A:G
chr2:226838378	['C', 'T']	98663	19778.20508453959	-173.8486317575185	-0.0125437774917219	0.0071406389483209	-1.7566743792124455	0.0789764	0.0789764	chr2	226838378	1.102502666696817	chr2:226838378:C:T
chr2:226838401	['T', 'C']	98663	20581.12900413592	-48.33147576137926	-0.0122164536820645	0.007052707199191	-1.7321651582906663	0.0832473	0.0832473	chr2	226838401	1.0796298432764966	chr2:226838401:T:C
chr2:226838409	['T', 'C']	98663	19779.40569279581	-168.0462880263915	-0.0122485443832259	0.0071403956871407	-1.715387342648884	0.0862774	0.0862774	chr2	226838409	1.0641029509902933	chr2:226838409:T:C
chr2:226839430	['T', 'A']	98663	19780.40823753624	-166.67705044042626	-0.0121500765579269	0.0071407691659346	-1.701508097459494	0.0888508	0.0888508	chr2	226839430	1.0513386575151638	chr2:226839430:T:A
chr2:226840300	['A', 'C']	98663	20576.91980658699	-45.95884063474888	-0.0119676798976031	0.0070527618542652	-1.6968784917025916	0.0897228	0.0897228	chr2	226840300	1.0470971817500736	chr2:226840300:A:C
chr2:226840445	['T', 'G']	98663	21093.282747296187	-57.12721309148368	-0.0144012437577558	0.0069927325330116	-2.0594586865391724	0.0394529	0.0394529	chr2	226840445	1.4039210683048	chr2:226840445:T:G
chr2:226841066	['G', 'A']	98663	19780.806840414	-171.44712120536212	-0.0124837188189273	0.0071402134959149	-1.7483677240280724	0.0804035	0.0804035	chr2	226841066	1.0947250458087332	chr2:226841066:G:A
chr2:226841902	['T', 'C']	98663	21212.43998296958	-56.31341206654896	-0.0149680442141261	0.006981002904391	-2.1441108704755374	0.0320264	0.0320264	chr2	226841902	1.494491876447127	chr2:226841902:T:C
chr2:226842177	['CTG', 'C']	98663	19530.126121650268	-204.9689918782192	-0.0120360690779696	0.0071727199948077	-1.6780341469738775	0.0933436	0.0933436	chr2	226842177	1.0299154536117228	chr2:226842177:CTG:C
chr2:226842679	['G', 'A']	98663	20159.65626964015	-200.49409017299044	-0.0144777772461658	0.0070844557469534	-2.043597668373017	0.040996	0.040996	chr2	226842679	1.387258515540594	chr2:226842679:G:A
chr2:226843074	['G', 'C']	98663	13290.637100044602	-221.6048289373611	-0.0004199868286242	0.0084899903429601	-0.0494684695339556	0.960546	0.960546	chr2	226843074	0.01748183218927	chr2:226843074:G:C
chr2:226843180	['A', 'G']	98663	19528.55243309001	-212.0704906071456	-0.0123822419460253	0.0071726484407933	-1.7263137944421214	0.0842941	0.0842941	chr2	226843180	1.0742028219009283	chr2:226843180:A:G
chr2:226846163	['G', 'A']	98663	176423.09324507878	-6476.935173343954	0.0050433605815385	0.0070701221817348	0.7133342892669867	0.475641	0.475641	chr2	226846163	0.3227207164875366	chr2:226846163:G:A
chr2:226847451	['T', 'TTA']	98663	21095.565772267903	-60.91055824533398	-0.0146377104598559	0.0069928292262347	-2.093245807425151	0.0363298	0.0363298	chr2	226847451	1.4397369929750354	chr2:226847451:T:TTA
chr2:226848452	['G', 'T']	98663	19622.983334684937	-192.42939360538344	-0.0125605125728688	0.0071624963557479	-1.753650117083685	0.0794936	0.0794936	chr2	226848452	1.0996678348223827	chr2:226848452:G:T
chr2:226850116	['T', 'C']	98663	19637.179690192817	-188.6769977672388	-0.0123460035954413	0.0071602015282465	-1.724253646595998	0.0846652	0.0846652	chr2	226850116	1.0722950613763844	chr2:226850116:T:C
chr2:226852975	['T', 'C']	98663	20955.36326646573	-87.17154871064002	-0.0149747083455307	0.0070113492254787	-2.135781268905236	0.0326997	0.0326997	chr2	226852975	1.4854562317110358	chr2:226852975:T:C
chr2:226853986	['T', 'TGC']	98663	21105.13911386374	-58.66589229783222	-0.0146409402322017	0.0069911763291348	-2.094202683915652	0.0362445	0.0362445	chr2	226853986	1.440757887048144	chr2:226853986:T:TGC
chr2:226854812	['T', 'C']	98663	21202.793715154585	-54.36119696904371	-0.0150145109365297	0.006981839930173	-2.150509190513286	0.0315174	0.0315174	chr2	226854812	1.501449616443473	chr2:226854812:T:C
chr2:226856744	['A', 'G']	98663	19478.56652812975	-184.54930053078613	-0.0110087365767104	0.0071804841367364	-1.533146841782998	0.125243	0.125243	chr2	226856744	0.9022465380860925	chr2:226856744:A:G
chr2:226858057	['A', 'T']	98663	19499.371633333674	-209.8941800721571	-0.0122428939057876	0.0071767965601563	-1.7058995337497722	0.0880299	0.0880299	chr2	226858057	1.0553697914922715	chr2:226858057:A:T
chr2:226859290	['A', 'C']	98663	19493.75400429828	-207.7211727250288	-0.0121422427096456	0.0071780075419767	-1.691589572543391	0.0907274	0.0907274	chr2	226859290	1.042261534640545	chr2:226859290:A:C
chr2:226859330	['A', 'G']	98663	19528.375160920816	-206.0947087274644	-0.0123097646560511	0.0071729190561209	-1.7161443701984491	0.0861388	0.0861388	chr2	226859330	1.0648011826896058	chr2:226859330:A:G
chr2:226859333	['A', 'G']	98663	63349.27323689521	-2417.269131983637	-0.0017453222101519	0.0045456350611886	-0.3839556380259659	0.701012	0.701012	chr2	226859333	0.1542745476693231	chr2:226859333:A:G
chr2:226860152	['T', 'G']	98663	19779.207558263308	-170.49267798021177	-0.0123454766043208	0.0071404229835319	-1.7289559221902402	0.0838201	0.0838201	chr2	226860152	1.07665182537497	chr2:226860152:T:G
chr2:226860551	['C', 'T']	98663	11047.447886153312	-397.0597820231179	0.0011546987451348	0.0092309191460957	0.1250903324858174	0.900452	0.900452	chr2	226860551	0.0455394329729757	chr2:226860551:C:T
chr2:226862668	['G', 'A']	98663	21283.294302482336	-39.56972064316937	-0.0145903466649305	0.00697422240568	-2.092039200391389	0.0364376	0.0364376	chr2	226862668	1.438450236009745	chr2:226862668:G:A
chr2:226863005	['A', 'G']	98663	19785.40374635096	-166.91463308324182	-0.0121467976455846	0.007139033037262	-1.701462590547592	0.0888593	0.0888593	chr2	226863005	1.051297112289552	chr2:226863005:A:G
chr2:226863196	['A', 'G']	98663	50479.302472702926	-1186.7299305501967	-0.0070837699720322	0.004902021867726	-1.445071067240729	0.148441	0.148441	chr2	226863196	0.828446128609033	chr2:226863196:A:G
chr2:226863206	['A', 'G']	98663	21094.63468361616	-65.38535270494164	-0.0147379847485373	0.006992202246014	-2.1077743792292245	0.035053	0.035053	chr2	226863206	1.4552748071497994	chr2:226863206:A:G
chr2:226863620	['T', 'G']	98663	19785.609671042635	-168.48838267331843	-0.0121879724748557	0.007139218458454	-1.7071858139350276	0.0877907	0.0877907	chr2	226863620	1.05655148810989	chr2:226863620:T:G
chr2:226863677	['T', 'G']	98663	21094.993319749825	-60.81951245275391	-0.0144958899272222	0.0069918237623276	-2.073263059822382	0.0381504	0.0381504	chr2	226863677	1.4185009041866352	chr2:226863677:T:G
chr2:226864323	['G', 'T']	98663	21088.91618004867	-55.61203680549461	-0.0143457941784758	0.0069932156659366	-2.0513873536537512	0.0402319	0.0402319	chr2	226864323	1.395429456863719	chr2:226864323:G:T
chr2:226867581	['T', 'A']	98663	21403.95246011312	-40.804966835160776	-0.0155928136288907	0.0069611652671627	-2.2399717619757133	0.025095	0.025095	chr2	226867581	1.6004127999819242	chr2:226867581:T:A
chr2:226868414	['T', 'C']	98663	20153.246898187568	-144.47405645989653	-0.0131892745302661	0.0070933858192433	-1.859376448195653	0.0629768	0.0629768	chr2	226868414	1.2008194106675527	chr2:226868414:T:C
chr2:226868556	['A', 'G']	98663	19589.184010461016	-205.37444837352464	-0.0121744862918972	0.0071636556680026	-1.699479547331689	0.089232	0.089232	chr2	226868556	1.0494793728525142	chr2:226868556:A:G
chr2:226868714	['C', 'G']	98663	6279.063641523586	-214.5323807511133	0.0116884597121517	0.0120837350264522	0.9672886476379062	0.333402	0.333402	chr2	226868714	0.4770317992699854	chr2:226868714:C:G
chr2:226868769	['C', 'T']	98663	21240.45848752444	-60.97665925803856	-0.0153015886891053	0.0069748547631463	-2.1938218369729645	0.0282505	0.0282505	chr2	226868769	1.5489738612845667	chr2:226868769:C:T
chr2:226869053	['C', 'T']	98663	19808.806951568105	-169.68422851119163	-0.0123404727081375	0.0071339544379953	-1.7298221926414823	0.0836652	0.0836652	chr2	226869053	1.0774551464357138	chr2:226869053:C:T
chr2:226869459	['T', 'C']	98663	21227.94859083536	-50.95886371941804	-0.0147874311921166	0.0069762084336437	-2.119694578046465	0.0340343	0.0340343	chr2	226869459	1.4680831773133458	chr2:226869459:T:C
chr2:226871576	['C', 'T']	98663	19801.612590602665	-169.28924965335062	-0.0122713833961814	0.0071348809646223	-1.719914243422983	0.0854512	0.0854512	chr2	226871576	1.0682818340582945	chr2:226871576:C:T
chr2:226871596	['G', 'A']	98663	21117.638647284235	-61.54890929541809	-0.0146323135767436	0.0069874591267937	-2.094082170818764	0.0362552	0.0362552	chr2	226871596	1.4406296947662425	chr2:226871596:G:A
chr2:226871847	['G', 'A']	98663	19803.605757437534	-173.9083679169188	-0.0125839887223084	0.0071343277343512	-1.763864682262562	0.0777579	0.0777579	chr2	226871847	1.1092554768719989	chr2:226871847:G:A
chr2:226872220	['G', 'C']	98663	21102.919444444444	-63.27796346801558	-0.0146417728838657	0.0069885201595375	-2.0951177859712424	0.0361631	0.0361631	chr2	226872220	1.4417343476881723	chr2:226872220:G:C
chr2:226875107	['A', 'G']	98663	36793.59382856216	-944.1241365630324	-0.0089491015437842	0.0054748852439464	-1.6345733554286357	0.102142	0.102142	chr2	226875107	0.9907956426576864	chr2:226875107:A:G
chr2:226876881	['A', 'G']	98663	19590.78706387982	-227.4317164168485	-0.0136044302189945	0.0071621678735967	-1.8994849686708928	0.0575037	0.0575037	chr2	226876881	1.240304210303668	chr2:226876881:A:G
chr2:226878232	['A', 'G']	98663	21350.009699013444	-65.17939600994639	-0.0144879716185015	0.0069845192733762	-2.074297607528578	0.0380543	0.0380543	chr2	226878232	1.4195962623951246	chr2:226878232:A:G
chr2:226880511	['G', 'A']	98663	21896.8851697922	-849.3492286854682	0.0150285174204929	0.006784932555004	2.2149840545443675	0.0267634	0.0267634	chr2	226880511	1.5724587149908589	chr2:226880511:G:A
chr2:226880581	['C', 'G']	98663	37741.7379774552	-831.2654487320085	-0.0107038740294429	0.005440875607673	-1.9673072500219893	0.0491506	0.0491506	chr2	226880581	1.308471176202168	chr2:226880581:C:G
chr2:226881300	['C', 'T']	98663	19804.6058385282	-180.30446610252687	-0.013547999708794	0.0071366814324293	-1.8983612813697213	0.0576514	0.0576514	chr2	226881300	1.2391901418837288	chr2:226881300:C:T
chr2:226882281	['C', 'T']	98663	19815.88356803701	-173.79143614520152	-0.0129778898790762	0.0071369410817365	-1.8184106790914487	0.0690044	0.0690044	chr2	226882281	1.1611232160048337	chr2:226882281:C:T
chr2:226882304	['C', 'T']	98663	8293.605858139344	-304.1365269889556	-0.002447896967391	0.0105860924427546	-0.2312370669941033	0.817131	0.817131	chr2	226882304	0.0877083130924784	chr2:226882304:C:T
chr2:226886054	['C', 'G']	98663	19535.772070674822	-208.45525877364807	-0.0123151698252548	0.0071690093466225	-1.717834254332051	0.08583	0.08583	chr2	226886054	1.066360887475075	chr2:226886054:C:G
chr2:226886130	['C', 'G']	98663	19611.79510232214	-219.7676927472077	-0.0133871948021409	0.0071589025923628	-1.870006558885491	0.0614859	0.0614859	chr2	226886130	1.2112244655948323	chr2:226886130:C:G
chr2:226886333	['A', 'G']	98663	21176.439021422848	-70.7584911163192	-0.0155599007099439	0.0069803613394784	-2.2290967405859834	0.0258097	0.0258097	chr2	226886333	1.5882170434647236	chr2:226886333:A:G
chr2:226886498	['A', 'C']	98663	19616.58471363406	-219.3646089488172	-0.0134242373612348	0.0071581450333214	-1.875379347406973	0.0607435	0.0607435	chr2	226886498	1.2165001879380986	chr2:226886498:A:C
chr2:226889638	['T', 'C']	98663	19582.58023314749	-229.95259397036256	-0.0136778367691717	0.0071628189593068	-1.909560585975696	0.0561927	0.0561927	chr2	226889638	1.250320100011708	chr2:226889638:T:C
chr2:226890393	['C', 'T']	98663	3589.072754178449	-184.5281394896592	-0.0373261787275816	0.0159546348053919	-2.3395194677202573	0.0193105	0.0193105	chr2	226890393	1.714206481040405	chr2:226890393:C:T
chr2:226890944	['T', 'G']	98663	20315.26496168349	-212.10997079562523	-0.0160282611648656	0.0070602945837816	-2.2701972240201647	0.0231978	0.0231978	chr2	226890944	1.6345532001592924	chr2:226890944:T:G
chr2:226891960	['A', 'G']	98663	20558.58417899252	-157.33905806474192	-0.0153216160951633	0.0070353624080295	-2.1778005462343426	0.0294232	0.0294232	chr2	226891960	1.5313100961643435	chr2:226891960:A:G
chr2:226892427	['AT', 'A']	98663	19846.408074521565	-192.7390724832561	-0.0137596834228505	0.007128218223084	-1.9303117542461257	0.0535711	0.0535711	chr2	226892427	1.271069435967529	chr2:226892427:AT:A
chr2:226892776	['C', 'A']	98663	38513.63604200879	-774.0600603123482	-0.0105370510439496	0.0054101411968266	-1.9476480669543832	0.0514599	0.0514599	chr2	226892776	1.28853106207224	chr2:226892776:C:A
chr2:226893421	['T', 'C']	98663	19857.41518078884	-190.09789990408152	-0.0137185878349334	0.0071262989153649	-1.925064889623816	0.0542241	0.0542241	chr2	226893421	1.2658076475807574	chr2:226893421:T:C
chr2:226894313	['G', 'A']	98663	21260.58584302237	-67.94081814276907	-0.0159797870960793	0.0069732443874039	-2.291585696457762	0.0219317	0.0219317	chr2	226894313	1.6589277033883951	chr2:226894313:G:A
chr2:226894739	['A', 'C']	98663	36803.83353946594	-940.0967634222555	-0.0085588731902802	0.005473300449811	-1.5637499290899846	0.11788	0.11788	chr2	226894739	0.9285598728221124	chr2:226894739:A:C
chr2:226895004	['G', 'C']	98663	83447.6867752007	-2733.2454923279456	-0.0076396809689853	0.0043011779534935	-1.7761834203535218	0.0757058	0.0757058	chr2	226895004	1.120870846900154	chr2:226895004:G:C
chr2:226895176	['C', 'T']	98663	84114.23048930068	-2637.8191538030696	-0.0079175440595826	0.0042980659493472	-1.842117862520272	0.0654609	0.0654609	chr2	226895176	1.1840180280175232	chr2:226895176:C:T
chr2:226896729	['A', 'C']	98663	80774.1924433811	-2447.172678464068	-0.0081355818505494	0.0043229588290599	-1.881947566990512	0.0598461	0.0598461	chr2	226896729	1.2229641460707137	chr2:226896729:A:C
chr2:226896775	['GC', 'G']	98663	30739.60810988899	-724.8712874655756	-0.0051925160353822	0.0059025666400724	-0.8797047711635021	0.379021	0.379021	chr2	226896775	0.4213367268882356	chr2:226896775:GC:G
chr2:226896866	['C', 'A']	98663	82014.11886658557	-2340.2122501314307	-0.0090533550665693	0.0043217904898091	-2.094815814861281	0.0361899	0.0361899	chr2	226896866	1.441412616933475	chr2:226896866:C:A
chr2:226898099	['G', 'C']	98663	80735.3646481643	-2456.498512241403	-0.0081967961232015	0.0043230855105447	-1.8960522763679133	0.0579561	0.0579561	chr2	226898099	1.2369008468976586	chr2:226898099:G:C
chr2:226899277	['C', 'A']	98663	80739.09331251838	-2444.119423317923	-0.0079062568420979	0.004322973839978	-1.828893057131713	0.0674186	0.0674186	chr2	226899277	1.1712202701862653	chr2:226899277:C:A
chr2:226899341	['A', 'G']	98663	83896.20397157659	-2709.122949815316	-0.0080386404680047	0.0042966497454875	-1.870908950967472	0.0613607	0.0613607	chr2	226899341	1.212109694619648	chr2:226899341:A:G
chr2:226901175	['C', 'T']	98663	83764.92300985442	-2712.356699997265	-0.0080724507560011	0.0042990303097523	-1.8777375767016184	0.06042	0.06042	chr2	226901175	1.2188192790627383	chr2:226901175:C:T
chr2:226901396	['T', 'C']	98663	83795.04097313732	-2698.663560668836	-0.0078900732999147	0.004298490011605	-1.8355453376914208	0.0664279	0.0664279	chr2	226901396	1.1776494767896375	chr2:226901396:T:C
chr2:226901623	['G', 'A']	98663	80749.46092783712	-2442.392566076612	-0.0079167806084346	0.0043232674256748	-1.831203076038936	0.0670733	0.0670733	chr2	226901623	1.1734503258863689	chr2:226901623:G:A
chr2:226902106	['C', 'G']	98663	80786.65153742433	-2431.013958893657	-0.0077190635569809	0.0043230534601461	-1.7855582005039332	0.0741739	0.0741739	chr2	226902106	1.1297488855567546	chr2:226902106:C:G
chr2:226902386	['G', 'A']	98663	13816.980295167044	-101.52030613712438	-0.0168689195218488	0.0084445175920684	-1.9976179027317085	0.0457608	0.0457608	chr2	226902386	1.3395063917205277	chr2:226902386:G:A
chr2:226902877	['G', 'C']	98663	80796.38629450889	-2441.353391204059	-0.007796930617011	0.0043227890940849	-1.8036805514476348	0.0712844	0.0712844	chr2	226902877	1.1470055014972125	chr2:226902877:G:C
chr2:226903646	['C', 'T']	98663	80773.55494505493	-2462.1144234577614	-0.0081247911551947	0.0043226391650487	-1.8795904180225813	0.0601669	0.0601669	chr2	226903646	1.2206423642367237	chr2:226903646:C:T
chr2:226904152	['G', 'A']	98663	82155.14784962591	-2350.691560531729	-0.0090216405895773	0.004320044315902	-2.088321306420105	0.0367714	0.0367714	chr2	226904152	1.4344898348931698	chr2:226904152:G:A
chr2:226904284	['A', 'G']	98663	81650.13724158215	-2430.567272403141	-0.0090152501207425	0.0043205060083664	-2.0866190449185806	0.0369251	0.0369251	chr2	226904284	1.4326783198646416	chr2:226904284:A:G
chr2:226904777	['A', 'C']	98663	82173.989010432	-2335.303323614948	-0.0088432445317365	0.0043201098295111	-2.0469953035284862	0.0406612	0.0406612	chr2	226904777	1.3908198085389043	chr2:226904777:A:C
chr2:226905078	['C', 'T']	98663	74274.29211945503	-2525.486465263341	-0.0039018089429345	0.0043945667260636	-0.8878711340968862	0.374612	0.374612	chr2	226905078	0.4264183149204423	chr2:226905078:C:T
chr2:226905876	['T', 'C']	98663	82178.15461199988	-2337.668776778488	-0.0090030545495106	0.0043223947182007	-2.0828857928223576	0.0372642	0.0372642	chr2	226905876	1.4287081979092418	chr2:226905876:T:C
chr2:226905991	['A', 'AT']	98663	81185.6971616827	-2472.019524999293	-0.0086511071774524	0.0043228741016278	-2.001239678526576	0.0453693	0.0453693	chr2	226905991	1.3432379213838084	chr2:226905991:A:AT
chr2:226906128	['T', 'C']	98663	101516.23135168012	-2717.81872674906	-0.0081652351404439	0.0042747062918272	-1.910127756860148	0.0561197	0.0561197	chr2	226906128	1.2508846592526015	chr2:226906128:T:C
chr2:226907272	['T', 'C']	98663	80851.0282641093	-2461.131670945035	-0.0081959194528772	0.0043220549506343	-1.896301538617484	0.0579231	0.0579231	chr2	226907272	1.2371482030804806	chr2:226907272:T:C
chr2:226907322	['G', 'A']	98663	80847.74979978713	-2460.736931301148	-0.0081758057745604	0.0043220621984561	-1.8916446360908192	0.0585413	0.0585413	chr2	226907322	1.2325376376152828	chr2:226907322:G:A
chr2:226907532	['T', 'C']	98663	80851.4867799428	-2455.2831258886804	-0.0080474438750638	0.0043219424452073	-1.8619970018313567	0.0626065	0.0626065	chr2	226907532	1.203380574655617	chr2:226907532:T:C
chr2:226907764	['T', 'C']	98663	80845.02692592329	-2457.804354646389	-0.0081265598580775	0.0043223327978371	-1.880132844501028	0.0600929	0.0600929	chr2	226907764	1.2211768370317393	chr2:226907764:T:C
chr2:226907786	['A', 'G']	98663	80853.32112221929	-2462.735894081922	-0.0082046473686963	0.0043225762635878	-1.8980919869037025	0.0576869	0.0576869	chr2	226907786	1.238922798692535	chr2:226907786:A:G
chr2:226908096	['T', 'A']	98663	110831.60335529654	-3577.4130432635666	-0.0098437246353493	0.0042908562929177	-2.294116596632934	0.0217859	0.0217859	chr2	226908096	1.661824494164763	chr2:226908096:T:A
chr2:226908750	['T', 'C']	98663	80859.66929916161	-2453.4358831835552	-0.0079841360073158	0.0043220977169459	-1.8472826229754071	0.0647092	0.0647092	chr2	226908750	1.1890339693283596	chr2:226908750:T:C
chr2:226909208	['A', 'G']	98663	82233.50217946639	-2341.663247365429	-0.0091385546324772	0.0043208510701922	-2.114989497212798	0.0344333	0.0344333	chr2	226909208	1.4630213536208474	chr2:226909208:A:G
chr2:226909424	['T', 'A']	98663	17163.521883235357	-717.6301124070408	-0.0019791375810834	0.0075386723098193	-0.2625313184797166	0.792912	0.792912	chr2	226909424	0.1007750094479755	chr2:226909424:T:A
chr2:226909787	['C', 'G']	98663	82207.16532862994	-2315.9269231775006	-0.0088575651875659	0.0043214604319941	-2.0496693946306936	0.0403993	0.0403993	chr2	226909787	1.393626159858976	chr2:226909787:C:G
chr2:226910055	['A', 'G']	98663	6180.12527746526	-226.1286927841529	0.0093332036202459	0.0121757526559951	0.7665401789884722	0.443357	0.443357	chr2	226910055	0.3532464302298643	chr2:226910055:A:G
chr2:226910146	['A', 'G']	98663	4519.366448735492	-24.300578603409384	-0.0229272884205849	0.0143343484861206	-1.5994649804129142	0.109721	0.109721	chr2	226910146	0.959710242878456	chr2:226910146:A:G
chr2:226910165	['T', 'C']	98663	3578.326413526061	-178.08749015004744	-0.0357449289627556	0.0159738956634184	-2.237708929363705	0.0252423	0.0252423	chr2	226910165	1.597871076060245	chr2:226910165:T:C
chr2:226910172	['C', 'T']	98663	80954.8719383617	-2454.9048300878267	-0.008365577496558	0.0043202977587528	-1.936342808689404	0.0528286	0.0528286	chr2	226910172	1.2771308983104297	chr2:226910172:C:T
chr2:226911313	['G', 'T']	98663	80767.46548997346	-2453.37632292874	-0.0080487896773305	0.0043230981075367	-1.861810552783572	0.0626328	0.0626328	chr2	226911313	1.2031981727252017	chr2:226911313:G:T
chr2:226912379	['A', 'G']	98663	80999.80826084311	-2471.231201841136	-0.0085691454941919	0.0043202101058939	-1.983502025168033	0.0473141	0.0473141	chr2	226912379	1.3250094165630524	chr2:226912379:A:G
chr2:226912777	['A', 'T']	98663	80987.08790428874	-2477.462823091964	-0.0085942394583531	0.0043202863165261	-1.9892754388703413	0.0466736	0.0466736	chr2	226912777	1.3309287000825456	chr2:226912777:A:T
chr2:226912934	['A', 'G']	98663	81398.5003091958	-2496.263567961581	-0.0093830151480637	0.0043188284298506	-2.1725834449015604	0.0298141	0.0298141	chr2	226912934	1.5255782961935795	chr2:226912934:A:G
chr2:226913041	['A', 'G']	98663	80996.8073787943	-2476.2939558916773	-0.0086281624311482	0.0043197490857038	-1.9973758336342025	0.0457871	0.0457871	chr2	226913041	1.3392568623443588	chr2:226913041:A:G
chr2:226913457	['G', 'A']	98663	82790.46072120112	-2625.69140086297	-0.0081740371656517	0.0043054256783822	-1.8985433209761504	0.0576275	0.0576275	chr2	226913457	1.2393702206017978	chr2:226913457:G:A
chr2:226914960	['G', 'A']	98663	10593.644232036248	-458.09554745468	-0.0061133383326347	0.0094186721937075	-0.649065835067389	0.516297	0.516297	chr2	226914960	0.2871003984608752	chr2:226914960:G:A
chr2:226915550	['G', 'C']	98663	68711.9286112547	-2559.377958704493	0.0052563205158021	0.0044903261813999	1.1705876819316712	0.241767	0.241767	chr2	226915550	0.616602978479228	chr2:226915550:G:C
chr2:226916434	['A', 'G']	98663	103734.97673452004	-3231.654305044164	-0.0077329267324274	0.0042647427565389	-1.813222314656795	0.0698006	0.0698006	chr2	226916434	1.1561408442024952	chr2:226916434:A:G
chr2:226916884	['T', 'C']	98663	86075.93816847293	-2526.50082186005	-0.007680954711754	0.0042960608294989	-1.7879064139438416	0.0737942	0.0737942	chr2	226916884	1.131977771062889	chr2:226916884:T:C
chr2:226917147	['G', 'A']	98663	86109.81917719338	-2505.4368065221465	-0.0075099326378663	0.0042968346832219	-1.7477825402943017	0.0805048	0.0805048	chr2	226917147	1.0941782245841112	chr2:226917147:G:A
chr2:226920245	['A', 'G']	98663	86093.34380131781	-2528.540444271275	-0.0077029063894636	0.0042953360076432	-1.793318700971673	0.072925	0.072925	chr2	226920245	1.1371235622062297	chr2:226920245:A:G
chr2:226920819	['G', 'A']	98663	86001.46002574734	-2514.129786225158	-0.0074391265485703	0.0042959716360877	-1.7316516911049742	0.0833387	0.0833387	chr2	226920819	1.0791532783835394	chr2:226920819:G:A
chr2:226921798	['T', 'C']	98663	85073.14327571346	-2565.438468557449	-0.0063627932994605	0.0042952727141493	-1.4813479196560522	0.138517	0.138517	chr2	226921798	0.8584969229668918	chr2:226921798:T:C
chr2:226923482	['A', 'G']	98663	22043.13862530416	-939.4183841273384	0.0128330685025362	0.0067712079359264	1.8952406459779576	0.0580634	0.0580634	chr2	226923482	1.2360975369162432	chr2:226923482:A:G
chr2:226925546	['C', 'T']	98663	84824.37136773796	-2587.5277048874595	-0.0068598007886133	0.0042959621277074	-1.5968019700103946	0.110313	0.110313	chr2	226925546	0.9573733044629722	chr2:226925546:C:T
