## Supplementary material for "Characterization of shared and ancestry-specific signals driving complex traits using multi-ancestry fine-mapping": s2_gwas_temp.txt

locus	alleles	n	sum_x	y_transpose_x	beta	standard_error	t_stat	p_value	p_value_str	chrom	pos	-log10pvalue	rsid
chr2:225909606	['T', 'G']	19959	20373.103738598773	2820.5646454196044	-0.0024962017717457	0.010128442032807	-0.2464546633786661	0.805333	0.805333	chr2	225909606	0.0940245045282552	chr2:225909606:T:G
chr2:225910029	['G', 'A']	19959	9029.452400040083	1204.7748285036992	-0.008589907110808	0.0120685394351576	-0.7117602885552371	0.476622	0.476622	chr2	225910029	0.3218259152877376	chr2:225910029:G:A
chr2:225910419	['C', 'T']	19959	6113.225156602355	901.517051368028	0.0044084975299308	0.014013138338666	0.3145974458673934	0.753071	0.753071	chr2	225910419	0.1231640763164277	chr2:225910419:C:T
chr2:225911084	['T', 'C']	19959	20975.458345864667	2871.843554226736	-0.0051417708504693	0.0101422956770277	-0.5069632176190081	0.612186	0.612186	chr2	225911084	0.2131166064477153	chr2:225911084:T:C
chr2:225911272	['G', 'C']	19959	12901.58561763969	1814.8340905713649	-0.0015826078607397	0.0108181392863551	-0.1462920580747087	0.883692	0.883692	chr2	225911272	0.0536990766253795	chr2:225911272:G:C
chr2:225911814	['A', 'G']	19959	14965.499624192013	2056.4970320108923	-0.0075314251208737	0.0104718838312907	-0.7192044184418174	0.472023	0.472023	chr2	225911814	0.3260368392266725	chr2:225911814:A:G
chr2:225912796	['T', 'A']	19959	11154.354535870276	1545.0180165542947	-0.0036794162594915	0.0112885004022341	-0.3259437594353354	0.74447	0.74447	chr2	225912796	0.1281527983778438	chr2:225912796:T:A
chr2:225913610	['G', 'C']	19959	10023.004359372651	1409.6872226698222	0.0007665347893409	0.0116846947109304	0.0656016103376599	0.947696	0.947696	chr2	225913610	0.0233309524253033	chr2:225913610:G:C
chr2:225913646	['A', 'G']	19959	28228.07151448331	3855.435302220396	-0.0011659937749335	0.0113041552257184	-0.1031473605635559	0.917847	0.917847	chr2	225913646	0.0372297072449462	chr2:225913646:A:G
chr2:225913839	['C', 'T']	19959	28020.82743584604	3829.391126988019	-0.001082316676256	0.0112469840329233	-0.0962317251529627	0.923338	0.923338	chr2	225913839	0.0346392906705995	chr2:225913839:C:T
chr2:225913955	['T', 'C']	19959	21338.34554475293	2844.823614798	-0.00917125007036	0.0102049042112911	-0.8987100594450059	0.368818	0.368818	chr2	225913955	0.4331878915503193	chr2:225913955:T:C
chr2:225918328	['A', 'T']	19959	11142.466142048015	1571.2869530079183	0.003712886725376	0.0112549763839073	0.3298884510042011	0.741488	0.741488	chr2	225918328	0.1298958730590023	chr2:225918328:A:T
chr2:225918875	['A', 'G']	19959	9805.456399719356	1264.147144226473	-0.004244303940144	0.0118217457543768	-0.3590251413225244	0.71958	0.71958	chr2	225918875	0.1429209159356367	chr2:225918875:A:G
chr2:225918967	['G', 'A']	19959	12434.623008317469	1729.8684756183677	-0.0001313533259349	0.0108861100245244	-0.0120661398460052	0.990373	0.990373	chr2	225918967	0.0042012080966239	chr2:225918967:G:A
chr2:225924707	['T', 'C']	19959	1702.170566718445	183.75528131907697	-0.0273830392035473	0.0249415883768681	-1.097886742006512	0.272267	0.272267	chr2	225924707	0.5650049939387811	chr2:225924707:T:C
chr2:225925691	['C', 'G']	19959	11738.705127562527	1636.6575151172008	0.0010110620492446	0.0110751758047462	0.0912908352038404	0.927262	0.927262	chr2	225925691	0.0327975376164343	chr2:225925691:C:G
chr2:225926257	['T', 'G']	19959	24234.71379880708	3432.972097524428	0.0119437396502599	0.0104749325381224	1.140221152431478	0.254208	0.254208	chr2	225926257	0.5948107861927693	chr2:225926257:T:G
chr2:225926735	['G', 'C']	19959	1412.0	157.33319995035106	-0.0234889050263637	0.027260541374651	-0.8616448478974655	0.388893	0.388893	chr2	225926735	0.410169874000222	chr2:225926735:G:C
chr2:225927444	['T', 'C']	19959	1695.084928349534	182.12744373755123	-0.0282589592015973	0.0249856191743426	-1.1310089617717398	0.258065	0.258065	chr2	225927444	0.588270892540939	chr2:225927444:T:C
chr2:225928352	['C', 'T']	19959	12462.873271196631	1736.9907210550916	-2.090510729889732e-05	0.010879389739579	-0.0019215330822136	0.998467	0.998467	chr2	225928352	0.0006662842782426	chr2:225928352:C:T
chr2:225930142	['A', 'C']	19959	26003.908598917616	3644.6369642464856	0.0080211203541224	0.0107667621773276	0.7449890897574669	0.456287	0.456287	chr2	225930142	0.3407619044657594	chr2:225930142:A:C
chr2:225930512	['C', 'T']	19959	25521.22946218235	3550.2001921970814	0.0042748678596037	0.0106659646740072	0.4007952388986905	0.688575	0.688575	chr2	225930512	0.1620487492165087	chr2:225930512:C:T
chr2:225931767	['G', 'A']	19959	12569.914822673523	1750.804096934634	-0.0004493639636511	0.0109151566060517	-0.0411688058971182	0.967162	0.967162	chr2	225931767	0.0145007753343347	chr2:225931767:G:A
chr2:225934080	['T', 'C']	19959	1425.42850699143	156.2471981204257	-0.0252615604839826	0.0271515016461118	-0.9303927573965384	0.352179	0.352179	chr2	225934080	0.4532365440417323	chr2:225934080:T:C
chr2:225935723	['T', 'C']	19959	25531.39596070964	3551.4530575981425	0.004282482371842	0.0106652985974787	0.4015342217286269	0.688031	0.688031	chr2	225935723	0.1623919937039707	chr2:225935723:T:C
chr2:225936035	['TC', 'T']	19959	15139.551195308974	2190.094500424424	0.0097801773598888	0.0104237990959011	0.9382545912396464	0.348125	0.348125	chr2	225936035	0.4582647874821959	chr2:225936035:TC:T
chr2:225936198	['T', 'C']	19959	38753.9416775228	5222.105100717435	-0.0209338009132796	0.0301337378150963	-0.6946964575629978	0.487254	0.487254	chr2	225936198	0.3122445869547286	chr2:225936198:T:C
chr2:225936207	['A', 'G']	19959	25525.67343256653	3550.0217689235405	0.0043164864180864	0.0106624254323357	0.4048315690908316	0.685606	0.685606	chr2	225936207	0.1639253903913206	chr2:225936207:A:G
chr2:225937638	['T', 'G']	19959	23095.0	3282.6362301593567	0.0096745905983958	0.0103424639583179	0.9354241539913742	0.349581	0.349581	chr2	225937638	0.4564521796400156	chr2:225937638:T:G
chr2:225938187	['C', 'T']	19959	3569.0	363.3605976111499	-0.0355462175356077	0.0177919762671889	-1.997879100207676	0.0457433	0.0457433	chr2	225938187	1.339672507851411	chr2:225938187:C:T
chr2:225938985	['A', 'G']	19959	1114.1674684305474	151.8628166619071	0.0098387708764509	0.030874994310227	0.3186647024965439	0.749984	0.749984	chr2	225938985	0.1249480016560747	chr2:225938985:A:G
chr2:225939394	['T', 'C']	19959	37790.0	5077.3639093681095	-0.01193229434239	0.0225569520920191	-0.5289852234341463	0.596822	0.596822	chr2	225939394	0.2241551763153783	chr2:225939394:T:C
chr2:225939683	['G', 'T']	19959	7245.726061031217	1016.4247647010968	0.0047297765211228	0.013054433882262	0.3623118829801947	0.717123	0.717123	chr2	225939683	0.1444063483211812	chr2:225939683:G:T
chr2:225939704	['C', 'G']	19959	29031.363650030064	3847.317695850375	-0.0062496416214	0.0112676434581387	-0.5546538319763569	0.579138	0.579138	chr2	225939704	0.23721793800416	chr2:225939704:C:G
chr2:225940211	['T', 'A']	19959	12776.840926176515	1616.3004928081068	-0.007661852362033	0.0108214771536636	-0.7080227822168567	0.478939	0.478939	chr2	225940211	0.319719796920295	chr2:225940211:T:A
chr2:225940431	['T', 'C']	19959	29034.818892508145	3842.530444938076	-0.0068897643687796	0.0112675753758686	-0.6114682297608743	0.540897	0.540897	chr2	225940431	0.2668854272971828	chr2:225940431:T:C
chr2:225940575	['G', 'T']	19959	29029.81789025307	3845.915645556362	-0.0065534442182497	0.0112650217866454	-0.581751579568069	0.560741	0.560741	chr2	225940575	0.2512376881983236	chr2:225940575:G:T
chr2:225941014	['T', 'C']	19959	29035.45475498547	3840.965628036238	-0.0071475566883302	0.0112684129712943	-0.6343002077167647	0.525892	0.525892	chr2	225941014	0.2791034357320484	chr2:225941014:T:C
chr2:225941802	['C', 'G']	19959	7702.77185949792	1083.7959435925702	0.0040910150608504	0.0127427267185244	0.3210470687488915	0.748178	0.748178	chr2	225941802	0.1259950662782496	chr2:225941802:C:G
chr2:225942762	['A', 'G']	19959	28980.35598316296	3844.719623884936	-0.0091724238317822	0.0113299697396607	-0.8095717854985993	0.418196	0.418196	chr2	225942762	0.378620125478738	chr2:225942762:A:G
chr2:225943140	['T', 'C']	19959	20898.28236355436	2709.813217948816	-0.0096998624302983	0.0101289223466809	-0.9576401218513496	0.338256	0.338256	chr2	225943140	0.4707544911271445	chr2:225943140:T:C
chr2:225943237	['A', 'G']	19959	37778.89282493236	5074.574524171887	-0.0126865631065502	0.0224740071309153	-0.5644993806689032	0.572421	0.572421	chr2	225943237	0.2422844419688212	chr2:225943237:A:G
chr2:225943618	['T', 'C']	19959	8065.0	1137.1128273210848	0.0041439053179931	0.0125195204928363	0.3309955297700359	0.740651	0.740651	chr2	225943618	0.1303863864588862	chr2:225943618:T:C
chr2:225943662	['G', 'A']	19959	6658.333600561178	917.0950118665392	0.0023948308808501	0.013503908084326	0.1773435412841555	0.85924	0.85924	chr2	225943662	0.0658855135638426	chr2:225943662:G:A
chr2:225944320	['G', 'A']	19959	20888.232785406435	2702.719468308442	-0.0103272694021899	0.0101281767863774	-1.0196573006190206	0.307903	0.307903	chr2	225944320	0.5115860796024905	chr2:225944320:G:A
chr2:225945484	['A', 'G']	19959	37786.0	5081.278404976011	-0.0097820993364429	0.0225278350226858	-0.434222788234742	0.664131	0.664131	chr2	225945484	0.1777462474908333	chr2:225945484:A:G
chr2:225945955	['G', 'T']	19959	29398.20222578705	3904.893937386523	-0.0056609457896117	0.011404339385615	-0.4963852440898284	0.619628	0.619628	chr2	225945955	0.2078689653951781	chr2:225945955:G:T
chr2:225946058	['T', 'C']	19959	3546.0	354.23494094517645	-0.0387154978296903	0.0177987747663595	-2.175177692728846	0.0296285	0.0296285	chr2	225946058	1.5282903349598012	chr2:225946058:T:C
chr2:225946087	['C', 'A']	19959	37090.716690885405	4984.473260564669	-0.0081536516522654	0.019671127702672	-0.4144984352451715	0.678514	0.678514	chr2	225946087	0.1684411869725276	chr2:225946087:C:A
chr2:225946691	['A', 'G']	19959	28199.82577541715	3732.990691806727	-0.0053320511859165	0.0110501501438305	-0.4825320123721137	0.629433	0.629433	chr2	225946691	0.2010504915750012	chr2:225946691:A:G
chr2:225946977	['A', 'G']	19959	29410.8942620897	3911.803491895349	-0.0051160894920494	0.0114098052822226	-0.448394110635765	0.653874	0.653874	chr2	225946977	0.1845059311508031	chr2:225946977:A:G
chr2:225947111	['G', 'A']	19959	29402.89265848158	3905.952991153213	-0.0056811144998369	0.0114099323221951	-0.4979095703123334	0.618553	0.618553	chr2	225947111	0.2086230824190252	chr2:225947111:G:A
chr2:225947668	['A', 'G']	19959	21183.122663727016	2714.3059403046136	-0.0133911662471693	0.0101076868579996	-1.3248497341971912	0.185236	0.185236	chr2	225947668	0.7322746057643235	chr2:225947668:A:G
chr2:225948374	['C', 'T']	19959	25989.906494287432	3450.300202437976	-0.0134073888387742	0.0106892210563051	-1.2542905388663197	0.209751	0.209751	chr2	225948374	0.6782959599703151	chr2:225948374:C:T
chr2:225948736	['A', 'T']	19959	6904.037733012628	820.3332990290395	-0.0200112781330395	0.0133869051996648	-1.4948397582990625	0.134972	0.134972	chr2	225948736	0.8697563167400322	chr2:225948736:A:T
chr2:225949067	['A', 'G']	19959	7437.37263252831	1058.2365363928282	0.0044844848999876	0.0130132497409087	0.3446091475436824	0.730392	0.730392	chr2	225949067	0.1364439922849328	chr2:225949067:A:G
chr2:225949186	['T', 'C']	19959	38812.94463373083	5242.647639103345	-0.0038820891327543	0.0309643165681239	-0.1253729958551956	0.90023	0.90023	chr2	225949186	0.0456465183722533	chr2:225949186:T:C
chr2:225949759	['C', 'T']	19959	805.0	76.2885410768082	-0.0431177145154361	0.0358751938728867	-1.201881017513414	0.229424	0.229424	chr2	225949759	0.6393611525970478	chr2:225949759:C:T
chr2:225950154	['G', 'A']	19959	2335.23400310668	299.3734243329465	-0.0175765587091986	0.0215808300839308	-0.8144523932045656	0.415396	0.415396	chr2	225950154	0.3815376897611786	chr2:225950154:G:A
chr2:225950962	['A', 'T']	19959	16944.093670124792	2474.4768728136514	0.0175586297891295	0.0102634358354646	1.7107945205305188	0.0871346	0.0871346	chr2	225950962	1.0598093581352903	chr2:225950962:A:T
chr2:225951118	['T', 'G']	19959	16946.698151024702	2472.982917405163	0.0173694066699441	0.0102631360135482	1.6924073350499331	0.090584	0.090584	chr2	225951118	1.0429485056935563	chr2:225951118:T:G
chr2:225951508	['T', 'C']	19959	769.2312434220416	74.3791344507457	-0.0433627764360244	0.0367443809129948	-1.180119935581468	0.237967	0.237967	chr2	225951508	0.6234832644207156	chr2:225951508:T:C
chr2:225952890	['T', 'C']	19959	16955.096977898058	2482.6005635522865	0.0182388155522027	0.0102629514329482	1.777151112071797	0.0755586	0.0755586	chr2	225952890	1.1217160975726954	chr2:225952890:T:C
chr2:225953565	['G', 'C']	19959	16939.638496240605	2475.892709659872	0.0176593083958559	0.0102632625435281	1.720633017128799	0.0853329	0.0853329	chr2	225953565	1.0688834948150785	chr2:225953565:G:C
chr2:225953836	['AT', 'A']	19959	14921.870040548249	1861.7262022885293	-0.0132956777199054	0.0106030824267902	-1.2539445780702383	0.209877	0.209877	chr2	225953836	0.678035152272238	chr2:225953836:AT:A
chr2:225954687	['G', 'A']	19959	16733.353545477323	2449.497432531243	0.0180955937966388	0.0102837328713081	1.7596328126264271	0.0784854	0.0784854	chr2	225954687	1.1052111240082962	chr2:225954687:G:A
chr2:225954874	['C', 'T']	19959	16938.697349300997	2476.5937576014007	0.0178187152982249	0.0102634471015192	1.7361335935162956	0.0825557	0.0825557	chr2	225954874	1.0832529358101997	chr2:225954874:C:T
chr2:225955286	['A', 'C']	19959	16953.343493082015	2480.3760560605747	0.0178830985350082	0.0102649599323328	1.7421498625318153	0.0814976	0.0814976	chr2	225955286	1.0888551804882898	chr2:225955286:A:C
chr2:225955543	['C', 'A']	19959	16733.1512870691	2448.027438019956	0.0178879619375787	0.010291951296584	1.7380534965722134	0.0822168	0.0822168	chr2	225955543	1.085039430613163	chr2:225955543:C:A
chr2:225955892	['C', 'A']	19959	488.7100852985448	78.38091918471576	0.0308863927451309	0.0461978793687606	0.6685673274868227	0.503779	0.503779	chr2	225955892	0.2977599400022657	chr2:225955892:C:A
chr2:225955937	['T', 'C']	19959	770.3508833567561	74.74483954999742	-0.0429939162729545	0.0367454144612833	-1.1700484782463103	0.241995	0.241995	chr2	225955937	0.6161936071387522	chr2:225955937:T:C
chr2:225962411	['A', 'G']	19959	19287.62998796872	2771.550224192999	0.0128404122999573	0.0101236432489821	1.2683588293422343	0.204685	0.204685	chr2	225962411	0.6889139827206006	chr2:225962411:A:G
chr2:225962581	['G', 'A']	19959	16743.872393744987	2445.626351666976	0.0176286079694787	0.0102845613249638	1.7140845790562476	0.0865287	0.0865287	chr2	225962581	1.0628398210401686	chr2:225962581:G:A
chr2:225963042	['T', 'C']	19959	16749.266121753077	2449.3548101050333	0.0181296585459909	0.0102857803753099	1.7625943666374064	0.0779842	0.0779842	chr2	225963042	1.1079933786927307	chr2:225963042:T:C
chr2:225963472	['T', 'C']	19959	19290.866098722123	2776.6859653164342	0.0133085945295084	0.0101219023115177	1.3148313548101145	0.188582	0.188582	chr2	225963472	0.7244997626789658	chr2:225963472:T:C
chr2:225963981	['A', 'G']	19959	2337.234203537606	297.7211205889601	-0.018672029201195	0.0215735572705734	-0.8655053483768242	0.386772	0.386772	chr2	225963981	0.4125449737970181	chr2:225963981:A:G
chr2:225964617	['C', 'G']	19959	2337.9370958849177	298.2488693308917	-0.0182344582260332	0.0215642422697845	-0.8455877094083248	0.397793	0.397793	chr2	225964617	0.4003428634642763	chr2:225964617:C:G
chr2:225965060	['A', 'T']	19959	16737.031423846038	2447.8753419178715	0.0178739495205099	0.0102811482245481	1.7385168592193505	0.0821352	0.0821352	chr2	225965060	1.0854706810103014	chr2:225965060:A:T
chr2:225965387	['A', 'T']	19959	16940.69754973192	2477.0364951023084	0.0177371453401114	0.0102589845134121	1.7289377244816695	0.0838357	0.0838357	chr2	225965387	1.0765710050998916	chr2:225965387:A:T
chr2:225967191	['A', 'G']	19959	21801.36923076923	3060.6374819892103	0.0069058682894417	0.0101573071452258	0.6798916475305821	0.496581	0.496581	chr2	225967191	0.3040099012796701	chr2:225967191:A:G
chr2:225967549	['A', 'G']	19959	16963.099383551347	2481.4112623580845	0.0175364679327459	0.0102633696862675	1.7086462310921042	0.0875321	0.0875321	chr2	225967549	1.0578326521623314	chr2:225967549:A:G
chr2:225967577	['T', 'C']	19959	32107.826067348167	4451.799096836662	0.017676745103362	0.012754642104165	1.3859067905629134	0.165791	0.165791	chr2	225967577	0.7804390489149743	chr2:225967577:T:C
chr2:225968048	['G', 'A']	19959	1011.0	137.00817285787315	-0.0040983379054925	0.0321151019882476	-0.1276140398679818	0.898456	0.898456	chr2	225968048	0.0465031866964727	chr2:225968048:G:A
chr2:225968787	['G', 'A']	19959	19304.90168370415	2774.5742354092567	0.0129155498783344	0.0101218317223684	1.2760091486002596	0.201967	0.201967	chr2	225968787	0.6947195854478834	chr2:225968787:G:A
chr2:225970067	['C', 'G']	19959	16771.966098294884	2442.5923888877296	0.0170963819865769	0.0102935956772022	1.660875608747796	0.0967541	0.0967541	chr2	225970067	1.0143306224883974	chr2:225970067:C:G
chr2:225970608	['A', 'G']	19959	16758.358556752697	2443.726188230587	0.0172803473739312	0.0102876050577091	1.6797249969255048	0.0930265	0.0930265	chr2	225970608	1.0313933184956705	chr2:225970608:A:G
chr2:225970860	['G', 'A']	19959	2340.117246217056	298.9354606222676	-0.0176953295326209	0.0215616178592454	-0.820686538836573	0.411835	0.411835	chr2	225970860	0.3852767474194309	chr2:225970860:G:A
chr2:225972595	['A', 'T']	19959	16758.358556752697	2441.534704514793	0.0171224296187427	0.0102874151722907	1.664405424684536	0.0960471	0.0960471	chr2	225972595	1.0175157434832975	chr2:225972595:A:T
chr2:225973050	['T', 'C']	19959	7626.674819566961	1121.0652594179437	0.0094528536763465	0.0128842677230955	0.7336741116766746	0.463156	0.463156	chr2	225973050	0.3342727054655385	chr2:225973050:T:C
chr2:225973881	['CT', 'C']	19959	16750.874849639134	2442.441462220703	0.0172066459564616	0.0102904925531395	1.6720915804182728	0.094522	0.094522	chr2	225973881	1.0244670976641452	chr2:225973881:CT:C
chr2:225974648	['T', 'C']	19959	2343.234804830385	296.28495010912224	-0.0192821373401407	0.0215506558174841	-0.8947355246839892	0.370939	0.370939	chr2	225974648	0.4306975031654004	chr2:225974648:T:C
chr2:225975479	['A', 'G']	19959	7618.145069152135	1116.4726791423454	0.0089441803781223	0.0128917473321184	0.6937911632691489	0.487821	0.487821	chr2	225975479	0.3117395078603126	chr2:225975479:A:G
chr2:225976172	['C', 'A']	19959	21803.831879699243	3061.6335219826474	0.0069255419280041	0.0101568182090474	0.681861364992729	0.495335	0.495335	chr2	225976172	0.3051009840106131	chr2:225976172:C:A
chr2:225976326	['T', 'C']	19959	16841.062697338748	2466.263559238671	0.0181828425173948	0.0102801259550117	1.768737328410876	0.076953	0.076953	chr2	225976326	1.1137744446037952	chr2:225976326:T:C
chr2:225976334	['A', 'T']	19959	778.0	77.59462388569901	-0.0379865927036292	0.0364956372926656	-1.04085297645325	0.297956	0.297956	chr2	225976334	0.5258478646756609	chr2:225976334:A:T
chr2:225978014	['C', 'T']	19959	16774.883269847633	2442.3805054871395	0.0169386877264027	0.0102858650836909	1.646792718802074	0.0996164	0.0996164	chr2	225978014	1.0016691571266747	chr2:225978014:C:T
chr2:225979527	['A', 'T']	19959	16780.044354232446	2442.413301207212	0.0168591846897801	0.0102861921723693	1.6390112499615903	0.101227	0.101227	chr2	225979527	0.9947036338691746	chr2:225979527:A:T
chr2:225981221	['T', 'C']	19959	19237.78319049767	2765.1416845034496	0.0129323333421441	0.0101182863336822	1.278114980705213	0.201224	0.201224	chr2	225981221	0.696320222194833	chr2:225981221:T:C
chr2:225981895	['C', 'T']	19959	898.1349969933855	98.70567567165752	-0.0159983986755569	0.0341604000363687	-0.4683317132856852	0.639553	0.639553	chr2	225981895	0.1941234595453341	chr2:225981895:C:T
chr2:225982374	['T', 'C']	19959	38814.0	5239.856119936802	-0.005681066025704	0.0310061856882864	-0.1832236342392232	0.854624	0.854624	chr2	225982374	0.0682249152618467	chr2:225982374:T:C
chr2:225982786	['C', 'T']	19959	16685.687985564637	2435.809531297033	0.0172934886759493	0.0102885343845231	1.6808505497113029	0.0928076	0.0928076	chr2	225982786	1.032416458016974	chr2:225982786:C:T
chr2:225983131	['G', 'T']	19959	39017.86470234516	5276.592697610262	-0.0030671158126745	0.0343725662039135	-0.0892315049879905	0.928899	0.928899	chr2	225983131	0.0320315046578731	chr2:225983131:G:T
chr2:225983323	['G', 'T']	19959	5168.589603488896	703.423537485267	0.0084555523106452	0.015270777363066	0.5537080470504302	0.579785	0.579785	chr2	225983323	0.2367330247545591	chr2:225983323:G:T
chr2:225983672	['A', 'C']	19959	16911.098545636913	2465.623415536624	0.0171240754180126	0.010267182674741	1.6678455970342	0.0953621	0.0953621	chr2	225983672	1.020624193757677	chr2:225983672:A:C
chr2:225984517	['T', 'A']	19959	21809.463566202267	3065.7961437792865	0.0074653244095411	0.0101547046459114	0.7351591867860863	0.462251	0.462251	chr2	225984517	0.3351221406468593	chr2:225984517:T:A
chr2:225985490	['TAAAC', 'T']	19959	2333.4676522174896	295.16208458602614	-0.0189799727386752	0.0215982059236084	-0.8787754318949572	0.379534	0.379534	chr2	225985490	0.4207493123878181	chr2:225985490:TAAAC:T
chr2:225986086	['T', 'C']	19959	7615.526234026559	1123.1323697371402	0.0098970059615785	0.0128902268909307	0.7677914473749036	0.44262	0.44262	chr2	225986086	0.3539689661579768	chr2:225986086:T:C
chr2:225986164	['C', 'T']	19959	16927.443323799493	2468.7079168081973	0.0171611056861655	0.0102737097104726	1.6703903623704837	0.0948578	0.0948578	chr2	225986164	1.0229269519900694	chr2:225986164:C:T
chr2:225986319	['T', 'C']	19959	19244.74949879711	2757.4401127614824	0.0121605486146495	0.0101193706107969	1.201709976080403	0.22949	0.22949	chr2	225986319	0.6392362340458455	chr2:225986319:T:C
chr2:225987042	['T', 'C']	19959	16954.61727636024	2437.9802767176743	0.0135500786998024	0.0104043555201912	1.3023467598263478	0.192813	0.192813	chr2	225987042	0.7148636880787711	chr2:225987042:T:C
chr2:225988436	['C', 'T']	19959	39010.59022329508	5283.651121692188	0.0051333254987697	0.034295923471698	0.1496774245780531	0.881021	0.881021	chr2	225988436	0.0550137396294675	chr2:225988436:C:T
chr2:225989028	['G', 'A']	19959	19246.35730404694	2758.158675300609	0.0123912324219777	0.0101147322642725	1.2250677623713684	0.220564	0.220564	chr2	225989028	0.6564653707589413	chr2:225989028:G:A
chr2:225990579	['A', 'G']	19959	772.1160553217077	77.09432652955896	-0.0367809850115163	0.0366293296172438	-1.0041402721768922	0.315323	0.315323	chr2	225990579	0.5012443501884132	chr2:225990579:A:G
chr2:225990709	['T', 'C']	19959	16697.673197374355	2438.630380606179	0.0173922837914722	0.0102841327942099	1.691176508462066	0.0908187	0.0908187	chr2	225990709	1.0418247189828085	chr2:225990709:T:C
chr2:225990966	['G', 'C']	19959	7406.113199037884	1071.590424710032	0.0067890237615673	0.013039202488353	0.5206624996913323	0.602608	0.602608	chr2	225990966	0.2199651070921455	chr2:225990966:G:C
chr2:225991091	['A', 'G']	19959	16712.18662924727	2438.891292622616	0.0173077633224415	0.0102818265729186	1.683335465706897	0.0923258	0.0923258	chr2	225991091	1.034676920513374	chr2:225991091:A:G
chr2:225992449	['T', 'C']	19959	2873.719905783302	403.1984445781301	0.0101869283780652	0.0195183073963211	0.5219165868852577	0.601734	0.601734	chr2	225992449	0.2205954487124125	chr2:225992449:T:C
chr2:225992607	['C', 'T']	19959	7596.761236658816	1121.9320363894292	0.0101504390362602	0.0128986585149856	0.786937573738189	0.431328	0.431328	chr2	225992607	0.3651923483674062	chr2:225992607:C:T
chr2:225994523	['T', 'C']	19959	34509.187011425136	4680.841911606796	0.0019567280064452	0.014713697988102	0.1329868268349369	0.894205	0.894205	chr2	225994523	0.0485629060779863	chr2:225994523:T:C
chr2:225995160	['T', 'C']	19959	11161.35528491956	1450.8439327831811	-0.0070949988910554	0.0113008845226086	-0.6278268640707837	0.530125	0.530125	chr2	225995160	0.275621714532234	chr2:225995160:T:C
chr2:225995175	['C', 'T']	19959	34974.504634965175	4641.96812807926	-0.0206147636087911	0.0154463619024614	-1.334603173159247	0.182021	0.182021	chr2	225995175	0.7398785040039584	chr2:225995175:C:T
chr2:225998298	['G', 'A']	19959	15700.146479579053	2053.82279998218	-0.0097185073882497	0.0104221853277367	-0.9324826879047776	0.351098	0.351098	chr2	225998298	0.4545716444493104	chr2:225998298:G:A
chr2:225998380	['T', 'G']	19959	19276.897474443776	2595.986869734219	0.0009345066450023	0.0101458437101812	0.0921073369250317	0.926614	0.926614	chr2	225998380	0.0331011424268255	chr2:225998380:T:G
chr2:225998470	['TC', 'T']	19959	10768.61861094408	1408.4278382902578	-0.0055564062779567	0.0114676725911224	-0.4845278092660364	0.628017	0.628017	chr2	225998470	0.2020286000426367	chr2:225998470:TC:T
chr2:225998602	['C', 'T']	19959	10767.61846061335	1403.441308435092	-0.0063024231183627	0.0114692536619746	-0.5495059490451285	0.582664	0.582664	chr2	225998602	0.2345818140435927	chr2:225998602:C:T
chr2:225999118	['C', 'T']	19959	34982.01077424205	4646.460165400154	-0.0199677239648387	0.0154539321828739	-1.2920804704298468	0.196344	0.196344	chr2	225999118	0.7069823656271017	chr2:225999118:C:T
chr2:226000579	['G', 'A']	19959	16475.476398075763	2067.273108433805	-0.0116114815779506	0.0103190243590476	-1.1252499435927632	0.260497	0.260497	chr2	226000579	0.5841972738652168	chr2:226000579:G:A
chr2:226001140	['T', 'C']	19959	20216.02575537405	2740.7846004359503	0.0033759256813255	0.0101274098742406	0.3333454183494919	0.738877	0.738877	chr2	226001140	0.1314278520886142	chr2:226001140:T:C
chr2:226001245	['A', 'G']	19959	30639.605381840047	4076.8079910552688	-0.0056097792832993	0.0119882534506531	-0.4679396633038093	0.639833	0.639833	chr2	226001245	0.1939333645202606	chr2:226001245:A:G
chr2:226001510	['C', 'T']	19959	8783.88019241369	1056.105008916226	-0.0166964866947521	0.0122190221145641	-1.3664339534054244	0.171818	0.171818	chr2	226001510	0.7649313405561045	chr2:226001510:C:T
chr2:226001964	['G', 'A']	19959	10416.17502882061	1339.9114033774044	-0.0091401004730808	0.0116142472548554	-0.7869731264124498	0.431307	0.431307	chr2	226001964	0.3652134933107989	chr2:226001964:G:A
chr2:226002129	['TCA', 'T']	19959	3363.505562236921	404.6584202111719	-0.0131086419988819	0.0181714504738888	-0.721386661880305	0.47068	0.47068	chr2	226002129	0.3272742552183098	chr2:226002129:TCA:T
chr2:226003279	['G', 'A']	19959	7690.467819548874	1007.7391452511912	-8.325932778822203e-05	0.0129769519464185	-0.0064159386681863	0.994881	0.994881	chr2	226003279	0.0022288631076085	chr2:226003279:G:A
chr2:226003644	['G', 'A']	19959	34442.0	4604.471982245778	-0.0105667003997353	0.0147934439915389	-0.7142826515434093	0.475061	0.475061	chr2	226003644	0.3232506214014938	chr2:226003644:G:A
chr2:226004305	['T', 'C']	19959	10421.088499123029	1338.1553252298736	-0.0094251449890515	0.0116100292156505	-0.8118106176982121	0.41691	0.41691	chr2	226004305	0.3799576877647228	chr2:226004305:T:C
chr2:226006153	['C', 'A']	19959	516.0517111790349	82.23230309887185	0.0223906188110871	0.0442412696025219	0.5061025375684698	0.61279	0.61279	chr2	226006153	0.2126883304842232	chr2:226006153:C:A
chr2:226006223	['A', 'G']	19959	702.0351738651168	85.76040701582893	0.0108595363377982	0.0386732301745591	0.2808024126451715	0.778865	0.778865	chr2	226006223	0.1085378116931427	chr2:226006223:A:G
chr2:226007173	['C', 'G']	19959	30641.746641940656	4080.210546635634	-0.005213087694991	0.0119909516052944	-0.4347517917334675	0.663747	0.663747	chr2	226007173	0.177997428827823	chr2:226007173:C:G
chr2:226007467	['A', 'G']	19959	17719.765891317427	2325.7871243280333	-0.0036153691814361	0.01023288608175	-0.3533088468446851	0.723861	0.723861	chr2	226007467	0.1403448215495636	chr2:226007467:A:G
chr2:226007562	['T', 'C']	19959	10424.08910047607	1341.48515892797	-0.00916887788873	0.0116084711032692	-0.789843710438998	0.429628	0.429628	chr2	226007562	0.3669074222590899	chr2:226007562:T:C
chr2:226009267	['T', 'C']	19959	5277.991016311164	673.7994302288841	-0.0042028270779863	0.0149318853798256	-0.2814666045899835	0.778355	0.778355	chr2	226009267	0.1088222804177798	chr2:226009267:T:C
chr2:226009566	['G', 'A']	19959	27840.5539849624	3712.257247205985	-0.0064368011766154	0.0110069634616457	-0.5847935444725247	0.558693	0.558693	chr2	226009566	0.2528267699865656	chr2:226009566:G:A
chr2:226010525	['C', 'A']	19959	7408.484740666499	892.8325710368948	-0.0175729318441645	0.0130359138554413	-1.3480398872710757	0.177661	0.177661	chr2	226010525	0.7504078977079778	chr2:226010525:C:A
chr2:226013138	['T', 'C']	19959	36853.53938665063	4958.003299597931	-0.0128751753255456	0.019114822710184	-0.6735702193400905	0.500592	0.500592	chr2	226013138	0.3005160951665032	chr2:226013138:T:C
chr2:226013767	['G', 'A']	19959	16477.43007518797	2065.4383309651203	-0.0120153418405301	0.0103181446850346	-1.1644866598892596	0.244241	0.244241	chr2	226013767	0.6121814305666136	chr2:226013767:G:A
chr2:226014301	['A', 'G']	19959	21086.45190717257	2796.564776292801	-0.0041108435675808	0.0101503565622378	-0.4049949912965981	0.685486	0.685486	chr2	226014301	0.1640014105824697	chr2:226014301:A:G
chr2:226014585	['C', 'T']	19959	33805.693756889465	4481.522765512295	-0.0163655128976442	0.0141302815160117	-1.1581873212575202	0.246801	0.246801	chr2	226014585	0.6076530849402463	chr2:226014585:C:T
chr2:226014882	['G', 'A']	19959	32460.87913409501	4266.177574639095	-0.0169559789794939	0.0130054117992915	-1.3037633287719126	0.192329	0.192329	chr2	226014882	0.7159552264718458	chr2:226014882:G:A
chr2:226015481	['T', 'C']	19959	10510.372374028582	1355.823071447482	-0.0087765441277544	0.011565664410518	-0.7588447854126631	0.447954	0.447954	chr2	226015481	0.3487665810283531	chr2:226015481:T:C
chr2:226015991	['GT', 'G']	19959	9832.970633926334	1278.1164258110036	-0.0074117811671818	0.0118148252044903	-0.6273288888239268	0.530451	0.530451	chr2	226015991	0.2753547275260045	chr2:226015991:GT:G
chr2:226016414	['C', 'T']	19959	10507.1057379103	1355.817038942933	-0.0087506229451205	0.0115655875011206	-0.7566085980736086	0.449293	0.449293	chr2	226016414	0.3474703476768507	chr2:226016414:C:T
chr2:226016564	['T', 'C']	19959	21964.40190428464	2913.5164563207563	-0.0035643376498424	0.0101852067445125	-0.3499524103192856	0.726378	0.726378	chr2	226016564	0.1388373178780642	chr2:226016564:T:C
chr2:226016567	['C', 'T']	19959	33819.69445836256	4481.102292112726	-0.017008017091637	0.0141460701000271	-1.2023139268625886	0.229256	0.229256	chr2	226016567	0.6396792893207873	chr2:226016567:C:T
chr2:226017015	['A', 'T']	19959	21968.30201443175	2909.347542188289	-0.0038606027477359	0.010184598037811	-0.3790628489610644	0.704645	0.704645	chr2	226017015	0.152029625378964	chr2:226017015:A:T
chr2:226017125	['A', 'G']	19959	10504.684192060948	1350.6867570507563	-0.0094268630538681	0.0115688223735825	-0.8148507038533563	0.415168	0.415168	chr2	226017125	0.3817761280858862	chr2:226017125:A:G
chr2:226017952	['C', 'T']	19959	10509.526555767112	1355.7690990147755	-0.0088035963812491	0.0115635314356748	-0.76132420534518	0.446472	0.446472	chr2	226017952	0.3502057722217808	chr2:226017952:C:T
chr2:226018328	['T', 'A']	19959	7702.157696933253	1000.7414849274656	-0.0015500694172651	0.0129714641454802	-0.1194984158981994	0.904882	0.904882	chr2	226018328	0.0434080507286124	chr2:226018328:T:A
chr2:226018471	['C', 'T']	19959	12335.47216236532	1601.0981458432043	-0.0106952415103799	0.0109891260159097	-0.9732567899299512	0.330437	0.330437	chr2	226018471	0.4809113294020303	chr2:226018471:C:T
chr2:226018477	['C', 'T']	19959	12336.472362816336	1602.465786851979	-0.0106008958278545	0.0109892624719439	-0.9646594441546068	0.334727	0.334727	chr2	226018477	0.475309254842477	chr2:226018477:C:T
chr2:226019193	['C', 'T']	19959	12333.325531275064	1602.672263240612	-0.0105037818063388	0.0109890915252294	-0.9558371392415528	0.339166	0.339166	chr2	226019193	0.469587690473331	chr2:226019193:C:T
chr2:226019992	['C', 'T']	19959	9834.971034828364	1278.585430249381	-0.0073262600223719	0.0118159280357211	-0.620032552688518	0.535243	0.535243	chr2	226019992	0.271449003774304	chr2:226019992:C:T
chr2:226020066	['T', 'A']	19959	31005.767364939355	4086.301591086019	-0.0160096363064021	0.0121985246115415	-1.3124239870168146	0.189392	0.189392	chr2	226020066	0.7226383697320766	chr2:226020066:T:A
chr2:226020184	['G', 'A']	19959	18647.540046110666	2475.950778391812	-0.0026347797542343	0.0101701322011129	-0.2590703544587139	0.795584	0.795584	chr2	226020184	0.0993139595616578	chr2:226020184:G:A
chr2:226020469	['CA', 'C']	19959	2698.2703813198377	331.43341419818347	-0.0120123178940986	0.0201716299803591	-0.5955055642897932	0.551512	0.551512	chr2	226020469	0.2584450335826569	chr2:226020469:CA:C
chr2:226020883	['G', 'A']	19959	31009.107280653407	4088.5383928785727	-0.0158306523443098	0.0122015984112666	-1.2974244693787171	0.1945	0.1945	chr2	226020883	0.7110803943382734	chr2:226020883:G:A
chr2:226021437	['C', 'T']	19959	18667.417593984963	2482.6010268276377	-0.0021970298213506	0.0101726629473934	-0.215973912898939	0.82901	0.82901	chr2	226021437	0.0814402307059081	chr2:226021437:C:T
chr2:226022434	['A', 'T']	19959	13807.458955597876	1782.5499911426011	-0.0093509995328913	0.0107148368793813	-0.8727150621289982	0.382829	0.382829	chr2	226022434	0.4169951710442709	chr2:226022434:A:T
chr2:226022657	['G', 'A']	19959	13846.162381596756	1795.2775920408844	-0.0084678038280148	0.0107026836044795	-0.7911851028157753	0.428845	0.428845	chr2	226022657	0.3676996490935429	chr2:226022657:G:A
chr2:226023448	['A', 'G']	19959	32477.88168971738	4265.500848720701	-0.0174497948545998	0.0130167507347104	-1.3405645702401192	0.180077	0.180077	chr2	226023448	0.7445417530936003	chr2:226023448:A:G
chr2:226023480	['G', 'A']	19959	10496.57772098617	1353.29977892718	-0.0087389335676353	0.0115712349337581	-0.7552291192481316	0.45012	0.45012	chr2	226023480	0.3466716898016524	chr2:226023480:G:A
chr2:226023482	['T', 'C']	19959	21099.171377029463	2790.612987882892	-0.00492972284187	0.0101470158788183	-0.485829814473898	0.627093	0.627093	chr2	226023482	0.2026680470612644	chr2:226023482:T:C
chr2:226023509	['G', 'A']	19959	33821.694558573	4476.779249918335	-0.0176517506010028	0.0141473407740868	-1.247708023923117	0.212153	0.212153	chr2	226023509	0.6733508226094379	chr2:226023509:G:A
chr2:226023726	['A', 'G']	19959	18676.678761150644	2480.6336695106475	-0.0023996554493231	0.0101735262702893	-0.2358725367752827	0.813534	0.813534	chr2	226023726	0.0896242918926753	chr2:226023726:A:G
chr2:226023767	['A', 'G']	19959	13799.531151320738	1785.552471431747	-0.0089486265081081	0.0107179020536911	-0.8349233332493724	0.403771	0.403771	chr2	226023767	0.3938648765569473	chr2:226023767:A:G
chr2:226024655	['G', 'C']	19959	31600.58327487724	4143.044771660354	-0.017888384465217	0.0124835073901071	-1.432961419111512	0.151885	0.151885	chr2	226024655	0.8184851144775455	chr2:226024655:G:C
chr2:226024729	['C', 'T']	19959	33430.34990228993	4390.47587872381	-0.025879110069583	0.0137659069109455	-1.879942254222716	0.0601305	0.0601305	chr2	226024729	1.220905184873308	chr2:226024729:C:T
chr2:226024755	['T', 'C']	19959	31601.75	4144.273106467806	-0.0177356967820027	0.0124841917401286	-1.4206523859285052	0.155433	0.155433	chr2	226024755	0.8084567706289868	chr2:226024755:T:C
chr2:226024883	['A', 'T']	19959	32476.763043151404	4263.5594224257975	-0.0176465106314662	0.0130171341006948	-1.3556371544581638	0.17523	0.17523	chr2	226024883	0.7563915390406435	chr2:226024883:A:T
chr2:226024989	['C', 'T']	19959	32474.627066840363	4263.657225767893	-0.0175931413472649	0.0130152179005646	-1.3517362123074192	0.176475	0.176475	chr2	226024989	0.7533168094322786	chr2:226024989:C:T
chr2:226025312	['A', 'G']	19959	32476.88153938665	4264.2668560252505	-0.0175157164054326	0.0130141193181959	-1.3459010154411823	0.17835	0.17835	chr2	226025312	0.7487268863256271	chr2:226025312:A:G
chr2:226025341	['G', 'A']	19959	13793.146444143738	1783.2324421801802	-0.0090841218345466	0.0107198174983894	-0.8474138515801629	0.396775	0.396775	chr2	226025341	0.4014556996834102	chr2:226025341:G:A
chr2:226025552	['C', 'T']	19959	21098.17122669873	2789.645448457398	-0.0050817061386321	0.0101496148696679	-0.5006797010415425	0.616602	0.616602	chr2	226025552	0.2099950709368619	chr2:226025552:C:T
chr2:226025615	['T', 'G']	19959	32476.39008620689	4264.153278137367	-0.0175661939907654	0.0130149717945584	-1.3496912838573965	0.17713	0.17713	chr2	226025615	0.7517078773696845	chr2:226025615:T:G
chr2:226025968	['T', 'C']	19959	21102.057270267564	2789.696735869984	-0.0051115622655439	0.0101478421796225	-0.5037092787871901	0.614471	0.614471	chr2	226025968	0.211498608851035	chr2:226025968:T:C
chr2:226026708	['T', 'C']	19959	33446.70308193435	4389.037141943526	-0.0262663117291951	0.0137786750409155	-1.906301705439588	0.0566254	0.0566254	chr2	226026708	1.2469887171260576	chr2:226026708:T:C
chr2:226027737	['G', 'A']	19959	32374.24407476073	4245.106207311367	-0.018458713491202	0.0129456879531915	-1.4258580585245295	0.153925	0.153925	chr2	226027737	0.8126908377364807	chr2:226027737:G:A
chr2:226027918	['G', 'A']	19959	11256.127925038834	1456.9654481741231	-0.0084200612808554	0.0112988130149471	-0.7452164461626739	0.45615	0.45615	chr2	226027918	0.3408923208001866	chr2:226027918:G:A
chr2:226028313	['T', 'C']	19959	10919.09415242772	1425.8999821759344	-0.0058754172268897	0.0114339010239799	-0.5138593743786558	0.607356	0.607356	chr2	226028313	0.2165566738095262	chr2:226028313:T:C
chr2:226028329	['T', 'C']	19959	10445.570054119062	1319.9786366701674	-0.0117421283850959	0.0115880383215646	-1.0132973381046413	0.31093	0.31093	chr2	226028329	0.5073373731453092	chr2:226028329:T:C
chr2:226029590	['G', 'T']	19959	3300.4960914010826	406.1972298782664	-0.0102435896111946	0.0183265354642618	-0.5589485056338358	0.576203	0.576203	chr2	226029590	0.2394244848961924	chr2:226029590:G:T
chr2:226032932	['G', 'A']	19959	8643.866162248836	1131.575584000727	-0.0018188649356466	0.0123861368007718	-0.1468468308482822	0.883254	0.883254	chr2	226032932	0.0539143870955012	chr2:226032932:G:A
chr2:226033886	['AC', 'A']	19959	9710.432594968428	1288.49915709732	9.98664009758592e-05	0.0118609624583968	0.0084197552539389	0.993282	0.993282	chr2	226033886	0.0029274346294524	chr2:226033886:AC:A
chr2:226034138	['C', 'T']	19959	9707.404570970328	1193.4300869541376	-0.0125517259543092	0.0117688138402002	-1.0665243009822083	0.2862	0.2862	chr2	226034138	0.5433303705762424	chr2:226034138:C:T
chr2:226034340	['A', 'G']	19959	9707.918358141633	1193.4064352712571	-0.0125882476082031	0.0117670545216845	-1.0697874803762732	0.284728	0.284728	chr2	226034340	0.5455698224647145	chr2:226034340:A:G
chr2:226034996	['C', 'A']	19959	38817.0	5257.391095323333	0.0057992198528963	0.0312949316118337	0.1853085964470821	0.852989	0.852989	chr2	226034996	0.0690565693835954	chr2:226034996:C:A
chr2:226035091	['T', 'A']	19959	9711.405974338411	1193.518757311186	-0.0125897819544731	0.0117655769164707	-1.0700522417093412	0.284609	0.284609	chr2	226035091	0.545751370630736	chr2:226035091:T:A
chr2:226035321	['T', 'A']	19959	33437.37651598676	4309.62752834506	-0.0379012900366659	0.0136944894057551	-2.767630753778794	0.00565174	0.00565174	chr2	226035321	2.247817825443885	chr2:226035321:T:A
chr2:226035606	['T', 'C']	19959	13001.908585175162	1596.1414924151911	-0.0165165775117164	0.0107791666115031	-1.532268505256299	0.125472	0.125472	chr2	226035606	0.9014531793798872	chr2:226035606:T:C
chr2:226036038	['T', 'G']	19959	9711.97319236358	1194.5490678969782	-0.012434782230281	0.0117630104709032	-1.0571088294990036	0.290475	0.290475	chr2	226036038	0.5368912396222172	chr2:226036038:T:G
chr2:226036390	['G', 'A']	19959	23719.376810141803	3105.053215547769	-0.0130672207995504	0.0103456071220574	-1.263069498520816	0.206579	0.206579	chr2	226036390	0.684913829223296	chr2:226036390:G:A
chr2:226036949	['C', 'G']	19959	33419.0	4311.720444594061	-0.0367921812728286	0.0136745044499408	-2.690567794066403	0.007139	0.007139	chr2	226036949	2.146362618041405	chr2:226036949:C:G
chr2:226036985	['C', 'G']	19959	9718.434599579032	1192.4270501619526	-0.0128943790883528	0.0117585611940205	-1.0965949724282464	0.272832	0.272832	chr2	226036985	0.5641046933689806	chr2:226036985:C:G
chr2:226037846	['T', 'G']	19959	9751.931589234702	1288.3298006282453	-0.0009113494654037	0.0118470866501891	-0.0769260403264759	0.938683	0.938683	chr2	226037846	0.0274810473445914	chr2:226037846:T:G
chr2:226039034	['G', 'A']	19959	10085.505311153422	1209.3530621508153	-0.0165401094128285	0.0115864443721555	-1.4275397077448224	0.15344	0.15344	chr2	226039034	0.8140614101734116	chr2:226039034:G:A
chr2:226040378	['T', 'C']	19959	5375.31134206959	707.118808753405	0.0055026353802297	0.0148562065660001	0.370393031073156	0.711094	0.711094	chr2	226040378	0.1480729857921396	chr2:226040378:T:C
chr2:226040415	['T', 'C']	19959	4533.22712696663	595.2088080246136	0.0059392670924047	0.0159611332617026	0.3721081075524585	0.709816	0.709816	chr2	226040415	0.1488542154232044	chr2:226040415:T:C
chr2:226040745	['C', 'G']	19959	7665.152134696332	1026.3375146664391	-0.0050825167652783	0.0127757001190388	-0.3978268680323967	0.690762	0.690762	chr2	226040745	0.1606715617302858	chr2:226040745:C:G
chr2:226041339	['C', 'A']	19959	5560.557197975648	680.5368186342104	-0.0031060040919783	0.0146310088224565	-0.2122891271318912	0.831884	0.831884	chr2	226041339	0.0799372286037067	chr2:226041339:C:A
chr2:226041361	['A', 'T']	19959	5559.949979951884	681.7939530287352	-0.0029763168150012	0.0146328707200427	-0.2033993788330678	0.838825	0.838825	chr2	226041361	0.0763286344772567	chr2:226041361:A:T
chr2:226042493	['A', 'G']	19959	32015.48311594593	4318.478986043806	-0.0053070291037432	0.0132034092197536	-0.4019438476392429	0.68773	0.68773	chr2	226042493	0.1625820305506886	chr2:226042493:A:G
chr2:226042731	['TA', 'T']	19959	5554.565976227492	683.3804888354789	-0.0021862301827099	0.014650000662949	-0.1492307224421592	0.881373	0.881373	chr2	226042731	0.0548402578090997	chr2:226042731:TA:T
chr2:226043288	['G', 'A']	19959	7696.542470558757	1045.9358699158806	-0.0034957408924583	0.0127624978124651	-0.2739072667298777	0.784159	0.784159	chr2	226043288	0.1055958686658146	chr2:226043288:G:A
chr2:226044493	['C', 'A']	19959	5553.669523379943	680.115959470721	-0.0028224376852351	0.0146432528431883	-0.1927466332419516	0.847159	0.847159	chr2	226044493	0.0720350709655287	chr2:226044493:C:A
chr2:226044506	['C', 'G']	19959	7051.119681250941	949.3653497508292	0.007382717848508	0.0132901158575893	0.5555044009862516	0.578556	0.578556	chr2	226044506	0.2376545981401909	chr2:226044506:C:G
chr2:226045345	['G', 'A']	19959	5478.097870207968	679.5131392229355	-0.0015114646917467	0.0147204585719483	-0.1026778265336826	0.91822	0.91822	chr2	226045345	0.0370532519805376	chr2:226045345:G:A
chr2:226045587	['G', 'A']	19959	5476.548779876735	676.3293236939232	-0.0019753950321748	0.0147210083126937	-0.1341888402081483	0.893255	0.893255	chr2	226045587	0.0490245441528584	chr2:226045587:G:A
chr2:226045902	['C', 'T']	19959	5478.548980307662	676.2793767305641	-0.0021140651355075	0.0147194688825518	-0.1436237375394358	0.885799	0.885799	chr2	226045902	0.0526648143365694	chr2:226045902:C:T
chr2:226046400	['T', 'C']	19959	486.0487047151376	74.51017885016897	0.0163809186193938	0.04617453818605	0.3547608544213382	0.722773	0.722773	chr2	226046400	0.1409980793679219	chr2:226046400:T:C
chr2:226047000	['A', 'G']	19959	5475.823060733614	675.4085384637121	-0.0021043377362338	0.014724926579804	-0.1429098966863484	0.886363	0.886363	chr2	226047000	0.0523883812609666	chr2:226047000:A:G
chr2:226048046	['A', 'C']	19959	21204.18716175586	2812.840925883075	-0.0120168939819384	0.0101424800203942	-1.184808247861981	0.236107	0.236107	chr2	226048046	0.6268911369521597	chr2:226048046:A:C
chr2:226049784	['A', 'G']	19959	7787.617536555703	1049.380859214777	-0.0045813792080444	0.0128047114746342	-0.3577885544020236	0.720505	0.720505	chr2	226049784	0.1423630010194923	chr2:226049784:A:G
chr2:226050138	['T', 'C']	19959	5483.274726926546	676.0975981476004	-0.0022272596830041	0.0147160379640177	-0.1513491395204356	0.879702	0.879702	chr2	226050138	0.0556644206608236	chr2:226050138:T:C
chr2:226050414	['T', 'C']	19959	5476.646368967073	678.5479481911839	-0.0014784722985365	0.0147286800428842	-0.1003805021381281	0.920043	0.920043	chr2	226050414	0.0361918745823613	chr2:226050414:T:C
chr2:226050744	['G', 'A']	19959	5479.0	677.6047241769749	-0.0016356467357202	0.0147254668610516	-0.1110760528786033	0.911557	0.911557	chr2	226050744	0.0402161695635969	chr2:226050744:G:A
chr2:226050986	['G', 'A']	19959	7706.772260359774	1042.508775168201	-0.0041361295243535	0.0127557797290409	-0.3242553267784062	0.745748	0.745748	chr2	226050986	0.1274079026861525	chr2:226050986:G:A
chr2:226051665	['AAAG', 'A']	19959	5477.46992481203	675.576816694551	-0.0020227594610993	0.0147294226250451	-0.1373278174298524	0.890773	0.890773	chr2	226051665	0.0502329552310851	chr2:226051665:AAAG:A
chr2:226051736	['C', 'A']	19959	5477.823361395069	678.3749279014381	-0.0014305925977374	0.0147273111409849	-0.0971387501793299	0.922617	0.922617	chr2	226051736	0.0349785474102007	chr2:226051736:C:A
chr2:226051752	['A', 'G']	19959	28181.64790779253	3764.678520711195	-0.0081306575214083	0.0111690786758395	-0.7279613437584812	0.466646	0.466646	chr2	226051752	0.3310124525086529	chr2:226051752:A:G
chr2:226051846	['C', 'T']	19959	28180.88357056937	3765.851998051029	-0.0079363463614856	0.0111709445877199	-0.7104454148138906	0.477436	0.477436	chr2	226051846	0.3210848370848412	chr2:226051846:C:T
chr2:226052057	['T', 'C']	19959	31488.0	4233.9645728631	-0.008591451094203	0.0125160318146465	-0.686435702739999	0.492446	0.492446	chr2	226052057	0.3076413858522675	chr2:226052057:T:C
chr2:226053615	['T', 'C']	19959	7704.386010622307	1039.4894438000936	-0.0045054223413394	0.0127664362141118	-0.3529115146762153	0.724159	0.724159	chr2	226053615	0.1401660674475011	chr2:226053615:T:C
chr2:226054225	['T', 'G']	19959	31488.7767306632	4228.901831745338	-0.0092227164096703	0.0125201921412014	-0.7366273860382884	0.461358	0.461358	chr2	226054225	0.3359619442719607	chr2:226054225:T:G
chr2:226054856	['T', 'A']	19959	33420.34890013529	4441.721431462802	-0.0185476140317175	0.0138997934657211	-1.3343805487080436	0.182094	0.182094	chr2	226054856	0.7397043639789459	chr2:226054856:T:A
chr2:226055310	['GAGAA', 'G']	19959	5510.535234646156	676.4164780458209	-0.0032321299044466	0.0147147315598624	-0.2196526583782864	0.826144	0.826144	chr2	226055310	0.0829442469232764	chr2:226055310:GAGAA:G
chr2:226055522	['G', 'C']	19959	5491.0	677.187959546098	-0.0023207675483749	0.0147041924569639	-0.1578303300346032	0.874592	0.874592	chr2	226055522	0.05819449951774	chr2:226055522:G:C
chr2:226056059	['G', 'A']	19959	1120.0561178474798	186.21392639109044	0.0277799603942407	0.0307327186985392	0.9039213441133396	0.366048	0.366048	chr2	226056059	0.436461961686761	chr2:226056059:G:A
chr2:226056463	['AGTTT', 'A']	19959	5486.374411145634	678.0260673004884	-0.0018339975658782	0.0147155760127755	-0.1246296824729155	0.900818	0.900818	chr2	226056463	0.0453629444037284	chr2:226056463:AGTTT:A
chr2:226057177	['T', 'G']	19959	7691.156043295248	1042.4270259257537	-0.0036383555210917	0.0127718048202154	-0.2848740309069623	0.775744	0.775744	chr2	226057177	0.1102815747859733	chr2:226057177:T:G
chr2:226057201	['G', 'C']	19959	5484.54958160044	679.2239374969781	-0.0016039747968559	0.0147157640459592	-0.1089970450631416	0.913206	0.913206	chr2	226057201	0.0394312437451717	chr2:226057201:G:C
chr2:226057521	['T', 'A']	19959	33416.04540670575	4445.644492265799	-0.0177070665770446	0.0139012438014251	-1.273775701655515	0.202758	0.202758	chr2	226057521	0.6930220012977563	chr2:226057521:T:A
chr2:226058142	['T', 'C']	19959	15826.96486919916	2057.4231959743183	-0.0063904036403775	0.0103550816925245	-0.6171273033018065	0.537158	0.537158	chr2	226058142	0.269897951850906	chr2:226058142:T:C
chr2:226058513	['C', 'T']	19959	5483.549481384978	678.6923601423748	-0.0016539943818116	0.0147166101666834	-0.1123896307015126	0.910516	0.910516	chr2	226058513	0.0407124181824525	chr2:226058513:C:T
chr2:226058685	['C', 'T']	19959	5483.197784572201	682.0777406281863	-0.000970630999947	0.014718785178232	-0.0659450483306551	0.947422	0.947422	chr2	226058685	0.0234565347783501	chr2:226058685:C:T
chr2:226058881	['TAA', 'T']	19959	17731.66521346963	2352.4257170006654	-0.0033055225094333	0.0101622067346097	-0.325276054282154	0.744976	0.744976	chr2	226058881	0.1278577181717845	chr2:226058881:TAA:T
chr2:226058951	['A', 'G']	19959	17737.44346998095	2353.5719736822616	-0.0033249225085071	0.0101615208413828	-0.3272071730607857	0.743515	0.743515	chr2	226058951	0.1287102654049513	chr2:226058951:A:G
chr2:226059193	['G', 'A']	19959	5485.82456404089	680.840601850515	-0.0012803912843878	0.014715242830663	-0.0870112236082018	0.930663	0.930663	chr2	226059193	0.0312075518175044	chr2:226059193:G:A
chr2:226059360	['T', 'G']	19959	31478.0	4227.515800561345	-0.0092253690754822	0.0125103360536498	-0.7374197652181138	0.460876	0.460876	chr2	226059360	0.3364159070608783	chr2:226059360:T:G
chr2:226059493	['C', 'T']	19959	1274.063834051508	151.87517549073098	0.0023948699396567	0.0289197667869248	0.0828108316813783	0.934003	0.934003	chr2	226059493	0.0296517288219909	chr2:226059493:C:T
chr2:226060812	['G', 'A']	19959	7680.154389657247	1031.5319347956868	-0.0051927847104251	0.0127848625162359	-0.4061666446417081	0.684625	0.684625	chr2	226060812	0.1645472460631583	chr2:226060812:G:A
chr2:226061009	['C', 'G']	19959	5476.548779876735	679.0672670585622	-0.0012906810613742	0.0147278713807947	-0.0876352751869717	0.930167	0.930167	chr2	226061009	0.0314390722337977	chr2:226061009:C:G
chr2:226061807	['TG', 'T']	19959	5479.314155296949	682.5686417493882	-0.0007710178220999	0.0147326729038492	-0.0523338722804684	0.958263	0.958263	chr2	226061807	0.0185152803021849	chr2:226061807:TG:T
chr2:226062067	['A', 'G']	19959	28176.82347046149	3755.853181509977	-0.0090518851419404	0.0111707542887883	-0.8103199576259137	0.417766	0.417766	chr2	226062067	0.3790669080925134	chr2:226062067:A:G
chr2:226063311	['T', 'G']	19959	5482.274676821325	678.3873279870724	-0.0017152327445099	0.0147169667976753	-0.1165479794913259	0.907219	0.907219	chr2	226063311	0.0422878628727422	chr2:226063311:T:G
chr2:226065485	['G', 'T']	19959	5476.823211064342	680.3605831674321	-0.0010070874999523	0.0147280267167185	-0.0683789837785384	0.945485	0.945485	chr2	226065485	0.0243453567913407	chr2:226065485:G:T
chr2:226065949	['C', 'T']	19959	5478.548980307662	678.5557744233985	-0.0013925463029069	0.0147264637044406	-0.0945608077305781	0.924665	0.924665	chr2	226065949	0.03401558077777	chr2:226065949:C:T
chr2:226066446	['G', 'A']	19959	5480.098271109997	671.7971120967471	-0.0026220099958324	0.0147229837485276	-0.1780895802520109	0.858654	0.858654	chr2	226066446	0.0661818025971198	chr2:226066446:G:A
chr2:226066846	['C', 'T']	19959	5482.0	671.9745446173845	-0.0025712569662089	0.0147203860526943	-0.1746732019802091	0.861338	0.861338	chr2	226066846	0.064826392414311	chr2:226066846:C:T
chr2:226067115	['C', 'T']	19959	12295.232048905144	1684.78940822272	-0.0026017692245829	0.0108978760295457	-0.2387409452565918	0.811309	0.811309	chr2	226067115	0.0908137062868367	chr2:226067115:C:T
chr2:226067827	['A', 'G']	19959	10444.232843751564	1402.2219787749514	-0.0056016936807206	0.0114955002135707	-0.4872944697184778	0.626055	0.626055	chr2	226067827	0.2033875116022661	chr2:226067827:A:G
chr2:226068057	['G', 'A']	19959	5529.662306420088	679.7573747899092	-0.0026150171558054	0.0146656501987144	-0.1783089818980312	0.858482	0.858482	chr2	226068057	0.0662688063651815	chr2:226068057:G:A
chr2:226068222	['T', 'C']	19959	5498.377418061541	670.852162703037	-0.0035786909496542	0.0146974739233271	-0.243490205753949	0.807628	0.807628	chr2	226068222	0.0927886327265453	chr2:226068222:T:C
chr2:226068823	['C', 'T']	19959	7662.535655224256	1034.1897484632568	-0.0046390601685285	0.0127999623257359	-0.3624276424002494	0.717036	0.717036	chr2	226068823	0.1444590392989206	chr2:226068823:C:T
chr2:226069164	['G', 'T']	19959	7663.919915806355	1035.3084840753584	-0.0045325023480495	0.0128018612596535	-0.3540502631702642	0.723305	0.723305	chr2	226069164	0.1406785327393223	chr2:226069164:G:T
chr2:226069292	['G', 'A']	19959	12195.666215606674	1681.5376916809098	-0.0014501660271804	0.0109261231128908	-0.1327246647504396	0.894412	0.894412	chr2	226069292	0.0484623826476988	chr2:226069292:G:A
chr2:226069496	['T', 'C']	19959	5496.92787690457	668.135911528386	-0.0040743304309588	0.0146993434996252	-0.27717771416545	0.781647	0.781647	chr2	226069496	0.1069893346181461	chr2:226069496:T:C
chr2:226070121	['T', 'A']	19959	12193.331027222135	1687.3774612412883	-0.0006696625176073	0.0109292311643797	-0.0612726098968337	0.951143	0.951143	chr2	226070121	0.0217541839646432	chr2:226070121:T:A
chr2:226070365	['T', 'C']	19959	5496.37691690889	680.6262857445626	-0.0015190057203352	0.0146992018641235	-0.1033393332765025	0.917695	0.917695	chr2	226070365	0.0373016345137313	chr2:226070365:T:C
chr2:226070427	['T', 'G']	19959	20691.0733577191	2751.962704988347	-0.0106951572048504	0.0101150309807971	-1.0573528865264652	0.290363	0.290363	chr2	226070427	0.5370587251606153	chr2:226070427:T:G
chr2:226070513	['G', 'T']	19959	5492.550383324147	673.4478678664108	-0.0029540793458884	0.0147007113876244	-0.2009480540088194	0.840741	0.840741	chr2	226070513	0.0753377730424767	chr2:226070513:G:T
chr2:226070528	['A', 'G']	19959	17734.55419694312	2358.0647855350344	-0.0029083378561773	0.0101645023761505	-0.2861269296371427	0.774784	0.774784	chr2	226070528	0.1108193564395795	chr2:226070528:A:G
chr2:226070783	['T', 'C']	19959	19238.855675269355	2476.8887880969774	-0.0174929104445765	0.0101051199513137	-1.7310937949135643	0.0834505	0.0834505	chr2	226070783	1.078571056868612	chr2:226070783:T:C
chr2:226070814	['T', 'C']	19959	10448.61752029668	1401.7015538526723	-0.0054784694157118	0.0114912980091489	-0.4767493986623674	0.633546	0.633546	chr2	226070814	0.1982218467301954	chr2:226070814:T:C
chr2:226071723	['G', 'A']	19959	7665.536256577299	1035.2955110809835	-0.0044535280478455	0.0127992826992729	-0.3479513776266934	0.72788	0.72788	chr2	226071723	0.1379402135901505	chr2:226071723:G:A
chr2:226071767	['T', 'C']	19959	7666.688853247793	1036.8330354137486	-0.0042502489080791	0.0127997037916086	-0.3320583801998245	0.739849	0.739849	chr2	226071767	0.1308569088615288	chr2:226071767:T:C
chr2:226071875	['C', 'T']	19959	20651.27747982557	2756.033745337479	-0.0098745917773433	0.0101134684076874	-0.9763803454250688	0.328888	0.328888	chr2	226071875	0.4829519721508424	chr2:226071875:C:T
chr2:226071982	['A', 'G']	19959	5495.101277875219	673.2358023889727	-0.0029267584937707	0.0146996066373366	-0.1991045451744876	0.842183	0.842183	chr2	226071982	0.074593529337871	chr2:226071982:A:G
chr2:226072132	['C', 'T']	19959	5493.376165179914	670.6742929862406	-0.003515412596407	0.01470111203245	-0.2391256245546156	0.811011	0.811011	chr2	226072132	0.0909732552747833	chr2:226072132:C:T
chr2:226073395	['G', 'A']	19959	17675.88560978054	2355.560929752829	-0.0022008845039856	0.0101699528232469	-0.2164104929724714	0.82867	0.82867	chr2	226073395	0.0816183834566413	chr2:226073395:G:A
chr2:226074425	['T', 'A']	19959	28167.645101478327	3748.6522731662094	-0.0095795359268076	0.0111677830605666	-0.8577831316076431	0.391023	0.391023	chr2	226074425	0.4077976966212486	chr2:226074425:T:A
chr2:226074790	['C', 'T']	19959	20676.10778713169	2758.678621827049	-0.0097506788264747	0.0101159621998538	-0.963890397555622	0.335113	0.335113	chr2	226074790	0.4748087243021372	chr2:226074790:C:T
chr2:226075437	['C', 'T']	19959	5462.54737686025	675.5418769979167	-0.0020566004992781	0.0147434636635821	-0.1394923571696507	0.889063	0.889063	chr2	226075437	0.0510674633459422	chr2:226075437:C:T
chr2:226075856	['G', 'A']	19959	7687.540666499623	1036.6207295491793	-0.0043423374057603	0.0127858532316724	-0.3396204638892448	0.734146	0.734146	chr2	226075856	0.1342175631233725	chr2:226075856:G:A
chr2:226076253	['C', 'T']	19959	4864.243711794768	564.2628873524683	-0.0245538182775524	0.015425089237802	-1.5918104523751264	0.111443	0.111443	chr2	226076253	0.9529472053968262	chr2:226076253:C:T
chr2:226076399	['T', 'C']	19959	5465.095264344775	674.6392287398713	-0.0022038092304027	0.0147393268139907	-0.1495189880931894	0.881146	0.881146	chr2	226076399	0.0549521259341379	chr2:226076399:T:C
chr2:226077048	['A', 'G']	19959	20736.272604250204	2743.392353326649	-0.0121790204734035	0.0101174340646356	-1.2037657370038035	0.228694	0.228694	chr2	226077048	0.6407452293638395	chr2:226077048:A:G
chr2:226077585	['A', 'C']	19959	28199.2385748647	3751.230585795932	-0.0101734921802798	0.0111787546491843	-0.9100738409194952	0.362795	0.362795	chr2	226077585	0.4403387069685381	chr2:226077585:A:C
chr2:226078789	['A', 'G']	19959	20743.11785929044	2745.7828484197225	-0.0119798428101475	0.0101169060747292	-1.1841409539297507	0.236371	0.236371	chr2	226078789	0.6264058074546829	chr2:226078789:A:G
chr2:226079052	['T', 'C']	19959	20733.232746955346	2746.4200655247582	-0.0119510854901084	0.0101177411175677	-1.1812009569366613	0.237537	0.237537	chr2	226079052	0.6242687328000494	chr2:226079052:T:C
chr2:226079434	['G', 'A']	19959	5454.273273875138	675.4915697174655	-0.0013955605439383	0.0147591392267748	-0.0945556866491659	0.924669	0.924669	chr2	226079434	0.0340137020712436	chr2:226079434:G:A
chr2:226079566	['C', 'A']	19959	5454.0	674.9217532760136	-0.0015019179742748	0.0147590009746983	-0.1017628480985698	0.918946	0.918946	chr2	226079566	0.0367100082994828	chr2:226079566:C:A
chr2:226079745	['T', 'C']	19959	10503.526255135785	1415.7473274945305	-0.0048492231198519	0.0114698645877567	-0.4227794567887151	0.672461	0.672461	chr2	226079745	0.1723328979068738	chr2:226079745:T:C
chr2:226080466	['G', 'A']	19959	12279.845760673485	1671.752255900297	-0.0035668830612257	0.0109085655350029	-0.326980027738795	0.743686	0.743686	chr2	226080466	0.1286103940940354	chr2:226080466:G:A
chr2:226080868	['C', 'A']	19959	31466.72970535177	4219.014546903654	-0.0101105699829037	0.0125044314990849	-0.8085589483731086	0.418779	0.418779	chr2	226080868	0.378015104483132	chr2:226080868:C:A
chr2:226081719	['G', 'A']	19959	12279.460937108495	1678.3714456079294	-0.0028291795194603	0.0109086528771226	-0.2593518696881145	0.795366	0.795366	chr2	226081719	0.0994329780067974	chr2:226081719:G:A
chr2:226082890	['T', 'G']	19959	20731.6968557244	2743.056284342216	-0.0120332948699047	0.0101175710606982	-1.1893462173592328	0.234318	0.234318	chr2	226082890	0.6301943481917304	chr2:226082890:T:G
chr2:226083333	['T', 'C']	19959	33421.02345159351	4439.67010620608	-0.0188725449254684	0.0139011790218753	-1.3576218891771683	0.174599	0.174599	chr2	226083333	0.7579582480057389	chr2:226083333:T:C
chr2:226083368	['C', 'T']	19959	10800.705723163275	1419.506242461406	-0.0090230571523279	0.0113272582724956	-0.796579095776192	0.425705	0.425705	chr2	226083368	0.3708912489075305	chr2:226083368:C:T
chr2:226083646	['A', 'T']	19959	13377.753038432424	1843.0546699959607	-0.000845037449899	0.0113789328271025	-0.0742633305547154	0.940802	0.940802	chr2	226083646	0.0265017680238459	chr2:226083646:A:T
chr2:226083742	['G', 'A']	19959	12810.334083769634	1780.2027473621572	-0.0005043911625793	0.0111317832765886	-0.0453109039267869	0.96386	0.96386	chr2	226083742	0.0159860424902406	chr2:226083742:G:A
chr2:226084303	['G', 'T']	19959	5681.197917751155	697.3101678186699	-0.0036628771197282	0.0148296398272659	-0.2469970385250786	0.804913	0.804913	chr2	226084303	0.0942510583424374	chr2:226084303:G:T
chr2:226084310	['AG', 'A']	19959	7684.540065146579	1042.2501045167958	-0.0034001404416647	0.0127888249312444	-0.2658680887372087	0.790344	0.790344	chr2	226084310	0.1021838393624615	chr2:226084310:AG:A
chr2:226084441	['G', 'A']	19959	7674.0	1046.5092457160122	-0.0023492014211748	0.01279664072468	-0.1835795402651356	0.854345	0.854345	chr2	226084441	0.0683667179060462	chr2:226084441:G:A
chr2:226084490	['T', 'C']	19959	31483.0	4218.638850679252	-0.0106063527589791	0.0125118984819257	-0.8477013120191709	0.396615	0.396615	chr2	226084490	0.4016308647801382	chr2:226084490:T:C
chr2:226084907	['T', 'A']	19959	10787.08092398657	1412.009877267849	-0.0098714285694749	0.0113303146749633	-0.8712404600101565	0.383633	0.383633	chr2	226084907	0.4160840420084647	chr2:226084907:T:A
chr2:226085962	['AG', 'A']	19959	34279.152435357784	4605.263273954452	-0.0109545589688189	0.0147582918102179	-0.742264694971983	0.457936	0.457936	chr2	226085962	0.3391952136752154	chr2:226085962:AG:A
chr2:226086696	['G', 'A']	19959	28379.843814200533	3793.3888357968426	-0.0078618488013033	0.0112136738318747	-0.7010948346790847	0.483252	0.483252	chr2	226086696	0.315826339912619	chr2:226086696:G:A
chr2:226087017	['A', 'C']	19959	20897.18802305187	2799.465949391924	-0.0086140047362512	0.0100973580417343	-0.853094908653127	0.393617	0.393617	chr2	226087017	0.4049261530080817	chr2:226087017:A:C
chr2:226087226	['C', 'A']	19959	5479.823662056525	667.3718353695524	-0.0038219653873966	0.0147162511083204	-0.2597105308454356	0.79509	0.79509	chr2	226087226	0.0995837087132219	chr2:226087226:C:A
chr2:226087388	['C', 'G']	19959	2446.0	386.5356862502665	0.0199931210516242	0.0211606642692737	0.9448248314517786	0.34476	0.34476	chr2	226087388	0.4624831279604277	chr2:226087388:C:G
chr2:226088575	['C', 'T']	19959	7756.108816600672	1055.2329613384302	-0.0023153603832096	0.0127512926385656	-0.181578483753633	0.855915	0.855915	chr2	226088575	0.0675693625002967	chr2:226088575:C:T
chr2:226088639	['T', 'C']	19959	28392.493031184204	3805.4198808579367	-0.0068321729592431	0.0112196950623679	-0.6089446211563255	0.542568	0.542568	chr2	226088639	0.2655458239788447	chr2:226088639:T:C
chr2:226088788	['T', 'G']	19959	1277.063984367171	154.68073330107748	0.0048840874713896	0.0288911049024264	0.1690515986800982	0.865758	0.865758	chr2	226088788	0.0626034866802597	chr2:226088788:T:G
chr2:226089204	['TTTAGA', 'T']	19959	12338.545837723925	1687.6872929118715	-0.0025652899006969	0.010897529404156	-0.2354010533542213	0.8139	0.8139	chr2	226089204	0.0894289515187414	chr2:226089204:TTTAGA:T
chr2:226089640	['A', 'G']	19959	10951.292136520824	1472.125700706243	-0.0052961229936843	0.011264573814469	-0.4701574228118204	0.638248	0.638248	chr2	226089640	0.1950105374172877	chr2:226089640:A:G
chr2:226089855	['T', 'C']	19959	10451.618272025658	1396.6473856008142	-0.0062307105129982	0.0114946494457449	-0.5420531128337088	0.587788	0.587788	chr2	226089855	0.2307792845223047	chr2:226089855:T:C
chr2:226090217	['T', 'A']	19959	10722.68617820988	1388.994560386196	-0.0109920027608544	0.0113494725118891	-0.9685034039546536	0.332805	0.332805	chr2	226090217	0.4778101575733282	chr2:226090217:T:A
chr2:226090890	['A', 'G']	19959	11153.618005847336	1503.4457294330891	-0.0059223589576239	0.0106921221868388	-0.5538992965226173	0.579654	0.579654	chr2	226090890	0.236831162866821	chr2:226090890:A:G
chr2:226090893	['A', 'G']	19959	5861.95025201612	727.3538334401303	-0.0024439790070703	0.0135386185436	-0.180519083184132	0.856747	0.856747	chr2	226090893	0.0671474076284448	chr2:226090893:A:G
chr2:226092047	['G', 'A']	19959	5866.74854036642	725.3278453285673	-0.0024532657473846	0.0135097316120612	-0.1815924859080422	0.855904	0.855904	chr2	226092047	0.0675749439774283	chr2:226092047:G:A
chr2:226092462	['G', 'A']	19959	31018.532467532503	4130.488225825988	-0.0129998075475103	0.0116009201380736	-1.1205841771848408	0.262478	0.262478	chr2	226092462	0.5809070917970811	chr2:226092462:G:A
chr2:226092597	['A', 'G']	19959	5864.796535924677	724.6213609109016	-0.002774498273753	0.0135197173201946	-0.2052186601275092	0.837403	0.837403	chr2	226092597	0.0770654875800738	chr2:226092597:A:G
chr2:226092771	['C', 'A']	19959	11420.793483734538	1421.523895417721	-0.0157099052147777	0.010575426332743	-1.485510344499086	0.137424	0.137424	chr2	226092771	0.8619374146028141	chr2:226092771:C:A
chr2:226093046	['C', 'A']	19959	30304.31450151061	4044.92062482236	-0.0108555659076419	0.0112907915478517	-0.9614530444242728	0.336336	0.336336	chr2	226093046	0.4732266451308372	chr2:226093046:C:A
chr2:226093317	['A', 'G']	19959	11671.988616329998	1517.1475106715804	-0.0095657645822716	0.0105013466710618	-0.9109083703170856	0.362355	0.362355	chr2	226093317	0.4408657416385751	chr2:226093317:A:G
chr2:226093550	['C', 'A']	19959	13152.214080676851	1768.5013424497272	-0.0047648781973353	0.0101610614318008	-0.4689350841264297	0.639121	0.639121	chr2	226093550	0.194416912330517	chr2:226093550:C:A
chr2:226093753	['G', 'A']	19959	13269.80414084936	1805.1602794230887	-0.0030327092991129	0.0101400897133794	-0.2990811111968189	0.764881	0.764881	chr2	226093753	0.1164061270207615	chr2:226093753:G:A
chr2:226094016	['A', 'G']	19959	13269.798669891165	1805.195773982737	-0.0027465339564689	0.0101415302843798	-0.2708204658915439	0.786532	0.786532	chr2	226094016	0.1042836034403011	chr2:226094016:A:G
chr2:226094134	['G', 'A']	19959	11156.043228536862	1510.7387316285683	-0.0052060543179636	0.0106888606315631	-0.487054186354594	0.626225	0.626225	chr2	226094134	0.203269598575823	chr2:226094134:G:A
chr2:226094671	['G', 'A']	19959	20599.201936655263	2621.9439437454967	-0.0194092648145721	0.0095904543717916	-2.023810766636929	0.0430029	0.0430029	chr2	226094671	1.3665022557801934	chr2:226094671:G:A
chr2:226094677	['G', 'C']	19959	20717.051397155232	2666.546348440024	-0.016947513123522	0.0095850417923248	-1.768120942059178	0.077056	0.077056	chr2	226094677	1.113193539094307	chr2:226094677:G:C
chr2:226094894	['T', 'C']	19959	20717.59895150717	2660.242896532141	-0.0172842414210285	0.0095814338293974	-1.8039305733133235	0.0712573	0.0712573	chr2	226094894	1.1471706374623565	chr2:226094894:T:C
chr2:226095839	['T', 'G']	19959	20591.422094604863	2619.547579825301	-0.0194738914885033	0.0095823259940475	-2.032271861821481	0.0421394	0.0421394	chr2	226095839	1.3753116523668425	chr2:226095839:T:G
chr2:226095981	['T', 'G']	19959	28200.90122461328	3693.522141405242	-0.014591690293634	0.0105721132973201	-1.3802056299692511	0.167539	0.167539	chr2	226095981	0.7758840810852037	chr2:226095981:T:G
chr2:226096286	['C', 'A']	19959	31037.71900993098	4132.283588857725	-0.0127707326494522	0.0116329924540126	-1.0978028826148805	0.272304	0.272304	chr2	226096286	0.5649459790597107	chr2:226096286:C:A
chr2:226096541	['T', 'C']	19959	28200.070597127808	3690.7678566556447	-0.0145465062097985	0.0105724408007552	-1.3758891143433452	0.168871	0.168871	chr2	226096541	0.772444924859633	chr2:226096541:T:C
chr2:226096972	['A', 'G']	19959	20582.655881463525	2631.611044893109	-0.0183565663391123	0.0095842319724586	-1.915288193343176	0.05547	0.05547	chr2	226096972	1.2559418341211646	chr2:226096972:A:G
chr2:226097212	['T', 'C']	19959	5877.515452482978	728.8398070699731	-0.0021439718278048	0.0135150931781254	-0.1586353715470473	0.873958	0.873958	chr2	226097212	0.0585094378536103	chr2:226097212:T:C
chr2:226097827	['T', 'C']	19959	20898.28236355436	2796.2862179407907	-0.008939260745142	0.0100977664261283	-0.8852710953990103	0.376021	0.376021	chr2	226097827	0.4247878999408404	chr2:226097827:T:C
chr2:226097844	['T', 'C']	19959	20898.47070028573	2798.5880876800984	-0.0087260306590907	0.0100997920363507	-0.8639812213641983	0.387609	0.387609	chr2	226097844	0.4116061475011516	chr2:226097844:T:C
chr2:226097948	['A', 'G']	19959	19407.7790586938	2536.11176491175	-0.0137480512848169	0.0100755987075736	-1.364489762229501	0.172429	0.172429	chr2	226097948	0.7633896904787746	chr2:226097948:A:G
chr2:226098134	['G', 'A']	19959	19291.7659883721	2495.3903377958363	-0.0159569937694423	0.010088849928412	-1.5816464594744852	0.113746	0.113746	chr2	226098134	0.9440638668332422	chr2:226098134:G:A
chr2:226098490	['A', 'G']	19959	5480.549180738588	664.2601154762912	-0.0045364505935073	0.0147122072671624	-0.3083460225327756	0.757822	0.757822	chr2	226098490	0.1204327910643054	chr2:226098490:A:G
chr2:226099246	['T', 'C']	19959	5487.374661721961	664.2511994732417	-0.0048523392126663	0.0147021052749031	-0.3300438353512121	0.74137	0.74137	chr2	226099246	0.1299649919482996	chr2:226099246:T:C
chr2:226099756	['T', 'C']	19959	26392.256265036085	3464.672685100238	-0.0122129334555881	0.0107136087551092	-1.1399458142209893	0.254323	0.254323	chr2	226099756	0.5946143621152981	chr2:226099756:T:C
chr2:226099855	['T', 'C']	19959	10457.622836502287	1397.1000551677798	-0.0063871540110326	0.0115002916021575	-0.5553906137331647	0.578634	0.578634	chr2	226099855	0.2375960511951952	chr2:226099855:T:C
chr2:226100631	['G', 'T']	19959	5477.488740659008	668.0397304862544	-0.0037211991422107	0.0147199352195077	-0.2527999673041505	0.800425	0.800425	chr2	226100631	0.0966793553275682	chr2:226100631:G:T
chr2:226101268	['C', 'T']	19959	5475.097268854923	665.7517902265168	-0.0040225573979651	0.0147231055174382	-0.2732139216961215	0.784692	0.784692	chr2	226101268	0.105300775036451	chr2:226101268:C:T
chr2:226101297	['A', 'T']	19959	12326.940905217783	1689.876758605559	-0.0022547900386315	0.0108912924406821	-0.2070268566299076	0.835991	0.835991	chr2	226101297	0.077798398005214	chr2:226101297:A:T
chr2:226101460	['C', 'T']	19959	28371.9011281023	3794.536191137442	-0.0074634729275449	0.0112094232103326	-0.6658213172525443	0.505533	0.505533	chr2	226101460	0.2962504894298104	chr2:226101460:C:T
chr2:226102134	['AG', 'A']	19959	7757.720779871692	1044.9275187744086	-0.0042384032122663	0.0127465694207654	-0.3325132490442116	0.739505	0.739505	chr2	226102134	0.1310588852707824	chr2:226102134:AG:A
chr2:226102554	['C', 'G']	19959	10836.800671611869	1426.8295320412255	-0.0088816513283324	0.0113108821959141	-0.7852306455406963	0.432328	0.432328	chr2	226102554	0.3641866361950049	chr2:226102554:C:G
chr2:226102663	['A', 'T']	19959	12443.987820159393	1731.8614203836828	0.0005044831501188	0.0108636877003859	0.0464375600654388	0.962962	0.962962	chr2	226102663	0.0163908504828684	chr2:226102663:A:T
chr2:226102710	['T', 'G']	19959	7758.943720557282	1047.1297896566684	-0.0039727669280773	0.0127458378590204	-0.3116913122557739	0.755278	0.755278	chr2	226102710	0.1218931653991566	chr2:226102710:T:G
chr2:226103103	['C', 'A']	19959	12441.493410172889	1733.8395383972372	0.0008671163545404	0.0108626170644771	0.0798257316255874	0.936377	0.936377	chr2	226103103	0.0285492623138996	chr2:226103103:C:A
chr2:226103263	['A', 'G']	19959	12444.870565243536	1734.915420171334	0.0009257543645005	0.0108617875298946	0.085230387903706	0.932079	0.932079	chr2	226103263	0.0305472766910206	chr2:226103263:A:G
chr2:226103697	['C', 'T']	19959	7758.554898521674	1045.6757819966133	-0.0044362348172299	0.0127458020601788	-0.3480545826998132	0.727803	0.727803	chr2	226103697	0.137986158586606	chr2:226103697:C:T
chr2:226104608	['G', 'A']	19959	7774.116034283996	1056.1078193390945	-0.0030261744623016	0.0127370194444465	-0.2375889018227936	0.812202	0.812202	chr2	226104608	0.0903359454198622	chr2:226104608:G:A
chr2:226105073	['A', 'G']	19959	20910.14371708052	2802.5322838689904	-0.0085739994440146	0.0100993573733723	-0.8489648526173156	0.395911	0.395911	chr2	226105073	0.402402431632653	chr2:226105073:A:G
chr2:226105121	['C', 'T']	19959	22681.22812123646	3017.8785380765407	-0.0107615464568923	0.0102483910315005	-1.050071803838718	0.293698	0.293698	chr2	226105121	0.5320990108892569	chr2:226105121:C:T
chr2:226105511	['T', 'C']	19959	28400.96075581395	3799.714381099837	-0.0075322825735854	0.0112193285720062	-0.6713666085490613	0.501995	0.501995	chr2	226105511	0.2993006085187729	chr2:226105511:T:C
chr2:226106019	['T', 'C']	19959	12344.32939053729	1697.1712671923035	-0.0017240266538602	0.010888728521607	-0.1583313102571317	0.874197	0.874197	chr2	226106019	0.0583906882212018	chr2:226106019:T:C
chr2:226106370	['G', 'A']	19959	12332.089355517688	1693.0638097906017	-0.0020343628628016	0.0108890601925562	-0.1868263033564973	0.851799	0.851799	chr2	226106370	0.0696628741175609	chr2:226106370:G:A
chr2:226106413	['C', 'T']	19959	5459.820655441972	666.1125371711153	-0.0034034228549979	0.014743172100795	-0.2308473937446905	0.817436	0.817436	chr2	226106413	0.0875462398112758	chr2:226106413:C:T
chr2:226106733	['G', 'T']	19959	5449.819152134696	664.4440470744981	-0.0035168818374982	0.0147597127963532	-0.2382757636291639	0.81167	0.81167	chr2	226106733	0.0906205056224379	chr2:226106733:G:T
chr2:226106850	['G', 'A']	19959	12445.117670642478	1733.8004507145542	0.0007428692115741	0.0108595735244721	0.0684068494863155	0.945462	0.945462	chr2	226106850	0.0243559216279905	chr2:226106850:G:A
chr2:226107077	['T', 'C']	19959	12444.9882211418	1729.2299724921313	0.0001543685099525	0.0108626255981507	0.0142109758416856	0.988662	0.988662	chr2	226107077	0.0049521579723754	chr2:226107077:T:C
chr2:226107130	['A', 'C']	19959	12443.740790858516	1733.6112745139567	0.0007485277754976	0.0108620851249862	0.0689119783986748	0.94506	0.94506	chr2	226107130	0.0245406181132538	chr2:226107130:A:C
chr2:226107632	['C', 'T']	19959	5459.0	665.6575829205128	-0.0035636735272034	0.0147458967535493	-0.241672214770229	0.809037	0.809037	chr2	226107632	0.0920316161771191	chr2:226107632:C:T
chr2:226107917	['A', 'T']	19959	31582.16470411385	4230.967327463662	-0.0107100279119693	0.0125566826837474	-0.8529345036194682	0.393706	0.393706	chr2	226107917	0.4048279665990627	chr2:226107917:A:T
chr2:226107971	['A', 'C']	19959	10473.62378470482	1392.5236846711755	-0.0071147769292857	0.0114859497009369	-0.6194330564328826	0.535638	0.535638	chr2	226107971	0.2711286202244387	chr2:226107971:A:C
chr2:226108173	['G', 'A']	19959	5451.546274490154	665.984745217131	-0.0031409013163007	0.0147582598172085	-0.2128232837206453	0.831467	0.831467	chr2	226108173	0.0801549827671366	chr2:226108173:G:A
chr2:226108236	['C', 'T']	19959	12330.324478748997	1687.44645187459	-0.0025660135029339	0.0108903928545242	-0.2356217573793001	0.813729	0.813729	chr2	226108236	0.0895202061679012	chr2:226108236:C:T
chr2:226108334	['C', 'A']	19959	5451.546274490154	665.9710271076304	-0.0031630809729337	0.014758278306831	-0.2143258791555466	0.830295	0.830295	chr2	226108334	0.0807675773711581	chr2:226108334:C:A
chr2:226108459	['A', 'T']	19959	12332.853728202046	1690.2667863193487	-0.0023025537687122	0.0108901562242053	-0.2114344111606451	0.83255	0.83255	chr2	226108459	0.0795896748522401	chr2:226108459:A:T
chr2:226108641	['C', 'T']	19959	28362.684189426207	3791.3161126526966	-0.0077908921512135	0.0112072633069977	-0.6951645497923646	0.48696	0.48696	chr2	226108641	0.312506711255048	chr2:226108641:C:T
chr2:226109768	['T', 'C']	19959	4302.6467227901385	549.3090088332391	0.0026071652864753	0.0163268949520162	0.1596853102894125	0.873131	0.873131	chr2	226109768	0.0589205921375187	chr2:226109768:T:C
chr2:226110028	['T', 'C']	19959	12458.86645277722	1736.5786081962667	0.0008714954634504	0.0108639465505995	0.0802190492553874	0.936064	0.936064	chr2	226110028	0.0286944569278841	chr2:226110028:T:C
chr2:226110049	['C', 'T']	19959	5457.093660736657	667.5965434389672	-0.0031413758012962	0.0147483606164397	-0.2129983042179369	0.83133	0.83133	chr2	226110049	0.0802265469378145	chr2:226110049:C:T
chr2:226110381	['G', 'A']	19959	31563.06976744186	4222.293283031943	-0.0113499630447319	0.0125394576951184	-0.9051398649520904	0.365402	0.365402	chr2	226110381	0.4372290798992261	chr2:226110381:G:A
chr2:226110447	['C', 'T']	19959	12310.719207622868	1693.254902607452	-0.0015984033868614	0.0108969539030146	-0.1466835044992963	0.883383	0.883383	chr2	226110447	0.0538509626475075	chr2:226110447:C:T
chr2:226110590	['T', 'C']	19959	16054.652579335234	2103.97474847226	-0.0046912323212277	0.0103100178636395	-0.4550168955354002	0.649102	0.649102	chr2	226110590	0.1876870527274101	chr2:226110590:T:C
chr2:226111018	['T', 'C']	19959	12446.117921218804	1737.9633215187162	0.0011310548220633	0.0108610989906422	0.1041381560961587	0.917061	0.917061	chr2	226111018	0.0376017754725135	chr2:226111018:T:C
chr2:226111342	['A', 'G']	19959	12922.610178858524	1663.347008691995	-0.0132974363951242	0.0108270046769742	-1.2281731459305507	0.219396	0.219396	chr2	226111342	0.65877129469095	chr2:226111342:A:G
chr2:226111575	['G', 'A']	19959	5464.095063893761	666.9540894664605	-0.0034771980795219	0.0147371116117247	-0.2359484118146703	0.813475	0.813475	chr2	226111575	0.0896557894129024	chr2:226111575:G:A
chr2:226111623	['C', 'G']	19959	7742.491278195488	1046.0217495541854	-0.0035878584190845	0.0127585598497679	-0.2812118657067574	0.778551	0.778551	chr2	226111623	0.1087129331368229	chr2:226111623:C:G
chr2:226112173	['C', 'T']	19959	15433.412790697676	2096.015329955924	0.0020438932011796	0.010415005188739	0.1962450487676731	0.84442	0.84442	chr2	226112173	0.0734414890228665	chr2:226112173:C:T
chr2:226112281	['T', 'C']	19959	31574.729693140795	4227.866786545732	-0.01095015659576	0.0125472040704519	-0.8727168645919405	0.382828	0.382828	chr2	226112281	0.4169963054804007	chr2:226112281:T:C
chr2:226112466	['A', 'T']	19959	5463.463609022555	664.9955384095836	-0.0038532206820088	0.014739062587988	-0.2614291552808174	0.793764	0.793764	chr2	226112466	0.1003086017703587	chr2:226112466:A:T
chr2:226112587	['G', 'A']	19959	16935.33356727491	2233.594977323891	-0.0108948825829529	0.0102266159301328	-1.065345824795375	0.286732	0.286732	chr2	226112587	0.542523836010967	chr2:226112587:G:A
chr2:226112963	['T', 'C']	19959	431.1512129109864	61.50006163814973	0.0207280902142335	0.0491271594705283	0.4219273094075076	0.673083	0.673083	chr2	226112963	0.1719313782434733	chr2:226112963:T:C
chr2:226113402	['A', 'G']	19959	7757.777371348399	1044.9823482236884	-0.0043531496936896	0.0127454144821068	-0.341546342004097	0.732696	0.732696	chr2	226113402	0.1350761793940768	chr2:226113402:A:G
chr2:226113774	['C', 'T']	19959	25794.941480552057	3502.332574457484	-0.0011355650521163	0.0106529386700036	-0.1065964131863311	0.91511	0.91511	chr2	226113774	0.0385266988060382	chr2:226113774:C:T
chr2:226115660	['T', 'C']	19959	28335.098326150142	3798.014873876904	-0.0068466550822973	0.0112050781854908	-0.6110314420797939	0.541186	0.541186	chr2	226115660	0.2666534467406927	chr2:226115660:T:C
chr2:226117545	['C', 'T']	19959	7747.776369193766	1054.7806323504628	-0.0022526152921917	0.0127563443439442	-0.1765878398587717	0.859834	0.859834	chr2	226117545	0.0655853857828195	chr2:226117545:C:T
chr2:226119546	['G', 'A']	19959	9978.499849669271	1456.160937556923	0.0083913244435577	0.0116523480271541	0.7201402175769966	0.471447	0.471447	chr2	226119546	0.3265671235020724	chr2:226119546:G:A
chr2:226120002	['C', 'T']	19959	7752.330476620056	1051.828846080807	-0.003101002354033	0.0127558617559743	-0.2431041048701152	0.807927	0.807927	chr2	226120002	0.0926278779994432	chr2:226120002:C:T
chr2:226120079	['G', 'T']	19959	7752.330476620056	1052.8656309256703	-0.0029635644902083	0.0127538223695247	-0.2323667685140274	0.816256	0.816256	chr2	226120079	0.0881736133648765	chr2:226120079:G:T
chr2:226120356	['G', 'A']	19959	4620.15741204771	594.2341423534192	0.0027546347641951	0.0158597735695098	0.1736868910594621	0.862113	0.862113	chr2	226120356	0.0644358060313368	chr2:226120356:G:A
chr2:226121258	['T', 'G']	19959	31614.16791100867	4239.6707098450825	-0.0100816583352292	0.0125703345943848	-0.8020198873411635	0.422551	0.422551	chr2	226121258	0.3741208661654605	chr2:226121258:T:G
chr2:226121991	['A', 'G']	19959	5490.925771852447	667.9893459406662	-0.0040299007083053	0.0147001806148006	-0.2741395370508483	0.78398	0.78398	chr2	226121991	0.1056950163977418	chr2:226121991:A:G
chr2:226122306	['A', 'G']	19959	9793.453392803449	1425.9010229658325	0.0079783246018943	0.0117154264960267	0.6810101710424442	0.495873	0.495873	chr2	226122306	0.3046295381501912	chr2:226122306:A:G
chr2:226122568	['G', 'A']	19959	5475.0	665.9670931702163	-0.0036256801963236	0.0147221576914362	-0.2462736965813545	0.805473	0.805473	chr2	226122568	0.0939490128456819	chr2:226122568:G:A
chr2:226122851	['T', 'C']	19959	38818.94493436216	5244.325869356729	-0.0063550975389094	0.0312139209781434	-0.2035981811884323	0.83867	0.83867	chr2	226122851	0.0764088918191702	chr2:226122851:T:C
chr2:226123546	['A', 'T']	19959	7769.0	1047.3419013466648	-0.0043315398479425	0.0127384736495216	-0.3400360174317476	0.733833	0.733833	chr2	226123546	0.1344027621962417	chr2:226123546:A:T
chr2:226123787	['T', 'A']	19959	4324.733446945015	549.2058293463334	0.0019826716632598	0.0162940445104728	0.121680756547923	0.903153	0.903153	chr2	226123787	0.0442386711403908	chr2:226123787:T:A
chr2:226124246	['T', 'C']	19959	20596.319314251337	2738.91197535988	-0.0101219209843091	0.0100877351196016	-1.003388854316868	0.315685	0.315685	chr2	226124246	0.5007460534324413	chr2:226124246:T:C
chr2:226125191	['A', 'G']	19959	20594.22278468324	2739.8029043786582	-0.0099878784382902	0.0100876859618532	-0.9901060040984196	0.322134	0.322134	chr2	226125191	0.4919634346552869	chr2:226125191:A:G
chr2:226125547	['T', 'C']	19959	20594.095460012028	2738.797213198575	-0.0100380321870896	0.0100866633932182	-0.9951786627318866	0.319661	0.319661	chr2	226125547	0.4953103462681142	chr2:226125547:T:C
chr2:226126082	['C', 'T']	19959	5483.197784572201	669.4191101428291	-0.003536973029028	0.0147090677317476	-0.2404620805024882	0.809975	0.809975	chr2	226126082	0.0915283854788847	chr2:226126082:C:T
chr2:226126708	['G', 'A']	19959	17463.499874718116	2466.5155721573583	0.0097060792651147	0.0102252508980472	0.9492265140377516	0.342517	0.342517	chr2	226126708	0.4653178684840504	chr2:226126708:G:A
chr2:226126794	['T', 'G']	19959	28365.52713877612	3774.7946987077407	-0.0097087865346258	0.0112040243678314	-0.8665445750458503	0.386202	0.386202	chr2	226126794	0.4131854814972902	chr2:226126794:T:G
chr2:226127110	['G', 'A']	19959	9779.489978955808	1421.3989531416137	0.0076086550357148	0.0117195094443189	0.6492298224481732	0.516197	0.516197	chr2	226127110	0.2871845237891117	chr2:226127110:G:A
chr2:226127310	['A', 'G']	19959	16736.86993785084	2209.585696209286	-0.0102848843644404	0.0102288288011089	-1.00548015461217	0.314678	0.314678	chr2	226127310	0.5021336187410026	chr2:226127310:A:G
chr2:226127493	['A', 'G']	19959	7365.107035478052	1006.3412309851972	0.0079338790872395	0.0130192788862419	0.6093946643714392	0.54227	0.54227	chr2	226127493	0.2657844213710127	chr2:226127493:A:G
chr2:226127738	['C', 'A']	19959	11256.255875720371	1538.6895141254845	0.0057269676962744	0.0111944678453296	0.5115890969898762	0.608944	0.608944	chr2	226127738	0.2154226443281075	chr2:226127738:C:A
chr2:226128597	['A', 'G']	19959	984.0	106.20888471762926	-0.0054850547114765	0.0325197804099767	-0.1686682579748827	0.866059	0.866059	chr2	226128597	0.0624525207983343	chr2:226128597:A:G
chr2:226129719	['A', 'G']	19959	2780.13929251428	360.4422944093719	-0.0013805393892213	0.0197536242997096	-0.0698879035196403	0.944284	0.944284	chr2	226129719	0.0248973689610694	chr2:226129719:A:G
chr2:226130426	['G', 'A']	19959	9272.858381358055	1216.9076808841226	-0.0020312143095168	0.0119714487912503	-0.1696715531207415	0.86527	0.86527	chr2	226130426	0.0628483535602678	chr2:226130426:G:A
chr2:226131013	['G', 'GA']	19959	12920.589426208971	1583.8755060438116	-0.0215595937892592	0.0108104876849801	-1.994322034075632	0.0461305	0.0461305	chr2	226131013	1.3360118381282575	chr2:226131013:G:GA
chr2:226131478	['T', 'C']	19959	2430.487095965923	391.2746116944478	0.0226319189289112	0.0210498736711837	1.075156995354955	0.282317	0.282317	chr2	226131478	0.5492629695898843	chr2:226131478:T:C
chr2:226132384	['T', 'C']	19959	12883.582009521422	1587.1826417512734	-0.0208675331863969	0.0108171266061377	-1.929119806599692	0.0537302	0.0537302	chr2	226132384	1.2697815428533288	chr2:226132384:T:C
chr2:226132738	['A', 'G']	19959	35537.561056270984	4763.40938395908	-0.0116145621180288	0.0163900868125286	-0.7086333495897383	0.47856	0.47856	chr2	226132738	0.3200636043127571	chr2:226132738:A:G
chr2:226133670	['G', 'C']	19959	35495.7784347129	4758.967485445683	-0.0106752728725785	0.0163301526880646	-0.6537154352745802	0.513303	0.513303	chr2	226133670	0.2896261974971988	chr2:226133670:G:C
chr2:226135056	['G', 'C']	19959	16270.44558027661	2222.968740633156	0.0004509084606535	0.0102832006708289	0.043849038357544	0.965025	0.965025	chr2	226135056	0.0154614356495643	chr2:226135056:G:C
chr2:226136270	['G', 'A']	19959	3671.367890965576	534.9705223887709	0.0151831749374896	0.017429782729953	0.8711052325051274	0.383707	0.383707	chr2	226136270	0.4160002778576046	chr2:226136270:G:A
chr2:226137854	['G', 'C']	19959	12736.914461815995	1546.0013676365193	-0.0231138738660053	0.0108597131011043	-2.1284055711982783	0.0333157	0.0333157	chr2	226137854	1.4773510572887294	chr2:226137854:G:C
chr2:226138386	['A', 'G']	19959	15112.271497294048	1957.9489773980945	-0.0079190593164853	0.0104540479962101	-0.757511283605758	0.448753	0.448753	chr2	226138386	0.3479926350618903	chr2:226138386:A:G
chr2:226138737	['T', 'A']	19959	9682.425578831311	1309.0679976456572	0.0024055970137292	0.0118183162877555	0.2035482005352618	0.838709	0.838709	chr2	226138737	0.0763886966399086	chr2:226138737:T:A
chr2:226138767	['C', 'T']	19959	11580.160394848925	1655.690855307297	0.0111646858790905	0.0111069220467905	1.0052007056551495	0.314812	0.314812	chr2	226138767	0.5019487215656574	chr2:226138767:C:T
chr2:226140634	['G', 'A']	19959	35442.327269993984	4752.438244501844	-0.0106673461326749	0.0162573929102677	-0.6561535537433971	0.511733	0.511733	chr2	226140634	0.2909565758834819	chr2:226140634:G:A
chr2:226140965	['T', 'C']	19959	13839.080126277811	1775.5448637969123	-0.0101656774603085	0.010644295625988	-0.9550352430544232	0.339571	0.339571	chr2	226140965	0.4690694064073504	chr2:226140965:T:C
chr2:226140997	['A', 'G']	19959	35445.65554052022	4755.670544424394	-0.0100446903587902	0.0162666048030999	-0.6175038049043903	0.53691	0.53691	chr2	226140997	0.2700985071852537	chr2:226140997:A:G
chr2:226141052	['G', 'A']	19959	35441.32711966326	4754.568630570824	-0.0101576716756491	0.0162605002185632	-0.624683837466021	0.532186	0.532186	chr2	226141052	0.2739365544421264	chr2:226141052:G:A
chr2:226141755	['T', 'C']	19959	35440.32696933253	4752.694487767835	-0.0104018469706676	0.0162552922246972	-0.6399052583541855	0.522242	0.522242	chr2	226141755	0.2821282040665933	chr2:226141755:T:C
chr2:226142089	['G', 'A']	19959	31417.14816856241	4289.560461285399	0.0086241113966607	0.0123813929424791	0.6965380580946102	0.4861	0.4861	chr2	226142089	0.3132743789254578	chr2:226142089:G:A
chr2:226142315	['A', 'G']	19959	3151.9475266877166	494.5219427315235	0.0216967562408804	0.0188769998158663	1.1493752424918755	0.250415	0.250415	chr2	226142315	0.6013396601975662	chr2:226142315:A:G
chr2:226142608	['T', 'C']	19959	24071.618159951897	3369.740547143284	0.0140448439938876	0.0102841041700881	1.365684726797875	0.172053	0.172053	chr2	226142608	0.764337750406685	chr2:226142608:T:C
chr2:226142614	['A', 'G']	19959	9791.962415434728	1303.046202851421	0.0001327788208864	0.0117790533826194	0.0112724525964381	0.991006	0.991006	chr2	226142614	0.0039237160909071	chr2:226142614:A:G
chr2:226142694	['T', 'C']	19959	35468.0	4751.047385660519	-0.0119202091254135	0.0162909788654949	-0.7317061315855673	0.464357	0.464357	chr2	226142694	0.3331480032472943	chr2:226142694:T:C
chr2:226143604	['T', 'C']	19959	18485.85955845459	2403.502185821985	-0.0085485718585298	0.0100697204345683	-0.848938350779176	0.395926	0.395926	chr2	226143604	0.4023859776977413	chr2:226143604:T:C
chr2:226144911	['G', 'A']	19959	26042.304790059126	3442.965010901309	-0.0054144479746274	0.0105352730577209	-0.5139352292971044	0.607303	0.607303	chr2	226144911	0.2165945735123325	chr2:226144911:G:A
chr2:226145486	['C', 'T']	19959	9252.881105205091	1259.1465445073406	0.0051917767785349	0.0120319461086426	0.4314993378174796	0.66611	0.66611	chr2	226145486	0.1764540464328879	chr2:226145486:C:T
chr2:226145508	['G', 'A']	19959	7456.285649087186	1052.4979065032512	0.0081215134887668	0.0130628096739492	0.6217279200632682	0.534128	0.534128	chr2	226145508	0.2723546548959513	chr2:226145508:G:A
chr2:226146020	['ATAAG', 'A']	19959	1848.1851981760783	205.8288154013785	-0.0110917437313001	0.0240978083786734	-0.4602801863557154	0.64532	0.64532	chr2	226146020	0.190224874866471	chr2:226146020:ATAAG:A
chr2:226146352	['C', 'T']	19959	26053.44278482281	3441.5889591640475	-0.0058197149013859	0.0105394186375849	-0.5521855712830376	0.580827	0.580827	chr2	226146352	0.2359532034676318	chr2:226146352:C:T
chr2:226146961	['C', 'T']	19959	16831.0	2190.9551669050006	-0.0089226242373673	0.0102885608438221	-0.867237349597349	0.385822	0.385822	chr2	226146961	0.4136130120311877	chr2:226146961:C:T
chr2:226147167	['C', 'A']	19959	32879.236694397114	4419.620316520306	-0.0063123805901716	0.0132659227228608	-0.4758342651351108	0.634198	0.634198	chr2	226147167	0.1977751318931833	chr2:226147167:C:A
chr2:226147261	['CT', 'C']	19959	4668.70174383644	573.6066163482519	-0.0052458843161883	0.0157024378432521	-0.3340808840356381	0.738322	0.738322	chr2	226147261	0.1317541905830183	chr2:226147261:CT:C
chr2:226147444	['A', 'T']	19959	8841.543882512155	1037.4398057941833	-0.0189055059636767	0.0121933177692424	-1.5504808716923353	0.121042	0.121042	chr2	226147444	0.9170639089952148	chr2:226147444:A:T
chr2:226147907	['T', 'C']	19959	8847.1028468324	1041.7559414104685	-0.0184629072055888	0.0121924715481671	-1.514287495578718	0.129969	0.129969	chr2	226147907	0.8861602225732668	chr2:226147907:T:C
chr2:226147974	['G', 'A']	19959	16201.870545782587	2071.4717447047133	-0.009014953110775	0.0103021295357606	-0.8750572470946363	0.381553	0.381553	chr2	226147974	0.4184451274107391	chr2:226147974:G:A
chr2:226148473	['T', 'G']	19959	7369.738487748659	1038.745087976125	0.0078828203902498	0.0130250703356725	0.6052036716193961	0.545051	0.545051	chr2	226148473	0.2635628592237035	chr2:226148473:T:G
chr2:226148904	['A', 'G']	19959	1858.676244922521	215.136734439974	-0.0072952482217875	0.0240483508453298	-0.3033575262065939	0.761621	0.761621	chr2	226148904	0.1182610897570058	chr2:226148904:A:G
chr2:226148994	['C', 'T']	19959	2809.563066900526	364.4172971855704	-0.0014482275925015	0.0197129522034475	-0.0734657892717007	0.941436	0.941436	chr2	226148994	0.026209198527385	chr2:226148994:C:T
chr2:226149180	['C', 'T']	19959	25917.895670475045	3408.0030385767536	-0.0083462002577409	0.010523492160923	-0.7931017698414694	0.427728	0.427728	chr2	226149180	0.3688323189565006	chr2:226149180:C:T
chr2:226149248	['A', 'G']	19959	2809.140745565688	363.8782664219845	-0.0014737037128931	0.0197128004747004	-0.0747587190761927	0.940407	0.940407	chr2	226149248	0.0266841468269166	chr2:226149248:A:G
chr2:226149346	['A', 'C']	19959	4654.165931642779	680.2083633850378	0.0112959533327866	0.0157635879774902	0.716585167597427	0.473638	0.473638	chr2	226149346	0.3245534614197043	chr2:226149346:A:C
chr2:226149725	['A', 'G']	19959	9264.856777749936	1122.1834621838982	-0.0151568288401194	0.0120017861420759	-1.262881096254712	0.206647	0.206647	chr2	226149725	0.6847708952112253	chr2:226149725:A:G
chr2:226150544	['G', 'A']	19959	33400.69386118767	4500.531106721066	-0.0052246221301763	0.0137050327347524	-0.3812192375818302	0.703045	0.703045	chr2	226150544	0.1530168760808629	chr2:226150544:G:A
chr2:226151595	['C', 'CT']	19959	8864.888309866212	1065.3430358525277	-0.0167096476238653	0.0122003800949028	-1.369600577513676	0.170827	0.170827	chr2	226151595	0.7674434859638049	chr2:226151595:C:CT
chr2:226152074	['G', 'C']	19959	26355.20109707613	3518.53460760564	-0.0024516103962292	0.0106145850972387	-0.2309662011063423	0.817343	0.817343	chr2	226152074	0.0875956524681065	chr2:226152074:G:C
chr2:226152268	['A', 'G']	19959	1866.921800352026	220.780714922032	-0.0049523376254978	0.0240493342085244	-0.205924105114829	0.836852	0.836852	chr2	226152268	0.0773513416084839	chr2:226152268:A:G
chr2:226153496	['G', 'A']	19959	2808.7847427854445	365.0848840001608	-0.0013250394705385	0.0197217091239875	-0.067186847864361	0.946434	0.946434	chr2	226153496	0.0239096663649611	chr2:226153496:G:A
chr2:226153505	['A', 'T']	19959	6494.595238095232	898.4314210254272	0.0074666774555035	0.013811733836783	0.5406039200971587	0.588787	0.588787	chr2	226153505	0.230041787479308	chr2:226153505:A:T
chr2:226153576	['G', 'A']	19959	12715.911304870717	1607.3911571228855	-0.0107935802350696	0.0108941268052114	-0.9907705709746558	0.32181	0.32181	chr2	226153576	0.4924004646579293	chr2:226153576:G:A
chr2:226153756	['A', 'G']	19959	32992.959110042095	4435.214118077683	-0.0060891390954141	0.0133678152915238	-0.4555074230622524	0.648749	0.648749	chr2	226153756	0.187923298576729	chr2:226153756:A:G
chr2:226153800	['C', 'T']	19959	3178.0	444.9099885951944	0.0097068502343039	0.018708001622735	0.5188608826347132	0.603864	0.603864	chr2	226153800	0.2190608605512724	chr2:226153800:C:T
chr2:226154154	['T', 'A']	19959	4625.927085943372	684.0336182159936	0.0132928983442272	0.0158112239100094	0.8407254504701592	0.400512	0.400512	chr2	226154154	0.3973844672059383	chr2:226154154:T:A
chr2:226154342	['T', 'A']	19959	3180.1153267842824	444.7057726964194	0.0094877432004991	0.018706276277268	0.5071957165536307	0.612023	0.612023	chr2	226154342	0.2132322566364797	chr2:226154342:T:A
chr2:226154745	['C', 'T']	19959	15259.293595911004	2067.9813605300733	0.0039240060409981	0.0103065575354097	0.3807290676364596	0.703408	0.703408	chr2	226154745	0.1527926966729035	chr2:226154745:C:T
chr2:226154799	['G', 'A']	19959	13387.012176788936	1854.1086437976344	0.0059501389542365	0.0106828990267107	0.5569779269989646	0.577549	0.577549	chr2	226154799	0.2384111637702627	chr2:226154799:G:A
chr2:226155683	['G', 'A']	19959	1970.2961515333727	248.14152760446288	-0.0037917583654622	0.0234653435579596	-0.1615897229928271	0.871631	0.871631	chr2	226155683	0.0596673322468872	chr2:226155683:G:A
chr2:226155805	['C', 'T']	19959	34984.50563711981	4733.665160679408	-0.0053960700893632	0.015668484603431	-0.3443900431941986	0.730557	0.730557	chr2	226155805	0.1363458935972733	chr2:226155805:C:T
chr2:226155937	['A', 'G']	19959	16584.323678276123	2245.575338624958	0.0021116217163081	0.0102156343420898	0.2067049040320486	0.836242	0.836242	chr2	226155937	0.07766802392962	chr2:226155937:A:G
chr2:226157320	['T', 'C']	19959	8038.611024805813	1061.1240990728784	-9.070824757388812e-05	0.0125541279856919	-0.0072253722183865	0.994235	0.994235	chr2	226157320	0.0025109524831635	chr2:226157320:T:C
chr2:226157403	['C', 'T']	19959	1526.0764605671911	237.854594208802	0.0082365281455328	0.0264735239087734	0.3111232253747384	0.75571	0.75571	chr2	226157403	0.1216448309037215	chr2:226157403:C:T
chr2:226157836	['T', 'G']	19959	14262.00195469126	1817.6961938603044	-0.0156124496992068	0.0105866141600816	-1.4747349306519433	0.1403	0.1403	chr2	226157836	0.85294232897164	chr2:226157836:T:G
chr2:226158430	['C', 'G']	19959	16145.66259021652	2084.1523501056326	-0.0139702725789625	0.0102655462576619	-1.3608893504849304	0.173564	0.173564	chr2	226158430	0.760540349566623	chr2:226158430:C:G
chr2:226158919	['T', 'C']	19959	3654.7324480080174	529.830820543334	0.011897204867901	0.0175732486824093	0.6770065730538487	0.49841	0.49841	chr2	226158919	0.3024132526625891	chr2:226158919:T:C
chr2:226160405	['GTCAA', 'G']	19959	2871.582614798476	360.5781718068473	-0.0037492456105511	0.0197302587347711	-0.1900251619074702	0.849291	0.849291	chr2	226160405	0.0709434781418296	chr2:226160405:GTCAA:G
chr2:226161413	['T', 'C']	19959	2659.133229782544	367.174294850159	0.007894928625573	0.0202441196640769	0.3899862654725604	0.696551	0.696551	chr2	226161413	0.1570470799468303	chr2:226161413:T:C
chr2:226161815	['T', 'C']	19959	27572.525833124528	3669.938493501741	-0.0088516920100194	0.0108412038873797	-0.8164860749758331	0.414232	0.414232	chr2	226161815	0.3827563542918916	chr2:226161815:T:C
chr2:226162028	['T', 'A']	19959	3021.3027509144663	412.6602911277735	0.0040292286282669	0.0191283852177629	0.2106413365475986	0.833169	0.833169	chr2	226162028	0.0792668973649536	chr2:226162028:T:A
chr2:226162148	['T', 'A']	19959	6775.339462872032	918.1613577492354	0.0019661980330086	0.0134001725400796	0.1467293071882354	0.883347	0.883347	chr2	226162148	0.053868661561717	chr2:226162148:T:A
chr2:226164115	['T', 'A']	19959	16130.081608100656	2067.792609815474	-0.0155472239403433	0.0102639947979356	-1.5147341991512235	0.129856	0.129856	chr2	226164115	0.8865379789827668	chr2:226164115:T:A
chr2:226164130	['C', 'T']	19959	27527.03343190817	3646.6528343044406	-0.0109454992140419	0.0108297285499847	-1.0106900799519456	0.312177	0.312177	chr2	226164130	0.5055990972410642	chr2:226164130:C:T
chr2:226164341	['AAAT', 'A']	19959	3614.724429967427	531.336827324828	0.0138664067890268	0.0176522356966512	0.7855326105609053	0.432151	0.432151	chr2	226164341	0.3643644777027131	chr2:226164341:AAAT:A
chr2:226164972	['CATAG', 'C']	19959	6921.216084568347	942.2918393253066	0.0032901324054339	0.0135591155457238	0.2426509601115922	0.808278	0.808278	chr2	226164972	0.0924392418232841	chr2:226164972:CATAG:C
chr2:226169783	['G', 'A']	19959	27709.94171594668	3685.632833393148	-0.0094541286735802	0.0108727911422183	-0.8695217768757179	0.384572	0.384572	chr2	226169783	0.4150223391515312	chr2:226169783:G:A
chr2:226171768	['A', 'G']	19959	3512.2876767271623	509.30928325508097	0.0125826965194592	0.0179020222088966	0.7028645352258663	0.482148	0.482148	chr2	226171768	0.3168196303974458	chr2:226171768:A:G
chr2:226171887	['A', 'C']	19959	27738.728498396147	3676.640912121785	-0.0105701771843827	0.0108899549639699	-0.9706355278194212	0.331742	0.331742	chr2	226171887	0.4791995414032319	chr2:226171887:A:C
chr2:226172195	['C', 'T']	19959	2838.279849624061	362.3905876887487	-0.0007211430961446	0.0198454068401065	-0.0363380353930205	0.971013	0.971013	chr2	226172195	0.0127749556836829	chr2:226172195:C:T
chr2:226172380	['C', 'G']	19959	3505.351255198677	513.2010916918238	0.0138219143635876	0.0179105683225057	0.7717183572684004	0.44029	0.44029	chr2	226172380	0.3562611782564356	chr2:226172380:C:G
chr2:226173122	['A', 'G']	19959	27740.16957306073	3686.457915203858	-0.0096112956057078	0.0108945616377028	-0.8822104023392757	0.377674	0.377674	chr2	226173122	0.4228829120355757	chr2:226173122:A:G
chr2:226173870	['T', 'C']	19959	757.1896862784405	90.43153469170784	-0.0062126018751228	0.0370832012051005	-0.1675314339978921	0.866954	0.866954	chr2	226173870	0.0620039452875218	chr2:226173870:T:C
chr2:226174102	['T', 'C']	19959	27730.38936767212	3672.301862471677	-0.0109673831465956	0.0108890925489785	-1.0071898183677832	0.313856	0.313856	chr2	226174102	0.5032695645057542	chr2:226174102:T:C
chr2:226175155	['T', 'A']	19959	2601.2606604199027	357.2672536026684	0.0064694467277542	0.0204450206875927	0.3164314102005423	0.751678	0.751678	chr2	226175155	0.1239681604342561	chr2:226175155:T:A
chr2:226176185	['T', 'C']	19959	3510.879522902676	509.2909549089625	0.0125863894898149	0.0179014542146	0.7030931308111158	0.482006	0.482006	chr2	226176185	0.316947555639422	chr2:226176185:T:C
chr2:226176690	['G', 'A']	19959	4615.4624943628805	621.9742351049769	-0.0030017771358475	0.0157280408863196	-0.190855120325796	0.848641	0.848641	chr2	226176690	0.0712759901941698	chr2:226176690:G:A
chr2:226176811	['A', 'C']	19959	4689.174701814172	618.9607141315943	-0.0060736529362121	0.0156123770883386	-0.3890280706035942	0.69726	0.69726	chr2	226176811	0.1566052484298925	chr2:226176811:A:C
chr2:226179205	['T', 'A']	19959	2538.7631935047366	344.23675897725053	0.0051305406946462	0.0207052218396398	0.2477896993512935	0.8043	0.8043	chr2	226179205	0.0945819312974579	chr2:226179205:T:A
chr2:226179552	['G', 'A']	19959	16254.886483235605	2116.0042495652488	-0.0125898873576109	0.0102575384709454	-1.227379004550843	0.219695	0.219695	chr2	226179552	0.6581798269990137	chr2:226179552:G:A
chr2:226180450	['G', 'A']	19959	4707.0	629.0466702545625	-0.0039172292022991	0.015600484299478	-0.2510966407901974	0.801742	0.801742	chr2	226180450	0.0959653648865056	chr2:226180450:G:A
chr2:226181344	['C', 'T']	19959	4777.957554497621	631.908484578848	-0.0051604960980957	0.0155028649772795	-0.332873704677091	0.739233	0.739233	chr2	226181344	0.1312186540741944	chr2:226181344:C:T
chr2:226181626	['T', 'C']	19959	12534.628018839565	1765.567155708903	0.0093697808576753	0.0107904507216447	0.8683400813721631	0.385219	0.385219	chr2	226181626	0.4142923004892015	chr2:226181626:T:C
chr2:226182664	['T', 'C']	19959	1651.0827237198116	240.0007994792172	-0.0018477427184263	0.0255069623840758	-0.0724407199337813	0.942252	0.942252	chr2	226182664	0.0258329320550175	chr2:226182664:T:C
chr2:226183055	['C', 'T']	19959	19750.947880124284	2741.5531422227764	0.0077607312384549	0.0100640554101299	0.7711335959700171	0.440637	0.440637	chr2	226183055	0.355919038231179	chr2:226183055:C:T
chr2:226184791	['C', 'T']	19959	1125.0563683735843	170.58622486648486	0.0128299649662191	0.0304346290627887	0.4215581185415467	0.673352	0.673352	chr2	226184791	0.1717578455929015	chr2:226184791:C:T
chr2:226185038	['C', 'T']	19959	2539.3816897173783	345.42825321637946	0.0053424932004939	0.0207012935052809	0.2580753323038028	0.796351	0.796351	chr2	226185038	0.0988954702472137	chr2:226185038:C:T
chr2:226189665	['A', 'G']	19959	31788.37073415185	4343.768971942613	0.005521171498109	0.0124914680977502	0.4419954047757969	0.658497	0.658497	chr2	226189665	0.1814461992692642	chr2:226189665:A:G
chr2:226190443	['G', 'T']	19959	3506.35135541414	504.73496392858505	0.01011799789645	0.0179035798866831	0.5651382550579102	0.571986	0.571986	chr2	226190443	0.2426146009222816	chr2:226190443:G:T
chr2:226193909	['C', 'T']	19959	31499.578214249927	4304.865755828655	0.0064181153705747	0.0123223741207249	0.5208505526366218	0.602477	0.602477	chr2	226193909	0.2200595279460329	chr2:226193909:C:T
chr2:226194567	['C', 'A']	19959	3473.0	497.1434054353821	0.0097717078956982	0.0179814652912727	0.5434322363284252	0.586838	0.586838	chr2	226194567	0.2314817716931405	chr2:226194567:C:A
chr2:226195941	['T', 'C']	19959	14222.13770294648	1853.0453609464253	-0.0077367673520002	0.0105877872227084	-0.7307256170965154	0.464955	0.464955	chr2	226195941	0.332589077642063	chr2:226195941:T:C
chr2:226197963	['C', 'T']	19959	11999.202385128025	1614.0402781854173	0.002662268711596	0.0111003091124939	0.239837349087828	0.810459	0.810459	chr2	226197963	0.0912689506169995	chr2:226197963:C:T
chr2:226200809	['TTA', 'T']	19959	1631.1634514205543	233.2680493028111	-0.0042170716672879	0.0256486744103314	-0.164416749178637	0.869405	0.869405	chr2	226200809	0.060777866484536	chr2:226200809:TTA:T
chr2:226201095	['C', 'T']	19959	12414.109902776388	1750.48967466083	0.010463265804595	0.0108414402201278	0.9651176958176924	0.334498	0.334498	chr2	226201095	0.4756064745824375	chr2:226201095:C:T
chr2:226201748	['T', 'C']	19959	4587.689567047505	593.8433351224248	-0.0014061366442801	0.0159011725807081	-0.0884297454884635	0.929536	0.929536	chr2	226201748	0.0317337857752581	chr2:226201748:T:C
chr2:226201755	['T', 'C']	19959	31889.79329524955	4368.635451053424	0.0067604187862539	0.0125448807717878	0.5388986080646863	0.589963	0.589963	chr2	226201755	0.2291752246285451	chr2:226201755:T:C
chr2:226201858	['A', 'C']	19959	33180.64976196442	4535.436331440963	0.0046822615594016	0.0134060533449272	0.3492647268312833	0.726894	0.726894	chr2	226201858	0.1385289159242947	chr2:226201858:A:C
chr2:226203714	['C', 'T']	19959	2732.410703547805	429.4686317777216	0.0209471110286003	0.0200809275856366	1.0431346330626323	0.296899	0.296899	chr2	226203714	0.5273912651699145	chr2:226203714:C:T
chr2:226204257	['C', 'T']	19959	8649.866763541615	1153.534550504053	0.0006605098933857	0.0122835183707868	0.0537720442504968	0.957117	0.957117	chr2	226204257	0.0190349699049272	chr2:226204257:C:T
chr2:226207116	['T', 'G']	19959	1920.0	209.92497214640883	-0.0152831847441565	0.0240765878806096	-0.6347736988290222	0.525583	0.525583	chr2	226207116	0.2793586904908799	chr2:226207116:T:G
chr2:226210627	['A', 'T']	19959	11001.307171853856	1441.0075822080764	-0.0031494540000238	0.0113118452533589	-0.278420887970391	0.780692	0.780692	chr2	226210627	0.1075202709666259	chr2:226210627:A:T
chr2:226211327	['G', 'A']	19959	3554.71240290654	519.657335534252	0.011823799965892	0.0177553938956626	0.6659272126190584	0.505465	0.505465	chr2	226211327	0.2963089109594553	chr2:226211327:G:A
chr2:226212222	['G', 'A']	19959	2635.13202725724	375.6371724720888	0.0106287535491557	0.0203145006644641	0.52321017999465	0.600834	0.600834	chr2	226212222	0.2212454994483167	chr2:226212222:G:A
chr2:226212737	['A', 'T']	19959	10997.101969233852	1432.2556428005928	-0.0040001700294733	0.0113127638413016	-0.3535979434900921	0.723644	0.723644	chr2	226212737	0.1404750344376421	chr2:226212737:A:T
chr2:226213929	['C', 'T']	19959	13963.79849661739	1856.896599039507	-0.003209646584697	0.0106296437789424	-0.3019524126533215	0.762691	0.762691	chr2	226213929	0.1176513783961276	chr2:226213929:C:T
chr2:226214091	['G', 'A']	19959	1623.1626496968483	234.5018603030273	-0.0029639230591885	0.0257032110802419	-0.1153133376968194	0.908198	0.908198	chr2	226214091	0.0418194588212228	chr2:226214091:G:A
chr2:226214153	['C', 'T']	19959	9157.2940262604	1184.066610068594	-0.0039891116559028	0.0119897901157104	-0.3327090480654741	0.739357	0.739357	chr2	226214153	0.1311458110062955	chr2:226214153:C:T
chr2:226215405	['CAATT', 'C']	19959	10938.932631578948	1510.4080396845995	0.0043421828446407	0.0113606680701836	0.3822119278387249	0.702308	0.702308	chr2	226215405	0.1534723845011744	chr2:226215405:CAATT:C
chr2:226216739	['G', 'A']	19959	7475.49817088449	1020.2978553677472	0.001459618236899	0.0130372384487804	0.1119576237432091	0.910858	0.910858	chr2	226216739	0.0405493229427527	chr2:226216739:G:A
chr2:226217964	['T', 'C']	19959	11361.984863672817	1559.3165545729578	0.0053544513516399	0.0112132100015385	0.4775128041751946	0.633002	0.633002	chr2	226217964	0.1985949178063548	chr2:226217964:T:C
chr2:226218093	['G', 'T']	19959	3993.400160344741	537.7755112089255	-0.0053299272647109	0.0167521847856031	-0.3181631132251753	0.750365	0.750365	chr2	226218093	0.1247274313738779	chr2:226218093:G:T
chr2:226218095	['G', 'T']	19959	3993.400160344741	537.7755112089255	-0.0053299272647109	0.0167521847856031	-0.3181631132251753	0.750365	0.750365	chr2	226218095	0.1247274313738779	chr2:226218095:G:T
chr2:226219208	['C', 'T']	19959	2851.5714858431475	378.00477775286816	-0.0002837489336026	0.019606465537788	-0.0144722123962515	0.988453	0.988453	chr2	226219208	0.0050439761489164	chr2:226219208:C:T
chr2:226219562	['C', 'T']	19959	5836.0	852.0989896008202	0.0124322065847885	0.0143299195322197	0.867569881103353	0.38564	0.38564	chr2	226219562	0.4138179258109274	chr2:226219562:C:T
chr2:226220291	['T', 'G']	19959	10369.117125244324	1412.0331937258698	0.0035170624403551	0.0115535373752744	0.3044143387532508	0.760815	0.760815	chr2	226220291	0.1187209335666861	chr2:226220291:T:G
chr2:226221302	['C', 'T']	19959	1787.0895380298628	226.42412986593465	-0.0178668833304541	0.024566857486427	-0.7272758976326299	0.467065	0.467065	chr2	226221302	0.3306226758001593	chr2:226221302:C:T
chr2:226221658	['A', 'C']	19959	10757.077917522674	1432.0249508581223	2.3744392325682475e-05	0.0114400862685674	0.0020755431181425	0.998344	0.998344	chr2	226221658	0.0007197878109672	chr2:226221658:A:C
chr2:226222549	['C', 'T']	19959	10600.124379854671	1421.8255239230753	0.0011004434887964	0.0114784082386346	0.0958707397331029	0.923624	0.923624	chr2	226222549	0.0345047906399361	chr2:226222549:C:T
chr2:226222568	['G', 'A']	19959	14334.154539987972	2010.843685337922	0.006795000859045	0.0104441348731111	0.6506044724239478	0.515309	0.515309	chr2	226222568	0.2879322724114186	chr2:226222568:G:A
chr2:226222862	['G', 'A']	19959	10449.617770873008	1407.8738918320105	0.002118774852349	0.0115421781570951	0.183568025333818	0.854354	0.854354	chr2	226222862	0.0683621429044372	chr2:226222862:G:A
chr2:226223059	['C', 'A']	19959	10595.246804671446	1419.030572644851	0.0008371539336683	0.0114801558511596	0.0729218265433033	0.941869	0.941869	chr2	226223059	0.0260094969241104	chr2:226223059:C:A
chr2:226223066	['C', 'A']	19959	10597.123778501627	1418.7763338986451	0.0007788609187755	0.0114796327360963	0.0678471983103226	0.945908	0.945908	chr2	226223066	0.0241511014790836	chr2:226223066:C:A
chr2:226223743	['C', 'T']	19959	5839.877781118461	854.3307391127835	0.0126825496871579	0.0143285512357661	0.8851243561526569	0.3761	0.3761	chr2	226223743	0.4246966665776008	chr2:226223743:C:T
chr2:226223861	['A', 'C']	19959	14380.291798344622	2037.0116307211383	0.0086907420852142	0.0104417540704426	0.8323067203636844	0.405246	0.405246	chr2	226223861	0.3922812631827196	chr2:226223861:A:C
chr2:226224036	['TAGAA', 'T']	19959	5869.704405042948	861.7430929999343	0.0135510261670713	0.0143167685733684	0.9465142987837656	0.343898	0.343898	chr2	226224036	0.4635703498874646	chr2:226224036:TAGAA:T
chr2:226224270	['C', 'A']	19959	10595.741008276904	1408.9272492193725	-0.0003625060604994	0.0114835061590792	-0.0315675417836438	0.974817	0.974817	chr2	226224270	0.0110769056856973	chr2:226224270:C:A
chr2:226224562	['T', 'C']	19959	2653.132929151217	360.1763364275469	0.0032939645096076	0.0201807083003219	0.1632234340137142	0.870344	0.870344	chr2	226224562	0.0603090602853586	chr2:226224562:T:C
chr2:226224586	['A', 'G']	19959	8294.94877203555	1166.5112944361424	0.0071261720899918	0.0124796515861765	0.5710233207059546	0.56799	0.56799	chr2	226224586	0.2456593103858995	chr2:226224586:A:G
chr2:226224730	['C', 'T']	19959	10550.528610081172	1402.116866432536	-0.0007281269856197	0.0114776269387688	-0.0634388092158908	0.949418	0.949418	chr2	226224730	0.0225425387577791	chr2:226224730:C:T
chr2:226225092	['C', 'T']	19959	10574.842271768604	1408.840662051742	-8.654416070021856e-05	0.0114863542628862	-0.0075345195454969	0.993988	0.993988	chr2	226225092	0.002618858626068	chr2:226225092:C:T
chr2:226225352	['T', 'C']	19959	2650.4607479446568	359.9478238495949	0.0038539787730383	0.0202665760780196	0.1901642763040885	0.849182	0.849182	chr2	226225352	0.0709992200919135	chr2:226225352:T:C
chr2:226225506	['T', 'C']	19959	10599.124179403658	1414.9133487588963	0.0003302596753286	0.0114755710318719	0.0287793674416235	0.977041	0.977041	chr2	226225506	0.0100872114090152	chr2:226225506:T:C
chr2:226225695	['A', 'T']	19959	10457.287261242294	1402.6346450279905	0.0012883065932245	0.0115406678448796	0.1116318925854999	0.911116	0.911116	chr2	226225695	0.0404263267012257	chr2:226225695:A:T
chr2:226225829	['G', 'C']	19959	10531.982557257692	1418.6528202941083	0.002452632160496	0.0115793476256281	0.2118109102336408	0.832257	0.832257	chr2	226225829	0.0797425433643397	chr2:226225829:G:C
chr2:226226122	['G', 'T']	19959	10419.654370489174	1389.6880885628673	0.0003987152904728	0.0115479055169874	0.0345270655259802	0.972457	0.972457	chr2	226226122	0.012129593164818	chr2:226226122:G:T
chr2:226226256	['C', 'A']	19959	10436.66033480353	1399.9186652157343	0.0013596030252578	0.011543762358668	0.1177781543845595	0.906245	0.906245	chr2	226226256	0.0427543765350462	chr2:226226256:C:A
chr2:226226621	['C', 'T']	19959	10361.710647683978	1386.629533790044	0.0006475994931252	0.0115755081351636	0.05594566437719	0.955386	0.955386	chr2	226226621	0.0198211270544388	chr2:226226621:C:T
chr2:226227434	['T', 'A']	19959	14595.193776307877	2052.645110371218	0.0075571173953273	0.010416481340948	0.7254961774490707	0.468156	0.468156	chr2	226227434	0.3296094062206857	chr2:226227434:T:A
chr2:226227689	['T', 'A']	19959	33429.02465423933	4605.605362020928	0.0119458146998635	0.0136312535780237	0.8763548144333965	0.380848	0.380848	chr2	226227689	0.4192483207355419	chr2:226227689:T:A
chr2:226227793	['A', 'G']	19959	3216.7068117977524	462.208879753574	0.0096882560072524	0.018578286443446	0.5214827555137757	0.602036	0.602036	chr2	226227793	0.2203775384201033	chr2:226227793:A:G
chr2:226228217	['C', 'T']	19959	2642.529591581057	358.79357885807093	0.0045060539456134	0.0202958483287617	0.2220185070671743	0.824302	0.824302	chr2	226228217	0.0839136464283947	chr2:226228217:C:T
chr2:226229029	['T', 'C']	19959	27781.567727386617	3880.358024380452	0.0098000135510272	0.0108808851879117	0.900663262389229	0.367778	0.367778	chr2	226229029	0.4344142532501012	chr2:226229029:T:C
chr2:226230042	['A', 'G']	19959	25376.085642696067	3580.398562092069	0.0111629421243653	0.0104305778687209	1.070213200539985	0.284536	0.284536	chr2	226230042	0.5458627780835039	chr2:226230042:A:G
chr2:226230443	['T', 'C']	19959	33492.034125075166	4549.883115487096	-0.0037720286960449	0.0136771849139644	-0.275789844165501	0.782712	0.782712	chr2	226230443	0.1063980078259162	chr2:226230443:T:C
chr2:226230504	['C', 'A']	19959	33396.0	4530.351693707547	-0.0047959555574545	0.0135986013197594	-0.3526800620653362	0.724332	0.724332	chr2	226230504	0.1400623278374842	chr2:226230504:C:A
chr2:226232644	['G', 'C']	19959	2645.397624774504	356.65327339470986	0.0032923657471309	0.0202867503408918	0.1622914311955899	0.871078	0.871078	chr2	226232644	0.059942954690512	chr2:226232644:G:C
chr2:226233671	['A', 'G']	19959	15266.118991529249	2113.932560021264	0.003451488970173	0.0103320853123603	0.3340554075801115	0.738341	0.738341	chr2	226233671	0.1317430145798861	chr2:226233671:A:G
chr2:226234464	['C', 'T']	19959	25193.78683102826	3484.389947171004	0.0056351637914627	0.0104053489116471	0.5415641358412325	0.588125	0.588125	chr2	226234464	0.2305303592286678	chr2:226234464:C:T
chr2:226234818	['A', 'G']	19959	25196.0495615134	3484.6257223165094	0.0056033536885342	0.0104049108551276	0.5385297160689168	0.590217	0.590217	chr2	226234818	0.228988285686847	chr2:226234818:A:G
chr2:226235138	['T', 'C']	19959	26742.019542994585	3669.628392147245	0.0051943257200913	0.0106580972557637	0.4873595722991056	0.626009	0.626009	chr2	226235138	0.2034194229840749	chr2:226235138:T:C
chr2:226235259	['T', 'C']	19959	33479.70969681784	4539.149478472922	-0.005024244378539	0.0136721620079735	-0.3674798744784441	0.713265	0.713265	chr2	226235259	0.1467490863393349	chr2:226235259:T:C
chr2:226235774	['A', 'G']	19959	25273.70480261502	3484.3262268569024	0.0048941351936236	0.0104611551656515	0.4678388874006199	0.639905	0.639905	chr2	226235774	0.1938844963882992	chr2:226235774:A:G
chr2:226235982	['G', 'T']	19959	33735.52192872538	4613.566478369217	0.001500125523738	0.0139295519864005	0.107693738118971	0.91424	0.91424	chr2	226235982	0.038939781297351	chr2:226235982:G:T
chr2:226236695	['A', 'G']	19959	29395.418370414915	4059.614044227238	0.0078193994109768	0.0113514401405332	0.6888464647807689	0.490928	0.490928	chr2	226236695	0.3089821972773808	chr2:226236695:A:G
chr2:226239001	['A', 'C']	19959	29872.490078171977	4084.267844220691	-0.0006339313395762	0.0115831017397535	-0.0547289796653149	0.956355	0.956355	chr2	226239001	0.0193808672190285	chr2:226239001:A:C
chr2:226239395	['T', 'C']	19959	36629.0	4975.197985153444	-0.0047045256756535	0.0185063229021361	-0.2542118010439836	0.799335	0.799335	chr2	226239395	0.0972711704229936	chr2:226239395:T:C
chr2:226239819	['G', 'A']	19959	4509.677841250752	706.9150548063373	0.0153063132603754	0.0159556253529023	0.9593051304373524	0.337417	0.337417	chr2	226239819	0.4718330402406662	chr2:226239819:G:A
chr2:226240297	['A', 'G']	19959	1249.062581420984	138.95403636371677	-0.0299459688891311	0.0292668229378205	-1.0232053186214791	0.306223	0.306223	chr2	226240297	0.5139621931349729	chr2:226240297:A:G
chr2:226241036	['AAGG', 'A']	19959	24509.45598035777	3358.4004210714825	0.0031222158150804	0.0103155996260743	0.3026693481965489	0.762145	0.762145	chr2	226241036	0.1179623951838392	chr2:226241036:AAGG:A
chr2:226241205	['C', 'T']	19959	16173.241292909044	2190.7731759514963	-0.0029852708109375	0.0102326598872209	-0.2917394737868349	0.770489	0.770489	chr2	226241205	0.1132335571706135	chr2:226241205:C:T
chr2:226241501	['A', 'G']	19959	33661.37305206193	4576.711625988611	-0.0023231030748296	0.0138123209950864	-0.1681906375949488	0.866435	0.866435	chr2	226241501	0.0622640125232587	chr2:226241501:A:G
chr2:226241645	['G', 'A']	19959	33937.10102224894	4627.193382383883	-0.0003535355364819	0.0140837824528873	-0.0251023144999976	0.979974	0.979974	chr2	226241645	0.0087854465588514	chr2:226241645:G:A
chr2:226242319	['A', 'G']	19959	33944.40141303803	4625.868601141148	-0.000974132171783	0.0140899931887249	-0.0691364544137976	0.944882	0.944882	chr2	226242319	0.0246224242406454	chr2:226242319:A:G
chr2:226242779	['T', 'A']	19959	464.0	97.24008874300048	0.0636525612605622	0.0470285178073994	1.353488568813605	0.175915	0.175915	chr2	226242779	0.7546971273447928	chr2:226242779:T:A
chr2:226242785	['C', 'T']	19959	20076.017588695133	2757.4347358847467	0.000822710467115	0.0100230040236843	0.082082224567707	0.934582	0.934582	chr2	226242785	0.0293825877199594	chr2:226242785:C:T
chr2:226243234	['A', 'G']	19959	10907.732534830113	1437.732031514637	-0.0050921959842335	0.0112976144053348	-0.4507319688507875	0.652188	0.652188	chr2	226243234	0.1856271963024132	chr2:226243234:A:G
chr2:226243367	['T', 'G']	19959	8823.42077297108	1165.8121715867155	-0.0022343624388657	0.0122253719930122	-0.1827643723350798	0.854985	0.854985	chr2	226243367	0.0680415045401001	chr2:226243367:T:G
chr2:226244488	['G', 'A']	19959	4593.380844985716	715.2767674870348	0.0152303249794587	0.0158232634811832	0.9625274203119002	0.335796	0.335796	chr2	226244488	0.4739244814805019	chr2:226244488:G:A
chr2:226247249	['A', 'G']	19959	1262.1264719146166	138.9150355863474	-0.0315896837481487	0.0290836191798877	-1.0861675623229892	0.277418	0.277418	chr2	226247249	0.5568653635689352	chr2:226247249:A:G
chr2:226247271	['C', 'T']	19959	3834.576368009621	488.3987186834414	-0.0044568034968134	0.0172128008916972	-0.2589237814842355	0.795697	0.795697	chr2	226247271	0.0992522793473681	chr2:226247271:C:T
chr2:226248486	['C', 'T']	19959	4660.93410172889	717.6983628031288	0.0128037746090828	0.0157374577883998	0.8135859540491034	0.415892	0.415892	chr2	226248486	0.3810194335405027	chr2:226248486:C:T
chr2:226248936	['C', 'T']	19959	2684.1344824130674	355.6274917975685	-0.0016599694652606	0.020177015740518	-0.0822703162156543	0.934433	0.934433	chr2	226248936	0.0294518326194821	chr2:226248936:C:T
chr2:226248952	['T', 'C']	19959	1259.1261712682267	137.8002760526913	-0.032600122223211	0.0291148187337469	-1.1197089194110037	0.262851	0.262851	chr2	226248952	0.5802903663965326	chr2:226248952:T:C
chr2:226251649	['A', 'G']	19959	27290.836724466262	3760.964529527776	0.0046633144045239	0.0107685933242339	0.4330476845132112	0.664985	0.664985	chr2	226251649	0.1771881509235127	chr2:226251649:A:G
chr2:226253813	['G', 'T']	19959	8291.661738912553	1117.5022517465698	-0.0015938762179897	0.012438233848161	-0.1281432908760873	0.898037	0.898037	chr2	226253813	0.0467057696079753	chr2:226253813:G:T
chr2:226255872	['C', 'T']	19959	1197.0	124.12275649527936	-0.0391311213178673	0.0298356251866024	-1.311556941512961	0.189685	0.189685	chr2	226255872	0.721967011097615	chr2:226255872:C:T
chr2:226257202	['A', 'G']	19959	23216.142341619885	3215.816895614046	0.0073361013191272	0.0102119226484386	0.7183859075008586	0.472528	0.472528	chr2	226257202	0.3255724519479374	chr2:226257202:A:G
chr2:226258370	['C', 'T']	19959	18493.706339263343	2481.913404791146	-0.0014911178771298	0.0101168104381315	-0.1473901172952358	0.882826	0.882826	chr2	226258370	0.0541248849686367	chr2:226258370:C:T
chr2:226258723	['C', 'T']	19959	12091.423252317712	1637.9054151161831	-0.0017223724368138	0.0110088904940393	-0.1564528630515824	0.875678	0.875678	chr2	226258723	0.0576555611049546	chr2:226258723:C:T
chr2:226258868	['A', 'G']	19959	28121.22684906796	3905.431515381909	0.0057649883641648	0.0110586059293774	0.521312396967693	0.602155	0.602155	chr2	226258868	0.2202917031273388	chr2:226258868:A:G
chr2:226259600	['AG', 'A']	19959	11130.230618892509	1500.2682395729262	-0.0042676137844876	0.0113280706647051	-0.3767290927822571	0.706379	0.706379	chr2	226259600	0.1509622204153207	chr2:226259600:AG:A
chr2:226260538	['G', 'A']	19959	16801.525405892964	2364.95388442532	0.0068381217986283	0.010203462624727	0.6701765910385052	0.502753	0.502753	chr2	226260538	0.2986453292253856	chr2:226260538:G:A
chr2:226260700	['T', 'A']	19959	28073.62625908294	3903.140060169892	0.0062746924742089	0.0110420178124516	0.5682559637907111	0.569868	0.569868	chr2	226260700	0.2442257294336217	chr2:226260700:T:A
chr2:226261523	['G', 'T']	19959	4942.247620002005	667.4901234482215	-0.0040468936919305	0.0152988823390227	-0.2645221789573606	0.79138	0.79138	chr2	226261523	0.1016149295557042	chr2:226261523:G:T
chr2:226262474	['T', 'A']	19959	6369.914900015036	741.2136241413713	-0.0200017558082236	0.0137410934428498	-1.4556160244024543	0.145515	0.145515	chr2	226262474	0.8370922363587823	chr2:226262474:T:A
chr2:226262701	['T', 'C']	19959	1263.1898677089598	171.95566557367923	-0.0031535169516924	0.0290005597366061	-0.1087398650348097	0.91341	0.91341	chr2	226262701	0.039334238053032	chr2:226262701:T:C
chr2:226263828	['G', 'A']	19959	9951.495790739627	1352.8198274043327	-0.0029625192868473	0.0117274914434969	-0.2526132123924985	0.80057	0.80057	chr2	226263828	0.0966006883735201	chr2:226263828:G:A
chr2:226264183	['G', 'A']	19959	26827.68827980157	3708.177796942108	0.003398317935917	0.0107304149703037	0.3166995820126066	0.751475	0.751475	chr2	226264183	0.1240854629049458	chr2:226264183:G:A
chr2:226264201	['C', 'A']	19959	16694.182118873407	2328.7235223722937	0.0049336743541628	0.0102081716739683	0.483306365893521	0.628884	0.628884	chr2	226264201	0.201429454405025	chr2:226264201:C:A
chr2:226264757	['T', 'A']	19959	9062.454053512376	1167.3048871314008	-0.007199854229191	0.0120482104364024	-0.597587024827966	0.550122	0.550122	chr2	226264757	0.2595409867761891	chr2:226264757:T:A
chr2:226264839	['T', 'C']	19959	9066.908553389789	1174.4265411341776	-0.0064184873149483	0.0120466815918673	-0.532801275272475	0.594177	0.594177	chr2	226264839	0.2260841633139249	chr2:226264839:T:C
chr2:226264907	['G', 'A']	19959	3137.157180078164	499.6620673048165	0.0171893046966818	0.018714879275578	0.9184833331579652	0.358377	0.358377	chr2	226264907	0.4456598703648449	chr2:226264907:G:A
chr2:226265091	['T', 'C']	19959	14716.737348431709	2057.483768860018	0.004154982659859	0.0105194570138817	0.3949807156753467	0.692861	0.692861	chr2	226265091	0.1593538836968649	chr2:226265091:T:C
chr2:226266373	['G', 'A']	19959	10093.505711995189	1358.8599884269356	-0.0037527683943149	0.011677044261138	-0.3213799922643465	0.747926	0.747926	chr2	226266373	0.1261413692230644	chr2:226266373:G:A
chr2:226266458	['T', 'C']	19959	824.0412867020743	113.96088844364746	-0.0007232275548649	0.0358318585018176	-0.0201839252861609	0.983897	0.983897	chr2	226266458	0.0070503636346882	chr2:226266458:T:C
chr2:226267064	['C', 'A']	19959	3138.314476123666	502.04302367638553	0.0177773289101745	0.0187127587592504	0.9500111201608078	0.342118	0.342118	chr2	226267064	0.4658240754933264	chr2:226267064:C:A
chr2:226268174	['T', 'C']	19959	5183.259695360257	776.8060741534722	0.0097600751489484	0.0150202019511155	0.6497965327439252	0.515831	0.515831	chr2	226268174	0.2874925615304141	chr2:226268174:T:C
chr2:226268258	['A', 'G']	19959	3148.1040998396147	512.54123326458	0.0205277403821737	0.0186867408287933	1.0985190285586692	0.271991	0.271991	chr2	226268258	0.5654454662415502	chr2:226268258:A:G
chr2:226268504	['C', 'T']	19959	26904.0	3726.8185224539634	0.0047930708345508	0.0107474581119318	0.4459725066738871	0.655622	0.655622	chr2	226268504	0.1833464817057248	chr2:226268504:C:T
chr2:226268578	['G', 'A']	19959	3145.788062543851	512.7489711487838	0.0208292413212795	0.0186909702056895	1.1144012906798746	0.26512	0.26512	chr2	226268578	0.5765575089247384	chr2:226268578:G:A
chr2:226269663	['C', 'T']	19959	21689.34678025557	2952.9110296468075	0.0004964222668842	0.0100841828325431	0.04922781301448	0.960738	0.960738	chr2	226269663	0.0173950313406678	chr2:226269663:C:T
chr2:226269820	['A', 'G']	19959	10037.01152593335	1361.9567425486964	-0.0025692351988552	0.0116979520886576	-0.2196311952197511	0.826161	0.826161	chr2	226269820	0.0829353103090403	chr2:226269820:A:G
chr2:226270059	['C', 'T']	19959	10029.517542101044	1360.8067089919273	-0.0025544749018581	0.0117030808129653	-0.2182737129378875	0.827218	0.827218	chr2	226270059	0.0823800240378229	chr2:226270059:C:T
chr2:226271304	['C', 'T']	19959	26860.037282020443	3717.196783650606	0.0044110325739773	0.0107392913243969	0.4107377703737824	0.681269	0.681269	chr2	226271304	0.1666813724509485	chr2:226271304:C:T
chr2:226271486	['A', 'G']	19959	26900.3911300426	3718.538687724214	0.003893870609215	0.0107463670722934	0.3623429744228926	0.7171	0.7171	chr2	226271486	0.1444202774982821	chr2:226271486:A:G
chr2:226271625	['C', 'G']	19959	13546.678725323178	1830.5978213720064	-8.135435193112794e-05	0.0105929917039381	-0.0076800165812348	0.993872	0.993872	chr2	226271625	0.002669544448971	chr2:226271625:C:G
chr2:226272098	['T', 'C']	19959	13612.36403267024	1855.3666958134208	0.0017122116867904	0.0105872865229445	0.1617233729416646	0.871525	0.871525	chr2	226272098	0.0597201504859186	chr2:226272098:T:C
chr2:226272409	['T', 'C']	19959	26914.04539987974	3730.180103120844	0.004888062027829	0.0107498288078237	0.4547106856503169	0.649322	0.649322	chr2	226272409	0.1875398823317103	chr2:226272409:T:C
chr2:226272807	['G', 'A']	19959	3135.314175477276	500.0697517984029	0.0174208741718299	0.0187193138276792	0.9306363647833416	0.352053	0.352053	chr2	226272807	0.4533919505137578	chr2:226272807:G:A
chr2:226273710	['G', 'A']	19959	17766.011127819547	2546.909301848438	0.0092548400628622	0.0102105154453431	0.9064028268115738	0.364734	0.364734	chr2	226273710	0.4380237504670531	chr2:226273710:G:A
chr2:226273957	['C', 'T']	19959	3135.4712868310285	498.9136398598359	0.0170950052107505	0.0187193168533083	0.9132280491170424	0.361134	0.361134	chr2	226273957	0.4423316217441273	chr2:226273957:C:T
chr2:226274856	['A', 'G']	19959	8924.894322794007	1144.9443051751011	-0.0078859594426747	0.0121064480042505	-0.6513850668590875	0.514805	0.514805	chr2	226274856	0.2883572436987613	chr2:226274856:A:G
chr2:226275057	['C', 'T']	19959	17725.089951336973	2546.4234113450752	0.0095786897087159	0.0102216138566934	0.9371015030511568	0.348718	0.348718	chr2	226275057	0.4575256347894508	chr2:226275057:C:T
chr2:226275313	['C', 'T']	19959	9025.808869957404	1179.117560123442	-0.0047063253682943	0.0120687731690602	-0.3899588883118289	0.696571	0.696571	chr2	226275313	0.1570346102713264	chr2:226275313:C:T
chr2:226275574	['TAA', 'T']	19959	5226.309261300992	684.300325782696	-0.0015107875901384	0.0149608269953116	-0.1009828928983575	0.919565	0.919565	chr2	226275574	0.0364175669766341	chr2:226275574:TAA:T
chr2:226276052	['G', 'GT']	19959	26861.420809943866	3715.46511574126	0.004094426503797	0.0107420660420859	0.3811581950581592	0.70309	0.70309	chr2	226276052	0.1529890789608249	chr2:226276052:G:GT
chr2:226276271	['G', 'A']	19959	26890.38912553245	3715.3782584891496	0.0036194055952051	0.01074577660489	0.3368212208653265	0.736255	0.736255	chr2	226276271	0.1329717428465585	chr2:226276271:G:A
chr2:226276532	['A', 'G']	19959	26899.04314491882	3718.293374721981	0.0037709093808674	0.010747743108441	0.3508559278743688	0.7257	0.7257	chr2	226276532	0.1392428769184578	chr2:226276532:A:G
chr2:226277052	['A', 'T']	19959	26909.08930987821	3725.292703949475	0.0044517345054448	0.0107486907704295	0.4141652784069218	0.678758	0.678758	chr2	226277052	0.1682850386769377	chr2:226277052:A:T
chr2:226277322	['C', 'T']	19959	29117.83552994237	4048.430200165688	0.0062492142224391	0.0113342862917518	0.5513548944839011	0.581397	0.581397	chr2	226277322	0.2355272135129717	chr2:226277322:C:T
chr2:226277950	['A', 'G']	19959	9043.53105418818	1168.9082195964777	-0.0067465342421918	0.0120585159348076	-0.5594829644597962	0.575838	0.575838	chr2	226277950	0.2396996790797306	chr2:226277950:A:G
chr2:226279168	['C', 'T']	19959	8393.943915396954	1173.5012118539942	0.0035495781471745	0.0124043337280641	0.2861562922274362	0.774761	0.774761	chr2	226279168	0.1108322489636231	chr2:226279168:C:T
chr2:226279425	['C', 'T']	19959	1472.0	229.13580643799912	0.0150894083916496	0.0268717671940998	0.5615339059264692	0.57444	0.57444	chr2	226279425	0.2407553264704266	chr2:226279425:C:T
chr2:226279545	['C', 'T']	19959	14675.47056170767	2048.584921813315	0.0040133408473137	0.0105241252731261	0.3813467383899361	0.70295	0.70295	chr2	226279545	0.1530755647331606	chr2:226279545:C:T
chr2:226279957	['G', 'A']	19959	26881.774798255727	3730.2049414463095	0.0051900569671528	0.0107431457261566	0.4831040273908303	0.629027	0.629027	chr2	226279957	0.2013307127433658	chr2:226279957:G:A
chr2:226280243	['T', 'C']	19959	8935.238398316127	1153.4825561588543	-0.007365296661757	0.0121002954722094	-0.608687339798666	0.542739	0.542739	chr2	226280243	0.2654089698776181	chr2:226280243:T:C
chr2:226282344	['C', 'T']	19959	10025.506915213467	1361.0660706365193	-0.0025633907483661	0.0117040707130295	-0.2190170250349237	0.826639	0.826639	chr2	226282344	0.0826841089923203	chr2:226282344:C:T
chr2:226282385	['C', 'A']	19959	3151.315778924688	510.8879375414432	0.0202152077794477	0.0186708199852834	1.0827166560109105	0.278947	0.278947	chr2	226282385	0.5544783049489042	chr2:226282385:C:A
chr2:226283226	['G', 'T']	19959	3139.157280288606	498.4000616956485	0.0169889641221799	0.0187040222110551	0.9083053864285126	0.363728	0.363728	chr2	226283226	0.4392232654082252	chr2:226283226:G:T
chr2:226283458	['C', 'T']	19959	10005.010225051374	1363.7105011996598	-0.0017409022851161	0.0117109912765367	-0.1486554164380708	0.881827	0.881827	chr2	226283458	0.0546166079688757	chr2:226283458:C:T
chr2:226283462	['G', 'T']	19959	10005.007668019844	1362.6830297634697	-0.0018689459697122	0.0117106518422629	-0.1595936754747809	0.873203	0.873203	chr2	226283462	0.0588847808863895	chr2:226283462:G:T
chr2:226284081	['G', 'C']	19959	10090.527813972136	1363.5012402725604	-0.0031552812545172	0.0116747579429963	-0.2702652397525795	0.786959	0.786959	chr2	226284081	0.1040478934828564	chr2:226284081:G:C
chr2:226285397	['ATAAGT', 'A']	19959	5171.07267806125	764.9152439565336	0.0080958886086767	0.0150387406436735	0.5383355428822111	0.590351	0.590351	chr2	226285397	0.2288896967689279	chr2:226285397:ATAAGT:A
chr2:226286194	['C', 'A']	19959	10008.002856140702	1362.321753803542	-0.0020547176842222	0.0117084159986477	-0.1754906628240329	0.860696	0.860696	chr2	226286194	0.0651502153705356	chr2:226286194:C:A
chr2:226286575	['T', 'C']	19959	19975.00400922121	2853.19204128956	0.0093724769168407	0.0101709732492989	0.9214926327219206	0.356804	0.356804	chr2	226286575	0.447570285550987	chr2:226286575:T:C
chr2:226289468	['A', 'G']	19959	26914.39393635681	3738.1835546179454	0.0056157545108588	0.0107499419118788	0.5223985912568841	0.601399	0.601399	chr2	226289468	0.2208372983752468	chr2:226289468:A:G
chr2:226289530	['T', 'C']	19959	29149.92098010723	4057.709166091957	0.0069269319903284	0.011344498175144	0.6105983608429243	0.541472	0.541472	chr2	226289530	0.2664239962129848	chr2:226289530:T:C
chr2:226289795	['A', 'T']	19959	13252.655975945876	1857.4726330295632	0.0043517336054202	0.0107867852788683	0.4034319301734345	0.686635	0.686635	chr2	226289795	0.1632740629559201	chr2:226289795:A:T
chr2:226290235	['ACAT', 'A']	19959	3815.0	489.2950987461919	-0.0102781888567605	0.0172012495822515	-0.5975257092581079	0.550163	0.550163	chr2	226290235	0.2595086204824265	chr2:226290235:ACAT:A
chr2:226291946	['C', 'T']	19959	12044.620808900918	1655.7131602517	0.0011400319232553	0.0110114841071638	0.1035311781918364	0.917542	0.917542	chr2	226291946	0.0373740470205466	chr2:226291946:C:T
chr2:226292014	['C', 'T']	19959	26885.22793453157	3742.6388296114255	0.0063490013039215	0.0107795520057245	0.5889856369309091	0.555878	0.555878	chr2	226292014	0.2550205137068408	chr2:226292014:C:T
chr2:226292493	['A', 'G']	19959	33219.993235117254	4596.368177497638	0.0128950836215116	0.0135271798206037	0.953272137468792	0.340464	0.340464	chr2	226292493	0.4679288027758819	chr2:226292493:A:G
chr2:226293442	['G', 'C']	19959	5163.0	766.6993454179091	0.0083777018772687	0.0150428293402536	0.5569232813703849	0.577586	0.577586	chr2	226293442	0.2383833420942925	chr2:226293442:G:C
chr2:226293522	['A', 'G']	19959	1467.0	227.62906102165968	0.0148435799789915	0.0268826258600968	0.5521625772809863	0.580843	0.580843	chr2	226293522	0.2359412401532467	chr2:226293522:A:G
chr2:226293682	['T', 'C']	19959	5180.297734790019	775.5319162990213	0.0096542022078558	0.0150240058166681	0.6425850951911347	0.520501	0.520501	chr2	226293682	0.2835784317748385	chr2:226293682:T:C
chr2:226294461	['G', 'A']	19959	13451.36975042598	1851.8065167516272	0.0013857869409403	0.0107136856290142	0.1293473589693028	0.897084	0.897084	chr2	226294461	0.0471668891426878	chr2:226294461:G:A
chr2:226294628	['T', 'C']	19959	6197.310502054314	765.1350974200396	-0.0124529461695898	0.0139073876871768	-0.8954195029072207	0.370574	0.370574	chr2	226294628	0.4311250546680645	chr2:226294628:T:C
chr2:226295151	['G', 'A']	19959	29101.748458878363	4041.399202624503	0.0059898257577257	0.0113236618956865	0.5289654365260904	0.596835	0.596835	chr2	226295151	0.2241457165991198	chr2:226295151:G:A
chr2:226296422	['A', 'G']	19959	13511.061644865433	1832.9975605103425	0.0006005981655333	0.0106115406897662	0.0565985829100721	0.954866	0.954866	chr2	226296422	0.0200575703469132	chr2:226296422:A:G
chr2:226298137	['T', 'A']	19959	5170.518113944981	767.2090463077908	0.008257671134918	0.015034129983837	0.5492616562312371	0.582832	0.582832	chr2	226298137	0.2344566116002294	chr2:226298137:T:A
chr2:226298263	['G', 'A']	19959	26833.066456172004	3722.903104986332	0.0052909591403271	0.0107339451645959	0.4929184059723381	0.622076	0.622076	chr2	226298263	0.2061565536302072	chr2:226298263:G:A
chr2:226298426	['T', 'A']	19959	11492.45481882424	1580.6632674614475	0.0041467770051558	0.0110760826684022	0.3743902180313034	0.708118	0.708118	chr2	226298426	0.149894365927778	chr2:226298426:T:A
chr2:226298909	['C', 'T']	19959	3829.959456750527	491.7647457342959	-0.0104112380999723	0.0171807551211899	-0.60598256750261	0.544533	0.544533	chr2	226298909	0.2639757958280852	chr2:226298909:C:T
chr2:226298967	['T', 'A']	19959	3803.333901363272	493.2341961205803	-0.0088343372059563	0.0172272199904234	-0.5128127005324883	0.608088	0.608088	chr2	226298967	0.2160335668639358	chr2:226298967:T:A
chr2:226299311	['GA', 'G']	19959	22907.73869900772	3209.2534318494845	0.0073682414667646	0.0101234775725754	0.727836992174041	0.466722	0.466722	chr2	226299311	0.3309417271769561	chr2:226299311:GA:G
chr2:226299721	['C', 'T']	19959	37065.71418549882	5048.365560190024	-0.0012312613766997	0.0198245106327628	-0.062108033812695	0.950477	0.950477	chr2	226299721	0.0220583878926346	chr2:226299721:C:T
chr2:226299808	['A', 'G']	19959	3819.7655224254577	489.1633365033983	-0.0104587270280093	0.0171960312190661	-0.6082058641771448	0.543058	0.543058	chr2	226299808	0.2651537841592689	chr2:226299808:A:G
chr2:226299937	['G', 'A']	19959	26835.75635306501	3720.3580842976494	0.0050246462564283	0.0107360788823502	0.4680150277853048	0.639779	0.639779	chr2	226299937	0.1939700192281512	chr2:226299937:G:A
chr2:226300046	['C', 'T']	19959	7581.139506915213	1075.9887837899091	0.005007701384889	0.0128351046398821	0.3901566465869565	0.696425	0.696425	chr2	226300046	0.1571256471366011	chr2:226300046:C:T
chr2:226300278	['G', 'A']	19959	37675.0	5100.964347100786	-0.0151744163713859	0.0221646240419324	-0.6846232240473834	0.49359	0.49359	chr2	226300278	0.3066336475745153	chr2:226300278:G:A
chr2:226306887	['T', 'C']	19959	34406.17152736019	4741.970217868917	0.0113679500888305	0.014645963516439	0.7761831494439295	0.43765	0.43765	chr2	226306887	0.3588730671964907	chr2:226306887:T:C
chr2:226308295	['A', 'G']	19959	13686.428635862483	1868.484990386508	0.0020726886281217	0.010566295407556	0.1961603900113934	0.844487	0.844487	chr2	226308295	0.073407031553861	chr2:226308295:A:G
chr2:226309497	['T', 'A']	19959	1471.0	228.5931816966196	0.0150688028634525	0.0268797758670394	0.5606000190622961	0.575077	0.575077	chr2	226309497	0.2402740015082214	chr2:226309497:T:A
chr2:226309594	['C', 'T']	19959	7038.369796659786	910.0973288843288	-0.0051335161308191	0.0132957002513304	-0.3861034796046542	0.699424	0.699424	chr2	226309594	0.1552594694120538	chr2:226309594:C:T
chr2:226309661	['C', 'G']	19959	3835.765467409302	490.4948706192481	-0.0100881563940719	0.0171584054505468	-0.5879425348204781	0.556578	0.556578	chr2	226309661	0.2544739641310282	chr2:226309661:C:G
chr2:226309741	['T', 'A']	19959	2885.180217685709	467.6873422469709	0.0225671322565375	0.0194536732858896	1.1600447856244294	0.246044	0.246044	chr2	226309741	0.608987221154847	chr2:226309741:T:A
chr2:226309745	['G', 'A']	19959	26839.689482387133	3715.929309814495	0.0045851497000083	0.0107307607666567	0.4272902732353942	0.669173	0.669173	chr2	226309745	0.1744615904047557	chr2:226309745:G:A
chr2:226310193	['A', 'G']	19959	2284.228892118054	352.6888725008494	0.0193259225146174	0.0217685621147587	0.8877904940498925	0.374664	0.374664	chr2	226310193	0.4263580345615485	chr2:226310193:A:G
chr2:226310267	['A', 'C']	19959	9109.369212266987	1182.3249497638465	-0.0059612991820309	0.0120037140142544	-0.4966212269762409	0.619462	0.619462	chr2	226310267	0.2079853296373675	chr2:226310267:A:C
chr2:226312486	['G', 'C']	19959	9022.712374079085	1162.4347321988794	-0.0075522693767052	0.012056260578991	-0.6264188906024144	0.531047	0.531047	chr2	226312486	0.2748670402417815	chr2:226312486:G:C
chr2:226312520	['C', 'A']	19959	7009.404760711601	906.7331659535683	-0.0050273876462332	0.0132600587671557	-0.3791376595317755	0.70459	0.70459	chr2	226312520	0.1520635249010689	chr2:226312520:C:A
chr2:226314006	['G', 'A']	19959	5054.804742839488	593.7394473725235	-0.0183042009876612	0.0153234801789468	-1.194519833217104	0.232289	0.232289	chr2	226314006	0.6339713556427768	chr2:226314006:G:A
chr2:226314010	['T', 'C']	19959	28912.140036086606	4026.847267579724	0.0073414590869515	0.0112616470323245	0.6518992351544289	0.514474	0.514474	chr2	226314010	0.2886365683103883	chr2:226314010:T:C
chr2:226314914	['C', 'G']	19959	26626.672547741968	3693.938239140054	0.0055019206615805	0.0106869739540544	0.5148249340958894	0.606681	0.606681	chr2	226314914	0.2170396060521051	chr2:226314914:C:G
chr2:226315173	['C', 'T']	19959	26581.65906585145	3692.327264836044	0.0059004324045135	0.0106718637869174	0.5528961503188272	0.580341	0.580341	chr2	226315173	0.2363167462633855	chr2:226315173:C:T
chr2:226315339	['A', 'G']	19959	26660.737481184155	3699.835574410605	0.0058074155445532	0.0107157670869765	0.5419505199596332	0.587859	0.587859	chr2	226315339	0.2307268284564063	chr2:226315339:A:G
chr2:226315682	['A', 'G']	19959	2282.228691687127	356.04025502217775	0.0205683410862132	0.0217764224390517	0.9445234240739174	0.344914	0.344914	chr2	226315682	0.4622891773364382	chr2:226315682:A:G
chr2:226315903	['G', 'T']	19959	26618.000901984367	3687.562113277111	0.0049098053389254	0.0106845316983474	0.4595246172263055	0.645862	0.645862	chr2	226315903	0.1898602668979317	chr2:226315903:G:T
chr2:226317803	['A', 'C']	19959	1225.2455524931097	190.73245355609865	0.0219753410641025	0.0294438984951073	0.7463461765348133	0.455467	0.455467	chr2	226317803	0.3415430835363814	chr2:226317803:A:C
chr2:226318530	['G', 'A']	19959	29419.421978352377	4022.845664454682	0.0048343731816901	0.0114846283467635	0.4209429365689932	0.673801	0.673801	chr2	226318530	0.1714683488102865	chr2:226318530:G:A
chr2:226319722	['A', 'G']	19959	1560.0781641447038	265.1564917695344	0.0404428788720145	0.0258266298946899	1.565937136859263	0.117379	0.117379	chr2	226319722	0.9304095947400792	chr2:226319722:A:G
chr2:226319915	['C', 'T']	19959	12675.540315710348	1644.8459164323026	-0.0068067219309596	0.0108354595560219	-0.6281895009406179	0.529887	0.529887	chr2	226319915	0.2758167351328118	chr2:226319915:C:T
chr2:226321033	['T', 'C']	19959	9314.933406824672	1204.9245044960226	-0.0053650801864614	0.0119108192316361	-0.4504375460767035	0.6524	0.6524	chr2	226321033	0.1854860476317618	chr2:226321033:T:C
chr2:226321048	['G', 'A']	19959	12511.0	1740.6379414839212	0.0050882282533609	0.0109211300386523	0.4659067546446718	0.641287	0.641287	chr2	226321048	0.1929475638960927	chr2:226321048:G:A
chr2:226323910	['A', 'G']	19959	12454.87206855081	1747.7065196119734	0.0069083333005021	0.0109272007670134	0.6322143655817802	0.527254	0.527254	chr2	226323910	0.2779801168111633	chr2:226323910:A:G
chr2:226325239	['T', 'C']	19959	7562.273342354534	1098.383904732084	0.0152570156710664	0.0128811188848422	1.184448013209478	0.23625	0.23625	chr2	226325239	0.6266281828186995	chr2:226325239:T:C
chr2:226325957	['T', 'C']	19959	12496.504434978702	1744.1846179539089	0.006067059104021	0.0109209377321859	0.5555437868801609	0.578529	0.578529	chr2	226325957	0.2376748662294212	chr2:226325957:T:C
chr2:226326269	['G', 'T']	19959	6121.613418850528	848.7173423560089	0.0012316023672099	0.0139469055875551	0.0883064963391532	0.929634	0.929634	chr2	226326269	0.0316880009796063	chr2:226326269:G:T
chr2:226327430	['C', 'A']	19959	12473.249887257603	1742.4709931560888	0.0062957166822473	0.010925561674791	0.5762373477579421	0.564461	0.564461	chr2	226327430	0.2483660591772896	chr2:226327430:C:A
chr2:226327581	['G', 'A']	19959	619.0930547203848	83.48966745832654	0.012139741071078	0.0410292492709245	0.2958801656573535	0.767325	0.767325	chr2	226327581	0.1150206519423985	chr2:226327581:G:A
chr2:226328810	['A', 'G']	19959	620.0621335872124	84.19996997893337	0.0133999367819269	0.0410018075838505	0.3268133180353943	0.743813	0.743813	chr2	226328810	0.1285362355240656	chr2:226328810:A:G
chr2:226328818	['A', 'C']	19959	1667.3341518416437	253.5161917288933	0.021162607127139	0.025104699635438	0.8429739225904018	0.399253	0.399253	chr2	226328818	0.3987518118743868	chr2:226328818:A:C
chr2:226329621	['C', 'T']	19959	619.3102912426688	89.73948395756703	0.0189120971261158	0.0410426357580909	0.4607914861410345	0.644953	0.644953	chr2	226329621	0.1904719327823645	chr2:226329621:C:T
chr2:226329914	['C', 'A']	19959	619.0620333717493	89.61029422063605	0.018752274709201	0.0410423054975306	0.4569011044062642	0.647747	0.647747	chr2	226329914	0.1885945897453993	chr2:226329914:C:A
chr2:226330775	['T', 'C']	19959	620.0310652369976	89.85507508697013	0.0188323615112772	0.0410097851758615	0.4592162926608549	0.646084	0.646084	chr2	226330775	0.1897110139478371	chr2:226330775:T:C
chr2:226330801	['T', 'C']	19959	30928.09916320088	4228.8011546152575	0.0031937506623961	0.0121583358549964	0.2626799177523723	0.7928	0.7928	chr2	226330801	0.1008363585227811	chr2:226330801:T:C
chr2:226331033	['ACTCTTGGTTC', 'A']	19959	7767.778373503032	1162.1883432274592	0.0162316579216439	0.0127914560974147	1.2689452864497917	0.204475	0.204475	chr2	226331033	0.6893597831371021	chr2:226331033:ACTCTTGGTTC:A
chr2:226332882	['A', 'C']	19959	7932.987320837929	1194.5120489452204	0.0171098794709746	0.0126936378281925	1.347909850789469	0.177703	0.177703	chr2	226332882	0.7503052403294878	chr2:226332882:A:C
chr2:226333442	['G', 'A']	19959	7512.8820787811965	955.2843098353798	-0.0087605395209171	0.0129348705278836	-0.6772808047851753	0.498236	0.498236	chr2	226333442	0.3025648957547581	chr2:226333442:G:A
chr2:226334267	['G', 'A']	19959	30727.539533019342	4202.5517582218245	0.0035962143301075	0.0120587687386201	0.2982240067835543	0.765535	0.765535	chr2	226334267	0.1160349487157072	chr2:226334267:G:A
chr2:226334547	['G', 'T']	19959	13114.28530620427	1834.8581665536813	0.0065678955775944	0.0107319439507169	0.6119949570884251	0.540548	0.540548	chr2	226334547	0.2671657351805166	chr2:226334547:G:T
chr2:226335802	['C', 'T']	19959	38746.88264769254	5250.854878067867	-0.0066259140787596	0.0301600378067498	-0.2196918359723272	0.826113	0.826113	chr2	226335802	0.0829605435756017	chr2:226335802:C:T
chr2:226336391	['T', 'C']	19959	10454.14268531048	1286.162897761636	-0.0151937992709195	0.0114690141581211	-1.324769423199364	0.185263	0.185263	chr2	226336391	0.7322113076121981	chr2:226336391:T:C
chr2:226336818	['T', 'C']	19959	8935.790829366073	1066.2489225724885	-0.0191266545326058	0.0121143346296358	-1.5788448245284146	0.114388	0.114388	chr2	226336818	0.9416195332976636	chr2:226336818:T:C
chr2:226336993	['C', 'G']	19959	31767.591642449144	4253.757101971631	-0.0056916447198354	0.0125231225262677	-0.4544908594399653	0.649481	0.649481	chr2	226336993	0.1874335493112791	chr2:226336993:C:G
chr2:226337536	['G', 'A']	19959	8933.790428464044	1061.8245280766778	-0.0196533296274588	0.0121163587133438	-1.6220491727283204	0.104809	0.104809	chr2	226337536	0.9796014226718202	chr2:226337536:G:A
chr2:226337542	['G', 'A']	19959	5670.5682216766045	772.8671418591581	-0.0002892961483347	0.0145383814124474	-0.0198987865380312	0.984124	0.984124	chr2	226337542	0.0069501768502695	chr2:226337542:G:A
chr2:226337556	['G', 'A']	19959	5669.568121461141	774.4393031034103	-0.0001140006570636	0.0145390045495417	-0.0078410221741901	0.993744	0.993744	chr2	226337556	0.0027254804987517	chr2:226337556:G:A
chr2:226338402	['G', 'A']	19959	38752.941627417575	5252.149640571079	-0.0048534829786734	0.0302591496705037	-0.1603972032103915	0.87257	0.87257	chr2	226338402	0.0591997226561296	chr2:226338402:G:A
chr2:226338484	['G', 'A']	19959	15965.599438652764	2117.4170622292945	-0.004857888378356	0.0103623175445175	-0.4688032727704071	0.639215	0.639215	chr2	226338484	0.1943530422973294	chr2:226338484:G:A
chr2:226339288	['A', 'C']	19959	22904.885581115617	3117.935090954796	-0.0009687483596721	0.0102221440777955	-0.0947695857443884	0.924499	0.924499	chr2	226339288	0.0340935542665353	chr2:226339288:A:C
chr2:226339385	['G', 'A']	19959	694.217170160297	114.74716480816664	0.0259497609226857	0.0393319304752627	0.6597632155128118	0.509413	0.509413	chr2	226339385	0.2929299762231603	chr2:226339385:G:A
chr2:226339401	['AAC', 'A']	19959	6344.225040096231	818.2220236373337	-0.0069503417313506	0.0138638449770017	-0.5013285811317406	0.616145	0.616145	chr2	226339401	0.2103170714565498	chr2:226339401:AAC:A
chr2:226339569	['G', 'A']	19959	6013.71172932331	813.1224974044183	0.0026503606848907	0.0141333709771144	0.1875250206891458	0.851251	0.851251	chr2	226339569	0.0699423648950447	chr2:226339569:G:A
chr2:226339933	['T', 'C']	19959	8941.34395670475	1061.882175275694	-0.0196061440149176	0.0121100504641967	-1.6189977137488465	0.105464	0.105464	chr2	226339933	0.9768957609299892	chr2:226339933:T:C
chr2:226340297	['G', 'A']	19959	8941.135825982357	1066.3655853789633	-0.0191174637315769	0.0121127403572978	-1.5782938598249363	0.114514	0.114514	chr2	226340297	0.9411414150615048	chr2:226340297:G:A
chr2:226340422	['C', 'T']	19959	10451.61827202566	1290.5942763653177	-0.0147379565030186	0.0114702782772236	-1.2848822100753796	0.198848	0.198848	chr2	226340422	0.7014787727611383	chr2:226340422:C:T
chr2:226340889	['A', 'G']	19959	26453.60317778557	3419.642206809805	-0.0174374610353325	0.0107279055080427	-1.625430147782311	0.104087	0.104087	chr2	226340889	0.9826035085376807	chr2:226340889:A:G
chr2:226341067	['A', 'G']	19959	10082.515484064945	1386.1569240630586	0.0008292909114485	0.011642397877919	0.071230250000424	0.943215	0.943215	chr2	226341067	0.0253893012490267	chr2:226341067:A:G
chr2:226341409	['C', 'T']	19959	423.0211945084678	37.40653818365956	-0.038378849762689	0.0495457040508403	-0.7746150851607095	0.438576	0.438576	chr2	226341409	0.357955137712643	chr2:226341409:C:T
chr2:226341576	['G', 'A']	19959	15964.39887724926	2115.822277371379	-0.0048779346692979	0.0103610064948288	-0.4707973758854963	0.637791	0.637791	chr2	226341576	0.1953216134685925	chr2:226341576:G:A
chr2:226341770	['A', 'T']	19959	4660.400992331979	614.3364934890814	-0.0010210104681964	0.0157418095132003	-0.0648597905685657	0.948286	0.948286	chr2	226341770	0.0230606610906875	chr2:226341770:A:T
chr2:226342911	['A', 'G']	19959	6742.351240290654	898.6790108064787	-0.0013713594641196	0.0135046455561128	-0.1015472385722041	0.919117	0.919117	chr2	226342911	0.036629201105584	chr2:226342911:A:G
chr2:226343519	['T', 'TC']	19959	22903.770491803272	3114.126796383206	-0.0013457834639758	0.0102240204379873	-0.1316295748955705	0.895279	0.895279	chr2	226343519	0.0480416023618667	chr2:226343519:T:TC
chr2:226343802	['G', 'T']	19959	10442.616016838729	1306.4911758647654	-0.0127818915480535	0.0114729055037275	-1.114093683060556	0.265252	0.265252	chr2	226343802	0.5763413328340139	chr2:226343802:G:T
chr2:226344225	['A', 'G']	19959	8968.348015634396	1086.262324813098	-0.0167632323299028	0.01209385490457	-1.3860950426623928	0.165733	0.165733	chr2	226344225	0.780591008231388	chr2:226344225:A:G
chr2:226344450	['T', 'C']	19959	17376.353011927433	2303.58229948722	-0.0064229041858415	0.01015442856536	-0.6325224649028631	0.527053	0.527053	chr2	226344450	0.278145710308921	chr2:226344450:T:C
chr2:226344740	['G', 'A']	19959	2443.24482637671	348.9345423100751	0.0178454001570723	0.021274710302129	0.8388081390366346	0.401587	0.401587	chr2	226344740	0.3962203544278924	chr2:226344740:G:A
chr2:226345008	['C', 'T']	19959	10377.03983564664	1323.4720686965304	-0.0095346882168344	0.0114942230603846	-0.8295200264292947	0.40682	0.40682	chr2	226345008	0.3905977045297069	chr2:226345008:C:T
chr2:226345040	['G', 'A']	19959	17354.95624279484	2306.014853166373	-0.0059360772966899	0.0101535702894249	-0.584629556646931	0.558803	0.558803	chr2	226345040	0.2527412709903031	chr2:226345040:G:A
chr2:226345112	['A', 'G']	19959	9702.402816760225	1307.7809246748216	-0.001973887858311	0.0117152557818509	-0.1684886693954199	0.866201	0.866201	chr2	226345112	0.062381319227475	chr2:226345112:A:G
chr2:226345682	['T', 'C']	19959	17352.346998095618	2307.874772818339	-0.0055949147478749	0.010149284416921	-0.5512619922786833	0.58146	0.58146	chr2	226345682	0.2354801560460834	chr2:226345682:T:C
chr2:226346084	['C', 'T']	19959	17393.48584314708	2309.4232772277333	-0.0060159009691318	0.0101472613814791	-0.592859565055862	0.553282	0.553282	chr2	226346084	0.2570534585186029	chr2:226346084:C:T
chr2:226347198	['C', 'T']	19959	10376.55968129886	1320.2108654801652	-0.0098841687001508	0.0114914075613468	-0.8601355967390637	0.389725	0.389725	chr2	226347198	0.4092417342796673	chr2:226347198:C:T
chr2:226347792	['T', 'C']	19959	10378.599979953891	1320.25024342333	-0.0099987694514873	0.0114919664485453	-0.8700660149206181	0.384275	0.384275	chr2	226347792	0.4153578687628612	chr2:226347792:T:C
chr2:226348354	['G', 'A']	19959	14480.298256347596	1874.820355330066	-0.0082551979061398	0.0106902792341482	-0.7722153673750684	0.439996	0.439996	chr2	226348354	0.3565512716634124	chr2:226348354:G:A
chr2:226348932	['T', 'TG']	19959	15977.800531115345	2111.7708839774373	-0.0056979880538919	0.0103543808247584	-0.5502973234543853	0.582122	0.582122	chr2	226348932	0.234985987215627	chr2:226348932:T:TG
chr2:226348935	['A', 'G']	19959	17768.527911749457	2363.682154817132	-0.006345575620414	0.0103398494754735	-0.6137009668724802	0.53942	0.53942	chr2	226348935	0.2680729553087611	chr2:226348935:A:G
chr2:226349856	['C', 'T']	19959	17346.60733613951	2303.572080532141	-0.0058505225991208	0.010148980596141	-0.5764640639223821	0.564308	0.564308	chr2	226349856	0.2484837928431471	chr2:226349856:C:T
chr2:226350413	['G', 'T']	19959	4665.935103983964	595.6433881513183	-0.0054749316015599	0.0157065896899553	-0.3485754520639976	0.727412	0.727412	chr2	226350413	0.1382195387352584	chr2:226350413:G:T
chr2:226350490	['A', 'G']	19959	5185.298987671644	679.1422061231822	-0.0044877866433704	0.0149664246598251	-0.299856962860151	0.764289	0.764289	chr2	226350490	0.1167423909366522	chr2:226350490:A:G
chr2:226351046	['G', 'A']	19959	15636.350270595309	2046.4264178564904	-0.0088437309467879	0.0103010364932298	-0.8585282609764856	0.390611	0.390611	chr2	226351046	0.4082555307050145	chr2:226351046:G:A
chr2:226351138	['G', 'A']	19959	38717.93987373484	5250.313981549278	-0.0011252900143052	0.0298102853051683	-0.0377483812310292	0.969889	0.969889	chr2	226351138	0.0132779661934658	chr2:226351138:G:A
chr2:226351196	['C', 'T']	19959	17630.41665831412	2361.737548668449	-0.0026401902898138	0.0101970800416027	-0.2589163053582211	0.795702	0.795702	chr2	226351196	0.0992495503367183	chr2:226351196:C:T
chr2:226351897	['A', 'G']	19959	6175.618830485544	827.1228318491311	0.0006631360178446	0.0139188710468653	0.0476429457254009	0.962001	0.962001	chr2	226351897	0.0168244765128562	chr2:226351897:A:G
chr2:226352445	['G', 'A']	19959	38722.94012426095	5251.582807584486	-0.0013029116514255	0.0298638854547785	-0.0436283367547242	0.965201	0.965201	chr2	226352445	0.0153822368106441	chr2:226352445:G:A
chr2:226355702	['A', 'G']	19959	38765.76908043097	5259.880783502288	0.0009556469299455	0.0304399885430185	0.0313944576094359	0.974955	0.974955	chr2	226355702	0.0110154291247428	chr2:226355702:A:G
chr2:226355762	['G', 'T']	19959	1197.4199578989576	168.1081405515209	0.0039250045427899	0.0295777222306028	0.1327013795108586	0.894431	0.894431	chr2	226355762	0.0484531570251523	chr2:226355762:G:T
chr2:226356122	['T', 'C']	19959	17665.42542848552	2365.6397431168552	-0.0029689002663908	0.0101967427902626	-0.2911616314599942	0.770931	0.770931	chr2	226356122	0.1129844905096612	chr2:226356122:T:C
chr2:226356547	['T', 'C']	19959	38764.88445157088	5262.19093558373	0.0005438832958195	0.0304268630560923	0.0178751024979754	0.985739	0.985739	chr2	226356547	0.0062380605808419	chr2:226356547:T:C
chr2:226356564	['CT', 'C']	19959	7678.1540889957905	977.8412660282172	-0.0095672565689579	0.0128407984181892	-0.7450671101109848	0.45624	0.45624	chr2	226356564	0.3408066414229508	chr2:226356564:CT:C
chr2:226357169	['T', 'C']	19959	15933.5882117081	2091.753562189595	-0.0056940965029843	0.0103446668180435	-0.5504378829342742	0.582025	0.582025	chr2	226357169	0.2350583604895213	chr2:226357169:T:C
chr2:226357442	['G', 'A']	19959	17620.76569624693	2369.011613022284	-0.0019171518774995	0.0101998577497804	-0.1879586877121713	0.850911	0.850911	chr2	226357442	0.0701158620425675	chr2:226357442:G:A
chr2:226358445	['G', 'T']	19959	38725.94027457661	5254.50338355485	0.000671388168774	0.0298970629739711	0.0224566596845501	0.982084	0.982084	chr2	226358445	0.0078513643756848	chr2:226358445:G:T
chr2:226358607	['G', 'T']	19959	38767.94237899589	5263.454704748806	0.0029609014952827	0.0304641897025738	0.0971928524667974	0.922574	0.922574	chr2	226358607	0.0349987888515748	chr2:226358607:G:T
chr2:226359035	['C', 'T']	19959	15659.061052631578	2045.696203891346	-0.0091534089805273	0.0103009491145351	-0.8885986018134443	0.37423	0.37423	chr2	226359035	0.4268614003950215	chr2:226359035:C:T
chr2:226359175	['G', 'A']	19959	38763.0	5262.506679993411	0.0013507413219386	0.0304017505692474	0.0444297218629552	0.964562	0.964562	chr2	226359175	0.0156698515945102	chr2:226359175:G:A
chr2:226359528	['G', 'A']	19959	8196.642696066148	1109.44619885811	0.0011049122207649	0.0125051025965636	0.0883569096880942	0.929594	0.929594	chr2	226359528	0.0317066880683107	chr2:226359528:G:A
chr2:226360212	['T', 'C']	19959	3342.674770665196	432.7016893982303	-0.003605096878966	0.0183491193668561	-0.1964724740674959	0.844242	0.844242	chr2	226360212	0.0735330460284307	chr2:226360212:T:C
chr2:226361082	['C', 'T']	19959	2729.5470308193435	325.3595136780444	-0.0118612932933358	0.0199426751505835	-0.5947694180331041	0.552004	0.552004	chr2	226361082	0.2580577752207403	chr2:226361082:C:T
chr2:226361467	['G', 'A']	19959	15875.908520989022	2077.1720098487613	-0.0090284351159117	0.0102850848844931	-0.8778182404234675	0.380053	0.380053	chr2	226361467	0.4201558349555192	chr2:226361467:G:A
chr2:226362397	['T', 'C']	19959	17725.328522026764	2383.435993681016	-0.0017994384071588	0.0101923706564822	-0.1765475832665467	0.859866	0.859866	chr2	226362397	0.0655692231690816	chr2:226362397:T:C
chr2:226362834	['A', 'G']	19959	38763.0	5262.506679993411	0.0013507413219386	0.0304017505692474	0.0444297218629552	0.964562	0.964562	chr2	226362834	0.0156698515945102	chr2:226362834:A:G
chr2:226363088	['G', 'A']	19959	5420.271570297626	831.360941167662	0.0224497662897859	0.0147416837130576	1.5228766758779877	0.127805	0.127805	chr2	226363088	0.893452155333075	chr2:226363088:G:A
chr2:226363535	['T', 'C']	19959	737.1846747519295	55.15700878018879	-0.0492221575152794	0.0378919761212601	-1.2990126816759566	0.193955	0.193955	chr2	226363535	0.7122990201659104	chr2:226363535:T:C
chr2:226366108	['G', 'A']	19959	7705.386060727527	977.4374822103548	-0.009916110664992	0.0128188785644988	-0.7735552384788275	0.439203	0.439203	chr2	226366108	0.3573347020757332	chr2:226366108:G:A
chr2:226366181	['T', 'A']	19959	17736.109017091876	2386.821752513714	-0.0015791462968397	0.010185703568569	-0.155035563936168	0.876795	0.876795	chr2	226366181	0.0571019354548258	chr2:226366181:T:A
chr2:226366272	['G', 'A']	19959	38763.0	5262.506679993411	0.0013507413219386	0.0304017505692474	0.0444297218629552	0.964562	0.964562	chr2	226366272	0.0156698515945102	chr2:226366272:G:A
chr2:226366435	['A', 'G']	19959	17736.77732124067	2385.9496095184054	-0.0016882248797269	0.0101845629729627	-0.1657631146479954	0.868345	0.868345	chr2	226366435	0.0613076920726972	chr2:226366435:A:G
chr2:226366847	['G', 'C']	19959	9506.381477398016	1269.2294814394663	-0.0038418113007257	0.0117916647003221	-0.3258073731201659	0.744574	0.744574	chr2	226366847	0.1280921331104758	chr2:226366847:G:C
chr2:226367298	['T', 'G']	19959	38819.94498446738	5274.111831916953	0.0033767067354928	0.0311813915722094	0.1082923681476207	0.913765	0.913765	chr2	226367298	0.0391654807714191	chr2:226367298:T:G
chr2:226367331	['T', 'G']	19959	21201.24896016036	2892.992109539929	0.0006726838836742	0.0101648381239623	0.0661775303719299	0.947237	0.947237	chr2	226367331	0.0235413463242878	chr2:226367331:T:G
chr2:226367476	['T', 'C']	19959	38819.94498446738	5269.49747693536	-0.0012231845461846	0.0311779602220023	-0.0392323467434996	0.968706	0.968706	chr2	226367476	0.0138080103087818	chr2:226367476:T:C
chr2:226367596	['A', 'G']	19959	38821.89016385228	5268.037551264725	-0.001442756395797	0.0311831147891804	-0.0462672316588987	0.963098	0.963098	chr2	226367596	0.0163295190086287	chr2:226367596:A:G
chr2:226369069	['G', 'A']	19959	12979.650315662891	1702.592922869541	-0.0087236449221773	0.010720070741931	-0.8137674771170365	0.415788	0.415788	chr2	226369069	0.3811280489366968	chr2:226369069:G:A
chr2:226369920	['G', 'A']	19959	13225.987973541793	1714.0363249432571	-0.0112573482280618	0.0106698271662063	-1.0550637843241044	0.291409	0.291409	chr2	226369920	0.5354970394226577	chr2:226369920:G:A
chr2:226370229	['G', 'A']	19959	37970.80488049306	5132.212095404726	-0.0146427954121655	0.0235217852335473	-0.6225205811029	0.533607	0.533607	chr2	226370229	0.2727784818624349	chr2:226370229:G:A
chr2:226370308	['G', 'A']	19959	13188.660787654071	1706.927549903388	-0.0112597763981741	0.0106694845293521	-1.0553252471755332	0.291289	0.291289	chr2	226370308	0.5356759154049509	chr2:226370308:G:A
chr2:226370592	['G', 'A']	19959	17518.633193024652	2319.60954230441	-0.0079075816725803	0.0101662631629361	-0.7778257896578523	0.436681	0.436681	chr2	226370592	0.3598357038301302	chr2:226370592:G:A
chr2:226371265	['A', 'C']	19959	20501.190156375305	2822.0866469815496	0.0048774379417609	0.0100928536212562	0.4832565818143619	0.628919	0.628919	chr2	226371265	0.2014052847904343	chr2:226371265:A:C
chr2:226373081	['G', 'A']	19959	3070.769269319435	427.6927471104971	0.0063353024278815	0.0191073708043936	0.3315632743372931	0.740223	0.740223	chr2	226373081	0.1306374247557706	chr2:226373081:G:A
chr2:226373269	['G', 'A']	19959	13195.28895794697	1700.0879171002275	-0.0120979169711762	0.0106681799894031	-1.1340188282531145	0.2568	0.2568	chr2	226373269	0.5904049806031844	chr2:226373269:G:A
chr2:226373314	['C', 'T']	19959	37971.70745640409	5134.392843365309	-0.0138050522799267	0.0235263537548037	-0.5867909844341265	0.557351	0.557351	chr2	226373314	0.2538712153231624	chr2:226373314:C:T
chr2:226374323	['C', 'T']	19959	10203.022398156036	1367.978262864866	-0.0022214133505228	0.0115811616335768	-0.1918126541021941	0.847891	0.847891	chr2	226374323	0.071659974560685	chr2:226374323:C:T
chr2:226374886	['A', 'C']	19959	9640.898210795369	1369.3203686805498	0.010456459378796	0.0117801604089139	0.887633021608413	0.374749	0.374749	chr2	226374886	0.4262595173724417	chr2:226374886:A:C
chr2:226375218	['T', 'C']	19959	8626.025310745788	1095.2434190942736	-0.0100285407141023	0.0122819585550892	-0.8165261809930866	0.414209	0.414209	chr2	226375218	0.3827804689194544	chr2:226375218:T:C
chr2:226376099	['G', 'A']	19959	12835.215395409445	1645.608776561878	-0.0126798329030862	0.0107394186650233	-1.1806814966979997	0.237743	0.237743	chr2	226376099	0.6238922613774169	chr2:226376099:G:A
chr2:226376758	['C', 'T']	19959	12889.16625733046	1641.211898379971	-0.0139093545203294	0.0107283695545124	-1.2965021804715082	0.194818	0.194818	chr2	226376758	0.710370919431081	chr2:226376758:C:T
chr2:226377128	['G', 'A']	19959	32875.88302510901	4419.824048756202	-0.0080074499009411	0.0132289003953529	-0.6052997347953439	0.544987	0.544987	chr2	226377128	0.2636138571648279	chr2:226377128:G:A
chr2:226377613	['T', 'C']	19959	11370.84855166884	1681.4228234907769	0.0176474004069917	0.0112012990753034	1.575478012715568	0.115162	0.115162	chr2	226377613	0.9386908014057876	chr2:226377613:T:C
chr2:226377774	['G', 'A']	19959	5968.236167955125	680.5641301740754	-0.0253556707094084	0.0142361513822347	-1.781076221277739	0.0749152	0.0749152	chr2	226377774	1.1254300567145106	chr2:226377774:G:A
chr2:226378139	['G', 'A']	19959	3585.257417802728	481.97685360298414	0.0008651575622866	0.0177372295158281	0.0487763639476284	0.961098	0.961098	chr2	226378139	0.0172323264945582	chr2:226378139:G:A
chr2:226379193	['T', 'C']	19959	5869.176246554747	671.3898292544288	-0.023987063077296	0.0142824124901754	-1.6794825869786492	0.0930737	0.0930737	chr2	226379193	1.0311730210431649	chr2:226379193:T:C
chr2:226379665	['G', 'A']	19959	12880.872199669222	1644.664319784844	-0.0134429877439006	0.0107340219448735	-1.2523719266589393	0.210449	0.210449	chr2	226379665	0.6768531335677228	chr2:226379665:G:A
chr2:226380522	['C', 'T']	19959	37304.86907505762	5051.8678481454335	-0.0049775459878355	0.0204223933188393	-0.2437298072818836	0.807443	0.807443	chr2	226380522	0.0928881261599652	chr2:226380522:C:T
chr2:226381187	['TC', 'T']	19959	38722.0	5273.172260664946	0.0127604633188364	0.0299215974209166	0.4264633047270502	0.669775	0.669775	chr2	226381187	0.1740710669554171	chr2:226381187:TC:T
chr2:226381192	['C', 'T']	19959	38722.88024252142	5274.173935534604	0.0134118383999853	0.0299329850702428	0.4480621751727132	0.654113	0.654113	chr2	226381192	0.1843472195086689	chr2:226381192:C:T
chr2:226381663	['T', 'C']	19959	8599.154204670742	1095.037314084872	-0.0091751894840248	0.012303665904404	-0.7457281069978199	0.45584	0.45584	chr2	226381663	0.3411875681045983	chr2:226381663:T:C
chr2:226381932	['C', 'A']	19959	11359.707456404089	1682.4789161424624	0.0178584135505847	0.0112041537107365	1.59391008117567	0.110972	0.110972	chr2	226381932	0.9547865867942068	chr2:226381932:C:A
chr2:226382269	['G', 'C']	19959	5460.0	729.0935659020615	-0.002020570479897	0.0146465459153382	-0.1379554259124709	0.890277	0.890277	chr2	226382269	0.0504748463274527	chr2:226382269:G:C
chr2:226382664	['G', 'A']	19959	15005.759146035882	2165.49563668092	0.0151512728203381	0.010401462084286	1.4566483728501802	0.145229	0.145229	chr2	226382664	0.8379466530407225	chr2:226382664:G:A
chr2:226382672	['G', 'A']	19959	3639.182332899088	485.02996729334825	6.844117972770072e-05	0.0176170365276475	0.0038849428290786	0.9969	0.9969	chr2	226382672	0.0013484040016265	chr2:226382672:G:A
chr2:226382727	['C', 'G']	19959	37365.8721314761	5056.0302860923175	-0.0078730782998917	0.0206331498241994	-0.3815742320960545	0.702781	0.702781	chr2	226382727	0.1531799883644176	chr2:226382727:C:G
chr2:226382750	['T', 'C']	19959	33259.66559759459	4481.12172920498	-0.0063158147350729	0.0135580563497775	-0.4658348196920261	0.641339	0.641339	chr2	226382750	0.1929123497135152	chr2:226382750:T:C
chr2:226382886	['A', 'G']	19959	33257.66519669256	4482.113043867563	-0.0062667596170333	0.0135547636393617	-0.4623289482403981	0.64385	0.64385	chr2	226382886	0.1912152999695819	chr2:226382886:A:G
chr2:226382929	['C', 'T']	19959	37290.73673397805	5053.664430867115	-0.0036919616256257	0.0203626626966167	-0.1813103561470463	0.856126	0.856126	chr2	226382929	0.0674623135030524	chr2:226382929:C:T
chr2:226383021	['T', 'C']	19959	11380.702040202515	1679.2941421577434	0.0171155572714218	0.0112004399599207	1.5281147287666768	0.1265	0.1265	chr2	226383021	0.8979094744881633	chr2:226383021:T:C
chr2:226383874	['C', 'T']	19959	9520.862125996093	1436.5340081698096	0.0210971569585573	0.0118385218883326	1.78207694825056	0.0747519	0.0747519	chr2	226383874	1.1263777642205386	chr2:226383874:C:T
chr2:226383912	['A', 'G']	19959	5948.596081575388	794.65682127568	-0.0024353864188528	0.0141345643010467	-0.1723000700256845	0.863203	0.863203	chr2	226383912	0.0638870589632577	chr2:226383912:A:G
chr2:226383996	['G', 'A']	19959	5949.298075959515	794.608866131611	-0.0025590665821882	0.014134040919588	-0.181056967129741	0.856325	0.856325	chr2	226383996	0.0673613767728478	chr2:226383996:G:A
chr2:226384063	['A', 'G']	19959	5962.298727327388	794.8196280352795	-0.0027498298575742	0.0141127919157661	-0.1948466238280058	0.845515	0.845515	chr2	226384063	0.0728786833241422	chr2:226384063:A:G
chr2:226385086	['A', 'G']	19959	36836.53683102826	5023.240199697269	0.0083851471741072	0.0190659479045716	0.4397970253604137	0.660089	0.660089	chr2	226385086	0.1803975044535438	chr2:226385086:A:G
chr2:226385176	['G', 'C']	19959	4250.916842105264	582.6265688006142	0.009217359673856	0.0164248881999134	0.5611824909654252	0.574679	0.574679	chr2	226385176	0.240574672625748	chr2:226385176:G:C
chr2:226386558	['T', 'G']	19959	7987.200541190619	1112.828712401735	0.0063018422319393	0.0126140173140002	0.4995904219145917	0.617369	0.617369	chr2	226386558	0.2094551815707131	chr2:226386558:T:G
chr2:226386957	['T', 'C']	19959	11190.80344793024	1447.817706749041	-0.0057925926385352	0.0112200033958014	-0.5162736974485105	0.605669	0.605669	chr2	226386957	0.2177646542935668	chr2:226386957:T:C
chr2:226387085	['T', 'C']	19959	33319.67762465548	4532.810863292705	0.0060832639392934	0.0135728451827594	0.4481937174838304	0.654018	0.654018	chr2	226387085	0.1844102987810864	chr2:226387085:T:C
chr2:226387087	['G', 'A']	19959	21376.92354356763	2992.158741019625	0.0093059952024357	0.0101546142855917	0.916430200174115	0.359452	0.359452	chr2	226387087	0.4443590956202654	chr2:226387087:G:A
chr2:226387365	['T', 'G']	19959	3230.161839863714	321.8265027056718	-0.034363460538031	0.0184614581330223	-1.8613622115018416	0.0627077	0.0627077	chr2	226387365	1.202679128033877	chr2:226387365:T:G
chr2:226387458	['C', 'T']	19959	21365.140902941323	2986.0620979478986	0.0087768932725343	0.0101523750111089	0.8645162597845769	0.387315	0.387315	chr2	226387458	0.4119356832589954	chr2:226387458:C:T
chr2:226388031	['C', 'T']	19959	21378.07109930855	2984.6308553663853	0.0086009267372643	0.0101536831465409	0.8470745652718511	0.396964	0.396964	chr2	226388031	0.4012488768899453	chr2:226388031:C:T
chr2:226388476	['G', 'A']	19959	33314.66915522597	4534.291501981572	0.0066758689114425	0.013570045515551	0.4919562652750208	0.622756	0.622756	chr2	226388476	0.2056820795211409	chr2:226388476:G:A
chr2:226388657	['T', 'C']	19959	33320.67782510649	4534.870287647827	0.006481050514227	0.0135731330653368	0.4774911203647136	0.633018	0.633018	chr2	226388657	0.1985839405521079	chr2:226388657:T:C
chr2:226388698	['C', 'T']	19959	33310.66895480509	4533.556092078927	0.0066530304443672	0.0135659798186921	0.4904201932543257	0.623842	0.623842	chr2	226388698	0.2049253898318212	chr2:226388698:C:T
chr2:226388802	['T', 'C']	19959	33324.34820086198	4531.484819109237	0.005885090929643	0.0135798105258542	0.4333706216621032	0.66475	0.66475	chr2	226388802	0.1773416539963953	chr2:226388802:T:C
chr2:226389291	['T', 'C']	19959	34259.71650465978	4626.521250849552	-0.0017226151787938	0.0144558174444785	-0.1191641486488079	0.905147	0.905147	chr2	226389291	0.0432808836627514	chr2:226389291:T:C
chr2:226389377	['CT', 'C']	19959	3144.315077416445	324.01045562046386	-0.0303099969080661	0.0186954860511778	-1.621246798563794	0.104981	0.104981	chr2	226389377	0.9788892946616728	chr2:226389377:CT:C
chr2:226389410	['C', 'T']	19959	3198.3204890514608	315.3522052541441	-0.0353355850710966	0.0185658227584523	-1.9032598517622763	0.057021	0.057021	chr2	226389410	1.2439651705643755	chr2:226389410:C:T
chr2:226389556	['G', 'C']	19959	34695.47667485093	4670.014260341805	-0.0048344513191026	0.0149485713929325	-0.3234055744877593	0.746391	0.746391	chr2	226389556	0.1270336059629261	chr2:226389556:G:C
chr2:226389750	['A', 'G']	19959	13273.325147840033	1946.3318823285813	0.0161714346935379	0.0106707540540078	1.5154912775319809	0.129664	0.129664	chr2	226389750	0.8871805849918513	chr2:226389750:A:G
chr2:226390269	['G', 'T']	19959	13255.656577298923	1943.3124192051057	0.016403024170418	0.0106743975540439	1.5366697827554543	0.12439	0.12439	chr2	226390269	0.9052145321804416	chr2:226390269:G:T
chr2:226390552	['A', 'T']	19959	36076.61507240567	4864.25547395007	-0.0045330195235704	0.0171918273764443	-0.2636729315803536	0.792035	0.792035	chr2	226390552	0.1012556265279166	chr2:226390552:A:T
chr2:226390654	['C', 'T']	19959	8566.858445658165	1163.6368800460125	0.0018557234630135	0.012339677422203	0.1503867078141387	0.880461	0.880461	chr2	226390654	0.0552898763348773	chr2:226390654:C:T
chr2:226392496	['C', 'T']	19959	10151.525856885148	1220.4097950402552	-0.0207635487123201	0.0115657860603957	-1.7952561636445967	0.072628	0.072628	chr2	226392496	1.1388959150968054	chr2:226392496:C:T
chr2:226392703	['G', 'T']	19959	416.020843771921	40.60032859844945	-0.0323756429670344	0.049747008751953	-0.6508058228880628	0.515179	0.515179	chr2	226392703	0.2880418482297627	chr2:226392703:G:T
chr2:226394183	['T', 'C']	19959	432.0	62.37027019393423	-0.0058224583549864	0.0488714359033572	-0.1191382705943056	0.905167	0.905167	chr2	226394183	0.0432712876593637	chr2:226394183:T:C
chr2:226394528	['T', 'C']	19959	13285.662590829364	1952.0828733528444	0.0165387804839194	0.0106720700985335	1.5497256231658418	0.121223	0.121223	chr2	226394528	0.9164149723692042	chr2:226394528:T:C
chr2:226394551	['C', 'T']	19959	12644.633530413868	1523.0215030210136	-0.0212382964820663	0.0107747831326714	-1.971111271619692	0.048725	0.048725	chr2	226394551	1.312248152210341	chr2:226394551:C:T
chr2:226394949	['C', 'A']	19959	6972.746767565401	1008.6897604613264	0.0092088185867172	0.013286973642233	0.6930711864624123	0.488273	0.488273	chr2	226394949	0.3113372902053501	chr2:226394949:C:A
chr2:226396601	['A', 'T']	19959	8576.289085989176	1166.356416109978	0.0021324629697264	0.0123389490491364	0.1728237114226303	0.862792	0.862792	chr2	226396601	0.0640938904261947	chr2:226396601:A:T
chr2:226396667	['C', 'T']	19959	8574.859247381872	1166.06316998144	0.0021883531786573	0.0123407055354374	0.1773280443628805	0.859253	0.859253	chr2	226396667	0.0658789428902758	chr2:226396667:C:T
chr2:226397663	['TTCAA', 'T']	19959	8198.464591790707	1129.156568436886	0.0038799315311361	0.012540011388511	0.3094041473272407	0.757017	0.757017	chr2	226397663	0.1208943676289981	chr2:226397663:TTCAA:T
chr2:226398692	['A', 'G']	19959	12624.162523804747	1518.2496790907835	-0.021466511141197	0.0107782768095265	-1.991645930101145	0.0464235	0.0464235	chr2	226398692	1.3332621199467642	chr2:226398692:A:G
chr2:226399061	['A', 'G']	19959	13273.66018541719	1955.3631908184711	0.0172165551606517	0.0106730022988752	1.6130939241403597	0.10674	0.10674	chr2	226399061	0.9716728015324312	chr2:226399061:A:G
chr2:226399719	['C', 'T']	19959	8832.327570655441	1205.010721126018	0.0023522332301067	0.0121990955989462	0.1928202964742714	0.847102	0.847102	chr2	226399719	0.0720642928923485	chr2:226399719:C:T
chr2:226399895	['T', 'C']	19959	8852.54829331863	1203.8659081630508	0.0021586369290362	0.0121924481633068	0.1770470458535654	0.859473	0.859473	chr2	226399895	0.0657677619498112	chr2:226399895:T:C
chr2:226401311	['C', 'T']	19959	21850.28427540589	3121.1792118834323	0.0164422462797213	0.0100605150123571	1.634334451022208	0.102204	0.102204	chr2	226401311	0.9905321067068557	chr2:226401311:C:T
chr2:226402450	['C', 'T']	19959	8395.261876127479	1144.4393772979286	0.0021792700345931	0.0124158641994649	0.1755230243809396	0.86067	0.86067	chr2	226402450	0.0651633347844549	chr2:226402450:C:T
chr2:226403233	['T', 'C']	19959	22152.879354418328	3161.1041151547784	0.0168637813589554	0.0100964010791538	1.6702764902807004	0.0948804	0.0948804	chr2	226403233	1.0228234930625848	chr2:226403233:T:C
chr2:226403705	['T', 'C']	19959	22150.76869486768	3164.3876366880445	0.0171751105453535	0.0100971636184988	1.7009836815843298	0.0889616	0.0889616	chr2	226403705	1.050797414780427	chr2:226403705:T:C
chr2:226403875	['C', 'A']	19959	21929.0987072853	3139.1277143118914	0.0173683042859181	0.0100614107728659	1.7262295196969557	0.0843216	0.0843216	chr2	226403875	1.074061161327705	chr2:226403875:C:A
chr2:226404239	['C', 'T']	19959	1208.1210602796011	144.774389837822	-0.0028290418757088	0.0296905354122802	-0.0952842997414851	0.92409	0.92409	chr2	226404239	0.0342857294293181	chr2:226404239:C:T
chr2:226404332	['T', 'A']	19959	24537.60580392943	3439.7837673440363	0.0139464119414801	0.0103606828204933	1.3460900389590484	0.178289	0.178289	chr2	226404332	0.7488754509170176	chr2:226404332:T:A
chr2:226405087	['C', 'T']	19959	13256.656777749937	1948.4853018033407	0.0170733510676758	0.010674442782986	1.5994606383472303	0.109734	0.109734	chr2	226405087	0.9596587897033508	chr2:226405087:C:T
chr2:226406451	['T', 'C']	19959	5383.809230306675	754.175914117232	0.0072731785704173	0.014817566661742	0.490848378580014	0.623539	0.623539	chr2	226406451	0.2051363778629118	chr2:226406451:T:C
chr2:226407124	['G', 'A']	19959	1207.1209600641378	144.29556079178286	-0.0029661613499702	0.029701011486672	-0.0998673513628087	0.920451	0.920451	chr2	226407124	0.035999326112745	chr2:226407124:G:A
chr2:226407336	['T', 'C']	19959	34698.47697549732	4664.991577238738	-0.0055949057382951	0.0149675295579792	-0.3738028855478382	0.708555	0.708555	chr2	226407336	0.1496264329684976	chr2:226407336:T:C
chr2:226408151	['A', 'C']	19959	416.0	40.58608912553438	-0.032386774993964	0.0497469739505968	-0.6510300511168169	0.515035	0.515035	chr2	226408151	0.2881632568027415	chr2:226408151:A:C
chr2:226409555	['CTTAG', 'C']	19959	13272.324897263708	1947.5934852304035	0.0163867302398469	0.0106729101483025	1.5353572748340891	0.124712	0.124712	chr2	226409555	0.9040917559597614	chr2:226409555:CTTAG:C
chr2:226409579	['T', 'C']	19959	34697.476875281856	4668.121898320106	-0.0049253999210591	0.0149631283732	-0.3291691281537638	0.742031	0.742031	chr2	226409579	0.1295779507213651	chr2:226409579:T:C
chr2:226410046	['C', 'G']	19959	21971.60502180123	3128.6369522627465	0.0160604904884312	0.010101453495504	1.589918767193202	0.111869	0.111869	chr2	226410046	0.9512902440717342	chr2:226410046:C:G
chr2:226410094	['TAAG', 'T']	19959	8198.696992481206	1128.0403886697984	0.0038404065451131	0.0125368168812433	0.3063302735847515	0.759356	0.759356	chr2	226410094	0.1195545711556845	chr2:226410094:TAAG:T
chr2:226410515	['C', 'T']	19959	416.2711320565527	40.80174980990773	-0.0319713408960772	0.0497472873413973	-0.6426750603840904	0.520442	0.520442	chr2	226410515	0.2836276628556176	chr2:226410515:C:T
chr2:226410621	['A', 'T']	19959	13310.682384878335	1952.254976746388	0.0164509192446409	0.0106899165124548	1.5389193381888415	0.12384	0.12384	chr2	226410621	0.9071390566611826	chr2:226410621:A:T
chr2:226411859	['G', 'C']	19959	2298.0	238.66914856455944	-0.0253165776779141	0.0216063808698123	-1.1717176435265746	0.241324	0.241324	chr2	226411859	0.6173994847664965	chr2:226411859:G:C
chr2:226412290	['A', 'G']	19959	13296.997293640055	1953.55263930843	0.0166634080259496	0.0106673708071166	1.5620913838331048	0.118282	0.118282	chr2	226412290	0.9270813407098328	chr2:226412290:A:G
chr2:226412652	['T', 'C']	19959	13309.334168587751	1950.228384238048	0.0161468125406487	0.0106674966949021	1.5136458911081805	0.130132	0.130132	chr2	226412652	0.8856158954863482	chr2:226412652:T:C
chr2:226412885	['A', 'T']	19959	21948.69782477947	3133.7865481143435	0.0172195999069692	0.0100926086622234	1.706159476035367	0.087994	0.087994	chr2	226412885	1.0555469398467452	chr2:226412885:A:T
chr2:226412940	['T', 'A']	19959	21944.39789526435	3135.5071957660766	0.0173808193355579	0.0100911543861898	1.7223816691719918	0.0850159	0.0850159	chr2	226412940	1.0704998432681094	chr2:226412940:T:A
chr2:226413211	['T', 'C']	19959	8187.871641940657	1129.1302766871963	0.0044995193482251	0.0125445143277128	0.3586842209016435	0.719835	0.719835	chr2	226413211	0.1427670407932436	chr2:226413211:T:C
chr2:226414034	['T', 'C']	19959	3896.780957153596	604.0546785789237	0.0255448991292136	0.0170862292867364	1.4950577275141292	0.134915	0.134915	chr2	226414034	0.8699397622993704	chr2:226414034:T:C
chr2:226414936	['G', 'A']	19959	18292.83304103824	2342.824687187424	-0.0139085182799332	0.0101612943118081	-1.3687742774825955	0.171085	0.171085	chr2	226414936	0.7667880658697607	chr2:226414936:G:A
chr2:226415153	['C', 'T']	19959	8159.226398075767	1119.738401721747	0.0037192547905572	0.0125551513890067	0.2962333687042409	0.767055	0.767055	chr2	226415153	0.1151734947992191	chr2:226415153:C:T
chr2:226415221	['C', 'T']	19959	10170.509570097203	1233.3205487368484	-0.0203482863605012	0.0115503388994994	-1.7617047030007928	0.0781345	0.0781345	chr2	226415221	1.1071571626494694	chr2:226415221:C:T
chr2:226415391	['G', 'A']	19959	2282.5718151749024	244.9321965415541	-0.022375973046186	0.0216967318366524	-1.0313061531408247	0.30241	0.30241	chr2	226415391	0.519403851818276	chr2:226415391:G:A
chr2:226417449	['C', 'G']	19959	34691.73815011524	4669.081252830273	-0.0048114546594255	0.0149582584046384	-0.3216587472465063	0.747715	0.747715	chr2	226417449	0.1262639068324098	chr2:226417449:C:G
chr2:226417950	['C', 'T']	19959	34653.472465801475	4672.765349017164	-0.0032070914094151	0.0149254764548742	-0.2148736369730962	0.829868	0.829868	chr2	226417950	0.0809909816367175	chr2:226417950:C:T
chr2:226418283	['G', 'A']	19959	3866.3874329809087	614.6094526674145	0.0309816705245006	0.0171302519925147	1.808593973867896	0.0705292	0.0705292	chr2	226418283	1.1516310422514704	chr2:226418283:G:A
chr2:226418342	['T', 'C']	19959	1614.2426337943475	138.94341185371923	-0.0421590187816617	0.0256215655497973	-1.645450536569388	0.0998927	0.0998927	chr2	226418342	1.000466248165981	chr2:226418342:T:C
chr2:226418569	['C', 'T']	19959	16453.46466582599	2350.0586831963897	0.01347044067869	0.0103579478831766	1.3004931894442882	0.193447	0.193447	chr2	226418569	0.7134380009830479	chr2:226418569:C:T
chr2:226419187	['T', 'C']	19959	10176.529615153337	1225.1847588938952	-0.0214601524101734	0.0115507357073049	-1.85790350969606	0.0631974	0.0631974	chr2	226419187	1.199300788630275	chr2:226419187:T:C
chr2:226419490	['A', 'G']	19959	10175.019592123064	1221.85175950442	-0.0219154338649084	0.0115505166334532	-1.897355292440836	0.0577955	0.0577955	chr2	226419490	1.2381059747498722	chr2:226419490:A:G
chr2:226420157	['G', 'C']	19959	10159.035980957153	1226.856785480833	-0.0209903247677481	0.0115598908040075	-1.8157891907137456	0.0694177	0.0694177	chr2	226420157	1.158529779801109	chr2:226420157:G:C
chr2:226420583	['G', 'A']	19959	8187.23060733614	1134.0366643053212	0.005453212614219	0.0125434847431276	0.4347446284579547	0.663753	0.663753	chr2	226420583	0.1779935030019979	chr2:226420583:G:A
chr2:226420813	['C', 'T']	19959	1604.0	141.09599928433545	-0.0410377341314519	0.0257219797725096	-1.5954345075456062	0.110631	0.110631	chr2	226420813	0.9561231619779228	chr2:226420813:C:T
chr2:226420845	['A', 'G']	19959	8194.41056218058	1127.5460347721198	0.0044114569896509	0.0125418459864982	0.3517390497698668	0.725038	0.725038	chr2	226420845	0.1396392310044132	chr2:226420845:A:G
chr2:226421311	['G', 'A']	19959	34650.47216515508	4671.293641846603	-0.0033484058532643	0.0149199564774131	-0.2244246394641542	0.822429	0.822429	chr2	226421311	0.0849015842462678	chr2:226421311:G:A
chr2:226422658	['C', 'A']	19959	19402.804931836406	2461.6133384951263	-0.0162039667631081	0.0101102238368431	-1.6027307628994745	0.10901	0.10901	chr2	226422658	0.9625336603564996	chr2:226422658:C:A
chr2:226422747	['C', 'T']	19959	2280.34275405893	243.45299773800983	-0.0231412840181334	0.0217036110830729	-1.0662411858357448	0.286328	0.286328	chr2	226422747	0.5431361802672625	chr2:226422747:C:T
chr2:226423002	['G', 'A']	19959	3673.920366843741	567.8884711769182	0.0288529041205267	0.0174482282161644	1.6536294552702344	0.0982186	0.0982186	chr2	226423002	1.0078062605588023	chr2:226423002:G:A
chr2:226423598	['T', 'C']	19959	17816.892674616694	2260.5616721704328	-0.016335187240527	0.0101944577023115	-1.6023596073014337	0.109092	0.109092	chr2	226423598	0.9622070961874958	chr2:226423598:T:C
chr2:226424727	['AGAGAGAGAGAGATTGAGACAGAGAGATT', 'A']	19959	7997.074260668029	1110.6341822462366	0.005966015273439	0.012731443610464	0.4686047753874152	0.639357	0.639357	chr2	226424727	0.1942565755880885	chr2:226424727:AGAGAGAGAGAGATTGAGACAGAGAGATT:A
chr2:226425906	['C', 'A']	19959	1147.1724293445582	127.78392568360572	-0.0175485475497458	0.0302043542713113	-0.5809939650460851	0.561251	0.561251	chr2	226425906	0.2508428721906782	chr2:226425906:C:A
chr2:226426552	['T', 'C']	19959	8193.821065290374	1144.6409668571926	0.0063326090083225	0.0125339011016375	0.505238469409589	0.613397	0.613397	chr2	226426552	0.2122583523943415	chr2:226426552:T:C
chr2:226427324	['G', 'A']	19959	34103.83477825107	4585.951577761567	-0.0069063658984263	0.0143267818398338	-0.4820598216428495	0.629769	0.629769	chr2	226427324	0.2008187210578279	chr2:226427324:G:A
chr2:226427446	['G', 'T']	19959	17805.244637129108	2251.715400797228	-0.0171949630880791	0.0102035333920346	-1.6851969241853408	0.0919662	0.0919662	chr2	226427446	1.0363717579875495	chr2:226427446:G:T
chr2:226427952	['T', 'A']	19959	431.67046366920925	62.13805977367066	-0.0063860801066291	0.0489274083289986	-0.1305215282135481	0.896155	0.896155	chr2	226427952	0.0476168677677144	chr2:226427952:T:A
chr2:226428006	['T', 'C']	19959	1146.2634799618795	123.92843039574922	-0.0215594953780918	0.0302286669996399	-0.7132135657304608	0.475722	0.475722	chr2	226428006	0.3226467639518185	chr2:226428006:T:C
chr2:226429766	['C', 'T']	19959	1636.6560072176835	146.4876828376709	-0.0377067491046129	0.0254816594021741	-1.4797603448618328	0.138953	0.138953	chr2	226429766	0.8571320723527414	chr2:226429766:C:T
chr2:226429819	['A', 'C']	19959	9534.165312876052	1398.783768514291	0.0109563529400954	0.0118222436001492	0.9267575014236056	0.354064	0.354064	chr2	226429819	0.4509182285543928	chr2:226429819:A:C
chr2:226430142	['C', 'G']	19959	7091.487119085806	1044.616769022751	0.0124468763596959	0.0132107445156715	0.9421782659509096	0.346113	0.346113	chr2	226430142	0.4607820883041537	chr2:226430142:C:G
chr2:226430787	['T', 'C']	19959	1639.2463920625376	147.70431582802203	-0.0375074644675747	0.025445932951115	-1.4740062602393658	0.140496	0.140496	chr2	226430787	0.8523360401906208	chr2:226430787:T:C
chr2:226431118	['GCCA', 'G']	19959	34061.41313824723	4589.059388702156	-0.0053392369634387	0.0142950837652514	-0.373501621334842	0.708779	0.708779	chr2	226431118	0.149489158388538	chr2:226431118:GCCA:G
chr2:226431356	['G', 'A']	19959	18019.416929784995	2614.825893377061	0.0166180620608868	0.0101959081526312	1.6298756140323074	0.103144	0.103144	chr2	226431356	0.986556030344054	chr2:226431356:G:A
chr2:226432090	['A', 'G']	19959	16314.539221091676	2011.568470797216	-0.0196668066846724	0.0103425272448997	-1.901547486313932	0.0572447	0.0572447	chr2	226432090	1.2422647162772456	chr2:226432090:A:G
chr2:226432135	['G', 'A']	19959	16031.015986769571	1974.406751161215	-0.019752582215059	0.0103770869208909	-1.903480462835244	0.0569923	0.0569923	chr2	226432135	1.2441838161415828	chr2:226432135:G:A
chr2:226432164	['A', 'C']	19959	34065.41353910908	4589.002736534198	-0.0054889956134639	0.0142974514104796	-0.3839142694648804	0.701046	0.701046	chr2	226432164	0.1542534843290225	chr2:226432164:A:C
chr2:226432235	['T', 'C']	19959	16041.018492532825	1973.715841899684	-0.020045383527214	0.0103790582961981	-1.931329698240232	0.0534564	0.0534564	chr2	226432235	1.2720002919838769	chr2:226432235:T:C
chr2:226432279	['C', 'T']	19959	3673.368091396503	566.8211313280826	0.0286673680017559	0.0174369348901885	1.6440600473817593	0.10018	0.10018	chr2	226432279	0.9992189726465044	chr2:226432279:C:T
chr2:226432572	['T', 'C']	19959	16316.087401022352	2015.120871191552	-0.0193543119156468	0.0103438673312409	-1.8710905018273176	0.0613472	0.0613472	chr2	226432572	1.2122052544903543	chr2:226432572:T:C
chr2:226433124	['C', 'T']	19959	1623.0813207736246	147.52469149028406	-0.036724493331827	0.0255730990546417	-1.436059558263087	0.151001	0.151001	chr2	226433124	0.8210201765939574	chr2:226433124:C:T
chr2:226433711	['C', 'T']	19959	34062.119813589896	4590.93002462306	-0.0048558061922817	0.0142956247620234	-0.3396707925057769	0.734108	0.734108	chr2	226433711	0.1342400431442899	chr2:226433711:C:T
chr2:226434824	['G', 'A']	19959	34579.465049857194	4668.242308472539	-0.0035686010537967	0.014829366420421	-0.2406442023633927	0.809833	0.809833	chr2	226434824	0.0916045300794648	chr2:226434824:G:A
chr2:226434910	['C', 'T']	19959	15167.79973940062	1890.963457407893	-0.0180379263291839	0.0105031586153986	-1.7173811221644	0.0859251	0.0859251	chr2	226434910	1.065879953756662	chr2:226434910:C:T
chr2:226435891	['C', 'T']	19959	7916.793305607055	1116.2883732799112	0.0078716810724846	0.0126892048614853	0.6203447070491382	0.535038	0.535038	chr2	226435891	0.2716153719895277	chr2:226435891:C:T
chr2:226436767	['C', 'T']	19959	6446.291906790279	953.6278998472462	0.0120895856947112	0.0137242822660157	0.8808901959592901	0.378388	0.378388	chr2	226436767	0.4220626450409105	chr2:226436767:C:T
chr2:226440392	['A', 'G']	19959	34673.0	4683.634831940722	-0.0039158373752885	0.0149292219581235	-0.2622934662149523	0.793098	0.793098	chr2	226440392	0.1006731453058776	chr2:226440392:A:G
chr2:226440693	['A', 'G']	19959	3794.950686579131	601.5968731199591	0.0290291123820963	0.0172675140151614	1.681140224157796	0.0927513	0.0927513	chr2	226440693	1.0326799946091982	chr2:226440693:A:G
chr2:226442209	['A', 'G']	19959	18177.5537235642	2619.784980242246	0.0158464418462755	0.0101890299015583	1.5552453962130248	0.119904	0.119904	chr2	226442209	0.921166328586296	chr2:226442209:A:G
chr2:226442763	['G', 'A']	19959	16287.71240978348	2042.1481723341	-0.0174581066958398	0.0103413223429977	-1.68818900685955	0.0913906	0.0913906	chr2	226442763	1.039098471422286	chr2:226442763:G:A
chr2:226443541	['T', 'A']	19959	34671.73714801083	4685.355515668114	-0.0035737711458882	0.0149286025246499	-0.2393908699750885	0.810805	0.810805	chr2	226443541	0.0910835818022725	chr2:226443541:T:A
chr2:226443737	['A', 'G']	19959	16491.131251879324	2060.6447063000373	-0.0182505320522619	0.0103223700907659	-1.7680563564164615	0.0770668	0.0770668	chr2	226443737	1.1131326735972848	chr2:226443737:A:G
chr2:226444600	['A', 'G']	19959	16462.24803248283	2049.796620934423	-0.0189502637647131	0.0103210744082538	-1.8360747161708773	0.0663615	0.0663615	chr2	226444600	1.1780838059755796	chr2:226444600:A:G
chr2:226444900	['C', 'T']	19959	34810.0	4705.270495932027	-0.0038345327491268	0.0150890976606445	-0.2541260475189358	0.799401	0.799401	chr2	226444900	0.0972353128006946	chr2:226444900:C:T
chr2:226445377	['G', 'A']	19959	9993.0027060887	1477.708787855287	0.0124310590851495	0.0116357221912024	1.0683530322293562	0.285374	0.285374	chr2	226445377	0.5445855973422438	chr2:226445377:G:A
chr2:226446489	['A', 'G']	19959	16480.651450618832	2061.032848680732	-0.0179979028086155	0.0103192608625541	-1.7441077465078076	0.0811557	0.0811557	chr2	226446489	1.0906809719361874	chr2:226446489:A:G
chr2:226449722	['C', 'G']	19959	16287.528394566689	2042.271455269557	-0.0174340937867674	0.0103487835665581	-1.6846515027239817	0.0920715	0.0920715	chr2	226449722	1.0358747814013956	chr2:226449722:C:G
chr2:226452232	['A', 'G']	19959	1989.797554007318	178.49670280889973	-0.0424574889078657	0.0232076909884212	-1.8294576969784933	0.067346	0.067346	chr2	226452232	1.1716881939946886	chr2:226452232:A:G
chr2:226452539	['A', 'G']	19959	16914.593613496003	2112.649652559924	-0.018324644796243	0.010301239576391	-1.7788776448069843	0.0752751	0.0752751	chr2	226452539	1.1233486588717378	chr2:226452539:A:G
chr2:226453524	['G', 'T']	19959	7718.723176612411	1078.2773175570949	0.0075426859688903	0.0128285177274324	0.5879623920042684	0.556564	0.556564	chr2	226453524	0.2544848883846221	chr2:226453524:G:T
chr2:226454771	['A', 'G']	19959	16297.266148834877	2010.7262130336703	-0.0204198232556522	0.0103482412604199	-1.9732650932438207	0.0484792	0.0484792	chr2	226454771	1.31444455547651	chr2:226454771:A:G
chr2:226454952	['T', 'C']	19959	16486.47805171377	2029.6719794823705	-0.020910752714838	0.0103214040705007	-2.02596008953881	0.0427822	0.0427822	chr2	226454952	1.3687368863541671	chr2:226454952:T:C
chr2:226455723	['A', 'T']	19959	9336.0	1373.8612906512776	0.010123505993353	0.0119531124896163	0.8469347211571361	0.397042	0.397042	chr2	226455723	0.4011635501551412	chr2:226455723:A:T
chr2:226456373	['G', 'A']	19959	7714.773062083479	1083.6375401243226	0.0083490217066488	0.0128111959740957	0.6516972906768862	0.514604	0.514604	chr2	226456373	0.2885268423558003	chr2:226456373:G:A
chr2:226456438	['G', 'A']	19959	6977.048707155742	983.1711007529624	0.008936200825775	0.0133450349858829	0.6696273809119409	0.503103	0.503103	chr2	226456438	0.2983430929712879	chr2:226456438:G:A
chr2:226456790	['G', 'A']	19959	16295.898812208692	2010.8742354734536	-0.0202689895060715	0.0103447217843035	-1.9593556915978536	0.0500851	0.0500851	chr2	226456790	1.3002914547759452	chr2:226456790:G:A
chr2:226457210	['A', 'C']	19959	1575.5260199729016	192.5051271569634	-0.0110640642391936	0.0259083510354491	-0.4270462533125037	0.66935	0.66935	chr2	226457210	0.1743467322756911	chr2:226457210:A:C
chr2:226457316	['T', 'A']	19959	16485.303833625658	2027.6546931793976	-0.0211528620222822	0.0103199207848371	-2.049711665748616	0.0404056	0.0404056	chr2	226457316	1.3935584398261185	chr2:226457316:T:A
chr2:226457752	['T', 'C']	19959	7003.456244987971	735.2656649410183	-0.0391761348050593	0.013269561105804	-2.952330864049744	0.00315752	0.00315752	chr2	226457752	2.5006538899057658	chr2:226457752:T:C
chr2:226458851	['T', 'A']	19959	16297.53240439076	2011.275600714084	-0.0203039708445376	0.0103475875430451	-1.962193676552596	0.0497538	0.0497538	chr2	226458851	1.303173743943237	chr2:226458851:T:A
chr2:226460371	['AT', 'A']	19959	1223.4904014836347	144.29660083271702	-0.0064482174410468	0.0294768689657519	-0.2187551686218373	0.826843	0.826843	chr2	226460371	0.0825769459572733	chr2:226460371:AT:A
chr2:226460455	['G', 'A']	19959	6433.322326886461	953.0240207678768	0.0122757937024635	0.0137417797871328	0.893319052744388	0.371697	0.371697	chr2	226460455	0.429810944120049	chr2:226460455:G:A
chr2:226461448	['A', 'T']	19959	3814.4845081720655	608.6102891645098	0.0299361844537096	0.0172411646555683	1.736320315463211	0.0825227	0.0825227	chr2	226461448	1.0834265711022029	chr2:226461448:A:T
chr2:226461745	['G', 'A']	19959	16009.41692145757	1993.4944229437367	-0.0182084171043709	0.0103789335212239	-1.7543630149606897	0.0793837	0.0793837	chr2	226461745	1.1002686628975549	chr2:226461745:G:A
chr2:226462052	['C', 'T']	19959	15297.832314322945	1917.9663274110287	-0.016716087667119	0.010463974307932	-1.5974893644805477	0.110173	0.110173	chr2	226462052	0.9579248246106246	chr2:226462052:C:T
chr2:226462346	['A', 'G']	19959	34566.73188696262	4671.658662131857	-0.0041826719318694	0.0147937303638004	-0.2827327407632229	0.777385	0.777385	chr2	226462346	0.1093638435350553	chr2:226462346:A:G
chr2:226462946	['C', 'T']	19959	3804.143587430462	604.9584195584324	0.0293735707600535	0.0172635314070737	1.7014810045190298	0.0888683	0.0888683	chr2	226462946	1.0512531275585315	chr2:226462946:C:T
chr2:226464524	['T', 'C']	19959	3344.335120509095	505.65991379246	0.0263559231019736	0.0182243444943974	1.4461932010819916	0.148139	0.148139	chr2	226464524	0.8293305913433126	chr2:226464524:T:C
chr2:226466983	['T', 'A']	19959	14795.447752217711	1830.809922518907	-0.0185155339579302	0.0105253902841887	-1.7591303940286358	0.0785707	0.0785707	chr2	226466983	1.104739377632971	chr2:226466983:T:A
chr2:226467408	['C', 'G']	19959	37148.72250338228	5022.965868383072	-0.0040096996368623	0.0199378194690625	-0.2011102389147533	0.840614	0.840614	chr2	226467408	0.0754033813159307	chr2:226467408:C:G
chr2:226467899	['G', 'A']	19959	14795.965271861687	1832.0475487290728	-0.01828479851444	0.0105254223125816	-1.7372033132184284	0.0823667	0.0823667	chr2	226467899	1.0842483335610495	chr2:226467899:G:A
chr2:226468372	['G', 'A']	19959	5355.414887218045	762.3171476848548	0.009130691005686	0.014816526222913	0.6162504536026677	0.537736	0.537736	chr2	226468372	0.2694308876850729	chr2:226468372:G:A
chr2:226468653	['G', 'A']	19959	7380.369776530715	1053.5069679631554	0.0107152722487322	0.0130099922805832	0.8236186477008325	0.410166	0.410166	chr2	226468653	0.3870403425643597	chr2:226468653:G:A
chr2:226468852	['T', 'C']	19959	14603.194978953696	1812.772894401613	-0.0175903372251861	0.0105578723869505	-1.6660873119595143	0.0957117	0.0957117	chr2	226468852	1.0190349699049273	chr2:226468852:T:C
chr2:226469122	['A', 'G']	19959	1495.6744360902255	244.44212407354885	0.0287486710948998	0.0266364752244779	1.079297123685526	0.280468	0.280468	chr2	226469122	0.5521166824156776	chr2:226469122:A:G
chr2:226469312	['C', 'A']	19959	14797.569365031595	1833.850363736884	-0.018096966191853	0.0105275509012764	-1.719010087109516	0.0856281	0.0856281	chr2	226469312	1.067383692421874	chr2:226469312:C:A
chr2:226471671	['C', 'T']	19959	9692.913847541724	1448.0291492311724	0.0142712329215173	0.0117714848531735	1.2123562234945986	0.22539	0.22539	chr2	226471671	0.6470653564405799	chr2:226471671:C:T
chr2:226472641	['T', 'C']	19959	16195.245702831371	2006.2095838057803	-0.019458033318689	0.0103491562752481	-1.8801564882372424	0.0601013	0.0601013	chr2	226472641	1.2211161340418455	chr2:226472641:T:C
chr2:226473106	['C', 'A']	19959	5354.804870715575	764.1250150079906	0.0093514061831842	0.0148150563563744	0.631209626088303	0.527911	0.527911	chr2	226473106	0.2774392885776941	chr2:226473106:C:A
chr2:226473414	['G', 'A']	19959	7624.764042691787	1083.162596417544	0.0090629723127563	0.0128650635021046	0.7044638614705397	0.481152	0.481152	chr2	226473414	0.3177177046383191	chr2:226473414:G:A
chr2:226473455	['C', 'A']	19959	14848.671462949966	1837.6162042635656	-0.0189594097701206	0.0105444350794716	-1.7980488880842689	0.0721844	0.0721844	chr2	226473455	1.141556649050135	chr2:226473455:C:A
chr2:226473734	['G', 'A']	19959	16862.914143945465	2415.6509701841405	0.0138024826310172	0.0102060961424082	1.352376309063502	0.17627	0.17627	chr2	226473734	0.7538215954891372	chr2:226473734:G:A
chr2:226474692	['A', 'G']	19959	10125.551222935044	1351.74952942089	0.0002047217407471	0.0116491693470025	0.0175739346428031	0.985979	0.985979	chr2	226474692	0.0061323348369256	chr2:226474692:A:G
chr2:226474745	['T', 'G']	19959	13039.96001202646	1948.9282172102069	0.0204690834422355	0.0107252451088559	1.9084956319864503	0.0563415	0.0563415	chr2	226474745	1.2491715948182789	chr2:226474745:T:G
chr2:226475254	['C', 'T']	19959	6460.323679727428	958.038914573418	0.0127019203237765	0.0137186783223659	0.9258851345080568	0.354517	0.354517	chr2	226475254	0.4503629344465776	chr2:226475254:C:T
chr2:226476236	['T', 'A']	19959	9550.581661891125	1240.9192432854366	-0.0046629725173986	0.011903391301717	-0.3917347921449929	0.695258	0.695258	chr2	226476236	0.1578540052169617	chr2:226476236:T:A
chr2:226476605	['C', 'T']	19959	33002.96061334937	4483.595589654374	0.0002907318954612	0.0133421314533136	0.0217905134931812	0.982615	0.982615	chr2	226476605	0.0076166104764812	chr2:226476605:C:T
chr2:226476692	['A', 'G']	19959	3881.166741843332	603.4184118533282	0.0243236190877702	0.0171060593533888	1.4219300065126637	0.155062	0.155062	chr2	226476692	0.8094946187712436	chr2:226476692:A:G
chr2:226476844	['T', 'C']	19959	1373.0687944683837	164.55791829023974	-0.0117244160383768	0.027645028643324	-0.4241057656204735	0.671493	0.671493	chr2	226476844	0.1729585102882202	chr2:226476844:T:C
chr2:226477322	['G', 'C']	19959	9022.356133493686	998.817746536735	-0.0317543391581574	0.0120124535327721	-2.6434515706159303	0.00821297	0.00821297	chr2	226477322	2.0854997635428614	chr2:226477322:G:C
chr2:226477782	['TC', 'T']	19959	9870.494538530917	1470.2427014449363	0.0138765083409542	0.0116641486292076	1.189671769631493	0.23419	0.23419	chr2	226477782	0.6304316534034524	chr2:226477782:TC:T
chr2:226478250	['C', 'T']	19959	3225.6464545226754	502.30836288165096	0.0214499165426281	0.018557235291356	1.1558788906782649	0.247745	0.247745	chr2	226478250	0.6059951017037234	chr2:226478250:C:T
chr2:226478797	['T', 'C']	19959	12606.263215914216	1644.9817277460447	-0.0065273443464486	0.0108525952586082	-0.601454692717036	0.547544	0.547544	chr2	226478797	0.2615809756852936	chr2:226478797:T:C
chr2:226481027	['G', 'A']	19959	15112.271497294048	2082.1793739105515	-0.0018031657109316	0.010462479842739	-0.1723459197087957	0.863167	0.863167	chr2	226481027	0.0639051716521376	chr2:226481027:G:A
chr2:226481130	['T', 'A']	19959	15115.54397834912	2084.586056995944	-0.001511538775663	0.0104636309804391	-0.1444564299418333	0.885142	0.885142	chr2	226481130	0.0529870514836012	chr2:226481130:T:A
chr2:226481318	['C', 'A']	19959	31540.48158171704	4264.326818123779	-0.0038566845391368	0.0123790046044604	-0.311550456790943	0.755385	0.755385	chr2	226481318	0.1218316433924068	chr2:226481318:C:A
chr2:226481759	['G', 'A']	19959	1599.1602445257304	137.4638613541466	-0.0465741889119908	0.0256822683125828	-1.8134764556280305	0.0697734	0.0697734	chr2	226481759	1.156310113694769	chr2:226481759:G:A
chr2:226481760	['G', 'A']	19959	1600.0801683535424	138.43010331578753	-0.0462082831686818	0.0256749061356274	-1.7997449698389187	0.071916	0.071916	chr2	226481760	1.1431744762558902	chr2:226481760:G:A
chr2:226481761	['TG', 'T']	19959	1600.2405291641612	138.5975648842716	-0.0461228884781754	0.0256750107367754	-1.7964116529895588	0.0724442	0.0724442	chr2	226481761	1.1399963791207055	chr2:226481761:TG:T
chr2:226482173	['T', 'G']	19959	6639.990222623345	862.9352504383547	-0.0105769440536035	0.0135227102652954	-0.7821615523885109	0.434129	0.434129	chr2	226482173	0.3623812021380208	chr2:226482173:T:G
chr2:226482195	['G', 'C']	19959	18087.06210837636	2291.263889316138	-0.0171994896798949	0.0100587158867668	-1.7099090851668617	0.0872982	0.0872982	chr2	226482195	1.0589947109121465	chr2:226482195:G:C
chr2:226482689	['C', 'G']	19959	1814.910324039186	193.53568035872289	-0.014518062901875	0.0242147597787119	-0.5995542815435422	0.54881	0.54881	chr2	226482689	0.2605779838442131	chr2:226482689:C:G
chr2:226482737	['G', 'A']	19959	3362.996074484147	418.86370821041146	-0.0020546012326058	0.0182282396069852	-0.1127152855626575	0.910257	0.910257	chr2	226482737	0.0408359725976065	chr2:226482737:G:A
chr2:226482965	['G', 'T']	19959	16608.664278198125	2262.281858397557	-0.0036761572606186	0.0102886391896562	-0.3573025735331995	0.720869	0.720869	chr2	226482965	0.1421436503238736	chr2:226482965:G:T
chr2:226483237	['C', 'T']	19959	11573.739627179795	1523.919047273979	-0.0098017492822685	0.0111127806558077	-0.882024903204216	0.377774	0.377774	chr2	226483237	0.4227679353636036	chr2:226483237:C:T
chr2:226483497	['C', 'T']	19959	1633.1636518514806	279.664346090689	0.0364957584561148	0.025502385634185	1.4310723310212043	0.152425	0.152425	chr2	226483497	0.8169437963060423	chr2:226483497:C:T
chr2:226483615	['A', 'G']	19959	33093.31612967881	4394.639295718929	-0.0213029614487578	0.0135203679555355	-1.575619947535225	0.115129	0.115129	chr2	226483615	0.9388152675638302	chr2:226483615:A:G
chr2:226483962	['T', 'C']	19959	1364.2734151841644	205.33163152258487	0.0203467534270562	0.0278045358963801	0.7317782070840151	0.464313	0.464313	chr2	226483962	0.3331891566327123	chr2:226483962:T:C
chr2:226484459	['G', 'A']	19959	1494.1497219020894	259.1020446019173	0.0359488722357364	0.0266142606703065	1.3507372111916112	0.176795	0.176795	chr2	226484459	0.7525300215803852	chr2:226484459:G:A
chr2:226484875	['A', 'G']	19959	11577.640569395018	1531.423255117247	-0.0089610023041662	0.0111115776001761	-0.8064563490988125	0.419989	0.419989	chr2	226484875	0.3767620841303403	chr2:226484875:A:G
chr2:226485130	['G', 'A']	19959	1649.6530417774215	275.120116642496	0.0314597274161867	0.0254023576777513	1.2384569895156148	0.215561	0.215561	chr2	226485130	0.6664298103540112	chr2:226485130:G:A
chr2:226486641	['A', 'G']	19959	31243.69618159952	4239.556094175933	-0.0018077056349358	0.01229500554599	-0.1470276388387215	0.883112	0.883112	chr2	226486641	0.0539842138659023	chr2:226486641:A:G
chr2:226486922	['CACAG', 'C']	19959	5990.500701613713	894.0357252706483	0.0142248496933353	0.0140829906908523	1.0100730736529715	0.312473	0.312473	chr2	226486922	0.5051875029842312	chr2:226486922:CACAG:C
chr2:226488834	['G', 'A']	19959	8387.101082489726	1269.4458038062749	0.0171573258769713	0.0123419086472934	1.3901679527286026	0.164493	0.164493	chr2	226488834	0.7838525787234738	chr2:226488834:G:A
chr2:226488929	['A', 'T']	19959	1804.180788695696	183.38596593314983	-0.0190711991158473	0.024275175886467	-0.7856255791942217	0.432096	0.432096	chr2	226488929	0.3644197540219527	chr2:226488929:A:T
chr2:226490315	['A', 'G']	19959	23104.472790138305	3285.97199595076	0.0121886278573253	0.0101611070425395	1.1995373935435991	0.230333	0.230333	chr2	226490315	0.6376438358473397	chr2:226490315:A:G
chr2:226490367	['G', 'A']	19959	657.0	58.61144784036327	-0.0384803007273908	0.0394512550441166	-0.9753885062556308	0.329379	0.329379	chr2	226490367	0.4823040933109171	chr2:226490367:G:A
chr2:226490422	['C', 'T']	19959	8138.815553439896	955.8796614594132	-0.0201393510256524	0.0125243142918334	-1.6080202521573896	0.107847	0.107847	chr2	226490422	0.9671919312435576	chr2:226490422:C:T
chr2:226491259	['G', 'A']	19959	32725.918971737825	4446.293670308186	0.0003431477293863	0.013180957340024	0.0260335968423437	0.979231	0.979231	chr2	226491259	0.0091148463057114	chr2:226491259:G:A
chr2:226491744	['T', 'C']	19959	3838.576969332532	575.1982860760867	0.01084656164453	0.017132900068177	0.633083809592555	0.526686	0.526686	chr2	226491744	0.2784482256021825	chr2:226491744:T:C
chr2:226491882	['C', 'A']	19959	1636.0	279.7093798477076	0.0361684217487605	0.0254818488424227	1.4193798092290173	0.155804	0.155804	chr2	226491882	0.8074213967557016	chr2:226491882:C:A
chr2:226492350	['G', 'A']	19959	32728.279551034724	4449.705036358477	0.0007604519687305	0.0131832550780091	0.0576831718896955	0.954002	0.954002	chr2	226492350	0.0204507148262472	chr2:226492350:G:A
chr2:226494048	['A', 'G']	19959	1809.181289773012	184.22486231697152	-0.0189259689989265	0.0242472418196518	-0.7805411081266789	0.435082	0.435082	chr2	226494048	0.3614288837548096	chr2:226494048:A:G
chr2:226494415	['A', 'C']	19959	22395.732521425347	3052.7479757366214	-0.0017109592111636	0.0101022925919815	-0.1693634584016758	0.865512	0.865512	chr2	226494415	0.0627269064163693	chr2:226494415:A:C
chr2:226494750	['G', 'A']	19959	2056.0	309.3348756500463	0.0182644270946396	0.0228299588232395	0.8000201505421687	0.423709	0.423709	chr2	226494750	0.3729323110548871	chr2:226494750:G:A
chr2:226494793	['AC', 'A']	19959	1636.0	279.7093798477076	0.0361684217487605	0.0254818488424227	1.4193798092290173	0.155804	0.155804	chr2	226494793	0.8074213967557016	chr2:226494793:AC:A
chr2:226494999	['A', 'G']	19959	1636.0	279.7093798477076	0.0361684217487605	0.0254818488424227	1.4193798092290173	0.155804	0.155804	chr2	226494999	0.8074213967557016	chr2:226494999:A:G
chr2:226495648	['C', 'T']	19959	1740.0	258.4557513474976	0.0171864117155187	0.0247491467698425	0.6944244129038347	0.487424	0.487424	chr2	226495648	0.3120930906396948	chr2:226495648:C:T
chr2:226496106	['G', 'A']	19959	5826.875826819001	865.6515416753922	0.0143206777339307	0.0142554094699681	1.0045784910002111	0.315112	0.315112	chr2	226496106	0.5015350578398069	chr2:226496106:G:A
chr2:226496656	['G', 'A']	19959	669.0335203928249	50.241677855369616	-0.0494345910572111	0.039056932778602	-1.2657059205707697	0.205633	0.205633	chr2	226496656	0.6869071884711992	chr2:226496656:G:A
chr2:226499098	['T', 'C']	19959	670.0	50.56810289669956	-0.0492264940874751	0.0390296578928794	-1.261258661876614	0.20723	0.20723	chr2	226499098	0.6835473730033441	chr2:226499098:T:C
chr2:226499469	['G', 'A']	19959	5429.272021244614	841.394885268263	0.0191325380882971	0.0147975807772706	1.292950406980378	0.196043	0.196043	chr2	226499469	0.7076486602020687	chr2:226499469:G:A
chr2:226499738	['G', 'C']	19959	5444.545572981911	842.9627535366388	0.018935710425377	0.0147833128673554	1.2808841019113504	0.200249	0.200249	chr2	226499738	0.6984296440105976	chr2:226499738:G:C
chr2:226501339	['T', 'A']	19959	1758.528642309427	316.7357534537259	0.044632666680135	0.0245961540928509	1.814619737364059	0.0695974	0.0695974	chr2	226501339	1.157406984336912	chr2:226501339:T:A
chr2:226501457	['G', 'A']	19959	1633.0	282.869408917442	0.038029262292793	0.0255022840507489	1.4912100507199946	0.135922	0.135922	chr2	226501457	0.8667102437433853	chr2:226501457:G:A
chr2:226501653	['C', 'T']	19959	4436.444555794959	445.2618992891626	-0.0340120020246106	0.0160999119906388	-2.112558257733744	0.034651	0.034651	chr2	226501653	1.4602842274817518	chr2:226501653:C:T
chr2:226501680	['G', 'A']	19959	9224.848759709344	1235.2351363782266	-0.0023463071297381	0.0120222815044437	-0.195163216638281	0.845267	0.845267	chr2	226501680	0.0730060859488264	chr2:226501680:G:A
chr2:226502463	['A', 'G']	19959	1961.58968576154	214.5538274509533	-0.0141299072011074	0.0233295125238687	-0.6056666287669306	0.544743	0.544743	chr2	226502463	0.2638083417717586	chr2:226502463:A:G
chr2:226503017	['G', 'A']	19959	4404.281993375489	450.5526393333961	-0.0316547775628607	0.0161639076947051	-1.9583616883205728	0.0502015	0.0502015	chr2	226503017	1.299283306122105	chr2:226503017:G:A
chr2:226503134	['A', 'C']	19959	1629.0816214049505	278.50596060349204	0.0358162118317361	0.0255299763963797	1.4029081451409005	0.16066	0.16066	chr2	226503134	0.7940922373726141	chr2:226503134:A:C
chr2:226503423	['A', 'C']	19959	1630.163351205091	279.08488318090315	0.0359460952924057	0.0255231898768564	1.4083700143217752	0.159037	0.159037	chr2	226503423	0.7985018251986112	chr2:226503423:A:C
chr2:226503635	['T', 'C']	19959	4390.719660863896	449.3419540462526	-0.031494022153418	0.0161818089495922	-1.9462609063995628	0.0516374	0.0516374	chr2	226503635	1.28703563306092	chr2:226503635:T:C
chr2:226503665	['G', 'A']	19959	1795.0	187.5241485559317	-0.0174069556588691	0.0243548158441955	-0.7147233536983502	0.474788	0.474788	chr2	226503665	0.3235002661278119	chr2:226503665:G:A
chr2:226505305	['G', 'T']	19959	1628.958765989466	281.1136164093212	0.0367678444412811	0.0255449655844155	1.439338186609752	0.15007	0.15007	chr2	226505305	0.8237061174612336	chr2:226505305:G:T
chr2:226505417	['T', 'C']	19959	546.7944806823887	48.49324988465873	-0.0303926010209987	0.0433531733665187	-0.7010467437770226	0.483282	0.483282	chr2	226505417	0.3157993800033737	chr2:226505417:T:C
chr2:226505745	['A', 'G']	19959	3256.815876515987	356.7132616047093	-0.0221000517419393	0.0184375806926717	-1.1986416282220462	0.230682	0.230682	chr2	226505745	0.6369862919360211	chr2:226505745:A:G
chr2:226505830	['C', 'T']	19959	1645.1648544370396	277.65185574619727	0.03422609902165	0.0254215450861916	1.3463422032613124	0.178207	0.178207	chr2	226505830	0.7490752408060717	chr2:226505830:C:T
chr2:226507009	['T', 'C']	19959	6597.661121411034	973.0966586257068	0.0151528211527274	0.0136238306246203	1.1122291204460502	0.266053	0.266053	chr2	226507009	0.5750318396293168	chr2:226507009:T:C
chr2:226507364	['C', 'T']	19959	1629.326534703082	279.73633752213016	0.0365626406323269	0.0255303000738027	1.4321273360137547	0.152123	0.152123	chr2	226507364	0.817805118505008	chr2:226507364:C:T
chr2:226507455	['T', 'C']	19959	8936.791029817088	1221.0298516740982	-0.0011281262410928	0.0120955231565335	-0.0932680816276661	0.925692	0.925692	chr2	226507455	0.0335334895070429	chr2:226507455:T:C
chr2:226508088	['A', 'G']	19959	4787.158646616542	786.7803295458189	0.0277265279317758	0.0156404639800314	1.7727433129333594	0.0762865	0.0762865	chr2	226508088	1.1175523099382292	chr2:226508088:A:G
chr2:226508618	['A', 'G']	19959	4788.719783523753	788.03519713837	0.0277448308298458	0.0156328234495769	1.774780539122428	0.0759494	0.0759494	chr2	226508618	1.119475652712563	chr2:226508618:A:G
chr2:226508696	['C', 'A']	19959	5814.165221748935	866.486007728794	0.0144967060430545	0.0142692001140053	1.0159438459921732	0.309668	0.309668	chr2	226508696	0.5091036707860984	chr2:226508696:C:A
chr2:226509079	['G', 'A']	19959	32721.918370414915	4426.819178105817	-0.0025657039383733	0.0131899989621606	-0.194518888571094	0.845772	0.845772	chr2	226509079	0.0727466966386085	chr2:226509079:G:A
chr2:226509478	['T', 'C']	19959	1808.0	185.83353139828543	-0.01837865693915	0.0242676190223938	-0.7573325146645169	0.44886	0.44886	chr2	226509478	0.3478890948730032	chr2:226509478:T:C
chr2:226509974	['A', 'G']	19959	4385.65920024053	442.4064810462416	-0.0333920342243323	0.0161676477737363	-2.0653613123967443	0.0389017	0.0389017	chr2	226509974	1.4100314196386323	chr2:226509974:A:G
chr2:226510151	['G', 'A']	19959	1365.0	207.26781935590665	0.0214955103145354	0.0277953369651924	0.7733495133177879	0.439325	0.439325	chr2	226510151	0.3572140822955263	chr2:226510151:G:A
chr2:226510177	['A', 'G']	19959	1365.0	207.7623166193468	0.0221457801882251	0.0277952178477531	0.7967478545959762	0.425607	0.425607	chr2	226510177	0.3709912377704022	chr2:226510177:A:G
chr2:226510927	['A', 'T']	19959	10977.0	1425.9515579777835	-0.0049134321486597	0.0112781747472081	-0.4356584517256289	0.663089	0.663089	chr2	226510927	0.1784281765502526	chr2:226510927:A:T
chr2:226511372	['T', 'A']	19959	32748.485515236564	4447.132402005126	-0.000165709405529	0.0132030257851063	-0.0125508658565169	0.989986	0.989986	chr2	226511372	0.0043709469840034	chr2:226511372:T:A
chr2:226511412	['C', 'A']	19959	4373.657396271798	434.05468223021086	-0.0354037991169834	0.0161817002080799	-2.187891177177137	0.0286891	0.0286891	chr2	226511412	1.5422830757053618	chr2:226511412:C:A
chr2:226511956	['G', 'T']	19959	4384.87877724881	439.97332036980544	-0.0344236639569961	0.0161683190589633	-2.129081188431421	0.0332598	0.0332598	chr2	226511956	1.4780803666365698	chr2:226511956:G:T
chr2:226512270	['C', 'T']	19959	4390.219961920032	439.6955364092965	-0.0346497357672205	0.0161609833318738	-2.14403635321384	0.032042	0.032042	chr2	226512270	1.4942803839156584	chr2:226512270:C:T
chr2:226512518	['C', 'T']	19959	4381.4390439444805	439.9154590797272	-0.0345934259004098	0.0161801758762281	-2.1380129712455336	0.0325278	0.0325278	chr2	226512518	1.4877453089951231	chr2:226512518:C:T
chr2:226512841	['C', 'T']	19959	3976.398456681866	436.0304387673361	-0.0247701295032233	0.0168897221988629	-1.4665800426777238	0.142506	0.142506	chr2	226512841	0.8461668499569819	chr2:226512841:C:T
chr2:226513654	['A', 'G']	19959	5524.107090954647	672.6270452012811	-0.0135903732842202	0.0145723271760236	-0.9326151629769162	0.35103	0.35103	chr2	226513654	0.4546557659338881	chr2:226513654:A:G
chr2:226514024	['A', 'G']	19959	34650.47216515508	4672.564537278155	-0.0086712406547686	0.015098106586826	-0.5743263637001228	0.565753	0.565753	chr2	226514024	0.2473731344479288	chr2:226514024:A:G
chr2:226515095	['T', 'G']	19959	866.2169990979252	122.35395249508264	-0.0061175206044323	0.0346253989778353	-0.1766772596136234	0.859764	0.859764	chr2	226515095	0.0656207435975529	chr2:226515095:T:G
chr2:226515643	['C', 'T']	19959	32911.59584064144	4485.452919513067	0.0011826534391127	0.0134216428682321	0.088115400679595	0.929786	0.929786	chr2	226515643	0.0316169973748303	chr2:226515643:C:T
chr2:226516873	['G', 'A']	19959	34915.49872225284	4746.056058171532	0.002981186010653	0.0153848865401069	0.193773675410694	0.846355	0.846355	chr2	226516873	0.0724474357758386	chr2:226516873:G:A
chr2:226516894	['C', 'A']	19959	32365.48639438737	4388.265003323739	-0.0015627765724801	0.0129993093691029	-0.1202199692388687	0.90431	0.90431	chr2	226516894	0.0436826666366264	chr2:226516894:C:A
chr2:226517647	['A', 'G']	19959	10756.616806975346	1555.5535074707122	0.0119467266648314	0.0114067659073218	1.047336884257698	0.294957	0.294957	chr2	226517647	0.5302412925773924	chr2:226517647:A:G
chr2:226518210	['A', 'T']	19959	2495.2500375807986	368.3008703598689	0.0185727644511185	0.0208338925340987	0.8914687651729283	0.372688	0.372688	chr2	226518210	0.4286545906582444	chr2:226518210:A:T
chr2:226519479	['G', 'A']	19959	2496.2501377962617	367.7932931215802	0.0183818900266162	0.0208299160087589	0.8824754751236937	0.37753	0.37753	chr2	226519479	0.4230485319373559	chr2:226519479:G:A
chr2:226520067	['A', 'G']	19959	2499.0	366.7963244322831	0.0176929447684331	0.0208198731423072	0.8498104021815562	0.395441	0.395441	chr2	226520067	0.4029183042923414	chr2:226520067:A:G
chr2:226521231	['TC', 'T']	19959	947.047449644253	145.82378405472264	0.0071822948140109	0.0331382777494366	0.216737117973278	0.828415	0.828415	chr2	226521231	0.0817520459950862	chr2:226521231:TC:T
chr2:226522864	['T', 'C']	19959	2564.026498489619	372.4232216885921	0.0138478154351625	0.0212267185132009	0.6523766462795734	0.514166	0.514166	chr2	226522864	0.2888966451194248	chr2:226522864:T:C
chr2:226522868	['T', 'C']	19959	1398.4012738853485	240.03426638505607	0.0397600032671393	0.0277623949209421	1.4321532195029425	0.152116	0.152116	chr2	226522868	0.817825103197134	chr2:226522868:T:C
chr2:226525453	['A', 'G']	19959	32362.1071464368	4398.6806019765	-9.879620329448752e-05	0.0129892582454538	-0.0076059926923899	0.993931	0.993931	chr2	226525453	0.0026437638515578	chr2:226525453:A:G
chr2:226525652	['G', 'A']	19959	896.7522590361453	114.93643908770036	0.0091367584139463	0.034361144976726	0.2659037823138583	0.790316	0.790316	chr2	226525652	0.1021992256510936	chr2:226525652:G:A
chr2:226526219	['G', 'A']	19959	1119.1682200841851	105.79446556754772	-0.0332382750009675	0.03066085331879	-1.0840622945284444	0.27835	0.27835	chr2	226526219	0.5554087743570428	chr2:226526219:G:A
chr2:226528144	['A', 'T']	19959	33806.3875833041	4617.925882262809	0.002500489363531	0.0141613819646979	0.1765709991979859	0.859847	0.859847	chr2	226528144	0.0655788196484435	chr2:226528144:A:T
chr2:226529160	['C', 'T']	19959	34869.24113048708	4749.223330323368	0.0048955610032683	0.0153237830140465	0.3194747014350734	0.74937	0.74937	chr2	226529160	0.1253036972780487	chr2:226529160:C:T
chr2:226529177	['A', 'G']	19959	1883.566230642009	304.7628563477586	0.023273119518442	0.0237464735042595	0.9800663460310192	0.327065	0.327065	chr2	226529177	0.4853659282692343	chr2:226529177:A:G
chr2:226529825	['A', 'G']	19959	945.0947036127676	144.25364679934762	0.0059630258709341	0.0331714032469336	0.1797640523840483	0.85734	0.85734	chr2	226529825	0.0668469133851034	chr2:226529825:A:G
chr2:226530793	['G', 'A']	19959	33820.47248671946	4615.17819442067	0.0020596422470583	0.0142134023703919	0.1449084598736744	0.884785	0.884785	chr2	226530793	0.0531622486890701	chr2:226530793:G:A
chr2:226532017	['C', 'A']	19959	34870.95406909694	4745.054064767725	0.0038019348214758	0.0153293690773828	0.248016392734991	0.804124	0.804124	chr2	226532017	0.0946769756752092	chr2:226532017:C:A
chr2:226532954	['C', 'A']	19959	6471.296918065647	800.6519493055075	-0.0135915689288226	0.0136740975354762	-0.9939646030431276	0.320252	0.320252	chr2	226532954	0.4945081493701563	chr2:226532954:C:A
chr2:226532970	['G', 'T']	19959	9412.82964967674	1079.8144586223632	-0.0239264540335651	0.0118504487390639	-2.019033587706585	0.0434971	0.0434971	chr2	226532970	1.3615396969759646	chr2:226532970:G:T
chr2:226532984	['G', 'T']	19959	886.0443932257741	116.36346750703532	0.0136713460201365	0.034522698325201	0.3960103550236303	0.692102	0.692102	chr2	226532984	0.1598298957560526	chr2:226532984:G:T
chr2:226533447	['T', 'C']	19959	2500.8771050521245	373.042338149761	0.0196560007109734	0.0208172878392413	0.9442152533396372	0.345071	0.345071	chr2	226533447	0.4620915375766302	chr2:226533447:T:C
chr2:226536027	['T', 'C']	19959	16851.4430297258	2234.6784029340984	-0.0045005504272369	0.0102378047103788	-0.4396011209975898	0.660231	0.660231	chr2	226536027	0.180304087983797	chr2:226536027:T:C
chr2:226536879	['T', 'C']	19959	2502.501528438988	370.8427944130833	0.0189433110237537	0.0208103234861569	0.9102843132810876	0.362684	0.362684	chr2	226536879	0.4404716031319485	chr2:226536879:T:C
chr2:226537170	['G', 'C']	19959	3861.193456258142	501.82215937268086	-0.0023362197672294	0.0173902055939623	-0.1343411240658681	0.893134	0.893134	chr2	226537170	0.0490833775115397	chr2:226537170:G:C
chr2:226537302	['C', 'T']	19959	669.0335203928249	80.65658881880131	0.0044734386870743	0.0394488826365581	0.1133983623386256	0.909716	0.909716	chr2	226537302	0.0410941668912911	chr2:226537302:C:T
chr2:226537895	['C', 'T']	19959	2503.125413368073	371.1761053742673	0.0188720201632273	0.0208065404261666	0.907023454004565	0.364405	0.364405	chr2	226537895	0.4384156727047691	chr2:226537895:C:T
chr2:226538100	['A', 'G']	19959	1883.0943481310755	302.05585464584004	0.0217134914966355	0.0237462275640854	0.9143975159016744	0.360519	0.360519	chr2	226538100	0.4430718422407647	chr2:226538100:A:G
chr2:226538714	['A', 'T']	19959	31773.95980755738	4309.864759882267	-0.0001054188701647	0.0126375095701407	-0.0083417440421867	0.993344	0.993344	chr2	226538714	0.0029003271035399	chr2:226538714:A:T
chr2:226538895	['C', 'T']	19959	2480.2485343488497	370.8030607250816	0.0195770863089616	0.0208925797346358	0.937035376081708	0.348752	0.348752	chr2	226538895	0.4574832931478134	chr2:226538895:C:T
chr2:226539155	['T', 'C']	19959	31776.59209339613	4312.732953513151	0.0002832670853137	0.0126391658449317	0.0224118497050488	0.98212	0.98212	chr2	226539155	0.007835444846603	chr2:226539155:T:C
chr2:226539334	['G', 'A']	19959	1956.0	319.3142311168896	0.0261280602160595	0.0232800904507436	1.1223349957055206	0.261734	0.261734	chr2	226539334	0.5821398575921808	chr2:226539334:G:A
chr2:226540291	['C', 'T']	19959	947.0	143.00862011574898	0.0034819785193263	0.0331740457984388	0.1049609245879247	0.916408	0.916408	chr2	226540291	0.0379111281898748	chr2:226540291:C:T
chr2:226545434	['C', 'T']	19959	2481.6216798636865	374.2369968159125	0.0216660049263054	0.0208896671646357	1.0371637209703322	0.299672	0.299672	chr2	226545434	0.5233538336762267	chr2:226545434:C:T
chr2:226545633	['A', 'G']	19959	2463.246830685975	364.338617089788	0.0178368643043327	0.0209669758207594	0.8507123038064636	0.394939	0.394939	chr2	226545633	0.4034699778145239	chr2:226545633:A:G
chr2:226545981	['T', 'C']	19959	7881.974541445325	926.191780167718	-0.0189061548598082	0.0126389363185049	-1.4958659798077605	0.134704	0.134704	chr2	226545981	0.8706195078246399	chr2:226545981:T:C
chr2:226548638	['T', 'C']	19959	1690.2540589296457	264.59827673398087	0.016920780034848	0.0250437889454116	0.6756477652694877	0.499272	0.499272	chr2	226548638	0.3016627892152092	chr2:226548638:T:C
chr2:226549206	['G', 'T']	19959	1024.0513077462672	154.8882576827314	0.0036654978575296	0.0319275342725674	0.1148067942308673	0.908599	0.908599	chr2	226549206	0.0416277455036961	chr2:226549206:G:T
chr2:226550245	['T', 'C']	19959	1960.1964223079624	312.8886282158706	0.0203045285639173	0.0233357832631843	0.8701027231406778	0.384255	0.384255	chr2	226550245	0.4153804726680828	chr2:226550245:T:C
chr2:226550249	['C', 'G']	19959	1959.196322092499	312.16127753784974	0.0201201186785401	0.0233407702979442	0.8620160526712467	0.388689	0.388689	chr2	226550249	0.4103977498418462	chr2:226550249:C:G
chr2:226551184	['T', 'C']	19959	3301.8271524506363	486.5235763542701	0.0184234965781572	0.0183275084641227	1.0052373793318592	0.314795	0.314795	chr2	226551184	0.501972174310605	chr2:226551184:T:C
chr2:226551946	['C', 'T']	19959	665.0333199719411	79.50738434620207	0.0026085181981887	0.0395583650379403	0.065941001244286	0.947425	0.947425	chr2	226551946	0.0234551595924425	chr2:226551946:C:T
chr2:226552295	['A', 'G']	19959	3567.536229705352	515.3650362771275	0.0110222679080836	0.0181375746396924	0.607703517534391	0.543391	0.543391	chr2	226552295	0.2648875589301004	chr2:226552295:A:G
chr2:226554110	['C', 'T']	19959	3786.948681968528	488.259475059194	-0.0056258356119794	0.0175310148778731	-0.3209075829990935	0.748284	0.748284	chr2	226554110	0.1259335408734498	chr2:226554110:C:T
chr2:226555847	['T', 'C']	19959	1028.0	154.8473845937231	0.0034379065715639	0.031870789227844	0.1078701423735193	0.9141	0.9141	chr2	226555847	0.0390062910576639	chr2:226555847:T:C
chr2:226557695	['G', 'A']	19959	864.0259740259754	133.67832698485947	0.0221285448706172	0.0347745002094977	0.6363440088945811	0.52456	0.52456	chr2	226557695	0.280204829341541	chr2:226557695:G:A
chr2:226561005	['A', 'AT']	19959	1028.051508167151	154.5479270205169	0.0042011362341208	0.0318703079431481	0.1318197565462834	0.895128	0.895128	chr2	226561005	0.0481148577355587	chr2:226561005:A:AT
chr2:226561282	['T', 'C']	19959	32644.635584727926	4441.356101355021	-0.0003240514328135	0.013273667989149	-0.0244131036785326	0.980523	0.980523	chr2	226561282	0.0085422146877522	chr2:226561282:T:C
chr2:226561419	['T', 'A']	19959	1028.1030214962168	154.59056227254	0.0042572266795718	0.031870336737361	0.1335795951782694	0.893736	0.893736	chr2	226561419	0.0487907481786869	chr2:226561419:T:A
chr2:226562179	['G', 'A']	19959	1234.0	163.37334212495136	0.0123387504023418	0.0293504980715302	0.4203932203218854	0.674203	0.674203	chr2	226562179	0.1712093193312928	chr2:226562179:G:A
chr2:226563282	['C', 'T']	19959	4744.139248120301	689.5048709560389	0.0118077406316846	0.0155640702116104	0.758653775724833	0.448069	0.448069	chr2	226563282	0.3486551020469138	chr2:226563282:C:T
chr2:226563501	['C', 'T']	19959	32642.0	4443.874025693735	0.0001589484522353	0.0132677790541567	0.0119800346076459	0.990442	0.990442	chr2	226563501	0.0041709515413539	chr2:226563501:C:T
chr2:226563611	['G', 'C']	19959	27467.12853277209	3685.553052242537	-0.0050447373194561	0.0108850666949912	-0.4634548837240947	0.643043	0.643043	chr2	226563611	0.1917599850255061	chr2:226563611:G:C
chr2:226564094	['T', 'C']	19959	8478.699223252317	1172.8520232694148	0.002309371564207	0.0122988642049032	0.1877711246934795	0.851058	0.851058	chr2	226564094	0.0700408415351452	chr2:226564094:T:C
chr2:226565089	['C', 'G']	19959	1690.1693641328857	262.9211164996822	0.0176682193890795	0.0250593737835563	0.7050543058930374	0.480785	0.480785	chr2	226565089	0.3180490903373656	chr2:226565089:C:G
chr2:226565243	['A', 'G']	19959	880.0440925944483	98.12767783405006	-0.0114884171060595	0.0345023458940994	-0.3329749560021753	0.739157	0.739157	chr2	226565243	0.1312633058652018	chr2:226565243:A:G
chr2:226566272	['T', 'C']	19959	6185.619832640176	699.7876454660686	-0.0250661568391673	0.0139783569855114	-1.7932119536758415	0.0729542	0.0729542	chr2	226566272	1.1369497005584974	chr2:226566272:T:C
chr2:226567036	['A', 'G']	19959	8049.745819733866	881.6687477940857	-0.0289832852818936	0.0126064100953759	-2.2990911022738136	0.0215101	0.0215101	chr2	226567036	1.6673575705819823	chr2:226567036:A:G
chr2:226567042	['ATTT', 'A']	19959	1690.1693641328857	263.02354670479804	0.0174053633258331	0.0250592296278481	0.6945689705676601	0.487334	0.487334	chr2	226567042	0.3121732879881288	chr2:226567042:ATTT:A
chr2:226568874	['T', 'C']	19959	860.215495639972	133.35631876205096	0.0222505021136175	0.0347712434009305	0.6399110281176227	0.522238	0.522238	chr2	226568874	0.2821315304642795	chr2:226568874:T:C
chr2:226572400	['A', 'G']	19959	32867.48526443276	4475.093685071126	0.0016704922635994	0.0136782277546061	0.1221278292457806	0.902799	0.902799	chr2	226572400	0.0444089306473575	chr2:226572400:A:G
chr2:226572415	['AT', 'A']	19959	2385.546214950795	400.3694406000823	0.0346080368524097	0.0218190904518293	1.5861356333260088	0.112724	0.112724	chr2	226572415	0.9479836087284954	chr2:226572415:AT:A
chr2:226574171	['A', 'G']	19959	34747.89759036141	4737.986610468043	0.006608069281263	0.0152242417845596	0.4340491549447756	0.664257	0.664257	chr2	226574171	0.1776638602592655	chr2:226574171:A:G
chr2:226577011	['C', 'T']	19959	3317.0	479.2289859523019	0.0156741340892217	0.0182962020333805	0.8566878557978916	0.391628	0.391628	chr2	226577011	0.4071262652581339	chr2:226577011:C:T
chr2:226577358	['A', 'T']	19959	2274.455825607617	380.4259726978287	0.0322699612099739	0.0217353516866821	1.484676285672741	0.137645	0.137645	chr2	226577358	0.861239559874347	chr2:226577358:A:T
chr2:226577512	['T', 'C']	19959	8027.60881984465	882.3484312029447	-0.02868741954316	0.0125969793551478	-2.277325280479777	0.0227773	0.0227773	chr2	226577512	1.6424977580706832	chr2:226577512:T:C
chr2:226578833	['A', 'G']	19959	11424.717227901385	1417.9145705569915	-0.0123173585741131	0.0111811511309569	-1.1016181097857027	0.270641	0.270641	chr2	226578833	0.5676064105286793	chr2:226578833:A:G
chr2:226580294	['G', 'T']	19959	32233.459934853425	4376.492965168774	-0.0023983817111261	0.0130021081083582	-0.1844609882596178	0.853654	0.853654	chr2	226580294	0.0687181203405534	chr2:226580294:G:T
chr2:226581245	['G', 'A']	19959	852.1280817799156	136.29885950559924	0.024903071870292	0.0349234897738808	0.7130751259834572	0.475808	0.475808	chr2	226581245	0.3225682602250934	chr2:226581245:G:A
chr2:226581385	['A', 'G']	19959	412.0206433510372	21.40797848057173	-0.0918865695061448	0.0503428582511337	-1.8252155856501369	0.0679835	0.0679835	chr2	226581385	1.1675964803596366	chr2:226581385:A:G
chr2:226581980	['A', 'G']	19959	863.0	137.57855942432093	0.0255370115046961	0.0347142258379535	0.7356353451148044	0.461961	0.461961	chr2	226581980	0.3353946872138492	chr2:226581980:A:G
chr2:226582782	['C', 'T']	19959	2527.126615893376	364.6896978537512	0.0141286249204621	0.0207408929478707	0.6811965596646405	0.495755	0.495755	chr2	226582782	0.3047328969684305	chr2:226582782:C:T
chr2:226582976	['A', 'G']	19959	2315.812199278268	365.26310273833127	0.0219841102931172	0.0211842364500616	1.0377579737150855	0.299395	0.299395	chr2	226582976	0.5237554568003865	chr2:226582976:A:G
chr2:226584008	['T', 'C']	19959	2278.0	373.0195037666519	0.0283743821450436	0.0217394301072647	1.3052035865264775	0.191839	0.191839	chr2	226584008	0.7170630980880842	chr2:226584008:T:C
chr2:226584494	['C', 'T']	19959	865.0433410161339	137.69932831820924	0.0260795853956216	0.0346759758166277	0.7520937704402271	0.452004	0.452004	chr2	226584494	0.3448577218916244	chr2:226584494:C:T
chr2:226584979	['A', 'G']	19959	32978.304604900535	4447.842834762118	-0.0088310677853223	0.013606068294418	-0.649053613007759	0.516311	0.516311	chr2	226584979	0.2870886222152002	chr2:226584979:A:G
chr2:226585066	['T', 'G']	19959	695.1393134552743	79.51055606921976	-0.029386990395513	0.038961763140708	-0.7542520673251807	0.450707	0.450707	chr2	226585066	0.3461056967819947	chr2:226585066:T:G
chr2:226585811	['A', 'G']	19959	3598.540889957907	427.3796596943636	-0.0140529564112797	0.0175850823011445	-0.7991407814090884	0.424218	0.424218	chr2	226585811	0.3724109078731488	chr2:226585811:A:G
chr2:226587368	['C', 'T']	19959	436.0436939419752	30.0431770055319	-0.054004171040412	0.0487285048165567	-1.1082665319552925	0.26776	0.26776	chr2	226587368	0.5722543006502793	chr2:226587368:C:T
chr2:226587679	['G', 'A']	19959	2278.2282908252746	374.1017721024461	0.0288253533506108	0.021729529308702	1.3265521282629529	0.184672	0.184672	chr2	226587679	0.7335989473714313	chr2:226587679:G:A
chr2:226587786	['A', 'G']	19959	33556.04374624173	4558.140581003605	-0.0029072608579799	0.0141025470577932	-0.206151473635633	0.836675	0.836675	chr2	226587786	0.0774432076179161	chr2:226587786:A:G
chr2:226588098	['C', 'T']	19959	21960.30081178593	2997.809461546023	-0.002746143578573	0.0102231939674953	-0.2686189450483295	0.788226	0.788226	chr2	226588098	0.1033492438293384	chr2:226588098:C:T
chr2:226588467	['T', 'C']	19959	33553.0	4557.241940541764	-0.0029402890348522	0.014097046604571	-0.2085748254459832	0.834782	0.834782	chr2	226588467	0.0784269239872184	chr2:226588467:T:C
chr2:226589019	['A', 'G']	19959	3349.8391801142625	397.8643811817213	-0.0099625963216665	0.0181635429398624	-0.5484941101332257	0.583359	0.583359	chr2	226589019	0.234064097496549	chr2:226589019:A:G
chr2:226589077	['C', 'T']	19959	33550.36192814552	4557.148222154196	-0.0029706439516916	0.0140958815356229	-0.2107455247963207	0.833088	0.833088	chr2	226589077	0.0793091211672384	chr2:226589077:C:T
chr2:226589470	['C', 'A']	19959	635.0636368191612	110.12766821458384	0.0557968223438197	0.0405071584756375	1.37745584838734	0.168387	0.168387	chr2	226589470	0.7736914404266121	chr2:226589470:C:A
chr2:226589750	['T', 'C']	19959	33552.405332264214	4556.131970661568	-0.0031297222618983	0.0140978382212342	-0.2220001544055429	0.824316	0.824316	chr2	226589750	0.0839062704046623	chr2:226589750:T:C
chr2:226590514	['C', 'T']	19959	33551.0429945881	4557.682221035224	-0.0028224937232622	0.0140961498341346	-0.2002315353109726	0.841302	0.841302	chr2	226590514	0.0750480786489544	chr2:226590514:C:T
chr2:226590773	['A', 'T']	19959	35467.88518592763	4828.133376575494	0.0033069948618036	0.0163533413883669	0.2022213554568197	0.839746	0.839746	chr2	226590773	0.0758520561758664	chr2:226590773:A:T
chr2:226591577	['C', 'T']	19959	943.0	137.9953639266772	-0.0011584923246123	0.0332734033477293	-0.0348173678690255	0.972226	0.972226	chr2	226591577	0.0122327688760177	chr2:226591577:C:T
chr2:226591801	['A', 'G']	19959	33530.6799779537	4549.504957199232	-0.0036976624332591	0.0140793743155799	-0.2626297412355436	0.792839	0.792839	chr2	226591801	0.1008149949150524	chr2:226591801:A:G
chr2:226592483	['G', 'A']	19959	883.0442429101113	133.69771080332967	0.0302457299674418	0.0345901201229689	0.8744037274203543	0.381909	0.381909	chr2	226592483	0.4180401069990794	chr2:226592483:G:A
chr2:226592520	['C', 'T']	19959	1032.051708588035	141.21506750120835	-0.0088331293345276	0.0318440592939763	-0.2773870395411096	0.781486	0.781486	chr2	226592520	0.1070787977819763	chr2:226592520:C:T
chr2:226592572	['G', 'A']	19959	865.0433410161338	137.49486942561788	0.025703623894773	0.034676558037334	0.7412391929758306	0.458557	0.458557	chr2	226592572	0.3386066725417072	chr2:226592572:G:A
chr2:226594546	['G', 'C']	19959	33539.04119061936	4549.616628758626	-0.0038669494225548	0.0140876555359043	-0.274492048211956	0.783709	0.783709	chr2	226594546	0.1058451658288702	chr2:226594546:G:C
chr2:226596112	['G', 'A']	19959	33540.360925990884	4557.575254559928	-0.0025474606981238	0.0140812845682202	-0.1809111012409439	0.856439	0.856439	chr2	226596112	0.0673035642884541	chr2:226596112:G:A
chr2:226596477	['A', 'C']	19959	944.0	138.6188430959433	-0.0007512277799467	0.0332568977024442	-0.0225886306855234	0.981979	0.981979	chr2	226596477	0.0078977996688941	chr2:226596477:A:C
chr2:226597447	['G', 'C']	19959	864.0432909109129	136.14845874156316	0.0244810952914038	0.0346948083152779	0.7056126400509193	0.480437	0.480437	chr2	226597447	0.3183635535650186	chr2:226597447:G:C
chr2:226598053	['G', 'A']	19959	555.027808397635	60.79771907821099	-0.0144979200601934	0.043022117821205	-0.3369875960185207	0.73613	0.73613	chr2	226598053	0.1330454828131683	chr2:226598053:G:A
chr2:226598161	['G', 'A']	19959	3324.3331161998294	415.60897832690296	-0.0038476100751719	0.0182172577696873	-0.2112068744821861	0.832728	0.832728	chr2	226598161	0.0794968321940495	chr2:226598161:G:A
chr2:226598540	['A', 'T']	19959	22003.02411148429	2973.402505017173	-0.0053892828106128	0.0102277984659875	-0.5269250101607759	0.598252	0.598252	chr2	226598540	0.2231158408340203	chr2:226598540:A:T
chr2:226598982	['T', 'C']	19959	33555.0	4562.604840885693	-0.0021020007610002	0.0140908338129154	-0.1491750444940709	0.881417	0.881417	chr2	226598982	0.0548185774532913	chr2:226598982:T:C
chr2:226599035	['A', 'G']	19959	415.02079366670006	19.85375833865068	-0.0966864315071764	0.0501633616914149	-1.927431261524156	0.0539401	0.0539401	chr2	226599035	1.2680882527402293	chr2:226599035:A:G
chr2:226599580	['A', 'T']	19959	2528.380036079375	375.2147775383068	0.0169716712290501	0.0207392007542431	0.8183377667327811	0.413174	0.413174	chr2	226599580	0.3838670153513517	chr2:226599580:A:T
chr2:226600010	['A', 'G']	19959	2558.384546001203	319.93539233757684	-0.0031807926853722	0.0205416032924029	-0.1548463691024842	0.876944	0.876944	chr2	226600010	0.0570281389800262	chr2:226600010:A:G
chr2:226600345	['C', 'T']	19959	5564.278785449444	674.3132163675401	-0.0114651737898869	0.0145118634721427	-0.7900552407963085	0.429505	0.429505	chr2	226600345	0.3670317760474768	chr2:226600345:C:T
chr2:226601041	['G', 'A']	19959	780.0	97.87453151436095	-0.0148387642664391	0.0362011345507435	-0.4098977684149512	0.681885	0.681885	chr2	226601041	0.1662888629926443	chr2:226601041:G:A
chr2:226601481	['T', 'C']	19959	27014.7070200932	3613.468166242448	-0.0031863773963864	0.0107685798016364	-0.2958957871029781	0.767313	0.767313	chr2	226601481	0.1150274438161602	chr2:226601481:T:C
chr2:226601616	['T', 'C']	19959	12288.462741167628	1629.962477392111	-0.0053378624401796	0.010912583581714	-0.4891474507580555	0.624743	0.624743	chr2	226601616	0.2042986012733884	chr2:226601616:T:C
chr2:226602859	['T', 'C']	19959	9409.414311485269	1227.932300472073	-0.007485416488062	0.011876368160871	-0.6302782455602973	0.52852	0.52852	chr2	226602859	0.2769385736823971	chr2:226602859:T:C
chr2:226605534	['G', 'A']	19959	911.091296287017	140.36431856047392	0.0231335605533305	0.0338482460935062	0.683449313427459	0.494331	0.494331	chr2	226605534	0.3059821536363566	chr2:226605534:G:A
chr2:226605918	['C', 'T']	19959	902.0	140.23945432979485	0.0258827207783814	0.0340054239640782	0.761135070855836	0.446585	0.446585	chr2	226605918	0.3500958682028504	chr2:226605918:C:T
chr2:226607242	['T', 'C']	19959	10687.070902440246	1458.2120514720668	-0.0010056804077733	0.0114355099191766	-0.0879436435175408	0.929922	0.929922	chr2	226607242	0.0315534776721198	chr2:226607242:T:C
chr2:226607846	['A', 'G']	19959	10688.677658614812	1458.9842316789388	-0.0009327035804099	0.0114347037000707	-0.0815677961471055	0.934991	0.934991	chr2	226607846	0.0291925695222939	chr2:226607846:A:G
chr2:226609070	['G', 'A']	19959	1512.1515257804278	214.1775222191515	0.0104027766836316	0.0264397277119184	0.3934524892607856	0.69399	0.69399	chr2	226609070	0.1586467874357914	chr2:226609070:G:A
chr2:226609522	['G', 'A']	19959	3300.1653472291814	432.0291055665576	-0.0068022757266581	0.0182942281643923	-0.371826330443284	0.710026	0.710026	chr2	226609522	0.148725747830522	chr2:226609522:G:A
chr2:226609714	['G', 'T']	19959	456.0228479807596	22.55393192033392	-0.0675199870450179	0.0476719411460239	-1.4163465011461855	0.15669	0.15669	chr2	226609714	0.804958719443344	chr2:226609714:G:T
chr2:226610447	['C', 'A']	19959	27316.7372851631	3687.955944701848	-0.0005300323943295	0.0108821329579155	-0.0487066640684595	0.961154	0.961154	chr2	226610447	0.0172070223294504	chr2:226610447:C:A
chr2:226610616	['A', 'G']	19959	908.2275233035982	138.3582228570113	0.0211695976185656	0.0339005836744	0.6244611544712668	0.532332	0.532332	chr2	226610616	0.2738174263583261	chr2:226610616:A:G
chr2:226610620	['G', 'C']	19959	9616.927336507142	1343.837178743399	0.0072324885879367	0.0118520842682815	0.6102292579282668	0.541717	0.541717	chr2	226610620	0.2662275353001048	chr2:226610620:G:C
chr2:226611691	['G', 'A']	19959	1047.0	162.16240454327104	0.0191033686488092	0.0315993775187998	0.604548891428124	0.545486	0.545486	chr2	226611691	0.2632163911815416	chr2:226611691:G:A
chr2:226614415	['A', 'G']	19959	35521.11881733901	4795.948053827062	-0.0037435601816738	0.016163565419546	-0.2316048523023789	0.816847	0.816847	chr2	226614415	0.087859281629512	chr2:226614415:A:G
chr2:226615723	['A', 'G']	19959	951.0	141.50051250010108	0.0153428633238886	0.033069617646553	0.4639564777516534	0.642684	0.642684	chr2	226615723	0.1920025119741586	chr2:226615723:A:G
chr2:226615865	['C', 'T']	19959	412.04128877085736	12.041006169249984	-0.0829380238995455	0.0500912198699834	-1.6557397506952156	0.0977903	0.0977903	chr2	226615865	1.0097042215457128	chr2:226615865:C:T
chr2:226616324	['A', 'C']	19959	1566.1569374154433	212.9239821572186	0.0055119891966173	0.0260262281446807	0.21178594016682	0.832276	0.832276	chr2	226616324	0.0797326287574722	chr2:226616324:A:C
chr2:226616385	['A', 'G']	19959	1565.15683719998	213.12580155928285	0.0055229483346749	0.0260333767637762	0.2121487498448444	0.831993	0.831993	chr2	226616385	0.079880327644567	chr2:226616385:A:G
chr2:226617509	['T', 'C']	19959	969.048551959114	140.78266173124211	0.0115012735176794	0.0327845588202544	0.3508137346223453	0.725732	0.725732	chr2	226617509	0.139223726970788	chr2:226617509:T:C
chr2:226617626	['C', 'A']	19959	38754.941727628015	5233.971284335878	-0.013928493553207	0.0301927708935559	-0.4613188237115337	0.644575	0.644575	chr2	226617626	0.1907265427153963	chr2:226617626:C:A
chr2:226617913	['A', 'G']	19959	1565.0784146708088	213.73414346088188	0.0063787635352429	0.0260336800059064	0.2450196642885576	0.806444	0.806444	chr2	226617913	0.0934257849214951	chr2:226617913:A:G
chr2:226617934	['A', 'T']	19959	8912.339597113649	1217.2443919418213	0.0028385264110696	0.0121446814574893	0.2337258841251196	0.8152	0.8152	chr2	226617934	0.0887358290016299	chr2:226617934:A:T
chr2:226619603	['CA', 'C']	19959	10462.453692728024	1454.623700514239	0.0048290350471039	0.0116931640107375	0.412979330715756	0.679626	0.679626	chr2	226619603	0.167730014969946	chr2:226619603:CA:C
chr2:226619734	['T', 'C']	19959	16807.73690541828	2263.449378531385	-0.0008464347100572	0.0101794249635458	-0.0831515250702767	0.933732	0.933732	chr2	226619734	0.029777757199059	chr2:226619734:T:C
chr2:226619757	['G', 'A']	19959	1318.330259597073	191.90052288860664	0.0055078116031059	0.0283280558765335	0.1944295657672896	0.845842	0.845842	chr2	226619757	0.0727107539072873	chr2:226619757:G:A
chr2:226619945	['ATTG', 'A']	19959	8928.710288808665	1217.3546964366735	0.0025132221433023	0.0121374881053521	0.2070627893916654	0.835963	0.835963	chr2	226619945	0.0778129441536062	chr2:226619945:ATTG:A
chr2:226620083	['A', 'C']	19959	3793.190049103117	553.4910029012492	0.0133573793861806	0.0171865035206523	0.7772016786386855	0.437049	0.437049	chr2	226620083	0.3594698691242352	chr2:226620083:A:C
chr2:226620184	['G', 'A']	19959	964.0483014330092	137.8597861706567	0.0074850684382745	0.0328283909387778	0.2280059492478191	0.819644	0.819644	chr2	226620184	0.0863747359171425	chr2:226620184:G:A
chr2:226621417	['G', 'A']	19959	6845.342970237499	918.0281578590108	0.0014541687750434	0.0135102220058516	0.1076347061072396	0.914287	0.914287	chr2	226621417	0.0389174553041839	chr2:226621417:G:A
chr2:226621439	['C', 'T']	19959	3618.362579546024	497.4069387530983	1.4255523108975246e-05	0.0175564098939253	0.0008119839531604	0.999352	0.999352	chr2	226621439	0.0002815140446777	chr2:226621439:C:T
chr2:226621440	['A', 'G']	19959	26421.295114006512	3626.6882298473583	0.0074074862299123	0.0107154085793992	0.691292933444787	0.48939	0.48939	chr2	226621440	0.3103449090937305	chr2:226621440:A:G
chr2:226622359	['A', 'G']	19959	20986.30882574049	2832.4075480255983	-0.0044041107605476	0.0101275892059024	-0.4348626974305856	0.663667	0.663667	chr2	226622359	0.178049776563487	chr2:226622359:A:G
chr2:226622836	['C', 'T']	19959	1323.0662892073356	195.64823217832912	0.0072378991049252	0.0283018902739234	0.2557390702483948	0.798155	0.798155	chr2	226622836	0.0979127613961446	chr2:226622836:C:T
chr2:226624269	['G', 'A']	19959	2813.6916829598445	413.92038495166224	0.0136326450347772	0.0196728985923889	0.6929657554404035	0.488339	0.488339	chr2	226624269	0.3112785904641033	chr2:226624269:G:A
chr2:226624440	['T', 'C']	19959	30432.57426337944	4156.265679435896	0.003488025847222	0.0118352984571739	0.2947138054729644	0.768216	0.768216	chr2	226624440	0.1145166518189188	chr2:226624440:T:C
chr2:226624726	['T', 'C']	19959	954.0	139.9284266863518	0.0154623471160224	0.0330225051778474	0.4682366474847291	0.63962	0.63962	chr2	226624726	0.1940779649479433	chr2:226624726:T:C
chr2:226625564	['A', 'G']	19959	4314.432329508443	628.3167855517524	0.0115677245089106	0.0162566744489151	0.7115677037921265	0.476741	0.476741	chr2	226625564	0.3217174968917753	chr2:226625564:A:G
chr2:226630217	['C', 'T']	19959	1778.0	263.6254436885607	0.0203332463841121	0.0244052414963919	0.8331507961975402	0.40477	0.40477	chr2	226630217	0.3927916832168462	chr2:226630217:C:T
chr2:226630950	['C', 'T']	19959	2251.2255850077668	274.1512848395716	-0.0088046321669614	0.0218039683736103	-0.4038087019800398	0.686358	0.686358	chr2	226630950	0.1634492999354522	chr2:226630950:C:T
chr2:226633672	['T', 'C']	19959	11201.152618904272	1527.2032756022384	0.0019315318596071	0.0112504841827998	0.171684331822813	0.863687	0.863687	chr2	226633672	0.0636436172446248	chr2:226633672:T:C
chr2:226633804	['T', 'C']	19959	39460.0	5378.933630312878	0.0515624607574352	0.0476983846024952	1.081010629335609	0.279705	0.279705	chr2	226633804	0.5532997701211406	chr2:226633804:T:C
chr2:226634043	['G', 'A']	19959	39464.0	5376.917770556877	0.0472564388588455	0.0479037663274511	0.9864869191248814	0.323906	0.323906	chr2	226634043	0.4895810070909134	chr2:226634043:G:A
chr2:226635923	['A', 'G']	19959	1043.1045247281654	182.0778028201806	0.0391691953739566	0.0317122943444179	1.2351422747452914	0.216792	0.216792	chr2	226635923	0.6639567480559722	chr2:226635923:A:G
chr2:226635998	['C', 'A']	19959	945.047349433811	136.0180020535391	0.0096720158237156	0.0332389570959725	0.2909843349112662	0.771066	0.771066	chr2	226635998	0.1129084465806435	chr2:226635998:C:A
chr2:226636052	['T', 'G']	19959	534.0267561879948	52.01174326412833	-0.0410394164035319	0.0438095306783866	-0.9367691405965848	0.348889	0.348889	chr2	226636052	0.4573127230557874	chr2:226636052:T:G
chr2:226637205	['G', 'A']	19959	39118.0	5301.059125221324	-0.0015567582507089	0.0361521203371571	-0.043061326311998	0.965653	0.965653	chr2	226637205	0.0151789059431564	chr2:226637205:G:A
chr2:226637502	['A', 'G']	19959	14120.95248596632	1866.762022087192	-0.004107605469635	0.0105536163020432	-0.3892130765489119	0.697123	0.697123	chr2	226637502	0.156690588460877	chr2:226637502:A:G
chr2:226638404	['G', 'A']	19959	2028.0	268.99982954305494	-0.0007032141125975	0.0229424346175294	-0.0306512418721346	0.975548	0.975548	chr2	226638404	0.0107513571025994	chr2:226638404:G:A
chr2:226638409	['A', 'G']	19959	39497.0	5389.643214098597	0.0738705232497724	0.0497055642200379	1.4861620506460875	0.137252	0.137252	chr2	226638409	0.8624813184069389	chr2:226638409:A:G
chr2:226639443	['CAGAT', 'C']	19959	2951.330827067669	375.2742174518119	-0.0077388439073188	0.01931380025436	-0.4006898593440592	0.688653	0.688653	chr2	226639443	0.1619995562439223	chr2:226639443:CAGAT:C
chr2:226639612	['A', 'G']	19959	7759.555098972688	1036.0298828387115	-0.002279660738179	0.0127394948601021	-0.1789443587216726	0.857983	0.857983	chr2	226639612	0.0665213171388644	chr2:226639612:A:G
chr2:226639762	['T', 'C']	19959	39496.0	5389.768896176564	0.0745853310073907	0.0496470320166319	1.5023119807525327	0.133032	0.133032	chr2	226639762	0.8760438796959327	chr2:226639762:T:C
chr2:226641752	['A', 'G']	19959	3036.3042541464147	384.4272342648284	-0.0088463134416675	0.019065624481722	-0.4639928500715217	0.642658	0.642658	chr2	226641752	0.1920200818606652	chr2:226641752:A:G
chr2:226641898	['A', 'G']	19959	17525.63424533975	2476.1569515375554	0.0071749264889293	0.0101521837077524	0.7067372592411215	0.479738	0.479738	chr2	226641898	0.3189958797482221	chr2:226641898:A:G
chr2:226642459	['G', 'A']	19959	39496.0	5389.768896176564	0.0745853310073907	0.0496470320166319	1.5023119807525327	0.133032	0.133032	chr2	226642459	0.8760438796959327	chr2:226642459:G:A
chr2:226642530	['C', 'T']	19959	39494.97880549153	5390.060652363818	0.0751711744125391	0.0495912294931308	1.5158159049666535	0.129582	0.129582	chr2	226642530	0.8874553213326526	chr2:226642530:C:T
chr2:226642602	['T', 'C']	19959	13261.32885704264	1740.0092767009078	-0.0030327828732212	0.0107047753019213	-0.2833112127703329	0.776941	0.776941	chr2	226642602	0.1096119597670553	chr2:226642602:T:C
chr2:226642688	['T', 'A']	19959	13263.65818090704	1740.5328459680786	-0.0029653560455976	0.0107046682788112	-0.2770152206834183	0.781771	0.781771	chr2	226642688	0.1069204438725247	chr2:226642688:T:A
chr2:226644442	['C', 'T']	19959	11395.141854988226	1502.2693226244269	-0.0022509946831102	0.0111994761721428	-0.2009910685563348	0.840708	0.840708	chr2	226644442	0.0753548199084888	chr2:226644442:C:T
chr2:226644635	['G', 'A']	19959	39496.97890570197	5389.225005766643	0.073039646331549	0.0497052864475071	1.469454288502792	0.141725	0.141725	chr2	226644635	0.8485535343369923	chr2:226644635:G:A
chr2:226645268	['C', 'T']	19959	933.0	134.08623418254015	0.009239416354013	0.0334735787782539	0.2760211692696401	0.782535	0.782535	chr2	226645268	0.1064962289036432	chr2:226645268:C:T
chr2:226645457	['A', 'G']	19959	39497.0	5391.270214840295	0.0781176727452633	0.0497048812473503	1.5716298034496887	0.116052	0.116052	chr2	226645457	0.9353473706627876	chr2:226645457:A:G
chr2:226645616	['A', 'T']	19959	39491.0	5387.730048485271	0.0694997352954927	0.0493687226011762	1.4077685553451378	0.159215	0.159215	chr2	226645616	0.7980160188197691	chr2:226645616:A:T
chr2:226645674	['G', 'A']	19959	2953.0	375.74463663290766	-0.0074167005970528	0.0192912343611428	-0.3844596181979877	0.700642	0.700642	chr2	226645674	0.1545038324457895	chr2:226645674:G:A
chr2:226646082	['T', 'C']	19959	404.0202425092695	17.811091393512733	-0.1040401540455424	0.0508644490789662	-2.045439514817546	0.0408246	0.0408246	chr2	226646082	1.3890780617938367	chr2:226646082:T:C
chr2:226646665	['C', 'T']	19959	25066.767739025858	3473.5879572118965	0.0052222174620407	0.0104390334429158	0.5002587155791386	0.616898	0.616898	chr2	226646665	0.2097866377481941	chr2:226646665:C:T
chr2:226646943	['T', 'C']	19959	39496.0	5389.535139697756	0.0747732831898432	0.0496468484514594	1.5061033181784005	0.132056	0.132056	chr2	226646943	0.8792418617217777	chr2:226646943:T:C
chr2:226647368	['T', 'C']	19959	39490.0	5385.994973342734	0.0662203151741869	0.0493118275204903	1.3428890897760917	0.179323	0.179323	chr2	226647368	0.7463640041774966	chr2:226647368:T:C
chr2:226647853	['C', 'T']	19959	3892.195009519992	555.1739823577135	0.0094635793529205	0.0170165772763367	0.556138828581032	0.578122	0.578122	chr2	226647853	0.2379805035589698	chr2:226647853:C:T
chr2:226647964	['C', 'T']	19959	11426.717528562836	1502.5452345772792	-0.002695182377116	0.0111959870492933	-0.2407275361475283	0.809769	0.809769	chr2	226647964	0.0916388531376683	chr2:226647964:C:T
chr2:226648008	['GA', 'G']	19959	3274.0	407.1057614351138	-0.0116909912106967	0.0183952616484293	-0.6355436217290776	0.525081	0.525081	chr2	226648008	0.2797736963281513	chr2:226648008:GA:G
chr2:226648016	['C', 'T']	19959	39490.0	5385.994973342734	0.0662203151741869	0.0493118275204903	1.3428890897760917	0.179323	0.179323	chr2	226648016	0.7463640041774966	chr2:226648016:C:T
chr2:226648242	['A', 'C']	19959	39496.0	5389.535139697756	0.0747732831898432	0.0496468484514594	1.5061033181784005	0.132056	0.132056	chr2	226648242	0.8792418617217777	chr2:226648242:A:C
chr2:226648792	['G', 'A']	19959	39496.0	5389.535139697756	0.0747732831898432	0.0496468484514594	1.5061033181784005	0.132056	0.132056	chr2	226648792	0.8792418617217777	chr2:226648792:G:A
chr2:226648977	['T', 'A']	19959	39497.95790950544	5389.775727897608	0.0754356537945954	0.0497595912198376	1.5160022810742382	0.129535	0.129535	chr2	226648977	0.8876128705546126	chr2:226648977:T:A
chr2:226649884	['T', 'C']	19959	39486.0	5384.504962123678	0.0641847852981381	0.0490857052010963	1.307606461701697	0.191022	0.191022	chr2	226649884	0.7189166121848055	chr2:226649884:T:C
chr2:226651125	['T', 'C']	19959	39496.0	5389.535139697756	0.0747732831898432	0.0496468484514594	1.5061033181784005	0.132056	0.132056	chr2	226651125	0.8792418617217777	chr2:226651125:T:C
chr2:226652180	['T', 'C']	19959	39491.95730821266	5385.524211617757	0.0643324577950725	0.0494269189800678	1.301567225361863	0.193079	0.193079	chr2	226652180	0.714264959157295	chr2:226652180:T:C
chr2:226652945	['G', 'C']	19959	39490.0	5385.994973342734	0.0662203151741869	0.0493118275204903	1.3428890897760917	0.179323	0.179323	chr2	226652945	0.7463640041774966	chr2:226652945:G:C
chr2:226653321	['T', 'A']	19959	39490.0	5385.994973342734	0.0662203151741869	0.0493118275204903	1.3428890897760917	0.179323	0.179323	chr2	226653321	0.7463640041774966	chr2:226653321:T:A
chr2:226653732	['C', 'A']	19959	39492.0	5387.884161756431	0.0741385214183853	0.0494180644568333	1.500231185362294	0.13357	0.13357	chr2	226653732	0.8742910740273471	chr2:226653732:C:A
chr2:226655634	['A', 'G']	19959	39488.0	5383.845073390913	0.0631767053649871	0.0491922571670464	1.284281490691767	0.199058	0.199058	chr2	226655634	0.7010203637415846	chr2:226655634:A:G
chr2:226656173	['C', 'G']	19959	13366.009019843656	1752.113741936341	-0.0032083427075286	0.0106951955171395	-0.2999798089139339	0.764196	0.764196	chr2	226656173	0.1167952398515801	chr2:226656173:C:G
chr2:226656573	['A', 'G']	19959	39489.97855496543	5386.017692339521	0.0662613712740278	0.0493118510691546	1.3437210292735386	0.179054	0.179054	chr2	226656573	0.7470159725659374	chr2:226656573:A:G
chr2:226656919	['T', 'C']	19959	3276.313217382587	407.2625816854349	-0.0112765304073597	0.0183994748885056	-0.6128724040056348	0.539968	0.539968	chr2	226656919	0.2676319769089068	chr2:226656919:T:C
chr2:226657983	['A', 'G']	19959	3276.328305857594	404.4842494517835	-0.0121791483458955	0.0183907390305527	-0.6622435523478496	0.507823	0.507823	chr2	226657983	0.2942876332242545	chr2:226657983:A:G
chr2:226659175	['C', 'G']	19959	39475.97785349233	5388.693014754528	0.0812138782327722	0.0484258549973353	1.6770768061243533	0.0935431	0.0935431	chr2	226659175	1.0289882417550176	chr2:226659175:C:G
chr2:226660285	['G', 'A']	19959	3934.591401082381	574.840732308833	0.0122090544846425	0.0169273584695816	0.721261649097949	0.470757	0.470757	chr2	226660285	0.3272032134487997	chr2:226660285:G:A
chr2:226660433	['T', 'C']	19959	39496.0	5389.535139697756	0.0747732831898432	0.0496468484514594	1.5061033181784005	0.132056	0.132056	chr2	226660433	0.8792418617217777	chr2:226660433:T:C
chr2:226661209	['C', 'T']	19959	914.2062949368988	133.98319428228123	0.012325926183599	0.0338876156664661	0.3637295200971114	0.716064	0.716064	chr2	226661209	0.1450481598085019	chr2:226661209:C:T
chr2:226661213	['C', 'T']	19959	21863.526751241043	3066.5426154215843	0.0072537911054056	0.0101762537815086	0.7128154683589505	0.475968	0.475968	chr2	226661213	0.3224222445286289	chr2:226661213:C:T
chr2:226661670	['C', 'A']	19959	3267.654873465297	404.5785231348669	-0.0117705144942519	0.0184214569612917	-0.6389567621597392	0.522858	0.522858	chr2	226661670	0.2816162426622626	chr2:226661670:C:A
chr2:226661714	['A', 'G']	19959	3274.476541353384	402.2253583930144	-0.0128184901476641	0.0184031759314067	-0.6965368475225072	0.486101	0.486101	chr2	226661714	0.3132734855001643	chr2:226661714:A:G
chr2:226661742	['TC', 'T']	19959	3932.3940472014833	573.2185317658118	0.0118250304921123	0.016934596945936	0.6982764650297821	0.485012	0.485012	chr2	226661742	0.3142475161001872	chr2:226661742:TC:T
chr2:226662394	['C', 'T']	19959	13248.991431148528	1719.8052349359468	-0.0054668035559439	0.0107128340032445	-0.5103041412093422	0.609844	0.609844	chr2	226662394	0.2147812446675298	chr2:226662394:C:T
chr2:226662615	['G', 'C']	19959	14205.711744663791	1870.667827353696	-0.0028039870432625	0.01052711013574	-0.2663586689135962	0.789966	0.789966	chr2	226662615	0.1023916002667022	chr2:226662615:G:C
chr2:226663658	['T', 'C']	19959	4251.639055923031	574.8344932109745	0.0044347257101941	0.0163611906595455	0.2710515269013668	0.786354	0.786354	chr2	226663658	0.1043818997162026	chr2:226663658:T:C
chr2:226663675	['A', 'G']	19959	3847.3855288871073	504.3222216652862	-0.0053756420732348	0.0171112847939554	-0.3141577115900581	0.753405	0.753405	chr2	226663675	0.1229715019118805	chr2:226663675:A:G
chr2:226664105	['C', 'T']	19959	30702.538280388817	4237.496104395411	0.0118062725715638	0.0120363875698969	0.9808817224439844	0.326663	0.326663	chr2	226664105	0.4859000537885065	chr2:226664105:C:T
chr2:226664528	['C', 'T']	19959	31773.77585688515	4364.909117205606	0.0085873810035377	0.0126539162475938	0.6786342532629502	0.497378	0.497378	chr2	226664528	0.3033134283340872	chr2:226664528:C:T
chr2:226664895	['TAGA', 'T']	19959	8282.24488875526	1069.3200098122054	-0.0061940046225565	0.0125453352312943	-0.4937297017863368	0.621503	0.621503	chr2	226664895	0.2065567706743055	chr2:226664895:TAGA:T
chr2:226665207	['G', 'A']	19959	9140.373872519544	1207.1982169340622	-0.0028020090447419	0.012132482731902	-0.2309510020874944	0.817355	0.817355	chr2	226665207	0.0875892763255005	chr2:226665207:G:A
chr2:226666219	['C', 'T']	19959	4305.0	569.2341123560049	-0.0024335361684125	0.0162441458827405	-0.1498100414745859	0.880916	0.880916	chr2	226666219	0.0550655018895867	chr2:226666219:C:T
chr2:226666464	['A', 'G']	19959	3732.1869926846375	506.5377779370272	0.000492417407353	0.0173180982303705	0.0284336883185867	0.977317	0.977317	chr2	226666464	0.0099645468022215	chr2:226666464:A:G
chr2:226668169	['G', 'A']	19959	11017.207967927838	1420.2004264763514	-0.004259862063618	0.0113725496162258	-0.3745740583571759	0.707981	0.707981	chr2	226668169	0.149978397262037	chr2:226668169:G:A
chr2:226669111	['G', 'C']	19959	827.0	145.14299017451447	0.0451493555932014	0.0355895748090002	1.2686118290399933	0.204594	0.204594	chr2	226669111	0.6891071067191661	chr2:226669111:G:C
chr2:226669226	['C', 'A']	19959	3048.152720713498	437.8766596484567	0.0052648327333802	0.0190876643494329	0.2758238324500208	0.782686	0.782686	chr2	226669226	0.1064124343890401	chr2:226669226:C:A
chr2:226669795	['C', 'T']	19959	405.0	54.53942636166584	0.0232953562163174	0.0503420230326812	0.4627417575410999	0.643555	0.643555	chr2	226669795	0.1914143311593067	chr2:226669795:C:T
chr2:226669894	['G', 'A']	19959	26686.67414942125	3609.2633040941982	-0.004860756403287	0.01077926539528	-0.4509357757733129	0.652041	0.652041	chr2	226669894	0.1857250951976381	chr2:226669894:G:A
chr2:226671894	['A', 'G']	19959	9497.80692697108	1226.764305100182	-0.0109687430846362	0.0118814635558676	-0.92318114120035	0.355924	0.355924	chr2	226671894	0.4486427264773471	chr2:226671894:A:G
chr2:226672625	['C', 'T']	19959	4800.721587492483	702.3302911055879	0.0091270703140606	0.0155255802389525	0.5878730568253729	0.556624	0.556624	chr2	226672625	0.2544380720895497	chr2:226672625:C:T
chr2:226673555	['C', 'G']	19959	3741.5623872519536	487.7386793242039	-0.0074347116899155	0.0173489027279661	-0.4285407444201569	0.668262	0.668262	chr2	226673555	0.1750532338628718	chr2:226673555:C:G
chr2:226673887	['G', 'A']	19959	1337.0	133.8687870976475	-0.0382469249834379	0.0282632061116251	-1.353240847212532	0.175994	0.175994	chr2	226673887	0.7545021379319236	chr2:226673887:G:A
chr2:226674392	['G', 'T']	19959	1062.159651232712	102.52173274948824	-0.0304317128367739	0.0314982009913896	-0.9661412994695392	0.333985	0.333985	chr2	226674392	0.4762730378696174	chr2:226674392:G:T
chr2:226675089	['G', 'A']	19959	3739.374705617077	487.7006901966556	-0.0077401214479642	0.0173412955675011	-0.4463404373586576	0.655356	0.655356	chr2	226675089	0.1835227201075464	chr2:226675089:G:A
chr2:226675095	['G', 'A']	19959	4606.153903979152	595.9895671652444	-0.0104371828819565	0.0158705239118652	-0.6576457677086119	0.510773	0.510773	chr2	226675095	0.2917720680666665	chr2:226675095:G:A
chr2:226675376	['A', 'G']	19959	9637.165767508191	1245.6664146966243	-0.0105864937796862	0.0119410338527991	-0.8865642548366665	0.375324	0.375324	chr2	226675376	0.4255936638461546	chr2:226675376:A:G
chr2:226676058	['C', 'T']	19959	7752.165213469633	1074.032961411981	0.0011918494912328	0.0128134877541076	0.0930152284923995	0.925892	0.925892	chr2	226676058	0.0334396683282916	chr2:226676058:C:T
chr2:226676098	['G', 'A']	19959	2861.430096211666	456.9860228514623	0.0227673550327339	0.0196395603029984	1.1592599162852957	0.246364	0.246364	chr2	226676098	0.6084227532592269	chr2:226676098:G:A
chr2:226676118	['G', 'A']	19959	4647.931495865698	607.6660581094753	-0.0087798027047119	0.015796245042877	-0.555815808179741	0.578343	0.578343	chr2	226676118	0.2378145165525858	chr2:226676118:G:A
chr2:226676765	['T', 'C']	19959	3329.0	468.29439254175423	0.0051508981449097	0.0182805321643963	0.2817695950308119	0.778123	0.778123	chr2	226676765	0.1089517474845135	chr2:226676765:T:C
chr2:226676927	['C', 'T']	19959	7741.551490854423	1071.8347886185	0.0010367244971485	0.0128184219977461	0.0808777006507402	0.93554	0.93554	chr2	226676927	0.0289376390481011	chr2:226676927:C:T
chr2:226677346	['C', 'T']	19959	1158.232122275119	107.54162385966217	-0.0327336779866081	0.0302056028533012	-1.0836955695135388	0.278513	0.278513	chr2	226677346	0.5551545286895375	chr2:226677346:C:T
chr2:226677980	['T', 'G']	19959	7765.112425442334	1065.4391666870754	-0.0006157481976515	0.0128049468060096	-0.0480867438951488	0.961648	0.961648	chr2	226677980	0.0169838672892741	chr2:226677980:T:G
chr2:226678703	['G', 'A']	19959	2886.0	450.6908654633922	0.017869445285124	0.0195526533682139	0.9139140836084078	0.360773	0.360773	chr2	226678703	0.4427659722104213	chr2:226678703:G:A
chr2:226678775	['A', 'C']	19959	4618.231385910412	599.8461938847751	-0.0093131976726236	0.0158488251502123	-0.5876270060622687	0.556789	0.556789	chr2	226678775	0.2543093532942086	chr2:226678775:A:C
chr2:226678856	['C', 'A']	19959	7763.777972641179	1067.902012364279	-0.0002153658361717	0.0128057206578385	-0.0168179395698355	0.986582	0.986582	chr2	226678856	0.0058668124214008	chr2:226678856:C:A
chr2:226678857	['T', 'G']	19959	7763.777972641179	1067.902012364279	-0.0002153658361717	0.0128057206578385	-0.0168179395698355	0.986582	0.986582	chr2	226678857	0.0058668124214008	chr2:226678857:T:G
chr2:226679000	['T', 'C']	19959	12386.72365057886	1667.7064382329072	-0.0047519109502959	0.0109588616108493	-0.4336135557722056	0.664574	0.664574	chr2	226679000	0.1774566535439271	chr2:226679000:T:C
chr2:226679133	['T', 'C']	19959	806.323191819959	149.04256367226304	0.0523586857558106	0.035958352963234	1.4560924358617109	0.145383	0.145383	chr2	226679133	0.8374863736546445	chr2:226679133:T:C
chr2:226679204	['G', 'A']	19959	2832.135181193925	443.82883581917815	0.0184499845805598	0.0197305090444021	0.9350992688044388	0.349748	0.349748	chr2	226679204	0.4562447602998868	chr2:226679204:G:A
chr2:226679281	['A', 'T']	19959	3749.442143788228	493.0749280892898	-0.0063418017174514	0.0173299682514447	-0.3659442201760989	0.714411	0.714411	chr2	226679281	0.1460518671059007	chr2:226679281:A:T
chr2:226679955	['G', 'A']	19959	7787.170475045099	1087.8016242085214	0.0027371951241205	0.0128008448190241	0.2138292560232099	0.830682	0.830682	chr2	226679955	0.0805652001347028	chr2:226679955:G:A
chr2:226680867	['T', 'C']	19959	4682.0	610.2949001297496	-0.0089316486010647	0.0157857377583465	-0.5658049524066264	0.571533	0.571533	chr2	226680867	0.2429586886210318	chr2:226680867:T:C
chr2:226682289	['A', 'G']	19959	4517.226325283094	580.6353092669364	-0.0100719718099314	0.0159849947897161	-0.6300891518845614	0.528643	0.528643	chr2	226682289	0.276837514107828	chr2:226682289:A:G
chr2:226682610	['C', 'T']	19959	8381.519621109606	1147.5206308558434	-0.0006644646988995	0.0124345491569434	-0.053436975519817	0.957384	0.957384	chr2	226682610	0.0189138348128902	chr2:226682610:C:T
chr2:226682713	['A', 'G']	19959	28114.451661404302	3811.801277266844	-0.0036165663968607	0.0110808919665217	-0.3263786352025907	0.744141	0.744141	chr2	226682713	0.1283447664432048	chr2:226682713:A:G
chr2:226683071	['T', 'TG']	19959	8392.943564554931	1147.199549606873	-0.0007194739076014	0.0124329208433759	-0.0578684539751363	0.953854	0.953854	chr2	226683071	0.0205180947369435	chr2:226683071:T:TG
chr2:226683159	['T', 'C']	19959	4282.429122613619	612.8559620600571	0.0048218143553005	0.0164301929593941	0.2934727770524245	0.769164	0.769164	chr2	226683159	0.1139810507040001	chr2:226683159:T:C
chr2:226683594	['A', 'G']	19959	8397.945318765036	1149.2180390589	-0.000549281178697	0.0124320825380748	-0.0441825556591005	0.964759	0.964759	chr2	226683594	0.015581161311004	chr2:226683594:A:G
chr2:226683788	['G', 'A']	19959	8967.928843837815	1207.9742048440594	-0.004851426039339	0.012163792122554	-0.3988415775655656	0.690014	0.690014	chr2	226683788	0.1611420975800416	chr2:226683788:G:A
chr2:226684566	['C', 'G']	19959	4771.478127975147	640.5387577112948	-0.0056404362397328	0.0156289442907411	-0.3608968164967047	0.71818	0.71818	chr2	226684566	0.1437666933488763	chr2:226684566:C:G
chr2:226685375	['G', 'A']	19959	31206.38114569238	4212.448633968105	-0.0058759172112974	0.0123176197870913	-0.4770334945275194	0.633343	0.633343	chr2	226685375	0.1983610251121703	chr2:226685375:G:A
chr2:226685944	['C', 'T']	19959	7571.655523255815	1062.5928784058476	0.0018587970901697	0.0129132128751953	0.1439453610913756	0.885545	0.885545	chr2	226685944	0.0527893647335103	chr2:226685944:C:T
chr2:226686489	['T', 'C']	19959	7576.277552247782	1062.4547845753343	0.0019955555708744	0.012909577999922	0.1545794580494014	0.877154	0.877154	chr2	226686489	0.0569241518121081	chr2:226686489:T:C
chr2:226686678	['T', 'A']	19959	7571.138003607937	1064.6093103507353	0.0025476481812188	0.0129122393859218	0.1973049062269239	0.843591	0.843591	chr2	226686678	0.0738680622554378	chr2:226686678:T:A
chr2:226687405	['A', 'G']	19959	10733.613349368612	1338.2613341117003	-0.0164885632190785	0.0114148208037454	-1.4444872593767095	0.148618	0.148618	chr2	226687405	0.8279285874310591	chr2:226687405:A:G
chr2:226688522	['C', 'T']	19959	22578.312346483537	2997.277164363505	-0.0065694715631846	0.0102258814059065	-0.642435727778932	0.520598	0.520598	chr2	226688522	0.2834975046682588	chr2:226688522:C:T
chr2:226688813	['ATTATCCTTTGTTCATAGTTAT', 'A']	19959	15414.812534469796	2049.780559328657	-0.004457075271784	0.0104062746684027	-0.4283065183083585	0.668433	0.668433	chr2	226688813	0.1749421174798367	chr2:226688813:ATTATCCTTTGTTCATAGTTAT:A
chr2:226689319	['C', 'T']	19959	3483.174516484618	554.4080072982414	0.0288260588464705	0.0178670584212197	1.6133634405222197	0.106681	0.106681	chr2	226689319	0.9719129219993492	chr2:226689319:C:T
chr2:226689574	['G', 'A']	19959	3474.174065537629	553.8602044888358	0.028223424426606	0.0178942187018502	1.5772370337514496	0.114757	0.114757	chr2	226689574	0.9402208136891594	chr2:226689574:G:A
chr2:226689964	['C', 'T']	19959	3482.5234515935053	555.9808151162989	0.0289322975626782	0.017885794395637	1.6176132254844533	0.105762	0.105762	chr2	226689964	0.9756703451054936	chr2:226689964:C:T
chr2:226690351	['C', 'T']	19959	21387.861335473845	2840.558845303104	-0.0056124371191159	0.0101615347703471	-0.5523217944885511	0.580734	0.580734	chr2	226690351	0.2360227467579167	chr2:226690351:C:T
chr2:226690632	['G', 'A']	19959	10408.650511226944	1295.1907803490924	-0.0151942036474153	0.0115523445354227	-1.3152484849136508	0.188442	0.188442	chr2	226690632	0.72482229509208	chr2:226690632:G:A
chr2:226690818	['A', 'G']	19959	30723.0	4064.9675459172745	-0.0168619020972361	0.0119942415577836	-1.4058331255045995	0.159789	0.159789	chr2	226690818	0.7964531211655295	chr2:226690818:A:G
chr2:226690993	['G', 'C']	19959	11394.570898887663	1409.36043462922	-0.0178605201673352	0.0111827720564013	-1.5971460454754929	0.110249	0.110249	chr2	226690993	0.957625341056963	chr2:226690993:G:C
chr2:226691159	['A', 'G']	19959	11929.1953700456	1491.660526425931	-0.0165078764642372	0.0110593524456998	-1.4926621197117154	0.135541	0.135541	chr2	226691159	0.8679293145283689	chr2:226691159:A:G
chr2:226691555	['G', 'T']	19959	2191.0	356.6701126624105	0.0259208768916846	0.0221845726213208	1.1684190330884705	0.242652	0.242652	chr2	226691555	0.6150161247674707	chr2:226691555:G:T
chr2:226691666	['C', 'G']	19959	30702.538280388817	4062.0996307938944	-0.016703792560979	0.0119838480687328	-1.3938588394291425	0.163376	0.163376	chr2	226691666	0.7868117411518567	chr2:226691666:C:G
chr2:226691787	['G', 'T']	19959	2268.0	368.38089077424144	0.0264575368509886	0.0218472705577097	1.211022529386488	0.225901	0.225901	chr2	226691787	0.6460818465762255	chr2:226691787:G:T
chr2:226691915	['C', 'T']	19959	1889.094648762401	226.94594466645373	-0.0173594960861782	0.0237874753057791	-0.7297746340470531	0.465537	0.465537	chr2	226691915	0.3320457964071267	chr2:226691915:C:T
chr2:226691959	['T', 'A']	19959	21394.215724594105	2853.47090192645	-0.004394853368269	0.0101494710369113	-0.4330130459297803	0.66501	0.66501	chr2	226691959	0.1771718240019094	chr2:226691959:T:A
chr2:226692343	['C', 'G']	19959	1903.190710026557	232.64410674672027	-0.0147570091534776	0.0236998189448398	-0.622663370881602	0.533513	0.533513	chr2	226692343	0.2728549937475172	chr2:226692343:C:G
chr2:226692422	['G', 'A']	19959	3439.0954081376	540.002848371821	0.0266717954424078	0.0179964791055618	1.482056311457326	0.138341	0.138341	chr2	226692422	0.8590490893417946	chr2:226692422:G:A
chr2:226692471	['G', 'A']	19959	23138.43368421052	3107.110793529383	-0.0033330877587024	0.0102746634864539	-0.3243987273254027	0.74564	0.74564	chr2	226692471	0.1274708022188395	chr2:226692471:G:A
chr2:226692480	['G', 'A']	19959	7760.166416115455	1063.7937978788864	0.0019705721085396	0.0128064629734205	0.1538732523281032	0.877711	0.877711	chr2	226692480	0.0566484587707133	chr2:226692480:G:A
chr2:226692779	['T', 'C']	19959	3436.0	538.047055421455	0.0262143646370316	0.0179599154875227	1.459604008451128	0.144415	0.144415	chr2	226692779	0.8403876954166617	chr2:226692779:T:C
chr2:226693208	['G', 'T']	19959	19583.868434242184	2739.84035301838	0.0043145103822581	0.010082450202412	0.4279228060284425	0.668712	0.668712	chr2	226693208	0.1747608833396209	chr2:226693208:G:T
chr2:226693476	['T', 'G']	19959	3432.5159350571257	541.5647885154966	0.027188014639323	0.0179674722039272	1.513179724490149	0.13025	0.13025	chr2	226693476	0.8852222680284378	chr2:226693476:T:G
chr2:226693550	['G', 'A']	19959	3406.512026458208	535.9063941704864	0.0270304558415451	0.0180330808469366	1.4989372071792708	0.133906	0.133906	chr2	226693550	0.8731999628796152	chr2:226693550:G:A
chr2:226694601	['A', 'G']	19959	2395.240016034474	259.0398878355276	-0.0281036120716901	0.0217046537234543	-1.294819646964509	0.195397	0.195397	chr2	226694601	0.7090821084445103	chr2:226694601:A:G
chr2:226696070	['G', 'A']	19959	21217.06303236797	2769.77492742141	-0.0085036012549879	0.0101611867095193	-0.8368708791682244	0.402675	0.402675	chr2	226696070	0.3950453326450621	chr2:226696070:G:A
chr2:226696369	['C', 'G']	19959	7631.529441242797	931.8609268243456	-0.0127836194896111	0.0128342229847749	-0.9960571438392636	0.319234	0.319234	chr2	226696369	0.4958908603475296	chr2:226696369:C:G
chr2:226696508	['T', 'C']	19959	483.0484040687478	79.63014462767144	0.0304505495911474	0.0463733143427287	0.6566394924050117	0.51142	0.51142	chr2	226696508	0.2912222921098453	chr2:226696508:T:C
chr2:226696912	['A', 'T']	19959	1795.0899388716305	202.12286458548337	-0.0222110437775602	0.0244520971032871	-0.9083492382571308	0.363705	0.363705	chr2	226696912	0.4392507284820398	chr2:226696912:A:T
chr2:226697423	['A', 'G']	19959	26696.6878821289	3466.112678576092	-0.019614286542846	0.010791665958944	-1.8175401849415056	0.0691494	0.0691494	chr2	226697423	1.1602115838528575	chr2:226697423:A:G
chr2:226699309	['G', 'T']	19959	31044.555416374387	4163.852691826283	-0.0049230600040798	0.0121428055044543	-0.4054301950462715	0.685166	0.685166	chr2	226699309	0.1642041961717134	chr2:226699309:G:T
chr2:226699811	['C', 'T']	19959	18434.84727163401	2560.626852892989	0.0079884412619077	0.0101367294985427	0.7880688996442311	0.430666	0.430666	chr2	226699811	0.3658594133435972	chr2:226699811:C:T
chr2:226702034	['C', 'T']	19959	8061.019394607596	1191.762335173931	0.0140210533711798	0.0125388752047294	1.1182066287645462	0.263492	0.263492	chr2	226702034	0.5792325660628119	chr2:226702034:C:T
chr2:226702617	['C', 'T']	19959	4051.4059728416096	544.1416260323406	-0.004590391628352	0.0167444121280974	-0.2741446873879365	0.783976	0.783976	chr2	226702617	0.1056972322480943	chr2:226702617:C:T
chr2:226702656	['C', 'A']	19959	9314.866800300675	1388.960535052538	0.0147009832654683	0.011930282212537	1.2322410319866228	0.217874	0.217874	chr2	226702656	0.6617945932060058	chr2:226702656:C:A
chr2:226703302	['A', 'G']	19959	4109.617708959711	645.5652026361114	0.0237913177150287	0.016605500522547	1.4327371633709425	0.151949	0.151949	chr2	226703302	0.8183021537341599	chr2:226703302:A:G
chr2:226704609	['G', 'A']	19959	10540.640573318631	1543.1221799824157	0.0134067465339378	0.0114574935004156	1.170129097908846	0.241963	0.241963	chr2	226704609	0.616251039492143	chr2:226704609:G:A
chr2:226704991	['A', 'G']	19959	11606.978493006469	1709.8574299241195	0.0139100876884662	0.0111400234834621	1.2486587401827618	0.211805	0.211805	chr2	226704991	0.6740637918830251	chr2:226704991:A:G
chr2:226705026	['C', 'T']	19959	10351.667819548871	1526.1953637587276	0.0146811710150267	0.0115209281995663	1.274304531780637	0.20257	0.20257	chr2	226705026	0.693424871903551	chr2:226705026:C:T
chr2:226705901	['G', 'T']	19959	10702.01359690934	1565.9076218403145	0.0133772432924983	0.0114094605241451	1.1724693962689094	0.241023	0.241023	chr2	226705901	0.6179415122115574	chr2:226705901:G:T
chr2:226706334	['G', 'A']	19959	10639.665380374863	1548.3712056953252	0.0125749946080012	0.0114155480028032	1.1015673189682371	0.270663	0.270663	chr2	226706334	0.5675711088179691	chr2:226706334:G:A
chr2:226706766	['AC', 'A']	19959	6639.650438272316	979.0468017380854	0.0143026551205679	0.0140294648094159	1.0194726110270955	0.307991	0.307991	chr2	226706766	0.5114619741081439	chr2:226706766:AC:A
chr2:226707838	['C', 'T']	19959	3929.196863413168	521.675604702344	-0.0052448487374154	0.0169527087005199	-0.3093811632152094	0.757035	0.757035	chr2	226707838	0.1208840412984962	chr2:226707838:C:T
chr2:226708540	['G', 'A']	19959	694.0695495314926	98.10996199442351	0.0269952106843896	0.038522112860268	0.7007718081900092	0.483454	0.483454	chr2	226708540	0.3156448421529667	chr2:226708540:G:A
chr2:226708565	['A', 'T']	19959	5275.528636568623	724.3659491059913	-0.001790553142217	0.0149283517195718	-0.1199431240536456	0.904529	0.904529	chr2	226708565	0.0435775047156356	chr2:226708565:A:T
chr2:226709400	['C', 'T']	19959	7486.500375845653	918.8045386396716	-0.0115576658349377	0.013284220619117	-0.8700296514426569	0.384295	0.384295	chr2	226709400	0.415335266034053	chr2:226709400:C:T
chr2:226709505	['T', 'C']	19959	5618.563010472516	756.5109998595386	-0.003768248198681	0.0145234060707303	-0.2594603621443403	0.795283	0.795283	chr2	226709505	0.0994783009435744	chr2:226709505:T:C
chr2:226709828	['G', 'A']	19959	12241.680048113069	1756.666787836268	0.0098795095754758	0.0109497380881787	0.9022598984483202	0.36693	0.36693	chr2	226709828	0.4354167791085184	chr2:226709828:G:A
chr2:226710124	['C', 'T']	19959	5300.2655576711095	724.7407856584606	-0.0024567923918905	0.0148825792765503	-0.165078401145263	0.868884	0.868884	chr2	226710124	0.0610381999870169	chr2:226710124:C:T
chr2:226710309	['C', 'A']	19959	2246.22508393045	317.6588558167304	-0.0009400017958676	0.0218469476948308	-0.0430266877093354	0.965681	0.965681	chr2	226710309	0.0151663133563805	chr2:226710309:C:A
chr2:226710545	['G', 'A']	19959	12242.0	1757.2171136121997	0.0098201679019778	0.0109488223676798	0.8969154464471285	0.369775	0.369775	chr2	226710545	0.4320624542613921	chr2:226710545:G:A
chr2:226710725	['T', 'C']	19959	13312.334920316727	1914.4307203436344	0.0094645557691936	0.010716292248016	0.8831931371548615	0.377143	0.377143	chr2	226710725	0.4234939486389714	chr2:226710725:T:C
chr2:226712128	['A', 'G']	19959	12268.844107035478	1750.7547405341008	0.0088107884672425	0.0109484441661151	0.8047525596843654	0.420972	0.420972	chr2	226712128	0.3757467893184645	chr2:226712128:A:G
chr2:226712203	['C', 'T']	19959	3790.379816605702	530.5140562596945	-0.0011126252679167	0.0171770948713233	-0.0647737743926767	0.948355	0.948355	chr2	226712203	0.0230290617323856	chr2:226712203:C:T
chr2:226712928	['C', 'T']	19959	35767.584105827525	4782.034557734617	-0.0207285525473531	0.0165316014261025	-1.2538744440465286	0.209902	0.209902	chr2	226712928	0.6779834233288634	chr2:226712928:C:T
chr2:226713856	['A', 'C']	19959	2425.850791900561	331.88478529201694	0.0023732096278496	0.021181766612857	0.1120402122837627	0.910793	0.910793	chr2	226713856	0.0405803158621821	chr2:226713856:A:C
chr2:226714491	['A', 'G']	19959	13363.34769970933	1909.5670536858024	0.00794380709291	0.0107081056199445	0.7418499008932231	0.458187	0.458187	chr2	226714491	0.3389572370766904	chr2:226714491:A:G
chr2:226714772	['A', 'T']	19959	422.0634395670475	56.068729754563726	0.0010795934399906	0.0495534115484704	0.0217864604323901	0.982619	0.982619	chr2	226714772	0.0076148425669827	chr2:226714772:A:T
chr2:226715115	['C', 'T']	19959	6938.781213974237	1035.1060869374162	0.0172442717365372	0.0133755848165879	1.2892349734982451	0.197331	0.197331	chr2	226715115	0.7048046832659095	chr2:226715115:C:T
chr2:226716864	['T', 'C']	19959	8892.891115899183	1247.2475057470194	0.0030317701692914	0.0121308180469782	0.2499229777868671	0.802649	0.802649	chr2	226716864	0.0954743310461898	chr2:226716864:T:C
chr2:226718873	['A', 'T']	19959	8921.806656261022	1261.772747357064	0.0039662417142619	0.0121619427446834	0.3261190911292351	0.744338	0.744338	chr2	226718873	0.1282298088073436	chr2:226718873:A:T
chr2:226719000	['A', 'G']	19959	30524.64683772677	4218.694955967665	0.0082720061714514	0.0120930655104754	0.6840288894727274	0.493965	0.493965	chr2	226719000	0.3063038220183864	chr2:226719000:A:G
chr2:226719245	['A', 'G']	19959	1286.0644353141597	189.4739518289898	0.0073599400833369	0.0285010421898562	0.2582340685757952	0.796229	0.796229	chr2	226719245	0.0989620087280383	chr2:226719245:A:G
chr2:226719600	['T', 'C']	19959	20255.10384923817	2773.7273154324034	0.0034499356887069	0.0102061714922634	0.3380244679723526	0.735348	0.735348	chr2	226719600	0.1335070844365983	chr2:226719600:T:C
chr2:226719829	['G', 'A']	19959	619.9577907271334	57.31950606330751	-0.0357226381474608	0.040993156769572	-0.8714293058293255	0.38353	0.38353	chr2	226719829	0.4162006595510334	chr2:226719829:G:A
chr2:226721890	['G', 'A']	19959	7834.9627643580225	951.791469781938	-0.0146180205011478	0.0130525331831745	-1.1199374325277611	0.262754	0.262754	chr2	226721890	0.5804506638260583	chr2:226721890:G:A
chr2:226722972	['G', 'A']	19959	6312.632560004009	768.6267691571021	-0.0148835720214668	0.0138018473366914	-1.078375355007715	0.280879	0.280879	chr2	226722972	0.5514807297377173	chr2:226722972:G:A
chr2:226723860	['A', 'G']	19959	10679.60523150932	1426.678551977591	-0.0049327300396021	0.0114101758797709	-0.4323097287525067	0.665521	0.665521	chr2	226723860	0.1768382361468894	chr2:226723860:A:G
chr2:226725064	['A', 'G']	19959	5083.018692057129	655.8678217840956	7.146212614870654e-06	0.0158286522445416	0.0004514732211224	0.99964	0.99964	chr2	226725064	0.0001563741625235	chr2:226725064:A:G
chr2:226727805	['C', 'T']	19959	10478.575015033071	1400.9963528991375	-0.004978536331675	0.0114861876923368	-0.4334367907810287	0.664702	0.664702	chr2	226727805	0.1773730144895013	chr2:226727805:C:T
chr2:226729535	['A', 'G']	19959	1525.0	206.7602444132209	0.0063667260697364	0.0262044831342778	0.242963237897571	0.808036	0.808036	chr2	226729535	0.0925692899023157	chr2:226729535:A:G
chr2:226730502	['C', 'T']	19959	3401.5112748045703	450.673430828146	-0.005849165837774	0.0180412625529079	-0.3242104492754187	0.745782	0.745782	chr2	226730502	0.1273881028666554	chr2:226730502:C:T
chr2:226730517	['A', 'G']	19959	3402.340933005963	447.4635643603602	-0.0069281190122753	0.0180392220120957	-0.3840586366546132	0.700939	0.700939	chr2	226730517	0.1543197753516138	chr2:226730517:A:G
chr2:226731796	['T', 'C']	19959	1960.2946482260973	236.82831408207127	-0.0124884047254142	0.0233061621915738	-0.5358413205383653	0.592074	0.592074	chr2	226731796	0.2276240098594852	chr2:226731796:T:C
chr2:226732023	['A', 'T']	19959	3399.340632359573	445.0071051182023	-0.0074526608588183	0.0180449477727585	-0.4130053992214515	0.679607	0.679607	chr2	226732023	0.1677421565161808	chr2:226732023:A:T
chr2:226732629	['G', 'A']	19959	1973.438102893892	233.26142376023884	-0.0152154213625358	0.0232324202991321	-0.6549219223235305	0.512526	0.512526	chr2	226732629	0.290284098330517	chr2:226732629:G:A
chr2:226732872	['A', 'G']	19959	7880.184455802766	951.01592774394	-0.0201100760549423	0.0126845249088715	-1.5854023859322772	0.112891	0.112891	chr2	226732872	0.9473406799185884	chr2:226732872:A:G
chr2:226732981	['G', 'T']	19959	543.0272071349834	66.10611440528753	-0.0190380143221533	0.0435590504598095	-0.4370621976647327	0.662071	0.662071	chr2	226732981	0.1790954346467052	chr2:226732981:G:T
chr2:226733125	['T', 'C']	19959	1960.1964223079624	236.41025260823912	-0.0125837397063661	0.023306152052761	-0.5399321036728322	0.58925	0.58925	chr2	226733125	0.2297004088036386	chr2:226733125:T:C
chr2:226734817	['T', 'G']	19959	1961.0982563383104	237.24155059804136	-0.0123156078135362	0.0233011202836424	-0.5285414462317436	0.597129	0.597129	chr2	226734817	0.2239318364816956	chr2:226734817:T:G
chr2:226736537	['C', 'A']	19959	1960.0	234.03300711678864	-0.0141050202774984	0.0233062707367847	-0.6052027987144325	0.545051	0.545051	chr2	226736537	0.2635628592237035	chr2:226736537:C:A
chr2:226736634	['CCTT', 'C']	19959	1959.0	233.43279219422524	-0.014315624182974	0.0233112157919294	-0.6141088611916263	0.53915	0.53915	chr2	226736634	0.2682903904544878	chr2:226736634:CCTT:C
chr2:226736981	['A', 'G']	19959	10608.819796317664	1378.6392228596817	-0.0106313412889945	0.0114539460979891	-0.9281815365676508	0.353325	0.353325	chr2	226736981	0.4518256323700663	chr2:226736981:A:G
chr2:226737190	['C', 'G']	19959	3469.4335408840866	451.4069324450765	-0.0083802247050402	0.0181307230280756	-0.4622112803810094	0.643935	0.643935	chr2	226737190	0.1911579689228383	chr2:226737190:C:G
chr2:226738239	['C', 'T']	19959	745.0	81.6590768122485	-0.018787712409052	0.0370216379870379	-0.50747923189217	0.611824	0.611824	chr2	226738239	0.2133734909617841	chr2:226738239:C:T
chr2:226739948	['G', 'A']	19959	2674.26797614872	354.96933388916545	-0.0023521431487674	0.0201181535483577	-0.1169164527506775	0.906927	0.906927	chr2	226739948	0.0424276685882809	chr2:226739948:G:A
chr2:226740033	['C', 'T']	19959	3115.3121711680114	504.3161170926121	0.0271773214839517	0.0188400033222734	1.442532733092545	0.149168	0.149168	chr2	226740033	0.8263243331232317	chr2:226740033:C:T
chr2:226741001	['A', 'T']	19959	8908.157210102778	1215.4697231120442	-0.0015819403294582	0.0122074879822166	-0.1295877032001004	0.896894	0.896894	chr2	226741001	0.0472588812985227	chr2:226741001:A:T
chr2:226741179	['T', 'C']	19959	3531.530817799158	467.7250062344255	-0.0066810874325321	0.0177314870282455	-0.3767922804155925	0.706332	0.706332	chr2	226741179	0.1509911178198953	chr2:226741179:T:C
chr2:226741864	['C', 'A']	19959	898.1601148070297	105.16880690281884	-0.0143324011546773	0.0342082273252052	-0.4189752663423449	0.675239	0.675239	chr2	226741864	0.1705424819694083	chr2:226741864:C:A
chr2:226743825	['A', 'C']	19959	5031.260398917511	737.3629435224464	0.0095159746947256	0.0151693684211955	0.6273151544944563	0.53046	0.53046	chr2	226743825	0.2753473590467687	chr2:226743825:A:C
chr2:226744095	['A', 'G']	19959	12675.540315710346	1710.1747014495488	-0.0035734252289155	0.0108615606755335	-0.3289974006189556	0.742161	0.742161	chr2	226744095	0.1295018712346252	chr2:226744095:A:G
chr2:226745525	['G', 'A']	19959	12531.767253044654	1667.059539378116	-0.0064107446755783	0.0108922080265043	-0.5885624530837881	0.556161	0.556161	chr2	226745525	0.2547994686876789	chr2:226745525:G:A
chr2:226747199	['C', 'T']	19959	1351.0676921535223	188.57584993075105	0.0055749608080589	0.0278470192307982	0.2001995532036397	0.841327	0.841327	chr2	226747199	0.0750351734131022	chr2:226747199:C:T
chr2:226748317	['A', 'T']	19959	5078.337323341547	730.5631849041931	0.0060268315371598	0.0151362117184191	0.398173046815003	0.690507	0.690507	chr2	226748317	0.160831914411977	chr2:226748317:A:T
chr2:226749187	['T', 'A']	19959	5064.507491105877	725.7527884072827	0.0056868417124679	0.0151235995199234	0.3760243522037393	0.706903	0.706903	chr2	226749187	0.1506401752481917	chr2:226749187:T:A
chr2:226749289	['C', 'T']	19959	5062.0	724.1115345186246	0.0055577977893727	0.0151250907669466	0.3674554999377826	0.713283	0.713283	chr2	226749289	0.1467381265950085	chr2:226749289:C:T
chr2:226749521	['A', 'T']	19959	5064.776313151564	726.5196874776713	0.005801488685553	0.0151247810555584	0.38357505237545	0.701298	0.701298	chr2	226749521	0.1540973996442124	chr2:226749521:A:T
chr2:226749901	['T', 'C']	19959	5064.0	728.6111167427895	0.0063523914786588	0.0151231547673977	0.4200440699286646	0.674458	0.674458	chr2	226749901	0.1710450896335333	chr2:226749901:T:C
chr2:226750117	['T', 'C']	19959	5064.507491105878	724.6065015933934	0.0053799477495884	0.0151199380316094	0.3558181084037022	0.721981	0.721981	chr2	226750117	0.1414742313828978	chr2:226750117:T:C
chr2:226751097	['G', 'T']	19959	7041.764057331864	923.2777649959352	-0.0065279500281526	0.013269082054429	-0.4919669651129857	0.622748	0.622748	chr2	226751097	0.2056876585571862	chr2:226751097:G:T
chr2:226751432	['T', 'C']	19959	7229.622236703595	938.205837329904	-0.008013731984615	0.0131542017983058	-0.6092146150325262	0.542389	0.542389	chr2	226751432	0.2656891268248857	chr2:226751432:T:C
chr2:226752032	['A', 'C']	19959	8871.778000501126	1139.282970117168	-0.0118882879714811	0.0121910060396378	-0.9751687377421931	0.329488	0.329488	chr2	226752032	0.4821603978489822	chr2:226752032:A:C
chr2:226752972	['C', 'T']	19959	9305.932504885504	1204.2491145389902	-0.0107822257237505	0.0119867679308251	-0.8995106759365065	0.368392	0.368392	chr2	226752972	0.4336898095109637	chr2:226752972:C:T
chr2:226753019	['C', 'T']	19959	9327.934709625695	1203.263313095934	-0.010893358051145	0.0119806358990394	-0.9092470669289268	0.363231	0.363231	chr2	226753019	0.4398170936465021	chr2:226753019:C:T
chr2:226753049	['A', 'C']	19959	9331.0	1208.499338407415	-0.0104077630817602	0.0119799406677286	-0.8687658286819865	0.384986	0.384986	chr2	226753049	0.4145550633052578	chr2:226753049:A:C
chr2:226753378	['A', 'G']	19959	9021.451999198316	1175.0496304842748	-0.0090237610854034	0.0121153147301493	-0.7448226716675851	0.456388	0.456388	chr2	226753378	0.3406657831896177	chr2:226753378:A:G
chr2:226755230	['G', 'A']	19959	8928.789426208969	1148.054856394605	-0.0120199614570953	0.0121434276449995	-0.9898326739769344	0.322268	0.322268	chr2	226755230	0.491782816154991	chr2:226755230:G:A
chr2:226756580	['G', 'A']	19959	1797.180087187453	280.04517584619765	0.0229741195844508	0.0243064350599727	0.945186718157782	0.344575	0.344575	chr2	226756580	0.4627162351755873	chr2:226756580:G:A
chr2:226756956	['G', 'A']	19959	3257.2935463326166	488.6024988698677	0.0156782378359429	0.0189774318630887	0.826151712679165	0.408728	0.408728	chr2	226756956	0.3885656098319259	chr2:226756956:G:A
chr2:226757115	['T', 'A']	19959	5761.288656177974	832.5444986881253	0.0071689764379326	0.0143534881638314	0.4994588323134817	0.617462	0.617462	chr2	226757115	0.2093897647049341	chr2:226757115:T:A
chr2:226759297	['G', 'A']	19959	7580.519218241043	993.2236343053828	-0.0069174089332759	0.0128849445637139	-0.5368598133325688	0.59137	0.59137	chr2	226759297	0.228140710863208	chr2:226759297:G:A
chr2:226759829	['T', 'C']	19959	9143.374323511724	1181.866148783276	-0.0097146257636225	0.0120543899816662	-0.8058994091279338	0.42031	0.42031	chr2	226759829	0.3764302771533661	chr2:226759829:T:C
chr2:226762629	['C', 'A']	19959	7865.78819461843	1025.7010315327748	-0.0075753787928196	0.0127037892449234	-0.5963086010614375	0.550976	0.550976	chr2	226762629	0.2588673181982547	chr2:226762629:C:A
chr2:226763120	['C', 'T']	19959	8117.406704078565	1059.4779174389234	-0.0080082096591058	0.0125638747785153	-0.6373996717000245	0.523872	0.523872	chr2	226763120	0.2807748131772856	chr2:226763120:C:T
chr2:226763205	['A', 'G']	19959	9326.401834034878	1195.1201158782385	-0.0116681064337603	0.0119733956220802	-0.9745027060028914	0.329819	0.329819	chr2	226763205	0.4817243294147404	chr2:226763205:A:G
chr2:226763368	['G', 'C']	19959	9325.803488197264	1195.1821047085	-0.0117239428623556	0.0119725238998145	-0.9792373738788044	0.327475	0.327475	chr2	226763368	0.4848218491881425	chr2:226763368:G:C
chr2:226763434	['TCATG', 'T']	19959	9339.871811576046	1200.906324114741	-0.0111226934922735	0.0119716466951027	-0.92908634672819	0.352856	0.352856	chr2	226763434	0.4524024933786728	chr2:226763434:TCATG:T
chr2:226763485	['G', 'A']	19959	7773.168370414913	1007.1903692769876	-0.0092962419768268	0.0127644299902156	-0.728292762305307	0.466443	0.466443	chr2	226763485	0.3312014200802721	chr2:226763485:G:A
chr2:226764070	['TCAG', 'T']	19959	5868.764245978047	850.9239040553599	0.007943584263675	0.0142346909673319	0.5580440265198088	0.576821	0.576821	chr2	226764070	0.2389589368841523	chr2:226764070:TCAG:T
chr2:226764294	['A', 'G']	19959	7299.828706023854	954.7258586406152	-0.0090827202329604	0.0130663604895018	-0.6951224283348012	0.486987	0.486987	chr2	226764294	0.3124826320166204	chr2:226764294:A:G
chr2:226765503	['C', 'T']	19959	9343.936313073107	1210.612728650184	-0.0098927075546732	0.0119735790766165	-0.8262114019017847	0.408694	0.408694	chr2	226765503	0.3886017380799867	chr2:226765503:C:T
chr2:226765871	['C', 'A']	19959	7228.984108682573	952.4180898675912	-0.0083598222255778	0.0131255136599289	-0.636913909975164	0.524188	0.524188	chr2	226765871	0.2805129253837621	chr2:226765871:C:A
chr2:226767936	['A', 'G']	19959	7889.790599789547	1041.6707097667056	-0.0076626527225816	0.012715809617507	-0.6026083240529001	0.546776	0.546776	chr2	226767936	0.2621905564603156	chr2:226767936:A:G
chr2:226768798	['G', 'A']	19959	3092.774781998597	452.15763196150175	0.0102389957435819	0.0188311334410913	0.5437270027113429	0.586635	0.586635	chr2	226768798	0.2316320295698974	chr2:226768798:G:A
chr2:226769592	['A', 'T']	19959	7328.1014732411295	972.5677511376902	-0.0074932869038121	0.0130624829192492	-0.5736495083005841	0.566211	0.566211	chr2	226769592	0.2470216976821556	chr2:226769592:A:T
chr2:226770026	['G', 'T']	19959	8875.55751591399	1160.1860144992504	-0.0099484651970184	0.0121965452871855	-0.8156789453707788	0.414694	0.414694	chr2	226770026	0.3822722481800913	chr2:226770026:G:T
chr2:226770492	['A', 'G']	19959	421.0	85.96352989237633	0.0748737998211967	0.0491844933277773	1.5223049940195508	0.127949	0.127949	chr2	226770492	0.8929631040415791	chr2:226770492:A:G
chr2:226771340	['C', 'T']	19959	8714.309831629585	1132.1095324212256	-0.0104709636787424	0.0122721442154053	-0.8532301686609983	0.393542	0.393542	chr2	226771340	0.4050089116025748	chr2:226771340:C:T
chr2:226773047	['A', 'T']	19959	12532.39534883721	1723.6953513255926	0.0014954844314311	0.0109330772650458	0.1367853162633649	0.891202	0.891202	chr2	226773047	0.0500238475428898	chr2:226773047:A:T
chr2:226773856	['C', 'T']	19959	7099.355696963624	940.8137173500104	-0.007062901049197	0.0132199977463354	-0.5342588693825532	0.593168	0.593168	chr2	226773856	0.2268222861640206	chr2:226773856:C:T
chr2:226774373	['T', 'G']	19959	9365.223007518796	1249.136982681286	-0.0045159484652473	0.0119711036633757	-0.3772374371014259	0.706001	0.706001	chr2	226774373	0.1511946838006405	chr2:226774373:T:G
chr2:226774856	['T', 'C']	19959	7567.758330410383	1035.1410030846544	-0.001322548757785	0.0129252330703475	-0.1023230103926832	0.918501	0.918501	chr2	226774856	0.036920366528292	chr2:226774856:T:C
chr2:226776197	['C', 'T']	19959	7074.354444333099	926.9221201652292	-0.0088566115601454	0.0132306482184126	-0.669401182310931	0.503247	0.503247	chr2	226776197	0.2982188053858138	chr2:226776197:C:T
chr2:226776209	['A', 'C']	19959	7077.709224833392	928.3575211190326	-0.0088288481388239	0.0132298493795688	-0.6673430577719589	0.504561	0.504561	chr2	226776209	0.2970863212765656	chr2:226776209:A:C
chr2:226777164	['C', 'T']	19959	7767.0	1045.394096450087	-0.0040684441022286	0.0128138215219246	-0.317504352254904	0.750864	0.750864	chr2	226777164	0.1244387173209906	chr2:226777164:C:T
chr2:226777202	['T', 'C']	19959	7770.778674149422	1046.8331881099575	-0.0039414050088223	0.0128134360289709	-0.3075993823913356	0.75839	0.75839	chr2	226777202	0.1201074021645201	chr2:226777202:T:C
chr2:226777742	['C', 'A']	19959	7089.710427418951	936.4765847503156	-0.0077720888515958	0.0132260489709182	-0.5876349670778697	0.556784	0.556784	chr2	226777742	0.2543132533032956	chr2:226777742:C:A
chr2:226779382	['C', 'A']	19959	7061.061334936861	929.9632633267386	-0.0082465857726654	0.0132402767447326	-0.6228408915958745	0.533396	0.533396	chr2	226779382	0.2729502454598683	chr2:226779382:C:A
chr2:226779803	['C', 'A']	19959	7647.149428743236	1048.695733293314	-0.0008260093843436	0.0128750679484854	-0.0641557301016634	0.948847	0.948847	chr2	226779803	0.0228038111898641	chr2:226779803:C:A
chr2:226779806	['T', 'C']	19959	9572.877762742446	1285.2195508087368	-0.0038320469882963	0.011885842463709	-0.3224043226213617	0.74715	0.74715	chr2	226779806	0.1265921992119353	chr2:226779806:T:C
chr2:226780748	['T', 'TACAA']	19959	8733.187781898365	1179.68916359784	-0.0025989956259359	0.0122461212014472	-0.2122301080630199	0.83193	0.83193	chr2	226780748	0.0799132144456666	chr2:226780748:T:TACAA
chr2:226780809	['T', 'A']	19959	9691.42783401824	1320.9073706889444	-0.001308414484519	0.0117938621695807	-0.110940289593494	0.911665	0.911665	chr2	226780809	0.0401647180079439	chr2:226780809:T:A
chr2:226781739	['C', 'T']	19959	9544.825773144205	1332.990236512347	0.0009287412003348	0.0119169570394614	0.077934425479549	0.937881	0.937881	chr2	226781739	0.0278522621773309	chr2:226781739:C:T
chr2:226783067	['A', 'G']	19959	5468.273975348231	706.3100949852293	-0.0127612787137476	0.01465084662149	-0.8710267087930084	0.38375	0.38375	chr2	226783067	0.4159516115147571	chr2:226783067:A:G
chr2:226783191	['G', 'T']	19959	5470.274075558673	707.185261348804	-0.0126326654265907	0.0146462550141516	-0.8625184673068081	0.388413	0.388413	chr2	226783191	0.4107062428892076	chr2:226783191:G:T
chr2:226784124	['C', 'G']	19959	2863.5738912553243	469.0231390329473	0.0287128411503023	0.0195383465223183	1.4695635128338094	0.141696	0.141696	chr2	226784124	0.8486424094734089	chr2:226784124:C:G
chr2:226784837	['C', 'T']	19959	10453.61877317831	1454.1705002944773	-1.1697261703717054e-05	0.0115199422290505	-0.0010153923926996	0.99919	0.99919	chr2	226784837	0.0003519210776271	chr2:226784837:C:T
chr2:226785471	['C', 'T']	19959	4340.957443609022	582.0752455852854	0.0048064780435568	0.0168872886865705	0.2846210621944993	0.775937	0.775937	chr2	226785471	0.1101735386168901	chr2:226785471:C:T
chr2:226786021	['G', 'A']	19959	7667.151606217572	1099.1254693635449	0.0061889029810825	0.0128547923259432	0.4814471384801939	0.630204	0.630204	chr2	226786021	0.2005188446205806	chr2:226786021:G:A
chr2:226786111	['T', 'C']	19959	3531.711071878948	570.8581528775528	0.0263195129811231	0.0177846771089338	1.4798982753474916	0.138916	0.138916	chr2	226786111	0.8572477304212943	chr2:226786111:T:C
chr2:226786212	['G', 'A']	19959	5636.202453370868	741.1743440444001	-0.0102076420628086	0.0144663742507707	-0.7056116401982879	0.480438	0.480438	chr2	226786212	0.3183626496087665	chr2:226786212:G:A
chr2:226786251	['A', 'G']	19959	2880.86603518268	476.8523808999333	0.0304095043414814	0.0194873128592368	1.5604770427374572	0.118663	0.118663	chr2	226786251	0.9256846761656304	chr2:226786251:A:G
chr2:226786331	['G', 'A']	19959	3192.9598556608025	506.7487396533207	0.0232425008614019	0.0186065022981127	1.2491601317115602	0.211621	0.211621	chr2	226786331	0.6744412377162999	chr2:226786331:G:A
chr2:226786407	['T', 'C']	19959	5226.047356552243	671.0294688785877	-0.0136111472347919	0.0149056828480251	-0.9131515391524118	0.361174	0.361174	chr2	226786407	0.4422835209912799	chr2:226786407:T:C
chr2:226786420	['A', 'G']	19959	3124.313073107181	486.9500038074696	0.0199558512800387	0.0187795503037377	1.0626373346153504	0.287959	0.287959	chr2	226786420	0.540669343287035	chr2:226786420:A:G
chr2:226786559	['A', 'T']	19959	5423.173725627787	694.998713108269	-0.0144400545801021	0.0147036646394544	-0.98207181231236	0.326076	0.326076	chr2	226786559	0.4866811651656408	chr2:226786559:A:T
chr2:226786566	['C', 'A']	19959	2862.434157100607	470.7749313318448	0.0293352206634244	0.0195514119269313	1.5004144341624903	0.133523	0.133523	chr2	226786566	0.8744439184737394	chr2:226786566:C:A
chr2:226786658	['C', 'A']	19959	2926.250864523983	481.21104390351024	0.0293862300418051	0.0195248156149819	1.5050708094398708	0.132322	0.132322	chr2	226786658	0.8783679435351837	chr2:226786658:C:A
chr2:226786677	['C', 'A']	19959	5310.507044387216	739.5642399818332	-0.0031450191697049	0.0148697362497745	-0.2115047043791811	0.832496	0.832496	chr2	226786677	0.0796178445268689	chr2:226786677:C:A
chr2:226787075	['G', 'C']	19959	9059.361695730608	1279.7153121881536	0.0019099468853056	0.0120601106080676	0.1583689360218599	0.874168	0.874168	chr2	226787075	0.058405095441635	chr2:226787075:G:C
chr2:226787251	['A', 'T']	19959	465.06990378833433	54.88897070633548	-0.0151595100189602	0.0469597231320966	-0.3228194079491662	0.746835	0.746835	chr2	226787251	0.1267753372806934	chr2:226787251:A:T
chr2:226787473	['T', 'C']	19959	2868.718652901673	466.3551998131064	0.0275599686807038	0.0195251622734202	1.4115103523734338	0.15811	0.15811	chr2	226787473	0.8010406613297973	chr2:226787473:T:C
chr2:226788086	['T', 'C']	19959	5578.117915309445	733.76520277451	-0.0090140303112061	0.0145425334029204	-0.6198390652756495	0.535371	0.535371	chr2	226788086	0.2713451573946592	chr2:226788086:T:C
chr2:226788551	['G', 'A']	19959	4960.491204330176	644.747233916996	-0.0111453996994541	0.0152713115363269	-0.7298259663514673	0.465505	0.465505	chr2	226788551	0.3320756498904848	chr2:226788551:G:A
chr2:226789232	['C', 'A']	19959	9167.837334001502	1289.059211582715	0.0021836593820922	0.0120097034868642	0.1818245874663467	0.855722	0.855722	chr2	226789232	0.0676673024669632	chr2:226789232:C:A
chr2:226790632	['C', 'T']	19959	794.0795710778173	106.65617494492224	0.0046000303831616	0.0363679738734923	0.1264857481245186	0.899349	0.899349	chr2	226790632	0.0460717439045845	chr2:226790632:C:T
chr2:226791062	['C', 'T']	19959	5090.530296196061	666.0924447176025	-0.010416393431378	0.0151656869425132	-0.6868395392086236	0.492192	0.492192	chr2	226791062	0.3078654495200323	chr2:226791062:C:T
chr2:226791371	['A', 'C']	19959	4496.450568722754	587.8386261693349	-0.0107665999349473	0.0159746724337837	-0.6739793870313018	0.500332	0.500332	chr2	226791371	0.3007417198249879	chr2:226791371:A:C
chr2:226791575	['G', 'A']	19959	9947.49839663293	1372.7558999579976	-0.0006185949635539	0.0117414867710429	-0.0526845514215087	0.957984	0.957984	chr2	226791575	0.0186417443345432	chr2:226791575:G:A
chr2:226792363	['T', 'C']	19959	5609.967522052928	742.2738975168752	-0.0089496251638746	0.0145664236467018	-0.6144009937470853	0.538957	0.538957	chr2	226792363	0.2684458830649666	chr2:226792363:T:C
chr2:226793170	['C', 'T']	19959	6680.008119079837	894.4219995009294	-0.0069050090375586	0.0135361753859002	-0.5101152164998666	0.609976	0.609976	chr2	226793170	0.2146872523213887	chr2:226793170:C:T
chr2:226794037	['T', 'G']	19959	6400.3206734141695	871.0801014019772	-0.0036825291003443	0.0138161443377571	-0.2665381173154535	0.789828	0.789828	chr2	226794037	0.1024674742586974	chr2:226794037:T:G
chr2:226795828	['C', 'T']	19959	2551.0	393.1138102848864	0.0268505111622093	0.0206047757115168	1.3031207686090704	0.192549	0.192549	chr2	226795828	0.7154587325364963	chr2:226795828:C:T
chr2:226796327	['T', 'C']	19959	16711.0	2231.7129828277148	-0.0098678276007925	0.010301743513812	-0.9578793713474096	0.338135	0.338135	chr2	226796327	0.4709098735401892	chr2:226796327:T:C
chr2:226798037	['C', 'T']	19959	2540.127267261249	390.2932654983903	0.0262492172762064	0.0206487217656085	1.2712272253058183	0.203663	0.203663	chr2	226798037	0.6910878632697505	chr2:226798037:C:T
chr2:226798469	['G', 'A']	19959	6414.64278198126	849.899064020806	-0.0086908709504532	0.0137041051054522	-0.6341801149055386	0.525971	0.525971	chr2	226798469	0.2790382004986865	chr2:226798469:G:A
chr2:226799185	['C', 'T']	19959	13728.190375939848	1858.6576938801504	-0.0061747174948815	0.0106934150754388	-0.577431760697662	0.563654	0.563654	chr2	226799185	0.2489874066581384	chr2:226799185:C:T
chr2:226799475	['A', 'C']	19959	7288.93871614844	938.928599228433	-0.0121872708664923	0.0130392643533141	-0.934659389998085	0.349975	0.349975	chr2	226799475	0.4559629777920929	chr2:226799475:A:C
chr2:226800135	['C', 'G']	19959	9397.591827525694	1298.82102611358	-0.0011615957425857	0.0118887882152029	-0.0977051421523615	0.922167	0.922167	chr2	226800135	0.0351904231861536	chr2:226800135:C:G
chr2:226801941	['A', 'C']	19959	3324.3331161998294	451.13580211211314	-0.0055927938281325	0.0182313565388494	-0.3067678379398058	0.759023	0.759023	chr2	226801941	0.1197450638650706	chr2:226801941:A:C
chr2:226802141	['A', 'G']	19959	7939.193325315695	929.7565772554194	-0.0226146441492283	0.0125935783294017	-1.7957282320967394	0.0725529	0.0725529	chr2	226802141	1.1393452237661974	chr2:226802141:A:G
chr2:226802276	['A', 'G']	19959	8383.26007215875	1088.5821863130295	-0.0070513518968226	0.0123940160676571	-0.568931963483856	0.569409	0.569409	chr2	226802276	0.2445756727362235	chr2:226802276:A:G
chr2:226804340	['C', 'T']	19959	20117.015834043195	2787.953204502322	0.0057855257260595	0.0101525352835435	0.5698601939790768	0.568779	0.568779	chr2	226804340	0.2450564466532583	chr2:226804340:C:T
chr2:226804826	['A', 'G']	19959	32754.84663960307	4450.471847260532	-0.0045372685161736	0.0135182953643825	-0.3356391019631237	0.737147	0.737147	chr2	226804826	0.1324458975915835	chr2:226804826:A:G
chr2:226805464	['T', 'C']	19959	421.0	72.88175571566995	0.0790045588612017	0.0497289614275386	1.5887031740311186	0.112143	0.112143	chr2	226805464	0.9502278300279784	chr2:226805464:T:C
chr2:226805496	['T', 'A']	19959	2874.2880192413686	329.9756012981713	-0.0231991475194634	0.0194543193548572	-1.1924934044876367	0.233082	0.233082	chr2	226805496	0.6324912640277548	chr2:226805496:T:A
chr2:226805859	['C', 'T']	19959	13434.019242333134	1916.7090011837288	0.0098618902330337	0.0106742564236935	0.923894821483149	0.355552	0.355552	chr2	226805859	0.4490968740859528	chr2:226805859:C:T
chr2:226806347	['A', 'ATCC']	19959	1832.1835947286668	194.730451044294	-0.0286875556661419	0.0241246313620632	-1.1891396488343438	0.234399	0.234399	chr2	226806347	0.6300442454500574	chr2:226806347:A:ATCC
chr2:226806519	['A', 'G']	19959	2875.144052510272	329.4431737828108	-0.0235474265449501	0.0194517668422392	-1.2105546368064202	0.22608	0.22608	chr2	226806519	0.6457378554955167	chr2:226806519:A:G
chr2:226807770	['T', 'C']	19959	13430.037287625915	1923.092981675844	0.0107518811371413	0.0106783246552687	1.0068883916014215	0.314001	0.314001	chr2	226807770	0.503068968825542	chr2:226807770:T:C
chr2:226808445	['T', 'C']	19959	2873.0	329.283726007636	-0.0237186425631781	0.0194565997624984	-1.2190538353414953	0.222838	0.222838	chr2	226808445	0.6520107480444994	chr2:226808445:T:C
chr2:226809848	['C', 'G']	19959	9377.228421052632	1157.3363394858902	-0.0192059377617664	0.0119401526941637	-1.6085169305375906	0.107738	0.107738	chr2	226809848	0.9676310907635725	chr2:226809848:C:G
chr2:226811039	['T', 'C']	19959	2174.2178684170967	212.77831331392227	-0.0413574927628267	0.0222482392443244	-1.8589108247465933	0.0630545	0.0630545	chr2	226811039	1.200283913762907	chr2:226811039:T:C
chr2:226811066	['C', 'G']	19959	2179.436782761213	213.57412735182024	-0.0410667719721593	0.0222274397375885	-1.8475709509049647	0.0646792	0.0646792	chr2	226811066	1.1892353604065484	chr2:226811066:C:G
chr2:226811310	['C', 'T']	19959	27769.348268941303	3829.861071100013	0.003584069456425	0.0112212886214602	0.3193990973167458	0.749427	0.749427	chr2	226811310	0.125270664405044	chr2:226811310:C:T
chr2:226811440	['T', 'C']	19959	2180.4369832122275	217.0782321053843	-0.0394370867321145	0.0222233112071827	-1.7745819407581396	0.0759822	0.0759822	chr2	226811440	1.11928813597177	chr2:226811440:T:C
chr2:226811599	['A', 'G']	19959	2179.2183694944133	213.6543411897104	-0.0410308489013663	0.0222272596830078	-1.845969745552276	0.0649114	0.0649114	chr2	226811599	1.1876790239651964	chr2:226811599:A:G
chr2:226812027	['T', 'C']	19959	26853.07247030521	3738.389210059564	0.006007116404988	0.0109496392019797	0.5486131820582705	0.583277	0.583277	chr2	226812027	0.2341251484971604	chr2:226812027:T:C
chr2:226812877	['A', 'G']	19959	11008.206163868705	1392.977570537765	-0.0160600210261782	0.0113269894801225	-1.417854325225743	0.156249	0.156249	chr2	226812877	0.8061827534774657	chr2:226812877:A:G
chr2:226813895	['T', 'C']	19959	1827.3662240040087	194.6522314060724	-0.0287285244901355	0.0241528380381791	-1.18944715501853	0.234278	0.234278	chr2	226813895	0.6302684921422478	chr2:226813895:T:C
chr2:226814410	['T', 'C']	19959	14258.4287718595	2001.2731910820785	0.0058895238069931	0.0105212806857432	0.5597725203713739	0.575641	0.575641	chr2	226814410	0.2398482810321234	chr2:226814410:T:C
chr2:226814427	['G', 'A']	19959	13942.095610342752	1976.692507130201	0.0086988677627608	0.0105813965407413	0.8220907069560978	0.411035	0.411035	chr2	226814427	0.3861211959835698	chr2:226814427:G:A
chr2:226814735	['T', 'C']	19959	439.04399458836497	81.61692659153863	0.0889701000037792	0.0487228331043287	1.8260452920147368	0.0678584	0.0678584	chr2	226814735	1.168396384587202	chr2:226814735:T:C
chr2:226815395	['A', 'G']	19959	2519.1262150516086	306.90677468646146	-0.0135648582753117	0.0206840897620834	-0.6558112264711751	0.511953	0.511953	chr2	226815395	0.290769907730377	chr2:226815395:A:G
chr2:226817155	['A', 'G']	19959	16993.405662741166	2344.7637941020607	0.0047689676082898	0.01022032449137	0.4666160660864245	0.64078	0.64078	chr2	226817155	0.1932910518944624	chr2:226817155:A:G
chr2:226817981	['A', 'G']	19959	14496.178893565844	2054.2421175190025	0.0088180381986857	0.0105273839993408	0.8376286263745946	0.402249	0.402249	chr2	226817981	0.3955050268933746	chr2:226817981:A:G
chr2:226818388	['C', 'G']	19959	24452.97997792049	3488.7977361151006	0.0162717567702343	0.0105610937532323	1.5407264768626912	0.123399	0.123399	chr2	226818388	0.9086883597212668	chr2:226818388:C:G
chr2:226819112	['A', 'G']	19959	24434.569667201285	3483.9475917621903	0.0159461909182636	0.0105495997491595	1.5115446365189331	0.130666	0.130666	chr2	226819112	0.8838374034930307	chr2:226819112:A:G
chr2:226819723	['A', 'G']	19959	14481.176638604931	2037.8909646935665	0.007058428351386	0.0105320841992082	0.6701834335806672	0.502749	0.502749	chr2	226819723	0.2986487845699351	chr2:226819723:A:G
chr2:226820073	['A', 'G']	19959	28043.478014979133	3873.784677775104	0.0042162642502168	0.0115993244313701	0.3634922253587491	0.716241	0.716241	chr2	226820073	0.1449408221622768	chr2:226820073:A:G
chr2:226820656	['A', 'G']	19959	14482.880843124369	2044.956607116077	0.0082200981186305	0.0105676457238101	0.777855194379733	0.436664	0.436664	chr2	226820656	0.3598526112520386	chr2:226820656:A:G
chr2:226821053	['C', 'A']	19959	15828.965370351809	2187.845892705402	0.0043183557012014	0.0103533414638047	0.4170977762395247	0.676611	0.676611	chr2	226821053	0.1696609459502437	chr2:226821053:C:A
chr2:226822191	['C', 'T']	19959	6490.0	861.2362415603674	0.0027531614285827	0.0139452354123016	0.1974266727798701	0.843496	0.843496	chr2	226822191	0.0739169725675016	chr2:226822191:C:T
chr2:226822339	['TAAGA', 'T']	19959	14781.18404170008	2101.6261893815945	0.0100051488666073	0.0104795682540277	0.954729109451816	0.339726	0.339726	chr2	226822339	0.4688712143179896	chr2:226822339:TAAGA:T
chr2:226822465	['T', 'C']	19959	16683.030380508342	2278.9898716309795	0.0026490938156183	0.0102810886935767	0.2576666629939128	0.796667	0.796667	chr2	226822465	0.0987231720583904	chr2:226822465:T:C
chr2:226823237	['A', 'C']	19959	1845.2773601924232	199.2831589202396	-0.0268341747429255	0.0240543024446798	-1.1155665313778638	0.264621	0.264621	chr2	226823237	0.5773756937001919	chr2:226823237:A:C
chr2:226824511	['C', 'A']	19959	27466.37613989378	3788.105838248896	0.0034921964792454	0.0111114791559548	0.3142872726691787	0.753306	0.753306	chr2	226824511	0.1230285734455326	chr2:226824511:C:A
chr2:226825524	['C', 'T']	19959	1902.190609811094	210.4177462522077	-0.0249702321822511	0.0237025872288336	-1.0534812905097353	0.292133	0.292133	chr2	226825524	0.5344193813749583	chr2:226825524:C:T
chr2:226825918	['AAC', 'A']	19959	620.0	101.32850714808666	0.0249257098108773	0.0408292207531792	0.6104870323525949	0.541546	0.541546	chr2	226825918	0.266364647630208	chr2:226825918:AAC:A
chr2:226827803	['T', 'C']	19959	424.0637402285027	42.44065252982061	-0.0378288265358125	0.0496053184176421	-0.7625961840889778	0.445713	0.445713	chr2	226827803	0.3509446987701649	chr2:226827803:T:C
chr2:226827986	['G', 'A']	19959	22580.78815215757	3216.6771094606747	0.0146548667274031	0.0103317890992182	1.4184248813704454	0.156082	0.156082	chr2	226827986	0.8066471786250784	chr2:226827986:G:A
chr2:226828999	['T', 'C']	19959	16872.639858550087	2317.055019136536	0.0037362195632358	0.0103315582478687	0.3616317571462694	0.717631	0.717631	chr2	226828999	0.1440988090412402	chr2:226828999:T:C
chr2:226829576	['A', 'T']	19959	39243.966229081074	5309.725487846498	-0.0129906379493784	0.0393122445148625	-0.3304476279513165	0.741065	0.741065	chr2	226829576	0.1301436976842671	chr2:226829576:A:T
chr2:226830730	['G', 'A']	19959	535.0	91.0583233612438	0.0404815595300832	0.0437830462870288	0.9245944026986612	0.355188	0.355188	chr2	226830730	0.449541715252157	chr2:226830730:G:A
chr2:226831601	['G', 'A']	19959	16733.54556390977	2292.95470536178	0.003521427688828	0.0102720562199295	0.3428162398484421	0.73174	0.73174	chr2	226831601	0.1356432039464347	chr2:226831601:G:A
chr2:226831614	['G', 'A']	19959	14202.846404409924	1967.901119439828	0.0037808919558643	0.0105960568082301	0.3568206573720519	0.72123	0.72123	chr2	226831614	0.1419262168311079	chr2:226831614:G:A
chr2:226832746	['G', 'A']	19959	1207.120960064138	197.29710336397	0.0307779254351069	0.0294930568409187	1.0435651211442256	0.296699	0.296699	chr2	226832746	0.5276839174351426	chr2:226832746:G:A
chr2:226834080	['T', 'G']	19959	22658.4057426338	3231.3659480040983	0.0150911048671196	0.0103309639858048	1.4607644444270018	0.144096	0.144096	chr2	226834080	0.8413480747171612	chr2:226834080:T:G
chr2:226834440	['G', 'A']	19959	424.0	42.43178518982516	-0.0378552908066323	0.0496052996190415	-0.7631299699296893	0.445395	0.445395	chr2	226834440	0.3512546626603056	chr2:226834440:G:A
chr2:226834445	['A', 'G']	19959	24733.95695314457	3512.4494876623457	0.0139880901865442	0.0105884697850822	1.3210681496443983	0.186494	0.186494	chr2	226834445	0.7293351360204847	chr2:226834445:A:G
chr2:226835202	['C', 'T']	19959	32687.27544220073	4440.876341496509	-0.0035717111589989	0.0134520374047235	-0.2655145128978583	0.790616	0.790616	chr2	226835202	0.1020344009196885	chr2:226835202:C:T
chr2:226838253	['A', 'G']	19959	16753.393904456363	2303.712103223924	0.0043730346795037	0.01026837281748	0.4258741630474719	0.670204	0.670204	chr2	226838253	0.1737929844793453	chr2:226838253:A:G
chr2:226838378	['C', 'T']	19959	16753.51819001804	2297.723304779726	0.0036341343134604	0.0102656725877887	0.3540083986102734	0.723336	0.723336	chr2	226838378	0.1406599197884366	chr2:226838378:C:T
chr2:226838401	['T', 'C']	19959	22134.65403698692	3159.7881312571008	0.0155685340458899	0.0102878312224159	1.513296020250411	0.13022	0.13022	chr2	226838401	0.8853223089891221	chr2:226838401:T:C
chr2:226838409	['T', 'C']	19959	16748.678308362978	2298.8793121056697	0.0038639398721693	0.0102670035600747	0.3763454302475408	0.706664	0.706664	chr2	226838409	0.1507870326411047	chr2:226838409:T:C
chr2:226839430	['T', 'A']	19959	16744.389392952027	2295.919149786924	0.0035732863949027	0.0102710763712426	0.347897948155404	0.72792	0.72792	chr2	226839430	0.1379163479777304	chr2:226839430:T:A
chr2:226840300	['A', 'C']	19959	22134.435980957154	3160.015005199941	0.0156607781263642	0.0102884134952301	1.5221761969058472	0.127981	0.127981	chr2	226840300	0.8928545007243179	chr2:226840300:A:C
chr2:226840445	['T', 'G']	19959	23767.5724594107	3408.7006990802206	0.0176522455426578	0.0104602119486216	1.687560981494635	0.0915112	0.0915112	chr2	226840445	1.0385257496436264	chr2:226840445:T:G
chr2:226841066	['G', 'A']	19959	16745.03382949932	2294.143447178392	0.0034696742823906	0.0102699248163083	0.3378480704046503	0.735481	0.735481	chr2	226841066	0.1334285421094473	chr2:226841066:G:A
chr2:226841902	['T', 'C']	19959	24193.63650030066	3441.281224179165	0.0145962132127293	0.0105028932021747	1.3897326128868006	0.164626	0.164626	chr2	226841902	0.783501573954759	chr2:226841902:T:C
chr2:226842177	['CTG', 'C']	19959	14832.201934643144	2113.487602456192	0.0105582837538209	0.0104712028464953	1.0083162277153932	0.313315	0.313315	chr2	226842177	0.5040188127107406	chr2:226842177:CTG:C
chr2:226842679	['G', 'A']	19959	17562.91954887218	2412.786531637541	0.0029453610578276	0.010200747977731	0.2887397144069764	0.772784	0.772784	chr2	226842679	0.1119418782898253	chr2:226842679:G:A
chr2:226843074	['G', 'C']	19959	1135.2275119017788	187.03071590552125	0.0314521220891876	0.030385380865876	1.0351070545411385	0.300631	0.300631	chr2	226843074	0.5219662385369346	chr2:226843074:G:C
chr2:226843180	['A', 'G']	19959	14543.18595911004	2054.404905957865	0.0078676748667066	0.0105253995352455	0.7474941773336752	0.454774	0.454774	chr2	226843180	0.3422043724348358	chr2:226843180:A:G
chr2:226846163	['G', 'A']	19959	39236.96587834452	5311.615227053808	-0.0083353144799823	0.0391191223833076	-0.2130751911637753	0.83127	0.83127	chr2	226846163	0.0802578926239995	chr2:226846163:G:A
chr2:226847451	['T', 'TTA']	19959	23761.762114758203	3404.9789533333283	0.0174236884712803	0.0104579350900913	1.6660734955018897	0.0957145	0.0957145	chr2	226847451	1.01902226501344	chr2:226847451:T:TTA
chr2:226848452	['G', 'T']	19959	15859.973138217902	2192.0316355933182	0.0042158008950823	0.0103484968985295	0.4073829210579733	0.683731	0.683731	chr2	226848452	0.165114728972671	chr2:226848452:G:T
chr2:226850116	['T', 'C']	19959	15863.768906931287	2199.0505974874995	0.0048564129264818	0.0103517901196966	0.4691374989569575	0.638976	0.638976	chr2	226850116	0.194515453677764	chr2:226850116:T:C
chr2:226852975	['T', 'C']	19959	22862.18185920577	3304.8339571939546	0.0181913253639808	0.0103622935630905	1.7555307860391598	0.0791839	0.0791839	chr2	226852975	1.1013631119956844	chr2:226852975:T:C
chr2:226853986	['T', 'TGC']	19959	23849.389838152027	3421.7938725463428	0.018075945601901	0.0104653368060683	1.7272206271870512	0.0841435	0.0841435	chr2	226853986	1.0749794272004949	chr2:226853986:T:TGC
chr2:226854812	['T', 'C']	19959	24195.212245716004	3442.729462110304	0.0146449604566576	0.0105041146277737	1.3942117899147055	0.163269	0.163269	chr2	226854812	0.787096267235071	chr2:226854812:T:C
chr2:226856744	['A', 'G']	19959	14560.836298932383	2015.2946589876285	0.0037805156301416	0.0105348064542203	0.3588595240520152	0.719704	0.719704	chr2	226856744	0.1428460835663625	chr2:226856744:A:G
chr2:226858057	['A', 'T']	19959	14537.456731973743	2057.606819787101	0.0080705795219348	0.0105280669384461	0.7665775273961155	0.443342	0.443342	chr2	226858057	0.3532611238682448	chr2:226858057:A:T
chr2:226859290	['A', 'C']	19959	14523.549022556392	2056.6695275209254	0.0083345500967937	0.0105289280718917	0.7915858138535287	0.428612	0.428612	chr2	226859290	0.3679356740295434	chr2:226859290:A:C
chr2:226859330	['A', 'G']	19959	14885.237372218882	2108.822842733716	0.0092418266417009	0.0104624307981235	0.8833345538933932	0.377066	0.377066	chr2	226859330	0.4235826261149037	chr2:226859330:A:G
chr2:226859333	['A', 'G']	19959	2831.0	392.7017636871289	0.010609721452042	0.0199006424960451	0.5331346188521545	0.593946	0.593946	chr2	226859333	0.2262530381300572	chr2:226859333:A:G
chr2:226860152	['T', 'G']	19959	16745.712044509044	2296.635425778556	0.0036160879617063	0.010272043883679	0.3520319814298979	0.724818	0.724818	chr2	226860152	0.1397710300061789	chr2:226860152:T:G
chr2:226860551	['C', 'T']	19959	5617.562910257053	702.682089079201	-0.012890442156159	0.0145963272956918	-0.8831291526303182	0.377177	0.377177	chr2	226860551	0.4234547981129486	chr2:226860551:C:T
chr2:226862668	['G', 'A']	19959	24861.491256200832	3581.910724106331	0.0199555192821263	0.0105724513045888	1.887501650016097	0.0591074	0.0591074	chr2	226862668	1.228358143856785	chr2:226862668:G:A
chr2:226863005	['A', 'G']	19959	16752.875551323174	2295.1941595688504	0.003462940876948	0.0102714032822626	0.3371438918115599	0.736012	0.736012	chr2	226863005	0.1331151048319332	chr2:226863005:A:G
chr2:226863196	['A', 'G']	19959	32722.278949741944	4450.589032150716	-0.0031107537704543	0.013480576125066	-0.2307582214286967	0.817505	0.817505	chr2	226863196	0.0875095824404359	chr2:226863196:A:G
chr2:226863206	['A', 'G']	19959	23761.952691189737	3404.6114962611987	0.0171113577628117	0.0104599371174036	1.6358948979092005	0.101877	0.101877	chr2	226863206	0.9919238523090184	chr2:226863206:A:G
chr2:226863620	['T', 'G']	19959	16749.51758869513	2295.4831249252675	0.0035035892049578	0.0102689270965973	0.3411835698121596	0.732969	0.732969	chr2	226863620	0.1349143929081735	chr2:226863620:T:G
chr2:226863677	['T', 'G']	19959	23758.14208389716	3403.418881150807	0.0171382195800483	0.0104582135069692	1.6387329985783512	0.101285	0.101285	chr2	226863677	0.994454867567532	chr2:226863677:T:G
chr2:226864323	['G', 'T']	19959	23757.52253019899	3405.631592236905	0.0173295684930083	0.010459508632979	1.6568243405209122	0.0975707	0.0975707	chr2	226864323	1.0106805792465268	chr2:226864323:G:T
chr2:226867581	['T', 'A']	19959	25408.09205712854	3603.967292735028	0.0138591540636317	0.0107088564977868	1.2941768401225653	0.195619	0.195619	chr2	226867581	0.7085889655278936	chr2:226867581:T:A
chr2:226868414	['T', 'C']	19959	18845.33042562791	2642.396949623452	0.0081785217485813	0.0102048847186225	0.8014320567146317	0.422891	0.422891	chr2	226868414	0.3737715574445608	chr2:226868414:T:C
chr2:226868556	['A', 'G']	19959	15314.534599388686	2152.8883324684875	0.0076380876511829	0.010412456955071	0.7335528669305128	0.46323	0.46323	chr2	226868556	0.3342033223105056	chr2:226868556:A:G
chr2:226868714	['C', 'G']	19959	1420.0	159.52739486657757	-0.0211865517265633	0.0272335900052394	-0.7779566235111594	0.436604	0.436604	chr2	226868714	0.3599122897675807	chr2:226868714:C:G
chr2:226868769	['C', 'T']	19959	24184.211694558573	3445.027994464202	0.0149894548469365	0.010502204936377	1.4272674107716885	0.153518	0.153518	chr2	226868769	0.8138406961322884	chr2:226868769:C:T
chr2:226869053	['C', 'T']	19959	16769.52059530968	2294.38046949731	0.0030193736418879	0.010269017286115	0.2940275157556263	0.76874	0.76874	chr2	226869053	0.1142205206123851	chr2:226869053:C:T
chr2:226869459	['T', 'C']	19959	24184.05843439912	3446.447296117248	0.0152273694621568	0.0105031747419195	1.449787310629277	0.147134	0.147134	chr2	226869459	0.832286958093854	chr2:226869459:T:C
chr2:226871576	['C', 'T']	19959	16760.198656910892	2294.2632687611053	0.0030413194437646	0.0102730777833653	0.296047543676664	0.767197	0.767197	chr2	226871576	0.1150931040725245	chr2:226871576:C:T
chr2:226871596	['G', 'A']	19959	23754.570505111245	3404.2345175285427	0.0171922852715683	0.0104592225769253	1.6437440875861278	0.100245	0.100245	chr2	226871596	0.9989372798206254	chr2:226871596:G:A
chr2:226871847	['G', 'A']	19959	16759.038039392573	2294.911127521228	0.0031321815134556	0.0102748094052887	0.3048408383948591	0.760491	0.760491	chr2	226871847	0.1189059212210622	chr2:226871847:G:A
chr2:226872220	['G', 'C']	19959	23685.37340281605	3393.5739969695624	0.0173716281666984	0.0104510963864393	1.6621823705729877	0.0964919	0.0964919	chr2	226872220	1.0155091419199307	chr2:226872220:G:C
chr2:226875107	['A', 'G']	19959	16941.54645219483	2323.7064820821	0.0027486180174005	0.0102432960912394	0.2683333560719145	0.788446	0.788446	chr2	226875107	0.103228045778458	chr2:226875107:A:G
chr2:226876881	['A', 'G']	19959	14733.95284389877	2064.282528851123	0.0062284680115449	0.0105031207487712	0.593011178346548	0.55318	0.55318	chr2	226876881	0.257133530020886	chr2:226876881:A:G
chr2:226878232	['A', 'G']	19959	23942.592598164578	3420.270840587919	0.0163057492713342	0.01049792774266	1.5532350451483077	0.120383	0.120383	chr2	226878232	0.9194348380571556	chr2:226878232:A:G
chr2:226880511	['G', 'A']	19959	790.0395831245615	121.14216170525056	0.0222712978097762	0.0366582838793695	0.6075379273908142	0.543501	0.543501	chr2	226880511	0.2647996525085379	chr2:226880511:G:A
chr2:226880581	['C', 'G']	19959	25025.030574908527	3526.3086716098405	0.0102697129855048	0.0105589419132587	0.972608152395388	0.33076	0.33076	chr2	226880581	0.4804870167423741	chr2:226880581:C:G
chr2:226881300	['C', 'T']	19959	16859.913091419407	2287.560725688757	0.0011727660053934	0.01028417093627	0.114036028053303	0.90921	0.90921	chr2	226881300	0.0413357963072341	chr2:226881300:C:T
chr2:226882281	['C', 'T']	19959	16897.159121672434	2295.606776323777	0.0013167112137641	0.0102768495399042	0.1281240139452682	0.898052	0.898052	chr2	226882281	0.0466985156052743	chr2:226882281:C:T
chr2:226882304	['C', 'T']	19959	5404.624718087505	675.4921042482239	-0.0133062186273677	0.0148557659494697	-0.8956938789038168	0.370427	0.370427	chr2	226882304	0.4312973656087441	chr2:226882304:C:T
chr2:226886054	['C', 'G']	19959	14452.0	1991.333383865759	0.0027795200652216	0.0105603434864241	0.263203566133517	0.792396	0.792396	chr2	226886054	0.1010577254382762	chr2:226886054:C:G
chr2:226886130	['C', 'G']	19959	14946.748872632528	2112.1609096264674	0.0088069747987758	0.0104770710317308	0.8405951216807723	0.400585	0.400585	chr2	226886130	0.3973053169974949	chr2:226886130:C:G
chr2:226886333	['A', 'G']	19959	23939.79779503884	3417.1008214136577	0.0161667030200378	0.0104902812995619	1.541112440970769	0.123305	0.123305	chr2	226886333	0.909019312468482	chr2:226886333:A:G
chr2:226886498	['A', 'C']	19959	14948.24684305472	2113.179776237852	0.0088613469115668	0.0104765729216683	0.8458249637378213	0.397661	0.397661	chr2	226886498	0.4004869996987724	chr2:226886498:A:C
chr2:226889638	['T', 'C']	19959	14643.934803307442	2040.2216255218027	0.0051226993429665	0.0105122677003336	0.4873067818472656	0.626046	0.626046	chr2	226889638	0.2033937549489885	chr2:226889638:T:C
chr2:226890393	['C', 'T']	19959	1603.0	186.31326547866595	-0.0151846134453897	0.0256511230630456	-0.5919668081615297	0.55388	0.55388	chr2	226890393	0.2565843164681478	chr2:226890393:C:T
chr2:226890944	['T', 'G']	19959	18110.44429409112	2480.062444577252	0.001994140291069	0.0101815314736641	0.1958585794511555	0.844723	0.844723	chr2	226890944	0.073285680746802	chr2:226890944:T:G
chr2:226891960	['A', 'G']	19959	19337.81326116373	2686.6057520292	0.0067850515627925	0.0101867065305076	0.6660692091671029	0.505375	0.505375	chr2	226891960	0.2963862456582693	chr2:226891960:A:G
chr2:226892427	['AT', 'A']	19959	16765.19990979252	2257.26652351286	-0.0005625409712607	0.0102869675247317	-0.0546848203718268	0.95639	0.95639	chr2	226892427	0.0193649735093408	chr2:226892427:AT:A
chr2:226892776	['C', 'A']	19959	27111.86702420932	3732.903966227246	0.0031457902183229	0.0110243395890476	0.2853495388919437	0.775379	0.775379	chr2	226892776	0.1104859653969313	chr2:226892776:C:A
chr2:226893421	['T', 'C']	19959	16771.201413250477	2257.3246203799827	-0.0007233243452894	0.0102862989145357	-0.0703192033693775	0.94394	0.94394	chr2	226893421	0.0250556100420297	chr2:226893421:T:C
chr2:226894313	['G', 'A']	19959	24299.86995740416	3429.0247167573502	0.0118208233503672	0.0105238205794276	1.123244477720858	0.261347	0.261347	chr2	226894313	0.5827824808002983	chr2:226894313:G:A
chr2:226894739	['A', 'C']	19959	16549.120713856028	2259.045198749324	0.0008873701809024	0.0102868015553178	0.0862629823400915	0.931258	0.931258	chr2	226894739	0.0309299834077507	chr2:226894739:A:C
chr2:226895004	['G', 'C']	19959	17005.556073361393	2409.015657074041	0.0113460759886987	0.0102374764706315	1.1082883580975709	0.267751	0.267751	chr2	226895004	0.572268898484264	chr2:226895004:G:C
chr2:226895176	['C', 'T']	19959	22080.318851473243	3123.56835734626	0.0148427387889859	0.0102263838741214	1.4514161576260076	0.14668	0.14668	chr2	226895176	0.8336290987114349	chr2:226895176:C:T
chr2:226896729	['A', 'C']	19959	19426.86669339481	2694.935295088419	0.0085458473273983	0.010124042842748	0.8441141014648935	0.398616	0.398616	chr2	226896729	0.3994452731913469	chr2:226896729:A:C
chr2:226896775	['GC', 'G']	19959	1178.1180538157037	203.9611233893072	0.0239712600677535	0.0301290425032304	0.7956197102906054	0.426263	0.426263	chr2	226896775	0.3703223628565209	chr2:226896775:GC:G
chr2:226896866	['C', 'A']	19959	26164.93280216476	3743.667645365184	0.0215814156865777	0.0107169163719693	2.013771026806274	0.044047	0.044047	chr2	226896866	1.3560836656359012	chr2:226896866:C:A
chr2:226898099	['G', 'C']	19959	19404.91671677691	2694.655724300786	0.00882678086152	0.0101258114149067	0.8717109671354969	0.383377	0.383377	chr2	226898099	0.4163739453773794	chr2:226898099:G:C
chr2:226899277	['C', 'A']	19959	19425.89315960912	2695.9567217982067	0.0085740380776684	0.0101245447341657	0.8468566540809402	0.397085	0.397085	chr2	226899277	0.4011165182251348	chr2:226899277:C:A
chr2:226899341	['A', 'G']	19959	19505.72747781621	2716.558313419808	0.0093010300918911	0.0101255526457445	0.9185701183233742	0.358332	0.358332	chr2	226899341	0.4457144064505123	chr2:226899341:A:G
chr2:226901175	['C', 'T']	19959	19495.90719118016	2709.0379554045544	0.0088896957399151	0.0101206327436425	0.8783735133062136	0.379752	0.379752	chr2	226901175	0.4204999302059883	chr2:226901175:C:T
chr2:226901396	['T', 'C']	19959	19497.884484313923	2705.9870350681203	0.0084140585690433	0.0101175564303531	0.8316295171629303	0.405628	0.405628	chr2	226901396	0.3918720738281221	chr2:226901396:T:C
chr2:226901623	['G', 'A']	19959	19428.97344423289	2697.299495133134	0.0087138810956334	0.0101208749536013	0.8609810056523568	0.389259	0.389259	chr2	226901623	0.4097613373850158	chr2:226901623:G:A
chr2:226902106	['C', 'G']	19959	19438.81756214916	2694.3962233377906	0.0082019820271965	0.0101205820439727	0.810425921311621	0.417705	0.417705	chr2	226902106	0.3791303261248405	chr2:226902106:C:G
chr2:226902386	['G', 'A']	19959	405.0	77.94937846816003	0.0462236148026871	0.0507791335964941	0.9102875832816196	0.362682	0.362682	chr2	226902386	0.4404739980304241	chr2:226902386:G:A
chr2:226902877	['G', 'C']	19959	19426.92002405292	2696.716345761912	0.008741127715676	0.0101228315888461	0.863506187864228	0.38787	0.38787	chr2	226902877	0.4113138098258393	chr2:226902877:G:C
chr2:226903646	['C', 'T']	19959	19431.920775706552	2696.226705154448	0.0084491202402441	0.0101213056004751	0.8347856070907922	0.403848	0.403848	chr2	226903646	0.3937820635592148	chr2:226903646:C:T
chr2:226904152	['G', 'A']	19959	26270.213462309548	3760.019751920333	0.0222189937795912	0.010733243064461	2.0701099980825743	0.0384549	0.0384549	chr2	226904152	1.4150483136681202	chr2:226904152:G:A
chr2:226904284	['A', 'G']	19959	23112.58002907414	3219.79425879496	0.0094832003499679	0.0102445205121592	0.92568513467393	0.354621	0.354621	chr2	226904284	0.4502355498572825	chr2:226904284:A:G
chr2:226904777	['A', 'C']	19959	26188.24840892008	3741.7547245425226	0.0212477573326801	0.0107182606167193	1.9823885696094936	0.0474495	0.0474495	chr2	226904777	1.32376835959886	chr2:226904777:A:C
chr2:226905078	['C', 'T']	19959	3457.5196933253155	540.6315921190485	0.0283687317120835	0.0181847840397839	1.5600257693475796	0.11877	0.11877	chr2	226905078	0.9252932435281328	chr2:226905078:C:T
chr2:226905876	['T', 'C']	19959	26587.996392062538	3775.3358045793457	0.0187400466121615	0.0107887029034354	1.7370064575783508	0.0824015	0.0824015	chr2	226905876	1.0840648825286907	chr2:226905876:T:C
chr2:226905991	['A', 'AT']	19959	20485.13180314724	2827.124752135923	0.005943552170561	0.010112259847601	0.5877570651995306	0.556702	0.556702	chr2	226905991	0.2543772184498362	chr2:226905991:A:AT
chr2:226906128	['T', 'C']	19959	29520.95816004409	4107.539506881699	0.0123144196622354	0.0116090600829628	1.0607594046573798	0.288812	0.288812	chr2	226906128	0.5393847660002067	chr2:226906128:T:C
chr2:226907272	['T', 'C']	19959	19395.774246904915	2726.368138262447	0.0118239513681228	0.0101229415419897	1.1680351327800702	0.242807	0.242807	chr2	226907272	0.6147387969314126	chr2:226907272:T:C
chr2:226907322	['G', 'A']	19959	19339.93796662825	2707.819513750012	0.010868066282737	0.0101255658426012	1.073329278746263	0.283136	0.283136	chr2	226907322	0.548004907719471	chr2:226907322:G:A
chr2:226907532	['T', 'C']	19959	19402.860679563	2725.124861637906	0.0115574544454827	0.0101212589968876	1.1418988931156464	0.25351	0.25351	chr2	226907532	0.5960049047363193	chr2:226907532:T:C
chr2:226907764	['T', 'C']	19959	19400.860178410345	2722.636036762001	0.0113758590114739	0.0101193277528901	1.124171416250935	0.260954	0.260954	chr2	226907764	0.5834360417301016	chr2:226907764:T:C
chr2:226907786	['A', 'G']	19959	19402.860679563	2722.6547531607894	0.0114056636451552	0.0101201588140507	1.127024175679901	0.259746	0.259746	chr2	226907786	0.585451131706506	chr2:226907786:A:G
chr2:226908096	['T', 'A']	19959	35153.28382441371	4811.504240178583	0.0064724223493131	0.0157589422145537	0.4107142637616683	0.681286	0.681286	chr2	226908096	0.1666705354481227	chr2:226908096:T:A
chr2:226908750	['T', 'C']	19959	19400.916115454	2724.315562644023	0.0115237315309131	0.0101192699849127	1.138790796973933	0.254804	0.254804	chr2	226908750	0.5937937585804387	chr2:226908750:T:C
chr2:226909208	['A', 'G']	19959	26572.98827244024	3779.749661062816	0.019594115875589	0.0107934922280123	1.8153638749779648	0.069483	0.069483	chr2	226909208	1.1581214387091268	chr2:226909208:A:G
chr2:226909424	['T', 'A']	19959	1895.0	207.4553944111452	-0.0276059921527313	0.023750675457114	-1.1623245074683746	0.245118	0.245118	chr2	226909424	0.6106247955874189	chr2:226909424:T:A
chr2:226909787	['C', 'G']	19959	26816.030667468425	3823.774189933949	0.0209604898047966	0.0108413360396625	1.9333862291615749	0.0532028	0.0532028	chr2	226909787	1.274065510702136	chr2:226909787:C:G
chr2:226910055	['A', 'G']	19959	1406.0	157.9833912887177	-0.0212190007115115	0.0273528218583309	-0.7757517970691159	0.437905	0.437905	chr2	226910055	0.3586200960044661	chr2:226910055:A:G
chr2:226910146	['A', 'G']	19959	7321.467301428214	973.602847275658	-0.0031899262464802	0.0130933445728361	-0.2436295958404802	0.80752	0.80752	chr2	226910146	0.0928467126103893	chr2:226910146:A:G
chr2:226910165	['T', 'C']	19959	1589.159242371098	187.07269488858967	-0.0124932139373195	0.0257314743636362	-0.485522662276009	0.627311	0.627311	chr2	226910165	0.2025170969718067	chr2:226910165:T:C
chr2:226910172	['C', 'T']	19959	19398.77544985214	2727.276347008942	0.0119677547609708	0.0101223582745902	1.1823089478084323	0.237097	0.237097	chr2	226910172	0.6250739411364824	chr2:226910172:C:T
chr2:226911313	['G', 'T']	19959	19394.773845922507	2729.6973574103035	0.012212420875319	0.0101224595333675	1.20646773988694	0.227652	0.227652	chr2	226911313	0.6427285299147707	chr2:226911313:G:T
chr2:226912379	['A', 'G']	19959	19343.8150654037	2711.584829798491	0.0112167087689074	0.0101264020120354	1.107669708903139	0.268018	0.268018	chr2	226912379	0.5718360379183578	chr2:226912379:A:G
chr2:226912777	['A', 'T']	19959	19404.83340851	2730.316371626247	0.0120800415856427	0.0101212018917414	1.1935382491974198	0.232673	0.232673	chr2	226912777	0.6332540104878317	chr2:226912777:A:T
chr2:226912934	['A', 'G']	19959	20341.07657228765	2844.834178177721	0.0099617207324376	0.0101004934260496	0.9862608005610884	0.324017	0.324017	chr2	226912934	0.4894322033350262	chr2:226912934:A:G
chr2:226913041	['A', 'G']	19959	19342.0	2711.638996192384	0.0112669086096615	0.0101223764898583	1.1130695070421337	0.265692	0.265692	chr2	226913041	0.5756215220223955	chr2:226913041:A:G
chr2:226913457	['G', 'A']	19959	17119.003959502807	2473.8043655802785	0.0165091920988243	0.0102400559636271	1.612216979815859	0.106931	0.106931	chr2	226913457	0.9708963717114693	chr2:226913457:G:A
chr2:226914960	['G', 'A']	19959	483.0	38.43550467501244	-0.0640034247205744	0.0465092038648239	-1.3761453519306936	0.168792	0.168792	chr2	226914960	0.7726481408749878	chr2:226914960:G:A
chr2:226915550	['G', 'C']	19959	25594.28234292013	3447.993753176428	-0.0047871062306808	0.0105525238377792	-0.4536456211112721	0.650089	0.650089	chr2	226915550	0.1870271824910809	chr2:226915550:G:C
chr2:226916434	['A', 'G']	19959	29740.47023451593	4109.565679978962	0.0078763723038009	0.0116699907324498	0.6749253263672065	0.499731	0.499731	chr2	226916434	0.3012637089697632	chr2:226916434:A:G
chr2:226916884	['T', 'C']	19959	26925.396141317964	3795.888178200518	0.0159086883516978	0.0108442653019631	1.467013938585391	0.142388	0.142388	chr2	226916884	0.8465266100908919	chr2:226916884:T:C
chr2:226917147	['G', 'A']	19959	27765.782281906097	3894.247415773337	0.0137798414097408	0.0110765275048922	1.2440578876055297	0.213493	0.213493	chr2	226917147	0.6706163600357324	chr2:226917147:G:A
chr2:226920245	['A', 'G']	19959	26817.37449260837	3796.083720829845	0.0176023114427001	0.0108259303702319	1.625939835258979	0.103978	0.103978	chr2	226920245	0.9830585404061644	chr2:226920245:A:G
chr2:226920819	['G', 'A']	19959	26927.698301347897	3810.487786746504	0.0175772387421469	0.0108522236852866	1.6196900517244253	0.105315	0.105315	chr2	226920819	0.9775097679096438	chr2:226920819:G:A
chr2:226921798	['T', 'C']	19959	22111.755012028865	3232.0955907052635	0.022201393851545	0.0101941981364508	2.177846021273688	0.0294292	0.0294292	chr2	226921798	1.5312215435513508	chr2:226921798:T:C
chr2:226923482	['A', 'G']	19959	791.1982058735091	111.7440076647903	0.0153998670678098	0.0366339920887828	0.4203709776015708	0.674219	0.674219	chr2	226923482	0.171199012896496	chr2:226923482:A:G
chr2:226925546	['C', 'T']	19959	21647.5922213312	3201.1850220166243	0.0263032996442642	0.0101924045177494	2.580676581120653	0.00986777	0.00986777	chr2	226925546	2.0057809816888814	chr2:226925546:C:T
