## Supplementary material for "Characterization of shared and ancestry-specific signals driving complex traits using multi-ancestry fine-mapping": s1_gwas_temp.txt

locus	alleles	n	sum_x	y_transpose_x	beta	standard_error	t_stat	p_value	p_value_str	chrom	pos	-log10pvalue	rsid
chr2:232856055	['C', 'A']	98663	130089.7410441783	-4240.517681018201	-0.0058592030804229	0.0044870837611379	-1.3057931147104411	0.191626	0.191626	chr2	232856055	0.7175455657665379	chr2:232856055:C:A
chr2:232857383	['C', 'T']	98663	12119.35119409642	-237.28901934448632	-0.0029795996619671	0.0088594337350478	-0.3363194252675381	0.736631	0.736631	chr2	232857383	0.1327500084709954	chr2:232857383:C:T
chr2:232858472	['G', 'A']	98663	164646.35020019257	-5308.372161514071	-0.002605294208336	0.0057323675038038	-0.4544883430113788	0.649478	0.649478	chr2	232858472	0.1874355553537265	chr2:232858472:G:A
chr2:232859826	['A', 'G']	98663	130892.2065305543	-4293.56049075785	-0.0064654757741714	0.0044995554654235	-1.4369143405064926	0.150746	0.150746	chr2	232859826	0.8217542029090393	chr2:232859826:A:G
chr2:232860125	['A', 'G']	98663	12023.630894803558	-243.07866591719736	-0.0021679248752021	0.0088950775602584	-0.2437218630771684	0.807447	0.807447	chr2	232860125	0.0928859747094917	chr2:232860125:A:G
chr2:232860654	['G', 'A']	98663	67239.03755145078	-2677.6730811920165	-0.0033291855093377	0.0045116149571479	-0.7379143701222073	0.460568	0.460568	chr2	232860654	0.336706239854641	chr2:232860654:G:A
chr2:232860773	['C', 'A']	98663	131231.92246474515	-4264.757458545538	-0.0071130429652789	0.0045074542474221	-1.578062155449926	0.114555	0.114555	chr2	232860773	0.94098595034172	chr2:232860773:C:A
chr2:232861444	['A', 'G']	98663	131592.00754219672	-4222.192590330536	-0.0071475306456675	0.004514038786862	-1.583400361217608	0.113333	0.113333	chr2	232861444	0.9456436150159973	chr2:232861444:A:G
chr2:232861594	['A', 'G']	98663	14596.47942789373	79.53826012473226	-0.0015698000891923	0.0081645913463954	-0.1922692787172214	0.847532	0.847532	chr2	232861594	0.0718438952947241	chr2:232861594:A:G
chr2:232861880	['C', 'T']	98663	12104.858822575414	-232.062756593	-0.002974759953214	0.0088654145581278	-0.3355466271441016	0.737213	0.737213	chr2	232861880	0.1324070150448177	chr2:232861880:C:T
chr2:232862126	['G', 'A']	98663	74016.75098826247	-2503.8436638023554	-0.003949720438814	0.0043950537984581	-0.8986739684960514	0.368829	0.368829	chr2	232862126	0.4331749389068427	chr2:232862126:G:A
chr2:232862316	['T', 'G']	98663	131575.0029599295	-4219.28396604596	-0.0071136171086875	0.0045137910936623	-1.5759739343443608	0.115035	0.115035	chr2	232862316	0.939170003174687	chr2:232862316:T:G
chr2:232862361	['C', 'T']	98663	130830.95623219844	-4290.942578907903	-0.0063940100099017	0.0044981881047502	-1.4214634561745925	0.155185	0.155185	chr2	232862361	0.809150259444173	chr2:232862361:C:T
chr2:232862607	['A', 'G']	98663	13258.34380099946	-601.4075213069871	0.0058774268496914	0.0084952254309793	0.6918506044887784	0.489033	0.489033	chr2	232862607	0.3106618336486926	chr2:232862607:A:G
chr2:232863610	['AAAT', 'A']	98663	40733.90861626741	-2037.304746125253	-0.0017799907668197	0.0052687560834881	-0.3378389013676393	0.735485	0.735485	chr2	232863610	0.1334261801542048	chr2:232863610:AAAT:A
chr2:232865642	['GT', 'G']	98663	11588.71913731236	-281.14975183625654	-0.0013430189793697	0.0090659309824433	-0.1481391135638005	0.882233	0.882233	chr2	232865642	0.0544167014319484	chr2:232865642:GT:G
chr2:232865776	['A', 'G']	98663	12158.834428223849	-231.67836785303044	-0.0034228618771057	0.008846428656516	-0.3869201923178979	0.698816	0.698816	chr2	232865776	0.1556371600254526	chr2:232865776:A:G
chr2:232866776	['C', 'T']	98663	40761.15464941805	-2046.7545081676176	-0.0019435483375668	0.0052676817211082	-0.368957055582681	0.712161	0.712161	chr2	232866776	0.1474218132348606	chr2:232866776:C:T
chr2:232867651	['C', 'T']	98663	22298.1300147986	-1066.5110344022678	0.0050980987598276	0.0067433618137622	0.7560173842997879	0.449641	0.449641	chr2	232867651	0.3471340949881053	chr2:232867651:C:T
chr2:232868434	['G', 'A']	98663	119390.04190026256	-3733.5526840939015	-0.0087784086239633	0.0043558102040007	-2.015333132720172	0.0438725	0.0438725	chr2	232868434	1.3578076173554892	chr2:232868434:G:A
chr2:232868642	['A', 'G']	98663	119395.62298638491	-3726.708169119309	-0.0086146074017953	0.004355459263481	-1.9778872630093736	0.0479442	0.0479442	chr2	232868642	1.3192639236413894	chr2:232868642:A:G
chr2:232869373	['G', 'A']	98663	119075.93101455744	-3781.282507626815	-0.0087922093123592	0.0043515865104737	-2.020460650660962	0.0433383	0.0433383	chr2	232869373	1.3631281284361232	chr2:232869373:G:A
chr2:232870833	['T', 'C']	98663	119189.12064106716	-3821.140595272492	-0.008467420431928	0.0043513692396088	-1.9459209195239668	0.0516671	0.0516671	chr2	232870833	1.2867859140947977	chr2:232870833:T:C
chr2:232870983	['C', 'T']	98663	119159.6232312994	-3819.321409228905	-0.0084565707191852	0.0043512119726668	-1.943497759315594	0.0519589	0.0519589	chr2	232870983	1.284340051767349	chr2:232870983:C:T
chr2:232870999	['G', 'A']	98663	119040.44575089202	-3811.879155882654	-0.0084647185998125	0.0043505336964708	-1.9456736093503173	0.0516968	0.0516968	chr2	232870999	1.2865363386343611	chr2:232870999:G:A
chr2:232871534	['C', 'T']	98663	62682.7178928376	-1972.9523294228727	-0.0063018384754699	0.0045707761125788	-1.378723945398954	0.167983	0.167983	chr2	232871534	0.7747346669631997	chr2:232871534:C:T
chr2:232871639	['G', 'A']	98663	119172.24723030298	-3821.137623204016	-0.0084776916394604	0.0043514103043997	-1.948262987493642	0.0513863	0.0513863	chr2	232871639	1.2891526519671446	chr2:232871639:G:A
chr2:232873321	['AG', 'A']	98663	19597.9658853586	-520.4043921696937	0.0099406436210713	0.0070726406885292	1.4055066641789893	0.159874	0.159874	chr2	232873321	0.7962221589845337	chr2:232873321:AG:A
chr2:232873579	['C', 'G']	98663	11566.46892832889	-269.0040870349747	-0.0006601366057714	0.0090480977879645	-0.0729586064652772	0.941839	0.941839	chr2	232873579	0.0260233301025629	chr2:232873579:C:G
chr2:232874261	['G', 'A']	98663	14434.146297460014	69.14319087599655	-0.00108558190121	0.0082016181825491	-0.1323619165203112	0.894698	0.894698	chr2	232874261	0.0483235334736599	chr2:232874261:G:A
chr2:232874968	['T', 'C']	98663	120073.30202621204	-3720.1428166307815	-0.0074605408329587	0.0043632481848961	-1.7098593792542376	0.087295	0.087295	chr2	232874968	1.059010630688429	chr2:232874968:T:C
chr2:232875517	['A', 'G']	98663	120189.83641155597	-3702.18764349487	-0.0075984937137286	0.0043661254291399	-1.7403287736572102	0.0818044	0.0818044	chr2	232875517	1.0872233363735555	chr2:232875517:A:G
chr2:232876546	['G', 'C']	98663	40785.70859315591	-2047.0302468662217	-0.0021118015907494	0.0052676131787583	-0.400902936317579	0.688492	0.688492	chr2	232876546	0.162101101704865	chr2:232876546:G:C
chr2:232878399	['A', 'G']	98663	56527.60459646595	-2032.589292872542	-0.0046895808080175	0.004712576896185	-0.9951202731172156	0.31968	0.31968	chr2	232878399	0.4952845334541117	chr2:232878399:A:G
chr2:232878822	['G', 'C']	98663	62660.44566980214	-1963.0340657996824	-0.0062013201246621	0.004571399314554	-1.356547459093958	0.174928	0.174928	chr2	232878822	0.7571406692393263	chr2:232878822:G:C
chr2:232879084	['C', 'T']	98663	9582.097119458353	-631.8885569898895	-0.0183274047735794	0.00988464247637	-1.8541292532726763	0.0637237	0.0637237	chr2	232879084	1.1956990156246476	chr2:232879084:C:T
chr2:232879768	['T', 'G']	98663	11518.502377500428	-266.9540685346818	-0.000109498186827	0.0090670603909127	-0.0120764814731798	0.990365	0.990365	chr2	232879768	0.0042047162394022	chr2:232879768:T:G
chr2:232879976	['G', 'GC']	98663	11982.364342185285	-242.6450550604129	-0.0021843011433541	0.0089030111733814	-0.2453440864911948	0.806191	0.806191	chr2	232879976	0.093562054449098	chr2:232879976:G:GC
chr2:232880046	['G', 'A']	98663	10947.66576117255	-351.66741211604864	0.0012102315118352	0.0092814170221127	0.1303929679004694	0.896256	0.896256	chr2	232880046	0.0475679239231178	chr2:232880046:G:A
chr2:232880562	['T', 'C']	98663	12207.866130797924	-225.79555845911472	0.0002122857311223	0.0088287449972272	0.0240448366318247	0.980817	0.980817	chr2	232880562	0.0084120153560342	chr2:232880562:T:C
chr2:232880685	['G', 'A']	98663	19697.0	-522.0590007491832	0.0095223229101869	0.0070554137658042	1.3496476927177743	0.177132	0.177132	chr2	232880685	0.7517029737166603	chr2:232880685:G:A
chr2:232882305	['A', 'G']	98663	22130.448606845664	-1045.1022303736838	0.0054171994970722	0.006764656844113	0.80080920908599	0.423244	0.423244	chr2	232882305	0.3734091898294496	chr2:232882305:A:G
chr2:232882502	['T', 'G']	98663	11584.587078594745	-273.7289643121951	-0.0012626102650669	0.0090442103878745	-0.1396042563051956	0.888973	0.888973	chr2	232882502	0.0511114292762211	chr2:232882502:T:G
chr2:232882684	['G', 'A']	98663	11998.12160710304	-252.0100612376009	-0.0031471540505012	0.0088989245046702	-0.3536555511679675	0.723598	0.723598	chr2	232882684	0.1405026421855851	chr2:232882684:G:A
chr2:232883702	['T', 'G']	98663	12011.243480199875	-252.7044121028568	-0.0031984142247874	0.0088963274844033	-0.3595207382366208	0.719206	0.719206	chr2	232883702	0.14314669814354	chr2:232883702:T:G
chr2:232883777	['A', 'C']	98663	41117.41769893563	-2070.732375862807	-0.0021197064082175	0.0052521921164265	-0.403585086232488	0.686519	0.686519	chr2	232883777	0.1633474387899789	chr2:232883777:A:C
chr2:232884968	['T', 'G']	98663	40305.31069437406	-2043.0811409797795	-0.0023123096567912	0.0052887921452293	-0.4372094030726817	0.66196	0.66196	chr2	232884968	0.1791682527115454	chr2:232884968:T:G
chr2:232885204	['G', 'A']	98663	19468.183920046224	-518.5959038110585	0.0090970205846626	0.0070917697987647	1.2827574558676598	0.19958	0.19958	chr2	232885204	0.6998829817101304	chr2:232885204:G:A
chr2:232885364	['C', 'T']	98663	41943.80195038876	-1974.9551833962853	-0.0027473547465528	0.0052109041035825	-0.5272318760700337	0.598034	0.598034	chr2	232885364	0.2232741243851158	chr2:232885364:C:T
chr2:232885917	['C', 'G']	98663	62650.44496026596	-1879.3863190930217	-0.0058979494484771	0.0045687522724649	-1.29093220571904	0.19673	0.19673	chr2	232885917	0.7061294080471003	chr2:232885917:C:G
chr2:232885957	['A', 'G']	98663	56477.15182354493	-1921.004710559177	-0.0028745580454523	0.0047024718206827	-0.6112866073560105	0.541011	0.541011	chr2	232885957	0.2667939045963243	chr2:232885957:A:G
chr2:232886034	['G', 'A']	98663	13076.664992007758	-292.0323589726632	-0.0050485726062318	0.0089100558583443	-0.5666151465822569	0.570977	0.570977	chr2	232886034	0.2433813855794831	chr2:232886034:G:A
chr2:232886123	['GTGTATATGCAGTGTGTGC', 'G']	98663	62928.99341818364	-1882.2428110103256	-0.0060198039845803	0.0045658423914402	-1.3184432287601178	0.187358	0.187358	chr2	232886123	0.7273277582324282	chr2:232886123:GTGTATATGCAGTGTGTGC:G
chr2:232886624	['A', 'T']	98663	119266.16765744216	-3780.924091712642	-0.0076534582109413	0.0043535630433773	-1.7579757395689557	0.0787547	0.0787547	chr2	232886624	1.1037235185141607	chr2:232886624:A:T
chr2:232886667	['A', 'G']	98663	119852.93293733656	-3739.253487663301	-0.0085503177175064	0.0043608298060094	-1.960708878324875	0.0499158	0.0499158	chr2	232886667	1.301761964062023	chr2:232886667:A:G
chr2:232887386	['A', 'G']	98663	12772.365816073085	-596.3240116769032	0.0061810329832399	0.0086357182460955	0.7157520436744851	0.474146	0.474146	chr2	232887386	0.3240879088931081	chr2:232887386:A:G
chr2:232887611	['A', 'G']	98663	41891.067160699065	-1984.163799943616	-0.0024661894661164	0.0052151638303292	-0.4728882056924225	0.636294	0.636294	chr2	232887611	0.1963421719691458	chr2:232887611:A:G
chr2:232887835	['A', 'G']	98663	11782.597113259948	-248.6443346092961	-0.0015780814862192	0.0089676302067825	-0.1759753078383731	0.860314	0.860314	chr2	232887835	0.0653430097120113	chr2:232887835:A:G
chr2:232887929	['A', 'T']	98663	119220.12535479688	-3773.7645016421448	-0.0077116398378582	0.0043509360583849	-1.7724093699324064	0.0763297	0.0763297	chr2	232887929	1.1173064445305032	chr2:232887929:A:T
chr2:232888412	['A', 'G']	98663	42029.05753827435	-1976.7012437745168	-0.0028663166754652	0.0052083690139958	-0.5503290315572672	0.582095	0.582095	chr2	232888412	0.2350061311424267	chr2:232888412:A:G
chr2:232888457	['T', 'C']	98663	5625.399114093416	30.47123814995367	-0.0015905337154859	0.0129191893499802	-0.1231140493724877	0.902017	0.902017	chr2	232888457	0.0447852773842008	chr2:232888457:T:C
chr2:232888512	['C', 'T']	98663	41153.358179439616	-2063.714759920394	-0.0020520625131266	0.005251103575366	-0.3907869048238391	0.695956	0.695956	chr2	232888512	0.1574182166555987	chr2:232888512:C:T
chr2:232888630	['G', 'A']	98663	77072.7175715676	-1826.1758399383507	-0.0059896617699115	0.0043729561417574	-1.3697054294041902	0.170782	0.170782	chr2	232888630	0.7675579047981955	chr2:232888630:G:A
chr2:232889588	['A', 'G']	98663	12074.489524523866	-236.80813291710484	-0.0018781340392641	0.0088737571126507	-0.2116503771087658	0.83238	0.83238	chr2	232889588	0.0796783633402608	chr2:232889588:A:G
chr2:232889654	['C', 'T']	98663	119114.6583041914	-3807.0248881570224	-0.008238616545763	0.0043488659428821	-1.894428720951345	0.058171	0.058171	chr2	232889654	1.2352934703128755	chr2:232889654:C:T
chr2:232890577	['G', 'A']	98663	32160.21536387321	-645.6664111486988	0.0063341388932543	0.0057474009072715	1.1020875340783165	0.270426	0.270426	chr2	232890577	0.5679515556531229	chr2:232890577:G:A
chr2:232891239	['A', 'G']	98663	12000.337925232125	-221.95783735256632	0.0007735082964605	0.0089002974133825	0.0869081403164665	0.930745	0.930745	chr2	232891239	0.0311692881509261	chr2:232891239:A:G
chr2:232892269	['C', 'T']	98663	41616.483456665	-2044.2785978499064	-0.0031353989399397	0.0052242935054709	-0.6001575019964643	0.548403	0.548403	chr2	232892269	0.2609001780986409	chr2:232892269:C:T
chr2:232892525	['C', 'T']	98663	40962.491054866856	-2122.608132944312	-0.003322410904255	0.0052589337004162	-0.6317651245521533	0.527542	0.527542	chr2	232892525	0.27774295850966	chr2:232892525:C:T
chr2:232892733	['C', 'T']	98663	138906.6710118191	-4307.420526539141	-0.0051021245842193	0.0046712183896483	-1.0922470667451452	0.274727	0.274727	chr2	232892733	0.5610986562882736	chr2:232892733:C:T
chr2:232892969	['G', 'A']	98663	62561.51139404754	-1942.7756291303588	-0.0075112766466915	0.0045705724430807	-1.6433995391677156	0.100303	0.100303	chr2	232892969	0.9986860773089806	chr2:232892969:G:A
chr2:232893150	['T', 'C']	98663	18005.832464872983	-1193.0875685383028	-0.0086272301780932	0.007405819292719	-1.1649258288782516	0.244052	0.244052	chr2	232893150	0.6125176289605239	chr2:232893150:T:C
chr2:232894174	['G', 'T']	98663	19634.796034827028	-519.8288930981453	0.0079268859978897	0.007061162432433	1.122603547750201	0.261609	0.261609	chr2	232894174	0.5823473192808639	chr2:232894174:G:T
chr2:232894652	['G', 'C']	98663	138878.706494744	-4287.212662111427	-0.0039018425961501	0.0046701194629277	-0.8354909605896974	0.403443	0.403443	chr2	232894652	0.3942178154254608	chr2:232894652:G:C
chr2:232894940	['T', 'A']	98663	19788.604541077493	-494.3104459942125	0.0096506586794848	0.0070379060837593	1.3712400484790064	0.170303	0.170303	chr2	232894940	0.7687777015854315	chr2:232894940:T:A
chr2:232894985	['G', 'C']	98663	62276.31202294913	-1944.6575576835305	-0.0067101926654474	0.0045770040249336	-1.4660665861102655	0.142633	0.142633	chr2	232894985	0.8457799831807854	chr2:232894985:G:C
chr2:232895403	['T', 'C']	98663	6409.884056207802	99.58852887470252	-0.0069385003297048	0.0121800677409955	-0.5696602414082852	0.568909	0.568909	chr2	232895403	0.2449571957463433	chr2:232895403:T:C
chr2:232895809	['T', 'C']	98663	139020.95382478758	-4276.154239857789	-0.0042637169837239	0.0046751049746547	-0.9120045446762952	0.361769	0.361769	chr2	232895809	0.4415686505932602	chr2:232895809:T:C
chr2:232896285	['G', 'A']	98663	11590.40969680997	-234.3427583452579	0.0027397304330596	0.0090439191372466	0.3029361929803514	0.761939	0.761939	chr2	232896285	0.1180797964082033	chr2:232896285:G:A
chr2:232897241	['C', 'T']	98663	103732.43867795402	-2455.762065676418	-0.0035584783420433	0.004311795686709	-0.8252891835789565	0.409209	0.409209	chr2	232897241	0.388054823133499	chr2:232897241:C:T
chr2:232898071	['TC', 'T']	98663	40895.55947167821	-2106.6245430495774	-0.0033718515461113	0.0052615040089075	-0.6408531743780767	0.52162	0.52162	chr2	232898071	0.2826457651996056	chr2:232898071:TC:T
chr2:232898354	['C', 'G']	98663	85638.54789563315	-2021.9606937081544	-0.0018695764819157	0.0043141973962679	-0.4333544133917134	0.664758	0.664758	chr2	232898354	0.1773364274677016	chr2:232898354:C:G
chr2:232898652	['C', 'T']	98663	20309.823401818387	-394.60553427535314	0.0105060278566796	0.0069557250569873	1.5104144816830911	0.130941	0.130941	chr2	232898652	0.8829243466825151	chr2:232898652:C:T
chr2:232899041	['GGTGTGGAT', 'G']	98663	11067.599207073485	-341.6989962277378	0.0034838207703431	0.0092397375392921	0.3770475898831709	0.706139	0.706139	chr2	232899041	0.151109801793625	chr2:232899041:GGTGTGGAT:G
chr2:232901138	['A', 'G']	98663	126942.44590649198	-4111.589845057494	-0.0047957119259026	0.0044573627508902	-1.075907928953027	0.281971	0.281971	chr2	232901138	0.5497955554664942	chr2:232901138:A:G
chr2:232901143	['C', 'T']	98663	14543.294807472052	-664.6374016373603	0.0014042200206994	0.0081327349779656	0.172662705043747	0.862917	0.862917	chr2	232901143	0.0640309750559523	chr2:232901143:C:T
chr2:232901306	['G', 'A']	98663	6433.456444615632	111.68730444370128	-0.0089410076974846	0.0121438629221296	-0.7362572976010356	0.461576	0.461576	chr2	232901306	0.3357567807417069	chr2:232901306:G:A
chr2:232901387	['G', 'A']	98663	19948.60656801135	16.25888548406472	0.0069469502990775	0.0070902683123567	0.9797866587038162	0.327194	0.327194	chr2	232901387	0.4851946689089763	chr2:232901387:G:A
chr2:232901818	['G', 'A']	98663	144718.33397190296	-5258.199258729073	-0.0030761503443178	0.0048275425098147	-0.637208339038716	0.523991	0.523991	chr2	232901818	0.2806761723367011	chr2:232901818:G:A
chr2:232902327	['A', 'G']	98663	52241.00131784361	-2428.364106613867	-0.0062073219639662	0.0048324537722278	-1.2845072620538711	0.198968	0.198968	chr2	232902327	0.7012167655044717	chr2:232902327:A:G
chr2:232902605	['C', 'T']	98663	153131.20825266826	-4823.660951048029	-0.0043814071107354	0.0051080851316167	-0.8577396417331652	0.391038	0.391038	chr2	232902605	0.4077810370071537	chr2:232902605:C:T
chr2:232904078	['G', 'A']	98663	52506.56196897493	-2470.1410098234205	-0.0059781011461673	0.0048238945866749	-1.2392686114412053	0.215249	0.215249	chr2	232904078	0.6670588575072495	chr2:232904078:G:A
chr2:232904614	['G', 'A']	98663	153688.48109401288	-4883.044118575612	-0.0044043871277182	0.0051321396666331	-0.8581970510961724	0.390786	0.390786	chr2	232904614	0.4080610033761311	chr2:232904614:G:A
chr2:232905434	['C', 'T']	98663	152359.70789785802	-5007.335715085265	-0.0036871306454117	0.0050714019276901	-0.7270436652397445	0.467201	0.467201	chr2	232905434	0.3304962363279833	chr2:232905434:C:T
chr2:232906709	['T', 'G']	98663	152648.72632470392	-5045.814846110261	-0.0038715614525188	0.0051432255685154	-0.7527496900425437	0.451602	0.451602	chr2	232906709	0.3452441433922414	chr2:232906709:T:G
chr2:232907590	['C', 'T']	98663	26838.080265185312	-298.6523052461702	0.0072901729686499	0.0062116147057307	1.1736357314506471	0.240544	0.240544	chr2	232907590	0.6188054714339989	chr2:232907590:C:T
chr2:232907930	['A', 'G']	98663	159135.32294855936	-4875.768795086567	-0.0008114194400421	0.0053929554301439	-0.1504591407351024	0.880403	0.880403	chr2	232907930	0.055318486244512	chr2:232907930:A:G
chr2:232908288	['T', 'G']	98663	23497.09601621895	-170.42591296128072	0.0057061186633563	0.0065755102126892	0.8677834082509303	0.385515	0.385515	chr2	232908288	0.4139587193238097	chr2:232908288:T:G
chr2:232909387	['T', 'C']	98663	23539.34016563777	-166.34025931071096	0.0053586306199785	0.0065713177542973	0.8154575414458127	0.414812	0.414812	chr2	232909387	0.3821486884970745	chr2:232909387:T:C
chr2:232909473	['G', 'A']	98663	138180.80373216028	-4364.369855282063	-0.0046409758143178	0.0046537943122181	-0.9972455813385108	0.318648	0.318648	chr2	232909473	0.4966888030328197	chr2:232909473:G:A
chr2:232910118	['T', 'C']	98663	59259.307226040815	-2125.6536906221013	0.0004066925169881	0.0046418834380156	0.0876136857848344	0.930184	0.930184	chr2	232910118	0.0314311350152915	chr2:232910118:T:C
chr2:232911318	['CTTG', 'C']	98663	2986.181598872863	-143.21202503432053	0.0037800010174924	0.0174197901296787	0.216994635948704	0.828213	0.828213	chr2	232911318	0.0818579569005873	chr2:232911318:CTTG:C
chr2:232912494	['C', 'T']	98663	7360.298401564987	199.83043853	-0.0018531184041361	0.0114048870942726	-0.1624845900549741	0.870925	0.870925	chr2	232912494	0.0600192427978254	chr2:232912494:C:T
chr2:232913149	['C', 'T']	98663	51887.147569902096	-2171.272996107251	-0.0015949994489423	0.0048455543010617	-0.3291675936007612	0.74203	0.74203	chr2	232913149	0.1295785359998434	chr2:232913149:C:T
chr2:232913187	['C', 'T']	98663	20319.647600223	-591.7448412680219	0.0099073801613321	0.006966540698267	1.42213769938883	0.154989	0.154989	chr2	232913187	0.8096991238221208	chr2:232913187:C:T
chr2:232913311	['C', 'T']	98663	12650.897563250084	-599.2489464682735	0.0065924940998684	0.008669418427462	0.7604309510526699	0.446999	0.446999	chr2	232913311	0.3496934484451725	chr2:232913311:C:T
chr2:232913646	['C', 'T']	98663	11786.030776716743	-228.25798241304776	0.0010740471866499	0.0089817904126178	0.1195805220684196	0.904816	0.904816	chr2	232913646	0.0434397283188163	chr2:232913646:C:T
chr2:232913884	['C', 'T']	98663	11778.074391306996	-224.61074932424563	0.0013915357517121	0.0089838722720096	0.1548926464646728	0.876906	0.876906	chr2	232913884	0.0570469583663077	chr2:232913884:C:T
chr2:232914186	['A', 'G']	98663	51991.5392171771	-2152.229551290243	-0.0010499932191076	0.004841939294643	-0.2168538585911884	0.828323	0.828323	chr2	232914186	0.0818002794422289	chr2:232914186:A:G
chr2:232915237	['TA', 'T']	98663	11777.193678854164	-227.46863509957905	0.0012803827763365	0.0089851624359162	0.1424996804975383	0.886686	0.886686	chr2	232915237	0.052230148612905	chr2:232915237:TA:T
chr2:232915476	['C', 'T']	98663	159709.99359299283	-4647.969962451065	0.0016301424812149	0.0054394552302846	0.2996885556000077	0.764415	0.764415	chr2	232915476	0.1166707994384371	chr2:232915476:C:T
chr2:232915534	['G', 'A']	98663	140176.7322067574	-4675.322633746165	0.0010487320071445	0.0047251352394778	0.2219475113394718	0.824355	0.824355	chr2	232915534	0.0838857235705185	chr2:232915534:G:A
chr2:232916372	['G', 'A']	98663	151986.94512022054	-4903.839661577875	0.0013521839416492	0.0050724215904408	0.2665756222230231	0.789796	0.789796	chr2	232916372	0.102485070121286	chr2:232916372:G:A
chr2:232916857	['G', 'A']	98663	34272.82109840652	-1665.6114728772288	0.0029411073115066	0.0056502041060068	0.5205311624724905	0.602695	0.602695	chr2	232916857	0.2199024114546316	chr2:232916857:G:A
chr2:232917154	['T', 'A']	98663	23780.446161955057	-145.4849801464174	0.0049877436618682	0.0065420320140998	0.762415049501179	0.445814	0.445814	chr2	232917154	0.3508462973917212	chr2:232917154:T:A
chr2:232917451	['G', 'A']	98663	7613.690776363415	212.38337732570736	-0.0019824865272781	0.0112289799777878	-0.1765509005448125	0.859862	0.859862	chr2	232917451	0.0655712434629043	chr2:232917451:G:A
chr2:232917723	['C', 'T']	98663	7185.582636460393	174.6920338089736	-0.0019107458101052	0.0115359166588944	-0.1656345019302797	0.868445	0.868445	chr2	232917723	0.0612576809046938	chr2:232917723:C:T
chr2:232917823	['G', 'A']	98663	31872.58435963712	-826.3415000394522	0.0065599028092303	0.005762131609662	1.138450707760733	0.254935	0.254935	chr2	232917823	0.5935705361925818	chr2:232917823:G:A
chr2:232918103	['T', 'C']	98663	152013.9777471386	-4866.131925736751	0.0015469777674885	0.0050749067064276	0.3048288090752845	0.760497	0.760497	chr2	232918103	0.1189024948075843	chr2:232918103:T:C
chr2:232918325	['T', 'G']	98663	40225.33867910183	-2241.9180458835444	-0.0056698940721822	0.005304425368199	-1.0688988304320863	0.285118	0.285118	chr2	232918325	0.5449753640517848	chr2:232918325:T:G
chr2:232918558	['C', 'G']	98663	159531.63708704594	-4653.6751979775	0.0009570602721012	0.0054301720164049	0.1762486103957497	0.860099	0.860099	chr2	232918558	0.0654515572690168	chr2:232918558:C:G
chr2:232918636	['T', 'G']	98663	11409.235578242962	-217.9004113213128	0.0015049071951463	0.0091402774475837	0.1646456799343856	0.869223	0.869223	chr2	232918636	0.0608687905879039	chr2:232918636:T:G
chr2:232919908	['G', 'A']	98663	11443.34795256436	-231.93974803047087	0.0010216799073136	0.0091025896668073	0.112240576002152	0.910633	0.910633	chr2	232919908	0.0406566155496612	chr2:232919908:G:A
chr2:232920008	['T', 'C']	98663	151961.54020798282	-4869.0587101582605	0.0011865388766168	0.0050717647564005	0.2339499037528269	0.815024	0.815024	chr2	232920008	0.0888296024083667	chr2:232920008:T:C
chr2:232920305	['G', 'A']	98663	151340.73741080117	-4844.588512948782	0.0018750578137864	0.005045848042692	0.3716040986414717	0.710188	0.710188	chr2	232920305	0.1486266702177489	chr2:232920305:G:A
chr2:232922927	['G', 'A']	98663	7510.262739967756	219.44597813361744	-0.002675389402327	0.011297902393908	-0.2368040817709326	0.812809	0.812809	chr2	232922927	0.090011496215794	chr2:232922927:G:A
chr2:232923640	['C', 'T']	98663	86551.19446021572	-2613.922153168761	0.0033146198579267	0.0042740348474101	0.775524762025569	0.438031	0.438031	chr2	232923640	0.3584951528462964	chr2:232923640:C:T
chr2:232924024	['A', 'G']	98663	86644.60061083872	-2629.8855039567247	0.0030785580038931	0.0042765800495765	0.7198644637081035	0.47161	0.47161	chr2	232924024	0.3264169947161027	chr2:232924024:A:G
chr2:232924152	['A', 'G']	98663	86567.42550840412	-2602.525305567516	0.0035417584385465	0.0042735785226641	0.828757075543019	0.407244	0.407244	chr2	232924152	0.3901453055119931	chr2:232924152:A:G
chr2:232924179	['G', 'A']	98663	86564.6701674709	-2605.641780759265	0.0034382480758796	0.0042737466321334	0.804504424765877	0.421108	0.421108	chr2	232924179	0.3756065079911503	chr2:232924179:G:A
chr2:232924287	['C', 'T']	98663	86574.91717859823	-2613.349855949299	0.003331984742676	0.0042735049708891	0.7796843025510168	0.435579	0.435579	chr2	232924287	0.3609330664827598	chr2:232924287:C:T
chr2:232924366	['C', 'T']	98663	64382.2203740307	-2383.5622500403865	-0.0026173373701971	0.0045373051197094	-0.5768484378156143	0.564043	0.564043	chr2	232924366	0.2486877861746909	chr2:232924366:C:T
chr2:232924385	['G', 'A']	98663	86556.52753646694	-2618.943670487822	0.0032156259440046	0.0042734243779353	0.7524705387575481	0.45177	0.45177	chr2	232924385	0.3450826119881225	chr2:232924385:G:A
chr2:232924585	['T', 'G']	98663	31992.02468847907	-827.9563130035039	0.0061749789364823	0.0057541178378531	1.0731408550343993	0.283211	0.283211	chr2	232924585	0.5478898825270249	chr2:232924585:T:G
chr2:232924760	['G', 'T']	98663	86550.29909469695	-2610.605756392366	0.0033828066681701	0.0042736305404538	0.7915533727468484	0.428623	0.428623	chr2	232924760	0.3679245283360027	chr2:232924760:G:T
chr2:232925054	['G', 'A']	98663	40158.442158184414	-2250.818256872714	-0.0062131589488748	0.0053057065842899	-1.1710332733573872	0.241588	0.241588	chr2	232925054	0.6169246415046005	chr2:232925054:G:A
chr2:232925579	['C', 'G']	98663	86600.31024624647	-2625.1394552929	0.0030996817046201	0.0042734328767709	0.7253376369777516	0.468247	0.468247	chr2	232925579	0.329524996414272	chr2:232925579:C:G
chr2:232925737	['G', 'A']	98663	86579.30556259572	-2624.837758142863	0.003066909944139	0.0042734552725582	0.7176651558360756	0.472965	0.472965	chr2	232925737	0.32517099640653	chr2:232925737:G:A
chr2:232925765	['A', 'G']	98663	86576.05982420745	-2621.399408910917	0.0031292302472412	0.0042736929459686	0.7322075513621146	0.464044	0.464044	chr2	232925765	0.3334408383002207	chr2:232925765:A:G
chr2:232925813	['G', 'T']	98663	86417.64895170124	-2647.973195912002	0.0032972427901638	0.0042747503789924	0.7713299018271599	0.440513	0.440513	chr2	232925813	0.3560412705777976	chr2:232925813:G:T
chr2:232926201	['A', 'G']	98663	40255.7121714361	-2255.134699402075	-0.0061942460277429	0.0053009657832726	-1.168512735413054	0.242603	0.242603	chr2	232926201	0.6151038330020508	chr2:232926201:A:G
chr2:232926680	['T', 'C']	98663	152090.91342342432	-4879.542750374573	0.0006760468972652	0.0050778509566873	0.1331364199209025	0.894086	0.894086	chr2	232926680	0.048620705444446	chr2:232926680:T:C
chr2:232926938	['G', 'T']	98663	86031.69555476707	-2708.8410416097017	0.0025706423344212	0.0042729320140818	0.6016108671866105	0.547435	0.547435	chr2	232926938	0.2616674396242071	chr2:232926938:G:T
chr2:232927278	['T', 'A']	98663	52284.16348124241	-2131.558210456991	-0.0007950539683976	0.0048305854262921	-0.1645874978362491	0.869269	0.869269	chr2	232927278	0.0608458079728879	chr2:232927278:T:A
chr2:232927497	['G', 'A']	98663	86205.61111786886	-2690.159183919359	0.0026205250553741	0.0042713291776663	0.6135151252392765	0.539537	0.539537	chr2	232927497	0.2679787672093616	chr2:232927497:G:A
chr2:232927529	['A', 'G']	98663	11332.70937519011	-322.3287718148152	-0.0044747782509571	0.0091332508730675	-0.4899436480117403	0.624175	0.624175	chr2	232927529	0.2046936300626741	chr2:232927529:A:G
chr2:232927715	['C', 'T']	98663	86075.5346858904	-2707.5599169132365	0.0025612068119842	0.0042728494945941	0.5994142352134368	0.548898	0.548898	chr2	232927715	0.2605083516387644	chr2:232927715:C:T
chr2:232927855	['G', 'A']	98663	52049.62953499211	-2127.5543835459844	-0.0009843869288767	0.0048372122848775	-0.2035029415504893	0.838742	0.838742	chr2	232927855	0.0763716091447691	chr2:232927855:G:A
chr2:232928253	['G', 'T']	98663	85734.6407484838	-2717.139382808855	0.0019984807470492	0.0042949511586355	0.4653093069594043	0.641711	0.641711	chr2	232928253	0.1926605161110913	chr2:232928253:G:T
chr2:232928262	['C', 'A']	98663	85953.35948672311	-2706.1326798564537	0.0023701005508852	0.0042929091741401	0.5520965980744166	0.580883	0.580883	chr2	232928262	0.235911333308977	chr2:232928262:C:A
chr2:232928393	['T', 'G']	98663	31653.68296640336	-901.5480600327816	0.0045843057961038	0.0057747204625225	0.7938576119581162	0.42728	0.42728	chr2	232928393	0.3692874350389191	chr2:232928393:T:G
chr2:232928501	['T', 'C']	98663	87874.0633497926	-2640.258750194963	0.0009593365358039	0.0042646086618908	0.2249530055070861	0.822016	0.822016	chr2	232928501	0.0851197291216479	chr2:232928501:T:C
chr2:232928807	['A', 'G']	98663	24006.21657645604	-148.50914814380835	0.0047033083984212	0.0065142761541031	0.7220001558359966	0.470296	0.470296	chr2	232928807	0.3276287150351563	chr2:232928807:A:G
chr2:232928844	['C', 'T']	98663	7340.074395410594	206.87590955773143	-0.0003188339237698	0.0114213235691735	-0.0279156721056757	0.977729	0.977729	chr2	232928844	0.009781503202027	chr2:232928844:C:T
chr2:232928954	['C', 'T']	98663	58164.30572505929	-2016.9553204744675	0.0013048270938014	0.0046643641453287	0.2797438307016017	0.779675	0.779675	chr2	232928954	0.1080863910532949	chr2:232928954:C:T
chr2:232929026	['C', 'T']	98663	58274.90646001641	-2016.9684074718864	0.001487234656783	0.0046624440628578	0.3189817693751492	0.749741	0.749741	chr2	232929026	0.1250887388712655	chr2:232929026:C:T
chr2:232930111	['C', 'T']	98663	57251.08699575209	-2008.730562292487	0.0003982023163768	0.0046856932897272	0.0849825824600757	0.932275	0.932275	chr2	232930111	0.0304559617167543	chr2:232930111:C:T
chr2:232930546	['T', 'A']	98663	158858.54157670127	-4624.629966241438	-0.0010841364604207	0.0053914551204611	-0.2010842038369893	0.840633	0.840633	chr2	232930546	0.0753935652744371	chr2:232930546:T:A
chr2:232930724	['C', 'T']	98663	40121.50643202531	-2266.868699247936	-0.0062130793588979	0.0053085351777693	-1.1703943085687003	0.241845	0.241845	chr2	232930724	0.6164628869600672	chr2:232930724:C:T
chr2:232930763	['C', 'T']	98663	14471.320068116853	-664.3918052812334	0.0062593526685908	0.0081541629668387	0.7676266336650769	0.442711	0.442711	chr2	232930763	0.3538796870115504	chr2:232930763:C:T
chr2:232930826	['C', 'T']	98663	40143.1030634174	-2254.855079772788	-0.0059108202822728	0.0053080120754024	-1.1135657188241552	0.265468	0.265468	chr2	232930826	0.575987822081562	chr2:232930826:C:T
chr2:232930866	['A', 'T']	98663	25426.092477521768	-992.0668654685668	0.0013975737594674	0.0063343452054673	0.220634290385867	0.825378	0.825378	chr2	232930866	0.0833471111866564	chr2:232930866:A:T
chr2:232931542	['G', 'A']	98663	10781.874238507937	-322.7517120022999	-0.0028677357847043	0.0093553278549586	-0.3065350385539233	0.759198	0.759198	chr2	232931542	0.1196449446667857	chr2:232931542:G:A
chr2:232933445	['G', 'A']	98663	14467.319703205148	-959.065897472258	-0.0137986562077561	0.0081544538939683	-1.6921619016035696	0.0906183	0.0906183	chr2	232933445	1.0427840894482086	chr2:232933445:G:A
chr2:232934199	['G', 'A']	98663	55920.6813833248	-2367.6422843499104	0.0012814584370286	0.0047509846445794	0.2697248113589985	0.787373	0.787373	chr2	232934199	0.1038194817886871	chr2:232934199:G:A
chr2:232934690	['G', 'A']	98663	25982.323798418147	-949.3075334039164	0.0026480708492931	0.0062801567030811	0.4216568112056796	0.673276	0.673276	chr2	232934690	0.1718068663776463	chr2:232934690:G:A
chr2:232934923	['A', 'T']	98663	55667.7752910396	-2389.6428613731123	0.0009618706523712	0.0047464004057564	0.2026526567806308	0.839407	0.839407	chr2	232934923	0.0760274134320133	chr2:232934923:A:T
chr2:232935026	['T', 'G']	98663	56080.20262981087	-2354.6357642124763	0.0019036744095558	0.004746301097758	0.4010858920128406	0.688358	0.688358	chr2	232935026	0.1621856359108551	chr2:232935026:T:G
chr2:232935832	['C', 'CT']	98663	55842.92395259961	-2346.821459756057	0.0013326090685869	0.0047402524205261	0.2811261828202345	0.778614	0.778614	chr2	232935832	0.1086777916426655	chr2:232935832:C:CT
chr2:232936646	['A', 'G']	98663	56177.693896789744	-2386.033701096894	0.0004622723883065	0.0047299876547047	0.09773226106558	0.922145	0.922145	chr2	232936646	0.0352007842081524	chr2:232936646:A:G
chr2:232937828	['T', 'C']	98663	8368.424091305318	300.87302518294933	-0.0033277372227111	0.0107486036916207	-0.3095971642628643	0.756868	0.756868	chr2	232937828	0.1209798561278109	chr2:232937828:T:C
chr2:232937875	['A', 'G']	98663	55822.7895104966	-2387.6922355464417	0.0006457121439394	0.0047421230284251	0.1361652028150454	0.891691	0.891691	chr2	232937875	0.0497856167494817	chr2:232937875:A:G
chr2:232938446	['T', 'C']	98663	133702.45799963502	-3825.440403608073	-0.001492393260891	0.0045829581207133	-0.3256397334607919	0.744698	0.744698	chr2	232938446	0.128019812519099	chr2:232938446:T:C
chr2:232938498	['T', 'C']	98663	55811.87932118164	-2386.510238254771	0.0005864593597458	0.0047425835212138	0.1236582038297445	0.901586	0.901586	chr2	232938498	0.0449928407174435	chr2:232938498:T:C
chr2:232939620	['A', 'T']	98663	55686.90181350037	-2377.0134733396526	0.0008908963271238	0.0047447655449059	0.187764035691982	0.851062	0.851062	chr2	232939620	0.0700388003418949	chr2:232939620:A:T
chr2:232940348	['C', 'T']	98663	66754.23812082443	-2126.4116101855584	-0.0033928493034049	0.0045026059833045	-0.7535301369885594	0.451133	0.451133	chr2	232940348	0.345695403463776	chr2:232940348:C:T
chr2:232940570	['CAG', 'C']	98663	8416.682459074553	286.2904935081135	-0.0044033767664366	0.0107112851781028	-0.4110969592555071	0.681002	0.681002	chr2	232940570	0.1668516126280542	chr2:232940570:CAG:C
chr2:232941102	['G', 'A']	98663	141688.0298560422	-4274.308003060017	-0.0024262014748959	0.004747934539743	-0.5110014585473283	0.609351	0.609351	chr2	232941102	0.2151324718153577	chr2:232941102:G:A
chr2:232941319	['T', 'TC']	98663	141629.4032702796	-4286.850156933797	-0.0023728747224464	0.0047456504891819	-0.5000104259375173	0.617069	0.617069	chr2	232941319	0.209666270903893	chr2:232941319:T:TC
chr2:232941522	['T', 'G']	98663	141700.79831123544	-4272.473302403712	-0.002316618607072	0.0047478110027238	-0.4879340407069631	0.625598	0.625598	chr2	232941522	0.2037046483598967	chr2:232941522:T:G
chr2:232941587	['G', 'A']	98663	141598.2682474352	-4293.200140218331	-0.0025435660035396	0.0047446642575882	-0.5360897769471712	0.591898	0.591898	chr2	232941587	0.2277531274895947	chr2:232941587:G:A
chr2:232941937	['T', 'TCCCTTTTCCAGAAATTC']	98663	8440.598848524163	280.67780523103966	-0.0041857528858974	0.010694745837629	-0.3913840449737504	0.695514	0.695514	chr2	232941937	0.1576941236711399	chr2:232941937:T:TCCCTTTTCCAGAAATTC
chr2:232942061	['C', 'A']	98663	141582.09009721334	-4297.775239253904	-0.0027060737673947	0.0047443379898534	-0.5703796342465615	0.568422	0.568422	chr2	232942061	0.2453291216423459	chr2:232942061:C:A
chr2:232942255	['T', 'C']	98663	25904.30128042661	94.88373819613112	0.0032127742018971	0.0063802252410283	0.5035518466083724	0.614577	0.614577	chr2	232942255	0.2114236968619249	chr2:232942255:T:C
chr2:232942608	['A', 'G']	98663	40360.72707275288	-1506.4759170999123	0.0076845387221443	0.005290831927249	1.4524254082929948	0.146387	0.146387	chr2	232942608	0.834497489390661	chr2:232942608:A:G
chr2:232943709	['T', 'A']	98663	7906.978285247442	-359.0432614345157	-0.0217372061584127	0.0110515538964114	-1.9668913857870245	0.0491985	0.0491985	chr2	232943709	1.3080481381199074	chr2:232943709:T:A
chr2:232943731	['G', 'A']	98663	7288.60358458586	-339.71949194290346	-0.0162171113405642	0.0112870565682915	-1.4367883462303708	0.150781	0.150781	chr2	232943731	0.8216533807144439	chr2:232943731:G:A
chr2:232944181	['C', 'A']	98663	7298.071151214066	-336.9238131294256	-0.016154918411947	0.0112754104050665	-1.4327565766198598	0.151931	0.151931	chr2	232944181	0.8183536036530976	chr2:232944181:C:A
chr2:232944533	['A', 'C']	98663	121696.98034619931	-3637.836735063294	0.0034000481088849	0.0043705024409186	0.7779536002662212	0.436598	0.436598	chr2	232944533	0.359918258070199	chr2:232944533:A:C
chr2:232944534	['A', 'C']	98663	121693.87611221046	-3635.4859445481534	0.0035774722306733	0.0043701999858474	0.8186060688889969	0.413013	0.413013	chr2	232944534	0.3840362782723889	chr2:232944534:A:C
chr2:232944912	['G', 'A']	98663	13403.475747764594	-519.3165452743737	0.0027018893505964	0.0084659727789759	0.3191469452047115	0.749616	0.749616	chr2	232944912	0.1251611523263182	chr2:232944912:G:A
chr2:232945288	['C', 'T']	98663	121587.50584478132	-3648.536571821031	0.0034423564058465	0.0043684311551861	0.7880074753518386	0.430694	0.430694	chr2	232945288	0.365831178353587	chr2:232945288:C:T
chr2:232945587	['A', 'G']	98663	121589.3445154096	-3638.582491472735	0.0036914160599322	0.0043684392505148	0.8450194333129718	0.398102	0.398102	chr2	232945587	0.4000056405852515	chr2:232945587:A:G
chr2:232945610	['G', 'A']	98663	70547.73082186916	-2639.0920813701064	0.0047605972749312	0.0044516017711873	1.0694122070271164	0.284887	0.284887	chr2	232945610	0.5453273680896855	chr2:232945610:G:A
chr2:232945858	['A', 'C']	98663	50290.2915352874	-1062.630397688593	-0.0004870785161594	0.004887876935377	-0.0996503231564789	0.920622	0.920622	chr2	232945858	0.035918651031834	chr2:232945858:A:C
chr2:232945963	['T', 'A']	98663	37038.640817650885	-503.67529527998016	-0.0004064756171264	0.005465359297613	-0.0743730823523232	0.940714	0.940714	chr2	232945963	0.0265423926206448	chr2:232945963:T:A
chr2:232946149	['T', 'C']	98663	37055.19093233744	-519.034130293632	-0.00070124270038	0.0054669666614605	-0.1282690646942315	0.897936	0.897936	chr2	232946149	0.0467546163809708	chr2:232946149:T:C
chr2:232946158	['G', 'A']	98663	13259.68787445638	-544.427612344231	0.0003377444179005	0.0085041111513395	0.0397154284427905	0.96832	0.96832	chr2	232946158	0.0139810979929261	chr2:232946158:G:A
chr2:232946196	['T', 'C']	98663	13684.82551383579	-522.5490513542264	-0.0002007120680131	0.0083789622571281	-0.0239542871603735	0.980889	0.980889	chr2	232946196	0.0083801357545944	chr2:232946196:T:C
chr2:232946341	['C', 'T']	98663	37018.12875593041	-515.8332464305066	-0.0006744973657393	0.0054658207722547	-0.1234027594104858	0.901788	0.901788	chr2	232946341	0.0448955481029205	chr2:232946341:C:T
chr2:232946552	['T', 'C']	98663	44604.97303653247	-2408.962568904669	-0.0012218170492519	0.0051312792685282	-0.2381115868601737	0.811795	0.811795	chr2	232946552	0.0905536279129151	chr2:232946552:T:C
chr2:232947922	['C', 'T']	98663	162398.8139558457	-5384.894084024722	-0.000756993224711	0.0055432454298133	-0.1365613762363235	0.891378	0.891378	chr2	232947922	0.0499380888907527	chr2:232947922:C:T
chr2:232948046	['G', 'A']	98663	71049.24505936877	-2639.463922319468	0.004876588889829	0.0044435729854416	1.0974476858613698	0.272448	0.272448	chr2	232948046	0.5647163758389764	chr2:232948046:G:A
chr2:232948592	['G', 'A']	98663	13249.67146100671	-536.8988398679796	0.0011455302705702	0.008506578492686	0.1346640451922168	0.892878	0.892878	chr2	232948592	0.0492078776695775	chr2:232948592:G:A
chr2:232948879	['G', 'A']	98663	2253.4906831664007	-186.54464486036068	-0.0419741327707596	0.0200435839334992	-2.094143088881794	0.0362498	0.0362498	chr2	232948879	1.440694385207084	chr2:232948879:G:A
chr2:232949199	['T', 'C']	98663	93282.23648491112	-3150.698506078639	0.0039175689734967	0.0042555726881904	0.9205738593934234	0.357275	0.357275	chr2	232949199	0.4469973721040415	chr2:232949199:T:C
chr2:232949758	['T', 'TG']	98663	131636.16117469006	-3759.273889424909	0.0034358709330019	0.004522911949483	0.7596590363415393	0.44746	0.44746	chr2	232949758	0.3492457817016217	chr2:232949758:T:TG
chr2:232950168	['C', 'A']	98663	71045.36105423213	-2708.860707785117	0.0041312356748656	0.004443222280345	0.9297837052043278	0.352485	0.352485	chr2	232950168	0.4528593596820494	chr2:232950168:C:A
chr2:232950643	['C', 'T']	98663	36601.33875970563	-2132.0968993028687	-0.0063758828052695	0.0054885101615399	-1.161678236463472	0.245369	0.245369	chr2	232950643	0.6101803070506252	chr2:232950643:C:T
chr2:232951139	['G', 'A']	98663	6685.406560102171	2.484732665346444	0.0139757480649697	0.0117258441668206	1.1918756437609324	0.233313	0.233313	chr2	232951139	0.6320610620164854	chr2:232951139:G:A
chr2:232951794	['C', 'T']	98663	36430.84622635773	-623.9793418939636	-0.001645734080087	0.0055025606837946	-0.2990851304800316	0.764876	0.764876	chr2	232951794	0.1164089659976834	chr2:232951794:C:T
chr2:232953371	['GAGAGA', 'G']	98663	51993.20041749213	-1816.2507103028784	0.0015233054171648	0.0048639167886389	0.3131849255157878	0.754141	0.754141	chr2	232953371	0.122547447502826	chr2:232953371:GAGAGA:G
chr2:232953621	['G', 'A']	98663	88191.70991159053	-3669.892345285852	4.621389972485634e-05	0.0042851591062522	0.0107846403316572	0.991395	0.991395	chr2	232953621	0.0037532757454586	chr2:232953621:G:A
chr2:232953921	['G', 'A']	98663	38819.541103249736	-1240.389762198605	-0.0019983434055708	0.0053318405722683	-0.3747942907303898	0.707814	0.707814	chr2	232953921	0.1500808516128635	chr2:232953921:G:A
chr2:232954049	['G', 'A']	98663	144907.49938670202	-4656.628285815126	-0.0020909121676118	0.0048045361709578	-0.4351954264078289	0.663422	0.663422	chr2	232954049	0.1782101307662196	chr2:232954049:G:A
chr2:232954213	['G', 'T']	98663	5375.435862348589	-187.2898636805893	-0.0221942165725081	0.0130969106980483	-1.6946146373140802	0.0901517	0.0901517	chr2	232954213	1.0450260793280677	chr2:232954213:G:T
chr2:232954505	['C', 'T']	98663	38103.33773975101	-1235.1330724192794	-0.0024428453889116	0.0053704773885342	-0.4548655942816293	0.649207	0.649207	chr2	232954505	0.1876168060901315	chr2:232954505:C:T
chr2:232955171	['G', 'A']	98663	38785.25527665699	-1223.238025891995	-0.0014828247419223	0.0053360641808047	-0.2778873513659043	0.781099	0.781099	chr2	232955171	0.1072939181983799	chr2:232955171:G:A
chr2:232955391	['T', 'C']	98663	8356.439845508183	178.82480506667216	-0.0124041718284957	0.0108999908314603	-1.1379983726861502	0.255124	0.255124	chr2	232955391	0.593248684560373	chr2:232955391:T:C
chr2:232955636	['A', 'C']	98663	5273.267236311297	-277.16047085015333	-0.02245657816267	0.0131977736126143	-1.701542913359734	0.0888442	0.0888442	chr2	232955636	1.0513709189021685	chr2:232955636:A:C
chr2:232956420	['GT', 'G']	98663	144527.043122149	-4645.418526028167	-0.0025888249083394	0.0047954048840639	-0.5398553346230744	0.589298	0.589298	chr2	232956420	0.2296650328407709	chr2:232956420:GT:G
chr2:232956858	['A', 'G']	98663	38262.86452804534	-1220.6341371510125	-0.002486137088402	0.0053656530945959	-0.4633428670418384	0.64312	0.64312	chr2	232956858	0.1917079843457377	chr2:232956858:A:G
chr2:232956905	['G', 'A']	98663	144625.1313768652	-4637.413284593995	-0.0023302632546904	0.0048040804741302	-0.4850591631923719	0.627635	0.627635	chr2	232956905	0.2022928460235378	chr2:232956905:G:A
chr2:232957574	['C', 'T']	98663	38255.4896506984	-1197.401623961288	-0.0018446667390828	0.0053638618319894	-0.3439064608416056	0.730917	0.730917	chr2	232957574	0.1361319369799851	chr2:232957574:C:T
chr2:232957603	['G', 'A']	98663	38237.87560439114	-1196.464356095416	-0.0017900352323105	0.0053643264816088	-0.3336924474018449	0.738612	0.738612	chr2	232957603	0.1315836407800203	chr2:232957603:G:A
chr2:232957726	['G', 'T']	98663	5513.279399541852	-150.79158579734792	-0.018976038960688	0.0129533751246513	-1.46494938794562	0.142938	0.142938	chr2	232957726	0.8448522988756832	chr2:232957726:G:T
chr2:232958389	['C', 'T']	98663	97280.7057845542	-3665.581592226092	0.0008293821509923	0.0042606906551649	0.1946590865466655	0.84566	0.84566	chr2	232958389	0.0728042111967394	chr2:232958389:C:T
chr2:232958444	['T', 'C']	98663	106346.16809261212	-3430.7853551178305	-0.000642655459184	0.004253598758968	-0.1510851153577043	0.879909	0.879909	chr2	232958444	0.0555622401696029	chr2:232958444:T:C
chr2:232958475	['C', 'T']	98663	98314.92591391088	-3640.171501338975	0.0012263794663953	0.0042556829581126	0.2881745370757575	0.773214	0.773214	chr2	232958475	0.1117002911311951	chr2:232958475:C:T
chr2:232958985	['A', 'G']	98663	106281.62543470992	-3454.563152234692	-0.000638436714568	0.0042521622922452	-0.1501440139602314	0.880651	0.880651	chr2	232958985	0.0551961674147386	chr2:232958985:A:G
chr2:232959140	['C', 'T']	98663	144573.5839271776	-4631.013648253859	-0.0023328111031888	0.0047972433903715	-0.4862815815997668	0.626769	0.626769	chr2	232959140	0.2028924918809789	chr2:232959140:C:T
chr2:232959406	['A', 'G']	98663	106406.72670593362	-3436.044630599132	-0.0005507298199493	0.0042526455884394	-0.1295028726227449	0.89696	0.89696	chr2	232959406	0.0472269239198079	chr2:232959406:A:G
chr2:232959493	['T', 'C']	98663	144555.30283953244	-4632.749557450211	-0.0024251217669168	0.004796692954264	-0.5055820312119541	0.613151	0.613151	chr2	232959493	0.2124325591012632	chr2:232959493:T:C
chr2:232959913	['T', 'C']	98663	106284.84976482994	-3445.434471269764	-0.0005267739408017	0.0042524156386344	-0.1238764000432611	0.901413	0.901413	chr2	232959913	0.0450761829107556	chr2:232959913:T:C
chr2:232960029	['A', 'G']	98663	38287.20896732796	-1175.9081093408022	-0.0018455847327504	0.0053586156734422	-0.344414461723262	0.730535	0.730535	chr2	232960029	0.1363589721420913	chr2:232960029:A:G
chr2:232960142	['T', 'G']	98663	144563.79136807323	-4626.976012958622	-0.0022332888261949	0.0047966014879774	-0.4655981598205679	0.641504	0.641504	chr2	232960142	0.1928006313038436	chr2:232960142:T:G
chr2:232960150	['T', 'C']	98663	106276.771694728	-3447.283683345055	-0.0005259965657844	0.0042524367518011	-0.1236929780464431	0.901559	0.901559	chr2	232960150	0.0450058468273373	chr2:232960150:T:C
chr2:232960160	['A', 'C']	98663	29289.593730045308	-1210.3762004321818	-0.0008288644606216	0.0059685059888213	-0.1388730215189661	0.889551	0.889551	chr2	232960160	0.0508291477670849	chr2:232960160:A:C
chr2:232960200	['C', 'T']	98663	7085.14362311349	88.9990001114983	-0.0114130014870757	0.0116708633289376	-0.9779055041093174	0.328123	0.328123	chr2	232960200	0.483963326386306	chr2:232960200:C:T
chr2:232960231	['G', 'A']	98663	144565.25670004866	-4624.500885236722	-0.0021662882653674	0.0047967298476648	-0.4516177341990759	0.651545	0.651545	chr2	232960231	0.1860555836708483	chr2:232960231:G:A
chr2:232960453	['C', 'T']	98663	144570.37530538795	-4623.119932671884	-0.0021354939970039	0.004797167585371	-0.4451572639480412	0.656207	0.656207	chr2	232960453	0.1829591411472302	chr2:232960453:C:T
chr2:232960454	['G', 'A']	98663	144568.30547529983	-4625.031728873662	-0.0022234065047748	0.0047970807224734	-0.4634915761076431	0.643013	0.643013	chr2	232960454	0.1917802467162249	chr2:232960454:G:A
chr2:232960496	['A', 'G']	98663	106406.5900131806	-3433.8032157121315	-0.0005467941058091	0.0042532679377687	-0.1285585845541731	0.897707	0.897707	chr2	232960496	0.0468653883293982	chr2:232960496:A:G
chr2:232960561	['A', 'G']	98663	46032.86476623007	-1039.2619117891052	-0.0002209933237976	0.0050482719548029	-0.0437760338143911	0.965083	0.965083	chr2	232960561	0.0154353344366187	chr2:232960561:A:G
chr2:232961006	['T', 'C']	98663	144563.58271076824	-4627.068554948762	-0.0022328486334247	0.0047970429264463	-0.4654635507043113	0.641601	0.641601	chr2	232961006	0.1927349678315247	chr2:232961006:T:C
chr2:232961237	['C', 'T']	98663	84201.50823145386	-2219.960165205872	-0.0012690659303248	0.0043233114072111	-0.2935402544003831	0.76911	0.76911	chr2	232961237	0.1140115418935182	chr2:232961237:C:T
chr2:232961325	['A', 'G']	98663	85096.424891268	-2249.2359562420893	-0.0011905385349476	0.0043166666970072	-0.2758004308678845	0.782702	0.782702	chr2	232961325	0.1064035564473276	chr2:232961325:A:G
chr2:232961916	['G', 'A']	98663	144518.64770458068	-4630.22716418419	-0.0021607297763868	0.0047953744227413	-0.4505862495616534	0.652289	0.652289	chr2	232961916	0.1855599452236133	chr2:232961916:G:A
chr2:232962077	['T', 'C']	98663	98169.9400310184	-3571.264177172423	0.0003700254667858	0.0042533798432613	0.086995631808441	0.930675	0.930675	chr2	232962077	0.0312019520459606	chr2:232962077:T:C
chr2:232962147	['T', 'C']	98663	144558.39551996754	-4627.205259082434	-0.0021663704103624	0.0047965388997993	-0.4516528387694418	0.65152	0.65152	chr2	232962147	0.1860722480153729	chr2:232962147:T:C
chr2:232962230	['G', 'A']	98663	144569.11810201514	-4627.291328052225	-0.0022650354247582	0.0047969170670637	-0.4721856544717664	0.636795	0.636795	chr2	232962230	0.196000355259292	chr2:232962230:G:A
chr2:232962556	['G', 'A']	98663	98239.86705126126	-3664.5601729107298	-0.0014317063908634	0.0042598259106101	-0.3360950472875916	0.7368	0.7368	chr2	232962556	0.1326503828112075	chr2:232962556:G:A
chr2:232962763	['A', 'G']	98663	98253.87145145595	-3660.80972035557	-0.0013504782958734	0.0042602487272474	-0.3169951761821121	0.751248	0.751248	chr2	232962763	0.1242166711823754	chr2:232962763:A:G
chr2:232962772	['A', 'C']	98663	46078.21402498381	-1032.439068725667	-0.0001822476366674	0.0050445981508154	-0.0361272853097369	0.971181	0.971181	chr2	232962772	0.0126998226401849	chr2:232962772:A:C
chr2:232962855	['T', 'C']	98663	144340.62983397394	-4688.986063050446	-0.0018120838833698	0.0047861209831859	-0.3786122184825247	0.704977	0.704977	chr2	232962855	0.1518250517121825	chr2:232962855:T:C
chr2:232964420	['C', 'T']	98663	38113.49859591853	-1185.4201887300987	-0.0020416113351715	0.0053694830729236	-0.3802249317940253	0.703779	0.703779	chr2	232964420	0.1525636961825361	chr2:232964420:C:T
chr2:232964643	['T', 'G']	98663	144880.2790504379	-4646.121960399205	-0.0020403296203104	0.0048058433662794	-0.4245518350902991	0.671164	0.671164	chr2	232964643	0.1731713463102361	chr2:232964643:T:G
chr2:232965529	['G', 'A']	98663	46968.04485827824	-942.6631187252648	-0.000598560594572	0.0050280606083179	-0.1190440293384281	0.905241	0.905241	chr2	232965529	0.0432357842903124	chr2:232965529:G:A
chr2:232966087	['C', 'T']	98663	37095.01563149411	-1273.2041630428162	-0.0022937171213587	0.0054270281172224	-0.4226469942323955	0.672554	0.672554	chr2	232966087	0.1722728400088111	chr2:232966087:C:T
chr2:232966240	['G', 'A']	98663	37360.19462917156	-1316.9572371434024	-0.0016230274563559	0.0054131361828322	-0.2998312626058376	0.764306	0.764306	chr2	232966240	0.11673273107751	chr2:232966240:G:A
chr2:232966768	['C', 'T']	98663	53273.41892741282	-2494.140813133883	0.0011089125132739	0.0048176779798877	0.2301757232225484	0.817956	0.817956	chr2	232966768	0.0872700575403579	chr2:232966768:C:T
chr2:232967018	['C', 'T']	98663	52032.27373724063	-2632.856497336013	0.0005789200424652	0.0048679134204188	0.1189257064509347	0.905334	0.905334	chr2	232967018	0.0431911693068375	chr2:232967018:C:T
chr2:232967110	['C', 'T']	98663	51829.455725074746	-2578.380026868349	0.001833093414454	0.0048738693688973	0.376106390161363	0.706839	0.706839	chr2	232967110	0.1506794962089621	chr2:232967110:C:T
chr2:232967493	['C', 'CTGTA']	98663	52886.54493379567	-2435.063204468124	0.0015945437415703	0.0048314426215481	0.3300347052573297	0.741374	0.741374	chr2	232967493	0.1299626487549667	chr2:232967493:C:CTGTA
chr2:232967495	['G', 'A']	98663	52939.90128842457	-2424.18012465474	0.0018958034063369	0.0048310862161241	0.3924176306375027	0.694751	0.694751	chr2	232967495	0.1581708194420344	chr2:232967495:G:A
chr2:232967620	['G', 'A']	98663	144788.41508439355	-4611.016587449224	0.0006431152527709	0.0048038011262052	0.133876327490479	0.893501	0.893501	chr2	232967620	0.0489049570987523	chr2:232967620:G:A
chr2:232968433	['T', 'C']	98663	91268.80313770835	-1940.698479504156	0.0013498643624885	0.0043000452343273	0.3139186424627779	0.753583	0.753583	chr2	232968433	0.122868907308422	chr2:232968433:T:C
chr2:232968468	['T', 'C']	98663	116941.63158214882	-2385.395782631067	0.0013697802662609	0.004377112815231	0.312941503699538	0.754326	0.754326	chr2	232968468	0.1224409228263764	chr2:232968468:T:C
chr2:232968626	['G', 'A']	98663	51059.42032056286	-2429.115188359629	0.003577361514311	0.0048922921926044	0.7312240098248503	0.464644	0.464644	chr2	232968626	0.3328796665710765	chr2:232968626:G:A
chr2:232968870	['G', 'T']	98663	145615.71067703317	-4320.332634772953	-0.000917887971433	0.0048438516768322	-0.1894954744017411	0.849705	0.849705	chr2	232968870	0.0707318261790627	chr2:232968870:G:T
chr2:232969064	['A', 'G']	98663	5083.360657233215	-320.0548324700593	-0.0242773767942717	0.0134230770648399	-1.808629770729932	0.0705116	0.0705116	chr2	232969064	1.1517394305039643	chr2:232969064:A:G
chr2:232969333	['A', 'C']	98663	168064.9582142205	-4921.830057842601	0.007336967935638	0.0059939174562105	1.2240688980519605	0.220929	0.220929	chr2	232969333	0.6557472732035544	chr2:232969333:A:C
chr2:232969340	['G', 'C']	98663	82775.71896128176	-1611.4978289730354	0.0038482889176809	0.0043573185878333	0.8831782299385396	0.377142	0.377142	chr2	232969340	0.4234951001784608	chr2:232969340:G:C
chr2:232969601	['C', 'T']	98663	23163.624075127977	-461.3085368363596	-0.0008188716304984	0.0066016734300259	-0.1240400088217137	0.901284	0.901284	chr2	232969601	0.0451383386565755	chr2:232969601:C:T
chr2:232969728	['T', 'G']	98663	168421.88731137456	-4957.250454714404	0.0072440786730778	0.006025508755857	1.202235191515779	0.229275	0.229275	chr2	232969728	0.6396432978822111	chr2:232969728:T:G
chr2:232969743	['C', 'G']	98663	145653.29148705275	-4307.447454874765	-0.0005975237038794	0.0048467872938512	-0.1232824276479931	0.901884	0.901884	chr2	232969743	0.0448493176682272	chr2:232969743:C:G
chr2:232969936	['T', 'C']	98663	22591.15019452031	-601.9755118499769	0.0112083761776373	0.0066877499313032	1.6759562323307642	0.0937499	0.0937499	chr2	232969936	1.028029186847938	chr2:232969936:T:C
chr2:232970074	['TA', 'T']	98663	22312.094314116035	-587.872733927869	-0.0010989369195934	0.0067021083615858	-0.1639688379096032	0.869756	0.869756	chr2	232970074	0.0606025665954312	chr2:232970074:TA:T
chr2:232970096	['A', 'G']	98663	22423.636451204045	-611.938787667007	0.010435536170873	0.0066815833125198	1.5618358228534233	0.11833	0.11833	chr2	232970096	0.926905135484254	chr2:232970096:A:G
chr2:232970110	['T', 'C']	98663	22440.1916839917	-610.0650873997263	0.0105314849485168	0.00668132126822	1.5762578277159414	0.11497	0.11497	chr2	232970110	0.9394154686391352	chr2:232970110:T:C
chr2:232970378	['T', 'C']	98663	22434.45723294031	-618.3119021164862	0.010171957367779	0.0066808693490208	1.5225499611468651	0.127875	0.127875	chr2	232970378	0.8932143532797834	chr2:232970378:T:C
chr2:232970440	['A', 'C']	98663	22437.5919153422	-612.7792829260663	0.0103471721475715	0.0066797855914903	1.5490275856688076	0.121378	0.121378	chr2	232970440	0.9158600228524708	chr2:232970440:A:C
chr2:232970689	['C', 'T']	98663	22432.36418095016	-617.4278915286276	0.01021214703531	0.0066805909623812	1.528629292350797	0.12636	0.12636	chr2	232970689	0.8983903827668887	chr2:232970689:C:T
chr2:232971328	['G', 'A']	98663	22164.819080347905	-583.2848164870824	-0.0006345684303785	0.0067135420180039	-0.0945206611765865	0.924696	0.924696	chr2	232971328	0.0340010210147597	chr2:232971328:G:A
chr2:232971355	['G', 'A']	98663	4550.368962546248	-291.7063807791933	-0.0228565331939951	0.0141442215660924	-1.6159626096913249	0.106106	0.106106	chr2	232971355	0.974260057255911	chr2:232971355:G:A
chr2:232972015	['A', 'G']	98663	107611.72329791974	-3947.8796225623455	0.0042800839579439	0.0043008902040694	0.9951623396231456	0.31966	0.31966	chr2	232972015	0.4953117048797723	chr2:232972015:A:G
chr2:232972541	['T', 'C']	98663	84637.3039021868	-3471.556788624611	-0.0001414555056209	0.0043267722949061	-0.0326930783456006	0.973919	0.973919	chr2	232972541	0.0114771615154803	chr2:232972541:T:C
chr2:232973036	['T', 'C']	98663	107929.4750572871	-3969.5763564030985	0.0042845580730286	0.0043030081754507	0.9957122780924827	0.319392	0.319392	chr2	232973036	0.4956759660916091	chr2:232973036:T:C
chr2:232973046	['T', 'A']	98663	21891.322031836164	-655.8781442080261	0.0106337362825111	0.0067515516514975	1.5750062846890125	0.115258	0.115258	chr2	232973046	0.9383289207298476	chr2:232973046:T:A
chr2:232973318	['T', 'C']	98663	84299.63259760934	-3446.9286366947254	-0.0002762508326896	0.0043278170015788	-0.0638314495712017	0.949105	0.949105	chr2	232973318	0.0226857386811588	chr2:232973318:T:C
chr2:232973358	['C', 'T']	98663	83967.12729503129	-3503.7755314895267	-0.000286011325767	0.00433012106381	-0.0660515772081784	0.947337	0.947337	chr2	232973358	0.0234955001887126	chr2:232973358:C:T
chr2:232973564	['T', 'A']	98663	84301.05076600192	-3447.4874939759047	-0.0003212115992303	0.0043283598069269	-0.0742109282865648	0.940843	0.940843	chr2	232973564	0.0264828419524979	chr2:232973564:T:A
chr2:232973586	['A', 'G']	98663	107595.08221816712	-3938.801347463786	0.0042362867687583	0.00430074005728	0.9850134424161228	0.32462	0.32462	chr2	232973586	0.4886247265859989	chr2:232973586:A:G
chr2:232973737	['A', 'G']	98663	107582.80813641111	-3947.1229449978855	0.0040810451956502	0.0043003317707722	0.9490070564758624	0.342619	0.342619	chr2	232973737	0.4651885568218946	chr2:232973737:A:G
chr2:232974005	['C', 'T']	98663	22424.27281481556	-626.3182225711943	0.0098457693456702	0.0066812678485502	1.4736378736569566	0.140582	0.140582	chr2	232974005	0.8520702824535573	chr2:232974005:C:T
chr2:232974092	['C', 'T']	98663	107584.98943644128	-3949.0168583637856	0.0041014567129825	0.0043006278935029	0.9536878833852912	0.340244	0.340244	chr2	232974092	0.4682095245812533	chr2:232974092:C:T
chr2:232974108	['G', 'A']	98663	107583.26576042332	-3948.2464029007742	0.0041142393715319	0.0043003319832876	0.9567259894168828	0.338708	0.338708	chr2	232974108	0.4701745455613803	chr2:232974108:G:A
chr2:232974342	['C', 'T']	98663	60374.850530200136	-988.0354528132068	-0.0007757344968548	0.0046868792929088	-0.1655119426754818	0.868541	0.868541	chr2	232974342	0.061209675600903	chr2:232974342:C:T
chr2:232974464	['G', 'A']	98663	107568.35390479278	-3950.982482291453	0.0040900158765188	0.0043003970413427	0.9510786648764392	0.341567	0.341567	chr2	232974464	0.4665240946873638	chr2:232974464:G:A
chr2:232974529	['C', 'T']	98663	23424.3741802074	-402.0616924534685	-0.0004683539116275	0.006567220424663	-0.0713169166469091	0.943146	0.943146	chr2	232974529	0.0254210728126507	chr2:232974529:C:T
chr2:232975000	['A', 'C']	98663	22434.909557161533	-620.038468017851	0.0101526368236438	0.0066791547197688	1.5200481572307682	0.128502	0.128502	chr2	232975000	0.8910901129380997	chr2:232975000:A:C
chr2:232975113	['C', 'T']	98663	59841.85222239117	-1112.3275062326038	-0.0018811825177599	0.0047013490452917	-0.4001367479072705	0.689057	0.689057	chr2	232975113	0.1617448510073804	chr2:232975113:C:T
chr2:232975353	['A', 'G']	98663	108029.89876625808	-3869.797767409904	0.0046938459130558	0.0043035677098702	1.0906871297250589	0.275413	0.275413	chr2	232975353	0.5600155640971927	chr2:232975353:A:G
chr2:232975817	['A', 'C']	98663	107539.88940816282	-3918.909238312413	0.0046861625152464	0.0043006571150167	1.089638720297786	0.275875	0.275875	chr2	232975817	0.5592876538302886	chr2:232975817:A:C
chr2:232975972	['G', 'A']	98663	107422.3317046468	-3917.339951058578	0.0047202085125147	0.0043007222206127	1.097538569194614	0.272409	0.272409	chr2	232975972	0.5647785480596623	chr2:232975972:G:A
chr2:232976453	['C', 'T']	98663	106971.02094506232	-3521.1337732108614	0.0058975269926633	0.0042839466518827	1.3766574310796982	0.168621	0.168621	chr2	232976453	0.7730883394610741	chr2:232976453:C:T
chr2:232976590	['G', 'A']	98663	105739.5737975774	-3683.043680103556	0.0058508012930272	0.0042822760099334	1.3662830885854558	0.171853	0.171853	chr2	232976590	0.7648428820773898	chr2:232976590:G:A
chr2:232976656	['A', 'G']	98663	107057.27620428184	-3503.4252327136173	0.0063382673596372	0.004284853103028	1.4792262901983793	0.139083	0.139083	chr2	232976656	0.8567259502191926	chr2:232976656:A:G
chr2:232976845	['C', 'T']	98663	80223.57039026864	-3181.742339280088	0.0095458150019679	0.00436059136569	2.189110192043271	0.0285912	0.0285912	chr2	232976845	1.5437676165048486	chr2:232976845:C:T
chr2:232976990	['A', 'G']	98663	51963.2667430286	-1122.1084977082069	-0.0032233134062859	0.0048778567205859	-0.6608052656984793	0.508739	0.508739	chr2	232976990	0.2935049680192002	chr2:232976990:A:G
chr2:232977339	['A', 'G']	98663	107382.944384181	-3542.9919396959285	0.0067293226279257	0.004285727624425	1.5701703929046325	0.116379	0.116379	chr2	232977339	0.9341253788520748	chr2:232977339:A:G
chr2:232977373	['A', 'G']	98663	12016.608972409736	-350.5451499959514	0.0035845776966828	0.008906100527165	0.402485654159112	0.687328	0.687328	chr2	232977373	0.1628359636745263	chr2:232977373:A:G
chr2:232977512	['T', 'C']	98663	81803.94949873799	-3087.0995579149694	0.0106767532062628	0.0043418744686376	2.459019320660571	0.0139334	0.0139334	chr2	232977512	1.85594289498557	chr2:232977512:T:C
chr2:232977606	['A', 'G']	98663	21860.539193819823	-661.691258139341	0.0129287566752723	0.0067564812120792	1.91353402302938	0.0556826	0.0556826	chr2	232977606	1.254280494315412	chr2:232977606:A:G
chr2:232977714	['C', 'T']	98663	58418.51311681467	-2595.448531338216	0.0055209365716213	0.0046906714955341	1.17700345822078	0.239197	0.239197	chr2	232977714	0.6212442715549312	chr2:232977714:C:T
chr2:232977803	['T', 'C']	98663	58209.779408036775	-2664.772158977382	0.0051241322114652	0.0047009761796163	1.0900145024524277	0.275709	0.275709	chr2	232977803	0.5595490569390533	chr2:232977803:T:C
chr2:232978017	['C', 'T']	98663	106418.8647062401	-3619.595171229461	0.0068835559702628	0.0042819392599376	1.6075790786353117	0.107931	0.107931	chr2	232978017	0.9668537991047604	chr2:232978017:C:T
chr2:232978237	['G', 'A']	98663	53745.89484301978	-1163.7227872079177	-0.0025303331037556	0.0048219124499736	-0.5247571643009566	0.599753	0.599753	chr2	232978237	0.2220275709879981	chr2:232978237:G:A
chr2:232979116	['T', 'C']	98663	158917.93929042068	-4561.193874533586	0.0073740085703588	0.0053864342646726	1.3689962984829998	0.171004	0.171004	chr2	232979116	0.7669937307914131	chr2:232979116:T:C
chr2:232980440	['C', 'T']	98663	21806.43121274784	-288.7692652084912	-0.0009094739579595	0.0067818367968808	-0.1341043710131479	0.89332	0.89332	chr2	232980440	0.0489929427464398	chr2:232980440:C:T
chr2:232980560	['G', 'A']	98663	20440.314768822165	-455.9169894469815	0.01289446287663	0.0069583500893038	1.8530919989856425	0.0638722	0.0638722	chr2	232980560	1.1946881248408348	chr2:232980560:G:A
chr2:232981002	['C', 'T']	98663	20642.067319585523	-485.2627280272139	-0.0013155339037827	0.0069334557059037	-0.1897371180524824	0.849516	0.849516	chr2	232981002	0.070828437105385	chr2:232981002:C:T
chr2:232981507	['C', 'T']	98663	126473.35557155022	-4188.007103579006	-0.0019188224000887	0.0044409116155848	-0.4320784933784448	0.665685	0.665685	chr2	232981507	0.1767312289738561	chr2:232981507:C:T
chr2:232982170	['A', 'C']	98663	15096.448163654244	-319.00667076121493	0.0061976891593362	0.0079991852381189	0.7747900535922171	0.438466	0.438466	chr2	232982170	0.3580640775199951	chr2:232982170:A:C
chr2:232982616	['C', 'T']	98663	65130.94121880511	-1738.935602257686	-0.0008800297455245	0.0045515922852665	-0.1933454690951191	0.846689	0.846689	chr2	232982616	0.0722760824514861	chr2:232982616:C:T
chr2:232983094	['C', 'T']	98663	48963.9627482185	-2302.521371412159	-0.0012549323674531	0.0049459904487923	-0.2537272120611535	0.799707	0.799707	chr2	232983094	0.0970691024970948	chr2:232983094:C:T
chr2:232983674	['T', 'C']	98663	66205.76264433652	-1561.8150516541357	-0.0008274864730734	0.0045396969965077	-0.1822779083516029	0.855365	0.855365	chr2	232983674	0.0678485242660758	chr2:232983674:T:C
chr2:232983925	['T', 'C']	98663	170902.1965436854	-5013.528097178849	0.0074929985414713	0.0062554613666207	1.1978330777413284	0.230985	0.230985	chr2	232983925	0.6364162219638936	chr2:232983925:T:C
chr2:232984941	['C', 'T']	98663	2371.2163014170737	341.1630381964135	0.0049219396686324	0.0205241118058198	0.2398125538975446	0.810476	0.810476	chr2	232984941	0.0912598410522204	chr2:232984941:C:T
chr2:232985749	['C', 'T']	98663	117314.80564145723	-3109.772729704684	0.0052223013937357	0.0043713828001661	1.1946566183902354	0.232224	0.232224	chr2	232985749	0.6340928985985519	chr2:232985749:C:T
chr2:232986171	['C', 'T']	98663	2239.181562009021	322.43616947377404	0.005103766336222	0.0209874283016694	0.2431820737091463	0.807865	0.807865	chr2	232986171	0.0926612068658953	chr2:232986171:C:T
chr2:232986298	['A', 'G']	98663	49303.9899621807	-2420.954892265084	-0.0024783530876171	0.004940460538912	-0.5016441418967187	0.615919	0.615919	chr2	232986298	0.2104763984947734	chr2:232986298:A:G
chr2:232986784	['A', 'G']	98663	2418.269614402141	343.8630337453331	0.0013702784033409	0.0203230683269126	0.0674247796296774	0.946244	0.946244	chr2	232986784	0.0239968612833136	chr2:232986784:A:G
chr2:232987057	['C', 'T']	98663	119751.20609642362	-2763.4771658471827	0.0053660820188605	0.0043917364944473	1.221858830930585	0.221764	0.221764	chr2	232987057	0.6541089535443848	chr2:232987057:C:T
chr2:232987176	['C', 'T']	98663	49491.54704260192	-2377.700387366944	-0.0022022983124292	0.0049314878458978	-0.4465788786767693	0.65518	0.65518	chr2	232987176	0.1836393683022919	chr2:232987176:C:T
chr2:232987494	['G', 'A']	98663	119749.9843666042	-2770.699859714847	0.0052185490933621	0.0043916196951403	1.1882971330911969	0.234719	0.234719	chr2	232987494	0.6294517537709315	chr2:232987494:G:A
chr2:232987591	['G', 'A']	98663	49488.03173058402	-2383.993906900798	-0.0023367114848003	0.0049315441698189	-0.4738295763629322	0.635622	0.635622	chr2	232987591	0.1968010795054836	chr2:232987591:G:A
chr2:232988232	['T', 'G']	98663	22598.66478453476	-713.4187244287947	0.0132042029693368	0.0066696996449724	1.979729773782255	0.0477367	0.0477367	chr2	232988232	1.321147606722774	chr2:232988232:T:G
chr2:232988552	['A', 'G']	98663	170090.13530801117	-4999.9011753209	0.0071089375062334	0.0061764974538295	1.1509658280237287	0.249749	0.249749	chr2	232988552	0.6024962420223059	chr2:232988552:A:G
chr2:232988743	['C', 'T']	98663	49190.95441595442	-2365.6804607766526	-0.0018030970679299	0.0049421365684302	-0.3648416111055923	0.71523	0.71523	chr2	232988743	0.1455542775437816	chr2:232988743:C:T
chr2:232989064	['G', 'A']	98663	169866.93857194984	-5078.300757222317	0.006791931397567	0.0061541210365552	1.1036395542471804	0.269752	0.269752	chr2	232989064	0.5690353266793655	chr2:232989064:G:A
chr2:232989241	['A', 'G']	98663	117378.55260089818	-3119.5245889984776	0.0047578689745853	0.0043725795900028	1.0881148934289022	0.276547	0.276547	chr2	232989241	0.5582310484242952	chr2:232989241:A:G
chr2:232989261	['A', 'T']	98663	62798.91247794968	-1618.0208855741707	0.0003375032815224	0.0046040778320179	0.0733052945315829	0.941563	0.941563	chr2	232989261	0.0261506160222585	chr2:232989261:A:T
chr2:232989531	['A', 'G']	98663	119800.42781838273	-2768.997933872585	0.0049347970562671	0.004393260341068	1.1232653367106096	0.261328	0.261328	chr2	232989531	0.5828140552783575	chr2:232989531:A:G
chr2:232989687	['G', 'A']	98663	170308.26161393977	-4973.686693789843	0.0073017761530078	0.0062016988618125	1.177383216390773	0.239045	0.239045	chr2	232989687	0.6215203358214411	chr2:232989687:G:A
chr2:232990751	['G', 'A']	98663	49192.447853507205	-2363.695987309864	-0.0018102028246793	0.004942161402708	-0.3662775610054793	0.714159	0.714159	chr2	232990751	0.1462050863539246	chr2:232990751:G:A
chr2:232991034	['AC', 'A']	98663	2376.2523957773465	342.8051057316705	0.0048092346297379	0.0204923753959021	0.234684097710783	0.814454	0.814454	chr2	232991034	0.089133439422161	chr2:232991034:AC:A
chr2:232991340	['G', 'GT']	98663	73539.57323147789	-1913.464341811595	-0.0002523291871229	0.00445635564301	-0.0566223181757874	0.954846	0.954846	chr2	232991340	0.0200666668909349	chr2:232991340:G:GT
chr2:232991639	['A', 'G']	98663	169575.74989610258	-5128.46785040443	0.0060243155185864	0.0061290496989138	0.9829118402570642	0.325653	0.325653	chr2	232991639	0.4872449166379274	chr2:232991639:A:G
chr2:232992789	['C', 'T']	98663	62742.38893344041	-1618.7303570569386	0.0001999148453025	0.0046063067794652	0.0434002455489429	0.965383	0.965383	chr2	232992789	0.0153003531982858	chr2:232992789:C:T
chr2:232992943	['T', 'C']	98663	49327.978369723714	-2372.710481926548	-0.0021129410910714	0.0049493478524632	-0.4269130305763083	0.669444	0.669444	chr2	232992943	0.1742857465208013	chr2:232992943:T:C
chr2:232993926	['C', 'T']	98663	119766.85016980083	-2770.306464340384	0.0049534573142434	0.0043927392988949	1.1276465497257189	0.259472	0.259472	chr2	232993926	0.5859095006347317	chr2:232993926:C:T
chr2:232994205	['A', 'G']	98663	23134.972482738354	-652.0919124583866	0.0132596515556068	0.006602979167597	2.0081316658814043	0.044632	0.044632	chr2	232994205	1.3503536515976873	chr2:232994205:A:G
chr2:232995806	['C', 'T']	98663	2420.6429246289445	344.56376455142214	0.0020138240291709	0.0203183649633527	0.0991134883541635	0.921048	0.921048	chr2	232995806	0.0357177361528487	chr2:232995806:C:T
chr2:232995825	['T', 'C']	98663	2423.5339593686854	345.49538293272053	0.002928835313853	0.0203187879290082	0.1441441942347223	0.885387	0.885387	chr2	232995825	0.0528668589888773	chr2:232995825:T:C
chr2:232996064	['A', 'G']	98663	2421.662709355609	345.07461515132724	0.0021609990654747	0.0203084993371189	0.1064086040825749	0.915258	0.915258	chr2	232996064	0.0384564663899756	chr2:232996064:A:G
chr2:232996430	['G', 'C']	98663	169599.75184227867	-5066.623182470945	0.0068455534278209	0.0061306232750068	1.1166162265635786	0.264161	0.264161	chr2	232996430	0.5781313000259368	chr2:232996430:G:C
chr2:232996444	['C', 'T']	98663	97451.85269282624	-1994.0484961267227	-7.55345556317005e-05	0.004305179167287	-0.0175450434689571	0.986002	0.986002	chr2	232996444	0.0061222041378122	chr2:232996444:C:T
chr2:232996447	['T', 'A']	98663	94416.22522175478	-2462.358415009739	-0.0008670218647791	0.0043072670849556	-0.2012928029950709	0.84047	0.84047	chr2	232996447	0.0754777837914131	chr2:232996447:T:A
chr2:232997521	['A', 'G']	98663	48899.43431189686	-2336.8454676172587	-0.0017939567503306	0.0049497698125531	-0.3624323591333342	0.71703	0.71703	chr2	232997521	0.1444626733951079	chr2:232997521:A:G
chr2:232997762	['T', 'C']	98663	49267.49156614293	-2378.3554236835034	-0.0021677004176515	0.0049400616588779	-0.4388002756515984	0.660807	0.660807	chr2	232997762	0.1799253651349026	chr2:232997762:T:C
chr2:232997949	['T', 'C']	98663	169606.31428079103	-5071.436434912143	0.0066903186078036	0.0061322696404611	1.0910020269918523	0.275275	0.275275	chr2	232997949	0.5602332286904187	chr2:232997949:T:C
chr2:232998280	['A', 'C']	98663	170286.17781269003	-4990.399204734537	0.00640345220743	0.0061997345976476	1.032859085590491	0.301672	0.301672	chr2	232998280	0.5204649974478446	chr2:232998280:A:C
chr2:232998714	['T', 'C']	98663	170148.0717645151	-4996.57803417544	0.0069347964765154	0.0061839321650882	1.12142182213224	0.262111	0.262111	chr2	232998714	0.581514752654863	chr2:232998714:T:C
chr2:232998839	['C', 'T']	98663	21056.06707008048	-565.1751231191396	-0.0016458128644905	0.0068704681093331	-0.2395488689125627	0.810681	0.810681	chr2	232998839	0.0911500054603996	chr2:232998839:C:T
chr2:232998881	['T', 'C']	98663	169626.19248274254	-5056.703851483268	0.0069950801673398	0.0061336341398111	1.1404462685404422	0.254103	0.254103	chr2	232998881	0.5949902075361926	chr2:232998881:T:C
chr2:232999747	['C', 'T']	98663	31496.91542414629	-888.7746616987363	-0.0017045637793876	0.0057946672485647	-0.2941607699406399	0.768636	0.768636	chr2	232999747	0.1142792786861248	chr2:232999747:C:T
chr2:232999787	['G', 'A']	98663	50220.59912622146	-2221.067408666465	-0.0022159553408424	0.0049002014098062	-0.452217195890753	0.651114	0.651114	chr2	232999787	0.1863429665216643	chr2:232999787:G:A
chr2:233000592	['G', 'C']	98663	169530.80219178635	-5054.326689805897	0.0074937963431777	0.0061227979908689	1.223916966451185	0.220986	0.220986	chr2	233000592	0.6556352390539746	chr2:233000592:G:C
chr2:233000772	['A', 'C']	98663	49336.00804167069	-2295.8082508918387	-0.0015275036625893	0.0049390402302397	-0.3092713546322346	0.757116	0.757116	chr2	233000772	0.1208375758494521	chr2:233000772:A:C
chr2:233001061	['C', 'T']	98663	47910.31274201723	-2255.136891953309	-0.0035890865610518	0.0049812659090407	-0.7205169582571098	0.471208	0.471208	chr2	233001061	0.3267873448628013	chr2:233001061:C:T
chr2:233001313	['G', 'A']	98663	22746.152719495632	-645.8863551591251	0.0126084722447139	0.0066473302970021	1.896772340378556	0.0578609	0.0578609	chr2	233001313	1.2376148153822315	chr2:233001313:G:A
chr2:233001319	['C', 'G']	98663	65086.97906953173	-1283.4926592998029	-3.221526586288966e-05	0.00456118997459	-0.0070629081538716	0.994365	0.994365	chr2	233001319	0.0024541705433789	chr2:233001319:C:G
chr2:233002292	['G', 'C']	98663	22342.0380319095	-717.8750927659714	0.0125727699584175	0.0066981114718348	1.8770619168231548	0.0605126	0.0605126	chr2	233002292	1.2181541866578118	chr2:233002292:G:C
chr2:233003169	['G', 'A']	98663	5684.345682516192	-304.5631824120271	-0.004317959670157	0.0127105649655651	-0.3397142205602196	0.734072	0.734072	chr2	233003169	0.1342613410796271	chr2:233003169:G:A
chr2:233003968	['A', 'G']	98663	11102.900268612842	-283.72403613662243	-0.0065671649599049	0.0092846194409701	-0.7073165466455282	0.479371	0.479371	chr2	233003968	0.3193282425612861	chr2:233003968:A:G
chr2:233004078	['C', 'A']	98663	31858.906156871497	-853.4017351729635	-0.0018319084819247	0.0057651140826223	-0.3177575422916017	0.75067	0.75067	chr2	233004078	0.1245509400611457	chr2:233004078:C:A
chr2:233004969	['AC', 'A']	98663	20909.53679855602	-602.3556997830448	-0.0019836669343575	0.0068902097401029	-0.2878964515132262	0.773427	0.773427	chr2	233004969	0.1115806709669421	chr2:233004969:AC:A
chr2:233005656	['G', 'C']	98663	73790.71441315408	-1414.9670796333835	0.0013001531770053	0.0044630464994947	0.2913151761140111	0.770811	0.770811	chr2	233005656	0.1130520962931628	chr2:233005656:G:C
chr2:233006757	['A', 'C']	98663	33378.442767206325	-426.2796177801334	0.00689894868935	0.0056756767496572	1.2155288247814158	0.224167	0.224167	chr2	233006757	0.6494283202546458	chr2:233006757:A:C
chr2:233006909	['A', 'G']	98663	122214.49024736416	-5018.399413326707	-0.0014982719070467	0.0044378911700225	-0.3376089790501093	0.735659	0.735659	chr2	233006909	0.1333234475322406	chr2:233006909:A:G
chr2:233007339	['A', 'G']	98663	121560.49818015924	-5079.251873698388	-0.0020962541377144	0.0044282239461865	-0.4733848520736199	0.63594	0.63594	chr2	233007339	0.1965838574618484	chr2:233007339:A:G
chr2:233007390	['C', 'T']	98663	87653.43348540147	-4611.80330110843	-0.0056891908594124	0.0043392913352238	-1.311087553221185	0.189831	0.189831	chr2	233007390	0.7216328644609207	chr2:233007390:C:T
chr2:233007698	['T', 'C']	98663	21140.57124611002	-481.7538954811264	0.0028175120583028	0.0068600623606795	0.4107123099131299	0.681284	0.681284	chr2	233007698	0.1666718103755962	chr2:233007698:T:C
chr2:233009159	['C', 'T']	98663	10844.209027693309	-195.4883520183632	0.0201471285945171	0.0092984712190116	2.166714088798213	0.030259	0.030259	chr2	233009159	1.5191454286478654	chr2:233009159:C:T
chr2:233009689	['T', 'C']	98663	93276.63516089135	-4688.49102576887	-0.0052175736104091	0.0043297561117996	-1.2050502327810193	0.228187	0.228187	chr2	233009689	0.6417091013248393	chr2:233009689:T:C
chr2:233009759	['T', 'C']	98663	91579.56411504114	-4896.861010370891	-0.005050862870395	0.0043485185508975	-1.1615134697660543	0.245436	0.245436	chr2	233009759	0.610061735599771	chr2:233009759:T:C
chr2:233010948	['A', 'G']	98663	92740.23860997602	-4995.485139516693	-0.006494013816312	0.0043435052463215	-1.4951090071346922	0.134889	0.134889	chr2	233010948	0.8700234649617804	chr2:233010948:A:G
chr2:233011006	['C', 'T']	98663	25573.85124477963	-282.2972186737606	0.0023643355570401	0.0063390590973967	0.372978942255195	0.709165	0.709165	chr2	233011006	0.1492527066328189	chr2:233011006:C:T
chr2:233011134	['G', 'A']	98663	10468.636629940098	-239.2781900185656	0.0199344774664621	0.0094486739316721	2.109764567030026	0.0348812	0.0348812	chr2	233011134	1.457408582672564	chr2:233011134:G:A
chr2:233011265	['G', 'A']	98663	21111.489151153808	-158.49664343807342	0.0151860748743597	0.0068742111086885	2.2091371117720904	0.0271674	0.0271674	chr2	233011265	1.5659519228512833	chr2:233011265:G:A
chr2:233012355	['T', 'C']	98663	89161.34720220827	-4801.670220155328	-0.0063936920892455	0.0043657362562741	-1.4645163413289153	0.143056	0.143056	chr2	233012355	0.8444939224637824	chr2:233012355:T:C
chr2:233014356	['G', 'A']	98663	108205.41793223712	-5010.55961918769	-0.0020095211600683	0.0043537839140988	-0.4615573946058426	0.6444	0.6444	chr2	233014356	0.1908444682528195	chr2:233014356:G:A
chr2:233015561	['A', 'G']	98663	133726.26460958325	-5059.121114019016	0.0026274886977477	0.0045771017401115	0.574050752405553	0.565935	0.565935	chr2	233015561	0.2472334464837764	chr2:233015561:A:G
chr2:233015798	['A', 'G']	98663	22294.64919199496	-165.72255552760754	0.0091035359996841	0.0067254179359146	1.3536015287719267	0.175867	0.175867	chr2	233015798	0.7548156446950878	chr2:233015798:A:G
chr2:233015899	['G', 'A']	98663	22598.634528686456	-177.97464111619323	0.0089907179676292	0.0067414081971641	1.3336557740875778	0.18232	0.18232	chr2	233015899	0.7391656878276809	chr2:233015899:G:A
chr2:233016568	['T', 'C']	98663	85951.02943923349	-4885.650944295302	-0.0064134691775711	0.0044009107592462	-1.4573049826326356	0.145035	0.145035	chr2	233016568	0.8385271807123218	chr2:233016568:T:C
chr2:233016920	['G', 'C']	98663	85589.81991909895	-4854.863503232997	-0.006032529502008	0.0043970024304673	-1.371964104501734	0.170078	0.170078	chr2	233016920	0.7693518597943838	chr2:233016920:G:C
chr2:233016985	['A', 'G']	98663	12052.97730474887	126.37704740379304	0.0030803109051413	0.0089999861167829	0.34225729519707	0.732158	0.732158	chr2	233016985	0.1353951878983641	chr2:233016985:A:G
chr2:233017783	['A', 'G']	98663	12727.2899759764	185.18178053424785	0.0017993861023528	0.0087817002435406	0.2049017903652952	0.837649	0.837649	chr2	233017783	0.0769379256377385	chr2:233017783:A:G
chr2:233018002	['T', 'C']	98663	121278.4382856216	-5410.172732282184	0.0019120185972084	0.0044750129099694	0.4272654930109407	0.669187	0.669187	chr2	233018002	0.1744525044745921	chr2:233018002:T:C
chr2:233018423	['G', 'A']	98663	12032.73174736714	122.96484993500168	0.0024899874195013	0.0090084885058634	0.2764045730735699	0.782238	0.782238	chr2	233018423	0.1066610904684506	chr2:233018423:G:A
chr2:233018609	['C', 'T']	98663	85662.60693588806	-4846.400133519373	-0.0057866645723159	0.0044003326284125	-1.315051624723095	0.188496	0.188496	chr2	233018609	0.7246978613539945	chr2:233018609:C:T
chr2:233018948	['C', 'T']	98663	85855.9230995367	-4865.207405657028	-0.0059501384195399	0.004397506961936	-1.3530708355991674	0.176036	0.176036	chr2	233018948	0.7543985083075934	chr2:233018948:C:T
chr2:233018958	['T', 'C']	98663	140128.405462121	-5277.514397588958	0.000218881533636	0.0047123625900662	0.0464483641597252	0.962953	0.962953	chr2	233018958	0.0163949094889379	chr2:233018958:T:C
chr2:233018993	['T', 'G']	98663	12062.855842523515	121.93151124708096	0.0025183508048636	0.0089964403340777	0.2799274725720475	0.779534	0.779534	chr2	233018993	0.1081649379602398	chr2:233018993:T:G
chr2:233019516	['A', 'G']	98663	140135.30514556804	-5281.12269820742	0.0001177005929526	0.0047126997269412	0.0249751946383981	0.980075	0.980075	chr2	233019516	0.0087406887566628	chr2:233019516:A:G
chr2:233020716	['T', 'C']	98663	139954.0220676932	-5264.042227668751	0.0001729465988768	0.0047063876122001	0.0367472068022123	0.970687	0.970687	chr2	233020716	0.0129207866590455	chr2:233020716:T:C
chr2:233020785	['C', 'T']	98663	12003.851656260136	135.48504411357752	0.0037187131761452	0.0090174762484102	0.4123895726147206	0.680055	0.680055	chr2	233020785	0.1674559619546888	chr2:233020785:C:T
chr2:233020952	['A', 'G']	98663	9912.803770716131	-249.46390118862496	0.0227561756886667	0.0096941577649125	2.3474113213869403	0.0189063	0.0189063	chr2	233020952	1.7233934551215655	chr2:233020952:A:G
chr2:233022022	['G', 'A']	98663	85610.61873384358	-4895.782886522173	-0.0065711696636884	0.0043963291519118	-1.4946946501562102	0.134997	0.134997	chr2	233022022	0.8696758826007154	chr2:233022022:G:A
chr2:233022568	['G', 'A']	98663	10041.508879158306	-228.6263817961446	0.0223236551723438	0.009636004276436	2.3166921196718744	0.0205225	0.0205225	chr2	233022568	1.6877697356620134	chr2:233022568:G:A
chr2:233023317	['C', 'T']	98663	3786.038373436581	-287.6061437731686	-0.0136320321144516	0.0154568774586543	-0.8819395864990243	0.377812	0.377812	chr2	233023317	0.4227242522082084	chr2:233023317:C:T
chr2:233024364	['C', 'T']	98663	69115.80733712457	-1155.1127676886638	0.0037305864066795	0.0044775356714143	0.8331784893410228	0.404746	0.404746	chr2	233024364	0.392817434573382	chr2:233024364:C:T
chr2:233024395	['A', 'G']	98663	32920.00196640886	-589.6716962194014	0.002406429987548	0.0057241323952747	0.4204008260770787	0.674194	0.674194	chr2	233024395	0.1712151168083521	chr2:233024395:A:G
chr2:233024853	['G', 'A']	98663	32803.6394135718	-564.1760668846574	0.0028233372728492	0.0057328979126844	0.4924799492072491	0.622381	0.622381	chr2	233024853	0.2059436739250303	chr2:233024853:G:A
chr2:233024866	['T', 'C']	98663	162049.8491631439	-5848.492318288983	0.0020145063460873	0.005561727204273	0.3622087657480986	0.717197	0.717197	chr2	233024866	0.1443615357386482	chr2:233024866:T:C
chr2:233025378	['T', 'C']	98663	70074.46625505644	-1063.379773893415	0.0030147580036322	0.0044767417404596	0.673426831033316	0.500677	0.500677	chr2	233025378	0.3004423586760087	chr2:233025378:T:C
chr2:233025856	['C', 'T']	98663	22142.67328197852	-133.69653234741966	0.0103284529339386	0.0067482665057993	1.5305342379502107	0.125888	0.125888	chr2	233025856	0.9000156660967762	chr2:233025856:C:T
chr2:233026160	['T', 'C']	98663	70097.60377760208	-1057.75180711422	0.0029621771656476	0.0044777750779548	0.661528798137088	0.508275	0.508275	chr2	233026160	0.2939012509682744	chr2:233026160:T:C
chr2:233026454	['G', 'A']	98663	5867.059465650403	-267.3085460308561	-0.000813452619161	0.0124414454001361	-0.0653824851533882	0.94787	0.94787	chr2	233026454	0.0232512218962018	chr2:233026454:G:A
chr2:233026505	['T', 'C']	98663	70144.06270339317	-1045.3150988480097	0.0032390583978376	0.0044775299738377	0.7234029513511846	0.469434	0.469434	chr2	233026505	0.3284254586708773	chr2:233026505:T:C
chr2:233026633	['C', 'T']	98663	7880.6389944756975	-203.5865295979148	-0.0097045150363641	0.0108920375596334	-0.8909733356346174	0.372946	0.372946	chr2	233026633	0.4283540464748979	chr2:233026633:C:T
chr2:233027159	['C', 'G']	98663	32653.99702601465	-556.2734167291894	0.00319959311091	0.0057475294838975	0.5566901605070727	0.57774	0.57774	chr2	233027159	0.2382675629105656	chr2:233027159:C:G
chr2:233027297	['G', 'A']	98663	70041.85227388128	-1055.1688681423454	0.0031769385217576	0.0044830781984252	0.7086511502015669	0.478543	0.478543	chr2	233027297	0.3200790321323191	chr2:233027297:G:A
chr2:233027660	['G', 'C']	98663	91597.71101424296	-4837.035814635631	-0.0020895834758655	0.004366790254385	-0.4785170237492444	0.632283	0.632283	chr2	233027660	0.1990884947729651	chr2:233027660:G:C
chr2:233027701	['C', 'T']	98663	152695.83355295166	-5754.695301011563	0.004652589907905	0.005103754148248	0.9116014942651846	0.361981	0.361981	chr2	233027701	0.4413142245268098	chr2:233027701:C:T
chr2:233027812	['C', 'T']	98663	32589.95473805856	-544.676144595065	0.0035811995725974	0.0057481611292779	0.6230165599145814	0.533275	0.533275	chr2	233027812	0.2730487756205939	chr2:233027812:C:T
chr2:233028111	['T', 'A']	98663	23056.336877743204	-46.0693280549915	0.0085732039730697	0.0066430515319892	1.290552080137562	0.196862	0.196862	chr2	233028111	0.7058381070361015	chr2:233028111:T:A
chr2:233028201	['G', 'T']	98663	70061.3909724897	-1035.6760050708167	0.0032052601768906	0.0044780327223027	0.7157741748797317	0.474132	0.474132	chr2	233028201	0.324100732395809	chr2:233028201:G:T
chr2:233028533	['C', 'T']	98663	14614.811803997653	-850.3173175193144	0.0024467274012238	0.0081548551526473	0.3000332140086632	0.764152	0.764152	chr2	233028533	0.1168202458805853	chr2:233028533:C:T
chr2:233029249	['A', 'G']	98663	163921.2285108929	-5897.741231313621	-0.0008951893303559	0.0056644481317554	-0.158036459957577	0.874428	0.874428	chr2	233029249	0.0582759443213911	chr2:233029249:A:G
chr2:233029285	['TTTCACCGTTTTAGC', 'T']	98663	91912.51059708749	-4853.780873757207	-0.0015439825512355	0.0043727784009374	-0.3530895942279076	0.724022	0.724022	chr2	233029285	0.1402482372097037	chr2:233029285:TTTCACCGTTTTAGC:T
chr2:233029336	['T', 'C']	98663	164296.3174998987	-5807.6474137809855	9.103207078655188e-05	0.005686164626766	0.0160093976804757	0.987227	0.987227	chr2	233029336	0.0055829754839884	chr2:233029336:T:C
chr2:233029888	['C', 'A']	98663	155747.78583520016	-5701.643646003137	0.0024470162612945	0.0052202604116622	0.4687536766993018	0.639247	0.639247	chr2	233029888	0.1943313014502431	chr2:233029888:C:A
chr2:233029915	['C', 'T']	98663	32802.92269688453	-466.5997856236373	0.0030110177832734	0.0057397081380598	0.5245942321191356	0.599866	0.599866	chr2	233029915	0.2219457528830827	chr2:233029915:C:T
chr2:233031788	['C', 'T']	98663	23268.358367206263	164.25453769059004	0.0124820833418547	0.0066662654258769	1.872425195282832	0.0611508	0.0611508	chr2	233031788	1.2135978569709032	chr2:233031788:C:T
chr2:233033707	['C', 'G']	98663	25572.555145605485	132.4900963073193	0.0105447167686058	0.0064019837572306	1.6471014561222883	0.0995404	0.0995404	chr2	233033707	1.0020006183896275	chr2:233033707:C:G
chr2:233034416	['C', 'A']	98663	86330.50007603172	-4163.083161860372	0.0025484793826638	0.0043661443379013	0.5836910522039196	0.55943	0.55943	chr2	233034416	0.2522542478588272	chr2:233034416:C:A
chr2:233034667	['C', 'T']	98663	25594.29705649821	112.99207196709372	0.0095964838914716	0.0064010856995512	1.499196283553043	0.133826	0.133826	chr2	233034667	0.8734595027148704	chr2:233034667:C:T
chr2:233036144	['G', 'T']	98663	27483.4171105095	194.7013393006825	0.0080943237991431	0.0063502186683426	1.2746527673913404	0.202435	0.202435	chr2	233036144	0.69371439799448	chr2:233036144:G:T
chr2:233036147	['G', 'A']	98663	22232.260813368943	-1259.7773356942364	0.0009029046630905	0.006805955393965	0.1326639113578589	0.894459	0.894459	chr2	233036147	0.048439561728075	chr2:233036147:G:A
chr2:233039549	['C', 'T']	98663	22719.302717606155	-12.05721068608538	0.0158453784825119	0.006719537747817	2.358105434806076	0.0183704	0.0183704	chr2	233039549	1.735881387194384	chr2:233039549:C:T
chr2:233040292	['C', 'T']	98663	2832.086113926616	-240.9428234041364	-0.0274393529952818	0.0178691205840737	-1.5355737774660148	0.124646	0.124646	chr2	233040292	0.90432165382929	chr2:233040292:C:T
chr2:233040692	['G', 'T']	98663	87166.83480482094	-4242.647879265405	0.0014324484106603	0.0043639838454293	0.3282432890214927	0.742728	0.742728	chr2	233040692	0.1291702033682631	chr2:233040692:G:T
chr2:233040780	['T', 'C']	98663	113999.7098994445	-3997.7421367911456	0.0060510157876971	0.0043411418102087	1.3938765541976517	0.163358	0.163358	chr2	233040780	0.7868595923132428	chr2:233040780:T:C
chr2:233041094	['T', 'C']	98663	113667.12904337604	-4165.99683726648	0.0052372771899562	0.0043395916997227	1.2068594357139373	0.227489	0.227489	chr2	233041094	0.6430395983686198	chr2:233041094:T:C
chr2:233041296	['G', 'A']	98663	25235.02307949604	201.6547240416837	0.0150823099954689	0.0064284438523749	2.3461836708579065	0.0189687	0.0189687	chr2	233041296	1.7219624320092066	chr2:233041296:G:A
chr2:233041641	['G', 'A']	98663	42060.95249488046	-1283.3620731103638	0.004535983729362	0.0051776137248938	0.8760761173729797	0.380991	0.380991	chr2	233041641	0.4190852833703203	chr2:233041641:G:A
chr2:233043047	['G', 'A']	98663	99222.10200212889	-3396.786923963441	0.0067213345840827	0.0042676016488451	1.5749676603254938	0.115267	0.115267	chr2	233043047	0.93829500987125	chr2:233043047:G:A
chr2:233043614	['G', 'A']	98663	73550.40036090469	-3514.147013376634	0.0003795379915077	0.0044509711365443	0.0852708273912562	0.932046	0.932046	chr2	233043614	0.0305626530396069	chr2:233043614:G:A
chr2:233044838	['T', 'C']	98663	83560.85704872833	-3677.946519492972	-0.0020592784206143	0.0043238307349544	-0.4762624965789802	0.633888	0.633888	chr2	233044838	0.1979874696874211	chr2:233044838:T:C
chr2:233045408	['A', 'G']	98663	83897.35376880346	-3634.232549704351	-0.0022337718472086	0.0043179480694075	-0.5173225363766678	0.604932	0.604932	chr2	233045408	0.218293441355043	chr2:233045408:A:G
chr2:233046389	['C', 'A']	98663	72341.93122744413	-3603.669358773432	0.0005199450069076	0.0044684270623641	0.1163597390426061	0.907368	0.907368	chr2	233046389	0.0422165409929436	chr2:233046389:C:A
chr2:233046830	['T', 'C']	98663	82690.6003426532	-3577.649410320258	-0.0023930363058169	0.0043253118012273	-0.5532633058125175	0.580084	0.580084	chr2	233046830	0.2365091131697757	chr2:233046830:T:C
chr2:233046832	['A', 'G']	98663	82911.16833098474	-3564.215773620657	-0.0026212717972967	0.0043213061174417	-0.6065924806198516	0.544123	0.544123	chr2	233046832	0.2643029161415705	chr2:233046832:A:G
chr2:233048045	['C', 'T']	98663	82292.85200429853	-3609.705716287128	-0.0020104314339774	0.004329101653352	-0.4643992206606505	0.642363	0.642363	chr2	233048045	0.192219482297564	chr2:233048045:C:T
chr2:233048187	['A', 'G']	98663	73737.67370277997	-3434.55732396698	0.0001359084480004	0.0044407846837624	0.0306046020419341	0.975585	0.975585	chr2	233048187	0.0107348857540728	chr2:233048187:A:G
chr2:233048258	['G', 'A']	98663	9395.47592688342	-38.85309490828911	-0.0135379726826526	0.0102017295963016	-1.3270272020893887	0.184503	0.184503	chr2	233048258	0.7339965678634397	chr2:233048258:G:A
chr2:233048645	['G', 'A']	98663	71910.5270997901	-3568.4805451861034	-3.287033370539689e-05	0.0044706015968371	-0.0073525526695673	0.994134	0.994134	chr2	233048645	0.0025550728076204	chr2:233048645:G:A
chr2:233049237	['C', 'T']	98663	72399.21550238266	-3642.434514881794	-0.001439968814202	0.0044637799305862	-0.3225895623427264	0.747007	0.747007	chr2	233049237	0.1266753285097291	chr2:233049237:C:T
chr2:233049859	['G', 'A']	98663	73033.1816007136	-3581.50631478113	-0.0019816361532661	0.0044497611619943	-0.4453353969177981	0.656078	0.656078	chr2	233049859	0.1830445250209253	chr2:233049859:G:A
chr2:233050421	['G', 'A']	98663	73127.18827035354	-3597.7343488435613	-0.0021735790963376	0.0044491010918878	-0.4885434274129729	0.625166	0.625166	chr2	233050421	0.2040046493571154	chr2:233050421:G:A
chr2:233050825	['C', 'T']	98663	73121.85803927133	-3599.749789017767	-0.0022400455213794	0.0044492512836416	-0.5034657245850074	0.614638	0.614638	chr2	233050825	0.2113805929892617	chr2:233050825:C:T
chr2:233050933	['A', 'G']	98663	73200.16113206017	-3617.7412739784	-0.0029902340765362	0.0044478768663516	-0.6722834661088539	0.501405	0.501405	chr2	233050933	0.2998113395808686	chr2:233050933:A:G
chr2:233051083	['C', 'T']	98663	74534.79903501124	-3688.2233961909296	-0.0024114922188747	0.0044352090168167	-0.5437155745605631	0.586638	0.586638	chr2	233051083	0.2316298086316406	chr2:233051083:C:T
chr2:233051181	['G', 'A']	98663	73199.99801093986	-3608.0203723295513	-0.0025698668946133	0.0044517642171905	-0.5772693182378601	0.563759	0.563759	chr2	233051181	0.2489065118649585	chr2:233051181:G:A
chr2:233051766	['G', 'A']	98663	11290.572178637312	5.3914810083041385	-0.0143729619448073	0.0094469029771686	-1.5214469736318903	0.128151	0.128151	chr2	233051766	0.8922780005387505	chr2:233051766:G:A
chr2:233052255	['A', 'C']	98663	73357.97408244561	-3618.1305674198265	-0.0023477192186361	0.0044470748197994	-0.5279243803552562	0.597553	0.597553	chr2	233052255	0.2236235688957466	chr2:233052255:A:C
chr2:233054771	['A', 'T']	98663	73639.7972979885	-3501.0954269213858	-0.0016108020184518	0.0044690544800532	-0.3604346345835295	0.718523	0.718523	chr2	233054771	0.143559325493275	chr2:233054771:A:T
chr2:233057449	['T', 'C']	98663	72297.18984236402	-3614.101383076521	-0.0015280605449472	0.0044642270725608	-0.3422900583035748	0.732133	0.732133	chr2	233057449	0.1354100174125093	chr2:233057449:T:C
chr2:233057947	['A', 'G']	98663	166372.41166034757	-6539.219316487021	-0.0072442595914294	0.0058999036890302	-1.2278606521829711	0.219502	0.219502	chr2	233057947	0.6585615183147677	chr2:233057947:A:G
chr2:233058100	['G', 'A']	98663	74901.34978982413	-3609.4361138230834	-7.655806650606488e-05	0.0045557422800182	-0.0168047404353518	0.986592	0.986592	chr2	233058100	0.0058624104327073	chr2:233058100:G:A
chr2:233058863	['A', 'G']	98663	72358.60139498577	-3625.756807586115	-0.001989103688513	0.0044621129920126	-0.4457761809424471	0.65576	0.65576	chr2	233058863	0.1832550779214364	chr2:233058863:A:G
chr2:233059299	['A', 'G']	98663	166118.15323250956	-6596.385367176469	-0.0079700556299121	0.0058748442865271	-1.3566411705906734	0.174898	0.174898	chr2	233059299	0.7572151567530562	chr2:233059299:A:G
chr2:233059871	['A', 'G']	98663	90987.75531947248	-3186.022115463858	-0.0014192438955271	0.0042605437933348	-0.3331133217659709	0.739049	0.739049	chr2	233059871	0.1313267663086434	chr2:233059871:A:G
chr2:233060213	['C', 'T']	98663	72098.8060196933	-3614.8122514063975	-0.0014059477401848	0.0044732045848647	-0.3143043680456527	0.753291	0.753291	chr2	233060213	0.1230372213018986	chr2:233060213:C:T
chr2:233060456	['G', 'A']	98663	90545.424069494	-3118.6183096717577	-0.000656396597482	0.0042626352360777	-0.1539884510704866	0.877619	0.877619	chr2	233060456	0.0566939830793866	chr2:233060456:G:A
chr2:233060781	['A', 'G']	98663	176062.1379195005	-6698.852193289368	-0.0172748087604687	0.0069194525704605	-2.496557145895573	0.0125422	0.0125422	chr2	233060781	1.9016262781736617	chr2:233060781:A:G
chr2:233061472	['G', 'A']	98663	17281.83124797211	-748.5949004602462	0.0046881905467908	0.0075071469824909	0.6244969703837123	0.532303	0.532303	chr2	233061472	0.2738410861853623	chr2:233061472:G:A
chr2:233061491	['G', 'A']	98663	90934.6735229982	-3179.545848539622	-0.001466018431572	0.0042617439417593	-0.3439949587789685	0.730851	0.730851	chr2	233061491	0.1361711544697989	chr2:233061491:G:A
chr2:233061564	['T', 'C']	98663	73426.25693310762	-3514.4389051938883	-0.0022719474214401	0.0044444791642795	-0.5111841764722028	0.609223	0.609223	chr2	233061564	0.215223709104005	chr2:233061564:T:C
chr2:233064066	['T', 'C']	98663	75677.83516795395	-3716.5568996484544	-0.0037825399974299	0.0044175845346792	-0.8562462059833745	0.391864	0.391864	chr2	233064066	0.4068646327186084	chr2:233064066:T:C
chr2:233064573	['T', 'C']	98663	101846.1935797764	-3134.303648506989	-0.0019354808471344	0.0042703739899431	-0.4532345063201807	0.650381	0.650381	chr2	233064573	0.1868321545537246	chr2:233064573:T:C
chr2:233064800	['T', 'C']	98663	101922.62772190911	-3052.3936417808013	-0.0024166874888604	0.0042827900971252	-0.5642787608205646	0.572566	0.572566	chr2	233064800	0.2421744447370402	chr2:233064800:T:C
chr2:233064835	['G', 'A']	98663	99931.244231783	-3086.9086122127983	-0.0025938303354921	0.0042715775144532	-0.6072300752393395	0.5437	0.5437	chr2	233064835	0.2646406669982892	chr2:233064835:G:A
chr2:233065265	['G', 'A']	98663	6540.329177235966	-55.191264809488025	0.0028952551533068	0.0120334470840073	0.2406006469380426	0.809865	0.809865	chr2	233065265	0.0915873695675389	chr2:233065265:G:A
chr2:233065867	['A', 'G']	98663	29395.49590114035	-396.423927485502	-0.0012938129851069	0.0060311609922877	-0.214521381001337	0.830141	0.830141	chr2	233065867	0.0808481361525925	chr2:233065867:A:G
chr2:233066203	['C', 'T']	98663	19085.14346916813	-598.56348642474	-0.0029713280036206	0.0071999662627008	-0.4126863786867397	0.679837	0.679837	chr2	233066203	0.1675952027147873	chr2:233066203:C:T
chr2:233066751	['C', 'T']	98663	2605.554581212872	104.98177340915838	0.0142604788859845	0.018862260967303	0.7560323182201981	0.449632	0.449632	chr2	233066751	0.3471427878996845	chr2:233066751:C:T
chr2:233066852	['C', 'T']	98663	9381.85580919172	278.53472576113256	-0.0004897065016531	0.0103092166289109	-0.0475018150535177	0.962113	0.962113	chr2	233066852	0.0167739171571963	chr2:233066852:C:T
chr2:233066867	['T', 'C']	98663	2588.918400454232	101.17644225360314	0.0132845911072005	0.0189184223441219	0.7022039610680403	0.482554	0.482554	chr2	233066867	0.3164540800615643	chr2:233066867:T:C
chr2:233066892	['C', 'T']	98663	2588.078694506385	100.9404697995418	0.0131887991694795	0.0189183605673025	0.6971428165014651	0.485715	0.485715	chr2	233066892	0.3136184843041155	chr2:233066892:C:T
chr2:233066931	['T', 'C']	98663	2589.6824416801	100.80520458611092	0.013029430670064	0.0189146117127717	0.6888553076279204	0.490916	0.490916	chr2	233066931	0.3089928130855602	chr2:233066931:T:C
chr2:233066936	['C', 'T']	98663	163814.92417714978	-6971.113499400394	-0.0089242682542012	0.0057765434771319	-1.544914928716534	0.12237	0.12237	chr2	233066936	0.912325039963243	chr2:233066936:C:T
chr2:233066962	['G', 'A']	98663	8515.035650931062	186.79323687965388	-0.0009087218643762	0.0107495622771864	-0.0845357086125081	0.932631	0.932631	chr2	233066962	0.030290152997778	chr2:233066962:G:A
chr2:233066996	['C', 'T']	98663	175782.90824869755	-6592.857651688974	-0.0111875176994158	0.0068827642909613	-1.6254396092145014	0.104072	0.104072	chr2	233066996	0.9826660993191492	chr2:233066996:C:T
chr2:233067111	['A', 'G']	98663	2587.104886528345	100.59473963517148	0.0132122471476011	0.0189219354223091	0.6982503032973955	0.485022	0.485022	chr2	233067111	0.3142385618886458	chr2:233067111:A:G
chr2:233067376	['C', 'T']	98663	2586.0	100.19375645371582	0.0131281739644791	0.0189243768183361	0.6937176368079384	0.487861	0.487861	chr2	233067376	0.3117038983496609	chr2:233067376:C:T
chr2:233067380	['T', 'C']	98663	2586.0524219296376	100.17333128220923	0.013119992427558	0.0189243764341633	0.6932853229379392	0.488132	0.488132	chr2	233067380	0.3114627207846159	chr2:233067380:T:C
chr2:233067650	['T', 'C']	98663	2585.366856227636	99.29916663970452	0.0129429289571009	0.0189279173839584	0.6838010064472368	0.494102	0.494102	chr2	233067650	0.3061833881927409	chr2:233067650:T:C
chr2:233067740	['G', 'A']	98663	2585.052401658203	99.38773683015516	0.0129524152600713	0.0189278701482659	0.6843038946596942	0.493785	0.493785	chr2	233067740	0.3064621070249324	chr2:233067740:G:A
chr2:233067779	['C', 'T']	98663	2585.0524016582035	99.3315368731931	0.0129388357034093	0.0189278623272731	0.6835867399968203	0.494238	0.494238	chr2	233067779	0.3060638664696261	chr2:233067779:C:T
chr2:233067853	['T', 'C']	98663	2585.0524016582035	99.4178842224404	0.0129610591648641	0.0189278869543366	0.6847599627012063	0.493497	0.493497	chr2	233067853	0.306715483090405	chr2:233067853:T:C
chr2:233067904	['A', 'G']	98663	2585.18341509893	99.37677485827857	0.0129610983362147	0.0189278658083531	0.6847627972137704	0.493495	0.493495	chr2	233067904	0.3067172431633616	chr2:233067904:A:G
chr2:233067911	['C', 'T']	98663	33041.693206009375	-1143.0032228711757	-0.0071764813772278	0.0057175799479927	-1.25516065232236	0.209423	0.209423	chr2	233067911	0.6789756233995243	chr2:233067911:C:T
chr2:233067948	['T', 'G']	98663	2583.3665723930294	100.37351468922294	0.0135081077298576	0.0189348995815893	0.713397378826968	0.475602	0.475602	chr2	233067948	0.3227563277557482	chr2:233067948:T:G
chr2:233068093	['A', 'C']	98663	33141.528883118415	-1134.064691941423	-0.0069584206932439	0.0057126660020407	-1.2180688825074333	0.223201	0.223201	chr2	233068093	0.6513038639750098	chr2:233068093:A:C
chr2:233068155	['T', 'C']	98663	2582.5758660192014	98.86370709801288	0.0129811363849466	0.0189371481278376	0.6854852851821107	0.493039	0.493039	chr2	233068155	0.3071187261286757	chr2:233068155:T:C
chr2:233068193	['C', 'G']	98663	33152.06596016814	-1130.2833047899633	-0.0069516330705928	0.0057146117368222	-1.2164663831489793	0.22381	0.22381	chr2	233068193	0.6501205127683722	chr2:233068193:C:G
chr2:233068242	['A', 'G']	98663	2642.261596575725	96.08514225565102	0.0120881219896396	0.0188393466316816	0.6416423152017063	0.521107	0.521107	chr2	233068242	0.2830730929415583	chr2:233068242:A:G
chr2:233068367	['A', 'G']	98663	2609.785062317055	99.38265122049728	0.0132456970743173	0.0189296547141305	0.6997326297996203	0.484096	0.484096	chr2	233068367	0.3150685058431107	chr2:233068367:A:G
chr2:233068412	['G', 'A']	98663	8503.825731362082	186.8109624594429	-0.000297042819974	0.0107596245314439	-0.0276071733828595	0.977976	0.977976	chr2	233068412	0.0096718028764662	chr2:233068412:G:A
chr2:233068709	['A', 'G']	98663	166581.1954710402	-6843.674558280472	-0.0074598747167068	0.0059568167493276	-1.252325701902603	0.210454	0.210454	chr2	233068709	0.6768428154069608	chr2:233068709:A:G
chr2:233068717	['G', 'A']	98663	136096.3116808077	-5594.862423239187	0.0009623823033093	0.0046389268399558	0.2074579609706751	0.835653	0.835653	chr2	233068717	0.0779740233619093	chr2:233068717:G:A
chr2:233068755	['T', 'C']	98663	2599.342493664471	97.1326488068695	0.0118054008766162	0.0188864681032568	0.625071919856765	0.531925	0.531925	chr2	233068755	0.2741495977469129	chr2:233068755:T:C
chr2:233068979	['G', 'A']	98663	2569.060923534752	90.39805508167446	0.011551884357915	0.0190350515685777	0.6068743400193556	0.543936	0.543936	chr2	233068979	0.2644521967760131	chr2:233068979:G:A
chr2:233068991	['AG', 'A']	98663	14609.442225218736	-527.4005874764053	-0.0058533004930832	0.0081211402341774	-0.7207486047894965	0.471066	0.471066	chr2	233068991	0.3269182405829361	chr2:233068991:AG:A
chr2:233069095	['C', 'T']	98663	14454.732530560115	-565.4837348233632	-0.0079413739092565	0.0081583309329227	-0.9734066899896604	0.330354	0.330354	chr2	233069095	0.4810204302892625	chr2:233069095:C:T
chr2:233069136	['G', 'A']	98663	2592.026271512842	88.12698234344319	0.0089905444376218	0.0189087727004901	0.4754694860438388	0.634453	0.634453	chr2	233069136	0.1976005447224377	chr2:233069136:G:A
chr2:233069888	['G', 'A']	98663	39571.21934208527	-942.1773434869664	-0.0069211156434942	0.0053503839854855	-1.2935736317747886	0.195816	0.195816	chr2	233069888	0.7081518251589518	chr2:233069888:G:A
chr2:233070106	['A', 'G']	98663	15957.293882722615	-695.7761849644005	-0.007859667709479	0.0077823029341179	-1.0099411158902534	0.312526	0.312526	chr2	233070106	0.5051138465220735	chr2:233070106:A:G
chr2:233070289	['T', 'C']	98663	15964.75078563754	-694.2949982077203	-0.0077414567063994	0.0077814403254577	-0.994861668613258	0.319806	0.319806	chr2	233070289	0.4951133925521125	chr2:233070289:T:C
chr2:233070456	['TTC', 'T']	98663	14215.801396030249	-580.1791212029001	-0.0059542106794058	0.0083116325456018	-0.7163707787535154	0.473764	0.473764	chr2	233070456	0.3244379431813167	chr2:233070456:TTC:T
chr2:233070466	['T', 'A']	98663	41910.97943746093	-926.0884251807888	-0.0059383814190728	0.005281741944984	-1.1243225210410768	0.260879	0.260879	chr2	233070466	0.5835608789342148	chr2:233070466:T:A
chr2:233070472	['T', 'A']	98663	41862.41961239578	-924.4492693713172	-0.0058028167383847	0.0052803339729638	-1.0989488104533072	0.271793	0.271793	chr2	233070472	0.5657617326679881	chr2:233070472:T:A
chr2:233070480	['A', 'G']	98663	41742.19241535997	-925.3978820270438	-0.0060711167260082	0.0052734499874465	-1.151260890017085	0.249628	0.249628	chr2	233070480	0.6027067027897769	chr2:233070480:A:G
chr2:233070781	['C', 'T']	98663	13952.100938824346	-564.8874582315017	-0.0050279112342127	0.0082996986326293	-0.6057944338419753	0.544653	0.544653	chr2	233070781	0.2638800998899456	chr2:233070781:C:T
chr2:233070906	['T', 'C']	98663	2161.087614916024	44.84468828622837	0.0107742749339649	0.0205897625757696	0.5232831070448714	0.600778	0.600778	chr2	233070906	0.2212859792221609	chr2:233070906:T:C
chr2:233071115	['G', 'A']	98663	31210.26586580892	-1100.3563539778206	-0.0072622889455792	0.005839067418605	-1.2437412389586957	0.213598	0.213598	chr2	233071115	0.670402818090252	chr2:233071115:G:A
chr2:233071515	['A', 'G']	98663	13962.547316133612	-573.2063053038805	-0.0057143885422856	0.0082962627184756	-0.688790692411391	0.490957	0.490957	chr2	233071515	0.3089565434788629	chr2:233071515:A:G
chr2:233073186	['G', 'A']	98663	25201.5325825841	-1072.288528307332	-0.0020671045776025	0.0063617289649463	-0.32492811136602	0.745236	0.745236	chr2	233073186	0.127706173872798	chr2:233073186:G:A
chr2:233073966	['C', 'T']	98663	14345.453985180378	-558.5023919641475	-0.003511555233004	0.0081994242193551	-0.4282685148445915	0.668457	0.668457	chr2	233073966	0.1749265244728327	chr2:233073966:C:T
chr2:233074069	['A', 'C']	98663	16639.68651738923	-672.9726234844358	-0.0066540684747719	0.0076392038081374	-0.8710421454764637	0.383733	0.383733	chr2	233074069	0.415970851044997	chr2:233074069:A:C
chr2:233074283	['C', 'T']	98663	18217.846471977537	-759.7633302179349	-0.0051600426405717	0.0073302946766185	-0.7039338618992718	0.481476	0.481476	chr2	233074283	0.3174253561559352	chr2:233074283:C:T
chr2:233074633	['G', 'T']	98663	16042.609412457805	-689.5590332422896	-0.0082822407958887	0.0077705027557957	-1.0658564903939147	0.286491	0.286491	chr2	233074633	0.5428890166694736	chr2:233074633:G:T
chr2:233074905	['T', 'C']	98663	25080.32143219188	-316.31893587607806	-0.0029856418527675	0.0065143375136907	-0.4583185698457907	0.646725	0.646725	chr2	233074905	0.1892803505076657	chr2:233074905:T:C
chr2:233075315	['C', 'T']	98663	24065.95136587097	-445.95293325419823	-0.002323510390092	0.0066136422122644	-0.3513208479562633	0.725348	0.725348	chr2	233075315	0.139453582092413	chr2:233075315:C:T
chr2:233075619	['A', 'G']	98663	25786.82937652317	-663.343064085813	-0.0044899421826024	0.006324826242381	-0.7098917836693301	0.477773	0.477773	chr2	233075619	0.3207783968262722	chr2:233075619:A:G
chr2:233076678	['A', 'G']	98663	8160.248124873303	126.81415815734904	-0.0021875550974832	0.0109489531228214	-0.1997958227552958	0.841641	0.841641	chr2	233076678	0.0748731162986473	chr2:233076678:A:G
chr2:233077426	['C', 'T']	98663	15921.743375301585	-688.9249050240487	-0.0091218948020789	0.0077897853594337	-1.1710072076674076	0.241599	0.241599	chr2	233077426	0.6169048676311238	chr2:233077426:C:T
chr2:233077989	['G', 'A']	98663	8972.36375799471	-480.672852780588	-0.0085159911481873	0.0102220455098805	-0.8331004924558331	0.40479	0.40479	chr2	233077989	0.3927702249194011	chr2:233077989:G:A
chr2:233078023	['T', 'C']	98663	170074.44758313822	-6536.853435530968	-0.0077633537667683	0.0062069438674073	-1.2507530167194898	0.211028	0.211028	chr2	233078023	0.6756599170306309	chr2:233078023:T:C
chr2:233078637	['G', 'A']	98663	7631.08282902006	53.35058564970695	0.0002619369883701	0.0112856658505763	0.023209706174025	0.981483	0.981483	chr2	233078637	0.0081172182953876	chr2:233078637:G:A
chr2:233078998	['G', 'C']	98663	76398.6815126476	-3631.848082362669	-0.0028256624425717	0.0044344814911283	-0.6372024436734681	0.523994	0.523994	chr2	233078998	0.280673685882323	chr2:233078998:G:C
chr2:233079600	['C', 'T']	98663	17508.484404302126	-785.6649296455721	-0.006625185958788	0.0074670330676397	-0.8872581517684754	0.374942	0.374942	chr2	233079600	0.4260359083472326	chr2:233079600:C:T
chr2:233079758	['G', 'A']	98663	133834.99080578616	-5510.77221377764	-0.0002649068012757	0.0045955926489778	-0.0576436645956029	0.954033	0.954033	chr2	233079758	0.0204366027906292	chr2:233079758:G:A
chr2:233079966	['G', 'A']	98663	7460.226839651327	40.037054314458	-0.002715095039259	0.011391540945897	-0.2383430873974062	0.811616	0.811616	chr2	233079966	0.0906493999787391	chr2:233079966:G:A
chr2:233080610	['T', 'G']	98663	177815.22023435446	-6327.828709262242	-0.0079024390462787	0.0071610589437114	-1.10352939535826	0.2698	0.2698	chr2	233080610	0.5689580546641146	chr2:233080610:T:G
chr2:233080611	['T', 'C']	98663	6774.755321737016	-35.03585746026694	0.0080332606795169	0.0116661287564078	0.6885969499611888	0.491079	0.491079	chr2	233080611	0.3088486371962729	chr2:233080611:T:C
chr2:233080834	['T', 'C']	98663	7021.640511281853	-312.60250585744825	0.0006210710209828	0.0114467666162091	0.0542573323809535	0.95673	0.95673	chr2	233080834	0.0192106077346882	chr2:233080834:T:C
chr2:233080855	['C', 'T']	98663	101729.4040344653	-4626.481633974335	-0.0030143621186066	0.0042941417488451	-0.7019707999665518	0.482699	0.482699	chr2	233080855	0.3163236009014898	chr2:233080855:C:T
chr2:233080905	['C', 'T']	98663	18410.18659666336	-687.4476969650214	-0.0056877780225457	0.0072958643903292	-0.7795893287277864	0.435635	0.435635	chr2	233080905	0.3608772352150803	chr2:233080905:C:T
chr2:233081790	['A', 'G']	98663	177616.4006993716	-6415.819914182099	-0.0034605066918754	0.007136651171482	-0.4848922286833289	0.627754	0.627754	chr2	233081790	0.2022105113153298	chr2:233081790:A:G
chr2:233082226	['T', 'A']	98663	31823.93531122981	-722.2142426104853	0.0078116165844778	0.0057757346577739	1.3524888256359906	0.176222	0.176222	chr2	233082226	0.7539398741182137	chr2:233082226:T:A
chr2:233082227	['C', 'T']	98663	31825.967717413336	-722.6727142728304	0.0078061606558113	0.0057755835087238	1.351579566639523	0.176513	0.176513	chr2	233082227	0.7532233037585669	chr2:233082227:C:T
chr2:233084107	['T', 'G']	98663	19709.19976282661	-307.7119067597093	0.0022756322002028	0.007122737472421	0.3194884282923476	0.749357	0.749357	chr2	233084107	0.1253112314430632	chr2:233084107:T:G
chr2:233084545	['G', 'A']	98663	39475.60042165438	-1339.680331905682	0.0037045125501124	0.005332169642217	0.6947476915929885	0.487215	0.487215	chr2	233084545	0.3122793494454867	chr2:233084545:G:A
chr2:233085243	['G', 'A']	98663	12965.233957788454	-818.8579305102857	-0.0057617018412237	0.0086013226762714	-0.6698623058426433	0.502947	0.502947	chr2	233085243	0.298477778006266	chr2:233085243:G:A
chr2:233085555	['C', 'A']	98663	58608.06850092762	-1187.2120988826773	0.0037927009664263	0.0047292555014548	0.8019657566100219	0.422575	0.422575	chr2	233085555	0.3740961998611024	chr2:233085555:C:A
chr2:233086022	['G', 'A']	98663	40850.72638717133	-1293.3996133305031	0.0039708651312812	0.0052748489474966	0.7527921976165441	0.451577	0.451577	chr2	233086022	0.3452681859398435	chr2:233086022:G:A
chr2:233086667	['T', 'TG']	98663	60332.17941802689	-1241.6086961071276	0.0030345779945588	0.004695986012306	0.646206778854669	0.518147	0.518147	chr2	233086667	0.2855470120076782	chr2:233086667:T:TG
chr2:233088746	['C', 'T']	98663	17320.35110124568	-430.7533168602527	0.0032158044976115	0.0075428857856008	0.4263360985460606	0.669864	0.669864	chr2	233088746	0.1740133615453085	chr2:233088746:C:T
chr2:233089230	['G', 'A']	98663	78733.96017963768	-1628.568728918254	0.0041854502385741	0.0043808506626995	0.955396693662919	0.339379	0.339379	chr2	233089230	0.4693150343409189	chr2:233089230:G:A
chr2:233090259	['T', 'A']	98663	48301.34338253184	-841.5289589667362	0.0054550860898812	0.0049971367613932	1.0916423444773589	0.274993	0.274993	chr2	233090259	0.5606783610790671	chr2:233090259:T:A
chr2:233091013	['T', 'C']	98663	99902.60307255482	-2305.514172046305	0.0014438730907928	0.0042795076254756	0.3373923397629967	0.735822	0.735822	chr2	233091013	0.1332272315419018	chr2:233091013:T:C
chr2:233091148	['C', 'T']	98663	17338.460278360657	-414.5116234562845	0.0038598389207105	0.0075392776413855	0.5119640241821865	0.608677	0.608677	chr2	233091148	0.2156131085670238	chr2:233091148:C:T
chr2:233091708	['C', 'T']	98663	59118.789589457694	-1629.01022530642	0.004456214716581	0.0046418078122595	0.960017065939623	0.337049	0.337049	chr2	233091708	0.4723069570435882	chr2:233091708:C:T
chr2:233091714	['A', 'G']	98663	11674.129819048105	-450.821106254969	-0.0042153833770359	0.0090746825897549	-0.4645213025737112	0.642275	0.642275	chr2	233091714	0.1922789821947604	chr2:233091714:A:G
chr2:233092543	['A', 'T']	98663	64167.60891736537	-1451.8128080129486	0.0013759742449896	0.0046162059121242	0.2980747113935489	0.765647	0.765647	chr2	233092543	0.1159714148156745	chr2:233092543:A:T
chr2:233092754	['A', 'G']	98663	13935.977475696667	-650.294351399325	-0.0095549837376361	0.0083133563079148	-1.1493533277936356	0.250413	0.250413	chr2	233092754	0.6013431288094004	chr2:233092754:A:G
chr2:233093117	['T', 'C']	98663	156372.6793370838	-5367.5907569346655	0.001197215845969	0.0052649129218904	0.2273951846366228	0.820117	0.820117	chr2	233093117	0.0861241856288533	chr2:233093117:T:C
chr2:233093550	['GT', 'G']	98663	176867.1337502787	-6045.270949902821	-0.0064554316615805	0.007004394632616	-0.9216259220348256	0.356726	0.356726	chr2	233093550	0.4476652359237069	chr2:233093550:GT:G
chr2:233093980	['C', 'G']	98663	29877.690421875453	-823.0446648493205	0.0058179480242802	0.005933531661798	0.9805202627868336	0.326832	0.326832	chr2	233093980	0.4856754284460697	chr2:233093980:C:G
chr2:233094561	['G', 'A']	98663	139655.95078350036	-5308.789612337831	-0.0008178197038944	0.004758499077115	-0.1718650546403509	0.863544	0.863544	chr2	233094561	0.0637155290051873	chr2:233094561:G:A
chr2:233094674	['A', 'G']	98663	138345.26160085158	-5275.425937877396	-0.0002049909486073	0.0046548237741987	-0.0440383908288084	0.964874	0.964874	chr2	233094674	0.0155293961665667	chr2:233094674:A:G
chr2:233094729	['G', 'A']	98663	138325.05985826248	-5271.419927763025	-0.0001225102564249	0.0046547933621153	-0.02631916110864	0.979003	0.979003	chr2	233094729	0.0092159773680067	chr2:233094729:G:A
chr2:233094895	['G', 'A']	98663	138283.61417682003	-5289.450276222165	-0.0003492957033221	0.0046539990596629	-0.0750528091742805	0.940173	0.940173	chr2	233094895	0.0267922250892503	chr2:233094895:G:A
chr2:233095296	['A', 'G']	98663	138353.6434147034	-5278.917205574291	-0.0002587294960213	0.0046550198825529	-0.0555807499321501	0.955676	0.955676	chr2	233095296	0.0196893203409793	chr2:233095296:A:G
chr2:233095882	['A', 'T']	98663	138329.63879201983	-5274.064801966841	-0.0002435235905924	0.0046548353008299	-0.0523162635956175	0.958277	0.958277	chr2	233095882	0.0185089354069604	chr2:233095882:A:T
chr2:233096230	['C', 'T']	98663	2507.1270550791623	-137.53037105216106	-0.0211422522632951	0.0189252963923359	-1.1171424650372672	0.263936	0.263936	chr2	233096230	0.5785013694046339	chr2:233096230:C:T
chr2:233096450	['G', 'A']	98663	29829.32569030532	-830.6218848305854	0.0054454850968823	0.0059355897190721	0.9174294980977172	0.35892	0.35892	chr2	233096450	0.445002340921057	chr2:233096450:G:A
chr2:233096638	['C', 'T']	98663	137861.13774330897	-5329.447859592451	6.630237120781335e-05	0.0046458210604384	0.0142714001131925	0.988613	0.988613	chr2	233096638	0.004973682979891	chr2:233096638:C:T
chr2:233096720	['C', 'T']	98663	17267.750174855297	-37.04352635979723	0.0041437221984839	0.0075995370749625	0.5452598174875459	0.585576	0.585576	chr2	233096720	0.2324167312685835	chr2:233096720:C:T
chr2:233096765	['C', 'T']	98663	138239.0112312854	-5286.716937557862	-0.0001250381464208	0.0046519408216938	-0.0268787053003298	0.978557	0.978557	chr2	233096765	0.0094138720351232	chr2:233096765:C:T
chr2:233097238	['G', 'A']	98663	138366.2675622244	-5280.940519638173	-0.0003025911201094	0.0046558727069118	-0.0649912785760258	0.948181	0.948181	chr2	233097238	0.0231087514826072	chr2:233097238:G:A
chr2:233097336	['T', 'A']	98663	138371.6468817161	-5287.33775607025	-0.0004874273200817	0.0046557331161456	-0.1046939994028831	0.916619	0.916619	chr2	233097336	0.0378111447896452	chr2:233097336:T:A
chr2:233097379	['A', 'G']	98663	138371.04922802432	-5286.648801642913	-0.0004767375730521	0.0046555347459633	-0.102402323055479	0.918438	0.918438	chr2	233097379	0.0369501558162005	chr2:233097379:A:G
chr2:233097805	['G', 'A']	98663	138337.6403329143	-5286.057627996008	-0.0005629713985759	0.0046538707367297	-0.1209684218628679	0.903716	0.903716	chr2	233097805	0.0439680286076732	chr2:233097805:G:A
chr2:233097841	['G', 'A']	98663	154994.99335016072	-5330.351005104464	-0.000207479887998	0.00520559297459	-0.0398571092689715	0.968207	0.968207	chr2	233097841	0.0140317817959515	chr2:233097841:G:A
chr2:233098164	['A', 'G']	98663	138370.42700604146	-5291.997325574528	-0.0006608412096853	0.004655199878131	-0.1419576445664084	0.887114	0.887114	chr2	233098164	0.0520205668766755	chr2:233098164:A:G
chr2:233098182	['T', 'C']	98663	138427.64249004048	-5295.810186557772	-0.0006778604757715	0.0046569693450691	-0.1455582859889992	0.88427	0.88427	chr2	233098182	0.0534151087352513	chr2:233098182:T:C
chr2:233098267	['A', 'G']	98663	140369.60892087786	-5415.297523592383	0.0001072516650583	0.0047083677971154	0.0227789479666606	0.981827	0.981827	chr2	233098267	0.0079650290809451	chr2:233098267:A:G
chr2:233098330	['A', 'G']	98663	138386.03919998376	-5289.536664924847	-0.000586728494857	0.0046555079308327	-0.1260288895592282	0.899709	0.899709	chr2	233098330	0.0458979351495894	chr2:233098330:A:G
chr2:233098381	['T', 'C']	98663	138389.65034872878	-5294.871452897418	-0.0007174118069191	0.0046553751567834	-0.1541039728825809	0.877528	0.877528	chr2	233098381	0.0567390172536052	chr2:233098381:T:C
chr2:233098392	['C', 'T']	98663	138343.82622578583	-5283.785681210512	-0.0005187269076368	0.0046543567844194	-0.1114497516334069	0.91126	0.91126	chr2	233098392	0.0403576927798788	chr2:233098392:C:T
chr2:233098502	['C', 'T']	98663	138226.60897682808	-5289.6814994394335	-0.000225583160837	0.0046515578946402	-0.0484962599513195	0.961321	0.961321	chr2	233098502	0.0171315704472046	chr2:233098502:C:T
chr2:233098540	['A', 'C']	98663	138363.42622552003	-5285.783224115068	-0.000485024483505	0.0046548907132195	-0.1041967499102756	0.917013	0.917013	chr2	233098540	0.0376245075270938	chr2:233098540:A:C
chr2:233098727	['C', 'G']	98663	13146.998773416595	-712.0704375040392	-0.0108130032275633	0.0085333936149554	-1.2671398643340122	0.205108	0.205108	chr2	233098727	0.6880174001479782	chr2:233098727:C:G
chr2:233099082	['T', 'C']	98663	124688.28740468853	-4571.681235013206	0.0021032116862174	0.0044123419554581	0.4766656137373338	0.633601	0.633601	chr2	233099082	0.1981841459795806	chr2:233099082:T:C
chr2:233099091	['T', 'C']	98663	124524.6499949306	-4546.946771665955	0.0025392335309844	0.0044098499840849	0.5758095037582921	0.564745	0.564745	chr2	233099091	0.2481476054399536	chr2:233099091:T:C
chr2:233099900	['T', 'C']	98663	14126.434036859077	-388.34080149643296	-0.0086771737146607	0.0082495635807762	-1.0518342733767123	0.292878	0.292878	chr2	233099900	0.5333132498187183	chr2:233099900:T:C
chr2:233099922	['G', 'A']	98663	22716.993228585907	-405.220653679358	0.0030110966425363	0.0066675440493088	0.4516050618140947	0.651555	0.651555	chr2	233099922	0.1860489181120745	chr2:233099922:G:A
chr2:233100275	['A', 'G']	98663	10046.50913255894	-121.58641325270769	0.0086007215083359	0.0096973187512239	0.8869174798704403	0.375125	0.375125	chr2	233100275	0.4258239915670909	chr2:233100275:A:G
chr2:233100950	['CTCACTGAACGGTAATCCCCTCCGTGTGCCCCCAACGAGTCAT', 'C']	98663	8721.325926526639	-89.93221010165462	0.012420972027698	0.01037108588813	1.1976539546272644	0.231055	0.231055	chr2	233100950	0.6362846289677642	chr2:233100950:CTCACTGAACGGTAATCCCCTCCGTGTGCCCCCAACGAGTCAT:C
chr2:233101488	['C', 'T']	98663	7962.45266359167	-149.35964685774752	0.0150741991470677	0.0108428390846417	1.3902446609596366	0.164458	0.164458	chr2	233101488	0.7839449955692896	chr2:233101488:C:T
chr2:233101676	['ATAT', 'A']	98663	7976.812081083035	-147.02856534673728	0.0154256089276243	0.0108532681445007	1.4212870005833598	0.155237	0.155237	chr2	233101676	0.8090047587176122	chr2:233101676:ATAT:A
chr2:233101815	['A', 'AT']	98663	67803.54176978933	-1532.1165003599035	0.0032145352190907	0.0045012252411025	0.7141467149294256	0.475138	0.475138	chr2	233101815	0.3231802347242193	chr2:233101815:A:AT
chr2:233102012	['T', 'C']	98663	8254.681278455475	-126.61522826989744	0.0125112325579006	0.0106587153310213	1.1738030493682192	0.240477	0.240477	chr2	233102012	0.6189264546362945	chr2:233102012:T:C
chr2:233102140	['C', 'T']	98663	7956.483858215839	-148.57780935968097	0.0151511188711159	0.0108485055135934	1.3966088556742884	0.162534	0.162534	chr2	233102140	0.7890557764214262	chr2:233102140:C:T
chr2:233102620	['G', 'A']	98663	7951.611873118216	-147.39257648531284	0.0150795804011776	0.010851309662673	1.3896553383827208	0.164637	0.164637	chr2	233102620	0.7834725561829308	chr2:233102620:G:A
chr2:233102657	['G', 'C']	98663	9590.166414937506	-129.71861066520515	0.0158985616446177	0.009875665180064	1.6098724850162158	0.107429	0.107429	chr2	233102657	0.9688784668682968	chr2:233102657:G:C
chr2:233102695	['A', 'G']	98663	5417.988453545543	-359.3603416516384	-0.0281228844915182	0.0130030375154095	-2.162793459465958	0.0305595	0.0305595	chr2	233102695	1.514853755757911	chr2:233102695:A:G
chr2:233102702	['T', 'TAGCTGGAC']	98663	5423.143687134978	-362.5293217065778	-0.0286054598249978	0.0129987753142408	-2.200627300147192	0.0277647	0.0277647	chr2	233102702	1.5565070147557387	chr2:233102702:T:TAGCTGGAC
chr2:233102718	['C', 'T']	98663	5430.605461622673	-364.5571021411917	-0.0289496424514074	0.0129868813368605	-2.2291450657395333	0.0258065	0.0258065	chr2	233102718	1.588270892540939	chr2:233102718:C:T
chr2:233103223	['T', 'A']	98663	5292.536425653554	-345.4821172823059	-0.0299056313219729	0.0131429000722385	-2.27542103779226	0.0228828	0.0228828	chr2	233103223	1.6404908352046994	chr2:233103223:T:A
chr2:233103320	['G', 'A']	98663	5163.313996979434	-377.39091645172425	-0.0316239437081715	0.0132970583222641	-2.3782661504327947	0.0173962	0.0173962	chr2	233103320	1.7595456079969822	chr2:233103320:G:A
chr2:233103443	['C', 'T']	98663	25207.81043465921	-344.2814825065683	0.0044972050290165	0.0064252488449563	0.6999269814346193	0.483975	0.483975	chr2	233103443	0.3151770715011749	chr2:233103443:C:T
chr2:233103530	['C', 'T']	98663	9518.350626970368	-129.25632446902588	0.0158699713916653	0.009907855988816	1.601756364805801	0.109213	0.109213	chr2	233103530	0.9617256629844848	chr2:233103530:C:T
chr2:233104163	['A', 'AC']	98663	5614.02304053918	-359.5147096950577	-0.0304365212161096	0.0128040157497424	-2.377107449022154	0.0174509	0.0174509	chr2	233104163	1.7581821701400766	chr2:233104163:A:AC
chr2:233104671	['C', 'A']	98663	5374.163409689843	-43.684876245951926	0.005914445896458	0.0130576365860639	0.4529491885821342	0.650586	0.650586	chr2	233104671	0.1866952865631806	chr2:233104671:C:A
chr2:233104733	['G', 'A']	98663	10093.511514524924	9.173368174454698	0.0179243653878979	0.0096893425915058	1.84990521478839	0.0643302	0.0643302	chr2	233104733	1.191585098393486	chr2:233104733:G:A
chr2:233105179	['A', 'G']	98663	15413.03084642676	-285.06320549849386	-0.0045624230794149	0.0079842004240665	-0.5714314317138909	0.567709	0.567709	chr2	233105179	0.2458742207660356	chr2:233105179:A:G
chr2:233105789	['A', 'G']	98663	12309.74108998734	-211.31196451266075	-0.0091602900788806	0.0088660785254434	-1.033183955295785	0.30152	0.30152	chr2	233105789	0.5206838755584514	chr2:233105789:A:G
chr2:233106107	['G', 'A']	98663	5497.278588659816	-357.5581257160935	-0.0254043854698771	0.0129040690422439	-1.9687112171138368	0.0489891	0.0489891	chr2	233106107	1.309900539082638	chr2:233106107:G:A
chr2:233107094	['G', 'A']	98663	5118.363140609796	-332.5703819891871	-0.0280336193418808	0.0133595718187232	-2.0983920534483125	0.0358731	0.0358731	chr2	233107094	1.445231091829165	chr2:233107094:G:A
chr2:233108013	['C', 'T']	98663	5127.0	-322.9648970675356	-0.0262020909775681	0.0133488336032339	-1.962874941464572	0.0496635	0.0496635	chr2	233108013	1.3039626771067896	chr2:233108013:C:T
chr2:233108486	['T', 'C']	98663	5964.181350091223	-279.7914285698762	-0.0263824054660241	0.012434786683205	-2.1216612828314387	0.0338687	0.0338687	chr2	233108486	1.470201472787365	chr2:233108486:T:C
chr2:233109047	['G', 'GA']	98663	10458.424005919378	-617.685802268583	-0.0042167445091853	0.0095016856217037	-0.4437890998575527	0.657196	0.657196	chr2	233109047	0.1823050885467967	chr2:233109047:G:GA
chr2:233109181	['A', 'G']	98663	5521.559638328283	-305.4707298932436	-0.0253073405485592	0.0129053448661048	-1.9609968436432512	0.0498822	0.0498822	chr2	233109181	1.3020544006868713	chr2:233109181:A:G
chr2:233109188	['G', 'C']	98663	51356.328362748	-1940.802857149357	-0.0057771531783323	0.0048882470884589	-1.181845572408177	0.23727	0.23727	chr2	233109188	0.6247571697392299	chr2:233109188:G:C
chr2:233110839	['T', 'C']	98663	5929.764655181158	-249.4583016392797	-0.0278778203344094	0.0124792813450396	-2.233928346001314	0.02549	0.02549	chr2	233110839	1.5936301645307325	chr2:233110839:T:C
chr2:233111801	['C', 'T']	98663	24561.73840368164	-1322.7870902791142	-0.0038848488296124	0.0064522331016725	-0.6020936888664821	0.547113	0.547113	chr2	233111801	0.2619229657906377	chr2:233111801:C:T
chr2:233111873	['C', 'A']	98663	25639.41776655921	-1225.4175402851413	-0.0019674604322825	0.0063376358328251	-0.3104407517535568	0.756226	0.756226	chr2	233111873	0.1213483951268598	chr2:233111873:C:A
chr2:233111883	['A', 'C']	98663	40397.18892369454	-1299.6181586389334	-0.0010198877166843	0.0053127103959756	-0.1919712614971233	0.847765	0.847765	chr2	233111883	0.0717245172566333	chr2:233111883:A:C
chr2:233111913	['T', 'A']	98663	38842.566503761685	-1427.93905850614	-0.0003224523770531	0.0053710354900534	-0.0600354210375765	0.952128	0.952128	chr2	233111913	0.0213046630053404	chr2:233111913:T:A
chr2:233112697	['C', 'A']	98663	37196.17906241128	-1342.1647168521774	-0.0045432999880065	0.0054701296826455	-0.830565315923042	0.406221	0.406221	chr2	233112697	0.3912376290642071	chr2:233112697:C:A
chr2:233112815	['G', 'A']	98663	12008.73028776468	-47.00617763487429	0.0023217421895765	0.0089621370426943	0.2590612237367208	0.795589	0.795589	chr2	233112815	0.0993112301633969	chr2:233112815:G:A
chr2:233113515	['C', 'T']	98663	23383.08099341105	-948.1395026509545	0.0014332922034981	0.0065970728978748	0.2172618410749805	0.828005	0.828005	chr2	233113515	0.0819670406718189	chr2:233113515:C:T
chr2:233113678	['T', 'C']	98663	10549.176134290234	-225.688912886625	-0.0020888286009112	0.0095048523136525	-0.2197644457779607	0.826055	0.826055	chr2	233113678	0.0829910357288945	chr2:233113678:T:C
chr2:233113683	['C', 'T']	98663	25511.102817001345	-1081.8631917547482	-0.0011673073019327	0.0063482664292424	-0.1838781208922969	0.854109	0.854109	chr2	233113683	0.0684867018194335	chr2:233113683:C:T
chr2:233113816	['A', 'G']	98663	10563.882779830295	-242.60503468483927	-0.0027797980060215	0.0094923817109212	-0.2928451563239682	0.769641	0.769641	chr2	233113816	0.113711804796295	chr2:233113816:A:G
chr2:233114025	['T', 'C']	98663	40658.42438494202	-1464.0774262905798	-0.0047836638849388	0.0053105153873938	-0.9007908905215468	0.367702	0.367702	chr2	233114025	0.4345040079157403	chr2:233114025:T:C
chr2:233114036	['A', 'G']	98663	38671.08487915699	-1284.7466890072865	-0.0025558898734248	0.0053988675380142	-0.4734122212535222	0.63592	0.63592	chr2	233114036	0.1965975160243298	chr2:233114036:A:G
chr2:233114150	['T', 'C']	98663	44039.05167484486	-1557.6558888125105	-0.0088028740785947	0.0051615785819049	-1.7054616022809783	0.0881115	0.0881115	chr2	233114150	1.0549674053155014	chr2:233114150:T:C
chr2:233114198	['G', 'A']	98663	5508.22331464945	-400.666393865469	-0.0320911714746757	0.0128947109404584	-2.488708093020255	0.0128225	0.0128225	chr2	233114198	1.8920272922622088	chr2:233114198:G:A
chr2:233114468	['A', 'G']	98663	5386.21836831916	-317.9014578403728	-0.0334996443946178	0.0130361350078515	-2.5697527967024945	0.0101786	0.0101786	chr2	233114468	1.99231195226319	chr2:233114468:A:G
chr2:233115109	['C', 'T']	98663	34288.8094740685	-1257.3737840781791	0.0002334801242599	0.0056340307820885	0.0414410451931109	0.966944	0.966944	chr2	233115109	0.014598677101307	chr2:233115109:C:T
chr2:233115449	['G', 'C']	98663	3939.119774984796	98.42483626781691	-0.0122693953743005	0.0153709000837866	-0.7982223101718258	0.424743	0.424743	chr2	233115449	0.3718737698136528	chr2:233115449:G:C
chr2:233115842	['C', 'T']	98663	10440.3756411556	-33.79879941579531	-0.0205646980412185	0.0096736637154519	-2.1258438008724694	0.0335187	0.0335187	chr2	233115842	1.4747128335314632	chr2:233115842:C:T
chr2:233116527	['A', 'G']	98663	22764.073121246533	-1231.4755711108212	-0.0009809658868603	0.0066681368397948	-0.1471124409154338	0.883044	0.883044	chr2	233116527	0.0540176560134634	chr2:233116527:A:G
chr2:233116573	['C', 'A']	98663	3619.8523508999874	44.53006616208409	-0.0189296873448905	0.0160438468021097	-1.179872107878846	0.238054	0.238054	chr2	233116573	0.6233245167169534	chr2:233116573:C:A
chr2:233116689	['T', 'C']	98663	39284.08435091284	-1480.500798574497	-0.0025125982417971	0.0053489133305357	-0.4697399427755396	0.638542	0.638542	chr2	233116689	0.1948105318095743	chr2:233116689:T:C
chr2:233116708	['C', 'T']	98663	5173.15351628633	-86.7821448039939	-0.0128953892967602	0.0133420046858897	-0.9665256159292228	0.333784	0.333784	chr2	233116708	0.4765344851470408	chr2:233116708:C:T
chr2:233116745	['T', 'C']	98663	5308.71264985698	-235.72819541690825	-0.0258237627532783	0.0131252703194447	-1.967484259354341	0.0491302	0.0491302	chr2	233116745	1.3086514679286916	chr2:233116745:T:C
chr2:233116830	['C', 'T']	98663	10130.59859205775	-275.1633655401314	-0.0041704505226717	0.0097550849833721	-0.4275155500726447	0.669005	0.669005	chr2	233116830	0.1745706363961605	chr2:233116830:C:T
chr2:233117202	['G', 'C']	98663	144461.42704795886	-5909.73937129726	-0.0002237075964478	0.0048485111524895	-0.0461394414516225	0.963199	0.963199	chr2	233117202	0.0162839769736129	chr2:233117202:G:C
chr2:233117495	['T', 'C']	98663	173288.78185246	-7098.959550277687	-0.0052509220860643	0.0066722265790536	-0.7869819802805861	0.431294	0.431294	chr2	233117495	0.3652265835535998	chr2:233117495:T:C
chr2:233118131	['C', 'T']	98663	9945.100798686424	-62.7139517895026	0.000719980488792	0.0097805386730253	0.0736135823252484	0.941318	0.941318	chr2	233118131	0.0262636365994132	chr2:233118131:C:T
chr2:233118209	['C', 'T']	98663	8505.34482409106	60.7286447699889	0.0048495013636405	0.0105683109529216	0.4588719413389164	0.646327	0.646327	chr2	233118209	0.1895477012549769	chr2:233118209:C:T
chr2:233119593	['TACTA', 'T']	98663	75713.58052187665	-3685.111994400809	-0.0013670285052658	0.0044201844847249	-0.3092695587683997	0.757117	0.757117	chr2	233119593	0.1208370022329982	chr2:233119593:TACTA:T
chr2:233119626	['G', 'C']	98663	169988.95217532333	-7441.375525506819	-0.00200736521614	0.0063965100607485	-0.3138219430714343	0.753657	0.753657	chr2	233119626	0.1228262627505724	chr2:233119626:G:C
chr2:233120349	['T', 'C']	98663	10413.266525428022	-270.1150642984905	-0.0043681351489407	0.0095143802718904	-0.4591087410964767	0.646157	0.646157	chr2	233120349	0.1896619464794428	chr2:233120349:T:C
chr2:233121203	['T', 'C']	98663	81492.86402272004	-3612.7980149197374	0.0033137933404417	0.0043804157745995	0.7565020105299715	0.44935	0.44935	chr2	233121203	0.3474152539733406	chr2:233121203:T:C
chr2:233121427	['T', 'C']	98663	91712.43952553067	-3685.91138574748	-0.0012562711788297	0.0042875004438395	-0.2930078247886258	0.769517	0.769517	chr2	233121427	0.113781781388526	chr2:233121427:T:C
chr2:233121886	['C', 'T']	98663	77924.5859167495	-3495.058746063642	0.0029426362156512	0.004398043332169	0.6690784954590043	0.503447	0.503447	chr2	233121886	0.298046242725217	chr2:233121886:C:T
chr2:233122404	['T', 'C']	98663	93932.3287311579	-3645.916345948997	-0.0023422869386636	0.0042618507127594	-0.5495938493695102	0.582599	0.582599	chr2	233122404	0.2346302651509444	chr2:233122404:T:C
chr2:233122848	['A', 'C']	98663	93824.26435406698	-3652.973525230893	-0.0022123841172242	0.0042619814572622	-0.5190975463899499	0.603694	0.603694	chr2	233122848	0.2191831404954429	chr2:233122848:A:C
chr2:233123012	['T', 'C']	98663	85449.7233035298	-3397.2453248022894	-0.0004976597735996	0.00429944389634	-0.1157498005784622	0.907851	0.907851	chr2	233123012	0.0419854237120979	chr2:233123012:T:C
chr2:233123188	['G', 'C']	98663	5502.055766151102	216.9502828692981	-0.0156750938926268	0.013470792103113	-1.163635647602664	0.244575	0.244575	chr2	233123188	0.611587937802343	chr2:233123188:G:C
chr2:233123633	['G', 'A']	98663	79688.49988849467	-3635.208751955111	0.0009940883499226	0.0043852400924264	0.2266896062634042	0.820666	0.820666	chr2	233123633	0.0858335589226251	chr2:233123633:G:A
chr2:233124872	['C', 'T']	98663	5878.059577142162	-300.7389713648153	-0.0108179436711239	0.012475563130762	-0.8671306904334652	0.385873	0.385873	chr2	233124872	0.4135556084750954	chr2:233124872:C:T
chr2:233125108	['T', 'A']	98663	5868.178430975066	-293.10950074585645	-0.00969070372322	0.0124829695550442	-0.7763139756520628	0.437565	0.437565	chr2	233125108	0.3589574236827892	chr2:233125108:T:A
chr2:233125702	['C', 'T']	98663	87308.65475369958	-4091.054222696408	-0.0025427242595606	0.0043379694779049	-0.5861554057749191	0.557772	0.557772	chr2	233125702	0.2535432909855455	chr2:233125702:C:T
chr2:233126512	['A', 'G']	98663	7883.719149755711	-16.31794480375615	-0.0212328592487393	0.0109191748462138	-1.9445479670198496	0.0518322	0.0518322	chr2	233126512	1.2854003572885206	chr2:233126512:A:G
chr2:233126655	['C', 'T']	98663	2066.0	200.88778578388337	0.0102977279968141	0.0214948636993779	0.4790785436388751	0.631884	0.631884	chr2	233126655	0.1993626413122015	chr2:233126655:C:T
chr2:233126937	['C', 'A']	98663	2023.656345368088	203.8201719962558	0.0116547612976843	0.0217381177958719	0.5361439940259033	0.59186	0.59186	chr2	233126937	0.2277810101992667	chr2:233126937:C:A
chr2:233127368	['T', 'G']	98663	78601.95006487716	-3715.506069627311	0.0011829551239437	0.004398661549484	0.2689352455595234	0.78798	0.78798	chr2	233127368	0.1034848053529154	chr2:233127368:T:G
chr2:233127516	['G', 'A']	98663	84313.09112658778	-4055.213477074146	-0.0005932642459886	0.0043600390186406	-0.1360685634812576	0.891767	0.891767	chr2	233127516	0.0497486028353389	chr2:233127516:G:A
chr2:233127721	['G', 'C']	98663	4022.040765441609	72.29145409303936	-0.0310225546460395	0.0153224437898052	-2.024647965534092	0.0429062	0.0429062	chr2	233127721	1.3674799471804384	chr2:233127721:G:C
chr2:233127983	['T', 'A']	98663	78437.51507410339	-3711.4426704792254	0.0012785846893998	0.0044001734204423	0.2905759767239536	0.771376	0.771376	chr2	233127983	0.1127338775644955	chr2:233127983:T:A
chr2:233128186	['T', 'C']	98663	86052.782236642	-4171.61017488704	-0.0018905523808079	0.0043531722890608	-0.4342930293750958	0.664077	0.664077	chr2	233128186	0.1777815610893595	chr2:233128186:T:C
chr2:233128928	['C', 'G']	98663	84368.82681858729	-4042.695286514862	-0.0004514041994017	0.0043597135782147	-0.1035398751095434	0.917535	0.917535	chr2	233128928	0.0373773602999058	chr2:233128928:C:G
chr2:233130218	['C', 'T']	98663	78577.1319695065	-3730.368033716505	0.0008971937626509	0.0043993215554405	0.2039391190992568	0.838401	0.838401	chr2	233130218	0.076548212356743	chr2:233130218:C:T
chr2:233131351	['A', 'AC']	98663	7421.128253994	-478.9197885184186	-0.0224876106307092	0.011138560891457	-2.0188973108686468	0.0435006	0.0435006	chr2	233131351	1.361504752817959	chr2:233131351:A:AC
chr2:233131689	['G', 'A']	98663	7422.22568416785	-474.0455473593025	-0.0219422112785117	0.0111371829685778	-1.9701760616144068	0.048821	0.048821	chr2	233131689	1.3113933291786817	chr2:233131689:G:A
chr2:233131691	['C', 'T']	98663	7420.526475835226	-475.3271495603496	-0.0221629092470547	0.0111384893459066	-1.9897589842557493	0.0466202	0.0466202	chr2	233131691	1.331425867694248	chr2:233131691:C:T
chr2:233131719	['G', 'A']	98663	7423.536342986946	-474.28144945075866	-0.0218946404808446	0.0111387950170878	-1.965620199245653	0.0493453	0.0493453	chr2	233131719	1.306754206343288	chr2:233131719:G:A
chr2:233131742	['T', 'C']	98663	90034.72624877076	-3510.486757356532	0.0027807552270095	0.0042838187199109	0.649129995647277	0.516256	0.516256	chr2	233131742	0.2871348878745274	chr2:233131742:T:C
chr2:233131927	['G', 'A']	98663	7423.526688696074	-475.1097934780863	-0.0221848660229909	0.0111365712588958	-1.992073278862172	0.0463658	0.0463658	chr2	233131927	1.3338022424573504	chr2:233131927:G:A
chr2:233131999	['A', 'G']	98663	7424.279230784825	-472.5553534579	-0.021824514591998	0.0111350540886811	-1.9599828090806344	0.0500006	0.0500006	chr2	233131999	1.3010247841614673	chr2:233131999:A:G
chr2:233132224	['G', 'A']	98663	7423.150474858353	-474.6817773398422	-0.0220632172681516	0.0111365410935006	-1.9811552871679168	0.0475766	0.0475766	chr2	233132224	1.3226065974815795	chr2:233132224:G:A
chr2:233132267	['G', 'A']	98663	7421.677002453019	-473.38088744368514	-0.0219458228398959	0.0111378865895224	-1.9703758575294423	0.0487981	0.0487981	chr2	233132267	1.3115970873329368	chr2:233132267:G:A
chr2:233132273	['T', 'A']	98663	7420.451260427542	-473.1879049739159	-0.0219288053330754	0.0111385046569702	-1.968738713894852	0.0489859	0.0489859	chr2	233132273	1.309928908408335	chr2:233132273:T:A
chr2:233132347	['A', 'C']	98663	7527.525906551908	-493.0554855974042	-0.0237018243170039	0.0110658550343841	-2.1418881996336494	0.0322049	0.0322049	chr2	233132347	1.4920780450413915	chr2:233132347:A:C
chr2:233132429	['T', 'C']	98663	7423.257155313135	-473.77653063103406	-0.0219768668432748	0.0111379913077535	-1.973144549679794	0.0484819	0.0484819	chr2	233132429	1.3144203685582212	chr2:233132429:T:C
chr2:233133189	['C', 'T']	98663	90565.44061473582	-3428.8639457993395	0.0030119959639536	0.0042819806759832	0.7034118535021222	0.481801	0.481801	chr2	233133189	0.31713230293869	chr2:233133189:C:T
chr2:233133302	['A', 'G']	98663	4239.859462911712	112.80758790941906	-0.027663389156666	0.0149376595217934	-1.85192259311482	0.0640399	0.0640399	chr2	233133302	1.1935493549145446	chr2:233133302:A:G
chr2:233133398	['G', 'T']	98663	90569.70316824656	-3428.8770673080967	0.0030468754895434	0.0042829216827911	0.711401168456059	0.476837	0.476837	chr2	233133398	0.321630053032115	chr2:233133398:G:T
chr2:233133771	['C', 'A']	98663	90557.37104967002	-3422.0114720136703	0.003236615038984	0.004282796129819	0.7557247510450035	0.449816	0.449816	chr2	233133771	0.3469651007275858	chr2:233133771:C:A
chr2:233133936	['C', 'T']	98663	90561.70089724744	-3424.036899064928	0.0031919039981853	0.0042828329786318	0.7452786541316465	0.456105	0.456105	chr2	233133936	0.340935166828329	chr2:233133936:C:T
chr2:233134371	['A', 'G']	98663	90613.77868943912	-3429.942103674751	0.0031400043900545	0.0042840958297751	0.7329444799602896	0.463594	0.463594	chr2	233134371	0.3338621934671856	chr2:233134371:A:G
chr2:233134491	['G', 'A']	98663	90570.27749842868	-3419.61463759088	0.0032706406208532	0.0042824061658175	0.7637390042447993	0.445025	0.445025	chr2	233134491	0.3516155911379967	chr2:233134491:G:A
chr2:233134520	['C', 'G']	98663	90490.26046714385	-3416.102261148056	0.0032778340167585	0.0042821024455687	0.7654730493780082	0.443992	0.443992	chr2	233134520	0.3526248550816777	chr2:233134520:C:G
chr2:233134543	['C', 'T']	98663	90493.50956460027	-3415.442827633835	0.0033162725339599	0.004282098937021	0.7744502363756592	0.438666	0.438666	chr2	233134543	0.3578660254642363	chr2:233134543:C:T
chr2:233134553	['G', 'A']	98663	90487.50846976532	-3411.8010137353563	0.0033696514082999	0.0042819410128389	0.7869448453858682	0.431316	0.431316	chr2	233134553	0.3652044310661398	chr2:233134553:G:A
chr2:233134876	['G', 'A']	98663	90570.27749842868	-3422.5389747540567	0.0032349892547352	0.0042825667663692	0.7553855972870065	0.450019	0.450019	chr2	233134876	0.3467691497336325	chr2:233134876:G:A
chr2:233134970	['AT', 'A']	98663	82626.79887662087	-3607.5268332630544	-0.0011678795295957	0.0043301323007173	-0.2697098953309743	0.787384	0.787384	chr2	233134970	0.1038134145169735	chr2:233134970:AT:A
chr2:233134987	['A', 'G']	98663	90573.36014719748	-3426.0250340424354	0.0031919462019895	0.004282516707292	0.7453435491692167	0.456066	0.456066	chr2	233134987	0.3409723034722357	chr2:233134987:A:G
chr2:233135574	['T', 'G']	98663	173200.53285625955	-7026.578154398028	0.0052608129165271	0.0066458754248103	0.7915906604098409	0.428601	0.428601	chr2	233135574	0.3679468200091335	chr2:233135574:T:G
chr2:233135580	['C', 'T']	98663	90579.95185425498	-3418.6644445772217	0.0033251222893482	0.0042826369943507	0.7764193635217068	0.437503	0.437503	chr2	233135580	0.3590189646325737	chr2:233135580:C:T
chr2:233135794	['A', 'C']	98663	90577.52489229052	-3423.457214502453	0.0032551624100836	0.004282364995306	0.7601319396295537	0.447178	0.447178	chr2	233135794	0.3495195707603313	chr2:233135794:A:C
chr2:233136076	['C', 'T']	98663	4034.122663693493	81.43044223931517	-0.0284440063252647	0.0152916820968713	-1.86009662933578	0.0628748	0.0628748	chr2	233136076	1.2015233833918335	chr2:233136076:C:T
chr2:233136337	['A', 'G']	98663	173355.3274946276	-7007.872257527976	0.005232742685198	0.0066650467793976	0.7851021693310524	0.432396	0.432396	chr2	233136337	0.3641183322625818	chr2:233136337:A:G
chr2:233136395	['C', 'T']	98663	90510.93436606583	-3444.4887548099014	0.0029438416797693	0.0042828279621298	0.6873593116043184	0.491858	0.491858	chr2	233136395	0.3081602604798938	chr2:233136395:C:T
chr2:233136656	['T', 'C']	98663	90480.50719245778	-3445.9303656560423	0.002924881239984	0.0042826510605948	0.6829604370284246	0.494633	0.494633	chr2	233136656	0.3057169125606216	chr2:233136656:T:C
chr2:233136837	['G', 'A']	98663	90498.84855581573	-3444.1888144278146	0.0029877364963847	0.0042831622365326	0.6975538939200749	0.485458	0.485458	chr2	233136837	0.3138483376555874	chr2:233136837:G:A
chr2:233136865	['T', 'C']	98663	173074.52519334666	-7022.967974360031	0.0052006852399814	0.00663180206175	0.7842039300263781	0.432922	0.432922	chr2	233136865	0.3635903438800045	chr2:233136865:T:C
chr2:233137237	['C', 'T']	98663	90495.35753759411	-3432.9494019268263	0.0032269225013065	0.0042836456528193	0.7533121931275181	0.451264	0.451264	chr2	233137237	0.3455693113390704	chr2:233137237:C:T
chr2:233137315	['A', 'C']	98663	5900.196030128849	-335.65693407340564	-0.0151173415989646	0.0124504654133267	-1.2141989152295791	0.224675	0.224675	chr2	233137315	0.6484452496373219	chr2:233137315:A:C
chr2:233137476	['TG', 'T']	98663	83289.42752710637	-3600.079557571268	-0.0008705554554952	0.0043597673308882	-0.1996793382361361	0.841732	0.841732	chr2	233137476	0.0748261620016594	chr2:233137476:TG:T
chr2:233137657	['T', 'C']	98663	82473.59326456886	-3556.991065838999	-0.0010555897833555	0.0043373924744521	-0.2433696718876814	0.80772	0.80772	chr2	233137657	0.0927391633956292	chr2:233137657:T:C
chr2:233137702	['C', 'T']	98663	82422.78978766112	-3571.752159763113	-0.0012605691299823	0.0043349987345232	-0.2907888115268257	0.771213	0.771213	chr2	233137702	0.1128256583315225	chr2:233137702:C:T
chr2:233138094	['C', 'G']	98663	82642.51307625671	-3564.527689023473	-0.0008756181672164	0.0043333727832308	-0.2020638913422937	0.839867	0.839867	chr2	233138094	0.0757894826754217	chr2:233138094:C:G
chr2:233138103	['G', 'A']	98663	7884.715021702982	-336.3079513013801	-0.008782235864369	0.0108422152862746	-0.8100038260157584	0.41794	0.41794	chr2	233138103	0.3788860616203256	chr2:233138103:G:A
chr2:233138286	['C', 'A']	98663	85074.39862471382	-3617.602941552964	-0.0004817589197345	0.0044251318642129	-0.1088688279846841	0.913307	0.913307	chr2	233138286	0.0393832137090132	chr2:233138286:C:A
chr2:233138407	['A', 'C']	98663	82687.17076459796	-3554.5574973653897	-0.0007840616460992	0.0043297295710302	-0.1810879024282154	0.856299	0.856299	chr2	233138407	0.0673745631541321	chr2:233138407:A:C
chr2:233138649	['T', 'C']	98663	82564.57351837956	-3584.9967304006564	-0.0010037090948833	0.0043311167314594	-0.2317437181022748	0.816738	0.816738	chr2	233138649	0.0879172377182343	chr2:233138649:T:C
chr2:233139105	['A', 'G']	98663	4168.337985910497	108.62883555652564	-0.0259565292546065	0.0150452548978947	-1.7252302756424889	0.0844891	0.0844891	chr2	233139105	1.07319931608221	chr2:233139105:A:G
chr2:233141364	['T', 'C']	98663	112257.79127217436	-2628.972793500325	0.0003231839719227	0.0043533231067405	0.0742384527861844	0.940821	0.940821	chr2	233141364	0.0264929973028711	chr2:233141364:T:C
chr2:233141881	['G', 'A']	98663	91643.5059305367	-3516.439230371684	0.0028395311507513	0.0042788212167374	0.6636246309249809	0.506932	0.506932	chr2	233141881	0.2950502931427939	chr2:233141881:G:A
chr2:233142192	['A', 'G']	98663	118419.20502422898	-3028.4063031727155	-0.002260710318882	0.0043897527313312	-0.5149971894194787	0.606556	0.606556	chr2	233142192	0.217129096910742	chr2:233142192:A:G
chr2:233143973	['GGTGGTAGTGATGGTGATGGTGGAGGTGGTCATGATTATGGTGAGAGTGGTAGGGGTGGAGATGGTGGTGGTGATGGCGATGGTGGAGGTGGTCATGATCATGGAAAATAATAGGTGTGGAGATA', 'G']	98663	5371.704853059759	-215.7712877101807	-0.0023921582432141	0.0130293377755367	-0.1835978377738866	0.854329	0.854329	chr2	233143973	0.0683748513612409	chr2:233143973:GGTGGTAGTGATGGTGATGGTGGAGGTGGTCATGATTATGGTGAGAGTGGTAGGGGTGGAGATGGTGGTGGTGATGGCGATGGTGGAGGTGGTCATGATCATGGAAAATAATAGGTGTGGAGATA:G
chr2:233145591	['T', 'G']	98663	39811.50881052801	-1473.6601551032115	-0.0029624066377105	0.005296147426399	-0.5593512414220637	0.575923	0.575923	chr2	233145591	0.2396355771852771	chr2:233145591:T:G
chr2:233146358	['T', 'C']	98663	108532.40043994364	-2499.888335621177	-0.0002140444403629	0.0043278670725155	-0.049457258454689	0.960555	0.960555	chr2	233146358	0.017477763011921	chr2:233146358:T:C
chr2:233146630	['A', 'G']	98663	109533.99164757636	-2373.300764297712	-0.0001750404818205	0.0043484678700494	-0.0402533690144402	0.967891	0.967891	chr2	233146630	0.014173548439479	chr2:233146630:A:G
chr2:233146632	['A', 'G']	98663	39429.59494774404	-1543.137684801566	-0.0042514492691949	0.005310526087647	-0.8005702634781019	0.423382	0.423382	chr2	233146632	0.373267609866081	chr2:233146632:A:G
chr2:233146790	['T', 'TC']	98663	13421.632421364196	-186.21738261841543	-0.0145311516383446	0.0085567968771154	-1.6981999043599052	0.0894732	0.0894732	chr2	233146790	1.0483070298804638	chr2:233146790:T:TC
chr2:233147445	['C', 'G']	98663	13475.68291471548	-179.99380732379572	-0.0144705352739276	0.0085421233927545	-1.6940208667790482	0.0902645	0.0902645	chr2	233147445	1.044483019182228	chr2:233147445:C:G
chr2:233147776	['A', 'G']	98663	13463.774009123164	-182.60956480501227	-0.0144881411407342	0.008544227027648	-1.695664346681384	0.0899526	0.0899526	chr2	233147776	1.0459862792407864	chr2:233147776:A:G
chr2:233148098	['C', 'T']	98663	96068.73705817362	-2211.5923998455096	0.0032758916849078	0.0042758913184736	0.7661307177651004	0.4436	0.4436	chr2	233148098	0.3530084625228775	chr2:233148098:C:T
chr2:233148168	['G', 'A']	98663	95369.89986823434	-2310.357592978137	0.0029420276185757	0.0042718479698791	0.6887013862197574	0.491013	0.491013	chr2	233148168	0.3089070093973473	chr2:233148168:G:A
chr2:233148317	['C', 'T']	98663	96055.7357404235	-2207.8579799026093	0.0034235615380489	0.0042760564986778	0.8006352439701206	0.423345	0.423345	chr2	233148317	0.3733055651830619	chr2:233148317:C:T
chr2:233148532	['C', 'T']	98663	95309.52415128388	-2312.2842629591705	0.0027849320557997	0.0042730686187027	0.6517405415888786	0.51457	0.51457	chr2	233148532	0.2885555372361414	chr2:233148532:C:T
chr2:233148968	['G', 'A']	98663	109367.06133165724	-2397.1312537528365	-0.0002002850021421	0.0043475266744619	-0.0460687230094853	0.963256	0.963256	chr2	233148968	0.016258277141044	chr2:233148968:G:A
chr2:233149213	['T', 'C']	98663	96017.41795464672	-2202.772837345885	0.0034310186576529	0.0042778363518498	0.8020453274630865	0.422529	0.422529	chr2	233149213	0.3741434781752206	chr2:233149213:T:C
chr2:233149259	['G', 'A']	98663	96005.86888188118	-2207.592971249776	0.003274163653689	0.0042777430973384	0.7653951112038782	0.444038	0.444038	chr2	233149259	0.3525798621283194	chr2:233149259:G:A
chr2:233149420	['G', 'A']	98663	95983.94100827392	-2198.193651361325	0.003468242815494	0.0042774137309856	0.8108270636459618	0.417467	0.417467	chr2	233149420	0.3793778490051357	chr2:233149420:G:A
chr2:233150518	['GC', 'G']	98663	86167.34035197989	-4243.523062646953	-0.0008114997542412	0.0043688105650885	-0.1857484416298523	0.852642	0.852642	chr2	233150518	0.069233278398968	chr2:233150518:GC:G
chr2:233150565	['C', 'T']	98663	96424.65969913226	-2250.3050456041315	0.0030913659637718	0.0042758465552786	0.7229833727207627	0.469692	0.469692	chr2	233150565	0.3281868368477143	chr2:233150565:C:T
chr2:233150931	['G', 'T']	98663	96469.4886557178	-2263.9740842827828	0.0025859690970034	0.0042754975636141	0.6048346557394648	0.54529	0.54529	chr2	233150931	0.263372466708266	chr2:233150931:G:T
chr2:233150991	['A', 'G']	98663	96465.4431659198	-2261.4604375915337	0.0026319072294843	0.0042753821509743	0.6155957845509801	0.538163	0.538163	chr2	233150991	0.2690861643355593	chr2:233150991:A:G
chr2:233151079	['T', 'C']	98663	96475.556582829	-2260.8819181947906	0.0026132399089181	0.0042756326849699	0.6111937346967221	0.541073	0.541073	chr2	233151079	0.2667441371884198	chr2:233151079:T:C
chr2:233151091	['T', 'G']	98663	96506.54100687336	-2251.462833895561	0.0027348440065646	0.0042762046912507	0.6395493677279284	0.522467	0.522467	chr2	233151091	0.2819411352083006	chr2:233151091:T:G
chr2:233151131	['A', 'G']	98663	13395.172270824252	-167.68300653602066	-0.0120230847321823	0.008558007527637	-1.4048929839516082	0.160056	0.160056	chr2	233151131	0.7957280408697409	chr2:233151131:A:G
chr2:233151175	['G', 'C']	98663	96470.4888888889	-2257.258438108321	0.0026899961837286	0.0042755501808446	0.629157902480098	0.529247	0.529247	chr2	233151175	0.2763415950697943	chr2:233151175:G:C
chr2:233151323	['TAATAATAAC', 'T']	98663	94014.36148549285	-2100.489391938235	0.0032616564889569	0.0042817344496959	0.7617605732622122	0.446205	0.446205	chr2	233151323	0.3504655674895564	chr2:233151323:TAATAATAAC:T
chr2:233151424	['A', 'G']	98663	96469.6443074802	-2258.543844812336	0.0026730059864614	0.0042753489135935	0.6252135300495764	0.531832	0.531832	chr2	233151424	0.2742255349899484	chr2:233151424:A:G
chr2:233151840	['C', 'T']	98663	94035.71860080886	-2100.483282434396	0.0031369801597979	0.0042802444494712	0.7328974307029249	0.463623	0.463623	chr2	233151840	0.3338350271404696	chr2:233151840:C:T
chr2:233152199	['C', 'T']	98663	19326.51600503076	424.2461090541353	0.0014074275010906	0.0073265330431075	0.1921000687241441	0.847664	0.847664	chr2	233152199	0.0717762607890657	chr2:233152199:C:T
chr2:233152588	['T', 'C']	98663	94028.10743684362	-2100.716642038315	0.0031627321616607	0.0042802421771159	0.7389143022257316	0.459961	0.459961	chr2	233152588	0.3372789904985061	chr2:233152588:T:C
chr2:233152671	['C', 'A']	98663	83868.60081908222	-4004.302359591189	0.0025159926595258	0.0043777049825724	0.5747286922124548	0.565476	0.565476	chr2	233152671	0.2475858227257073	chr2:233152671:C:A
chr2:233152877	['T', 'C']	98663	94027.24822853204	-2102.358191768093	0.0031838596316821	0.0042801351727705	0.7438689441252445	0.456958	0.456958	chr2	233152877	0.3401237150427759	chr2:233152877:T:C
chr2:233152984	['T', 'C']	98663	107529.79739059036	-2277.0719217721808	-0.0003732770519122	0.0043428421033333	-0.0859522503997464	0.931505	0.931505	chr2	233152984	0.0308148096173556	chr2:233152984:T:C
chr2:233153217	['G', 'A']	98663	94026.48307180798	-2103.274053868761	0.003101125239213	0.0042801661341575	0.724533847988911	0.46874	0.46874	chr2	233153217	0.3290679843119995	chr2:233153217:G:A
chr2:233153331	['G', 'A']	98663	93989.526319524	-2110.0861208487827	0.0031147088576738	0.0042803455713739	0.7276769610622994	0.466813	0.466813	chr2	233153331	0.3308570580472965	chr2:233153331:G:A
chr2:233153405	['C', 'T']	98663	92714.09557213528	-2080.257676067793	0.0018637160204323	0.0042835467258776	0.4350871228212019	0.6635	0.6635	chr2	233153405	0.1781590727995457	chr2:233153405:C:T
chr2:233153509	['A', 'G']	98663	4478.635505681761	135.90755744319523	-0.019612531574769	0.0146652858809637	-1.3373439654679335	0.181113	0.181113	chr2	233153509	0.742050375607335	chr2:233153509:A:G
chr2:233153591	['A', 'G']	98663	94056.17899294294	-2115.004201425101	0.0029036034981896	0.0042811360716482	0.678232004214649	0.497626	0.497626	chr2	233153591	0.30309693667427	chr2:233153591:A:G
chr2:233153905	['C', 'A']	98663	94022.2474175596	-2106.68221244885	0.0031032535081469	0.0042801640652523	0.725031438243244	0.468434	0.468434	chr2	233153905	0.3293515903791441	chr2:233153905:C:A
chr2:233153907	['C', 'T']	98663	94026.34207138438	-2109.264765354205	0.0030316138562339	0.0042802170195068	0.7082850805035265	0.47877	0.47877	chr2	233153907	0.3198730705518543	chr2:233153907:C:T
chr2:233154110	['A', 'G']	98663	94027.29522139326	-2109.1604551432047	0.0030407495455508	0.0042804150597683	0.7103866104319685	0.477466	0.477466	chr2	233154110	0.3210575487673775	chr2:233154110:A:G
chr2:233154309	['C', 'T']	98663	94045.43838379745	-2104.46684394518	0.0031274874529944	0.0042802467612722	0.730679240573693	0.464977	0.464977	chr2	233154309	0.3325685288737581	chr2:233154309:C:T
chr2:233154527	['G', 'A']	98663	94082.44288451209	-2107.0638505475563	0.002917982068209	0.004280082310679	0.6817584000495874	0.495393	0.495393	chr2	233154527	0.3050501343728131	chr2:233154527:G:A
chr2:233154965	['A', 'C']	98663	94088.11899355256	-2111.0134615948723	0.0029305436093163	0.0042801173902235	0.684687671419981	0.493543	0.493543	chr2	233154965	0.3066750033810071	chr2:233154965:A:C
chr2:233154992	['G', 'A']	98663	96532.4817465708	-2269.9309928419025	0.0023395900701923	0.0042751793856519	0.5472495675957713	0.584209	0.584209	chr2	233154992	0.2334317568108947	chr2:233154992:G:A
chr2:233155134	['A', 'G']	98663	109801.46762290926	-2458.0250517504314	-0.0007239119773836	0.004347561154704	-0.1665099009821607	0.867756	0.867756	chr2	233155134	0.0616023747664521	chr2:233155134:A:G
chr2:233155264	['C', 'T']	98663	109819.27916337168	-2453.9692203334107	-0.0006408532538995	0.0043481550780639	-0.1473850960681203	0.882828	0.882828	chr2	233155264	0.0541239010964128	chr2:233155264:C:T
chr2:233155358	['C', 'T']	98663	94640.84180355292	-2529.9000412908804	0.0021184146726343	0.0042685592739877	0.4962832976324781	0.619696	0.619696	chr2	233155358	0.2078213071156659	chr2:233155358:C:T
chr2:233155479	['G', 'A']	98663	109806.74379696016	-2454.540396255444	-0.0005980677078684	0.0043481849681885	-0.1375442195407785	0.890601	0.890601	chr2	233155479	0.0503168215624894	chr2:233155479:G:A
chr2:233155514	['C', 'T']	98663	96525.02487375536	-2260.7881620220423	0.0024915806427595	0.0042757809188427	0.58271943536197	0.560084	0.560084	chr2	233155514	0.2517468337068385	chr2:233155514:C:T
chr2:233155706	['A', 'T']	98663	109809.82446927148	-2460.5817324932045	-0.0007647609456465	0.0043480921846032	-0.1758842529499593	0.860385	0.860385	chr2	233155706	0.0653071697327556	chr2:233155706:A:T
chr2:233155977	['T', 'C']	98663	15156.843468388555	72.98463631168605	-0.0103944409842666	0.008165712084989	-1.2729374824976558	0.203043	0.203043	chr2	233155977	0.6924119784161332	chr2:233155977:T:C
chr2:233155980	['A', 'G']	98663	15154.382376791616	72.7313347966462	-0.010325686454317	0.0081660408646577	-1.2644666645015306	0.206066	0.206066	chr2	233155980	0.6859936590237073	chr2:233155980:A:G
chr2:233156113	['C', 'T']	98663	15057.220901120065	66.66891010334687	-0.0100961095090697	0.008183508961922	-1.2337139918887023	0.217312	0.217312	chr2	233156113	0.6629162912133486	chr2:233156113:C:T
chr2:233156169	['T', 'C']	98663	15058.831547576809	64.90745586651602	-0.0102287784224425	0.0081829879946532	-1.2500053072454655	0.211301	0.211301	chr2	233156169	0.6750984476071555	chr2:233156169:T:C
chr2:233156289	['A', 'G']	98663	15154.147065979978	67.37461109799978	-0.0107968981491673	0.0081672130457079	-1.3219807159115773	0.186178	0.186178	chr2	233156289	0.7300716393755635	chr2:233156289:A:G
chr2:233156744	['C', 'T']	98663	15057.373527682606	62.62510045873068	-0.0103459621396125	0.0081836831357504	-1.2642183193061576	0.206155	0.206155	chr2	233156744	0.6858061275321532	chr2:233156744:C:T
chr2:233157049	['C', 'T']	98663	84016.88263619962	-3975.452112419274	0.0024352019110768	0.0043750650118427	0.5566093085440126	0.577796	0.577796	chr2	233157049	0.2382254690406981	chr2:233157049:C:T
chr2:233157138	['C', 'T']	98663	15083.68168917001	73.31014642555058	-0.0094077082384224	0.0081762471871393	-1.1506144595554868	0.249894	0.249894	chr2	233157138	0.60224417123719	chr2:233157138:C:T
chr2:233157217	['G', 'A']	98663	15054.983669538768	62.30379023368332	-0.0103243621200279	0.0081842952527544	-1.2614845629565066	0.207137	0.207137	chr2	233157217	0.6837423180037674	chr2:233157217:G:A
chr2:233157277	['G', 'T']	98663	15057.45784512467	64.38269571029072	-0.0102259286542845	0.0081834055011989	-1.2495932961878051	0.211451	0.211451	chr2	233157277	0.6747902566345793	chr2:233157277:G:T
chr2:233157295	['G', 'A']	98663	15055.915596460463	62.57465559659558	-0.0103535388215809	0.0081835463918068	-1.2651652872581811	0.205815	0.205815	chr2	233157295	0.6865229766103487	chr2:233157295:G:A
chr2:233157341	['C', 'G']	98663	15052.67823257511	63.1225419668169	-0.0102951032679106	0.0081847855467901	-1.2578342106896334	0.208455	0.208455	chr2	233157341	0.680987683428704	chr2:233157341:C:G
chr2:233157500	['T', 'A']	98663	15058.205074917372	64.63225780062689	-0.0101829533437927	0.0081839829521552	-1.2442539779620403	0.213409	0.213409	chr2	233157500	0.6707872692230902	chr2:233157500:T:A
chr2:233157527	['T', 'C']	98663	15056.220820029395	65.34112808800482	-0.0101889142425852	0.0081839059135284	-1.2449940591010962	0.213137	0.213137	chr2	233157527	0.6713411514073769	chr2:233157527:T:C
chr2:233157818	['G', 'A']	98663	109730.02858996716	-2457.294825004551	-0.0008915997426896	0.004347634372664	-0.2050769835420389	0.837512	0.837512	chr2	233157818	0.0770089616087925	chr2:233157818:G:A
chr2:233157888	['CTT', 'C']	98663	109780.94401184248	-2466.126249475295	-0.0009549461163009	0.0043481066170436	-0.2196234362234197	0.826165	0.826165	chr2	233157888	0.0829332076030034	chr2:233157888:CTT:C
chr2:233158095	['A', 'C']	98663	109803.6133061614	-2463.9716857723524	-0.0009466486348297	0.0043477990666746	-0.2177305391331689	0.82764	0.82764	chr2	233158095	0.0821585279634336	chr2:233158095:A:C
chr2:233158323	['C', 'G']	98663	109782.36670992072	-2460.999458977939	-0.0008799198095118	0.0043476681521829	-0.202388907964379	0.839613	0.839613	chr2	233158323	0.0759208457154632	chr2:233158323:C:G
chr2:233158371	['A', 'G']	98663	26536.68962930677	-1449.401246536025	-0.0004428305048365	0.0062470465783044	-0.0708863779524928	0.943488	0.943488	chr2	233158371	0.0252636191523882	chr2:233158371:A:G
chr2:233158443	['A', 'G']	98663	94722.20115973764	-2524.967722242491	0.0019355489989472	0.0042686128702685	0.4534374649967916	0.650235	0.650235	chr2	233158443	0.1869296575747919	chr2:233158443:A:G
chr2:233158577	['T', 'C']	98663	109937.51400533249	-2441.81948112244	-0.0011249775158494	0.0043497517038405	-0.2586302833920845	0.795921	0.795921	chr2	233158577	0.0991300364918731	chr2:233158577:T:C
chr2:233158580	['T', 'C']	98663	109732.141359558	-2467.2561637868807	-0.0008908881733217	0.0043470048165953	-0.2049429919931639	0.837617	0.837617	chr2	233158580	0.0769545169413555	chr2:233158580:T:C
chr2:233159016	['A', 'G']	98663	86757.74202116871	-2098.1844323264595	4.67231817150472e-05	0.0043038148445599	0.0108562248615564	0.991338	0.991338	chr2	233159016	0.0037782461125986	chr2:233159016:A:G
chr2:233159139	['G', 'A']	98663	84148.05767261739	-3973.422963991952	0.0025954720942251	0.0043745338037805	0.5933139874201216	0.552972	0.552972	chr2	233159139	0.2572968588460395	chr2:233159139:G:A
chr2:233159173	['G', 'A']	98663	83911.20579619061	-4001.005986544724	0.0026539669378182	0.0043776056175299	0.6062599442925057	0.544344	0.544344	chr2	233159173	0.2641265597029839	chr2:233159173:G:A
chr2:233159238	['G', 'A']	98663	101356.32757904124	-2110.818809507732	-0.0030372274220577	0.0043331694651945	-0.7009251418514112	0.483351	0.483351	chr2	233159238	0.3157373785626982	chr2:233159238:G:A
chr2:233159360	['C', 'T']	98663	98344.9516462574	-1891.1308007098223	-0.0015540142344817	0.004338240439964	-0.3582130257618185	0.720185	0.720185	chr2	233159360	0.1425559283480564	chr2:233159360:C:T
chr2:233159546	['T', 'A']	98663	84606.33353291577	-4033.7039505149446	0.0019733957922783	0.0043754927643016	0.4510110971679979	0.651983	0.651983	chr2	233159546	0.1857637280448357	chr2:233159546:T:A
chr2:233159636	['G', 'A']	98663	85154.63023086207	-3961.1011615408256	0.0022571095043165	0.0044074153849908	0.5121163555409238	0.608571	0.608571	chr2	233159636	0.21568874675283	chr2:233159636:G:A
chr2:233159830	['C', 'T']	98663	84528.69663046669	-4044.442694893123	0.0017091377483146	0.004374524614259	0.3907025103353255	0.696018	0.696018	chr2	233159830	0.1573795287808312	chr2:233159830:C:T
chr2:233160059	['C', 'T']	98663	84616.14916371013	-4041.718040801061	0.001937683984399	0.0043731345691896	0.4430881222020282	0.657703	0.657703	chr2	233160059	0.1819701771760573	chr2:233160059:C:T
chr2:233160667	['T', 'C']	98663	26731.334972173503	-1481.8705426819338	-0.0013613923426153	0.0062302777638026	-0.2185123030188059	0.82703	0.82703	chr2	233160667	0.0824787363989069	chr2:233160667:T:C
chr2:233160866	['A', 'C']	98663	85494.66330420329	-4111.908457544655	0.001915695484779	0.0043701532610089	0.4383588790514785	0.661127	0.661127	chr2	233160866	0.1797151061705011	chr2:233160866:A:C
chr2:233160874	['A', 'G']	98663	40174.51502833336	-1701.6565163084572	-0.0019668334918265	0.0052625661334542	-0.3737403848140494	0.708598	0.708598	chr2	233160874	0.1496000777863436	chr2:233160874:A:G
chr2:233160891	['T', 'C']	98663	42109.68245729635	-1686.1851010795742	-0.0037810218231581	0.0051701005147837	-0.7313246255747831	0.464583	0.464583	chr2	233160891	0.3329366859289603	chr2:233160891:T:C
chr2:233161118	['C', 'A']	98663	84416.86033559211	-4015.24830004328	0.0022673373873725	0.0043757444519962	0.5181603752792663	0.604348	0.604348	chr2	233161118	0.2187129107866864	chr2:233161118:C:A
chr2:233161165	['C', 'T']	98663	84163.29721892715	-4030.950998270501	0.0024439389835598	0.0043769931489762	0.558360248777501	0.5766	0.5766	chr2	233161165	0.2391253619478109	chr2:233161165:C:T
chr2:233161334	['C', 'T']	98663	83489.46279399838	-3955.7693488533496	0.0023369598893656	0.0043775783560999	0.5338476434371834	0.593448	0.593448	chr2	233161334	0.226617329451504	chr2:233161334:C:T
chr2:233161396	['G', 'A']	98663	83514.6262217626	-3951.223072675676	0.0023147054372639	0.0043774948429672	0.5287739952412933	0.596963	0.596963	chr2	233161396	0.2240525857781658	chr2:233161396:G:A
chr2:233161439	['C', 'T']	98663	83471.76661057153	-3959.5635835261655	0.002254908622314	0.0043776299095852	0.5150980482330638	0.606486	0.606486	chr2	233161439	0.2171792198475686	chr2:233161439:C:T
chr2:233161525	['G', 'C']	98663	83466.99774961988	-3956.2686237404873	0.0023385561257517	0.0043775732814493	0.5342129018517441	0.593195	0.593195	chr2	233161525	0.2268025182666513	chr2:233161525:G:C
chr2:233161544	['G', 'A']	98663	83461.76448166095	-3957.571436260853	0.0022835459429688	0.0043776585493349	0.521636376440505	0.601925	0.601925	chr2	233161544	0.2204576185682607	chr2:233161544:G:A
chr2:233161587	['T', 'C']	98663	83465.99761784085	-3960.098563258098	0.0022426302355166	0.0043776761414308	0.512287835614918	0.608451	0.608451	chr2	233161587	0.2157743907888414	chr2:233161587:T:C
chr2:233161941	['A', 'T']	98663	53307.72541943332	-448.8240875312538	0.0002738382170782	0.0048717090420864	0.0562098874773911	0.955175	0.955175	chr2	233161941	0.019917052948513	chr2:233161941:A:T
chr2:233162243	['GACAGAGAGA', 'G']	98663	83495.15665362231	-3951.345924127505	0.0023872356999669	0.0043757707424319	0.5455577635313225	0.585371	0.585371	chr2	233162243	0.2325687968525933	chr2:233162243:GACAGAGAGA:G
chr2:233162496	['G', 'A']	98663	83462.84314083263	-3964.922593714603	0.0020939203598772	0.0043775569184103	0.4783308130320312	0.632416	0.632416	chr2	233162496	0.1989971510361454	chr2:233162496:G:A
chr2:233163019	['A', 'C']	98663	47098.54735764321	-1864.371872395396	-0.0033073636038346	0.0049841815297732	-0.6635720597409973	0.506966	0.506966	chr2	233163019	0.295021165928044	chr2:233163019:A:C
chr2:233163230	['A', 'G']	98663	48137.27002149142	-1734.8388229767932	-0.0037833465881361	0.0049484269922589	-0.764555401959983	0.444538	0.444538	chr2	233163230	0.3520911087434203	chr2:233163230:A:G
chr2:233164092	['A', 'G']	98663	46429.705888315606	-1834.858998099695	-0.0035492389203481	0.0050068128509896	-0.7088818827423504	0.478399	0.478399	chr2	233164092	0.3202097368267856	chr2:233164092:A:G
chr2:233164127	['T', 'C']	98663	5826.413375770352	-302.4908481786999	-0.007573771840448	0.0125289399316257	-0.6045022070327108	0.545511	0.545511	chr2	233164127	0.2631964876216794	chr2:233164127:T:C
chr2:233164597	['C', 'T']	98663	40737.71607841546	-499.457559848647	0.0004264606597494	0.0053138123975023	0.0802551215300468	0.936035	0.936035	chr2	233164597	0.0287079119214247	chr2:233164597:C:T
chr2:233164909	['TA', 'T']	98663	46588.19414710296	-1834.499644137236	-0.003288314030658	0.005003013511903	-0.6572666699449261	0.511011	0.511011	chr2	233164909	0.2915697511610147	chr2:233164909:TA:T
chr2:233164994	['C', 'T']	98663	44210.16948310644	-1695.5209683894286	-0.0032184809158394	0.0050984466013089	-0.6312669657093521	0.527867	0.527867	chr2	233164994	0.2774754873945189	chr2:233164994:C:T
chr2:233164999	['G', 'A']	98663	7855.398092400008	-354.67137717882014	0.0129041136151928	0.0108521971067689	1.189078440820429	0.234412	0.234412	chr2	233164999	0.6300201597171451	chr2:233164999:G:A
chr2:233165135	['C', 'G']	98663	59655.906792376336	-1948.082972424005	-0.0043779061486427	0.0046637261317785	-0.9387142437056368	0.34788	0.34788	chr2	233165135	0.4585705385973777	chr2:233165135:C:G
chr2:233165349	['TGTGA', 'T']	98663	3622.2149636223103	0.3120524134213226	0.0024347382802775	0.015850391785509	0.1536074510475784	0.87792	0.87792	chr2	233165349	0.0565450571479958	chr2:233165349:TGTGA:T
chr2:233165655	['C', 'T']	98663	82842.32636892721	-3894.459234972961	0.0037667740257925	0.0043921956779002	0.8576061500960522	0.391112	0.391112	chr2	233165655	0.407698858929402	chr2:233165655:C:T
chr2:233165765	['TGTGA', 'T']	98663	44059.25188293851	-1662.1926193985255	-0.0023223345471222	0.0051062681057106	-0.4548007466597787	0.649254	0.649254	chr2	233165765	0.1875853660381647	chr2:233165765:TGTGA:T
chr2:233165771	['T', 'C']	98663	9929.61668542231	-288.56956177994374	-0.0035790361661693	0.0097402599840123	-0.3674477038645756	0.713286	0.713286	chr2	233165771	0.1467362999978433	chr2:233165771:T:C
chr2:233166142	['C', 'T']	98663	43884.22704741052	-1683.6098763379223	-0.0020366294934979	0.0051060624586661	-0.3988649786375577	0.689994	0.689994	chr2	233166142	0.1611546857529199	chr2:233166142:C:T
chr2:233166171	['G', 'A']	98663	78726.5752095772	-3646.979285127781	0.0042432647188357	0.004406462968119	0.9629638895268076	0.335568	0.335568	chr2	233166171	0.4742194604954049	chr2:233166171:G:A
chr2:233166720	['C', 'T']	98663	3118.063206332796	157.39886297921828	-0.0122822643593477	0.0173018990474379	-0.7098795528555883	0.477781	0.477781	chr2	233166720	0.3207711249068301	chr2:233166720:C:T
chr2:233166771	['A', 'G']	98663	128785.27426532452	-5308.147282348092	0.0011470487876926	0.0044951908335687	0.2551724343106535	0.79859	0.79859	chr2	233166771	0.0976761323735999	chr2:233166771:A:G
chr2:233167367	['A', 'T']	98663	2491.0661024070378	-89.81518010058494	-0.0399252962674512	0.0191353628096526	-2.0864666463136663	0.0369389	0.0369389	chr2	233167367	1.432516041517409	chr2:233167367:A:T
chr2:233167560	['C', 'T']	98663	3108.063003618451	163.91943140094085	-0.0105440530664113	0.0173289105396206	-0.6084660107341117	0.54288	0.54288	chr2	233167560	0.2652961576989575	chr2:233167560:C:T
chr2:233167788	['A', 'G']	98663	128749.2691563016	-5315.791674072606	0.0009898176341849	0.0044946434142142	0.2202216155912823	0.825699	0.825699	chr2	233167788	0.0831782413756816	chr2:233167788:A:G
chr2:233167833	['C', 'T']	98663	3181.3224433114046	152.04612024310543	-0.0110864543895659	0.0171246117095349	-0.6473988769855145	0.517375	0.517375	chr2	233167833	0.2861945605911836	chr2:233167833:C:T
chr2:233168046	['AATG', 'A']	98663	128779.13472874694	-5296.969415811996	0.0012830045652488	0.0044978582531554	0.2852478875582117	0.775455	0.775455	chr2	233168046	0.1104433994219126	chr2:233168046:AATG:A
chr2:233168501	['A', 'G']	98663	3183.5808099751653	152.6563110658886	-0.0106551263502316	0.0171184245474999	-0.6224361547212441	0.533657	0.533657	chr2	233168501	0.2727377895424259	chr2:233168501:A:G
chr2:233168576	['G', 'A']	98663	79589.87352511859	-3668.129500301933	0.0049391849736491	0.0044026585890822	1.1218641813147718	0.261923	0.261923	chr2	233168576	0.5818263636041549	chr2:233168576:G:A
chr2:233168594	['A', 'C']	98663	79596.45400638589	-3666.277227918823	0.004994060547411	0.0044027516556722	1.1343043937027502	0.25667	0.25667	chr2	233168594	0.5906248893957282	chr2:233168594:A:C
chr2:233168637	['G', 'T']	98663	126411.3749277757	-5138.318127774299	0.0019093790334173	0.0044582073147013	0.4282840385463966	0.668445	0.668445	chr2	233168637	0.1749343209063529	chr2:233168637:G:T
chr2:233168706	['A', 'G']	98663	9848.898412634053	-221.7228832396817	-0.0010687259151668	0.0097778399212739	-0.1093008193805299	0.912964	0.912964	chr2	233168706	0.0395463472297714	chr2:233168706:A:G
chr2:233168795	['G', 'A']	98663	3179.128888393356	154.2278476391689	-0.0107842526236735	0.0171290723146848	-0.6295876639173389	0.528966	0.528966	chr2	233168795	0.2765722419287597	chr2:233168795:G:A
chr2:233169158	['G', 'A']	98663	3447.0	197.3440513383873	-0.0053900289301485	0.0164630969370053	-0.3274006677342095	0.743366	0.743366	chr2	233169158	0.1287973065037618	chr2:233169158:G:A
chr2:233169569	['A', 'C']	98663	9192.372677606703	-329.4280594091785	-0.006143234432237	0.010096437504589	-0.6084556487815465	0.542887	0.542887	chr2	233169569	0.2652905578577882	chr2:233169569:A:C
chr2:233169641	['G', 'A']	98663	3442.0	197.5040579027252	-0.0052091449666047	0.0164710303059084	-0.3162610273830982	0.751805	0.751805	chr2	233169641	0.1238947902673398	chr2:233169641:G:A
chr2:233169687	['G', 'T']	98663	46476.76852668391	-1852.0716555914184	-0.0032070372963959	0.0050075427794942	-0.6404413177514423	0.521887	0.521887	chr2	233169687	0.282423521114614	chr2:233169687:G:T
chr2:233171464	['A', 'G']	98663	3934.279131527732	150.2139350310591	-0.0084718978829457	0.0153923503728339	-0.5503966371437252	0.582049	0.582049	chr2	233171464	0.2350404525771941	chr2:233171464:A:G
chr2:233171907	['A', 'G']	98663	78559.14732029723	-3659.746740168389	0.004318532500766	0.0044109424819333	0.9790498331035078	0.327558	0.327558	chr2	233171907	0.4847117892608079	chr2:233171907:A:G
chr2:233172101	['C', 'T']	98663	84327.83764634331	-2128.177286267453	-0.0019783659237011	0.004321651344885	-0.4577800858560072	0.647111	0.647111	chr2	233172101	0.1890212177041448	chr2:233172101:C:T
chr2:233172206	['G', 'A']	98663	39270.98031484091	-1466.3522198560863	-0.003019653655602	0.0053294784623275	-0.566594588372399	0.570991	0.570991	chr2	233172206	0.2433707370801434	chr2:233172206:G:A
chr2:233172541	['G', 'A']	98663	39051.72875737486	-1495.813779930901	-0.0035496795813788	0.0053340206470277	-0.6654791603322395	0.505746	0.505746	chr2	233172541	0.2960675434257634	chr2:233172541:G:A
chr2:233172591	['T', 'C']	98663	3938.548769842885	148.2543886548236	-0.0086984217916317	0.0153928592123613	-0.5650946111848022	0.572011	0.572011	chr2	233172591	0.242595619470321	chr2:233172591:T:C
chr2:233172612	['C', 'T']	98663	184523.87024386288	-6019.508102493443	-0.0039734731025326	0.0086515453734265	-0.4592789994186846	0.646035	0.646035	chr2	233172612	0.189743952755522	chr2:233172612:C:T
chr2:233172640	['C', 'T']	98663	10075.510602282631	-251.7702699044661	-0.0011785195408119	0.0096489206504031	-0.1221400386127841	0.902788	0.902788	chr2	233172640	0.0444142222664276	chr2:233172640:C:T
chr2:233173944	['A', 'AAAAAC']	98663	3956.200490583632	-142.71559446971284	0.0064067163570449	0.0151403940994284	0.4231538700361044	0.672184	0.672184	chr2	233173944	0.1725118292578087	chr2:233173944:A:AAAAAC
chr2:233174188	['G', 'A']	98663	40353.681046891164	-1296.4926591484077	-0.002707073700283	0.0052790006033642	-0.5128004150175394	0.608092	0.608092	chr2	233174188	0.2160307100862752	chr2:233174188:G:A
chr2:233174265	['T', 'A']	98663	39036.56089971011	-1501.1502141056326	-0.0036439141738607	0.0053332700723229	-0.6832420118326327	0.494456	0.494456	chr2	233174265	0.3058723487733739	chr2:233174265:T:A
chr2:233174869	['T', 'C']	98663	10078.844334455767	-274.39307258207305	-0.0031861871123638	0.0096511656568433	-0.3301349521551978	0.741299	0.741299	chr2	233174869	0.1300065857338831	chr2:233174869:T:C
chr2:233175104	['G', 'C']	98663	31635.408271792498	-1741.3638460076236	-0.0042754223826292	0.0058965441674995	-0.7250725613477917	0.468409	0.468409	chr2	233175104	0.3293747689950917	chr2:233175104:G:C
chr2:233176009	['T', 'C']	98663	3936.398974182235	156.1210439352481	-0.0074544534686632	0.0153874687026924	-0.4844496266860928	0.628068	0.628068	chr2	233176009	0.2019933332914388	chr2:233176009:T:C
chr2:233176070	['G', 'A']	98663	50138.11445630467	-1987.3266763479885	-0.0019160170705556	0.0048908922826594	-0.3917520484654492	0.695242	0.695242	chr2	233176070	0.1578639997681458	chr2:233176070:G:A
chr2:233176750	['G', 'A']	98663	2193.6083071203766	-191.9173327660436	-0.0504021153032036	0.0203213441931445	-2.480254988260424	0.0131305	0.0131305	chr2	233176750	1.8817187359740013	chr2:233176750:G:A
chr2:233176823	['A', 'C']	98663	67570.11605539487	-3075.9469610045107	0.0046114441785816	0.0045264829688577	1.0187698065602957	0.308315	0.308315	chr2	233176823	0.5110053456635087	chr2:233176823:A:C
chr2:233177146	['A', 'C']	98663	18814.33485038923	-1088.2692829370312	-0.0038710613005568	0.0072803106156377	-0.5317165028978358	0.594924	0.594924	chr2	233177146	0.2255385107231726	chr2:233177146:A:C
chr2:233177424	['T', 'A']	98663	6118.806224024329	-353.22224329833847	-0.0165338093508416	0.0122526892681773	-1.349402485361574	0.177211	0.177211	chr2	233177424	0.7515093236959809	chr2:233177424:T:A
chr2:233177875	['C', 'T']	98663	3922.397555066748	-161.61357130104693	0.0032433279712052	0.0152101630040612	0.2132342677944482	0.831145	0.831145	chr2	233177875	0.080323203404208	chr2:233177875:C:T
chr2:233178078	['G', 'A']	98663	130792.55909335116	-3563.994366911848	-0.0040792876967377	0.004538061165315	-0.8989054021387505	0.368705	0.368705	chr2	233178078	0.4333209728964985	chr2:233178078:G:A
chr2:233178254	['T', 'C']	98663	120595.33509058284	-3285.3898541980107	-0.0032516231278948	0.0043865786401303	-0.7412663477972486	0.458534	0.458534	chr2	233178254	0.3386284561446121	chr2:233178254:T:C
chr2:233179169	['C', 'CCCT']	98663	50834.06091689557	-2024.344900333508	-0.0010841571747235	0.0048633478972641	-0.2229240427840633	0.823595	0.823595	chr2	233179169	0.0842862986239442	chr2:233179169:C:CCCT
chr2:233179260	['C', 'T']	98663	7921.240857490371	-163.42534989120952	0.0032731883224364	0.0108632102406135	0.3013094886260467	0.763179	0.763179	chr2	233179260	0.1173735883951516	chr2:233179260:C:T
chr2:233179730	['T', 'A']	98663	2082.021102349436	-209.4680797776896	-0.0553497542233559	0.0207795542619677	-2.663664173233064	0.00773072	0.00773072	chr2	233179730	2.111780056215537	chr2:233179730:T:A
chr2:233179841	['T', 'C']	98663	10322.941654671886	-295.42999449655167	-0.0059271418329647	0.009542999032085	-0.621098442223114	0.534536	0.534536	chr2	233179841	0.2720230405490177	chr2:233179841:T:C
chr2:233180446	['T', 'C']	98663	2220.24753679601	-195.7360757995729	-0.0504282208154172	0.0201206130867877	-2.506296433309532	0.0122019	0.0122019	chr2	233180446	1.9135725385655744	chr2:233180446:T:C
chr2:233180503	['C', 'T']	98663	10320.56906374179	-283.548537570356	-0.0047190718249549	0.0095425318880664	-0.4945303699594135	0.620933	0.620933	chr2	233180503	0.2069552585997237	chr2:233180503:C:T
chr2:233180566	['A', 'G']	98663	130915.92279855252	-3556.5698412882166	-0.0044486064233499	0.0045416632862234	-0.9795104002633154	0.32733	0.32733	chr2	233180566	0.4850141895059632	chr2:233180566:A:G
chr2:233181303	['C', 'A']	98663	12733.064898070905	-573.8738308555018	0.0038893635830604	0.0086743872442754	0.448373294105257	0.653885	0.653885	chr2	233181303	0.1844986251574189	chr2:233181303:C:A
chr2:233181386	['C', 'T']	98663	10252.143017881035	-294.212661474356	-0.0044367235955244	0.0095699311432976	-0.4636108169526129	0.642928	0.642928	chr2	233181386	0.1918376599739334	chr2:233181386:C:T
chr2:233181427	['G', 'A']	98663	10245.830773909078	-282.21980149541537	-0.0033629913519452	0.0095740740366544	-0.3512602199512992	0.725394	0.725394	chr2	233181427	0.139426040949778	chr2:233181427:G:A
chr2:233181461	['T', 'G']	98663	10450.495396938057	-340.55860614778675	-0.0027883054927087	0.0094940537506859	-0.2936896678626107	0.768996	0.768996	chr2	233181461	0.1140759192134527	chr2:233181461:T:G
chr2:233182051	['G', 'A']	98663	4014.203430031016	143.6170115414063	-0.0069443751209202	0.0152366535927434	-0.4557677365735684	0.648558	0.648558	chr2	233182051	0.1880511792505293	chr2:233182051:G:A
chr2:233182512	['T', 'C']	98663	130657.53993451531	-3412.1705475501035	-5.276299710440352e-05	0.0045293247616366	-0.0116491971499384	0.990706	0.990706	chr2	233182512	0.0040552067874021	chr2:233182512:T:C
chr2:233182513	['G', 'A']	98663	11321.458995124622	-640.6137951368719	-0.0035004503973166	0.0091379662879266	-0.3830666788453277	0.701671	0.701671	chr2	233182513	0.1538664724525685	chr2:233182513:G:A
chr2:233182882	['T', 'C']	98663	35114.47396646459	-1607.6314577858743	-0.0054851173962269	0.0055577145751289	-0.9869375841596968	0.323676	0.323676	chr2	233182882	0.4898895015674055	chr2:233182882:T:C
chr2:233183383	['T', 'C']	98663	93612.4881047713	-3622.556101807636	-0.0011749655145363	0.0042643334951488	-0.275533214246273	0.782907	0.782907	chr2	233183383	0.1062898238751477	chr2:233183383:T:C
chr2:233183746	['A', 'G']	98663	52861.35776915045	-260.7249179245392	0.0032571445466936	0.0049005201322913	0.6646528243463644	0.506274	0.506274	chr2	233183746	0.2956143754898514	chr2:233183746:A:G
chr2:233184179	['C', 'G']	98663	36422.69162620497	-1097.700344211308	-0.0010752124562719	0.0054594327455092	-0.1969458195370823	0.84387	0.84387	chr2	233184179	0.0737244522264592	chr2:233184179:C:G
chr2:233184389	['G', 'A']	98663	36856.73561878503	-1023.4237109998754	0.0002788250296348	0.0054394057882037	0.0512602001931069	0.959118	0.959118	chr2	233184389	0.0181279584223507	chr2:233184389:G:A
chr2:233185159	['A', 'G']	98663	131059.25364177323	-4854.340354107214	-0.0056929312777671	0.0044868479457988	-1.26880414637131	0.204514	0.204514	chr2	233185159	0.6892769570227295	chr2:233185159:A:G
chr2:233185230	['G', 'T']	98663	37031.630017841206	-1156.246952344988	-0.0049744108067371	0.0054341391570479	-0.9153999673132164	0.359984	0.359984	chr2	233185230	0.4437168016386317	chr2:233185230:G:T
chr2:233185566	['TG', 'T']	98663	3949.2001358227417	-167.5945773247372	-0.0034775848160338	0.0151531297573525	-0.229496141834758	0.818484	0.818484	chr2	233185566	0.0869898059033872	chr2:233185566:TG:T
chr2:233185568	['G', 'C']	98663	3949.080051894872	-167.38472694028866	-0.0034454231853447	0.0151531228752287	-0.2273738036518607	0.820134	0.820134	chr2	233185568	0.0861151833405539	chr2:233185568:G:C
chr2:233187145	['C', 'CTGCA']	98663	38856.48277644865	-1748.6938605873877	-0.0054847355668072	0.0053718749918411	-1.0210095311483571	0.307252	0.307252	chr2	233187145	0.512505281472796	chr2:233187145:C:CTGCA
chr2:233187470	['G', 'A']	98663	21328.64853030609	-985.1781531165936	0.0033004191300861	0.0068547796481992	0.4814770568085526	0.630179	0.630179	chr2	233187470	0.2005360732916258	chr2:233187470:G:A
chr2:233188212	['G', 'A']	98663	15400.56092566876	676.6085817997603	0.0096794774061625	0.0082344973356224	1.1754788436555834	0.239806	0.239806	chr2	233188212	0.6201399549557159	chr2:233188212:G:A
chr2:233188692	['C', 'G']	98663	161920.41146239854	-4659.850341752241	-0.0007535232207215	0.005574259016631	-0.1351790827217398	0.892471	0.892471	chr2	233188692	0.049405886974421	chr2:233188692:C:G
chr2:233190156	['T', 'C']	98663	81931.94759997973	-3138.351459703515	-0.0083700879062389	0.0043046142990471	-1.944445500748264	0.0518446	0.0518446	chr2	233190156	1.2852964719139477	chr2:233190156:T:C
chr2:233191518	['A', 'G']	98663	48907.957071756566	-870.7246574437102	0.005937721583022	0.0049387159507804	1.2022804393283042	0.229258	0.229258	chr2	233191518	0.6396755006078415	chr2:233191518:A:G
chr2:233191529	['A', 'G']	98663	165345.08271332132	-4775.253046359389	0.0005950295969654	0.0058042661177799	0.102515905523815	0.918347	0.918347	chr2	233191529	0.0369931883952835	chr2:233191529:A:G
chr2:233192982	['G', 'T']	98663	78604.7471894736	-3007.070133391541	-0.0080804988582268	0.0043360774183147	-1.8635504117376864	0.0623878	0.0623878	chr2	233192982	1.2049003287582585	chr2:233192982:G:T
chr2:233193181	['A', 'G']	98663	81683.45113223996	-3168.872376618185	-0.0083363225321868	0.0043064789446737	-1.9357629839331325	0.0528996	0.0528996	chr2	233193181	1.276547611867452	chr2:233193181:A:G
chr2:233193424	['C', 'T']	98663	78728.56522312106	-2999.4576050005744	-0.0084140605429749	0.0043338036173665	-1.9414955742936344	0.052201	0.052201	chr2	233193424	1.2823211772597676	chr2:233193424:C:T
chr2:233194092	['G', 'T']	98663	74436.07116283313	-2790.5412230138545	-0.0086343872065082	0.0043728897128872	-1.9745266341984604	0.0483247	0.0483247	chr2	233194092	1.3158308333935425	chr2:233194092:G:T
chr2:233194162	['C', 'T']	98663	11161.791913314952	-600.9181378286055	-0.0031259462333495	0.0091988241724066	-0.3398201960122632	0.733993	0.733993	chr2	233194162	0.1343080818766673	chr2:233194162:C:T
chr2:233194724	['C', 'T']	98663	74915.22329910076	-2821.961862058825	-0.0091495023546133	0.0043691361538751	-2.0941215911750337	0.0362517	0.0362517	chr2	233194724	1.4406716226569074	chr2:233194724:C:T
chr2:233195216	['G', 'GA']	98663	19267.366992377552	-851.0903847815634	0.002180390758088	0.0071569848236754	0.3046521421807801	0.760632	0.760632	chr2	233195216	0.1188254076503335	chr2:233195216:G:GA
chr2:233195383	['G', 'A']	98663	48610.33188361718	-883.5968715290423	0.0059418599766444	0.004948831114635	1.2006592746866498	0.229886	0.229886	chr2	233195383	0.6384874763509117	chr2:233195383:G:A
chr2:233195773	['G', 'C']	98663	79000.81141849222	-2773.471054342314	-0.0082260482075845	0.0043245712344695	-1.90216503823959	0.0571525	0.0571525	chr2	233195773	1.2429647676753846	chr2:233195773:G:C
chr2:233195933	['T', 'C']	98663	19336.331721509232	-850.4079375402858	0.0018645329625414	0.0071451650337551	0.2609503004805333	0.794131	0.794131	chr2	233195933	0.1001078503633745	chr2:233195933:T:C
chr2:233196754	['A', 'G']	98663	109957.12098107004	-3291.1608108998385	0.002247071829905	0.0042778584076911	0.5252796179193329	0.59939	0.59939	chr2	233196754	0.2222905069376661	chr2:233196754:A:G
chr2:233196825	['C', 'T']	98663	38268.30885349606	-1063.1948248842823	-0.0071845020491192	0.005369272547045	-1.3380773626537572	0.180874	0.180874	chr2	233196825	0.7426238569547717	chr2:233196825:C:T
chr2:233198722	['G', 'A']	98663	40425.97833630153	-1204.1943482977215	-0.0065273020067658	0.0052688724735775	-1.238842283524433	0.215407	0.215407	chr2	233198722	0.666740187704811	chr2:233198722:G:A
chr2:233198972	['G', 'A']	98663	38217.80698620824	-1073.20596610318	-0.0072795746674807	0.0053775085837333	-1.353707679705258	0.175833	0.175833	chr2	233198972	0.7548996140577873	chr2:233198972:G:A
chr2:233199722	['G', 'A']	98663	145239.83154011943	-4389.539876759403	-0.00197368497059	0.0049007148242989	-0.4027340992795531	0.687145	0.687145	chr2	233199722	0.1629516092938406	chr2:233199722:G:A
chr2:233202298	['A', 'G']	98663	110692.58503801316	-2499.334976227944	0.0022623746626772	0.0043304224055508	0.5224374092876687	0.601367	0.601367	chr2	233202298	0.2208604074811314	chr2:233202298:A:G
chr2:233202668	['A', 'G']	98663	12792.907638663635	-625.1009785067489	-0.0012122703601789	0.0086170006616035	-0.1406835635490575	0.88812	0.88812	chr2	233202668	0.0515283497429766	chr2:233202668:A:G
chr2:233202907	['A', 'G']	98663	36162.8962954702	-1776.16984379378	-0.0059546437278377	0.0055213158024198	-1.0784827278360016	0.280821	0.280821	chr2	233202907	0.5515704184684986	chr2:233202907:A:G
chr2:233204899	['A', 'G']	98663	102481.07381724578	-2197.9860606464044	0.0018750643212374	0.0043105628169218	0.4349929234012294	0.663569	0.663569	chr2	233204899	0.1781139111398606	chr2:233204899:A:G
chr2:233205446	['G', 'C']	98663	38810.348953827146	-1668.3868815819694	-0.0053520763679628	0.0056154726092785	-0.953094555054804	0.340544	0.340544	chr2	233205446	0.4678267670913903	chr2:233205446:G:C
chr2:233205886	['CT', 'C']	98663	39558.43874591879	-1050.5896899461673	-0.0015184741148663	0.0053064847250002	-0.2861544305804629	0.77476	0.77476	chr2	233205886	0.1108328095168288	chr2:233205886:CT:C
chr2:233205889	['A', 'G']	98663	39603.414333570254	-1050.3690007212583	-0.0014810780632366	0.0053073101726105	-0.2790637846794965	0.780196	0.780196	chr2	233205889	0.1077962806102064	chr2:233205889:A:G
chr2:233206191	['C', 'T']	98663	47294.19026234695	-2367.9553207811564	0.0023406605744006	0.0050120931732254	0.4670026061974304	0.640499	0.640499	chr2	233206191	0.1934815439752213	chr2:233206191:C:T
chr2:233206296	['T', 'C']	98663	43916.45719962694	-1358.387719993327	-0.002879782167989	0.0050959530208647	-0.5651116005579647	0.571999	0.571999	chr2	233206296	0.2426047304637267	chr2:233206296:T:C
chr2:233206954	['C', 'T']	98663	2301.093291032749	191.9200396839842	-0.0185150157199627	0.0202394096847299	-0.9148001848063692	0.360299	0.360299	chr2	233206954	0.4433369432481908	chr2:233206954:C:T
chr2:233206983	['C', 'T']	98663	40658.76936410913	-728.2968676910723	-0.0038876741857826	0.0052829441229858	-0.7358915966700528	0.461798	0.461798	chr2	233206983	0.3355479522998401	chr2:233206983:C:T
chr2:233207093	['A', 'G']	98663	44051.46484141384	-1318.1206253251637	-0.0028740480351133	0.0050922428382412	-0.5643972855202714	0.572485	0.572485	chr2	233207093	0.2422358880318678	chr2:233207093:A:G
chr2:233208310	['G', 'A']	98663	37614.812453752034	-1891.4165473878577	-0.0044548838634877	0.0054305458509342	-0.8203381364916235	0.412025	0.412025	chr2	233208310	0.3850764319458687	chr2:233208310:G:A
chr2:233208374	['G', 'A']	98663	11293.259092567812	-574.569276191761	0.0001209493839835	0.0091467268996369	0.0132232420745309	0.98945	0.98945	chr2	233208374	0.0046061471602047	chr2:233208374:G:A
chr2:233208606	['T', 'C']	98663	153731.6744475978	-4489.723062831865	0.0025343460972021	0.0051463485400858	0.4924551995383962	0.622399	0.622399	chr2	233208606	0.2059311137928385	chr2:233208606:T:C
chr2:233209937	['T', 'G']	98663	152280.41223819472	-4464.2221873836725	0.0044520584076193	0.0050844254141838	0.8756266529546438	0.381235	0.381235	chr2	233209937	0.4188072349773135	chr2:233209937:T:G
chr2:233210236	['T', 'G']	98663	164656.3576410007	-4905.506098704343	0.0035187948785019	0.0057406107432703	0.6129652463593739	0.539901	0.539901	chr2	233210236	0.2676858681314993	chr2:233210236:T:G
chr2:233210531	['G', 'A']	98663	10668.97321953494	-322.46502022946737	-0.0052499172205444	0.0095992134732087	-0.5469111855046114	0.584441	0.584441	chr2	233210531	0.2332593248233447	chr2:233210531:G:A
chr2:233210798	['GT', 'G']	98663	152809.48802367898	-4402.292611197559	0.0059550048418269	0.0051067593619661	1.166102496659298	0.243576	0.243576	chr2	233210798	0.613365505780751	chr2:233210798:GT:G
chr2:233211200	['G', 'A']	98663	37668.49042029073	43.171125378210085	0.0100064226217954	0.0054949191102476	1.8210318334139053	0.068605	0.068605	chr2	233211200	1.1636442313300113	chr2:233211200:G:A
chr2:233211397	['G', 'A']	98663	11215.946442416269	-322.8489549668354	0.0016220431945952	0.0092944810822291	0.174516810593818	0.86146	0.86146	chr2	233211397	0.0647648832566724	chr2:233211397:G:A
chr2:233211879	['C', 'T']	98663	17719.257156179046	-808.5630213055093	0.0076972374870628	0.0074510789278489	1.0330366328953953	0.301589	0.301589	chr2	233211879	0.5205845027439782	chr2:233211879:C:T
chr2:233212648	['C', 'T']	98663	10957.222114107906	-343.0652117167192	0.0001465318836975	0.0093008867649619	0.0157546143072654	0.98743	0.98743	chr2	233212648	0.0054936822243115	chr2:233212648:C:T
chr2:233212965	['C', 'T']	98663	2689.054509887392	-10.607053887172686	0.0244257396989328	0.0182845656585378	1.3358665529759202	0.181596	0.181596	chr2	233212965	0.7408937218780384	chr2:233212965:C:T
chr2:233213435	['A', 'G']	98663	53749.888261416185	-2762.9020262607564	-0.0062891961866108	0.0048027288069997	-1.309504750183837	0.190366	0.190366	chr2	233213435	0.7204106154627611	chr2:233213435:A:G
chr2:233214494	['T', 'C']	98663	15955.072543692464	-48.25333565662123	0.0007463842953029	0.0078036894732343	0.0956450532613966	0.923803	0.923803	chr2	233214494	0.0344206317394718	chr2:233214494:T:C
chr2:233214691	['T', 'C']	98663	15051.898615222412	-452.2038882244246	0.0120885031693652	0.0079852929742364	1.5138459175345624	0.130068	0.130068	chr2	233214691	0.8858295376646905	chr2:233214691:T:C
chr2:233214825	['C', 'T']	98663	26617.93530073701	-1220.2236938107285	0.0072924550285613	0.0062288116249154	1.1707618511677795	0.241697	0.241697	chr2	233214825	0.6167287401241309	chr2:233214825:C:T
chr2:233215843	['A', 'G']	98663	70765.64839766007	-2392.414171108899	-0.0010285860770614	0.0044379398826923	-0.2317710704177936	0.816716	0.816716	chr2	233215843	0.087928936215532	chr2:233215843:A:G
chr2:233215941	['G', 'C']	98663	10831.54891645888	-135.28411768573136	0.0023374970564294	0.0093376932483919	0.2503291759805908	0.802333	0.802333	chr2	233215941	0.0956453448744505	chr2:233215941:G:C
chr2:233216746	['A', 'C']	98663	10813.767221456375	-130.72319818066293	0.0030274945732573	0.0093448464423111	0.3239747803184466	0.745958	0.745958	chr2	233216746	0.127285624111417	chr2:233216746:A:C
chr2:233216875	['C', 'T']	98663	10779.546281092256	-131.07940767193668	0.0027759174952814	0.0093592962562125	0.2965946818318541	0.766777	0.766777	chr2	233216875	0.1153309225583103	chr2:233216875:C:T
chr2:233218568	['C', 'T']	98663	28963.816320324368	-1256.0956037106102	-0.0081789629544843	0.005981749046797	-1.367319640208551	0.171528	0.171528	chr2	233218568	0.7656649761872268	chr2:233218568:C:T
chr2:233218675	['G', 'C']	98663	27217.965624208013	-1126.3953111842634	0.0043814740351408	0.0061642951024744	0.7107826543511913	0.477221	0.477221	chr2	233218675	0.32128045355272	chr2:233218675:G:C
chr2:233219722	['C', 'T']	98663	27466.395369365186	-1117.6222441739617	0.0056204512259326	0.0061431347470589	0.9149158300041328	0.360238	0.360238	chr2	233219722	0.443410477191512	chr2:233219722:C:T
chr2:233221607	['C', 'G']	98663	42384.86633081275	-1681.162148920841	-0.003489559048618	0.0051616798249857	-0.6760510467399388	0.49901	0.49901	chr2	233221607	0.3018907511675858	chr2:233221607:C:G
chr2:233223134	['T', 'C']	98663	6570.466165261109	-260.44855950679903	0.0123267400168738	0.011821544771895	1.0427351293529663	0.297074	0.297074	chr2	233223134	0.5271353561082832	chr2:233223134:T:C
chr2:233223784	['A', 'G']	98663	25253.32742017233	-1123.4341848032138	-0.0095941084666365	0.0063378286593472	-1.5137847648321696	0.130084	0.130084	chr2	233223784	0.8857761172664678	chr2:233223784:A:G
chr2:233224659	['C', 'T']	98663	36499.65896903036	-1231.42260211795	-0.008401547398972	0.0054743602249712	-1.5347085419495023	0.124859	0.124859	chr2	233224659	0.903580147670155	chr2:233224659:C:T
chr2:233226149	['C', 'T']	98663	27922.54708374723	-821.7816409312169	-0.0111213223492065	0.0060987065596039	-1.8235542635992488	0.0682225	0.0682225	chr2	233226149	1.1660723700017497	chr2:233226149:C:T
chr2:233226717	['G', 'A']	98663	5203.369171667206	-172.6683889388481	0.0079748063367858	0.0132178741029596	0.6033350200392773	0.546287	0.546287	chr2	233226717	0.2625791342748028	chr2:233226717:G:A
chr2:233227265	['A', 'G']	98663	38389.61844506633	-1014.3661912344054	-0.0087711134600528	0.0053775490198143	-1.6310615538295223	0.102881	0.102881	chr2	233227265	0.987664823070988	chr2:233227265:A:G
chr2:233227507	['CCA', 'C']	98663	32149.25849188571	-965.0992993947484	-0.0093136285575087	0.0057563949213811	-1.6179620551944414	0.105674	0.105674	chr2	233227507	0.976031853236694	chr2:233227507:CCA:C
chr2:233228150	['A', 'G']	98663	38604.30401816486	-981.4401116712488	-0.0082432993667641	0.0053684849773247	-1.5354982647025974	0.124665	0.124665	chr2	233228150	0.9042554586339544	chr2:233228150:A:G
chr2:233228313	['G', 'A']	98663	33196.710519113214	-784.0935365151211	-0.0067725446826326	0.0057096909546357	-1.1861490817001117	0.235566	0.235566	chr2	233228313	0.6278873924840299	chr2:233228313:G:A
chr2:233228754	['TG', 'T']	98663	25245.34986720192	-1177.848695105372	-0.0121684718428017	0.0063339064304925	-1.9211638151489872	0.0547139	0.0547139	chr2	233228754	1.261902327662434	chr2:233228754:TG:T
chr2:233228884	['T', 'G']	98663	37679.63804831565	-975.3768449294485	-0.0103793188163	0.0054200127852847	-1.9149989543345312	0.0554955	0.0554955	chr2	233228884	1.255742231371058	chr2:233228884:T:G
chr2:233229353	['A', 'G']	98663	44852.37495683612	-986.3231889028102	-0.0047978318616958	0.0051038304379121	-0.9400453091185696	0.347197	0.347197	chr2	233229353	0.4594240360562444	chr2:233229353:A:G
chr2:233229394	['G', 'A']	98663	26716.748365052143	-1016.6312384884304	-0.014320686052818	0.0061927945122815	-2.3124755753508848	0.0207535	0.0207535	chr2	233229394	1.68290865063836	chr2:233229394:G:A
chr2:233229678	['A', 'T']	98663	118238.11859611396	-2527.31662658974	-0.0025017833833719	0.0044124878706452	-0.5669779627079451	0.57073	0.57073	chr2	233229678	0.2435692984830629	chr2:233229678:A:T
chr2:233230427	['C', 'T']	98663	36491.86304912181	-1216.3250071424125	-0.0042348605663397	0.0054591701361255	-0.7757333918420833	0.437908	0.437908	chr2	233230427	0.3586171207495984	chr2:233230427:C:T
chr2:233230985	['A', 'G']	98663	5053.075525638164	307.38411329530413	0.0198609021257277	0.0135915703629534	1.461266181563735	0.143946	0.143946	chr2	233230985	0.8418003988794311	chr2:233230985:A:G
chr2:233231964	['G', 'A']	98663	81794.52894120509	-3112.498750404203	-0.0003223715525608	0.0042871738865154	-0.0751944197026448	0.94006	0.94006	chr2	233231964	0.0268444263605972	chr2:233231964:G:A
chr2:233232538	['T', 'C']	98663	5490.836530467406	-214.41642838128928	-0.0064828977534622	0.0128135545727434	-0.5059406206652782	0.612899	0.612899	chr2	233232538	0.2126110872379311	chr2:233232538:T:C
chr2:233233376	['A', 'C']	98663	185134.8879315588	-5779.248268619437	0.0039948813025777	0.0088447880416828	0.4516650126324156	0.651511	0.651511	chr2	233233376	0.1860782473359373	chr2:233233376:A:C
chr2:233233973	['G', 'A']	98663	11401.155565466835	150.2950815911209	0.0130585093731313	0.0091513189130085	1.426953808217607	0.153596	0.153596	chr2	233233973	0.8136200942039047	chr2:233233973:G:A
chr2:233234045	['T', 'C']	98663	14306.335046634227	183.2497559796104	0.0127861021743565	0.0082288050852964	1.553822461684414	0.12023	0.12023	chr2	233234045	0.919987152892072	chr2:233234045:T:C
chr2:233234402	['C', 'G']	98663	92574.64241035676	-5195.999834880354	-0.010138626021451	0.0043284661169088	-2.342313823792059	0.0191666	0.0191666	chr2	233234402	1.7174549206221614	chr2:233234402:C:G
chr2:233234416	['C', 'T']	98663	2792.056597845147	62.76875240452568	0.0114246041451787	0.0180184118664837	0.6340516705820128	0.526049	0.526049	chr2	233234416	0.2789738006400326	chr2:233234416:C:T
chr2:233234851	['C', 'T']	98663	2163.109621115369	-6.112588864789323	0.0134463401958189	0.0203525700608717	0.6606703799865467	0.508825	0.508825	chr2	233234851	0.2934315587289097	chr2:233234851:C:T
chr2:233236237	['G', 'A']	98663	118496.0203562341	-6055.649993578921	-0.0073916639539327	0.004443794069697	-1.6633677974273704	0.096242	0.096242	chr2	233236237	1.016635360523379	chr2:233236237:G:A
chr2:233236283	['G', 'A']	98663	8144.330187818648	-380.1644822250754	-0.000883533082761	0.0106795518981188	-0.0827312879032579	0.934065	0.934065	chr2	233236283	0.0296229009014999	chr2:233236283:G:A
chr2:233236296	['C', 'T']	98663	51541.880856801086	-2863.36605169408	-0.0012933994832202	0.0048808007550262	-0.264997394513243	0.791012	0.791012	chr2	233236296	0.1018169280140149	chr2:233236296:C:T
chr2:233236434	['T', 'C']	98663	12479.276709412545	-741.028079416011	-0.0072929222314507	0.0087351500179655	-0.8348937587163782	0.40378	0.40378	chr2	233236434	0.3938551963006235	chr2:233236434:T:C
chr2:233236573	['G', 'A']	98663	12218.467531809189	-715.4264787924052	-0.0062306628924061	0.0088171207145621	-0.7066550514745374	0.479783	0.479783	chr2	233236573	0.31895514431523	chr2:233236573:G:A
chr2:233236972	['C', 'T']	98663	92210.82286988694	-5183.6214258351865	-0.0102456500751112	0.0043274867536949	-2.367575144248132	0.017907	0.017907	chr2	233236972	1.7469771663886633	chr2:233236972:C:T
chr2:233237298	['A', 'C']	98663	91301.28386050284	-5332.266021559683	-0.0089336383299321	0.0043436379885385	-2.0567179754632425	0.039716	0.039716	chr2	233237298	1.4010344979763714	chr2:233237298:A:C
chr2:233237625	['G', 'T']	98663	94563.21048416528	-5153.45928030308	-0.0090474231953377	0.0043229951660777	-2.0928598917556784	0.0363642	0.0363642	chr2	233237625	1.4393259623179622	chr2:233237625:G:T
chr2:233237656	['T', 'G']	98663	110394.0701035944	-5851.634525391107	-0.0105867508648677	0.0043631961131684	-2.4263752053032945	0.0152523	0.0152523	chr2	233237656	1.8166646611046853	chr2:233237656:T:G
chr2:233237904	['C', 'T']	98663	96902.80375461216	-5173.21400466967	-0.0089505431019753	0.0043119434568344	-2.0757561390998136	0.0379191	0.0379191	chr2	233237904	1.4211419790784918	chr2:233237904:C:T
chr2:233238193	['A', 'G']	98663	12455.272330072485	-760.7862291602902	-0.008079175360244	0.0087479318062783	-0.9235526223976364	0.355722	0.355722	chr2	233238193	0.4488892745860993	chr2:233238193:A:G
chr2:233238529	['T', 'C']	98663	97596.81629260178	-5176.764009564139	-0.0092571068310598	0.0043102373351067	-2.147702344755112	0.0317398	0.0317398	chr2	233238529	1.4983958141649778	chr2:233238529:T:C
chr2:233239284	['C', 'T']	98663	96612.56357332577	-5210.477947120527	-0.0094834543827364	0.0043136931904508	-2.198453613652846	0.0279191	0.0279191	chr2	233239284	1.5540985857384757	chr2:233239284:C:T
chr2:233239397	['G', 'A']	98663	123583.07217519132	-5652.301764460012	-0.0069580670114878	0.0044379143475054	-1.5678687028736873	0.116915	0.116915	chr2	233239397	0.9321297660039748	chr2:233239397:G:A
chr2:233239737	['T', 'C']	98663	97160.51268870846	-5169.485203460117	-0.0096656740165567	0.0043110425741762	-2.242073431251952	0.0249588	0.0249588	chr2	233239737	1.602776299033941	chr2:233239737:T:C
chr2:233239940	['A', 'T']	98663	97158.52729337336	-5170.247637657129	-0.0097081170955099	0.004311113610782	-2.251881525745479	0.0243319	0.0243319	chr2	233239940	1.6138239770824263	chr2:233239940:A:T
chr2:233240299	['A', 'C']	98663	11186.047220671113	-202.8314078103417	0.0209058921687038	0.0092007222136685	2.272201212383753	0.0230765	0.0230765	chr2	233240299	1.6368300597256624	chr2:233240299:A:C
chr2:233240591	['A', 'G']	98663	13786.960582531872	171.37168158269594	0.0164516270545537	0.0084408383819968	1.9490513039134685	0.0512921	0.0512921	chr2	233240591	1.289949519695373	chr2:233240591:A:G
chr2:233240738	['C', 'A']	98663	12699.673329954378	-590.6562690844491	-0.0020548964006923	0.0086573188965497	-0.2373594441012579	0.812378	0.812378	chr2	233240738	0.0902418462322395	chr2:233240738:C:A
chr2:233242399	['T', 'G']	98663	97852.8357714181	-5161.62463508485	-0.0095954998226316	0.0043076038989042	-2.227572462053103	0.0259113	0.0259113	chr2	233242399	1.58651079740926	chr2:233242399:T:G
chr2:233243095	['C', 'T']	98663	2487.2268838567115	-3.9477899307658335	0.0091343560573819	0.0190117425907012	0.480458643588494	0.630902	0.630902	chr2	233243095	0.2000380958503375	chr2:233243095:C:T
chr2:233243827	['G', 'A']	98663	12176.86393123581	-733.2123657982671	-0.0070509976121113	0.0088400731707899	-0.7976175621950548	0.425094	0.425094	chr2	233243827	0.3715150248500517	chr2:233243827:G:A
chr2:233243863	['G', 'A']	98663	13993.851009051565	277.86172747048727	0.0187355029460164	0.008313297814751	2.25367878831097	0.0242186	0.0242186	chr2	233243863	1.615850965645813	chr2:233243863:G:A
chr2:233244476	['G', 'A']	98663	18245.664362316784	-1051.3030510154238	-0.0059777950366305	0.0073744755928289	-0.8106061185480656	0.417594	0.417594	chr2	233244476	0.379245749913867	chr2:233244476:G:A
chr2:233244527	['G', 'A']	98663	12173.48061347579	-720.4232964802109	-0.0062853234124861	0.0088414399312593	-0.7108936396507122	0.477152	0.477152	chr2	233244527	0.3213432514719895	chr2:233244527:G:A
chr2:233245202	['G', 'A']	98663	94861.2660366262	-5179.351442350522	-0.0097389627160933	0.0043250016335494	-2.2517824364613865	0.0243382	0.0243382	chr2	233245202	1.6137115443875576	chr2:233245202:G:A
chr2:233245368	['A', 'AG']	98663	95690.48782515258	-5175.317850706166	-0.0101994828934458	0.0043204584291779	-2.36074089373576	0.0182404	0.0182404	chr2	233245368	1.7389656421102349	chr2:233245368:A:AG
chr2:233245413	['T', 'C']	98663	26401.47870248353	-462.6138015578884	0.0067702050778156	0.0062466525351267	1.0838132967609242	0.27845	0.27845	chr2	233245413	0.5552527777742222	chr2:233245413:T:C
chr2:233245493	['G', 'T']	98663	95456.349979218	-5178.06435625012	-0.0100059385195403	0.0043216446692887	-2.3153080100838546	0.0205981	0.0205981	chr2	233245493	1.686172837765382	chr2:233245493:G:T
chr2:233245623	['C', 'T']	98663	8282.083943159474	-303.24714929237604	0.0056539096395663	0.0105970249089592	0.5335374492501437	0.593663	0.593663	chr2	233245623	0.2264600176000762	chr2:233245623:C:T
chr2:233245968	['C', 'T']	98663	13458.184335162228	151.3351016225286	0.015942340750323	0.0084695748949801	1.8823070753848568	0.0597973	0.0597973	chr2	233245968	1.2233184250680034	chr2:233245968:C:T
chr2:233246005	['G', 'A']	98663	95353.25561042874	-5146.035576670218	-0.010064940404707	0.0043219215499353	-2.3288114530578783	0.0198711	0.0198711	chr2	233246005	1.7017780910830775	chr2:233246005:G:A
chr2:233246037	['C', 'A']	98663	124222.94786277988	-5645.010741180182	-0.0070234595653117	0.0044491148004361	-1.578619541267669	0.114427	0.114427	chr2	233246037	0.9414714880649802	chr2:233246037:C:A
chr2:233246290	['G', 'C']	98663	14181.43736125612	291.24717809572985	0.0180929719589123	0.0082655201772512	2.188969547096237	0.0286014	0.0286014	chr2	233246290	1.5436127082208266	chr2:233246290:G:C
chr2:233247116	['A', 'C']	98663	12238.620223398	-755.8509678685803	-0.0069663768651289	0.0088164058594425	-0.7901606364534395	0.429436	0.429436	chr2	233247116	0.3671015510828186	chr2:233247116:A:C
chr2:233248180	['C', 'A']	98663	12139.861305951998	-738.7158527446817	-0.0058031461114669	0.0088504477080739	-0.6556895541197291	0.512025	0.512025	chr2	233248180	0.2907088337566226	chr2:233248180:C:A
chr2:233248465	['C', 'T']	98663	2362.0054856470733	-11.274737511996989	0.0028785598676871	0.0195221046792139	0.1474513078885427	0.882776	0.882776	chr2	233248465	0.0541494824986587	chr2:233248465:C:T
chr2:233248612	['G', 'A']	98663	94513.14932213884	-5305.243625767335	-0.0098569124036852	0.004328832185216	-2.277037312129768	0.0227861	0.0227861	chr2	233248612	1.6423300009898565	chr2:233248612:G:A
chr2:233249042	['C', 'T']	98663	93968.00068936154	-5347.63933787961	-0.009129759482642	0.0043336518759932	-2.106712708793577	0.035145	0.035145	chr2	233249042	1.454136452347356	chr2:233249042:C:T
chr2:233249095	['T', 'C']	98663	94127.21846805749	-5332.31587849563	-0.0090490294151998	0.0043330068266537	-2.0883949130973654	0.0367648	0.0367648	chr2	233249095	1.434567792241748	chr2:233249095:T:C
chr2:233249126	['C', 'T']	98663	13507.369040982026	143.73600909222614	0.0144745556858267	0.0084521086130834	1.7125378232150044	0.0868007	0.0868007	chr2	233249126	1.0614767724627765	chr2:233249126:C:T
chr2:233249514	['C', 'T']	98663	12134.7379506776	-739.6091360667871	-0.0057399575556676	0.0088526116753338	-0.648391431385264	0.516733	0.516733	chr2	233249514	0.2867338023206795	chr2:233249514:C:T
chr2:233250193	['C', 'T']	98663	94557.0428325223	-5302.894815110584	-0.009595828186332	0.0043286961427458	-2.216794126890376	0.0266394	0.0266394	chr2	233250193	1.5744755610191392	chr2:233250193:C:T
chr2:233250963	['T', 'C']	98663	133682.03390912962	-5948.51056740536	-0.0066674100447159	0.004609754660366	-1.4463698257179014	0.148077	0.148077	chr2	233250963	0.8295123928548529	chr2:233250963:T:C
chr2:233251039	['T', 'C']	98663	26519.300586941303	-479.4084338627411	0.0065329590912957	0.0062316697271846	1.048348095663168	0.294481	0.294481	chr2	233251039	0.5309427207795896	chr2:233251039:T:C
chr2:233251112	['A', 'T']	98663	2549.180860768732	-11.553767509220364	0.006193507297182	0.018773729087556	0.3299028801522076	0.741474	0.741474	chr2	233251112	0.1299040730300695	chr2:233251112:A:T
chr2:233251563	['C', 'T']	98663	16079.325944395456	-1225.9127039335217	-0.0169900063698138	0.0077654447884809	-2.187898675812669	0.0286793	0.0286793	chr2	233251563	1.5424314530686507	chr2:233251563:C:T
chr2:233252023	['C', 'G']	98663	94315.38308548488	-5247.983619996998	-0.0090738088077281	0.0043284853705383	-2.096301137919677	0.036058	0.036058	chr2	233252023	1.4429983656072949	chr2:233252023:C:G
chr2:233252802	['G', 'A']	98663	94686.43573680424	-5307.500330152334	-0.0096572379370483	0.0043272285577214	-2.2317374292180565	0.0256346	0.0256346	chr2	233252802	1.5911734548628678	chr2:233252802:G:A
chr2:233252937	['T', 'C']	98663	94746.24573212765	-5304.321239751556	-0.0095202378111665	0.0043279132919872	-2.1997293311750235	0.0278284	0.0278284	chr2	233252937	1.5555117628052508	chr2:233252937:T:C
chr2:233252991	['C', 'T']	98663	2331.094507343476	-13.304260868749488	0.0037646254743858	0.0196399773818428	0.1916817622135453	0.847992	0.847992	chr2	233252991	0.0716082448803661	chr2:233252991:C:T
chr2:233253123	['C', 'T']	98663	94711.7985765413	-5301.428364849425	-0.0095236630559845	0.0043273454714987	-2.200809507516865	0.0277518	0.0277518	chr2	233253123	1.5567088430020215	chr2:233253123:C:T
chr2:233253507	['A', 'G']	98663	94778.30694585278	-5321.911230533833	-0.0098013432026448	0.0043281281575843	-2.264568618530726	0.0235413	0.0235413	chr2	233253507	1.6281695581774838	chr2:233253507:A:G
chr2:233255518	['T', 'A']	98663	29335.89200283803	-356.6823587217647	0.0066134505127918	0.0059777270107803	1.106348700913412	0.268578	0.268578	chr2	233255518	0.5709295645262338	chr2:233255518:T:A
chr2:233255770	['C', 'G']	98663	2328.023595710608	-14.59686444555034	0.0028709193687989	0.0196521763241292	0.1460865871264319	0.883853	0.883853	chr2	233255770	0.0536199596447315	chr2:233255770:C:G
chr2:233255846	['G', 'A']	98663	13991.709065661176	282.23453130538275	0.0180160151572948	0.0083147808105483	2.166745650641725	0.0302566	0.0302566	chr2	233255846	1.5191798761872477	chr2:233255846:G:A
chr2:233256511	['A', 'T']	98663	29277.1543452037	-330.3907858750765	0.007580689868789	0.0059828062071173	1.2670792946244611	0.20513	0.20513	chr2	233256511	0.6879708199744642	chr2:233256511:A:T
chr2:233257131	['G', 'A']	98663	29223.25811945019	-331.7629905495937	0.0075391260490153	0.0059873457583184	1.2591766624703309	0.20797	0.20797	chr2	233257131	0.6819993081820792	chr2:233257131:G:A
chr2:233257676	['G', 'A']	98663	123359.51309558804	-5735.968772113592	-0.0057094203131299	0.0044411266127483	-1.2855792709761682	0.198593	0.198593	chr2	233257676	0.7020360635694931	chr2:233257676:G:A
chr2:233257878	['G', 'A']	98663	2303.119705565397	-17.107014258709356	0.0014522235238624	0.0197839460457486	0.0734041389166894	0.941485	0.941485	chr2	233257878	0.0261865948922691	chr2:233257878:G:A
chr2:233258374	['A', 'G']	98663	123881.64570090336	-5652.401179191887	-0.0058456424654535	0.0044432579575603	-1.3156207722549664	0.188304	0.188304	chr2	233258374	0.7251404544948769	chr2:233258374:A:G
chr2:233258588	['A', 'G']	98663	93999.52733317792	-5355.73410802308	-0.0087498658350771	0.0043340343235493	-2.018873221085018	0.0435031	0.0435031	chr2	233258588	1.3614797944264176	chr2:233258588:A:G
chr2:233258775	['C', 'T']	98663	94077.1168748226	-5344.349319314081	-0.0087535142853251	0.0043334926265868	-2.019967504183709	0.0433895	0.0433895	chr2	233258775	1.3626153544453927	chr2:233258775:C:T
chr2:233259235	['T', 'A']	98663	94117.38747617308	-5346.274848458512	-0.0088271437881402	0.0043336955385871	-2.036862929004471	0.0416664	0.0416664	chr2	233259235	1.3802140212051843	chr2:233259235:T:A
chr2:233259396	['G', 'A']	98663	13971.84967108264	282.5566754880142	0.0182621709442976	0.0083214611667087	2.1945870536965506	0.0281956	0.0281956	chr2	233259396	1.549818659227194	chr2:233259396:G:A
chr2:233261176	['C', 'T']	98663	93287.3109538486	-5456.041770250871	-0.0087610486058439	0.0043444602828274	-2.016602301665456	0.0437397	0.0437397	chr2	233261176	1.3591242000087471	chr2:233261176:C:T
chr2:233261373	['A', 'C']	98663	2509.076292317048	-10.44570104542332	0.0079386331270418	0.0189244870643564	0.4194900025583236	0.674859	0.674859	chr2	233261373	0.1707869559371961	chr2:233261373:A:C
chr2:233261399	['G', 'A']	98663	12446.756925509591	-688.1949901505026	-0.0039607486104312	0.0087420183396128	-0.4530702701095691	0.650499	0.650499	chr2	233261399	0.1867533667347019	chr2:233261399:G:A
chr2:233261670	['TGAGAGGA', 'T']	98663	94497.07107592172	-5319.624648104523	-0.0095277656447388	0.0043283402200882	-2.201251556086008	0.0277205	0.0277205	chr2	233261670	1.5571989405363285	chr2:233261670:TGAGAGGA:T
chr2:233261751	['G', 'A']	98663	123961.43596528584	-5664.545516793056	-0.0058902603778264	0.0044444717277987	-1.325300449316574	0.185075	0.185075	chr2	233261751	0.7326522419457605	chr2:233261751:G:A
chr2:233261818	['C', 'T']	98663	2509.0254302568364	-10.465129083490291	0.007928642291869	0.0189244784848274	0.4189622608742298	0.675245	0.675245	chr2	233261818	0.1705386229575408	chr2:233261818:C:T
chr2:233261928	['C', 'CA']	98663	2509.076292317048	-10.371796405348109	0.0079577522411408	0.0189244805050894	0.4205004327067647	0.674121	0.674121	chr2	233261928	0.1712621436488307	chr2:233261928:C:CA
chr2:233262813	['G', 'A']	98663	13983.566922429782	277.8176132663904	0.0177720515640856	0.0083174339966703	2.136722884870516	0.032623	0.032623	chr2	233262813	1.4864761038862546	chr2:233262813:G:A
chr2:233264200	['A', 'G']	98663	94525.90978030562	-5315.850638631946	-0.009346809127344	0.004329772468238	-2.1587298630377165	0.0308735	0.0308735	chr2	233264200	1.5104141335718848	chr2:233264200:A:G
chr2:233264269	['G', 'C']	98663	94481.44903193106	-5310.845855341446	-0.0092583279486392	0.0043291367101976	-2.138608357373053	0.0324698	0.0324698	chr2	233264269	1.4885203864329415	chr2:233264269:G:C
chr2:233267343	['T', 'C']	98663	12489.886139717808	-692.7201167485744	-0.0041769387167226	0.0087273734327236	-0.4786020386226519	0.632223	0.632223	chr2	233267343	0.1991297087631459	chr2:233267343:T:C
chr2:233267963	['C', 'T']	98663	93961.42816595876	-5301.203273553934	-0.0101448338777443	0.0043302305893024	-2.3427929918573844	0.019142	0.019142	chr2	233267963	1.7180126881063986	chr2:233267963:C:T
chr2:233269110	['C', 'T']	98663	2306.1869950838777	-16.96649129606684	0.0007690647660174	0.019742294175874	0.0389551872323567	0.968926	0.968926	chr2	233269110	0.0137093901513636	chr2:233269110:C:T
chr2:233269807	['C', 'T']	98663	93983.90922546633	-5365.065168707118	-0.0092486786888525	0.0043339169856754	-2.134023037225096	0.0328434	0.0328434	chr2	233269807	1.4835518903831144	chr2:233269807:C:T
chr2:233270382	['C', 'T']	98663	2800.085140887898	66.70962299526025	0.0020978472654856	0.017985991344282	0.116637844716441	0.907147	0.907147	chr2	233270382	0.042322331334688	chr2:233270382:C:T
chr2:233271044	['C', 'T']	98663	93867.4932476276	-5367.230753955937	-0.0090379134185106	0.004334990915261	-2.0848748233111984	0.0370832	0.0370832	chr2	233271044	1.43082279657775	chr2:233271044:C:T
chr2:233271992	['A', 'T']	98663	133768.62557526608	-6110.061668092379	-0.0078644467278329	0.0046145571988373	-1.7042689881088446	0.088334	0.088334	chr2	233271992	1.05387210310102	chr2:233271992:A:T
chr2:233272333	['C', 'T']	98663	12425.50375535937	-368.6526693675068	-0.002780608123519	0.00875682769098	-0.3175360098021758	0.750838	0.750838	chr2	233272333	0.1244537557993712	chr2:233272333:C:T
chr2:233272947	['G', 'C']	98663	133523.00650811993	-6121.320400656472	-0.0075047738297659	0.0046149015693247	-1.626204528315463	0.103909	0.103909	chr2	233272947	0.983346834723286	chr2:233272947:G:C
chr2:233273202	['C', 'T']	98663	94486.40735334367	-5328.736833816734	-0.0096695232231136	0.0043287424311244	-2.233795005585918	0.0254988	0.0254988	chr2	233273202	1.5934802574343234	chr2:233273202:C:T
chr2:233273594	['C', 'T']	98663	94479.85524554932	-5327.528204054378	-0.0096535228939888	0.0043289731617621	-2.2299798435477927	0.025751	0.025751	chr2	233273594	1.5892059011451507	chr2:233273594:C:T
chr2:233274722	['A', 'G']	98663	94607.01337199289	-5329.378859586085	-0.0095562301131973	0.004328957215286	-2.207513181108171	0.0272805	0.0272805	chr2	233274722	1.5641476741456544	chr2:233274722:A:G
chr2:233274822	['G', 'A']	98663	94542.9978000588	-5325.0246027115245	-0.0095614463512173	0.0043287282915903	-2.208834952702581	0.0271884	0.0271884	chr2	233274822	1.5656163492943225	chr2:233274822:G:A
chr2:233275072	['T', 'C']	98663	94594.46392295996	-5320.46488076573	-0.0094947710470009	0.0043278429649052	-2.193880675429907	0.0282463	0.0282463	chr2	233275072	1.5490384326170088	chr2:233275072:T:C
chr2:233275771	['G', 'A']	98663	94564.45996958946	-5399.849184273176	-0.0094744925497707	0.0043322365561393	-2.186974886296104	0.0287467	0.0287467	chr2	233275771	1.5414120032890697	chr2:233275771:G:A
chr2:233276306	['T', 'C']	98663	95153.53758743031	-5357.890023709425	-0.0097190857639289	0.004326605044788	-2.246353818598929	0.0246836	0.0246836	chr2	233276306	1.6075914999825058	chr2:233276306:T:C
chr2:233276621	['C', 'T']	98663	95133.35605453902	-5359.082553833336	-0.0096861985598588	0.0043274505041228	-2.238315273769285	0.0252027	0.0252027	chr2	233276621	1.598552930159407	chr2:233276621:C:T
chr2:233276712	['T', 'C']	98663	9911.803689625463	-545.1332171929846	-0.0082042206901532	0.0097535526843346	-0.8411520351276855	0.400265	0.400265	chr2	233276712	0.3976523838429848	chr2:233276712:T:C
chr2:233276893	['C', 'T']	98663	9982.11291205449	-513.1299363500485	-0.0070409362276652	0.0097195015401428	-0.7244133043845168	0.468814	0.468814	chr2	233276893	0.3289994276385117	chr2:233276893:C:T
chr2:233277353	['G', 'A']	98663	95098.24125625998	-5343.682581617122	-0.0094339282882521	0.0043272027520807	-2.1801447329260646	0.0292491	0.0292491	chr2	233277353	1.5338874926945236	chr2:233277353:G:A
chr2:233277843	['A', 'G']	98663	134967.2553575411	-6169.460630646452	-0.0085928939070457	0.0046407567205721	-1.8516148172461089	0.0640841	0.0640841	chr2	233277843	1.1932497105565534	chr2:233277843:A:G
chr2:233280760	['G', 'A']	98663	11050.672025299777	-448.5600088866797	-0.0057752848765339	0.0092368724426729	-0.6252424630065352	0.531813	0.531813	chr2	233280760	0.2742410506839197	chr2:233280760:G:A
chr2:233281315	['A', 'G']	98663	18645.32285922802	-1088.0213180691237	-0.0066378468515561	0.0073006899693453	-0.9092081542193452	0.363242	0.363242	chr2	233281315	0.4398039417762983	chr2:233281315:A:G
chr2:233281716	['G', 'C']	98663	10195.6200269621	-510.3756881769695	-0.007398265999994	0.0096238156352962	-0.7687456078086318	0.442046	0.442046	chr2	233281716	0.3545325349344282	chr2:233281716:G:C
chr2:233282094	['T', 'C']	98663	107524.24533141384	-5775.367818787856	-0.0110472149490271	0.004353015929754	-2.5378301222186006	0.0111557	0.0111557	chr2	233282094	1.952503173331805	chr2:233282094:T:C
chr2:233282555	['TC', 'T']	98663	2309.070210825056	-14.478105190516237	0.0017448104756761	0.0197304800912098	0.0884322361954825	0.929533	0.929533	chr2	233282555	0.031735187426779	chr2:233282555:TC:T
chr2:233282884	['T', 'A']	98663	10447.800194635362	-497.7211822317911	-0.008442906534784	0.0095112606598452	-0.8876748137529662	0.374718	0.374718	chr2	233282884	0.426295444581903	chr2:233282884:T:A
chr2:233282967	['C', 'T']	98663	2314.093818100731	-16.683017826760167	0.0010121597855381	0.0197098193043301	0.0513530727963466	0.959044	0.959044	chr2	233282967	0.0181614673665137	chr2:233282967:C:T
chr2:233283499	['G', 'A']	98663	12068.461522078644	-747.7575626106237	-0.0052702653206361	0.0088809532454991	-0.5934346432132254	0.552892	0.552892	chr2	233283499	0.257359693984199	chr2:233283499:G:A
chr2:233283970	['G', 'A']	98663	93757.24887548632	-5356.779681525947	-0.0093021975876626	0.0043405534376605	-2.1430902121726274	0.0321083	0.0321083	chr2	233283970	1.4933826878985816	chr2:233283970:G:A
chr2:233284540	['A', 'G']	98663	134763.34447363333	-6086.022274285025	-0.0081076531885042	0.0046382678842819	-1.7479915759025615	0.0804686	0.0804686	chr2	233284540	1.0943735545020965	chr2:233284540:A:G
chr2:233285017	['A', 'T']	98663	13438.81725574465	151.44861837756434	0.0149751173997734	0.0084731688998469	1.7673573578881432	0.0771715	0.0771715	chr2	233285017	1.1125430581873703	chr2:233285017:A:T
chr2:233286109	['G', 'C']	98663	124537.29398108248	-5608.736094933731	-0.0067654862226502	0.0044371992639858	-1.5247199461069518	0.127332	0.127332	chr2	233286109	0.8950624394179612	chr2:233286109:G:C
chr2:233286311	['T', 'G']	98663	123655.31950893132	-5946.361980880377	-0.0056046839857341	0.0044592309086482	-1.256872339771508	0.208803	0.208803	chr2	233286311	0.6802632658513559	chr2:233286311:T:G
chr2:233286877	['G', 'A']	98663	2302.210006690048	-14.868038003358649	0.0019761730569523	0.0197594181364851	0.1000117029409591	0.920335	0.920335	chr2	233286877	0.0360540616007022	chr2:233286877:G:A
chr2:233287427	['A', 'G']	98663	12477.505863631295	-672.9495995263793	-0.002629590334484	0.0087329384426531	-0.3011117451189948	0.76333	0.76333	chr2	233287427	0.117287668866369	chr2:233287427:A:G
chr2:233287643	['C', 'T']	98663	12419.25875543572	-418.8621092011999	-0.0044556300023571	0.0087592399463568	-0.5086776968828575	0.610979	0.610979	chr2	233287643	0.2139737166655527	chr2:233287643:C:T
chr2:233287873	['T', 'C']	98663	129723.0925291434	-5755.020371161086	-0.0067305965709373	0.0045349857403025	-1.4841494453052824	0.137772	0.137772	chr2	233287873	0.8608390370082134	chr2:233287873:T:C
chr2:233287956	['G', 'A']	98663	9663.587672440884	-479.7684292800014	-0.0042370436279549	0.0098673295062852	-0.4294012503845196	0.667632	0.667632	chr2	233287956	0.1754628555003408	chr2:233287956:G:A
chr2:233288529	['A', 'G']	98663	2316.399124140867	-22.80718987657327	-0.0010174300429168	0.0197022828029278	-0.0516402110909535	0.958815	0.958815	chr2	233288529	0.0182651803473204	chr2:233288529:A:G
chr2:233289071	['C', 'G']	98663	128942.12751698258	-5964.494466953564	-0.0079301260118308	0.0045285586303126	-1.751136875815026	0.0799254	0.0799254	chr2	233289071	1.0973151815516382	chr2:233289071:C:G
chr2:233289828	['C', 'T']	98663	2335.1183380972657	-17.841670779311833	0.0021291712603037	0.019623690925336	0.1085000405074043	0.913599	0.913599	chr2	233289828	0.0392443844646014	chr2:233289828:C:T
chr2:233290206	['T', 'A']	98663	9693.277202230109	-483.1108953478832	-0.0059299397456606	0.0098513750789555	-0.6019403076356524	0.547215	0.547215	chr2	233290206	0.2618420064488636	chr2:233290206:T:A
chr2:233290585	['GA', 'G']	98663	9675.196126128863	-483.7843994934451	-0.0060248275437207	0.0098605860217808	-0.6110009618508034	0.5412	0.5412	chr2	233290585	0.2666422120744146	chr2:233290585:GA:G
chr2:233290646	['GA', 'G']	98663	129003.92033209326	-5814.87970863877	-0.0075931226652561	0.0045247585123346	-1.6781277154476026	0.0933253	0.0933253	chr2	233290646	1.0300006053327035	chr2:233290646:GA:G
chr2:233290755	['C', 'T']	98663	9687.88372493766	-484.6765071393643	-0.0062170030240194	0.0098545532449952	-0.6308761918940132	0.528123	0.528123	chr2	233290755	0.2772649183748402	chr2:233290755:C:T
chr2:233290815	['G', 'A']	98663	115753.50374605876	-5556.427970195142	-0.0067049564516093	0.0043693862827071	-1.534530485012467	0.124902	0.124902	chr2	233290815	0.903430607406412	chr2:233290815:G:A
chr2:233291607	['A', 'G']	98663	12221.105741743198	-706.6121628067275	-0.0028254670053493	0.0088233669948188	-0.3202254884114588	0.748798	0.748798	chr2	233291607	0.125635324246078	chr2:233291607:A:G
chr2:233292331	['TA', 'T']	98663	13088.255154795945	-290.0501768523582	-0.0020521067690463	0.0085839998959366	-0.2390618352660642	0.811058	0.811058	chr2	233292331	0.0909480876146466	chr2:233292331:TA:T
chr2:233292353	['T', 'A']	98663	9691.294678694509	-482.1855453015181	-0.0060226302663973	0.0098517438228013	-0.6113263169164286	0.540985	0.540985	chr2	233292353	0.2668147764970183	chr2:233292353:T:A
chr2:233293011	['A', 'G']	98663	9704.59016592842	-480.8459906607562	-0.0060023230979535	0.0098449317670157	-0.6096866123606463	0.542071	0.542071	chr2	233293011	0.2659438262129749	chr2:233293011:A:G
chr2:233293012	['T', 'C']	98663	13453.54543427361	153.4505666303772	0.0151076636782754	0.008469033719492	1.7838710033122347	0.0744477	0.0744477	chr2	233293012	1.128148714872691	chr2:233293012:T:C
chr2:233293121	['A', 'G']	98663	12481.632538668937	-678.5414098533628	-0.0028695199012881	0.0087314366561553	-0.3286423545505786	0.742427	0.742427	chr2	233293121	0.1293462424225608	chr2:233293121:A:G
chr2:233293390	['G', 'A']	98663	2299.023301777787	-13.820988610817064	0.0024698627376143	0.0197712005889525	0.1249222436696351	0.900585	0.900585	chr2	233293390	0.0454752908524106	chr2:233293390:G:A
chr2:233293675	['C', 'T']	98663	129032.3859019584	-5828.621340016021	-0.007486663527446	0.0045241729090382	-1.654813747832107	0.0979655	0.0979655	chr2	233293675	1.0089268406094098	chr2:233293675:C:T
chr2:233294120	['G', 'A']	98663	9535.483235013886	-441.9084091420153	-0.003067954573851	0.0099237958475926	-0.3091513188066304	0.757207	0.757207	chr2	233294120	0.1207853798544091	chr2:233294120:G:A
chr2:233294897	['T', 'C']	98663	12246.489493264136	-542.2220287777832	-0.0047836498534329	0.0088134123536872	-0.5427693226485216	0.58729	0.58729	chr2	233294897	0.2311473939838661	chr2:233294897:T:C
chr2:233294901	['T', 'C']	98663	130027.86109027512	-5676.351672059829	-0.0072108257394823	0.0045360079549228	-1.5896854262913187	0.111909	0.111909	chr2	233294901	0.9511349850251688	chr2:233294901:T:C
chr2:233294932	['TC', 'T']	98663	89290.33502270514	-4994.750534664256	-0.0090369449029345	0.0043362250727123	-2.0840580807955806	0.0371575	0.0371575	chr2	233294932	1.4299535135354664	chr2:233294932:TC:T
chr2:233294951	['T', 'C']	98663	89521.0734189533	-5044.898656629632	-0.0091881792091771	0.0043352980198014	-2.119388140610005	0.0340602	0.0340602	chr2	233294951	1.4677528062077876	chr2:233294951:T:C
chr2:233295230	['C', 'T']	98663	12016.096103553837	-490.48959007404295	-0.0039798365939042	0.0088913060362117	-0.447609898669049	0.654436	0.654436	chr2	233295230	0.1841328184881435	chr2:233295230:C:T
chr2:233295467	['T', 'C']	98663	129750.35646655712	-5735.55872680178	-0.0067791713942858	0.0045336776358356	-1.4952918885765376	0.134841	0.134841	chr2	233295467	0.8701780353495862	chr2:233295467:T:C
chr2:233295730	['ATTTC', 'A']	98663	12030.60968193152	-490.3940821039419	-0.0039869605808504	0.0088861325235353	-0.4486721946010653	0.653669	0.653669	chr2	233295730	0.1846421107938736	chr2:233295730:ATTTC:A
chr2:233295953	['T', 'C']	98663	129473.99312589352	-5752.914112992306	-0.0068899482280401	0.004529497614644	-1.5211285697037775	0.128231	0.128231	chr2	233295953	0.8920069709057821	chr2:233295953:T:C
chr2:233297858	['T', 'C']	98663	88777.09423728123	-5147.895692709668	-0.0088979658919815	0.0043476331363257	-2.046622981510658	0.0406978	0.0406978	chr2	233297858	1.3904290667866728	chr2:233297858:T:C
chr2:233297921	['G', 'A']	98663	10167.030480573325	-388.6303046357884	-0.0044200951290666	0.0096347272202054	-0.4587670235019299	0.646402	0.646402	chr2	233297921	0.1894973085026223	chr2:233297921:G:A
chr2:233298153	['G', 'A']	98663	89456.20053126235	-5054.019874022687	-0.0091648826401814	0.0043365660161934	-2.113396315416012	0.0345694	0.0345694	chr2	233298153	1.461308158176727	chr2:233298153:G:A
chr2:233298434	['A', 'G']	98663	14180.223934283633	104.64902416798078	0.0138296908759839	0.00852181805057	1.622856859172066	0.104623	0.104623	chr2	233298434	0.980372831003614	chr2:233298434:A:G
chr2:233298831	['A', 'G']	98663	9833.534910172972	-431.6953670546085	-0.0029112839285223	0.0097891411253568	-0.2973993214768555	0.766162	0.766162	chr2	233298831	0.1156793918981865	chr2:233298831:A:G
chr2:233298836	['T', 'A']	98663	12120.491389533645	-452.3401980295616	-0.0022920199834716	0.0088528655786757	-0.2589014780697179	0.795712	0.795712	chr2	233298836	0.0992440923668637	chr2:233298836:T:A
chr2:233299132	['C', 'CAA']	98663	12130.22946083748	-465.29394944997296	-0.0030267540422085	0.0088523326405235	-0.3419159858897392	0.732415	0.732415	chr2	233299132	0.1352427698447815	chr2:233299132:C:CAA
chr2:233299571	['G', 'A']	98663	2316.070423677276	-9.845636238640052	0.0039567623613131	0.0197022545649921	0.2008278975515673	0.840834	0.840834	chr2	233299571	0.0752897354742943	chr2:233299571:G:A
chr2:233300115	['T', 'C']	98663	2484.0755321305496	23.0094417290966	0.0050144259882763	0.0190439437456184	0.2633081705794292	0.792314	0.792314	chr2	233300115	0.1011026701253772	chr2:233300115:T:C
chr2:233301445	['TAATAC', 'T']	98663	2394.5339361928604	11.911877681443642	0.012231048372992	0.019383343893373	0.6310081707405343	0.528037	0.528037	chr2	233301445	0.2773356450176334	chr2:233301445:TAATAC:T
chr2:233301457	['ATAC', 'A']	98663	2397.8263086921684	12.058997862205334	0.0118221789517496	0.01937150049752	0.6102872079146977	0.541673	0.541673	chr2	233301457	0.2662628115297438	chr2:233301457:ATAC:A
chr2:233301466	['A', 'C']	98663	2398.729370494664	8.433608865525708	0.0109683124620271	0.0193677052241701	0.5663196715911982	0.571178	0.571178	chr2	233301466	0.2432285285823791	chr2:233301466:A:C
chr2:233302402	['G', 'A']	98663	126228.94063732494	-5652.822533060395	-0.0102917390715808	0.0044716610545789	-2.3015472205886893	0.0213628	0.0213628	chr2	233302402	1.670341825386257	chr2:233302402:G:A
chr2:233303144	['A', 'T']	98663	2417.9557815541843	10.378154536705209	0.0114494690810616	0.0192920683553961	0.59348064034094	0.552861	0.552861	chr2	233303144	0.2573840450444133	chr2:233303144:A:T
chr2:233303764	['CT', 'C']	98663	113387.31268379746	-5981.684825214333	-0.0128728341076344	0.0043871774840305	-2.9341949703407098	0.00334491	0.00334491	chr2	233303764	2.475615563106684	chr2:233303764:CT:C
chr2:233304816	['G', 'GTCTTTTTTCTTTTTT']	98663	2436.645110635264	-0.5323803215035816	0.0077138284318819	0.0192785407602974	0.4001251198310568	0.689065	0.689065	chr2	233304816	0.1617398088473172	chr2:233304816:G:GTCTTTTTTCTTTTTT
chr2:233305508	['C', 'A']	98663	2468.050029900366	3.254738521090585	0.006782767332898	0.0190920113077806	0.355267301257769	0.72239	0.72239	chr2	233305508	0.1412282745645374	chr2:233305508:C:A
chr2:233306301	['T', 'C']	98663	20684.886867232955	-439.9144775416292	0.0049190676255885	0.006952413102889	0.7075338523173161	0.479236	0.479236	chr2	233306301	0.3194505653806365	chr2:233306301:T:C
chr2:233306580	['G', 'T']	98663	9306.09058405285	-383.4281810683406	0.0043091522569067	0.0100331540182175	0.4294912894870839	0.667567	0.667567	chr2	233306580	0.1755051400457097	chr2:233306580:G:T
chr2:233306901	['G', 'A']	98663	2459.299115062189	2.724590140473208	0.0079021263610446	0.0191249897973277	0.4131832981238375	0.679473	0.679473	chr2	233306901	0.1678277960087252	chr2:233306901:G:A
chr2:233308271	['G', 'A']	98663	12286.120735094371	164.50763154753184	0.007161332878466	0.0088479510678733	0.809377541029655	0.4183	0.4183	chr2	233308271	0.3785121354193697	chr2:233308271:G:A
chr2:233308406	['G', 'A']	98663	2442.247534286844	-5.328324549649478	0.0074628961437116	0.0191877942992492	0.3889397617736408	0.697322	0.697322	chr2	233308406	0.1565666329051034	chr2:233308406:G:A
chr2:233308535	['CAG', 'C']	98663	2443.90730935427	-7.492970275399795	0.0066854473578931	0.0191878087710445	0.3484216169582546	0.727524	0.727524	chr2	233308535	0.1381526753377354	chr2:233308535:CAG:C
chr2:233309033	['C', 'G']	98663	2443.0495231145032	-6.414702525415223	0.0070450419401851	0.01918407321073	0.3672338956799203	0.713445	0.713445	chr2	233309033	0.1466395013400606	chr2:233309033:C:G
chr2:233310087	['A', 'G']	98663	2460.1994830469816	-5.3155786685983095	0.0060807504799501	0.0191209363557988	0.3180153088112762	0.750474	0.750474	chr2	233310087	0.1246643491930301	chr2:233310087:A:G
chr2:233310196	['G', 'A']	98663	2462.049908271759	-5.479405364095975	0.00617532225806	0.0191135866235172	0.3230854773463579	0.746631	0.746631	chr2	233310196	0.1268939821977645	chr2:233310196:G:A
chr2:233310501	['T', 'C']	98663	2447.882172829464	-5.452314846206143	0.0071866160935992	0.019199895356446	0.3743049615729538	0.708178	0.708178	chr2	233310501	0.1498575690026582	chr2:233310501:T:C
chr2:233311386	['C', 'T']	98663	2445.148697000719	-7.996567214082535	0.0066101594380502	0.0191764989251544	0.3447010564258655	0.73032	0.73032	chr2	233311386	0.1364868059302268	chr2:233311386:C:T
chr2:233311511	['C', 'T']	98663	17482.063137942572	-554.9569715018002	0.0028905011923522	0.0074906627623483	0.3858805667879352	0.699586	0.699586	chr2	233311511	0.1551588901361618	chr2:233311511:C:T
chr2:233313041	['T', 'C']	98663	21342.0283733236	-409.37784114788826	0.0067630523955734	0.0068653393828571	0.9851009569112964	0.324577	0.324577	chr2	233313041	0.4886822581603874	chr2:233313041:T:C
chr2:233314689	['T', 'C']	98663	3839.5058996452094	299.0183395761304	0.0280418059237688	0.015643176188284	1.7925903017553868	0.0730415	0.0730415	chr2	233314689	1.13643031659323	chr2:233314689:T:C
chr2:233315234	['T', 'G']	98663	2455.939634873579	-4.110412463225134	0.0082011059137918	0.0191901482513642	0.4273602166261935	0.669118	0.669118	chr2	233315234	0.1744972869707763	chr2:233315234:T:G
chr2:233315240	['G', 'A']	98663	9337.85392070129	-383.1799057795894	0.0045923994060203	0.0100203217766219	0.4583085761511838	0.646732	0.646732	chr2	233315240	0.1892756498313026	chr2:233315240:G:A
chr2:233315826	['T', 'C']	98663	104576.03088468152	-5883.331715642268	-0.0151937373651279	0.0043708855508326	-3.476123359540646	0.000508937	0.000508937	chr2	233315826	3.293335974531092	chr2:233315826:T:C
chr2:233315991	['C', 'T']	98663	9264.85266338047	-452.9187085781662	-0.0014841525124863	0.0101096311079241	-0.1468058029657489	0.883286	0.883286	chr2	233315991	0.0538986530352224	chr2:233315991:C:T
chr2:233317035	['T', 'C']	98663	25140.586628820514	3.0698898395351697	0.0035447106583724	0.0064063763935569	0.5533097714860298	0.580053	0.580053	chr2	233317035	0.2365323227199275	chr2:233317035:T:C
chr2:233317217	['C', 'T']	98663	10080.51085568327	-307.0465036700293	-0.0005302212678884	0.0096563120442884	-0.0549092930568762	0.956211	0.956211	chr2	233317217	0.019446264601929	chr2:233317217:C:T
chr2:233318074	['G', 'A']	98663	136591.30403268314	-5906.490914471974	-0.0119667791551644	0.004638773954748	-2.5797288835158105	0.00988922	0.00988922	chr2	233318074	2.004837961492281	chr2:233318074:G:A
chr2:233318472	['G', 'A']	98663	15037.21927930668	312.09696609809527	0.0062049963729402	0.0081318670551619	0.7630469522987977	0.445437	0.445437	chr2	233318472	0.3512137113512967	chr2:233318472:G:A
chr2:233319053	['C', 'T']	98663	10362.420113725051	-240.3858676779534	0.0017759810001632	0.0095442184647984	0.1860792485747791	0.852383	0.852383	chr2	233319053	0.0693652204780321	chr2:233319053:C:T
chr2:233320300	['A', 'G']	98663	9572.388084209246	-368.125712399313	0.0017236408200005	0.0098826837467473	0.1744101970851671	0.861543	0.861543	chr2	233320300	0.0647230418413924	chr2:233320300:A:G
chr2:233320674	['A', 'G']	98663	9576.261784085144	-370.45506967198736	0.0015065818279182	0.0098813785158428	0.1524667662009606	0.878819	0.878819	chr2	233320674	0.0561005622363292	chr2:233320674:A:G
chr2:233322372	['G', 'C']	98663	43959.23769120823	-733.350707918076	0.0055482380289592	0.0051109307980319	1.0855631289501502	0.277675	0.277675	chr2	233322372	0.5564632194603836	chr2:233322372:G:C
chr2:233322688	['C', 'A']	98663	17600.371506894404	-749.508159212277	0.0012785285127438	0.0074945584578735	0.170594241132468	0.864543	0.864543	chr2	233322688	0.0632134012352861	chr2:233322688:C:A
chr2:233324076	['T', 'G']	98663	105350.64352490273	-5091.663173960058	-0.012583476972079	0.004277580667721	-2.941727567415583	0.00326463	0.00326463	chr2	233324076	2.486166032785195	chr2:233324076:T:G
chr2:233324274	['A', 'C']	98663	136198.70665396156	-5895.900756798964	-0.0125967259667248	0.00462891950048	-2.7213102248631382	0.00650351	0.00650351	chr2	233324274	2.186852187634266	chr2:233324274:A:C
chr2:233324373	['A', 'G']	98663	24726.00977221812	-63.006559694557545	0.0041842824162484	0.0064486933973995	0.6488573976762188	0.516432	0.516432	chr2	233324373	0.2869868551104108	chr2:233324373:A:G
chr2:233324420	['A', 'C']	98663	14995.887828960713	315.0786321170777	0.0071112999649699	0.0081435001457943	0.8732485832449509	0.38253	0.38253	chr2	233324420	0.4173344995337646	chr2:233324420:A:C
chr2:233324589	['C', 'G']	98663	136259.9076614253	-5906.013731340188	-0.0125551078601863	0.0046319813604562	-2.7105264212353646	0.00671881	0.00671881	chr2	233324589	2.172707640070896	chr2:233324589:C:G
chr2:233324845	['G', 'A']	98663	111343.4137473138	-5851.344852715691	-0.0132636157903592	0.004364645801581	-3.038875636954208	0.00237525	0.00237525	chr2	233324845	2.624290673236388	chr2:233324845:G:A
chr2:233325237	['A', 'G']	98663	15487.003518913803	291.3686353220133	0.006798844355646	0.0081642588397409	0.8327570804775888	0.404984	0.404984	chr2	233325237	0.3925621344371156	chr2:233325237:A:G
chr2:233325458	['C', 'CAT']	98663	136087.44837094255	-5907.262385590301	-0.0125324540267202	0.0046281522402632	-2.7078741960327832	0.00677274	0.00677274	chr2	233325458	2.1692355962868404	chr2:233325458:C:CAT
chr2:233325980	['A', 'G']	98663	136143.178688724	-5896.008501585006	-0.0125957823237436	0.0046282625582166	-2.7214926044724885	0.00649992	0.00649992	chr2	233325980	2.187091988552892	chr2:233325980:A:G
chr2:233326009	['GA', 'G']	98663	15025.609168955696	322.30657933130664	0.0072259765912947	0.0081378637138111	0.8879451469592856	0.374572	0.374572	chr2	233326009	0.4264646901214413	chr2:233326009:GA:G
chr2:233326033	['T', 'C']	98663	9726.8448754867	-371.6817738501085	0.0001662587388823	0.0098084965547454	0.016950481447838	0.986476	0.986476	chr2	233326033	0.005913476244893	chr2:233326033:T:C
chr2:233326182	['G', 'A']	98663	111369.8333857118	-5841.161248477237	-0.0131611947371868	0.0043650496624964	-3.0151305837972537	0.00256934	0.00256934	chr2	233326182	2.5901784218708643	chr2:233326182:G:A
chr2:233326199	['C', 'G']	98663	136059.822646865	-5890.499644811809	-0.0127678795514426	0.0046260561318703	-2.759992353633762	0.00578134	0.00578134	chr2	233326199	2.237971489060826	chr2:233326199:C:G
chr2:233326210	['G', 'A']	98663	15027.761570273062	322.77722173439514	0.0072401357699161	0.0081374815729213	0.8897268405508526	0.373615	0.373615	chr2	233326210	0.4275756959150292	chr2:233326210:G:A
chr2:233326313	['G', 'A']	98663	89453.34658814465	-5509.69489873399	-0.0147267593693524	0.0043495591955074	-3.385805022394768	0.000709974	0.000709974	chr2	233326313	3.148757555313718	chr2:233326313:G:A
chr2:233326418	['C', 'T']	98663	90239.86568056938	-5392.515766844884	-0.0146428119510711	0.0043370538242861	-3.3762117198259936	0.000735197	0.000735197	chr2	233326418	3.133596273773882	chr2:233326418:C:T
chr2:233326508	['T', 'C']	98663	136152.6393470878	-5901.966946290475	-0.0126886417035395	0.0046287079208547	-2.741292369382539	0.0061209	0.0061209	chr2	233326508	2.213184715714496	chr2:233326508:T:C
chr2:233326656	['T', 'C']	98663	9740.704103627788	-372.3159826131307	0.0004499266550763	0.0098159839644411	0.0458361236842124	0.963441	0.963441	chr2	233326656	0.0161748758803383	chr2:233326656:T:C
chr2:233326714	['C', 'A']	98663	90237.88989356312	-5386.182819401266	-0.0145345394686842	0.004337085628937	-3.351222620948432	0.000804858	0.000804858	chr2	233326714	3.094280734857313	chr2:233326714:C:A
chr2:233326808	['A', 'G']	98663	15032.266071881182	323.8699868343528	0.0073333158678378	0.0081372602230825	0.9012020836000556	0.367483	0.367483	chr2	233326808	0.4347627468572312	chr2:233326808:A:G
chr2:233326824	['A', 'G']	98663	136139.6976826697	-5897.852332917647	-0.0125351334417499	0.0046280971489115	-2.7084853749662496	0.00676027	0.00676027	chr2	233326824	2.170035958323385	chr2:233326824:A:G
chr2:233327174	['C', 'T']	98663	19415.574294257764	-695.6811390740471	0.0040573794284439	0.0071283315652784	0.5691906151233307	0.569228	0.569228	chr2	233327174	0.2447137453649658	chr2:233327174:C:T
chr2:233327550	['T', 'C']	98663	9709.673012590472	-372.7202070914657	0.0005058327436489	0.0098151815003563	0.0515357503710565	0.958899	0.958899	chr2	233327550	0.0182271342815325	chr2:233327550:T:C
chr2:233328042	['C', 'T']	98663	9700.196632914727	-377.3826007574122	-0.0002035074875742	0.0098218778888501	-0.0207198144669732	0.983469	0.983469	chr2	233328042	0.0072393249577841	chr2:233328042:C:T
chr2:233328076	['T', 'C']	98663	9708.771260580874	-374.0822340316204	0.0002585328465093	0.0098169556053989	0.0263353382556983	0.97899	0.97899	chr2	233328076	0.0092217443225002	chr2:233328076:T:C
chr2:233328215	['T', 'C']	98663	36146.69367003912	-142.306422471128	0.0055234584882913	0.0055415459627327	0.9967360237444588	0.318895	0.318895	chr2	233328215	0.4963522900685266	chr2:233328215:T:C
chr2:233328305	['C', 'T']	98663	9699.688179127474	-378.27775606523153	-0.0003594090662399	0.0098224254683602	-0.0365906636194514	0.970811	0.970811	chr2	233328305	0.0128653114375111	chr2:233328305:C:T
chr2:233328741	['A', 'G']	98663	90633.75585850397	-5385.49333504149	-0.014601154289906	0.00433386752065	-3.369081823644701	0.000754479	0.000754479	chr2	233328741	3.122352843775792	chr2:233328741:A:G
chr2:233329119	['T', 'G']	98663	136467.5138576323	-5902.226563687235	-0.0126358331103482	0.004636222697879	-2.725458618743435	0.00642235	0.00642235	chr2	233329119	2.1923060302975883	chr2:233329119:T:G
chr2:233329608	['T', 'G']	98663	136364.8212725411	-5904.614349586072	-0.0126249251570515	0.0046339956387116	-2.724414553087804	0.00644269	0.00644269	chr2	233329608	2.1909327649020374	chr2:233329608:T:G
chr2:233330138	['A', 'G']	98663	136366.5857416549	-5905.125467156304	-0.0125690858202805	0.0046338949825228	-2.712423537366744	0.00668048	0.00668048	chr2	233330138	2.175192331856484	chr2:233330138:A:G
chr2:233330303	['G', 'A']	98663	11144.677742076085	-592.5914037776018	0.0001411500161468	0.0092068521455386	0.0153309745736763	0.987768	0.987768	chr2	233330303	0.0053450474683872	chr2:233330303:G:A
chr2:233331089	['A', 'G']	98663	19510.32790907524	-672.937975427774	0.0052413205193842	0.00711427892565	0.7367325029226767	0.461287	0.461287	chr2	233331089	0.336028784515556	chr2:233331089:A:G
chr2:233332038	['G', 'A']	98663	136657.62113916734	-5889.289020678729	-0.0121207720520467	0.0046399297073874	-2.6122749301026404	0.00899555	0.00899555	chr2	233332038	2.0459722781591494	chr2:233332038:G:A
chr2:233332452	['A', 'G']	98663	136691.55246031258	-5886.2159594352615	-0.0119974014766485	0.0046407165493618	-2.5852476334281382	0.00973233	0.00973233	chr2	233332452	2.0117831736058687	chr2:233332452:A:G
chr2:233332863	['A', 'G']	98663	17582.702710101275	-716.4009737290799	0.0032595518500686	0.007463209652322	0.4367493346585144	0.662294	0.662294	chr2	233332863	0.1789491793917268	chr2:233332863:A:G
chr2:233333016	['A', 'G']	98663	15052.411492828356	318.07467256428146	0.0069626068052307	0.0081423653496208	0.8551086209310164	0.392493	0.392493	chr2	233333016	0.4061680843670917	chr2:233333016:A:G
chr2:233333701	['C', 'T']	98663	93250.46395295794	-5504.448338371842	-0.0144948831996331	0.0043248416462953	-3.351540792724641	0.000803934	0.000803934	chr2	233333701	3.094779603754477	chr2:233333701:C:T
chr2:233334504	['G', 'A']	98663	27738.24913080939	-851.9058815695882	0.0018390913667005	0.0061530239551176	0.2988922812775444	0.765023	0.765023	chr2	233334504	0.1163255078229461	chr2:233334504:G:A
chr2:233334676	['T', 'C']	98663	121790.28169570904	-6014.997015466574	-0.0122545165339155	0.0044569211044391	-2.7495475568795595	0.00596885	0.00596885	chr2	233334676	2.224109334995213	chr2:233334676:T:C
chr2:233335672	['C', 'T']	98663	103625.45267297832	-5389.921389390813	-0.0148620247096306	0.004306585500838	-3.450999569551934	0.000558748	0.000558748	chr2	233335672	3.2527840183844248	chr2:233335672:C:T
chr2:233335749	['G', 'A']	98663	9972.606464822567	-263.04884835214665	0.0046227446198616	0.0096831004864246	0.4774033509558792	0.633076	0.633076	chr2	233335749	0.1985441503312112	chr2:233335749:G:A
chr2:233336738	['G', 'A']	98663	14540.06319374753	267.9322903363563	0.0081716751085556	0.0082659819884756	0.9885909647454576	0.322866	0.322866	chr2	233336738	0.4909776867568814	chr2:233336738:G:A
chr2:233337250	['T', 'G']	98663	20953.699011707464	-806.8722635148832	0.0058861191059004	0.0068953784359107	0.8536324961144733	0.393311	0.393311	chr2	233337250	0.405263907207095	chr2:233337250:T:G
chr2:233337579	['T', 'C']	98663	121394.14214453724	-6323.750928933109	-0.0140507292701952	0.0044613929835526	-3.149404081190444	0.00163653	0.00163653	chr2	233337579	2.786076029026898	chr2:233337579:T:C
chr2:233337618	['C', 'T']	98663	89206.27472248973	-5359.602933722603	-0.0156960551003134	0.0043337078747132	-3.6218535152999967	0.000292646	0.000292646	chr2	233337618	3.533657407616091	chr2:233337618:C:T
chr2:233337724	['T', 'C']	98663	99608.22034671529	-5600.802304564406	-0.015129354311601	0.0043070104622437	-3.5127275506360185	0.00044373	0.00044373	chr2	233337724	3.352881208213768	chr2:233337724:T:C
chr2:233337857	['C', 'T']	98663	10049.20370764537	-248.78803466909025	0.0044266896417624	0.0096493738034934	0.4587540841416884	0.646412	0.646412	chr2	233337857	0.1894905899107458	chr2:233337857:C:T
chr2:233338152	['G', 'A']	98663	3380.137037675225	428.8292239509121	0.0270295727418836	0.0167420575303975	1.6144713810000757	0.106428	0.106428	chr2	233338152	0.972944099054677	chr2:233338152:G:A
chr2:233338348	['A', 'G']	98663	89235.1399943236	-5381.811376406653	-0.0160468421041966	0.0043347284046406	-3.701925612459923	0.000214086	0.000214086	chr2	233338348	3.669411732152292	chr2:233338348:A:G
chr2:233338981	['T', 'C']	98663	122469.41290178706	-6113.139451237348	-0.0135247766083557	0.0044686795829307	-3.026571128531361	0.00247408	0.00247408	chr2	233338981	2.6065862614583835	chr2:233338981:T:C
chr2:233339278	['G', 'A']	98663	120997.26369193027	-6345.02617841111	-0.01353072963035	0.0044617038256376	-3.032637341950072	0.0024249	0.0024249	chr2	233339278	2.6153061664817865	chr2:233339278:G:A
chr2:233339700	['ATC', 'A']	98663	122346.72130582454	-6131.6423173147805	-0.0136247614248554	0.0044669879533014	-3.0501003287429	0.00228826	0.00228826	chr2	233339700	2.640494631037201	chr2:233339700:ATC:A
chr2:233339883	['G', 'A']	98663	89016.48019305058	-5378.331457382272	-0.0156844852876496	0.0043376702231637	-3.615877759423077	0.000299481	0.000299481	chr2	233339883	3.5236307253845327	chr2:233339883:G:A
chr2:233339901	['G', 'A']	98663	10382.315061688343	-231.28781800744164	0.0024259776825874	0.0095143572022529	0.2549807234495021	0.798739	0.798739	chr2	233339901	0.0975951097690002	chr2:233339901:G:A
chr2:233339999	['C', 'T']	98663	20938.00634907756	-804.6517795123252	0.0064741221025125	0.006900119419224	0.9382623269497782	0.348112	0.348112	chr2	233339999	0.4582810056040866	chr2:233339999:C:T
chr2:233340107	['C', 'T']	98663	10390.474378858376	-233.7773092341062	0.0021115251833092	0.0095079482988878	0.2220800026390765	0.824252	0.824252	chr2	233340107	0.0839399903929865	chr2:233340107:C:T
chr2:233340739	['C', 'T']	98663	89123.36419997353	-5365.276275488373	-0.0153726625791209	0.0043404432384248	-3.541726440062757	0.000397701	0.000397701	chr2	233340739	3.4004433170001	chr2:233340739:C:T
chr2:233341089	['T', 'C']	98663	99460.12926900967	-5604.186807331822	-0.0147712615076763	0.0043094628629614	-3.4276340178333977	0.000609114	0.000609114	chr2	233341089	3.215301418471206	chr2:233341089:T:C
chr2:233341836	['A', 'G']	98663	89058.15034872878	-5360.519744385118	-0.0150541234720951	0.0043370167730696	-3.47107799203652	0.000518595	0.000518595	chr2	233341836	3.2851716747685136	chr2:233341836:A:G
chr2:233342676	['T', 'G']	98663	95232.0610933128	-5378.499492482365	-0.0180391498570349	0.0043046666673349	-4.190603187448019	2.78456e-05	2.78456e-05	chr2	233342676	4.555243419760871	chr2:233342676:T:G
chr2:233343261	['G', 'T']	98663	106234.9907921024	-5272.957254721431	-0.015851229694911	0.004316369882133	-3.67235202907996	0.000240455	0.000240455	chr2	233343261	3.618966187815241	chr2:233343261:G:T
chr2:233344257	['G', 'A']	98663	29861.263820598346	-810.1835664673044	0.006061070330215	0.0059395027158246	1.0204676418560352	0.307509	0.307509	chr2	233344257	0.5121421690165694	chr2:233344257:G:A
chr2:233344264	['G', 'A']	98663	74514.10477175267	-4677.920831911282	-0.019186681659345	0.0044321269659249	-4.329000907883736	1.49935e-05	1.49935e-05	chr2	233344264	4.82409697600702	chr2:233344264:G:A
chr2:233344339	['T', 'G']	98663	13733.454258803004	-387.08035952632144	0.0070793966523303	0.0083522121018755	0.8476073842450242	0.396659	0.396659	chr2	233344339	0.4015826873352117	chr2:233344339:T:G
chr2:233344951	['A', 'C']	98663	75914.31348216643	-4582.34014115951	-0.0200356814629526	0.0044043655966166	-4.549050487167518	5.39526e-06	5.39526e-06	chr2	233344951	5.267987621630839	chr2:233344951:A:C
chr2:233345419	['A', 'G']	98663	16212.568462709303	-445.09085397273714	0.003276378314159	0.0077236955827768	0.4241982712867482	0.671422	0.671422	chr2	233345419	0.1730044326410778	chr2:233345419:A:G
chr2:233345585	['G', 'A']	98663	13762.942494740308	-376.16241553342655	0.0079824857521228	0.0083551554621763	0.9553964361596128	0.33938	0.33938	chr2	233345585	0.4693137546688058	chr2:233345585:G:A
chr2:233346061	['G', 'A']	98663	14011.13608027976	-419.0462095267912	0.0052662134032749	0.0082712100855328	0.6366920134801161	0.524327	0.524327	chr2	233346061	0.2803977778973873	chr2:233346061:G:A
chr2:233346499	['A', 'C']	98663	27967.25193617712	-2132.360805095705	-0.0290011446217931	0.0061281039785242	-4.732482464955983	2.22097e-06	2.22097e-06	chr2	233346499	5.653457307693062	chr2:233346499:A:C
chr2:233346901	['G', 'A']	98663	74622.3196894133	-4617.318915142455	-0.0190409434336345	0.0044293178337732	-4.298843331686144	1.71856e-05	1.71856e-05	chr2	233346901	4.76483530076037	chr2:233346901:G:A
chr2:233346902	['T', 'C']	98663	16540.838249305685	-435.9943058449291	6.445858677153473e-05	0.0076543082689404	0.0084212164583302	0.993281	0.993281	chr2	233346902	0.0029278718614777	chr2:233346902:T:C
chr2:233347393	['T', 'C']	98663	31879.90807265798	262.5585741280941	0.0083807308627967	0.0058521934550123	1.4320666135222782	0.152128	0.152128	chr2	233347393	0.8177908442879325	chr2:233347393:T:C
chr2:233347874	['G', 'A']	98663	13671.41570038516	-389.4378241246191	0.0074401792591981	0.0083661142953946	0.8893231668247426	0.373832	0.373832	chr2	233347874	0.4273235257806362	chr2:233347874:G:A
chr2:233347880	['G', 'A']	98663	74336.78097188153	-4629.231435438879	-0.0186500400565804	0.0044338459078905	-4.206289628466859	2.59826e-05	2.59826e-05	chr2	233347880	4.585317392556487	chr2:233347880:G:A
chr2:233348203	['G', 'A']	98663	74277.03402905191	-4641.3238023353215	-0.0188344030412994	0.0044353188466182	-4.246459768199041	2.17373e-05	2.17373e-05	chr2	233348203	4.662794400816533	chr2:233348203:G:A
chr2:233348806	['C', 'T']	98663	70253.84823482906	-4477.53195072618	-0.0189193842481603	0.0044930975324097	-4.210766428213648	2.54731e-05	2.54731e-05	chr2	233348806	4.593918199482029	chr2:233348806:C:T
chr2:233348808	['A', 'G']	98663	71668.63199132356	-4469.570425717242	-0.0188397661895023	0.004465337357086	-4.2191137383171045	2.45483e-05	2.45483e-05	chr2	233348808	4.609978577927276	chr2:233348808:A:G
chr2:233349455	['C', 'T']	98663	71673.4347266294	-4468.943636931206	-0.0188069990722721	0.004466108434352	-4.211048466180041	2.54413e-05	2.54413e-05	chr2	233349455	4.594460700869469	chr2:233349455:C:T
chr2:233350355	['G', 'T']	98663	71705.99454648662	-4506.377400566915	-0.0190908259442275	0.0044654397424146	-4.275239852168332	1.91111e-05	1.91111e-05	chr2	233350355	4.718714315028641	chr2:233350355:G:T
chr2:233350824	['A', 'G']	98663	122633.88731537708	-4546.341493718921	-0.0141105288720293	0.0043804757713189	-3.221232032469543	0.00127682	0.00127682	chr2	233350824	2.8938703231882	chr2:233350824:A:G
chr2:233353560	['AC', 'A']	98663	13934.400948847397	-464.072144378549	0.0047518500510495	0.0082832058845608	0.5736728166936564	0.566191	0.566191	chr2	233353560	0.2470370383290972	chr2:233353560:AC:A
chr2:233354365	['C', 'T']	98663	26716.626202619536	-1818.088668121513	-0.0281874072312814	0.0063224905459878	-4.458275900336246	8.27124e-06	8.27124e-06	chr2	233354365	5.082429377413779	chr2:233354365:C:T
chr2:233354803	['C', 'T']	98663	77129.65922269976	-2303.5562878368983	0.0130771761361151	0.0043604680635891	2.999030366788481	0.00270908	0.00270908	chr2	233354803	2.5671781699223306	chr2:233354803:C:T
chr2:233355844	['A', 'G']	98663	26213.188208938576	-1790.947053119099	-0.0269940363404085	0.0062907958394016	-4.291036782871695	1.7801e-05	1.7801e-05	chr2	233355844	4.7495555998100345	chr2:233355844:A:G
chr2:233356202	['C', 'G']	98663	137146.12036896253	-4816.718129380089	0.0009837162064965	0.0046318550036858	0.212380613320968	0.831811	0.831811	chr2	233356202	0.0799753407543103	chr2:233356202:C:G
chr2:233356757	['T', 'C']	98663	17725.335519513428	-543.1275337749676	0.0007813010415558	0.0074181961999643	0.1053222401369744	0.91612	0.91612	chr2	233356757	0.0380476355849246	chr2:233356757:T:C
chr2:233357159	['C', 'T']	98663	17294.629348795723	-564.7195713798286	0.0019429842549716	0.0075011620030594	0.2590244357046573	0.795617	0.795617	chr2	233357159	0.0992959458501218	chr2:233357159:C:T
chr2:233357275	['A', 'G']	98663	25371.37158120957	-1781.845375867466	-0.0291400734850212	0.0063820184358214	-4.565965106189864	4.97801e-06	4.97801e-06	chr2	233357275	5.302944235300656	chr2:233357275:A:G
chr2:233357694	['G', 'A']	98663	17695.304423199756	-543.51136070853	0.000817280943478	0.0074238491336279	0.1100885711397309	0.912339	0.912339	chr2	233357694	0.0398437598366619	chr2:233357694:G:A
chr2:233357763	['C', 'T']	98663	11826.438404070914	-308.5238450233154	0.008844114677596	0.008949084483054	0.9882703302604	0.323023	0.323023	chr2	233357763	0.4907665537758221	chr2:233357763:C:T
chr2:233358196	['C', 'T']	98663	25204.55461060485	-1758.7717972083765	-0.0293591966812123	0.006398058818332	-4.58876629847339	4.46421e-06	4.46421e-06	chr2	233358196	5.350255384031037	chr2:233358196:C:T
chr2:233358866	['C', 'T']	98663	17953.637723761833	-520.031839323198	-0.0002431697134873	0.0073757943274748	-0.0329686136422655	0.9737	0.9737	chr2	233358866	0.0115748299936967	chr2:233358866:C:T
chr2:233358919	['A', 'G']	98663	17746.338286872782	-539.0879698298153	0.00089673983912	0.0074132197447395	0.1209649612445925	0.903719	0.903719	chr2	233358919	0.0439665869143944	chr2:233358919:A:G
chr2:233358973	['G', 'A']	98663	25323.3099823626	-1780.8986974822203	-0.0292016443908287	0.0063859173239792	-4.572819050001812	4.81789e-06	4.81789e-06	chr2	233358973	5.317143119849997	chr2:233358973:G:A
chr2:233359662	['A', 'C']	98663	77620.09454582314	-2310.401543333556	0.0134551040821278	0.0043537244498222	3.0904813194315173	0.00199888	0.00199888	chr2	233359662	2.699213277368693	chr2:233359662:A:C
chr2:233360068	['A', 'G']	98663	43476.38883987875	-2291.1940078459834	-0.0182689238683607	0.0051402609429794	-3.5540849133957395	0.000379474	0.000379474	chr2	233360068	3.4208179748234406	chr2:233360068:A:G
chr2:233360281	['C', 'T']	98663	136691.5224517948	-4824.3153791592285	0.0015029222043012	0.0046234220368977	0.3250670590543122	0.745131	0.745131	chr2	233360281	0.1277673680896255	chr2:233360281:C:T
chr2:233361037	['TGGCAGCCCTAG', 'T']	98663	76812.69354494772	-2358.306489986257	0.0126650328443819	0.0043672360094958	2.900011086381378	0.00373232	0.00373232	chr2	233361037	2.428021127981169	chr2:233361037:TGGCAGCCCTAG:T
chr2:233361064	['A', 'C']	98663	17967.127466103724	-518.6139367742867	-4.907406391666561e-05	0.0073786995168248	-0.0066507741377416	0.994694	0.994694	chr2	233361064	0.0023105017172162	chr2:233361064:A:C
chr2:233361281	['C', 'T']	98663	25388.286616391983	-1754.489017426448	-0.0281884056559367	0.0063777370804829	-4.419813062253425	9.88915e-06	9.88915e-06	chr2	233361281	5.004841035619596	chr2:233361281:C:T
chr2:233361864	['C', 'G']	98663	14531.35652376656	-440.2175142633616	0.0053850584400688	0.0081314268933248	0.6622525801085986	0.507811	0.507811	chr2	233361864	0.2942978958459924	chr2:233361864:C:G
chr2:233362213	['A', 'G']	98663	14313.160569661952	-461.0449470051011	0.0053567277093111	0.0081848886289683	0.6544655586824202	0.512813	0.512813	chr2	233362213	0.2900409738232831	chr2:233362213:A:G
chr2:233363838	['A', 'G']	98663	154505.6599393835	-4089.994710235156	0.0079084657428896	0.0051925155764775	1.5230509425365049	0.127749	0.127749	chr2	233363838	0.8936424907719713	chr2:233363838:A:G
chr2:233364042	['A', 'G']	98663	17760.26006527733	-533.3748915982678	0.0014057510394171	0.0074087347699075	0.1897423896354069	0.849511	0.849511	chr2	233364042	0.0708309932418202	chr2:233364042:A:G
chr2:233364091	['A', 'G']	98663	25510.61988464151	-1778.8633051990168	-0.0281098770173445	0.0063660937268911	-4.415561288173451	1.00855e-05	1.00855e-05	chr2	233364091	4.996302566280348	chr2:233364091:A:G
chr2:233364596	['G', 'A']	98663	122349.64083850304	-4376.983790790901	-8.82635223227184e-05	0.0043856292752009	-0.0201256232080115	0.983943	0.983943	chr2	233364596	0.0070300595996333	chr2:233364596:G:A
chr2:233365018	['G', 'A']	98663	17815.06960241672	-520.4030197835797	0.0010857608576569	0.0074033817929794	0.1466574179230602	0.883403	0.883403	chr2	233365018	0.05384113022905	chr2:233365018:G:A
chr2:233367570	['T', 'C']	98663	17869.52020237867	-532.6703503841566	-0.0012764105591489	0.0073956334510781	-0.1725897541559252	0.862974	0.862974	chr2	233367570	0.0640022886725393	chr2:233367570:T:C
chr2:233369903	['C', 'T']	98663	22514.36916792524	-1737.956112243227	-0.0323395060066033	0.0067322567598344	-4.803664975992175	1.56016e-06	1.56016e-06	chr2	233369903	5.806830860905855	chr2:233369903:C:T
chr2:233370649	['G', 'C']	98663	32121.92975428704	-987.2930625378856	0.0036078521217826	0.0057622206389517	0.6261218283441115	0.531236	0.531236	chr2	233370649	0.2747125020293734	chr2:233370649:G:C
chr2:233372051	['T', 'TCTCA']	98663	13801.098217906094	-484.30825974520224	0.0072245115210489	0.008314394868436	0.8689160949614401	0.384895	0.384895	chr2	233372051	0.4146577305954942	chr2:233372051:T:TCTCA
chr2:233372083	['A', 'G']	98663	32229.92000081093	-987.4679302936926	0.0039955953125739	0.0057536262128161	0.6944481905469869	0.487403	0.487403	chr2	233372083	0.3121118020297598	chr2:233372083:A:G
chr2:233372793	['G', 'C']	98663	32207.264371078432	-986.9100999481666	0.0039339993474303	0.0057545182479602	0.6836366100367842	0.494206	0.494206	chr2	233372793	0.3060919862688778	chr2:233372793:G:C
chr2:233373002	['C', 'T']	98663	8693.176219580178	-284.0300307317335	0.0045189840365583	0.0103450460922696	0.4368258967869779	0.662239	0.662239	chr2	233373002	0.17898524674002	chr2:233373002:C:T
chr2:233373258	['C', 'T']	98663	8690.52849772444	-281.6790228116081	0.004762420737926	0.0103464482979327	0.4602952240990354	0.645305	0.645305	chr2	233373258	0.1902349698471646	chr2:233373258:C:T
chr2:233373841	['TA', 'T']	98663	136954.5977839953	-4781.97742367087	0.0018982158124379	0.0046300678803767	0.4099758062906622	0.681825	0.681825	chr2	233373841	0.1663270788434205	chr2:233373841:TA:T
chr2:233374305	['A', 'C']	98663	32663.532635592863	-899.3623493601373	0.0041425852868438	0.0057283856834897	0.7231680120253683	0.469578	0.469578	chr2	233374305	0.3282922582306608	chr2:233374305:A:C
chr2:233374312	['A', 'G']	98663	24878.60406777606	-1692.1153416471927	-0.027426177796326	0.0064473743476134	-4.253852237768385	2.10317e-05	2.10317e-05	chr2	233374312	4.677125621713114	chr2:233374312:A:G
chr2:233374642	['T', 'C']	98663	32670.78237490364	-908.1571772018232	0.0038116734881273	0.0057297892305478	0.6652379930147783	0.5059	0.5059	chr2	233374642	0.2959353205914326	chr2:233374642:T:C
chr2:233375753	['G', 'A']	98663	136881.28563601483	-4787.787596130976	0.0019640189738203	0.0046287361298068	0.4243099884594902	0.671341	0.671341	chr2	233375753	0.173056828861523	chr2:233375753:G:A
chr2:233376597	['A', 'G']	98663	24673.50047132996	-1689.5725391092592	-0.0281293893523018	0.0064596681041655	-4.354618364086309	1.33433e-05	1.33433e-05	chr2	233376597	4.8747367495384255	chr2:233376597:A:G
chr2:233376610	['T', 'C']	98663	78457.69938768478	-2370.402855138521	0.0123848327102332	0.0043474970790346	2.84872709172316	0.00439036	0.00439036	chr2	233376610	2.35749986709198	chr2:233376610:T:C
chr2:233377207	['C', 'T']	98663	32103.436157917164	-979.1906292337804	0.0040786631637389	0.0057629291787561	0.7077413303592285	0.479108	0.479108	chr2	233377207	0.3195665773638371	chr2:233377207:C:T
chr2:233378121	['TC', 'T']	98663	14530.680813656223	-414.9191329295736	0.0052916575533124	0.0081646513481896	0.6481180062251856	0.51691	0.51691	chr2	233378121	0.2865850660083391	chr2:233378121:TC:T
chr2:233379402	['T', 'C']	98663	17968.64910110421	-540.1645494092829	0.0016760863530635	0.00738438682512	0.2269770520907477	0.820442	0.820442	chr2	233379402	0.0859521153668694	chr2:233379402:T:C
chr2:233382105	['G', 'A']	98663	17754.419052349866	-519.9119096031994	0.0047560653016657	0.0074176183107512	0.641184960241513	0.521404	0.521404	chr2	233382105	0.2828256414238001	chr2:233382105:G:A
chr2:233382960	['G', 'A']	98663	77408.4760649622	-2297.894503930207	0.0125600455335712	0.004361498631256	2.879754551236493	0.0039807	0.0039807	chr2	233382960	2.400040551191071	chr2:233382960:G:A
chr2:233383109	['C', 'T']	98663	17879.135621114216	-544.8394141438234	0.0019745721793185	0.0074051303842925	0.2666492116745114	0.78974	0.78974	chr2	233383109	0.1025158645963683	chr2:233383109:C:T
chr2:233384318	['C', 'T']	98663	32685.312823735723	-1010.4776044828952	0.0042227574371788	0.0057146507625232	0.7389353457733228	0.459948	0.459948	chr2	233384318	0.3372912652523461	chr2:233384318:C:T
chr2:233385101	['T', 'C']	98663	14315.176374584378	-502.6680855550752	0.0072627236363296	0.0081812415693896	0.8877287847731244	0.374689	0.374689	chr2	233385101	0.4263290565977541	chr2:233385101:T:C
chr2:233385915	['T', 'TTC']	98663	154572.93346105888	-4044.2943271838703	0.0088653032124795	0.0051992801106999	1.7051020571549862	0.0881785	0.0881785	chr2	233385915	1.0546372932083086	chr2:233385915:T:TTC
chr2:233386145	['G', 'C']	98663	137303.74931311025	-4738.8168859211455	0.0025970958660585	0.0046380271374792	0.5599570224744564	0.57551	0.57551	chr2	233386145	0.2399471257143153	chr2:233386145:G:C
chr2:233387575	['C', 'T']	98663	17791.901650144944	-543.9564330734562	0.0023670548994854	0.0074127250146736	0.3193231766725163	0.749482	0.749482	chr2	233387575	0.1252387929618604	chr2:233387575:C:T
chr2:233387798	['G', 'A']	98663	114140.72562137616	-3010.3250667188463	0.0155380142559615	0.0043049329984366	3.609351007693799	0.000307116	0.000307116	chr2	233387798	3.5126975572765606	chr2:233387798:G:A
chr2:233388004	['G', 'A']	98663	96301.66493324822	-2756.477244493782	0.0118692958654134	0.0042524969093763	2.7911356829543745	0.00525335	0.00525335	chr2	233388004	2.2795636637304884	chr2:233388004:G:A
chr2:233391273	['G', 'A']	98663	112214.88446098009	-3050.107751409889	0.0149544779820832	0.00429200148261	3.4842667325895817	0.000493701	0.000493701	chr2	233391273	3.3065359931085183	chr2:233391273:G:A
chr2:233393303	['C', 'T']	98663	17862.832374969177	-550.6510847083597	0.0033338038723196	0.0074363529512272	0.4483116783435407	0.653929	0.653929	chr2	233393303	0.1844694024128834	chr2:233393303:C:T
chr2:233394957	['G', 'A']	98663	32971.351993592936	-951.2215412867138	0.0049486078476201	0.0057000166418869	0.8681742806248981	0.385301	0.385301	chr2	233394957	0.4141998638291524	chr2:233394957:G:A
chr2:233395515	['C', 'T']	98663	33375.163053837554	-894.2830394475377	0.0046600177238863	0.0056760552576518	0.8209958346695433	0.411651	0.411651	chr2	233395515	0.3854708252446765	chr2:233395515:C:T
chr2:233395552	['A', 'G']	98663	77468.34009157633	-2374.566193613663	0.012096400141402	0.0043650198872835	2.77121306517806	0.00558583	0.00558583	chr2	233395552	2.25291228581822	chr2:233395552:A:G
chr2:233398356	['A', 'G']	98663	79683.87535534409	-2423.900209691018	0.0136277620638271	0.004345235918684	3.136253662368296	0.00171171	0.00171171	chr2	233398356	2.766569812128528	chr2:233398356:A:G
chr2:233400136	['T', 'G']	98663	111203.92349959444	-3074.628276790033	0.0147161036033306	0.0042886996440698	3.4313672732197715	0.000600793	0.000600793	chr2	233400136	3.221275136055625	chr2:233400136:T:G
chr2:233401789	['G', 'A']	98663	14775.743993187209	-431.1354500840991	0.0071832149145295	0.0080636744034831	0.8908116269459874	0.373032	0.373032	chr2	233401789	0.4282539112816104	chr2:233401789:G:A
chr2:233402108	['G', 'A']	98663	14762.346615443876	-430.3545948619206	0.0073771316215377	0.0080662718304237	0.9145652138467764	0.360422	0.360422	chr2	233402108	0.4431887077401573	chr2:233402108:G:A
chr2:233404512	['A', 'G']	98663	14793.249057254076	-438.33293880389584	0.0063612882536805	0.0080579684924083	0.7894406958371378	0.429856	0.429856	chr2	233404512	0.3666770069303656	chr2:233404512:A:G
chr2:233404542	['T', 'C']	98663	8643.70086665653	-271.61267136541665	0.0054813252528446	0.0103778415471296	0.5281758473524472	0.597378	0.597378	chr2	233404542	0.2237507754622788	chr2:233404542:T:C
chr2:233406433	['G', 'C']	98663	34550.80152045005	-735.9256948168339	0.0035002188983523	0.0056274249610696	0.6219929936990313	0.533948	0.533948	chr2	233406433	0.2725010358791073	chr2:233406433:G:C
chr2:233406717	['C', 'T']	98663	75947.31623870973	-2353.495310372642	0.0122092461234248	0.0043770293378802	2.7893909729509603	0.00528174	0.00528174	chr2	233406717	2.277222981270798	chr2:233406717:C:T
chr2:233407146	['C', 'T']	98663	14121.860719716164	-497.4163855679324	0.0067678558181491	0.0082352311338181	0.8218173489213757	0.411183	0.411183	chr2	233407146	0.3859648491655341	chr2:233407146:C:T
chr2:233407386	['A', 'G']	98663	18213.846066515973	-567.9352103715084	1.4618229457974954e-05	0.0073374318499732	0.0019922814626248	0.99841	0.99841	chr2	233407386	0.0006910777787689	chr2:233407386:A:G
chr2:233408136	['G', 'A']	98663	15828.674542199253	-471.91265551456	0.0065623566521104	0.0081323792756269	0.8069417853859959	0.419702	0.419702	chr2	233408136	0.3770589612462314	chr2:233408136:G:A
chr2:233410836	['AC', 'A']	98663	14060.712562589955	-511.1763595722912	0.0065334388060606	0.0082517399435265	0.7917649914774729	0.4285	0.4285	chr2	233410836	0.368049173740783	chr2:233410836:AC:A
chr2:233412622	['G', 'A']	98663	14688.190978663017	-445.7973745912624	0.0064312368545468	0.0080837215703974	0.795578719348524	0.426279	0.426279	chr2	233412622	0.3703060616966689	chr2:233412622:G:A
chr2:233414615	['A', 'G']	98663	75890.61408684896	-2365.8508264503243	0.0122635509592641	0.0043790830636939	2.8004837498833104	0.0051036	0.0051036	chr2	233414615	2.292123371238352	chr2:233414615:A:G
chr2:233414918	['G', 'A']	98663	75826.4449558491	-2373.223960802088	0.0120863175893783	0.0043794145676563	2.7598021157075565	0.00578471	0.00578471	chr2	233414918	2.237718408286416	chr2:233414918:G:A
chr2:233414935	['G', 'C']	98663	14763.496355914163	-437.37118532764856	0.0064238177178354	0.0080655852506284	0.7964478110667711	0.425774	0.425774	chr2	233414935	0.3708208623934371	chr2:233414935:G:C
chr2:233415546	['G', 'C']	98663	76430.39457864911	-2263.208214979375	0.0127111582714151	0.0043682768024282	2.9098793062631283	0.00361649	0.00361649	chr2	233415546	2.4417127314381006	chr2:233415546:G:C
chr2:233416377	['C', 'T']	98663	16992.06667950654	-680.423363150057	-0.0007498572807545	0.0075706458873079	-0.0990479929871839	0.9211	0.9211	chr2	233416377	0.0356932176960635	chr2:233416377:C:T
chr2:233416464	['CA', 'C']	98663	14303.594716782223	-433.73705192919925	0.0059695591985974	0.0081802460196445	0.7297530152836141	0.465543	0.465543	chr2	233416464	0.3320401991074501	chr2:233416464:CA:C
chr2:233419586	['T', 'TA']	98663	16676.535378314817	-327.4034819910144	0.0075286637763742	0.0076352754984611	0.9860369515011818	0.324117	0.324117	chr2	233419586	0.4892981895399316	chr2:233419586:T:TA
chr2:233419656	['C', 'T']	98663	19792.206645582453	-1451.689692110196	-0.0275519929605542	0.0071286031616086	-3.8649918274223256	0.000111164	0.000111164	chr2	233419656	3.9540358344506847	chr2:233419656:C:T
chr2:233420773	['G', 'T']	98663	17702.51193625886	-556.9327375299515	0.0015918467091811	0.0074330452237545	0.2141580820864523	0.830424	0.830424	chr2	233420773	0.0807001078133603	chr2:233420773:G:T
chr2:233421170	['G', 'C']	98663	64617.13377126292	-2184.9764952611563	-0.0045526263506626	0.0045478729739853	-1.001045186772923	0.316807	0.316807	chr2	233421170	0.4992052310352357	chr2:233421170:G:C
chr2:233422406	['G', 'A']	98663	15322.242390147483	-420.190015498605	0.0018181487537855	0.0079255028551604	0.2294048449685133	0.818555	0.818555	chr2	233422406	0.0869521343412136	chr2:233422406:G:A
chr2:233422916	['C', 'T']	98663	121065.44944697326	-4245.100176648967	-0.0130601304060495	0.0043729552636676	-2.986568491692254	0.00282197	0.00282197	chr2	233422916	2.549447607485892	chr2:233422916:C:T
chr2:233423164	['G', 'A']	98663	17137.736997354365	-497.1251097395546	0.0029912092034958	0.0075422584333625	0.396593305562756	0.691668	0.691668	chr2	233423164	0.1601023164781758	chr2:233423164:G:A
chr2:233423443	['C', 'T']	98663	10607.075081345729	-312.9052789961091	0.0039228147127262	0.0093917643381989	0.4176866637050334	0.676177	0.676177	chr2	233423443	0.1699396057426318	chr2:233423443:C:T
chr2:233423697	['G', 'A']	98663	16892.2257475925	-511.0847059219415	0.0002770981300525	0.0075925482341347	0.0364960644973913	0.970887	0.970887	chr2	233423697	0.0128313139974958	chr2:233423697:G:A
chr2:233423793	['G', 'A']	98663	2660.188736620175	125.02448225023264	0.0056301974230766	0.0186474809923168	0.3019280419374833	0.762708	0.762708	chr2	233423793	0.1176416982977498	chr2:233423793:G:A
chr2:233425061	['A', 'G']	98663	17731.336310187537	-308.3008510479815	0.0075838920326997	0.0074356068486074	1.0199425799550066	0.307758	0.307758	chr2	233425061	0.5117906490036392	chr2:233425061:A:G
chr2:233425866	['A', 'G']	98663	20193.61401783904	-1513.9769550415306	-0.0289545399667505	0.0070666529192483	-4.097348532270957	4.18243e-05	4.18243e-05	chr2	233425866	4.378571318953287	chr2:233425866:A:G
chr2:233427497	['C', 'T']	98663	16733.05276496528	-276.8086132939609	0.0099631683200341	0.0076295687169292	1.305862584070687	0.191602	0.191602	chr2	233427497	0.7175999619358121	chr2:233427497:C:T
chr2:233429581	['G', 'A']	98663	36102.488758008265	-651.8224566604349	0.0057474715249087	0.0055293508212523	1.0394477960808852	0.298599	0.298599	chr2	233429581	0.5249116510490681	chr2:233429581:G:A
chr2:233429756	['G', 'A']	98663	18226.10838561886	-591.5437306338831	0.0036957830642879	0.0073356849869863	0.5038088564114075	0.614397	0.614397	chr2	233429756	0.2115509135602465	chr2:233429756:G:A
chr2:233429875	['G', 'A']	98663	16334.993381108285	-269.5353885837787	0.0089665995525415	0.0077035535265642	1.1639562860986048	0.244445	0.244445	chr2	233429875	0.6118188415853268	chr2:233429875:G:A
chr2:233430289	['G', 'A']	98663	13627.96688493351	-489.4016453907528	0.0063742293776333	0.0083626457578494	0.762226400855285	0.445927	0.445927	chr2	233430289	0.3507362311803038	chr2:233430289:G:A
chr2:233431353	['A', 'G']	98663	36423.168344331934	-639.1329096463337	0.0053672947747768	0.0055134126552125	0.9734977427641665	0.330308	0.330308	chr2	233431353	0.481080907647427	chr2:233431353:A:G
chr2:233432654	['G', 'A']	98663	13263.823148354662	-456.9860186130404	0.0081027473267523	0.0084700006916454	0.956640692455272	0.338751	0.338751	chr2	233432654	0.4701194140692991	chr2:233432654:G:A
chr2:233432961	['G', 'A']	98663	16357.326318990425	-271.46077992462455	0.0087923215645554	0.007698137091186	1.1421362675681743	0.2534	0.2534	chr2	233432961	0.5961933894525775	chr2:233432961:G:A
chr2:233436554	['G', 'A']	98663	15671.476515305088	-282.1393370098954	0.0071497853827974	0.007849014136311	0.9109150854654672	0.362342	0.362342	chr2	233436554	0.4408813228491095	chr2:233436554:G:A
chr2:233438014	['G', 'A']	98663	99984.24104617568	-2769.286891074762	-0.002092530016692	0.0042789287555154	-0.4890312824196414	0.624821	0.624821	chr2	233438014	0.2042443824104372	chr2:233438014:G:A
chr2:233438398	['A', 'G']	98663	14324.597058346517	-311.83946384915555	0.0065670660140132	0.00818463964373	0.8023647099776663	0.422344	0.422344	chr2	233438398	0.3743336712111827	chr2:233438398:A:G
chr2:233439428	['G', 'A']	98663	26296.13219806395	-997.4832068741184	0.0149087207872891	0.0062745233456788	2.376072247393369	0.0174999	0.0174999	chr2	233439428	1.75696443300355	chr2:233439428:G:A
chr2:233441166	['GAGCAGA', 'G']	98663	63245.53846621723	-2019.1588212111924	-0.0057462658066443	0.0045737254028239	-1.256364407687535	0.208987	0.208987	chr2	233441166	0.6798807282614818	chr2:233441166:GAGCAGA:G
chr2:233441613	['C', 'G']	98663	16067.977143030905	-233.0296721156347	0.00707472902039	0.0077713965284131	0.9103549142710764	0.362638	0.362638	chr2	233441613	0.4405266891384238	chr2:233441613:C:G
chr2:233444560	['G', 'A']	98663	13002.658943015267	-482.39609429725687	0.0059681408206661	0.0085481128916489	0.6981822650583823	0.485065	0.485065	chr2	233444560	0.3142000608825833	chr2:233444560:G:A
chr2:233445599	['G', 'A']	98663	34079.345411607304	-721.4737402157577	0.0048408233243319	0.0056617184486958	0.8550095466946096	0.392548	0.392548	chr2	233445599	0.4061072309937168	chr2:233445599:G:A
chr2:233447252	['G', 'C']	98663	170123.897171064	-4695.778432123266	0.0132309432350862	0.00621390858471	2.129246520884194	0.0332363	0.0332363	chr2	233447252	1.4783873296238612	chr2:233447252:G:C
chr2:233448850	['C', 'T']	98663	18479.561899452667	-595.7285935845473	0.003073356481391	0.0072946932108919	0.4213140145225215	0.673527	0.673527	chr2	233448850	0.1716449898207634	chr2:233448850:C:T
chr2:233449640	['C', 'T']	98663	127273.76980233146	-4539.92810097359	-0.0129329485793046	0.0044555380034986	-2.902668223040477	0.0037008	0.0037008	chr2	233449640	2.431704384573456	chr2:233449640:C:T
chr2:233450729	['A', 'G']	98663	18537.127299634085	-610.480569102865	0.002725299916355	0.0072841843881199	0.3741393368350007	0.708301	0.708301	chr2	233450729	0.1497821450515677	chr2:233450729:A:G
chr2:233451292	['TGAG', 'T']	98663	18494.49804812265	-597.680327962324	0.0035436204972929	0.0072942006172423	0.4858134130443855	0.627101	0.627101	chr2	233451292	0.2026625066809798	chr2:233451292:TGAG:T
chr2:233451361	['G', 'A']	98663	18486.49896102579	-601.1510691142931	0.0033773829641544	0.0072936567502484	0.4630575690361979	0.643324	0.643324	chr2	233451361	0.1915702464029265	chr2:233451361:G:A
chr2:233452902	['T', 'C']	98663	19149.210785655643	-566.4110402456693	0.0029885239807502	0.0071820214536701	0.4161118147625525	0.677329	0.677329	chr2	233452902	0.1692003295754603	chr2:233452902:T:C
chr2:233454170	['C', 'T']	98663	14020.426312588688	-441.23329123067725	0.0050918642870846	0.0082510970470752	0.6171136102307276	0.537161	0.537161	chr2	233454170	0.269895526345175	chr2:233454170:C:T
chr2:233455591	['T', 'A']	98663	62410.18141911417	-2257.576260024584	-0.0157290080189705	0.004579927880516	-3.434335305995724	0.000594253	0.000594253	chr2	233455591	3.226028617121605	chr2:233455591:T:A
chr2:233455780	['T', 'G']	98663	81678.3848968999	-2792.4396354685496	-0.0128381224673839	0.0043192212470419	-2.9723234196850523	0.00295626	0.00295626	chr2	233455780	2.5292573728483547	chr2:233455780:T:G
chr2:233458376	['A', 'G']	98663	2548.1033053244005	214.0181920549849	0.0161236814889736	0.0189814462920417	0.8494443068721158	0.395636	0.395636	chr2	233458376	0.4027041976360073	chr2:233458376:A:G
chr2:233458466	['G', 'A']	98663	14006.709825863083	-440.115928723429	0.0049924158433034	0.0082549345490042	0.6047795792524716	0.545327	0.545327	chr2	233458466	0.2633429991759672	chr2:233458466:G:A
chr2:233458787	['C', 'T']	98663	36251.65544335624	-660.5794244228988	0.0053608390183581	0.0055252591243887	0.970242100446502	0.331928	0.331928	chr2	233458787	0.4789561108556738	chr2:233458787:C:T
chr2:233460841	['G', 'A']	98663	115250.03483409202	-3729.521469490828	-0.0098087476939904	0.0043270648066359	-2.2668363272368364	0.0234024	0.0234024	chr2	233460841	1.6307396018501736	chr2:233460841:G:A
chr2:233460865	['C', 'T']	98663	58568.71711099851	-1644.9863385483038	-0.013734358651552	0.0046785935870619	-2.9355742053621934	0.00333008	0.00333008	chr2	233460865	2.4775453331179387	chr2:233460865:C:T
chr2:233461261	['T', 'C']	98663	22241.283108957454	-272.38783856818986	0.0067348977865701	0.0067481681660852	0.9980334841710436	0.318266	0.318266	chr2	233461261	0.4972097540936525	chr2:233461261:T:C
chr2:233461728	['C', 'T']	98663	36684.97456793877	-688.3210588304025	0.0050556045734248	0.0055006081988324	0.9190991960667164	0.358046	0.358046	chr2	233461728	0.4460611737393551	chr2:233461728:C:T
chr2:233461779	['A', 'G']	98663	19902.80690053619	-415.7055935062676	0.0045285666623821	0.0070774599620179	0.6398576165298274	0.522267	0.522267	chr2	233461779	0.282107414658269	chr2:233461779:A:G
chr2:233462705	['G', 'A']	98663	18715.75877517509	-604.482362147903	0.0032047871998956	0.0072461123572875	0.4422767743412838	0.65829	0.65829	chr2	233462705	0.1815827421702718	chr2:233462705:G:A
chr2:233462920	['G', 'A']	98663	2683.0271938537635	227.49257005234733	0.0117647877117263	0.0184919417775657	0.636211591689051	0.52464	0.52464	chr2	233462920	0.2801386006747099	chr2:233462920:G:A
chr2:233463217	['C', 'T']	98663	2611.0529287155005	203.38059085679703	0.0039752679417693	0.0186883191379438	0.2127140441270666	0.83155	0.83155	chr2	233463217	0.0801116321074285	chr2:233463217:C:T
chr2:233463783	['G', 'A']	98663	58422.5463453765	-2099.390602313454	0.0007282603695301	0.0046927687556075	0.1551877809150346	0.876674	0.876674	chr2	233463783	0.0571618733635014	chr2:233463783:G:A
chr2:233464115	['C', 'T']	98663	2356.047759499701	176.59035181341986	0.0140722773630031	0.0196100635404291	0.7176048835329389	0.473003	0.473003	chr2	233464115	0.3251361047604675	chr2:233464115:C:T
chr2:233464121	['T', 'C']	98663	40084.09409212554	-1438.2091338672185	-0.0008196194476439	0.0052970930025455	-0.1547300466973234	0.877034	0.877034	chr2	233464121	0.0569835700020737	chr2:233464121:T:C
chr2:233464339	['A', 'C']	98663	59370.44199555955	-2008.474444971244	0.0011476053148866	0.0046621988257478	0.246151088312414	0.805566	0.805566	chr2	233464339	0.0938988720522413	chr2:233464339:A:C
chr2:233464891	['G', 'A']	98663	58979.77127217437	-2031.7586585084664	0.0013534903940229	0.0046659759404005	0.290076590902165	0.771758	0.771758	chr2	233464891	0.1125188599503727	chr2:233464891:G:A
chr2:233465079	['G', 'A']	98663	18007.642650069945	-731.9352372882278	0.0010151322661093	0.0073696371070411	0.1377452174869636	0.890442	0.890442	chr2	233465079	0.0503943635677145	chr2:233465079:G:A
chr2:233465224	['G', 'A']	98663	58978.77114039533	-2028.8434365125645	0.0013936057640044	0.004665966993246	0.2986745868587724	0.765189	0.765189	chr2	233465224	0.1162312818146822	chr2:233465224:G:A
chr2:233465599	['T', 'A']	98663	2396.0885602118124	182.274316039748	0.0154180453443715	0.0194594382201302	0.792317083872544	0.428178	0.428178	chr2	233465599	0.3683756507362433	chr2:233465599:T:A
chr2:233467298	['C', 'T']	98663	62311.68404727636	-2272.226286279601	-0.0141111928121713	0.0045813131762744	-3.080163322003397	0.00206944	0.00206944	chr2	233467298	2.684147160732977	chr2:233467298:C:T
chr2:233467531	['T', 'C']	98663	102417.29375741413	-3681.0808873218566	-0.013693709217054	0.004261223691305	-3.2135626310807592	0.00131141	0.00131141	chr2	233467531	2.8822615089962835	chr2:233467531:T:C
chr2:233468643	['C', 'T']	98663	2847.1442863224474	260.4717730944226	0.0126216079342766	0.0180293998521916	0.700057020075597	0.483893	0.483893	chr2	233468643	0.3152506603533764	chr2:233468643:C:T
chr2:233468800	['A', 'G']	98663	2411.2199505341896	184.1171373863787	0.015364750754404	0.0194082672601107	0.7916600976524435	0.428561	0.428561	chr2	233468800	0.3679873532555647	chr2:233468800:A:G
chr2:233470099	['G', 'A']	98663	30897.50529623435	-1698.8145192838376	-0.0018096271424076	0.0058735176992802	-0.3080993767379614	0.758007	0.758007	chr2	233470099	0.1203267837514079	chr2:233470099:G:A
chr2:233470440	['C', 'T']	98663	36475.95761998885	-1788.1703731314576	-0.0006911980200848	0.0054914853263028	-0.1258672251702461	0.899837	0.899837	chr2	233470440	0.0458361532403997	chr2:233470440:C:T
chr2:233471477	['A', 'G']	98663	81309.13041230317	-3455.715645110572	-0.0075150935536576	0.0043512188243422	-1.7271237915260678	0.0841486	0.0841486	chr2	233471477	1.0749531050872358	chr2:233471477:A:G
chr2:233471494	['T', 'C']	98663	2440.5762505331063	190.6977189751001	0.0168367796725224	0.019324073332283	0.8712852297240382	0.383601	0.383601	chr2	233471494	0.4161202693483087	chr2:233471494:T:C
chr2:233472020	['C', 'T']	98663	24564.49384230212	-674.8360001032322	0.0026078646873308	0.0064415109634276	0.4048529455491457	0.685586	0.685586	chr2	233472020	0.1639380594991315	chr2:233472020:C:T
chr2:233472390	['A', 'T']	98663	20378.85895148701	-866.8981167461169	0.0007354931889452	0.0069762913999708	0.1054275325925075	0.916037	0.916037	chr2	233472390	0.0380869842237395	chr2:233472390:A:T
chr2:233472585	['A', 'G']	98663	34080.83597400885	-1186.6008811040767	0.0039040896467231	0.0056078323985232	0.6961851512807795	0.486315	0.486315	chr2	233472585	0.3130823347568041	chr2:233472585:A:G
chr2:233472784	['C', 'T']	98663	5980.96992305899	35.706822052197424	0.0097415614046483	0.0123835447572244	0.7866537082578999	0.431486	0.431486	chr2	233472784	0.3650332908442141	chr2:233472784:C:T
chr2:233473419	['A', 'G']	98663	24405.968403766816	-310.19259741956506	0.0048027987926318	0.0064808252179492	0.7410782780146623	0.458648	0.458648	chr2	233473419	0.3385204959552671	chr2:233473419:A:G
chr2:233474266	['G', 'A']	98663	2890.058584445728	231.5172920921339	-0.0035936142661038	0.0178331165134095	-0.2015135303692798	0.840297	0.840297	chr2	233474266	0.0755671869575089	chr2:233474266:G:A
chr2:233475239	['T', 'C']	98663	2977.090523008312	243.160292584862	-0.0043435036211079	0.0176082330238844	-0.2466745876895339	0.805161	0.805161	chr2	233475239	0.0941172694204825	chr2:233475239:T:C
chr2:233475850	['A', 'G']	98663	2824.5725697718026	224.8634585294495	0.00059937803013	0.0180043776980422	0.0332906829762432	0.973443	0.973443	chr2	233475850	0.0116894735329717	chr2:233475850:A:G
chr2:233476902	['A', 'G']	98663	2847.0577127740444	229.0466714943244	0.0010982190467909	0.017941580662839	0.0612108301620063	0.951191	0.951191	chr2	233476902	0.0217322675870399	chr2:233476902:A:G
chr2:233476954	['A', 'G']	98663	2853.20243066818	226.4973011388704	-5.916834524702873e-06	0.0179268416343705	-0.000330054487309	0.999737	0.999737	chr2	233476954	0.000114234471232	chr2:233476954:A:G
chr2:233476964	['G', 'C']	98663	2853.0	226.4732477028084	-3.231923070914902e-05	0.0179268437817473	-0.0018028399813499	0.998562	0.998562	chr2	233476964	0.0006249649225278	chr2:233476964:G:C
chr2:233477013	['C', 'G']	98663	39922.83246837496	-1578.2725858328313	-0.0016939789315885	0.0053003323274467	-0.3195986264515167	0.749273	0.749273	chr2	233477013	0.1253599168911299	chr2:233477013:C:G
chr2:233477037	['C', 'T']	98663	2709.027457379741	204.05372847996955	0.0041792191614495	0.0183308753554849	0.2279879755005282	0.819656	0.819656	chr2	233477037	0.0863683776742548	chr2:233477037:C:T
chr2:233477043	['A', 'G']	98663	2858.057935759824	227.5938720235725	0.0001091133237547	0.0179138721823737	0.0060909959970653	0.99514	0.99514	chr2	233477043	0.0021158167915666	chr2:233477043:A:G
chr2:233477063	['A', 'G']	98663	37099.76025057525	-1816.323431827065	-0.0020622484776263	0.0054571651873003	-0.3778973893672014	0.705508	0.705508	chr2	233477063	0.151498057265896	chr2:233477063:A:G
chr2:233477372	['A', 'G']	98663	40248.1190292758	-1501.1126702672666	-0.0010487019669166	0.0052882155012266	-0.1983092343104001	0.842804	0.842804	chr2	233477372	0.0742734118705282	chr2:233477372:A:G
chr2:233477488	['A', 'G']	98663	40263.44854394518	-1507.3364678976347	-0.0011132303366101	0.0052870413513667	-0.2105582806388245	0.833232	0.833232	chr2	233477488	0.0792340594677453	chr2:233477488:A:G
chr2:233477719	['A', 'G']	98663	2856.0	230.7306041727313	0.0010507471774776	0.0179197497154159	0.0586362641311726	0.953242	0.953242	chr2	233477719	0.0207968308174014	chr2:233477719:A:G
chr2:233477926	['A', 'G']	98663	2995.091070342591	256.31287489763787	0.0030520499479065	0.0175123464452355	0.1742798977538997	0.861646	0.861646	chr2	233477926	0.0646711237619602	chr2:233477926:A:G
chr2:233477987	['C', 'G']	98663	2059.313082880544	99.92726006401688	0.0026382797160614	0.0208945190047939	0.1262665924712648	0.899521	0.899521	chr2	233477987	0.0459886932660003	chr2:233477987:C:G
chr2:233478790	['C', 'T']	98663	2061.1044517423825	98.33892145351196	0.0010968879714141	0.020886388703393	0.0525168801074697	0.958117	0.958117	chr2	233478790	0.0185814540197989	chr2:233478790:C:T
chr2:233478824	['A', 'G']	98663	2862.6327302681634	229.36402016740752	0.0001151203223566	0.0179386474607975	0.006417447168649	0.99488	0.99488	chr2	233478824	0.0022292996369022	chr2:233478824:A:G
chr2:233479175	['A', 'G']	98663	40521.1070215807	-1466.6011921206446	-0.0014412292192194	0.0052762183719812	-0.2731557182835527	0.784734	0.784734	chr2	233479175	0.1052775304002026	chr2:233479175:A:G
chr2:233480043	['G', 'A']	98663	35865.635165681735	-1952.1046612017133	-0.0018313473990858	0.0055415852019936	-0.3304735616853877	0.741043	0.741043	chr2	233480043	0.1301565907778913	chr2:233480043:G:A
chr2:233480108	['C', 'T']	98663	24866.51220896642	-1065.1332385244584	0.0104200651561674	0.0064245927610921	1.6219028261639084	0.104827	0.104827	chr2	233480108	0.979526842917451	chr2:233480108:C:T
chr2:233480225	['A', 'G']	98663	2853.115671150123	225.10687005877568	-0.0003094313437152	0.0179267068868786	-0.0172609138793763	0.986229	0.986229	chr2	233480225	0.0060222312159512	chr2:233480225:A:G
chr2:233481823	['C', 'A']	98663	20512.45532963023	-635.7505857418129	0.003561497135851	0.0069491116576335	0.5125111397424092	0.608294	0.608294	chr2	233481823	0.2158864672453498	chr2:233481823:C:A
chr2:233481851	['T', 'C']	98663	2852.289094097493	224.84918743164147	-0.0004863702295934	0.0179295074541821	-0.0271268037248871	0.978359	0.978359	chr2	233481851	0.0095017555290599	chr2:233481851:T:C
chr2:233481968	['G', 'A']	98663	35806.903370330954	-1955.6926959017549	-0.0021544342352912	0.0055451793975518	-0.3885238115546738	0.697629	0.697629	chr2	233481968	0.156375474351008	chr2:233481968:G:A
chr2:233482735	['T', 'C']	98663	2698.0665051103188	198.53691860080264	0.0017122927849834	0.0183698607182818	0.0932120722765921	0.925735	0.925735	chr2	233482735	0.0335133162431494	chr2:233482735:T:C
chr2:233483363	['T', 'G']	98663	42195.83029006519	-846.3400362890472	-0.0050778313728044	0.0052259978725038	-0.9716481898167216	0.331228	0.331228	chr2	233483363	0.4798729577219937	chr2:233483363:T:G
chr2:233483473	['G', 'A']	98663	40222.33813168432	-1503.9992516982345	-0.000946935156604	0.0052893643721768	-0.1790262666692313	0.857917	0.857917	chr2	233483473	0.0665547263536435	chr2:233483473:G:A
chr2:233483518	['T', 'C']	98663	2852.040648098389	223.9095751262888	-0.0008245183381699	0.0179329214518314	-0.045977914997544	0.963328	0.963328	chr2	233483518	0.0162258163682861	chr2:233483518:T:C
chr2:233483962	['G', 'A']	98663	2857.1447931237203	218.19105012734545	-0.0028957885874135	0.0179187382605871	-0.1616067239389826	0.871616	0.871616	chr2	233483962	0.0596748061358183	chr2:233483962:G:A
chr2:233484097	['G', 'A']	98663	19798.41133953733	-708.686588531324	0.0051776013413225	0.0070579019061933	0.7335893031864312	0.463201	0.463201	chr2	233484097	0.3342305116856006	chr2:233484097:G:A
chr2:233485647	['TTAAA', 'T']	98663	2343.1424936902604	138.56317100126256	-0.0011571757963205	0.0196173515979159	-0.0589873607833738	0.952962	0.952962	chr2	233485647	0.0209244168006514	chr2:233485647:TTAAA:T
chr2:233485923	['A', 'G']	98663	40226.269984182974	-1481.903643598204	-0.000309239219451	0.0052892157388743	-0.0584659871553731	0.953378	0.953378	chr2	233485923	0.0207348740041518	chr2:233485923:A:G
chr2:233486646	['A', 'G']	98663	2852.115630606432	223.9528478199356	-0.0007190420328411	0.0179349986966674	-0.0400915575742253	0.96802	0.96802	chr2	233486646	0.014115669757816	chr2:233486646:A:G
chr2:233486834	['C', 'G']	98663	2060.0417591550868	98.6790577867521	0.0028428327362118	0.0208897571671627	0.1360873998420895	0.891752	0.891752	chr2	233486834	0.0497559079632671	chr2:233486834:C:G
chr2:233487008	['A', 'G']	98663	39971.31798459043	-1595.3857938498631	-0.0018490662623316	0.0052993436786067	-0.3489236355430725	0.727147	0.727147	chr2	233487008	0.1383777833152	chr2:233487008:A:G
chr2:233487896	['G', 'A']	98663	38478.409969182125	-1806.8482833057624	-0.0018757577959556	0.0053753173614994	-0.348957590744442	0.727122	0.727122	chr2	233487896	0.1383927150259752	chr2:233487896:G:A
chr2:233489771	['A', 'G']	98663	37990.315974615805	-1874.5867262242264	-0.0020499998989806	0.005408142274997	-0.3790580563048808	0.704646	0.704646	chr2	233489771	0.1520290090485086	chr2:233489771:A:G
chr2:233489938	['C', 'T']	98663	37957.15674108321	-1844.48678146297	-0.0015094290573008	0.0054094508139314	-0.2790355452375204	0.780218	0.780218	chr2	233489938	0.1077840345285864	chr2:233489938:C:T
chr2:233490201	['T', 'TC']	98663	38634.95076416383	-1866.5426188504227	-0.0030797598295144	0.0053976504144817	-0.5705741559793366	0.56829	0.56829	chr2	233490201	0.2454299860158529	chr2:233490201:T:TC
chr2:233491620	['G', 'C']	98663	18711.361587308034	-786.5470674163621	0.0031345669835044	0.0072409710974498	0.4328931770779232	0.665093	0.665093	chr2	233491620	0.1771176230234216	chr2:233491620:G:C
chr2:233491721	['C', 'A']	98663	38142.43801451803	-1811.80841423904	-0.0013629638366215	0.0053984500956761	-0.2524731751643287	0.800676	0.800676	chr2	233491721	0.0965431891321181	chr2:233491721:C:A
chr2:233498514	['C', 'T']	98663	37731.50127729458	-1911.855424037277	-0.0028744092243749	0.0054238632361317	-0.5299560662272496	0.596144	0.596144	chr2	233498514	0.2246488227234622	chr2:233498514:C:T
chr2:233500253	['T', 'C']	98663	37945.537923413045	-1850.948661400869	-0.0015410592174153	0.0054095702190985	-0.2848764606058018	0.775739	0.775739	chr2	233500253	0.1102843740076335	chr2:233500253:T:C
chr2:233501895	['C', 'T']	98663	35910.367639456264	-1950.557858710444	-0.0019148492303778	0.0055384876088475	-0.3457350391682685	0.729543	0.729543	chr2	233501895	0.1369491052614695	chr2:233501895:C:T
chr2:233504800	['C', 'T']	98663	41432.85812633072	-716.2856908527161	-0.0043931982871631	0.0052599580960885	-0.8352154536040971	0.403598	0.403598	chr2	233504800	0.3940509945439375	chr2:233504800:C:T
chr2:233505968	['T', 'C']	98663	39840.8837704403	-1608.621255427505	-0.0018799126070399	0.005303388272949	-0.3544738778845892	0.722985	0.722985	chr2	233505968	0.1408707130578985	chr2:233505968:T:C
chr2:233507020	['T', 'C']	98663	38149.893379967565	-1813.4008584640687	-0.0013795579810519	0.00539735022464	-0.2555991224645721	0.798261	0.798261	chr2	233507020	0.0978550881892244	chr2:233507020:T:C
chr2:233507894	['CCT', 'C']	98663	35616.0785001622	-2029.3152503052563	-0.0040374571142387	0.0055627109994098	-0.7258074551539951	0.467959	0.467959	chr2	233507894	0.3297921957587189	chr2:233507894:CCT:C
chr2:233508073	['C', 'T']	98663	19724.598945767862	-692.8219479021307	0.0054175942073728	0.0070665433766989	0.7666540653011068	0.443289	0.443289	chr2	233508073	0.3533130453723841	chr2:233508073:C:T
chr2:233513383	['A', 'G']	98663	39835.05623023275	-1607.4309982296836	-0.001795690729614	0.0053027618823912	-0.3386331065660298	0.734887	0.734887	chr2	233513383	0.133779435132533	chr2:233513383:A:G
chr2:233513464	['C', 'G']	98663	123328.75	-4220.685838383926	-0.0114141314151041	0.0044065689213762	-2.59025369142288	0.00959193	0.00959193	chr2	233513464	2.0180939992925127	chr2:233513464:C:G
chr2:233513645	['C', 'T']	98663	60588.98330461226	-2120.6049210443	0.0007439692699985	0.004630505433329	0.1606669683710357	0.872356	0.872356	chr2	233513645	0.0593062475398132	chr2:233513645:C:T
chr2:233514475	['A', 'G']	98663	39111.34261558892	-1679.8493194144678	-0.0011029733270898	0.0053399114133505	-0.2065527387462327	0.83636	0.83636	chr2	233514475	0.0776067460536524	chr2:233514475:A:G
chr2:233514520	['C', 'CACA']	98663	38682.35239263306	-1781.8659678158915	-0.0021324430454717	0.0053622309648303	-0.3976783281917533	0.690868	0.690868	chr2	233514520	0.1606049227384108	chr2:233514520:C:CACA
chr2:233515329	['T', 'C']	98663	38679.72135701828	-1782.722623492729	-0.002180621027556	0.0053630950593724	-0.4065974970451501	0.684305	0.684305	chr2	233515329	0.1647502867398041	chr2:233515329:T:C
chr2:233515896	['T', 'C']	98663	3494.177076364816	-207.59148614739183	-0.0254130385921851	0.0160646799105447	-1.5819200092187509	0.113671	0.113671	chr2	233515896	0.944350319361625	chr2:233515896:T:C
chr2:233516377	['A', 'T']	98663	38676.58418832879	-1783.2659706944016	-0.0021809711136625	0.0053631410483763	-0.4066592867854537	0.684259	0.684259	chr2	233516377	0.1647794816421618	chr2:233516377:A:T
chr2:233517892	['T', 'C']	98663	37817.98795842953	-1930.613020617976	-0.0032468684396128	0.0054334012120248	-0.5975756828756045	0.550124	0.550124	chr2	233517892	0.259539407876627	chr2:233517892:T:C
chr2:233521093	['T', 'TTTC']	98663	37921.22442441632	-1867.603117878576	-0.0021080813810151	0.0054111950538112	-0.3895777845838941	0.69685	0.69685	chr2	233521093	0.1568606956223148	chr2:233521093:T:TTTC
chr2:233521387	['T', 'C']	98663	38674.23164574927	-1784.8337367277402	-0.0021938951589992	0.0053633338016513	-0.4090543755310953	0.682501	0.682501	chr2	233521387	0.1658967079587613	chr2:233521387:T:C
chr2:233521871	['T', 'C']	98663	60871.190095296006	-2095.9732315202955	0.000724528369197	0.0046283299648296	0.1565420734266244	0.875606	0.875606	chr2	233521871	0.0576912711356688	chr2:233521871:T:C
chr2:233522049	['C', 'T']	98663	38679.09642169285	-1773.2915122043537	-0.0018841088449868	0.0053625040817702	-0.3513487013262675	0.725328	0.725328	chr2	233522049	0.1394655570470391	chr2:233522049:C:T
chr2:233523371	['A', 'G']	98663	38680.80124292872	-1777.488768639252	-0.0020596823934991	0.0053625850196632	-0.3840838673786676	0.700917	0.700917	chr2	233523371	0.154333406535705	chr2:233523371:A:G
chr2:233524478	['G', 'A']	98663	38430.7903145687	-1848.5396726781587	-0.0035174735630719	0.0053788033697394	-0.6539509480604753	0.513145	0.513145	chr2	233524478	0.2897598984322343	chr2:233524478:G:A
chr2:233525768	['C', 'T']	98663	18904.916110001726	-753.8286587377899	0.0018379515686176	0.0072025648147781	0.2551801498330867	0.798584	0.798584	chr2	233525768	0.0976793953454382	chr2:233525768:C:T
chr2:233525975	['C', 'T']	98663	38666.83816388389	-1780.7394504216522	-0.0021050553265062	0.0053635595001217	-0.3924735665668483	0.694709	0.694709	chr2	233525975	0.1581970747761145	chr2:233525975:C:T
chr2:233526193	['T', 'C']	98663	40278.94021044947	-1503.6923642782922	-0.000929143346977	0.0052851407146349	-0.1758029534396627	0.860449	0.860449	chr2	233526193	0.0652748658070375	chr2:233526193:T:C
chr2:233527858	['GATTAT', 'G']	98663	158649.1997708795	-4812.740486989113	0.0021017010248259	0.005363536776262	0.391849839480482	0.69517	0.69517	chr2	233527858	0.1579089780950374	chr2:233527858:GATTAT:G
chr2:233528059	['A', 'G']	98663	158654.20103813958	-4807.923049414738	0.0021695351051576	0.0053635579928518	0.4044955061638311	0.685849	0.685849	chr2	233528059	0.1637714902484696	chr2:233528059:A:G
chr2:233528064	['T', 'C']	98663	159485.60456177362	-4716.315482360361	0.0023411028059327	0.0054217867249719	0.4317954439539156	0.665891	0.665891	chr2	233528064	0.1765968548728122	chr2:233528064:T:C
chr2:233528534	['T', 'C']	98663	158652.7284255983	-4809.956748212056	0.0021329916090575	0.0053630336495751	0.397721093774321	0.690837	0.690837	chr2	233528534	0.1606244104422858	chr2:233528534:T:C
chr2:233529600	['C', 'CT']	98663	158094.63792107208	-4886.149893422768	0.0022256016976773	0.0053303854200873	0.4175311018393299	0.676291	0.676291	chr2	233529600	0.1698663920753891	chr2:233529600:C:CT
chr2:233529708	['C', 'T']	98663	161445.99971617403	-4636.857067001921	0.0020587758486659	0.0055409845018693	0.3715541611732282	0.710226	0.710226	chr2	233529708	0.1486034330625022	chr2:233529708:C:T
chr2:233530567	['T', 'C']	98663	158653.90450076025	-4811.565389077531	0.0020857563636141	0.0053631265253363	0.3889067978837774	0.697346	0.697346	chr2	233530567	0.1565516858817735	chr2:233530567:T:C
chr2:233531293	['C', 'T']	98663	158643.06164453007	-4814.123398975946	0.0020132238114039	0.0053630138475534	0.3753903809743671	0.707371	0.707371	chr2	233531293	0.1503527488726102	chr2:233531293:C:T
chr2:233531313	['T', 'A']	98663	158652.71303131073	-4803.6600556551975	0.0023380060224237	0.0053638229105596	0.4358842678830713	0.662922	0.662922	chr2	233531313	0.1785375680694199	chr2:233531313:T:A
chr2:233531386	['A', 'T']	98663	158647.57479516492	-4819.362059052885	0.0018224245489023	0.0053638972693174	0.3397575414665318	0.73404	0.73404	chr2	233531386	0.1342802734545727	chr2:233531386:A:T
chr2:233531476	['G', 'A']	98663	158091.16343959502	-4886.369384009044	0.002174074771234	0.0053317069357618	0.4077633668594405	0.683448	0.683448	chr2	233531476	0.1652945230451867	chr2:233531476:G:A
chr2:233531747	['T', 'C']	98663	159744.95277482131	-4696.670632382744	0.0012411367643363	0.0054321037972604	0.2284817836069796	0.819272	0.819272	chr2	233531747	0.0865718876321084	chr2:233531747:T:C
chr2:233531871	['C', 'T']	98663	157045.46777905058	-5086.313911834698	0.0009734898657907	0.0052852305613377	0.184190614674779	0.853864	0.853864	chr2	233531871	0.0686112964691102	chr2:233531871:C:T
chr2:233532003	['C', 'G']	98663	158650.12000243287	-4810.943364170821	0.0020730175041484	0.0053627699206906	0.3865572334457802	0.699085	0.699085	chr2	233532003	0.1554700162619472	chr2:233532003:C:G
chr2:233532533	['T', 'A']	98663	158653.5124836541	-4814.736140014404	0.0019890274882254	0.005362981445698	0.3708809191985804	0.710727	0.710727	chr2	233532533	0.1482971857137869	chr2:233532533:T:A
chr2:233533171	['T', 'C']	98663	158655.98537104623	-4812.860253125349	0.0020029853243758	0.0053635459342684	0.3734442379953266	0.708819	0.708819	chr2	233533171	0.1494646496360133	chr2:233533171:T:C
chr2:233534354	['T', 'C']	98663	161441.18062384054	-4639.166761924842	0.002013898633861	0.0055401731768314	0.3635082459665791	0.716226	0.716226	chr2	233534354	0.1449499175442002	chr2:233534354:T:C
chr2:233534676	['G', 'A']	98663	158650.94415327685	-4792.487887754941	0.0029928927470147	0.0053656208367226	0.5577905778453803	0.576989	0.576989	chr2	233534676	0.2388324663673855	chr2:233534676:G:A
chr2:233537021	['T', 'C']	98663	159768.72211971285	-4700.432635834836	0.0011639992857704	0.0054339351251168	0.2142092717283661	0.830384	0.830384	chr2	233537021	0.0807210274853266	chr2:233537021:T:C
chr2:233537865	['C', 'T']	98663	158642.31684292722	-4806.665848077431	0.0022129666181717	0.0053631541746704	0.4126240913646242	0.679883	0.679883	chr2	233537865	0.1675658179206015	chr2:233537865:C:T
chr2:233538817	['G', 'C']	98663	158646.47166866018	-4806.36987619999	0.0022424838247461	0.0053629744550255	0.418141806109989	0.675844	0.675844	chr2	233538817	0.1701535374277138	chr2:233538817:G:C
chr2:233539227	['G', 'T']	98663	158801.19062680576	-4826.917894105795	0.0015218733175823	0.0053784490939307	0.2829576502452539	0.77721	0.77721	chr2	233539227	0.1094616201709689	chr2:233539227:G:T
chr2:233540104	['G', 'A']	98663	160172.45492890215	-4855.67517642962	0.0033020683968227	0.0055835193940359	0.5913955274069314	0.554257	0.554257	chr2	233540104	0.2562888132478883	chr2:233540104:G:A
chr2:233540297	['C', 'A']	98663	158644.2952935094	-4807.434713571699	0.0022102258498903	0.0053624565090364	0.4121666714062574	0.680218	0.680218	chr2	233540297	0.1673518799051457	chr2:233540297:C:A
chr2:233541107	['G', 'A']	98663	167035.23688851943	-4819.109040196716	0.0041849394081421	0.0059261231822488	0.7061850183401128	0.480075	0.480075	chr2	233541107	0.3186909094125095	chr2:233541107:G:A
chr2:233541574	['G', 'T']	98663	158084.61361079293	-4881.232361872356	0.0023163892470581	0.0053295686376674	0.4346297804829303	0.663832	0.663832	chr2	233541574	0.1779418162714144	chr2:233541574:G:T
chr2:233542176	['T', 'C']	98663	159253.5270440124	-4757.644298494924	0.0020473324732941	0.0054023708329281	0.3789692593509854	0.704712	0.704712	chr2	233542176	0.1519883331722208	chr2:233542176:T:C
chr2:233543074	['C', 'T']	98663	161434.81734696982	-4639.299255110959	0.0020311826757674	0.0055398381167505	0.3666501859731077	0.713881	0.713881	chr2	233543074	0.1463741766700142	chr2:233543074:C:T
chr2:233543514	['G', 'A']	98663	158645.9034465281	-4808.470862622915	0.0021675265267288	0.0053624979910353	0.4042009023317729	0.686066	0.686066	chr2	233543514	0.1636341028689907	chr2:233543514:G:A
chr2:233544519	['G', 'C']	98663	158667.51447049636	-4803.975478038451	0.0023815347398872	0.0053642622729981	0.4439631432406153	0.65707	0.65707	chr2	233544519	0.1823883610424519	chr2:233544519:G:C
chr2:233545242	['G', 'A']	98663	159264.9138513	-4758.168547194136	0.0020795237127566	0.0054035447911055	0.3848443555385402	0.700354	0.700354	chr2	233545242	0.1546823865780638	chr2:233545242:G:A
chr2:233546254	['C', 'G']	98663	159425.54273521595	-4736.315250384254	0.0017438932591597	0.0054123034482693	0.3222090697293374	0.747295	0.747295	chr2	233546254	0.1265079235108241	chr2:233546254:C:G
chr2:233546512	['T', 'C']	98663	159448.54483345832	-4739.636358798545	0.0017188469103413	0.0054137067042878	0.3174990822794147	0.750866	0.750866	chr2	233546512	0.1244375605365302	chr2:233546512:T:C
chr2:233547252	['A', 'G']	98663	158603.4677458593	-4842.971921146501	0.0011927921487778	0.0053598030921702	0.2225440241490079	0.823891	0.823891	chr2	233547252	0.084130241251649	chr2:233547252:A:G
chr2:233548106	['C', 'G']	98663	159412.4629075908	-4733.177459067531	0.0018223066730469	0.0054117511503862	0.3367314243406925	0.73632	0.73632	chr2	233548106	0.1329334030114506	chr2:233548106:C:G
chr2:233549254	['T', 'A']	98663	136451.72422568046	-4497.413552331248	-0.0007116421402435	0.0046289854084346	-0.1537360949435765	0.877818	0.877818	chr2	233549254	0.0565955180222311	chr2:233549254:T:A
chr2:233552322	['A', 'T']	98663	20219.63949115605	-623.1949277566831	0.0031269907088012	0.0069921247783756	0.4472160906613131	0.65472	0.65472	chr2	233552322	0.1839443923039526	chr2:233552322:A:T
chr2:233552749	['C', 'T']	98663	159391.46373902645	-4728.409022983421	0.0018999640635453	0.0054106041329428	0.3511556227108299	0.725472	0.725472	chr2	233552749	0.1393793447426561	chr2:233552749:C:T
chr2:233553836	['CCTGA', 'C']	98663	136407.79894566094	-4480.639516023358	-0.000252477561286	0.0046273320506316	-0.0545622312216773	0.956487	0.956487	chr2	233553836	0.0193209282677694	chr2:233553836:CCTGA:C
chr2:233553973	['A', 'T']	98663	136775.56693631777	-4450.788295369993	-0.000304079799221	0.0046304295587401	-0.065669889880322	0.947641	0.947641	chr2	233553973	0.0233561576489774	chr2:233553973:A:T
chr2:233555063	['C', 'T']	98663	73333.12210575401	-2298.305050904649	0.0120573157135648	0.0044134666221084	2.731937668490819	0.00629742	0.00629742	chr2	233555063	2.2008373409047577	chr2:233555063:C:T
chr2:233555598	['C', 'T']	98663	156622.97343580483	-5107.303971089168	0.0014129407332802	0.0052693798062768	0.2681417520136212	0.788591	0.788591	chr2	233555598	0.1031481837333019	chr2:233555598:C:T
chr2:233555852	['T', 'C']	98663	26843.16931592392	-1587.418906608117	-0.0131339745206138	0.0062134921149802	-2.1137830832598863	0.0345363	0.0345363	chr2	233555852	1.461724191830979	chr2:233555852:T:C
chr2:233555930	['T', 'C']	98663	3307.407935429577	-127.498283342865	0.0009165693928195	0.0165425725813524	0.0554067022110427	0.955815	0.955815	chr2	233555930	0.0196261581988704	chr2:233555930:T:C
chr2:233556295	['AT', 'A']	98663	136428.03812777525	-4479.326502335008	-0.0003752492196625	0.0046280406595725	-0.0810816600944041	0.935377	0.935377	chr2	233556295	0.0290133131701807	chr2:233556295:AT:A
chr2:233557942	['C', 'A']	98663	72423.88618986968	-1865.4017516911788	0.0139571890430741	0.0046510892187766	3.000843111486325	0.00269301	0.00269301	chr2	233557942	2.5697620339123826	chr2:233557942:C:A
chr2:233558197	['A', 'G']	98663	42514.187157860586	-846.351484276142	-0.0063590564471502	0.0052097899662929	-1.220597469052119	0.222241	0.222241	chr2	233558197	0.6531758174420211	chr2:233558197:A:G
chr2:233561018	['T', 'C']	98663	157425.55147386773	-4984.7766231169	0.0014921391285377	0.0053046132614565	0.2812908415736234	0.778488	0.778488	chr2	233561018	0.1087480774747295	chr2:233561018:T:C
chr2:233564371	['G', 'A']	98663	159391.0791829287	-4729.972957457902	0.0019482458373224	0.0054108659215633	0.360061747151829	0.718802	0.718802	chr2	233564371	0.1433907231772047	chr2:233564371:G:A
chr2:233565958	['T', 'C']	98663	159432.77526051167	-4745.298716928244	0.0014735011531135	0.0054134126747892	0.2721944994099201	0.785473	0.785473	chr2	233565958	0.1048687388895	chr2:233565958:T:C
chr2:233568858	['G', 'A']	98663	159385.00083122152	-4731.106245371164	0.0019467204622231	0.005411859651036	0.3597137745156551	0.719062	0.719062	chr2	233568858	0.1432336616379695	chr2:233568858:G:A
chr2:233570731	['G', 'A']	98663	93540.39047165224	-3585.163324991454	0.0035795090756012	0.0042953963117865	0.8333361617364842	0.404657	0.404657	chr2	233570731	0.3929129425194736	chr2:233570731:G:A
chr2:233570827	['C', 'A']	98663	156191.24464224157	-5141.978955407857	0.0017477988250499	0.0052524819979402	0.3327567473311272	0.739319	0.739319	chr2	233570827	0.1311681325835931	chr2:233570827:C:A
chr2:233571386	['A', 'G']	98663	68525.41810274917	-1822.221543804065	0.0135059680716251	0.0044733237325946	3.0192243796742653	0.00253488	0.00253488	chr2	233571386	2.596042595135918	chr2:233571386:A:G
chr2:233572779	['G', 'A']	98663	2223.1802645583084	-2.409475411941149	-0.007799564290849	0.0200795054116896	-0.3884340839544953	0.697696	0.697696	chr2	233572779	0.1563337668917281	chr2:233572779:G:A
chr2:233572967	['G', 'T']	98663	5855.830925807661	-105.26066365453556	0.0037602915398729	0.0125255893963979	0.3002087503326802	0.764019	0.764019	chr2	233572967	0.1168958410413873	chr2:233572967:G:T
chr2:233573604	['C', 'T']	98663	153282.07184493574	-4772.31035136268	0.0035509014227248	0.0051224743418453	0.693200431228631	0.488185	0.488185	chr2	233573604	0.311415568870712	chr2:233573604:C:T
chr2:233573964	['C', 'T']	98663	5898.913232148104	-119.53684448716604	0.0014838768010209	0.0124854751675597	0.1188482441482405	0.905396	0.905396	chr2	233573964	0.0431614285305887	chr2:233573964:C:T
chr2:233574735	['C', 'A']	98663	20664.722818043592	-1181.8093869636052	-0.006359107959967	0.0069665305588333	-0.9128084498106284	0.361346	0.361346	chr2	233574735	0.4420767484388289	chr2:233574735:C:A
chr2:233575027	['C', 'T']	98663	6812.828618057599	7.639557840190888	0.0047601875261989	0.0116550982919551	0.4084210537704895	0.682965	0.682965	chr2	233575027	0.1656015520964264	chr2:233575027:C:T
chr2:233576820	['GCT', 'G']	98663	5893.075127984184	-116.55852338223885	0.0017692936007557	0.0124882449815684	0.1416767210578516	0.887336	0.887336	chr2	233576820	0.0519118984154784	chr2:233576820:GCT:G
chr2:233577005	['T', 'C']	98663	19287.473675672936	-1433.924746138979	-0.0181422418464389	0.0071976806188733	-2.520567778301729	0.0117181	0.0117181	chr2	233577005	1.9311428001275392	chr2:233577005:T:C
chr2:233577135	['C', 'T']	98663	20068.64427774962	-1319.0588076214733	-0.0161127551271241	0.0070679987446062	-2.279677134835398	0.022629	0.022629	chr2	233577135	1.6453346375643936	chr2:233577135:C:T
chr2:233577497	['G', 'A']	98663	166467.55957304462	-5036.668628187536	0.0020512353285606	0.0058649874288751	0.3497424936431819	0.726533	0.726533	chr2	233577497	0.1387446547418495	chr2:233577497:G:A
chr2:233577524	['G', 'A']	98663	30104.18706283072	-81.11082318311966	0.0020006229115455	0.0060062592584666	0.3330896695352305	0.739067	0.739067	chr2	233577524	0.1313161889240881	chr2:233577524:G:A
chr2:233577817	['T', 'A']	98663	21353.060720195703	-768.6128479499923	0.0016387359252234	0.0068345401189902	0.2397726689276545	0.810507	0.810507	chr2	233577817	0.0912432299848118	chr2:233577817:T:A
chr2:233580710	['T', 'A']	98663	5712.968731306205	-373.3314295364386	-0.0210426046961623	0.0126382698124207	-1.6649909369304647	0.0959177	0.0959177	chr2	233580710	1.0181012436840646	chr2:233580710:T:A
chr2:233580746	['C', 'T']	98663	5867.616737139899	-112.48966389611743	0.0020688955604842	0.0125164923071818	0.1652935590666339	0.868713	0.868713	chr2	233580746	0.0611236793664647	chr2:233580746:C:T
chr2:233580754	['C', 'T']	98663	153399.971273647	-4729.609485094982	0.0055114543075062	0.0051410066969859	1.0720574067210418	0.283697	0.283697	chr2	233580754	0.5471452566973958	chr2:233580754:C:T
chr2:233581010	['G', 'A']	98663	6830.7078249404185	-15.710964719496154	0.0011725953402769	0.0116403197212437	0.1007356643423621	0.919761	0.919761	chr2	233581010	0.0363250094650508	chr2:233581010:G:A
chr2:233581865	['A', 'C']	98663	5877.548871113271	-122.80380180241865	0.0009168787110588	0.0125055534994149	0.0733177232900344	0.941553	0.941553	chr2	233581865	0.0261552285313329	chr2:233581865:A:C
chr2:233583079	['C', 'G']	98663	6934.616575425789	24.032033741792432	0.0073832092149367	0.0115615648476379	0.6385994726695827	0.523085	0.523085	chr2	233583079	0.281427733634639	chr2:233583079:C:G
chr2:233583256	['G', 'A']	98663	5859.237545484953	-109.31224182750768	0.0035565918120647	0.0125261756529602	0.2839327749027909	0.776462	0.776462	chr2	233583256	0.109879793759168	chr2:233583256:G:A
chr2:233583394	['T', 'A']	98663	152727.83582346738	-4818.860640350819	0.0035448339049155	0.0051030773377466	0.6946463222681325	0.487279	0.487279	chr2	233583394	0.3122223047702362	chr2:233583394:T:A
chr2:233583414	['T', 'C']	98663	6304.277941668444	-442.7935025273753	-0.0149739336012329	0.0120996599841113	-1.2375499494114646	0.215886	0.215886	chr2	233583414	0.6657755203331497	chr2:233583414:T:C
chr2:233584402	['A', 'G']	98663	6889.349135397028	1.637188275708021	0.0045306791400836	0.0115958770187053	0.3907146594237898	0.696009	0.696009	chr2	233584402	0.1573851445488259	chr2:233584402:A:G
chr2:233585230	['T', 'A']	98663	6153.062364436156	-104.97129578872088	0.007698519016232	0.0122103185845709	0.6304928870537371	0.528374	0.528374	chr2	233585230	0.2770585611073635	chr2:233585230:T:A
chr2:233585527	['G', 'A']	98663	5401.383220483296	-195.77700863252463	0.0066055037392928	0.0130114288623124	0.5076693581613944	0.611686	0.611686	chr2	233585527	0.2134714593294424	chr2:233585527:G:A
chr2:233585669	['A', 'C']	98663	5456.940250998521	-188.6375419978911	0.0084044783792762	0.0129480667595581	0.6490913690317617	0.516281	0.516281	chr2	233585669	0.2871138574183797	chr2:233585669:A:C
chr2:233586279	['G', 'A']	98663	2264.0917909161863	-4.585339991211595	-0.0117370715965244	0.0199229489710758	-0.589123207290466	0.55578	0.55578	chr2	233586279	0.2550970855649784	chr2:233586279:G:A
chr2:233587096	['C', 'T']	98663	23483.38016076551	-777.842917012134	0.000364106269371	0.0065559073843757	0.0555386536177794	0.955709	0.955709	chr2	233587096	0.0196743241807036	chr2:233587096:C:T
chr2:233587888	['C', 'T']	98663	11323.68862827777	-495.8030191133462	-0.0102606603127279	0.0091365024177312	-1.1230402886792905	0.261423	0.261423	chr2	233587888	0.5826562058386242	chr2:233587888:C:T
chr2:233588299	['A', 'G']	98663	163080.14060963612	-4705.103703084572	0.0039291700547722	0.0056383948708682	0.6968596816574529	0.485892	0.485892	chr2	233588299	0.3134602513474834	chr2:233588299:A:G
chr2:233588600	['A', 'G']	98663	6345.514520298008	-76.21068190820021	0.0075612129468007	0.01202871313039	0.628596996606199	0.529614	0.529614	chr2	233588600	0.2760405431257887	chr2:233588600:A:G
chr2:233590172	['G', 'T']	98663	5391.49180975936	-199.91130613674807	0.0062533560037218	0.0130225183831806	0.480195598095558	0.631089	0.631089	chr2	233590172	0.1999093895937789	chr2:233590172:G:T
chr2:233590680	['C', 'T']	98663	6336.321109286628	-79.17417514498344	0.0068102735962688	0.0120384483790475	0.5657102461910142	0.571592	0.571592	chr2	233590680	0.24291385822286	chr2:233590680:C:T
chr2:233591644	['G', 'A']	98663	23474.520599326883	-783.8658411718384	-0.0003035864378872	0.0065568544078743	-0.0463006220669939	0.963071	0.963071	chr2	233591644	0.0163416944210792	chr2:233591644:G:A
chr2:233593094	['T', 'C']	98663	7297.517748540382	-4.754620108386135	-0.0027901060859936	0.0113271807395901	-0.2463195520701673	0.805435	0.805435	chr2	233593094	0.0939695021477592	chr2:233593094:T:C
chr2:233593475	['T', 'C']	98663	6871.417872021245	-4.311949016003507	0.0038839378942009	0.0116163877801208	0.3343498829169203	0.738116	0.738116	chr2	233593475	0.1318753804519497	chr2:233593475:T:C
chr2:233594882	['G', 'C']	98663	8993.638085874149	-367.68572658914593	0.006705424640583	0.010177422809665	0.6588529106027904	0.509992	0.509992	chr2	233594882	0.2924366364179565	chr2:233594882:G:C
chr2:233595694	['A', 'T']	98663	141525.51650312223	-5318.082477927161	-0.0023455292557681	0.0047388189970322	-0.4949607185328355	0.620629	0.620629	chr2	233595694	0.2071679350913319	chr2:233595694:A:T
chr2:233595877	['C', 'G']	98663	151997.32456540468	-5701.576440324462	0.0008478290235966	0.0050850539056135	0.1667296039203702	0.867583	0.867583	chr2	233595877	0.0616889664302344	chr2:233595877:C:G
chr2:233596639	['T', 'C']	98663	140754.26616524585	-5384.43331751728	-0.0003746572890521	0.0047234609179374	-0.0793183844560699	0.93678	0.93678	chr2	233596639	0.0283623899066135	chr2:233596639:T:C
chr2:233597269	['C', 'T']	98663	10466.742600551412	-390.9924053875036	0.0114691817186748	0.009498444174182	1.2074800365568887	0.22725	0.22725	chr2	233597269	0.6434961081059949	chr2:233597269:C:T
chr2:233597577	['A', 'G']	98663	37311.31972506362	-1552.1437111005898	-0.0029650667378469	0.0054148295861141	-0.5475826506988586	0.58398	0.58398	chr2	233597577	0.2336020262409779	chr2:233597577:A:G
chr2:233598275	['A', 'T']	98663	48608.83886010888	-844.2021321990716	0.0071515242211928	0.0049517581261736	1.4442394072909035	0.148675	0.148675	chr2	233598275	0.827762052828685	chr2:233598275:A:T
chr2:233600046	['A', 'C']	98663	37276.022492524455	-1527.7744419056878	-0.0022692753179962	0.005417181399432	-0.4189033282574168	0.675288	0.675288	chr2	233600046	0.1705109677092379	chr2:233600046:A:C
chr2:233600317	['C', 'T']	98663	54253.34805263263	-3100.990699719993	-0.0056699143902991	0.0048008623906274	-1.1810199770292005	0.237598	0.237598	chr2	233600317	0.6241572193836871	chr2:233600317:C:T
chr2:233601211	['T', 'C']	98663	11266.598698415595	-315.18210897227675	0.0042669734365087	0.0091734985228607	0.4651413444799987	0.641831	0.641831	chr2	233601211	0.1925793106063548	chr2:233601211:T:C
chr2:233601265	['C', 'T']	98663	54277.90241776067	-3114.971232806862	-0.0060600581296621	0.0048001901464544	-1.262462099368766	0.206786	0.206786	chr2	233601265	0.6844788675537372	chr2:233601265:C:T
chr2:233601800	['A', 'G']	98663	10470.804158303428	-384.6562670449679	0.0121237918954944	0.0094976280131184	1.2765073425436937	0.201779	0.201779	chr2	233601800	0.6951240346238442	chr2:233601800:A:G
chr2:233601983	['TTC', 'T']	98663	10567.35632242171	-396.6805213778519	0.0090805746417706	0.0094585037672595	0.9600434556259284	0.337036	0.337036	chr2	233601983	0.4723237081306631	chr2:233601983:TTC:T
chr2:233602042	['C', 'G']	98663	53811.45353906043	-3172.485419274265	-0.00567656719722	0.0048187779929264	-1.1780096957263386	0.238796	0.238796	chr2	233602042	0.6219729522180328	chr2:233602042:C:G
chr2:233603218	['C', 'A']	98663	32225.93963752104	-1242.8007646977262	-0.0025821680325438	0.0057397255500219	-0.4498765681460101	0.6528	0.6528	chr2	233603218	0.1852198542541952	chr2:233603218:C:A
chr2:233603237	['C', 'T']	98663	53789.90669410264	-3176.5256208450423	-0.0057496385894094	0.0048189014549834	-1.1931430105223328	0.232816	0.232816	chr2	233603237	0.6329871766298207	chr2:233603237:C:T
chr2:233603447	['A', 'C']	98663	11752.476469455396	-247.811625931294	0.0036034672132174	0.0090057723089529	0.4001286163580978	0.689063	0.689063	chr2	233603447	0.161741069381845	chr2:233603447:A:C
chr2:233604330	['T', 'C']	98663	53146.69604136042	-1146.5746275183403	0.0069590146757077	0.0048032510598616	1.4488134367700911	0.147393	0.147393	chr2	233604330	0.8315231415350515	chr2:233604330:T:C
chr2:233604726	['G', 'A']	98663	32208.59095608807	-1280.393026772632	-0.0025029656425252	0.0057373819068612	-0.4362557143933627	0.662652	0.662652	chr2	233604726	0.1787144869162523	chr2:233604726:G:A
chr2:233605074	['A', 'C']	98663	52687.8742042736	-1214.9827518248217	0.0070410063876841	0.0048190005917395	1.4610926588706994	0.143993	0.143993	chr2	233605074	0.8416586199552094	chr2:233605074:A:C
chr2:233605334	['T', 'C']	98663	18625.94391737112	-844.3218585354335	0.0115588773347829	0.0072773599059557	1.588333885386542	0.112214	0.112214	chr2	233605334	0.9499529564181114	chr2:233605334:T:C
chr2:233605627	['C', 'T']	98663	53798.45274852259	-3162.1782467733533	-0.0053436167634989	0.0048191253978031	-1.1088353845149723	0.267504	0.267504	chr2	233605627	0.5726697195682126	chr2:233605627:C:T
chr2:233605867	['C', 'T']	98663	10426.42270852127	-395.24443465322815	0.0114888526719259	0.0095156609583494	1.2073625491926687	0.227295	0.227295	chr2	233605867	0.6434101177123068	chr2:233605867:C:T
chr2:233606630	['T', 'A']	98663	2902.205907395394	117.90530397345334	0.0076051816314814	0.017700932062084	0.4296486538000995	0.667452	0.667452	chr2	233606630	0.1755799612513141	chr2:233606630:T:A
chr2:233606892	['T', 'C']	98663	153201.18604156113	-5585.767241421602	0.0019981677434515	0.0051342763968681	0.3891819584684703	0.697142	0.697142	chr2	233606892	0.1566787519804997	chr2:233606892:T:C
chr2:233607724	['A', 'G']	98663	10754.19899241779	-420.02956269322	0.0109773257016558	0.0093850833738211	1.1696567056906595	0.242142	0.242142	chr2	233607724	0.6159298748034765	chr2:233607724:A:G
chr2:233607871	['T', 'C']	98663	5510.223395736831	27.76195192386341	0.0004356086144542	0.0128794540618176	0.0338219781959264	0.973019	0.973019	chr2	233607871	0.0118786792438867	chr2:233607871:T:C
chr2:233607902	['A', 'C']	98663	53923.918918644966	-3149.548239463367	-0.0052685928660014	0.0048145217757259	-1.09431281265875	0.27382	0.27382	chr2	233607902	0.5625348338776363	chr2:233607902:A:C
chr2:233608068	['G', 'A']	98663	64296.56174991891	-3550.839765273095	-0.0020664468443627	0.0045870453211298	-0.450496278038471	0.652354	0.652354	chr2	233608068	0.1855166703333221	chr2:233608068:G:A
chr2:233608153	['T', 'A']	98663	45230.00230132097	-1420.4583501606362	-0.0006481577656791	0.005071103429288	-0.1278139510891772	0.898296	0.898296	chr2	233608153	0.0465805341737965	chr2:233608153:T:A
chr2:233608339	['C', 'G']	98663	6080.369765956799	88.86979754152134	-0.0046018102202771	0.0123233072781627	-0.3734233121356706	0.708834	0.708834	chr2	233608339	0.149455459210389	chr2:233608339:C:G
chr2:233608693	['A', 'C']	98663	5509.446728498303	28.33625912791195	0.0005768237850527	0.0128801691847322	0.0447838671045177	0.96428	0.96428	chr2	233608693	0.0157968407877872	chr2:233608693:A:C
chr2:233608851	['G', 'C']	98663	6041.489868734478	87.4895475407511	-0.0033835198555687	0.0123491299775503	-0.2739885207880795	0.784094	0.784094	chr2	233608851	0.1056318694148518	chr2:233608851:G:C
chr2:233609365	['G', 'A']	98663	53901.38004338836	-3153.3471549193814	-0.0053462048518644	0.0048151547345221	-1.1102872382345	0.266878	0.266878	chr2	233609365	0.5736872256594807	chr2:233609365:G:A
chr2:233609520	['A', 'G']	98663	6022.366238584185	91.77999242665194	-0.0019721810331306	0.0123650885945458	-0.1594959080196608	0.873279	0.873279	chr2	233609520	0.0588469833246104	chr2:233609520:A:G
chr2:233609818	['C', 'T']	98663	10503.53229337712	-381.9967151256401	0.0119701303231659	0.0094845551608367	1.2620655497468722	0.206928	0.206928	chr2	233609818	0.6841807397705246	chr2:233609818:C:T
chr2:233609868	['T', 'C']	98663	10511.77009641413	-378.14266602187627	0.0123680977902695	0.0094810874781892	1.304502022444334	0.192066	0.192066	chr2	233609868	0.7165495082214177	chr2:233609868:T:C
chr2:233610312	['C', 'T']	98663	27212.861427890803	-1283.9870807987425	-0.0047186800647533	0.0061746207941018	-0.7642056447030369	0.444747	0.444747	chr2	233610312	0.3518869727276572	chr2:233610312:C:T
chr2:233610691	['A', 'G']	98663	10506.70385313289	-380.7942332294791	0.0122184135284277	0.0094826082645209	1.2885076750605478	0.197572	0.197572	chr2	233610691	0.7042746038128165	chr2:233610691:A:G
chr2:233611879	['T', 'C']	98663	53934.11959772507	-3150.110701070681	-0.0052249541025943	0.0048142278426897	-1.0853150854769444	0.277785	0.277785	chr2	233611879	0.5562912092575467	chr2:233611879:T:C
chr2:233612023	['T', 'G']	98663	53409.66134803898	-1067.7386559906872	0.0063588710759434	0.0047948003390162	1.3262014320387752	0.184776	0.184776	chr2	233612023	0.7333544386594557	chr2:233612023:T:G
chr2:233613973	['A', 'C']	98663	10054.917205587206	-370.9077346422116	0.0118488110434598	0.0096862473430649	1.2232612511121934	0.221234	0.221234	chr2	233613973	0.6551481283723988	chr2:233613973:A:C
chr2:233614082	['T', 'C']	98663	2535.308359773342	-92.37292564677848	-0.0038784409130861	0.0188311843155911	-0.2059584170643482	0.836824	0.836824	chr2	233614082	0.0773658727907372	chr2:233614082:T:C
chr2:233615583	['G', 'A']	98663	53812.362900936685	-3159.2385641583683	-0.0052328543991558	0.0048194478721116	-1.0857788149212049	0.27758	0.27758	chr2	233615583	0.5566118285721733	chr2:233615583:G:A
chr2:233615829	['G', 'A']	98663	27022.464978612123	-1297.3898375449576	-0.0037102724441707	0.0061916932265786	-0.5992338942510812	0.549018	0.549018	chr2	233615829	0.2604134166199908	chr2:233615829:G:A
chr2:233616709	['C', 'T']	98663	52556.859597372575	-1135.0021213524826	0.0063487372615876	0.0048172344651479	1.3179215808406033	0.187533	0.187533	chr2	233616709	0.7269222988330112	chr2:233616709:C:T
chr2:233616985	['G', 'A']	98663	5476.111006375366	13.720669141964692	-0.0003169044218094	0.0129197325033886	-0.0245287138666646	0.980431	0.980431	chr2	233616985	0.0085829653554011	chr2:233616985:G:A
chr2:233617114	['C', 'T']	98663	2873.116482023941	104.06872955983924	0.005984065400286	0.0177801834930139	0.3365581352204447	0.736451	0.736451	chr2	233617114	0.1328561437806817	chr2:233617114:C:T
chr2:233617178	['G', 'A']	98663	26695.976351214376	-1348.9140534247083	-0.0039982493613708	0.0062276122067481	-0.642019642301809	0.520862	0.520862	chr2	233617178	0.2832773257930677	chr2:233617178:G:A
chr2:233618751	['G', 'A']	98663	53062.8236606238	-1116.344719001521	0.0060487479672916	0.0048032393438992	1.2593059671228708	0.207923	0.207923	chr2	233618751	0.6820974672794256	chr2:233618751:G:A
chr2:233618971	['A', 'C']	98663	10438.69282390747	-386.03077977127606	0.0124724110760276	0.009512783406588	1.3111211033555032	0.18982	0.18982	chr2	233618971	0.7216580309390929	chr2:233618971:A:C
chr2:233619818	['C', 'T']	98663	5471.33272854435	16.12851105721132	4.503028498164674e-05	0.0129249392926611	0.0034839842541632	0.99722	0.99722	chr2	233619818	0.0012090199771927	chr2:233619818:C:T
chr2:233620469	['AT', 'A']	98663	26763.797707021866	-1271.296649101194	-0.0022989736123362	0.0062212295937532	-0.3695368540400257	0.711728	0.711728	chr2	233620469	0.1476859483134527	chr2:233620469:AT:A
chr2:233620997	['C', 'T']	98663	91885.45832741866	-2539.288951926865	0.0059944363921573	0.0042520045547557	1.409790679893023	0.158605	0.158605	chr2	233620997	0.7996831257310161	chr2:233620997:C:T
chr2:233621514	['T', 'G']	98663	53940.93437953023	-3153.975027443268	-0.0053294093866953	0.0048144289993035	-1.1069660363599236	0.268311	0.268311	chr2	233621514	0.5713615221049045	chr2:233621514:T:G
chr2:233623106	['C', 'T']	98663	10515.06575572968	-380.0057138131066	0.0121485126635527	0.0094799953648781	1.2814893041573667	0.200025	0.200025	chr2	233623106	0.6989157209184238	chr2:233623106:C:T
chr2:233625979	['T', 'C']	98663	10469.485590325294	-375.3745751521669	0.0131547628611088	0.009499224995901	1.3848248532680434	0.166109	0.166109	chr2	233625979	0.7796068362755931	chr2:233625979:T:C
chr2:233626002	['G', 'A']	98663	52363.79908148057	-1210.5124911417597	0.0064079314833889	0.004826930940118	1.3275374275879492	0.184334	0.184334	chr2	233626002	0.7343945527325173	chr2:233626002:G:A
chr2:233626183	['G', 'A']	98663	26981.46123826708	-1314.6896107827924	-0.0041881652652414	0.0061963835253104	-0.6759047835134803	0.499103	0.499103	chr2	233626183	0.3018098196759933	chr2:233626183:G:A
chr2:233626223	['C', 'T']	98663	52493.384567819885	-1121.2811905062542	0.0065431819039355	0.0048199037177406	1.3575337365873177	0.174615	0.174615	chr2	233626223	0.7579184517105427	chr2:233626223:C:T
chr2:233627991	['A', 'G']	98663	152118.37774984294	-5686.836508959843	0.0007270347611281	0.0050904000924268	0.1428246793822277	0.886429	0.886429	chr2	233627991	0.0523560442064008	chr2:233627991:A:G
chr2:233628801	['G', 'T']	98663	52198.40680594836	-1220.1253853002324	0.0061192239342011	0.0048335753427566	1.2659829422895317	0.205522	0.205522	chr2	233628801	0.6871416824633065	chr2:233628801:G:T
chr2:233629845	['C', 'A']	98663	10509.532597457886	-379.8251920188914	0.0122831953686296	0.0094828968694239	1.2952999002061147	0.19522	0.19522	chr2	233629845	0.7094756915633096	chr2:233629845:C:A
chr2:233630465	['T', 'C']	98663	97301.65505180554	-4773.595329411481	-0.0040363592427518	0.0043166013295283	-0.9350780705970146	0.34975	0.34975	chr2	233630465	0.4562422768361347	chr2:233630465:T:C
chr2:233630504	['G', 'C']	98663	10511.53269881814	-380.359787160136	0.0120575323894634	0.0094814326393599	1.2716994201287133	0.203483	0.203483	chr2	233630504	0.6914718680829411	chr2:233630504:G:C
chr2:233631190	['A', 'C']	98663	10516.319764848977	-378.7898148290685	0.0121617108554045	0.0094794267281297	1.2829584746211815	0.19951	0.19951	chr2	233631190	0.7000353313758448	chr2:233631190:A:C
chr2:233631275	['A', 'G']	98663	10449.800539302154	-394.54371091160215	0.0117744138882446	0.0095076934767026	1.2384090754604449	0.215567	0.215567	chr2	233631275	0.6664177222182761	chr2:233631275:A:G
chr2:233632743	['G', 'T']	98663	5470.609921745124	16.878720619923207	3.337663285646866e-05	0.0129259657931935	0.0025821384173895	0.99794	0.99794	chr2	233632743	0.0008955693862183	chr2:233632743:G:T
chr2:233633176	['G', 'T']	98663	26241.45761784085	-1379.4990724885931	-0.0033547623905564	0.0062754413643388	-0.5345858873959619	0.592937	0.592937	chr2	233633176	0.2269914482982129	chr2:233633176:G:T
chr2:233637583	['A', 'G']	98663	26516.837710983826	-1345.2100344247276	-0.0033563505486603	0.0062458106758628	-0.5373762867374565	0.591009	0.591009	chr2	233637583	0.2284059055475498	chr2:233637583:A:G
chr2:233637675	['G', 'C']	98663	26561.38426446884	-1326.6585505009298	-0.0028371275186756	0.006240775269892	-0.4546113897680347	0.64939	0.64939	chr2	233637675	0.1874944033882703	chr2:233637675:G:C
chr2:233639688	['C', 'T']	98663	53534.47509415199	-998.991836380377	0.0051298629682295	0.0047945100287982	1.0699451951121144	0.284647	0.284647	chr2	233639688	0.5456933890184673	chr2:233639688:C:T
chr2:233640168	['A', 'G']	98663	54004.30514161748	-3156.431208314308	-0.0052472372283049	0.0048118725324445	-1.090477188022948	0.275506	0.275506	chr2	233640168	0.5598689385961639	chr2:233640168:A:G
chr2:233640365	['T', 'A']	98663	26555.42237516978	-1315.481089077504	-0.0025162005977425	0.0062400302440509	-0.403235320877078	0.686776	0.686776	chr2	233640365	0.1631848900540524	chr2:233640365:T:A
chr2:233641747	['C', 'T']	98663	2865.174240043788	97.85565113818524	0.003295115603675	0.0177984564637444	0.185134908208876	0.853124	0.853124	chr2	233641747	0.0689878403425772	chr2:233641747:C:T
chr2:233642324	['G', 'A']	98663	52996.35433901053	-1142.7983254117228	0.0053661069226137	0.0048037912206442	1.1170566488303977	0.263973	0.263973	chr2	233642324	0.5784404918827248	chr2:233642324:G:A
chr2:233643646	['G', 'A']	98663	52643.872887456	-1122.516496056083	0.0054691182234987	0.0048146169591754	1.1359404641891566	0.255984	0.255984	chr2	233643646	0.5917871789415361	chr2:233643646:G:A
chr2:233644534	['C', 'T']	98663	26588.42538569141	-1322.3847953700358	-0.0027868706017709	0.0062376866252673	-0.4467795144568498	0.655035	0.655035	chr2	233644534	0.1837354940528489	chr2:233644534:C:T
chr2:233646821	['TC', 'T']	98663	2758.111819499488	71.25490793337936	-0.0005341084969037	0.018134015647515	-0.0294534044353767	0.976503	0.976503	chr2	233646821	0.0103264181401366	chr2:233646821:TC:T
chr2:233647163	['G', 'A']	98663	151301.0697342011	-5675.289218923383	0.0020866735640236	0.0050568018357179	0.4126468926040926	0.679866	0.679866	chr2	233647163	0.1675766772868415	chr2:233647163:G:A
chr2:233647424	['C', 'G']	98663	10515.42631690976	-375.2908836563368	0.0124953746394662	0.0094786472078237	1.3182656095853538	0.187418	0.187418	chr2	233647424	0.7271887009334719	chr2:233647424:C:G
chr2:233647680	['C', 'G']	98663	52503.643025860925	-1130.9147151262466	0.0062899023853925	0.0048199266871278	1.3049788500290609	0.191903	0.191903	chr2	233647680	0.7169182359301787	chr2:233647680:C:G
chr2:233649629	['C', 'G']	98663	5468.443403780853	17.68111835131054	-0.0001922383323087	0.0129283564219858	-0.014869510557567	0.988136	0.988136	chr2	233649629	0.0051832780998467	chr2:233649629:C:G
chr2:233650156	['G', 'A']	98663	53879.92912036662	-3147.344912821465	-0.0052839238044324	0.0048162742127418	-1.097097791993106	0.272601	0.272601	chr2	233650156	0.564472555347694	chr2:233650156:G:A
chr2:233651679	['C', 'G']	98663	13579.688185448724	-809.6565709484289	-0.0048292746772747	0.0083981421753878	-0.5750408336057629	0.565265	0.565265	chr2	233651679	0.2477479042930073	chr2:233651679:C:G
chr2:233655000	['A', 'T']	98663	2533.1540488764103	-84.24906394614186	-0.0009801078262627	0.0188385595105903	-0.0520266863138754	0.958508	0.958508	chr2	233655000	0.0184042580166372	chr2:233655000:A:T
chr2:233655352	['G', 'A']	98663	53839.09648313548	-3168.9381859353857	-0.0054697578464868	0.0048205558657713	-1.1346736763959475	0.256515	0.256515	chr2	233655352	0.5908872339566252	chr2:233655352:G:A
chr2:233655758	['C', 'A']	98663	151572.6527953773	-5710.752068676314	0.001802406932451	0.005069794150113	0.3555187605419453	0.722202	0.722202	chr2	233655758	0.1413413132122092	chr2:233655758:C:A
chr2:233655759	['C', 'G']	98663	151571.58008859868	-5710.534097450393	0.0017804664535628	0.005069607799608	0.3512039834127881	0.725436	0.725436	chr2	233655759	0.1394008962143576	chr2:233655759:C:G
chr2:233656091	['A', 'T']	98663	26519.63060402136	-1306.617898463189	-0.0021194201628292	0.0062453639211911	-0.3393589532289515	0.73434	0.73434	chr2	233656091	0.1341028148316225	chr2:233656091:A:T
chr2:233656608	['T', 'G']	98663	16539.508727471766	-316.18011248302497	0.0054773059121309	0.0076729516554084	0.7138460084353694	0.475324	0.475324	chr2	233656608	0.323010256808921	chr2:233656608:T:G
chr2:233656746	['A', 'T']	98663	11218.13701560013	-469.24847382812567	0.0105631806949182	0.0091957777170479	1.1486990029495012	0.250683	0.250683	chr2	233656746	0.6008751166063028	chr2:233656746:A:T
chr2:233656792	['C', 'T']	98663	52724.550244812286	-1139.1102914397552	0.0064195618483895	0.0048148821483583	1.3332749692696804	0.182445	0.182445	chr2	233656792	0.738868034202125	chr2:233656792:C:T
chr2:233657772	['T', 'C']	98663	96967.6391496523	-2615.9083609681256	0.0052208425945115	0.0042368780025704	1.232238122349565	0.217863	0.217863	chr2	233657772	0.6618165203744673	chr2:233657772:T:C
chr2:233658405	['G', 'A']	98663	44313.73713607979	-1473.2279588941913	0.0012559091883183	0.0050994668698713	0.2462824488062722	0.805464	0.805464	chr2	233658405	0.0939538654877619	chr2:233658405:G:A
chr2:233658955	['G', 'A']	98663	151535.57424959703	-5697.390131055007	0.0019811449652006	0.0050670366369117	0.3909869036210762	0.695808	0.695808	chr2	233658955	0.1575105822916749	chr2:233658955:G:A
chr2:233659270	['G', 'T']	98663	54367.42916814512	-1219.8146135339491	0.0055814503800881	0.0047626398062436	1.1719236824861623	0.241231	0.241231	chr2	233659270	0.6175668828343522	chr2:233659270:G:T
chr2:233660318	['C', 'T']	98663	51633.37329062213	-2970.497412733089	-0.0034793193209533	0.0048763866067165	-0.7135035840187703	0.475536	0.475536	chr2	233660318	0.3228165996318621	chr2:233660318:C:T
chr2:233660491	['G', 'A']	98663	49689.1449966032	-1457.818788655974	-0.0006804293939563	0.0048962491304449	-0.1389695205101874	0.889475	0.889475	chr2	233660491	0.0508662538921721	chr2:233660491:G:A
chr2:233660523	['G', 'A']	98663	2540.077234948308	-85.04165427665095	-0.0021469859069966	0.0188148097832833	-0.1141114862029712	0.90915	0.90915	chr2	233660523	0.0413644569343086	chr2:233660523:G:A
chr2:233661828	['G', 'A']	98663	10506.768778450274	-384.4546432930936	0.0117705818410657	0.0094826798868277	1.2412716638696315	0.214508	0.214508	chr2	233661828	0.6685565063181055	chr2:233661828:G:A
chr2:233662183	['C', 'T']	98663	32293.23693574057	-1224.111523659797	-0.0033779049043	0.0057351702011642	-0.5889807600852605	0.555876	0.555876	chr2	233662183	0.2550220762628807	chr2:233662183:C:T
chr2:233663367	['C', 'T']	98663	10501.319308737078	-383.6412445753273	0.0118024833709828	0.0094837213578099	1.2444991713367253	0.213319	0.213319	chr2	233663367	0.6709704608765594	chr2:233663367:C:T
chr2:233664008	['G', 'T']	98663	10466.954791493505	-381.0213824923141	0.0127360821725347	0.0094986720358381	1.340827657222184	0.17998	0.17998	chr2	233664008	0.7447757525201564	chr2:233664008:G:T
chr2:233664977	['A', 'G']	98663	29520.787332610224	-1047.8245739901945	-8.13387043708708e-05	0.0059495037989446	-0.0136715106199778	0.989092	0.989092	chr2	233664977	0.0047633107950613	chr2:233664977:A:G
chr2:233665591	['A', 'G']	98663	10143.74780528354	-397.4536064269541	0.0089091018278071	0.0096375681057556	0.9244138905214628	0.355273	0.355273	chr2	233665591	0.4494377967228136	chr2:233665591:A:G
chr2:233666570	['G', 'T']	98663	10086.328991383678	-407.79203862880667	0.0087108122204464	0.009662399380751	0.9015164740343572	0.367316	0.367316	chr2	233666570	0.4349601537119673	chr2:233666570:G:T
chr2:233666620	['TTTTG', 'T']	98663	2510.7888920431496	-80.4420622913384	-0.0013949391219548	0.0189298057969883	-0.0736900915368477	0.941257	0.941257	chr2	233666620	0.0262917809903728	chr2:233666620:TTTTG:T
chr2:233668351	['C', 'T']	98663	2505.076170687209	-74.85607014645538	0.0006052383748867	0.0189485751801834	0.0319411021214759	0.974519	0.974519	chr2	233668351	0.0112096891120695	chr2:233668351:C:T
chr2:233669746	['T', 'C']	98663	2785.3670045615827	78.72201975024342	0.0031825277809241	0.0180513661048707	0.176303985107555	0.860055	0.860055	chr2	233669746	0.0654737749974387	chr2:233669746:T:C
chr2:233669782	['C', 'T']	98663	10121.025817765296	-401.52379920168727	0.0086644192923321	0.0096462952272685	0.898212120632514	0.369075	0.369075	chr2	233669782	0.4328853715742191	chr2:233669782:C:T
chr2:233670116	['T', 'C']	98663	50318.09999695904	-1398.171459651138	0.0043031504451411	0.0048836914224173	0.8811266054584564	0.378251	0.378251	chr2	233670116	0.4222199151384628	chr2:233670116:T:C
chr2:233670717	['G', 'A']	98663	32356.55900570746	-1158.374148101659	-0.0022078067318753	0.0057294014456195	-0.3853468382047652	0.699981	0.699981	chr2	233670717	0.1549137481388062	chr2:233670717:G:A
chr2:233670722	['G', 'A']	98663	53024.7486593068	-3197.5473075496216	-0.0046992277210089	0.0048490687645676	-0.9690990062558829	0.332498	0.332498	chr2	233670722	0.4782109626663686	chr2:233670722:G:A
chr2:233671246	['A', 'C']	98663	7280.442746079852	-69.69400279674798	0.0065098302725425	0.0113001986514309	0.5760810471874453	0.564562	0.564562	chr2	233671246	0.2482883570529056	chr2:233671246:A:C
chr2:233671494	['C', 'T']	98663	53051.99021794222	-3200.776924506654	-0.0046619547569348	0.0048493576835196	-0.961355103332212	0.336376	0.336376	chr2	233671494	0.4731749981279695	chr2:233671494:C:T
chr2:233671603	['T', 'C']	98663	53048.52743565569	-3196.476711540166	-0.004555749146405	0.0048495836501184	-0.9394103649070508	0.347522	0.347522	chr2	233671603	0.4590176970417213	chr2:233671603:T:C
chr2:233671659	['T', 'A']	98663	11252.45619760995	-314.00071177054826	0.0049084736821586	0.0091803325662737	0.53467275250912	0.592877	0.592877	chr2	233671659	0.2270353972968526	chr2:233671659:T:A
chr2:233673008	['A', 'T']	98663	118109.91313252154	-4991.594729508947	-0.0030208365532531	0.0043647683634657	-0.6920955023726615	0.488879	0.488879	chr2	233673008	0.3107986176349122	chr2:233673008:A:T
chr2:233673102	['C', 'A']	98663	118110.33639156132	-4990.863039227212	-0.0029719308166863	0.0043646793564992	-0.6809047295217586	0.495933	0.495933	chr2	233673102	0.3045769922512029	chr2:233673102:C:A
chr2:233673188	['T', 'C']	98663	118112.11092748807	-4991.582426228216	-0.003016603376007	0.0043648863030791	-0.6911069765732745	0.4895	0.4895	chr2	233673188	0.3102473038608433	chr2:233673188:T:C
chr2:233673274	['A', 'G']	98663	7562.836168961531	-27.87524503729717	0.004733418889769	0.0110955529115345	0.4266050486630848	0.669668	0.669668	chr2	233673274	0.1741404532744504	chr2:233673274:A:G
chr2:233673438	['C', 'T']	98663	40522.30357142857	-1464.233808677417	-0.0002988186250784	0.0052412282798571	-0.0570130910395362	0.954535	0.954535	chr2	233673438	0.0202081426729462	chr2:233673438:C:T
chr2:233673566	['G', 'A']	98663	118092.0430880624	-4990.470800925142	-0.0029906772299805	0.0043652741862043	-0.6851063879176326	0.493278	0.493278	chr2	233673566	0.3069082534648031	chr2:233673566:G:A
chr2:233673858	['A', 'T']	98663	118130.735571123	-4982.991339455094	-0.0028054678046574	0.0043654066643226	-0.6426589824003991	0.520447	0.520447	chr2	233673858	0.2836234905136877	chr2:233673858:A:T
chr2:233674416	['G', 'A']	98663	118159.9163929107	-4982.140149024689	-0.0028155003453158	0.0043657985998765	-0.6448992735018487	0.518994	0.518994	chr2	233674416	0.2848376629260196	chr2:233674416:G:A
chr2:233674537	['T', 'A']	98663	118147.13452355607	-4990.093406328613	-0.0029647224833082	0.0043657636011226	-0.6790845208718838	0.497086	0.497086	chr2	233674537	0.3035684682196139	chr2:233674537:T:A
chr2:233675142	['AG', 'A']	98663	40478.97467712831	-1472.8715789817304	-0.0001953439215155	0.0052425974632445	-0.0372609041386598	0.970277	0.970277	chr2	233675142	0.0131042632616292	chr2:233675142:AG:A
chr2:233675200	['G', 'A']	98663	7646.3875002534	-17.812659065281863	0.0052626488107201	0.0110432361557229	0.476549512888295	0.633684	0.633684	chr2	233675200	0.1981272583149281	chr2:233675200:G:A
chr2:233675660	['T', 'C']	98663	118184.57219462744	-4976.463461446217	-0.0025593255594899	0.0043655217816154	-0.5862587996394972	0.557703	0.557703	chr2	233675660	0.2535970193421463	chr2:233675660:T:C
chr2:233677928	['G', 'A']	98663	60714.46132635892	-3244.0574615604805	-0.0040504802045278	0.0046305967200235	-0.8747210023737947	0.381728	0.381728	chr2	233677928	0.4182459830964831	chr2:233677928:G:A
chr2:233678168	['A', 'G']	98663	119065.06462929928	-4905.49586991019	-0.0025186834974815	0.0043743596196009	-0.5757833640827368	0.564763	0.564763	chr2	233678168	0.2481337634827919	chr2:233678168:A:G
chr2:233678328	['A', 'T']	98663	118124.0871712193	-5014.563215169977	-0.0032480024090254	0.0043650405135006	-0.7440944474580975	0.456821	0.456821	chr2	233678328	0.3402539398443232	chr2:233678328:A:T
chr2:233678335	['C', 'G']	98663	118129.4840194686	-5015.461942444896	-0.0032830231700571	0.0043651153059286	-0.7521045699750843	0.45199	0.45199	chr2	233678335	0.3448711735799036	chr2:233678335:C:G
chr2:233678337	['T', 'A']	98663	118134.47296050304	-5013.253458273267	-0.00317444020128	0.0043654757379645	-0.7271693606434226	0.467124	0.467124	chr2	233678337	0.330567818861218	chr2:233678337:T:A
chr2:233678562	['A', 'G']	98663	60847.034611758245	-3244.1588527822155	-0.0038275985702569	0.0046260942585359	-0.8273931217882985	0.408016	0.408016	chr2	233678562	0.3893228060879025	chr2:233678562:A:G
chr2:233678796	['G', 'T']	98663	118020.6898027049	-5031.48619685044	-0.0034076261735772	0.0043639515573814	-0.7808579285930523	0.434888	0.434888	chr2	233678796	0.3616225757922035	chr2:233678796:G:T
chr2:233678993	['A', 'G']	98663	40344.76938283119	-1485.6780347431852	-0.0002440929394549	0.0052485816771096	-0.0465064572624387	0.962907	0.962907	chr2	233678993	0.0164156561124425	chr2:233678993:A:G
chr2:233679061	['C', 'T']	98663	60826.94675695947	-3233.197247822219	-0.0036396624434374	0.0046266154781448	-0.7866792606021464	0.431472	0.431472	chr2	233679061	0.3650473821968574	chr2:233679061:C:T
chr2:233679172	['G', 'A']	98663	5740.349088255269	10.876383437254264	-0.0085632386333008	0.0126583118386909	-0.6764913633369934	0.49873	0.49873	chr2	233679172	0.302134506971954	chr2:233679172:G:A
chr2:233679201	['T', 'C']	98663	67332.33140041766	-3139.4033921319515	-0.0046939510811632	0.0044961260326219	-1.043998999829195	0.296488	0.296488	chr2	233679201	0.5279928794978527	chr2:233679201:T:C
chr2:233679206	['G', 'A']	98663	67328.23609196332	-3137.8166035697373	-0.0046448915689147	0.0044959735355095	-1.0331225333576943	0.301549	0.301549	chr2	233679206	0.5206421074026188	chr2:233679206:G:A
chr2:233679399	['T', 'C']	98663	118166.74433033587	-5011.161162244026	-0.0031346859001673	0.0043651818849267	-0.7181111767625604	0.47269	0.47269	chr2	233679399	0.3254235853229742	chr2:233679399:T:C
chr2:233679939	['G', 'A']	98663	118964.23053445952	-4910.127170868094	-0.0026455700500813	0.0043729317974198	-0.6049877228001285	0.545189	0.545189	chr2	233679939	0.2634529152869138	chr2:233679939:G:A
chr2:233680451	['G', 'T']	98663	2516.127511200308	-77.45165543022355	-0.0014618590720132	0.0188985152437802	-0.0773531175944816	0.938343	0.938343	chr2	233680451	0.0276383814736467	chr2:233680451:G:T
chr2:233680491	['A', 'G']	98663	2857.318564246036	52.3900237961885	-0.0046231231289972	0.0178051107078022	-0.2596514677648899	0.795133	0.795133	chr2	233680491	0.099560221865495	chr2:233680491:A:G
chr2:233680544	['G', 'T']	98663	71092.05774046695	-3646.328437346299	-0.0018988070203013	0.0044536916087096	-0.4263445220562685	0.669858	0.669858	chr2	233680544	0.1740172515566563	chr2:233680544:G:T
chr2:233680666	['T', 'C']	98663	71157.56995396563	-3633.054555726405	-0.0015161096834054	0.004453595257225	-0.3404237690764202	0.733538	0.733538	chr2	233680666	0.1345773831665177	chr2:233680666:T:C
chr2:233680858	['T', 'C']	98663	119037.02103843691	-4903.974336390629	-0.0024378429770527	0.0043740521221038	-0.5573420043929919	0.577295	0.577295	chr2	233680858	0.2386022039457014	chr2:233680858:T:C
chr2:233681395	['A', 'G']	98663	71150.87478447845	-3630.357155334935	-0.0014985955148521	0.0044545709951497	-0.3364174724084284	0.736557	0.736557	chr2	233681395	0.1327936387363626	chr2:233681395:A:G
chr2:233681597	['C', 'T']	98663	40810.74229548545	-1467.3014008192606	0.0002961637065341	0.0052575370423756	0.0563312638878454	0.955078	0.955078	chr2	233681597	0.0199611586923918	chr2:233681597:C:T
chr2:233682324	['T', 'G']	98663	118139.36883559212	-5008.497283603862	-0.0032153711564127	0.004365173885039	-0.7365963512777545	0.46137	0.46137	chr2	233682324	0.3359506483455704	chr2:233682324:T:G
chr2:233682329	['G', 'A']	98663	118141.35619285124	-5009.043694333373	-0.0032329805176649	0.0043652643822604	-0.7406150543374019	0.458929	0.458929	chr2	233682329	0.3382544981082639	chr2:233682329:G:A
chr2:233682559	['T', 'C']	98663	71142.70028587649	-3632.9685459532834	-0.0015320370432296	0.0044527254762028	-0.3440672575521405	0.730796	0.730796	chr2	233682559	0.1362038384167655	chr2:233682559:T:C
chr2:233683341	['G', 'A']	98663	118137.38277541056	-5006.35642419472	-0.0032325196828198	0.0043669869349153	-0.7402173926775324	0.45917	0.45917	chr2	233683341	0.3380264944342751	chr2:233683341:G:A
chr2:233684170	['G', 'A']	98663	76822.57272183533	-3631.632465540919	-0.0027796402073123	0.0043738363306119	-0.6355153684782227	0.525094	0.525094	chr2	233684170	0.2797629441615791	chr2:233684170:G:A
chr2:233684395	['T', 'C']	98663	76830.24656062132	-3629.18373449249	-0.0026807144770298	0.0043737463329462	-0.6129103685864948	0.539937	0.539937	chr2	233684395	0.267656910822432	chr2:233684395:T:C
chr2:233684471	['G', 'T']	98663	76823.68753738383	-3626.8792248616296	-0.0026724110585441	0.0043738163313621	-0.6110021217356163	0.5412	0.5412	chr2	233684471	0.2666422120744146	chr2:233684471:G:T
chr2:233684728	['G', 'T']	98663	117813.6879384453	-5060.160741997705	-0.0031678847368485	0.0043633740379556	-0.7260172309987811	0.46783	0.46783	chr2	233684728	0.3299119321277516	chr2:233684728:G:T
chr2:233684956	['TGAAAA', 'T']	98663	60321.34163008325	-3316.3631240236828	-0.0044654013227609	0.0046426757750832	-0.9618163186682762	0.336144	0.336144	chr2	233684956	0.4734746362764213	chr2:233684956:TGAAAA:T
chr2:233685437	['A', 'G']	98663	76835.57535760268	-3623.729344488386	-0.0025733761730192	0.0043738207508128	-0.5883588559364212	0.556293	0.556293	chr2	233685437	0.2546964048812108	chr2:233685437:A:G
chr2:233685623	['C', 'T']	98663	76824.2371003386	-3622.398515402692	-0.0025421905678471	0.0043738160940546	-0.5812294145843867	0.561087	0.561087	chr2	233685623	0.2509697934845114	chr2:233685623:C:T
chr2:233685741	['T', 'G']	98663	40345.5427635914	-1486.6627868175774	-0.0001452865479455	0.0052485708291525	-0.0276811636300207	0.977917	0.977917	chr2	233685741	0.0096980040791291	chr2:233685741:T:G
chr2:233687101	['G', 'A']	98663	76913.03195296264	-3603.155247604218	-0.0024301690468989	0.0043727623571625	-0.5557514560374709	0.578382	0.578382	chr2	233687101	0.2377852313122726	chr2:233687101:G:A
chr2:233687304	['G', 'A']	98663	76907.81050038523	-3605.8106062239226	-0.0025106749574516	0.0043728424291967	-0.5741517098096809	0.565866	0.565866	chr2	233687304	0.2472863998197223	chr2:233687304:G:A
chr2:233687568	['A', 'C']	98663	120231.125299021	-4776.789829014809	-0.0024486643570362	0.0044059049699685	-0.5557687634496761	0.57837	0.57837	chr2	233687568	0.2377942419451187	chr2:233687568:A:C
chr2:233688219	['T', 'A']	98663	76788.23089633638	-3644.710033245728	-0.0028555101611801	0.0043744941103261	-0.6527635171435326	0.51391	0.51391	chr2	233688219	0.289112931443909	chr2:233688219:T:A
chr2:233688342	['C', 'T']	98663	76833.68123023276	-3625.7539396065313	-0.0026362948237633	0.0043737003939369	-0.6027607257730423	0.546669	0.546669	chr2	233688342	0.2622755529799613	chr2:233688342:C:T
chr2:233688837	['T', 'C']	98663	76915.15063715898	-3602.123359580809	-0.0024171743877565	0.0043729576647431	-0.5527550397400182	0.580432	0.580432	chr2	233688837	0.2362486523329888	chr2:233688837:T:C
chr2:233688920	['G', 'A']	98663	40338.3150430816	-1494.2312885069048	-0.000437206337705	0.0052487956984245	-0.083296505108069	0.933616	0.933616	chr2	233688920	0.0298317141047516	chr2:233688920:G:A
chr2:233689179	['T', 'A']	98663	71037.80006690454	-3653.219790244465	-0.0019015409521108	0.0044549735430176	-0.4268355207386468	0.6695	0.6695	chr2	233689179	0.1742494186519722	chr2:233689179:T:A
chr2:233689196	['G', 'A']	98663	10216.414194346182	-429.1831198134912	0.0068346632118313	0.0096090517273019	0.7112734331955147	0.476916	0.476916	chr2	233689196	0.3215581072261279	chr2:233689196:G:A
chr2:233689269	['T', 'C']	98663	118147.55474681934	-5005.831281086923	-0.0031651547762957	0.0043655192608001	-0.7250351188957055	0.468432	0.468432	chr2	233689269	0.3293534446228967	chr2:233689269:T:C
chr2:233690345	['T', 'G']	98663	76917.81242650335	-3602.5612545804743	-0.002434923327792	0.0043726612729735	-0.5568515775145388	0.57763	0.57763	chr2	233690345	0.2383502591778284	chr2:233690345:T:G
chr2:233690443	['C', 'G']	98663	76793.7834429769	-3643.5816995364416	-0.0028120659216949	0.0043742221429062	-0.6428722250092598	0.520309	0.520309	chr2	233690443	0.2837386618676916	chr2:233690443:C:G
chr2:233690650	['T', 'C']	98663	76919.74408087524	-3604.350235952085	-0.002425153370991	0.0043729451787876	-0.5545812425810887	0.579182	0.579182	chr2	233690650	0.2371849437414123	chr2:233690650:T:C
chr2:233691295	['C', 'G']	98663	76909.23611575692	-3604.894460495139	-0.0024807744688733	0.0043725379754303	-0.5673534415968565	0.570475	0.570475	chr2	233691295	0.2437633829722274	chr2:233691295:C:G
chr2:233691470	['G', 'A']	98663	40361.45450398856	-1495.6311911352927	-0.0004523253746772	0.0052474236771585	-0.0861995147535388	0.931308	0.931308	chr2	233691470	0.0309066664094801	chr2:233691470:G:A
chr2:233691628	['G', 'A']	98663	76905.3689807587	-3603.401272823876	-0.0024888181463514	0.0043727759945381	-0.569162049338953	0.569247	0.569247	chr2	233691628	0.2446992494908238	chr2:233691628:G:A
chr2:233691689	['CAGGAG', 'C']	98663	76909.70846217018	-3607.309536541286	-0.0025293022060416	0.0043726027748394	-0.578443169042379	0.562966	0.562966	chr2	233691689	0.2495178333160926	chr2:233691689:CAGGAG:C
chr2:233692353	['G', 'A']	98663	76884.1303801318	-3596.15172219596	-0.002238908977403	0.0043726751628564	-0.5120227078428683	0.608636	0.608636	chr2	233692353	0.2156423632841997	chr2:233692353:G:A
chr2:233692578	['G', 'C']	98663	40359.726930835575	-1516.6282412386552	-0.0011280935619127	0.0052475654501378	-0.2149746530332648	0.829788	0.829788	chr2	233692578	0.0810328500221892	chr2:233692578:G:C
chr2:233693319	['A', 'G']	98663	66695.7879472884	-3179.411239815196	-0.0041091066910251	0.0045056248449205	-0.9119948580844476	0.361774	0.361774	chr2	233693319	0.441562648261928	chr2:233693319:A:G
chr2:233693545	['A', 'G']	98663	60799.708487084885	-3231.392230195646	-0.0036347854917425	0.0046274554038749	-0.7854825545587787	0.432173	0.432173	chr2	233693545	0.3643423691448021	chr2:233693545:A:G
chr2:233693556	['A', 'C']	98663	66304.44058878986	-3245.96609892639	-0.0039961117653699	0.0045130284473619	-0.8854612400473264	0.37591	0.37591	chr2	233693556	0.4249161209819769	chr2:233693556:A:C
chr2:233693631	['G', 'T']	98663	5904.179525643624	50.7909198077201	-0.006081507145919	0.0124881220107007	-0.4869833222888122	0.626271	0.626271	chr2	233693631	0.2032376982006098	chr2:233693631:G:T
chr2:233694260	['G', 'A']	98663	107899.5276572448	-4607.45831972035	-0.0050631143265305	0.0042903811362568	-1.180108285425637	0.23796	0.23796	chr2	233694260	0.6234960397470725	chr2:233694260:G:A
chr2:233694793	['A', 'C']	98663	119015.30049570696	-4908.51433887313	-0.0028411097050715	0.0043744599902143	-0.649476669446532	0.516032	0.516032	chr2	233694793	0.2873233662167598	chr2:233694793:A:C
chr2:233694924	['A', 'C']	98663	6228.315635832876	53.18342012303872	-0.0087800410276186	0.0121775931846077	-0.720999699572528	0.470911	0.470911	chr2	233694924	0.3270611647632558	chr2:233694924:A:C
chr2:233696257	['G', 'A']	98663	61199.92468093301	-1966.079586020892	-0.0013398290266673	0.0045732810273426	-0.2929688813472877	0.769547	0.769547	chr2	233696257	0.1137648505338523	chr2:233696257:G:A
chr2:233696840	['G', 'A']	98663	10399.475656114104	-381.0075145113343	0.0087362927784774	0.0095276516767278	0.9169408239195656	0.359176	0.359176	chr2	233696840	0.4446926904228584	chr2:233696840:G:A
chr2:233697189	['C', 'T']	98663	56197.23969464102	-1683.3654863462152	0.0008779036895571	0.0046915902356369	0.1871228401169206	0.851565	0.851565	chr2	233697189	0.0697821967161418	chr2:233697189:C:T
chr2:233697516	['A', 'T']	98663	66587.147547814	-2846.3681934880856	-0.0049540778357893	0.0045130401445242	-1.097725186823396	0.272327	0.272327	chr2	233697516	0.5649092981763613	chr2:233697516:A:T
chr2:233698141	['G', 'C']	98663	40615.586556104085	-1631.7257629369742	-0.0019244725049497	0.005237321030403	-0.3674536072503541	0.713281	0.713281	chr2	233698141	0.14673934433072	chr2:233698141:G:C
chr2:233698359	['G', 'A']	98663	10366.73550518975	-383.87428477788615	0.0084716082927279	0.0095430034086112	0.8877297775125438	0.374688	0.374688	chr2	233698359	0.4263302156791828	chr2:233698359:G:A
chr2:233698748	['A', 'C']	98663	106300.23851713684	-4568.075186555964	-0.0056940217249242	0.0042795584716556	-1.3305161648419723	0.183351	0.183351	chr2	233698748	0.7367167170461788	chr2:233698748:A:C
chr2:233699217	['A', 'G']	98663	5013.101620701189	-262.43079711171856	-0.0159284382014389	0.0134744695408559	-1.182119871445949	0.237161	0.237161	chr2	233699217	0.6249567271010396	chr2:233699217:A:G
chr2:233701422	['T', 'A']	98663	12218.96305421216	-623.0918866114359	0.0120939822049229	0.0088344344153232	1.3689594190598189	0.171015	0.171015	chr2	233701422	0.7669657952714415	chr2:233701422:T:A
chr2:233701489	['C', 'T']	98663	3320.4375063355305	17.73440228279884	-0.0226989190715202	0.0165488921328278	-1.3716277131623007	0.170182	0.170182	chr2	233701489	0.7690863767665554	chr2:233701489:C:T
chr2:233701893	['A', 'G']	98663	96984.75828177294	-3191.6765458035647	-0.0031271425424432	0.0042591477952751	-0.7342178982171811	0.462818	0.462818	chr2	233701893	0.334589758733563	chr2:233701893:A:G
chr2:233702266	['A', 'G']	98663	96997.679301326	-3192.020106769812	-0.0030876496691222	0.0042586482777075	-0.725030448108377	0.468435	0.468435	chr2	233702266	0.3293506632602365	chr2:233702266:A:G
chr2:233702877	['C', 'G']	98663	20414.48293479032	-417.6115936453921	-0.0045119526484039	0.0069746102101708	-0.6469110835504865	0.517691	0.517691	chr2	233702877	0.2859293851133974	chr2:233702877:C:G
chr2:233702910	['T', 'A']	98663	3103.220169072332	-10.39320883530749	-0.0195808018910951	0.017121081706757	-1.1436661670370611	0.252765	0.252765	chr2	233702910	0.597283062348514	chr2:233702910:T:A
chr2:233703320	['AT', 'A']	98663	23753.35235246402	-401.8450237694008	-0.0077253903264436	0.0065422741721361	-1.1808417261609832	0.237668	0.237668	chr2	233703320	0.6240292884399501	chr2:233703320:AT:A
chr2:233703807	['CTCTG', 'C']	98663	60731.464256026586	-2667.061745927306	-0.0027927595902976	0.0046040502902999	-0.6065875510051605	0.544126	0.544126	chr2	233703807	0.2643005216832329	chr2:233703807:CTCTG:C
chr2:233703893	['C', 'A']	98663	62848.67923648018	-2402.689379553605	-0.0013733973741966	0.0045645178327814	-0.3008855315085466	0.763502	0.763502	chr2	233703893	0.117189820967971	chr2:233703893:C:A
chr2:233705061	['G', 'A']	98663	72863.72426727762	-2817.6207203290005	2.528983583133256e-05	0.0044025074212088	0.0057444163999588	0.995417	0.995417	chr2	233705061	0.0019949465303646	chr2:233705061:G:A
chr2:233705231	['T', 'C']	98663	9979.40458549144	-397.5837645270607	0.008786106435274	0.0097156351500049	0.904326510786028	0.365825	0.365825	chr2	233705231	0.4367266187309792	chr2:233705231:T:C
chr2:233705974	['G', 'A']	98663	181009.0077135936	-5577.402529520387	0.0075977969443421	0.0077276472094419	0.9831966623759472	0.325513	0.325513	chr2	233705974	0.4874316623476337	chr2:233705974:G:A
chr2:233706754	['C', 'T']	98663	73126.15288083363	-2813.9709806271694	-0.0002081507041095	0.0044001896931331	-0.0473049387926147	0.96227	0.96227	chr2	233706754	0.0167030536816719	chr2:233706754:C:T
chr2:233707711	['C', 'T']	98663	23746.128829194124	-403.07926835532	-0.0077761759104617	0.0065425032461571	-1.188562789789856	0.234615	0.234615	chr2	233707711	0.6296442249188016	chr2:233707711:C:T
chr2:233707925	['A', 'G']	98663	19649.7966429824	-554.2859558231451	-0.0052772073293892	0.0070919062279633	-0.7441169073247486	0.456808	0.456808	chr2	233707925	0.3402662989709821	chr2:233707925:A:G
chr2:233708590	['G', 'A']	98663	96921.34685579863	-3195.561191391784	-0.0031659381306535	0.00425859855251	-0.7434225348119502	0.457228	0.457228	chr2	233708590	0.3398671818787954	chr2:233708590:G:A
chr2:233708719	['T', 'C']	98663	23956.437615423594	-386.6334206688585	-0.0067464758069891	0.0065185994026793	-1.0349578782546538	0.300691	0.300691	chr2	233708719	0.521879570598623	chr2:233708719:T:C
chr2:233708986	['G', 'A']	98663	23970.10193426736	-378.8900063523358	-0.006298932390218	0.006515243212879	-0.966799271248487	0.333647	0.333647	chr2	233708986	0.4767127757714091	chr2:233708986:G:A
chr2:233709104	['A', 'G']	98663	3426.903068828125	19.396778089516783	-0.0149793403460213	0.0163132161995466	-0.9182334226918152	0.358499	0.358499	chr2	233709104	0.4455120514190196	chr2:233709104:A:G
chr2:233710776	['G', 'T']	98663	9941.60457950272	-401.0189444411848	0.0080986500434447	0.0097321861016874	0.8321511692055015	0.405326	0.405326	chr2	233710776	0.3921955371555065	chr2:233710776:G:T
chr2:233711220	['T', 'A']	98663	20049.48671884504	-498.2650825017693	-0.0038161356426966	0.0070295967720221	-0.5428669334043328	0.587223	0.587223	chr2	233711220	0.2311969425717813	chr2:233711220:T:A
chr2:233711291	['G', 'C']	98663	29283.187200356784	-854.6583338500009	-0.0096712472270051	0.0059692907755139	-1.620166882584544	0.1052	0.1052	chr2	233711291	0.9779842601822796	chr2:233711291:G:C
chr2:233711404	['C', 'T']	98663	3349.101834583418	54.31643486510522	-0.0068762153981357	0.0164920879893165	-0.4169402566000206	0.676723	0.676723	chr2	233711404	0.1695890627608992	chr2:233711404:C:T
chr2:233711626	['G', 'A']	98663	97113.79587430306	-3235.0517050175795	-0.0037764983521605	0.0042571176673813	-0.8871021773949566	0.375026	0.375026	chr2	233711626	0.4259386222320052	chr2:233711626:G:A
chr2:233711887	['T', 'C']	98663	20071.017150155083	-494.1488421145067	-0.0039020185788846	0.0070255200075371	-0.5554063720120945	0.578618	0.578618	chr2	233711887	0.2376080601815023	chr2:233711887:T:C
chr2:233711994	['G', 'A']	98663	19919.00944677573	-478.0828179516325	-0.0035295984926357	0.007048446932168	-0.5007625831056831	0.616539	0.616539	chr2	233711994	0.210039446320348	chr2:233711994:G:A
chr2:233712271	['C', 'T']	98663	19929.01990816295	-480.9979700527978	-0.0037023117753167	0.007046538048251	-0.5254086119971606	0.5993	0.5993	chr2	233712271	0.222355722303515	chr2:233712271:C:T
chr2:233712394	['A', 'G']	98663	19651.386006528395	-525.5061876059536	-0.0038407539227816	0.0070939639294676	-0.5414115381708616	0.588225	0.588225	chr2	233712394	0.2304565215982093	chr2:233712394:A:G
chr2:233712511	['T', 'C']	98663	19925.827418422898	-479.7702507777247	-0.0036148202157167	0.0070471631508741	-0.5129468607901272	0.60799	0.60799	chr2	233712511	0.2161035637873545	chr2:233712511:T:C
chr2:233712623	['C', 'T']	98663	19915.01848904748	-474.3622569261626	-0.0034961282443048	0.0070487447427593	-0.4959930273962895	0.6199	0.6199	chr2	233712623	0.2076783636484264	chr2:233712623:C:T
chr2:233712745	['T', 'TC']	98663	19899.944312411128	-475.3493718411291	-0.0039486583625059	0.0070587200657359	-0.5594014673670539	0.575889	0.575889	chr2	233712745	0.2396612168076964	chr2:233712745:T:TC
chr2:233712842	['C', 'T']	98663	5505.167393067099	-416.6899103406132	-0.021264944283245	0.0128519232304161	-1.6546118352868904	0.0980064	0.0980064	chr2	233712842	1.0087455631449598	chr2:233712842:C:T
chr2:233713134	['T', 'C']	98663	19909.650245855944	-484.177177593943	-0.0037994371653923	0.0070493127895097	-0.5389797954555765	0.589902	0.589902	chr2	233713134	0.2292201313990988	chr2:233713134:T:C
chr2:233713141	['C', 'G']	98663	19935.818537514955	-480.94552451514784	-0.0036573947373154	0.0070442783672517	-0.5192007678626636	0.603622	0.603622	chr2	233713141	0.2192349400288444	chr2:233713141:C:G
chr2:233713179	['T', 'C']	98663	19899.41183506325	-479.7269517396764	-0.003628793379976	0.0070498827786805	-0.5147310237483457	0.606742	0.606742	chr2	233713179	0.2169959412074164	chr2:233713179:T:C
chr2:233713415	['C', 'A']	98663	19902.21031452406	-477.9178746426368	-0.0034368528167253	0.0070481066648625	-0.4876278098711699	0.625815	0.625815	chr2	233713415	0.2035540315714862	chr2:233713415:C:A
chr2:233713648	['C', 'T']	98663	19883.015245354924	-478.2345039092616	-0.0034598827472682	0.0070521725544215	-0.4906123213191923	0.623702	0.623702	chr2	233713648	0.2050228633120699	chr2:233713648:C:T
chr2:233713664	['C', 'T']	98663	19885.015448085724	-473.7928555248406	-0.0032579507549369	0.0070515348658741	-0.4620200873860534	0.644068	0.644068	chr2	233713664	0.1910682778797298	chr2:233713664:C:T
chr2:233713733	['C', 'A']	98663	19882.433410042475	-476.15183694393176	-0.0033175533896446	0.0070520112957703	-0.4704407367632099	0.638041	0.638041	chr2	233713733	0.1951514129690511	chr2:233713733:C:A
chr2:233713736	['G', 'C']	98663	19883.829122906613	-474.3695365492407	-0.0031951747058247	0.0070517800526505	-0.4531018667582854	0.650476	0.650476	chr2	233713736	0.1867687225610395	chr2:233713736:G:C
chr2:233713766	['G', 'C']	98663	19877.432294887527	-477.6553288824911	-0.0034449328275883	0.007053102092133	-0.4884280395474211	0.625248	0.625248	chr2	233713766	0.203947688786349	chr2:233713766:G:C
chr2:233713774	['T', 'C']	98663	19879.037105375224	-477.5584414612716	-0.0034132025000215	0.0070530773231301	-0.4839309628476872	0.628436	0.628436	chr2	233713774	0.2017389443298279	chr2:233713774:T:C
chr2:233713783	['T', 'C']	98663	96539.85948686748	-3251.7730128677194	-0.0029976693942266	0.0042529901760493	-0.7048380716014847	0.480913	0.480913	chr2	233713783	0.3179334829553978	chr2:233713783:T:C
chr2:233714096	['G', 'A']	98663	19888.015752181887	-478.0085882905326	-0.0034151978214776	0.0070515035035194	-0.4843219349991308	0.628158	0.628158	chr2	233714096	0.2019311048334413	chr2:233714096:G:A
chr2:233714471	['G', 'A']	98663	19619.78970948973	-530.4134609290878	-0.0039589561439457	0.0070970412367511	-0.557831920638258	0.57696	0.57696	chr2	233714471	0.238854294957692	chr2:233714471:G:A
chr2:233715021	['C', 'T']	98663	19883.82912290661	-480.4198809455923	-0.0034730826170594	0.0070521613716427	-0.4924848474149946	0.622378	0.622378	chr2	233715021	0.2059457673157118	chr2:233715021:C:T
chr2:233715728	['C', 'T']	98663	19888.411054573466	-479.5929423481942	-0.0034771721239134	0.0070511654549123	-0.4931343826985331	0.621919	0.621919	chr2	233715728	0.206266175025825	chr2:233715728:C:T
chr2:233716171	['A', 'G']	98663	19880.82103214426	-483.3862016861602	-0.0036995838755941	0.0070531080416749	-0.5245324265181053	0.599909	0.599909	chr2	233716171	0.2219146226082732	chr2:233716171:A:G
chr2:233716238	['T', 'C']	98663	19881.828737682983	-478.85694660348366	-0.0034670054980963	0.0070531999890677	-0.4915507150612573	0.623038	0.623038	chr2	233716238	0.2054854642765844	chr2:233716238:T:C
chr2:233716480	['G', 'A']	98663	19886.62029396857	-475.53584729787593	-0.0032911493384163	0.0070516595149079	-0.4667198311912973	0.640701	0.640701	chr2	233716480	0.193344598164932	chr2:233716480:G:A
chr2:233716548	['A', 'C']	98663	19886.82188364808	-477.6067530269637	-0.0034038436497459	0.0070516542217283	-0.4827014403595746	0.629309	0.629309	chr2	233716548	0.2011360571888128	chr2:233716548:A:C
chr2:233716593	['A', 'G']	98663	19881.02256507989	-475.5666836497748	-0.0033031654824905	0.0070522701437059	-0.4683832886689094	0.639512	0.639512	chr2	233716593	0.1941513018735413	chr2:233716593:A:G
chr2:233716651	['C', 'T']	98663	61033.702410884485	-1985.0227516868763	-0.0016424533697492	0.0046030827117444	-0.3568159584790168	0.72123	0.72123	chr2	233716651	0.1419262168311079	chr2:233716651:C:T
chr2:233717072	['T', 'A']	98663	19872.81279015549	-481.7991355468525	-0.0036052766376293	0.0070539060005371	-0.511103583937014	0.60928	0.60928	chr2	233717072	0.2151830776316384	chr2:233717072:T:A
chr2:233717244	['T', 'C']	98663	19877.216123342656	-484.0269871713869	-0.003705236587122	0.0070538445909249	-0.5252790218668838	0.59939	0.59939	chr2	233717244	0.2222905069376661	chr2:233717244:T:C
chr2:233717273	['A', 'G']	98663	19876.618976178404	-481.9657735480767	-0.0036284425831657	0.0070536733436648	-0.5144046805661295	0.60697	0.60697	chr2	233717273	0.2168327737623574	chr2:233717273:A:G
chr2:233717290	['C', 'T']	98663	70984.9504384409	-2374.318016486833	0.0002918535389363	0.0044258750148753	0.0659425623081245	0.947424	0.947424	chr2	233717290	0.0234556179872611	chr2:233717290:C:T
chr2:233717337	['A', 'G']	98663	5435.330539140659	-443.4658359655761	-0.0231660224771717	0.0129318686401978	-1.7913901789229196	0.0732338	0.0732338	chr2	233717337	1.1352884303419948	chr2:233717337:A:G
chr2:233717553	['T', 'C']	98663	19874.805765312845	-482.40713586968906	-0.0036203470823015	0.0070535805342273	-0.5132637338914522	0.607768	0.607768	chr2	233717553	0.2162621699837425	chr2:233717553:T:C
chr2:233717641	['G', 'A']	98663	77138.25468552025	-2711.833248133507	-0.0020666958323312	0.0043586857109657	-0.4741557362421933	0.63539	0.63539	chr2	233717641	0.1969596245403385	chr2:233717641:G:A
chr2:233718402	['G', 'A']	98663	19893.613055597787	-480.1828662119077	-0.0036855262652748	0.0070515340975456	-0.5226559517818464	0.601215	0.601215	chr2	233718402	0.2209701925296367	chr2:233718402:G:A
chr2:233718602	['C', 'T']	98663	19581.79388601141	-475.7151712455166	-0.0048455954388776	0.0071042496244143	-0.6820699855795342	0.495196	0.495196	chr2	233718602	0.3052228720350784	chr2:233718602:C:T
chr2:233718617	['G', 'A']	98663	5504.055786422331	-472.0302385287227	-0.0267958396842778	0.0128586256639796	-2.083880531598341	0.0371736	0.0371736	chr2	233718617	1.4297653785215088	chr2:233718617:G:A
chr2:233718658	['G', 'A']	98663	19593.99297573436	-488.355746581492	-0.0054582896289853	0.0071017884496141	-0.7685795863550242	0.442145	0.442145	chr2	233718658	0.3544352818434375	chr2:233718658:G:A
chr2:233718890	['C', 'A']	98663	9944.503963185956	-379.3031838621556	0.0099678599270484	0.0097318598385431	1.024250255595605	0.30572	0.30572	chr2	233718890	0.5146761490870636	chr2:233718890:C:A
chr2:233718962	['T', 'G']	98663	19374.73108349215	-464.703128106284	-0.0037875275162728	0.0071364338483786	-0.5307311181947526	0.595606	0.595606	chr2	233718962	0.2250409359135377	chr2:233718962:T:G
chr2:233719268	['T', 'C']	98663	14347.745060871148	-304.3693696278518	-0.0115350562849874	0.0082156678100875	-1.4040314861348484	0.160313	0.160313	chr2	233719268	0.7950312586855022	chr2:233719268:T:C
chr2:233719624	['G', 'A']	98663	14343.180632146614	-296.37051294814046	-0.0107908949656562	0.0082177401053146	-1.3131219565677754	0.189145	0.189145	chr2	233719624	0.7232051346837427	chr2:233719624:G:A
chr2:233719730	['C', 'T']	98663	14410.730300634514	-336.21278318668	-0.0091423153960511	0.0081956751911245	-1.11550484650146	0.264637	0.264637	chr2	233719730	0.5773494353849182	chr2:233719730:C:T
chr2:233719883	['T', 'C']	98663	91215.11279628544	-2977.2319919712136	-0.0038366576995691	0.0042693565838124	-0.898650094985285	0.368841	0.368841	chr2	233719883	0.4331608091908904	chr2:233719883:T:C
chr2:233719930	['G', 'C']	98663	14660.891573836623	-280.5255701187498	-0.0077524758976527	0.0081274281393485	-0.9538658188953334	0.340154	0.340154	chr2	233719930	0.4683244176397256	chr2:233719930:G:C
chr2:233720001	['A', 'G']	98663	14647.930035478968	-281.0380541444845	-0.0078783957490503	0.0081304143207397	-0.9690029853648924	0.332546	0.332546	chr2	233720001	0.4781482716709832	chr2:233720001:A:G
chr2:233720048	['C', 'T']	98663	14650.63340834448	-289.90150477865643	-0.0083211990629261	0.0081315294779336	-1.0233252041337677	0.306157	0.306157	chr2	233720048	0.5140558063683137	chr2:233720048:C:T
chr2:233720069	['G', 'C']	98663	14656.03982525138	-276.37543050560214	-0.0075290533794235	0.0081291485652252	-0.9261798230175388	0.354355	0.354355	chr2	233720069	0.4505614349016476	chr2:233720069:G:C
chr2:233720101	['A', 'G']	98663	14657.78276956138	-279.2513671571314	-0.0076848851547506	0.0081289048234641	-0.9453776765313072	0.344468	0.344468	chr2	233720101	0.4628511164817966	chr2:233720101:A:G
chr2:233720593	['A', 'G']	98663	14660.120344275269	-293.3905779552607	-0.0085206003205431	0.0081296674546526	-1.0480871902905091	0.294601	0.294601	chr2	233720593	0.5307657833123125	chr2:233720593:A:G
chr2:233720745	['G', 'A']	98663	14676.478143879802	-297.94390291535706	-0.0089532050657265	0.0081326462070684	-1.100896908308262	0.270944	0.270944	chr2	233720745	0.5671204619084395	chr2:233720745:G:A
chr2:233721540	['A', 'T']	98663	14787.798582883092	-289.2353111905445	-0.0093177897754359	0.0080994352546001	-1.1504246262285736	0.249972	0.249972	chr2	233721540	0.602108635034034	chr2:233721540:A:T
chr2:233721692	['C', 'T']	98663	9926.301824447595	-398.5307143255176	0.0077400514421934	0.0097436207890315	0.7943711695868226	0.426981	0.426981	chr2	233721692	0.3695914499837469	chr2:233721692:C:T
chr2:233721857	['G', 'A']	98663	14418.022938290624	-326.8040804075305	-0.008530444912013	0.0081939096658359	-1.0410713883727802	0.297845	0.297845	chr2	233721857	0.5260096861162056	chr2:233721857:G:A
chr2:233722254	['C', 'T']	98663	14653.485205721065	-286.20009669782337	-0.0081726520873093	0.0081287620754079	-1.0053993475875262	0.314707	0.314707	chr2	233722254	0.5020935970055495	chr2:233722254:C:T
chr2:233722321	['T', 'A']	98663	14651.039470483292	-289.0777557412016	-0.0082040877334143	0.0081311901731783	-1.0089651771368615	0.312994	0.312994	chr2	233722321	0.5044639876671846	chr2:233722321:T:A
chr2:233722361	['T', 'C']	98663	14649.33630668802	-291.1180378235356	-0.0083691080548636	0.0081314484498456	-1.0292272165880154	0.303375	0.303375	chr2	233722361	0.5180202106600088	chr2:233722361:T:C
chr2:233725678	['A', 'C']	98663	14414.798635400502	-326.3795261133897	-0.0083281578775641	0.0081950011159793	-1.0162485348934442	0.309514	0.309514	chr2	233725678	0.5093197021035211	chr2:233725678:A:C
chr2:233725993	['G', 'C']	98663	14429.972675379446	-336.44750473706483	-0.0088931213766734	0.008193054616967	-1.0854463679830226	0.277727	0.277727	chr2	233725993	0.556381897055621	chr2:233725993:G:C
chr2:233726270	['A', 'G']	98663	91203.941580756	-2983.89881099848	-0.0039378546741173	0.0042685062121605	-0.922536943462534	0.356251	0.356251	chr2	233726270	0.4482439079129144	chr2:233726270:A:G
chr2:233726595	['T', 'C']	98663	84489.69038759844	-2739.6837815558006	-0.0027458938202322	0.0042974291251356	-0.6389619794242715	0.522849	0.522849	chr2	233726595	0.2816237182751011	chr2:233726595:T:C
chr2:233726721	['T', 'C']	98663	25022.56509706524	-594.2265150662633	-0.0001348195492246	0.0063906891323948	-0.021096245871389	0.983169	0.983169	chr2	233726721	0.0073718235117443	chr2:233726721:T:C
chr2:233726821	['A', 'G']	98663	91203.26100973232	-2988.703912047253	-0.0040358432150795	0.0042686604467245	-0.9454589479414676	0.344427	0.344427	chr2	233726821	0.4629028110761225	chr2:233726821:A:G
chr2:233727196	['C', 'T']	98663	5767.409189506974	-455.873284698322	-0.0226617412933927	0.0125777786008008	-1.8017284301657053	0.0715912	0.0715912	chr2	233727196	1.145140357947992	chr2:233727196:C:T
chr2:233727755	['T', 'C']	98663	9935.409806485624	-401.6724516530877	0.0073216436268783	0.0097382891966353	0.7518408499727097	0.452149	0.452149	chr2	233727755	0.3447184253335953	chr2:233727755:T:C
chr2:233728369	['A', 'G']	98663	90894.26771829156	-3053.15909285395	-0.0046980981102326	0.004267923077596	-1.1007925927472246	0.27099	0.27099	chr2	233728369	0.5670467350479158	chr2:233728369:A:G
chr2:233728376	['T', 'C']	98663	76515.83712489864	-2741.5900397163564	-0.0024655806712214	0.0043637477827973	-0.5650144769918134	0.572065	0.572065	chr2	233728376	0.2425546223651633	chr2:233728376:T:C
chr2:233728546	['C', 'T']	98663	91611.99948301556	-2956.332645236718	-0.0041215275462344	0.004270547247348	-0.9651052447186436	0.334494	0.334494	chr2	233728546	0.4756116680015745	chr2:233728546:C:T
chr2:233728574	['G', 'A']	98663	9934.604153785336	-400.0181220201354	0.0075907819435285	0.0097381814746681	0.7794865975001967	0.435695	0.435695	chr2	233728574	0.3608174239634182	chr2:233728574:G:A
chr2:233728923	['A', 'G']	98663	91609.92770253832	-2952.873677263667	-0.0039991233369557	0.0042704738764518	-0.9364589159548892	0.349039	0.349039	chr2	233728923	0.457126044277207	chr2:233728923:A:G
chr2:233729061	['T', 'C']	98663	91691.36405011451	-2930.6404659333366	-0.0038786093211117	0.0042706935966293	-0.908191897487783	0.363779	0.363779	chr2	233729061	0.4391623752212899	chr2:233729061:T:C
chr2:233729157	['T', 'C']	98663	90082.17360759107	-3100.455737902578	-0.0045316475572914	0.0042681018669956	-1.0617477507586546	0.288353	0.288353	chr2	233729157	0.5400755258668583	chr2:233729157:T:C
chr2:233729266	['T', 'C']	98663	76555.72608100578	-2711.9964746059936	-0.0018493306182765	0.0043635798011626	-0.4238104268847876	0.671705	0.671705	chr2	233729266	0.1728214189123724	chr2:233729266:T:C
chr2:233729603	['A', 'G']	98663	91274.87676384722	-2974.348516460134	-0.0038168232774046	0.004268920643304	-0.8940956265821952	0.371273	0.371273	chr2	233729603	0.4303066327220577	chr2:233729603:A:G
chr2:233729934	['A', 'G']	98663	5776.409828089523	-454.6386781296923	-0.022696568481907	0.0125687661611436	-1.8057912917557115	0.070954	0.070954	chr2	233729934	1.1490231163592854	chr2:233729934:A:G
chr2:233730044	['A', 'T']	98663	91399.3189437498	-2947.658406538424	-0.0039487795571198	0.004274973490623	-0.9236968523386768	0.355646	0.355646	chr2	233730044	0.4489820715090709	chr2:233730044:A:T
chr2:233730565	['C', 'T']	98663	14436.1947733355	-331.9128649096722	-0.0087446963086624	0.0081894594217643	-1.0677989667330838	0.285614	0.285614	chr2	233730565	0.5442205084724427	chr2:233730565:C:T
chr2:233730664	['G', 'A']	98663	70474.14307731303	-2310.740880869745	0.0003567005199093	0.0044351407808607	0.0804259746271502	0.935899	0.935899	chr2	233730664	0.0287710167634146	chr2:233730664:G:A
chr2:233730797	['T', 'G']	98663	5777.8784263239	-457.8627435630153	-0.0232376283572185	0.0125679421199814	-1.8489604849686267	0.0644665	0.0644665	chr2	233730797	1.190665907762347	chr2:233730797:T:G
chr2:233731656	['T', 'G']	98663	14667.040605741162	-267.7181552060591	-0.0073292660647377	0.0081298122656027	-0.9015295587756452	0.367309	0.367309	chr2	233731656	0.4349684302105167	chr2:233731656:T:G
chr2:233731806	['G', 'A']	98663	5768.350791124806	-452.50050710446254	-0.0225055123940745	0.0125789937201623	-1.789134559945072	0.0735962	0.0735962	chr2	233731806	1.1331446090542951	chr2:233731806:G:A
chr2:233732478	['A', 'G']	98663	5776.292728415334	-453.17198463885467	-0.0225638272018624	0.012571025682058	-1.7949074142825625	0.0726715	0.0726715	chr2	233732478	1.1386358755161157	chr2:233732478:A:G
chr2:233733262	['T', 'A']	98663	91019.89426021706	-3003.636863190781	-0.0038755471543649	0.0042692845085131	-0.9077743932588612	0.364	0.364	chr2	233733262	0.438898616350944	chr2:233733262:T:A
chr2:233733369	['T', 'G']	98663	69811.81219648197	-2429.878491173499	0.0002048788655441	0.0044408698243721	0.0461348505240523	0.963203	0.963203	chr2	233733369	0.0162821734269724	chr2:233733369:T:G
chr2:233734192	['C', 'T']	98663	58580.71869234668	-2156.583134448777	-0.0017536836438672	0.0046525354574294	-0.376930742369059	0.706226	0.706226	chr2	233734192	0.1510562977490283	chr2:233734192:C:T
chr2:233734449	['A', 'ATTTTCTTGATC']	98663	6405.07739960053	-337.2850273683638	-0.0152786628572631	0.0119905869871471	-1.2742214266608116	0.202588	0.202588	chr2	233734449	0.6933862830040135	chr2:233734449:A:ATTTTCTTGATC
chr2:233734729	['GT', 'G']	98663	14418.461384853988	-328.35568903432284	-0.0084896204451034	0.0081940696342869	-1.036068867364726	0.300173	0.300173	chr2	233734729	0.5226283743124661	chr2:233734729:GT:G
chr2:233734914	['A', 'G']	98663	76482.13149409907	-2733.376241639413	-0.0021828683225553	0.00436492283394	-0.5000932217133796	0.617011	0.617011	chr2	233734914	0.209707093346472	chr2:233734914:A:G
chr2:233734945	['G', 'A']	98663	6411.519872282195	-334.9228343687815	-0.0151058667833971	0.0119843044682929	-1.260470878669924	0.207503	0.207503	chr2	233734945	0.6829756200409133	chr2:233734945:G:A
chr2:233735091	['A', 'T']	98663	76478.23069435434	-2723.354625595554	-0.0019808723440264	0.0043650371792465	-0.4538042318274988	0.649971	0.649971	chr2	233735091	0.1871060200047423	chr2:233735091:A:T
chr2:233735799	['G', 'A']	98663	5771.526476371967	-456.6794320354629	-0.0231080584462953	0.0125759684584656	-1.837477449360165	0.0661424	0.0661424	chr2	233735799	1.179520050610007	chr2:233735799:G:A
chr2:233736540	['G', 'T']	98663	69113.41099542787	-2467.239750831028	-0.0002080247862776	0.0044488402620779	-0.0467593291786337	0.962705	0.962705	chr2	233736540	0.0165067725841577	chr2:233736540:G:T
chr2:233736722	['G', 'A']	98663	5774.643818675749	-454.8132169045202	-0.0229600413155212	0.0125729791433039	-1.82614168478512	0.0678319	0.0678319	chr2	233736722	1.1685660179938164	chr2:233736722:G:A
chr2:233737121	['G', 'T']	98663	5778.117128348587	-455.1309992819674	-0.0227817389283517	0.0125668698578243	-1.81284115981892	0.0698594	0.0698594	chr2	233737121	1.1557751486984886	chr2:233737121:G:T
chr2:233738018	['T', 'C']	98663	2630.106629907053	-69.02576049625424	0.0127085071997855	0.0185183138756526	0.686266972528979	0.492546	0.492546	chr2	233738018	0.3075532035150718	chr2:233738018:T:C
chr2:233738036	['C', 'T']	98663	5817.353771146498	-456.0952294194125	-0.022741895469929	0.0125253165542442	-1.8156743082252047	0.0694234	0.0694234	chr2	233738036	1.1584941206404102	chr2:233738036:C:T
chr2:233738076	['A', 'C']	98663	47513.26042574761	-2627.354225934056	-0.0002704846954881	0.0050177162124496	-0.0539059372901655	0.95701	0.95701	chr2	233738076	0.0190835241645056	chr2:233738076:A:C
chr2:233738832	['A', 'G']	98663	91687.373864558	-2937.863976413044	-0.0036920476540523	0.0042719553070316	-0.8642524063805698	0.387451	0.387451	chr2	233738832	0.4117832138678619	chr2:233738832:A:G
chr2:233739298	['C', 'T']	98663	7414.977009630004	-241.87999022409588	-0.0114510841898569	0.0112092863759564	-1.021571204962619	0.306986	0.306986	chr2	233739298	0.5128814299344929	chr2:233739298:C:T
chr2:233740062	['C', 'A']	98663	5768.292322974315	-467.6683048536364	-0.0247190213282176	0.0125633387340028	-1.967551926409124	0.0491224	0.0491224	chr2	233740062	1.308720422785173	chr2:233740062:C:A
chr2:233740100	['A', 'G']	98663	9962.807825249609	-378.3415208244423	0.0096330677546919	0.0097141453141432	0.9916536600154332	0.321369	0.321369	chr2	233740100	0.4929960186064653	chr2:233740100:A:G
chr2:233740214	['A', 'G']	98663	76699.21202996843	-2696.4440281796187	-0.0020090128942123	0.0043593398094649	-0.4608525561256901	0.644905	0.644905	chr2	233740214	0.1905042559297822	chr2:233740214:A:G
chr2:233740656	['G', 'A']	98663	58586.06359424582	-2153.381933469828	-0.0017855417409029	0.0046474564656869	-0.3841976259672102	0.700833	0.700833	chr2	233740656	0.1543854568107519	chr2:233740656:G:A
chr2:233741019	['C', 'T']	98663	9961.908721389907	-376.8487497335511	0.0097327981913832	0.00971351385035	1.0019853104994043	0.316353	0.316353	chr2	233741019	0.4998280427370972	chr2:233741019:C:T
chr2:233741562	['G', 'A']	98663	7414.751523015015	-252.1023786259391	-0.0127902658117272	0.0111871247909851	-1.143302327514392	0.252916	0.252916	chr2	233741562	0.5970236954009067	chr2:233741562:G:A
chr2:233741590	['C', 'T']	98663	14440.317240051088	-339.59141589392857	-0.0094307952168523	0.0081802374157604	-1.1528754897360876	0.248964	0.248964	chr2	233741590	0.6038634470073545	chr2:233741590:C:T
chr2:233741916	['T', 'C']	98663	59234.20627293555	-2075.044611345758	-0.0024216951389225	0.0046346556941964	-0.5225188878550486	0.60131	0.60131	chr2	233741916	0.2209015736221435	chr2:233741916:T:C
chr2:233741958	['T', 'C']	98663	91505.62166984308	-2961.78454877935	-0.0038945563901806	0.004265889691002	-0.9129529060245792	0.36127	0.36127	chr2	233741958	0.4421681009157914	chr2:233741958:T:C
chr2:233742425	['T', 'G']	98663	14441.878254964173	-336.6422100737444	-0.0092079387309464	0.0081793664367041	-1.1257520741003415	0.260273	0.260273	chr2	233742425	0.5845708820605653	chr2:233742425:T:G
chr2:233742577	['G', 'T']	98663	5767.350730308037	-469.0766207677971	-0.0250937394771936	0.0125642728758443	-1.997229742235064	0.045803	0.045803	chr2	233742577	1.3391060756909623	chr2:233742577:G:T
chr2:233743154	['T', 'C']	98663	14859.05422883555	-268.0803372510049	-0.0069902499983965	0.008070215034207	-0.8661789021441371	0.386394	0.386394	chr2	233743154	0.4129696260120379	chr2:233743154:T:C
chr2:233743662	['G', 'T']	98663	5777.2342209023	-465.9628318794992	-0.0244303689975556	0.0125481583508119	-1.9469286499699627	0.0515461	0.0515461	chr2	233743662	1.28780418804395	chr2:233743662:G:T
chr2:233743836	['C', 'T']	98663	14658.594289421138	-278.2014032614244	-0.007811498881623	0.0081211237250973	-0.9618741378711616	0.336115	0.336115	chr2	233743836	0.4735121055850746	chr2:233743836:C:T
chr2:233743996	['C', 'T']	98663	5769.409331414208	-467.789317175984	-0.0245152648129989	0.0125557963453242	-1.9525057701440327	0.050881	0.050881	chr2	233743996	1.2934443617815343	chr2:233743996:C:T
chr2:233744071	['C', 'T']	98663	58696.2525802462	-2142.282557838909	-0.0025157052806388	0.004644867849414	-0.541609656549469	0.588089	0.588089	chr2	233744071	0.2305569438490743	chr2:233744071:C:T
chr2:233744094	['T', 'C']	98663	3222.7110975857204	437.93099507496873	0.023484763045471	0.0174218418637014	1.348006900143076	0.177659	0.177659	chr2	233744094	0.7504127867598961	chr2:233744094:T:C
chr2:233744461	['A', 'T']	98663	5769.467812072374	-467.5772730814756	-0.0246866558341305	0.0125600931536059	-1.965483498587208	0.0493611	0.0493611	chr2	233744461	1.3066151707210247	chr2:233744461:A:T
chr2:233744538	['A', 'C']	98663	91486.25424020922	-2970.799773548246	-0.004063342326877	0.0042645929764136	-0.9528089431630088	0.340689	0.340689	chr2	233744538	0.467641888493827	chr2:233744538:A:C
chr2:233744546	['A', 'G']	98663	91485.5450564156	-2967.210364708142	-0.0040126120551825	0.0042644547134525	-0.9409437606464652	0.346736	0.346736	chr2	233744546	0.4600010652092331	chr2:233744546:A:G
chr2:233744646	['T', 'C']	98663	6523.595079773756	-466.886741157694	-0.0176318583359403	0.0118237749694146	-1.491220729551255	0.135907	0.135907	chr2	233744646	0.8667581740027406	chr2:233744646:T:C
chr2:233744768	['G', 'A']	98663	5768.584675580065	-470.5388242163557	-0.0249788504415664	0.0125589289327938	-1.988931586063975	0.0467115	0.0467115	chr2	233744768	1.3305761864209906	chr2:233744768:G:A
chr2:233745061	['T', 'C']	98663	5771.877513989132	-472.2400920706551	-0.0252276772373019	0.0125560268889519	-2.009208602404295	0.0445177	0.0445177	chr2	233745061	1.3514672815141342	chr2:233745061:T:C
chr2:233745676	['C', 'T']	98663	5550.625843369216	-509.55686202850814	-0.0270098833319416	0.0128152879904128	-2.107629836500574	0.0350655	0.0350655	chr2	233745676	1.4551199641032055	chr2:233745676:C:T
chr2:233745803	['A', 'G']	98663	58730.52639428583	-2149.737790406617	-0.0025772513960379	0.0046456987702923	-0.5547607633363228	0.57906	0.57906	chr2	233745803	0.2372764339947241	chr2:233745803:A:G
chr2:233746498	['T', 'C']	98663	14688.530888226593	-269.3543405450916	-0.0076347049396381	0.0081151389720479	-0.9407978059199452	0.346811	0.346811	chr2	233746498	0.4599071362144578	chr2:233746498:T:C
chr2:233747406	['T', 'C']	98663	9961.50482474812	-372.58934476225	0.0101041053321052	0.0097113513758672	1.0404427706337571	0.298137	0.298137	chr2	233747406	0.5255841229318715	chr2:233747406:T:C
chr2:233747871	['T', 'C']	98663	16121.941274266304	-110.88977364258533	-0.003892292516365	0.007797305178321	-0.4991843242440775	0.617651	0.617651	chr2	233747871	0.209256851104769	chr2:233747871:T:C
chr2:233747994	['T', 'C']	98663	69339.21990468462	-2470.7285684272565	-0.0006998054363034	0.0044403868539743	-0.1576001054225989	0.874772	0.874772	chr2	233747994	0.0581051264575668	chr2:233747994:T:C
chr2:233748368	['T', 'C']	98663	5667.206240749375	-441.0877286013354	-0.0221967543319492	0.0126647599073066	-1.7526391731392614	0.0796671	0.0796671	chr2	233748368	1.0987209915067089	chr2:233748368:T:C
chr2:233749231	['T', 'A']	98663	69333.05451983417	-2477.466961888458	-0.0008871287266919	0.0044397630371241	-0.1998144313725831	0.841626	0.841626	chr2	233749231	0.0748808565053154	chr2:233749231:T:A
chr2:233749291	['C', 'G']	98663	5663.516623755751	-438.0271939773969	-0.0216254782269707	0.0126677544583855	-1.70712799162724	0.0878014	0.0878014	chr2	233749291	1.0564985591801477	chr2:233749291:C:G
chr2:233749337	['T', 'C']	98663	89889.39935120886	-3180.8934827352205	-0.0050759018706342	0.0042614081958733	-1.1911325170748823	0.233604	0.233604	chr2	233749337	0.6315197250739588	chr2:233749337:T:C
chr2:233749470	['C', 'T']	98663	69330.05391158012	-2481.6938928575523	-0.0009311716746592	0.0044400748546465	-0.2097198144496917	0.833887	0.833887	chr2	233749470	0.0788927966061454	chr2:233749470:C:T
chr2:233749977	['G', 'A']	98663	84226.2441130855	-2737.5301118319207	-0.0025729537638022	0.004291540271097	-0.5995408644143005	0.548814	0.548814	chr2	233749977	0.2605748185017504	chr2:233749977:G:A
chr2:233750062	['A', 'G']	98663	5661.401668423614	-438.0679163104917	-0.0217509423600473	0.0126697556854729	-1.7167609936620076	0.086026	0.086026	chr2	233750062	1.065370270268117	chr2:233750062:A:G
chr2:233750415	['A', 'C']	98663	58876.91869259312	-2183.170368783777	-0.0033292985440496	0.0046404729198614	-0.7174481139196112	0.473099	0.473099	chr2	233750415	0.3250479699284816	chr2:233750415:A:C
chr2:233751021	['C', 'G']	98663	9957.50462202761	-375.2464874532447	0.009856990381031	0.0097128439252653	1.014840808405325	0.310184	0.310184	chr2	233751021	0.5083806078471159	chr2:233751021:C:G
chr2:233751840	['C', 'T']	98663	8279.755276015167	320.66841272883846	-0.0006867208038793	0.0107865385362996	-0.0636646132184438	0.949237	0.949237	chr2	233751840	0.0226253419015441	chr2:233751840:C:T
chr2:233752490	['T', 'C']	98663	5655.171954186094	-428.4998451099907	-0.0199334320941679	0.0126894453868124	-1.5708670857186402	0.116217	0.116217	chr2	233752490	0.9347303395345002	chr2:233752490:T:C
chr2:233753302	['G', 'A']	98663	16096.652591248643	-129.2310271834171	-0.0048698579274184	0.0078058954507425	-0.6238692227110538	0.532715	0.532715	chr2	233753302	0.273505074333037	chr2:233753302:G:A
chr2:233753341	['CCTG', 'C']	98663	9940.20149805901	-377.99181823782703	0.0097162037388253	0.0097326192624811	0.9983133498585436	0.31813	0.31813	chr2	233753341	0.4973953745263327	chr2:233753341:CCTG:C
chr2:233754399	['C', 'T']	98663	5662.697533868747	-432.4908388506395	-0.0205597964564851	0.0126799764469227	-1.621438063591573	0.104927	0.104927	chr2	233754399	0.9791127440065296	chr2:233754399:C:T
chr2:233755708	['G', 'A']	98663	58828.347575748325	-2195.5283351567523	-0.0032611371907161	0.0046471861983534	-0.7017444646120874	0.48284	0.48284	chr2	233755708	0.3161967587493164	chr2:233755708:G:A
chr2:233755940	['ATC', 'A']	98663	65013.202015287	-2562.8380562538146	-0.0057980041014036	0.0045219095454601	-1.282202583469337	0.199775	0.199775	chr2	233755940	0.699458860661431	chr2:233755940:ATC:A
chr2:233756119	['T', 'C']	98663	58889.93759313887	-2198.550167920037	-0.0033790710123091	0.0046457079013542	-0.7273533084859126	0.467011	0.467011	chr2	233756119	0.330672889919886	chr2:233756119:T:C
chr2:233756180	['C', 'T']	98663	10330.732950859552	-342.41731038791426	0.0095050993807722	0.0095486095617963	0.9954432966661276	0.319523	0.319523	chr2	233756180	0.4954978748653065	chr2:233756180:C:T
chr2:233756235	['C', 'G']	98663	10117.717837739216	-377.9026060107542	0.010236880278529	0.0096464525373844	1.0612067222490795	0.288599	0.288599	chr2	233756235	0.5397051780770163	chr2:233756235:C:G
chr2:233757136	['G', 'A']	98663	58848.6266738411	-2194.7412922841067	-0.0033128717865027	0.0046488867674414	-0.7126161492477139	0.476085	0.476085	chr2	233757136	0.3223155016169665	chr2:233757136:G:A
chr2:233757337	['A', 'G']	98663	64551.53272489443	-2543.168816799059	-0.0056891464243812	0.004543307928445	-1.252203573691819	0.210499	0.210499	chr2	233757337	0.6767499629898972	chr2:233757337:A:G
chr2:233757815	['T', 'G']	98663	91580.92116945554	-2938.1907822148005	-0.0040284976179871	0.0042697802128989	-0.9434906288190402	0.345432	0.345432	chr2	233757815	0.4616374328956912	chr2:233757815:T:G
chr2:233759163	['C', 'T']	98663	5412.054853945795	-469.7509273781248	-0.0216719054659238	0.0129739742493153	-1.6704137875923024	0.0948407	0.0948407	chr2	233759163	1.0230052492424004	chr2:233759163:C:T
chr2:233759291	['G', 'A']	98663	25957.89406195516	-505.50772079306506	0.0005614227577876	0.0062947980093531	0.0891883674350513	0.928932	0.928932	chr2	233759291	0.0320160762169607	chr2:233759291:G:A
chr2:233761240	['C', 'T']	98663	9936.402842112731	-387.9759907456509	0.0087177302365033	0.0097353253448409	0.8954739495299067	0.370536	0.370536	chr2	233761240	0.4311695910805452	chr2:233761240:C:T
chr2:233762816	['G', 'T']	98663	49556.03024484438	-1575.3171111602958	0.0033995423793537	0.0049183653623146	0.6911935427574409	0.489446	0.489446	chr2	233762816	0.31029521641587	chr2:233762816:G:T
chr2:233763993	['G', 'T']	98663	64767.84682912982	-2586.9775177751108	-0.0061952478853455	0.004526221306861	-1.368746127361143	0.171082	0.171082	chr2	233763993	0.7667956813525263	chr2:233763993:G:T
chr2:233764017	['G', 'T']	98663	25003.77398232241	-595.0675157569722	0.0005043174231597	0.0063868593018514	0.0789617242724569	0.937063	0.937063	chr2	233764017	0.0282312099312228	chr2:233764017:G:T
chr2:233764593	['G', 'A']	98663	59257.21324804083	-2127.0397709516487	-0.0034979889805775	0.0046385337050392	-0.7541152448191454	0.450782	0.450782	chr2	233764593	0.3460334339230627	chr2:233764593:G:A
chr2:233764663	['C', 'T']	98663	64920.84410765879	-2558.558384386312	-0.0059648103264904	0.0045227186379725	-1.3188550524479083	0.187221	0.187221	chr2	233764663	0.7276454393980769	chr2:233764663:C:T
chr2:233764816	['T', 'C']	98663	89976.06297584168	-3152.7223628615684	-0.0050323561480505	0.0042661068501939	-1.1796132456977286	0.238157	0.238157	chr2	233764816	0.6231366490182502	chr2:233764816:T:C
chr2:233764867	['GCC', 'G']	98663	25015.59219157112	-596.9404771660896	0.0003889291788401	0.0063866371182939	0.0608973348002012	0.951441	0.951441	chr2	233764867	0.0216181376648051	chr2:233764867:GCC:G
chr2:233764870	['C', 'A']	98663	25019.846901739736	-597.3067520779056	0.000429771369857	0.00638603313492	0.0672986438963163	0.946344	0.946344	chr2	233764870	0.0239509670387863	chr2:233764870:C:A
chr2:233765830	['A', 'G']	98663	55898.86378060524	-1959.0592664347885	-0.0042504087315771	0.0047250395572441	-0.8995498725636449	0.368362	0.368362	chr2	233765830	0.4337251777192511	chr2:233765830:A:G
chr2:233767550	['T', 'C']	98663	3031.153611465872	328.6588153382686	0.0137116466785215	0.0176289080416433	0.7777933066603773	0.436693	0.436693	chr2	233767550	0.359823769575657	chr2:233767550:T:C
chr2:233767767	['T', 'C']	98663	25534.176038847145	-823.5074789475315	0.0043998396719974	0.0063521113712712	0.6926578290010273	0.488526	0.488526	chr2	233767767	0.3111123176032517	chr2:233767767:T:C
chr2:233767812	['T', 'C']	98663	7604.156080204364	-32.002161644202374	-0.0071902169477328	0.0110843967672189	-0.648679138678722	0.516547	0.516547	chr2	233767812	0.2868901564057416	chr2:233767812:T:C
chr2:233768740	['G', 'A']	98663	21860.19195473396	-589.3859033920595	0.0040231604778713	0.0067923588108678	0.5923068244619668	0.553647	0.553647	chr2	233768740	0.2567670490169279	chr2:233768740:G:A
chr2:233769013	['C', 'T']	98663	73156.5369735802	-2175.9468585511413	0.0022920779825436	0.0044102562050759	0.5197153806859696	0.603263	0.603263	chr2	233769013	0.2194933105009304	chr2:233769013:C:T
chr2:233770738	['C', 'T']	98663	22035.24343092332	-540.1147944038099	0.0052916615167601	0.0067688034427956	0.7817720755937045	0.43435	0.43435	chr2	233770738	0.3621601741509945	chr2:233770738:C:T
chr2:233770903	['T', 'C']	98663	19933.22236751409	-931.4183978071196	0.0002121351360329	0.0070485590026984	0.0300962417923701	0.97599	0.97599	chr2	233770903	0.0105546320946482	chr2:233770903:T:C
chr2:233772770	['T', 'C']	98663	152957.7042646149	-5080.9305853147	-0.0011735253720971	0.0050975313308707	-0.2302144500790596	0.817926	0.817926	chr2	233772770	0.0872859863597453	chr2:233772770:T:C
chr2:233773410	['C', 'A']	98663	28570.15829270518	-822.8803753902749	-0.0009495359793418	0.0060263653714659	-0.1575636259689472	0.874801	0.874801	chr2	233773410	0.0580907291846592	chr2:233773410:C:A
chr2:233773434	['A', 'G']	98663	2149.108911593586	-176.03522018985973	-0.0384265022386511	0.0204469072459525	-1.87933078467198	0.0602023	0.0602023	chr2	233773434	1.220386916412818	chr2:233773434:A:G
chr2:233773473	['A', 'G']	98663	120979.16660077649	-4326.07690224086	-0.002683248192134	0.0043781292288059	-0.612875511869225	0.53996	0.53996	chr2	233773473	0.2676384113301928	chr2:233773473:A:G
chr2:233774392	['C', 'T']	98663	154085.7408541221	-5023.126063213059	-0.0027262367849521	0.0051375742133827	-0.5306466966162028	0.595665	0.595665	chr2	233774392	0.2249979173653598	chr2:233774392:C:T
chr2:233774683	['G', 'A']	98663	4067.412253048563	68.21146534008817	0.0142969153054122	0.0150561602755893	0.9495724702527212	0.342332	0.342332	chr2	233774683	0.4655525026329106	chr2:233774683:G:A
chr2:233774704	['A', 'G']	98663	28670.90594305293	-834.6941083508867	-0.0010234132928477	0.0060180225208553	-0.1700580696235513	0.864965	0.864965	chr2	233774704	0.0630014654998049	chr2:233774704:A:G
chr2:233775117	['C', 'T']	98663	60550.11524736416	-2138.6862860412148	-0.0018168829920315	0.0046215901545115	-0.3931294059595268	0.694225	0.694225	chr2	233775117	0.158499750839555	chr2:233775117:C:T
chr2:233775246	['C', 'T']	98663	151009.48893529456	-4933.136181197853	0.0010314068964637	0.0050095877763964	0.2058865803935737	0.83688	0.83688	chr2	233775246	0.0773368109124174	chr2:233775246:C:T
chr2:233776078	['A', 'G']	98663	60615.74491833856	-2133.8637000596354	-0.0017556604470424	0.0046212976038502	-0.379906380748933	0.704016	0.704016	chr2	233776078	0.1524174706409147	chr2:233776078:A:G
chr2:233776618	['T', 'C']	98663	29761.42965178164	-660.0859625770198	0.0007505185492229	0.0059267177691882	0.1266330840190709	0.899231	0.899231	chr2	233776618	0.0461287296921926	chr2:233776618:T:C
chr2:233777087	['C', 'A']	98663	4033.204392953435	83.38482378708886	0.0153534865539794	0.0151238883806932	1.015181160261626	0.310022	0.310022	chr2	233777087	0.5086074863606046	chr2:233777087:C:A
chr2:233777318	['G', 'A']	98663	4035.2862978430094	75.37202851720963	0.0140476716707459	0.0151150109934359	0.9293854749325996	0.352692	0.352692	chr2	233777318	0.4526043911838253	chr2:233777318:G:A
chr2:233777511	['C', 'T']	98663	4043.122937360633	82.97726134093028	0.0151032016883285	0.0151058334471645	0.9998257786407306	0.317397	0.317397	chr2	233777511	0.4983971824633478	chr2:233777511:C:T
chr2:233777698	['T', 'A']	98663	4033.204392953435	81.99248682832527	0.0152341781544808	0.0151239480621157	1.007288446899739	0.313799	0.313799	chr2	233777698	0.503348444736252	chr2:233777698:T:A
chr2:233777839	['C', 'T']	98663	4033.122633286033	82.33396403057984	0.0152760806970413	0.0151239163991506	1.010061170260058	0.312468	0.312468	chr2	233777839	0.5051944523519621	chr2:233777839:C:T
chr2:233778563	['G', 'A']	98663	4001.283885420045	75.66422574098803	0.0155101231811791	0.0151694964029062	1.0224547189455546	0.306568	0.306568	chr2	233778563	0.5134731793861185	chr2:233778563:G:A
chr2:233778708	['A', 'G']	98663	4034.2862268893928	82.74766438160907	0.0155758574222764	0.0151213354680787	1.030058320917307	0.302985	0.302985	chr2	233778708	0.5185788717567109	chr2:233778708:A:G
chr2:233778937	['T', 'C']	98663	61552.35796975106	-2132.1201764266493	-0.0008216004009368	0.0046009377068124	-0.1785723809562525	0.858274	0.858274	chr2	233778937	0.066374043513242	chr2:233778937:T:C
chr2:233779390	['C', 'A']	98663	154452.82729226217	-4993.066880064336	-0.0028384416692539	0.0051555931126774	-0.550555795854861	0.581939	0.581939	chr2	233779390	0.2351225365731659	chr2:233779390:C:A
chr2:233779681	['A', 'G']	98663	3768.1145753091423	-67.78719825849394	0.002277097330815	0.0155223238427655	0.1466982234027004	0.883371	0.883371	chr2	233779681	0.0538568622054346	chr2:233779681:A:G
chr2:233780444	['G', 'A']	98663	31419.592268239783	-888.4378511030791	-0.0032079682046083	0.0057914111525212	-0.5539182282390338	0.579636	0.579636	chr2	233780444	0.2368446492260148	chr2:233780444:G:A
chr2:233780518	['G', 'A']	98663	61517.97625878129	-2103.8092792072543	-0.00016988373359	0.0046017163127231	-0.0369174721006526	0.970551	0.970551	chr2	233780518	0.0129816385995447	chr2:233780518:G:A
chr2:233780543	['G', 'T']	98663	31407.77500810965	-892.6461538868642	-0.0034021054593812	0.0057920942200218	-0.587370531304729	0.556956	0.556956	chr2	233780543	0.2541791131063354	chr2:233780543:G:T
chr2:233780775	['A', 'G']	98663	61596.35914436337	-2112.937792589036	-0.0004121268074745	0.0046003660434816	-0.089585655484631	0.928617	0.928617	chr2	233780775	0.0321633700575118	chr2:233780775:A:G
chr2:233780897	['C', 'G']	98663	56953.54506655312	-2201.746850783491	0.0001510359498092	0.0047065436348084	0.0320906298822424	0.9744	0.9744	chr2	233780897	0.0112627247111998	chr2:233780897:C:G
chr2:233780904	['C', 'T']	98663	122659.62114269496	-4143.18866962072	0.000317204469517	0.0043874059195824	0.072298865281944	0.942364	0.942364	chr2	233780904	0.0257813130705343	chr2:233780904:C:T
chr2:233781105	['G', 'A']	98663	160366.8794043709	-5326.555025932695	-0.0034683339538865	0.0054500720610193	-0.6363831367832944	0.524528	0.524528	chr2	233781105	0.2802313236364433	chr2:233781105:G:A
chr2:233781184	['C', 'G']	98663	31446.462163833385	-883.7757666362729	-0.0031893759220477	0.0057883495754365	-0.5509991890576533	0.581635	0.581635	chr2	233781184	0.2353494676072085	chr2:233781184:C:G
chr2:233781447	['A', 'G']	98663	61621.86336631652	-2110.070297190631	-0.0002796940045216	0.0046003476168763	-0.0607984499900799	0.95152	0.95152	chr2	233781447	0.0215820788447977	chr2:233781447:A:G
chr2:233781929	['T', 'C']	98663	61602.99004531311	-2114.510789878921	-0.0004134118906443	0.004600142180162	-0.0898693723918205	0.928391	0.928391	chr2	233781929	0.0322690783295221	chr2:233781929:T:C
chr2:233782145	['A', 'G']	98663	155160.1620424341	-5034.803887391486	-0.0019138788258701	0.005187749424196	-0.368922758093065	0.712186	0.712186	chr2	233782145	0.1474065678458526	chr2:233782145:A:G
chr2:233782409	['T', 'C']	98663	61602.61435841288	-2114.3234600501423	-0.0004105591906501	0.004600149233364	-0.0892491025448657	0.928884	0.928884	chr2	233782409	0.0320385177667547	chr2:233782409:T:C
chr2:233782755	['A', 'G']	98663	123513.02988433508	-4155.707820186478	0.0010852711558237	0.004397267639469	0.2468057996021409	0.805059	0.805059	chr2	233782755	0.0941722905197278	chr2:233782755:A:G
chr2:233783893	['C', 'T']	98663	155138.29646636662	-5029.547541004301	-0.0017359267433591	0.005186616382651	-0.3346934909560137	0.737857	0.737857	chr2	233783893	0.132027798242746	chr2:233783893:C:T
chr2:233783971	['C', 'T']	98663	60808.444781387225	-2240.108975048831	0.0007080141963215	0.0046190488361205	0.1532813835577871	0.878177	0.878177	chr2	233783971	0.056417941524376	chr2:233783971:C:T
chr2:233784286	['C', 'A']	98663	122303.87534845065	-4126.485751278838	0.0004961654594844	0.004384135991226	0.1131729171899484	0.909894	0.909894	chr2	233784286	0.0410091987739194	chr2:233784286:C:A
chr2:233784596	['C', 'T']	98663	3651.259051654232	534.0822717714381	0.0048233042795414	0.0165401743020863	0.2916114541146687	0.770584	0.770584	chr2	233784596	0.1131800126911072	chr2:233784596:C:T
chr2:233784736	['G', 'A']	98663	123202.47696284654	-4121.399267434566	0.0015649660724303	0.0043944939733241	0.3561197448284513	0.721752	0.721752	chr2	233784736	0.1416120040003969	chr2:233784736:G:A
chr2:233785107	['C', 'T']	98663	31593.40430643836	-924.539856592183	-0.0036882130079917	0.0057766938030252	-0.6384643420186592	0.523173	0.523173	chr2	233785107	0.2813546772479779	chr2:233785107:C:T
chr2:233785123	['A', 'G']	98663	155142.73882541386	-5013.436113243923	-0.0013174600888237	0.0051871007232285	-0.2539877590816662	0.799506	0.799506	chr2	233785123	0.0971782726843334	chr2:233785123:A:G
chr2:233785363	['C', 'T']	98663	2625.560580908648	-83.13511672959967	-0.0306139973014494	0.01866161215743	-1.6404797743725803	0.100909	0.100909	chr2	233785363	0.996070097628034	chr2:233785363:C:T
chr2:233786081	['G', 'A']	98663	57449.88623598349	-2213.0200258992068	0.0004988215050942	0.0046945625236893	0.1062551627712055	0.91538	0.91538	chr2	233786081	0.0383985806399031	chr2:233786081:G:A
chr2:233786441	['A', 'G']	98663	31496.83083800468	-1379.3945612760515	0.0106690502207528	0.00584957260568	1.8239025207402249	0.0681698	0.0681698	chr2	233786441	1.166407980154746	chr2:233786441:A:G
chr2:233786578	['T', 'G']	98663	154350.33745565134	-5191.846281781662	-0.0029151919367628	0.0051566533551125	-0.5653263339628111	0.571853	0.571853	chr2	233786578	0.2427155961958358	chr2:233786578:T:G
chr2:233786903	['A', 'G']	98663	30946.763935489755	-877.7739038290227	-0.0041541110537001	0.0058259236418177	-0.7130390491015819	0.475823	0.475823	chr2	233786903	0.3225545691678894	chr2:233786903:A:G
chr2:233789451	['T', 'C']	98663	31752.792954533925	-881.8688843793698	-0.0050778491386875	0.0057658847701392	-0.8806712830934428	0.378498	0.378498	chr2	233789451	0.4219364109888982	chr2:233789451:T:C
chr2:233790144	['T', 'C']	98663	58103.72277418439	-1949.7729391639623	0.0009802557106825	0.0046725051791994	0.2097923219103905	0.83383	0.83383	chr2	233790144	0.0789224836399505	chr2:233790144:T:C
chr2:233790330	['G', 'A']	98663	60008.14391840486	-2251.0228402618923	-0.0009555310868699	0.0047964282478561	-0.1992172169566123	0.842093	0.842093	chr2	233790330	0.0746399427563469	chr2:233790330:G:A
chr2:233790720	['T', 'C']	98663	14366.30133382128	-63.443626882682345	-0.0117182954648668	0.0085148174878897	-1.376223915724938	0.168755	0.168755	chr2	233790720	0.7727433507029215	chr2:233790720:T:C
chr2:233791140	['G', 'A']	98663	2459.0249234761104	-143.35906785058543	-0.0201487787638253	0.0191321584891878	-1.05313672658587	0.292281	0.292281	chr2	233791140	0.5341994154443142	chr2:233791140:G:A
chr2:233791739	['C', 'A']	98663	97471.87927381835	-2355.707096753572	0.0028684454515678	0.0042971713023733	0.6675194563418045	0.504442	0.504442	chr2	233791739	0.2971887610980253	chr2:233791739:C:A
chr2:233791861	['G', 'C']	98663	10419.73926573143	-94.54822080533394	0.0023965214072409	0.0095421934604393	0.2511499496605903	0.801699	0.801699	chr2	233791861	0.0959886581199034	chr2:233791861:G:C
chr2:233791932	['T', 'C']	98663	73500.38920935511	-2223.6576012196547	0.0022683424837925	0.004388909296128	0.5168351247982428	0.605272	0.605272	chr2	233791932	0.2180494161696495	chr2:233791932:T:C
chr2:233792219	['C', 'G']	98663	33405.38580681783	-827.5466361230363	-0.0006071936350687	0.0056888489206195	-0.1067340060425891	0.915	0.915	chr2	233792219	0.0385789059335517	chr2:233792219:C:G
chr2:233793176	['A', 'G']	98663	66323.42777203332	-2499.065099471112	-0.0056614116903503	0.004495375970771	-1.2593855835776122	0.207894	0.207894	chr2	233793176	0.682158044600678	chr2:233793176:A:G
chr2:233793581	['G', 'A']	98663	13401.81500552419	-480.8647976515188	0.0077353196369479	0.0084238805197758	0.918260844130988	0.358485	0.358485	chr2	233793581	0.4455290116935792	chr2:233793581:G:A
chr2:233793813	['T', 'C']	98663	113366.42761557177	-3250.9917431456693	-0.0031034022181497	0.0042995311836123	-0.721800141833687	0.470419	0.470419	chr2	233793813	0.3275151456298029	chr2:233793813:T:C
chr2:233794259	['C', 'T']	98663	78268.89943029764	-2943.413476600601	-0.0059801773148392	0.0043331267034441	-1.380106727570643	0.167557	0.167557	chr2	233794259	0.7758374240037597	chr2:233794259:C:T
chr2:233794490	['T', 'C']	98663	113890.54338945595	-3237.1574167977496	-0.0035178451025815	0.0043005946134372	-0.8179903987206616	0.413365	0.413365	chr2	233794490	0.3836662982708024	chr2:233794490:T:C
chr2:233795021	['T', 'C']	98663	14259.011656665589	-441.6901504507993	0.0058635075313964	0.0081897639737379	0.7159556185256211	0.47402	0.47402	chr2	233795021	0.3242033340508166	chr2:233795021:T:C
chr2:233795672	['A', 'G']	98663	114880.62998367916	-3218.5467097369965	-0.0034350412396128	0.0043052439433339	-0.797873775522418	0.424946	0.424946	chr2	233795672	0.3716662544015344	chr2:233795672:A:G
chr2:233795849	['T', 'G']	98663	112277.48381570276	-3124.592003677716	-0.0002404441371799	0.0042891065605349	-0.0560592593787144	0.955295	0.955295	chr2	233795849	0.0198624953392368	chr2:233795849:T:G
chr2:233795961	['C', 'T']	98663	19537.584187319444	-1028.5230821944303	-0.0011562517745964	0.0071236787982277	-0.1623110484549255	0.871061	0.871061	chr2	233795961	0.0599514304851445	chr2:233795961:C:T
chr2:233796044	['T', 'C']	98663	168062.73742042732	-4995.9842692561615	0.0065940421982291	0.0059904564899818	1.1007578820172876	0.271005	0.271005	chr2	233796044	0.5670226963861931	chr2:233796044:T:C
chr2:233797521	['A', 'G']	98663	164119.62467308668	-6217.7514164411305	0.0015191589524573	0.0057344841431925	0.2649164100071284	0.791074	0.791074	chr2	233797521	0.1017828890832718	chr2:233797521:A:G
chr2:233798695	['T', 'C']	98663	164615.0053719846	-6092.170900687076	0.0023320140057196	0.005759377132065	0.4049073280400952	0.685547	0.685547	chr2	233798695	0.163962765322416	chr2:233798695:T:C
chr2:233799275	['A', 'G']	98663	94951.36047077428	-3500.4715312285307	0.0005470326497054	0.0042493011864563	0.1287347320658248	0.897568	0.897568	chr2	233799275	0.0469326392331373	chr2:233799275:A:G
chr2:233799506	['C', 'T']	98663	162658.43214394324	-6274.7138832196015	0.002588088833736	0.0056582994378353	0.457396937396121	0.647387	0.647387	chr2	233799506	0.1888360257937338	chr2:233799506:C:T
chr2:233799924	['G', 'A']	98663	153884.67909993918	-5571.923805656203	0.0055639311869507	0.0051609879922624	1.078074817320323	0.281003	0.281003	chr2	233799924	0.5512890435237783	chr2:233799924:G:A
chr2:233799983	['G', 'A']	98663	117817.55312959304	-3519.864176508835	0.0064268351413448	0.0043355108115785	1.4823709179045514	0.138245	0.138245	chr2	233799983	0.8593505671601727	chr2:233799983:G:A
chr2:233800074	['T', 'G']	98663	158638.64730328313	-4612.845114934346	0.0037254097564569	0.0053702935832169	0.6937069079611283	0.487868	0.487868	chr2	233800074	0.3116976669854739	chr2:233800074:T:G
chr2:233800178	['T', 'G']	98663	30271.840923604	-1015.1054487411612	0.00401172047361	0.0058818472351155	0.6820511164689044	0.495208	0.495208	chr2	233800178	0.3052123479786669	chr2:233800178:T:G
chr2:233800354	['C', 'T']	98663	38603.78253818632	-1786.1641844736916	-0.0013578565340653	0.0053536706199478	-0.2536309441611776	0.799781	0.799781	chr2	233800354	0.0970289173982585	chr2:233800354:C:T
chr2:233800852	['G', 'GAT']	98663	52096.392330383474	-62.29444011773082	0.0029268130997323	0.0048870004317488	0.5988976552402219	0.549243	0.549243	chr2	233800852	0.2602354693746723	chr2:233800852:G:GAT
chr2:233800894	['C', 'T']	98663	52075.02833421192	-64.92807848411306	0.0028342654188201	0.00488806487573	0.5798338383135301	0.562028	0.562028	chr2	233800894	0.2502420475224352	chr2:233800894:C:T
chr2:233800965	['C', 'A']	98663	51754.16298308937	-164.01534688732357	0.0023962208475396	0.0048933085013952	0.4896933939187331	0.624352	0.624352	chr2	233800965	0.2045704927595772	chr2:233800965:C:A
chr2:233800968	['C', 'A']	98663	7693.33927792929	435.97020379693566	0.0063097945592737	0.0111151139797021	0.5676770000556356	0.570256	0.570256	chr2	233800968	0.243930136558665	chr2:233800968:C:A
chr2:233801185	['C', 'G']	98663	37176.89848960973	-2144.986093026044	-0.001433244744976	0.0054715733821196	-0.2619438038900623	0.793365	0.793365	chr2	233801185	0.100526962725177	chr2:233801185:C:G
chr2:233801650	['A', 'G']	98663	7838.43003700137	471.5624335250309	0.010257397635318	0.0109872351794036	0.933574049142622	0.350526	0.350526	chr2	233801650	0.4552797630389941	chr2:233801650:A:G
chr2:233802020	['G', 'A']	98663	51664.76013664194	-125.91418028487566	0.002878602243036	0.0048950452903274	0.5880644758740428	0.55649	0.55649	chr2	233802020	0.2545426354332076	chr2:233802020:G:A
chr2:233802185	['G', 'C']	98663	51684.66695385988	-117.46228095931754	0.0030888037390441	0.004894622140578	0.6310607132340083	0.528002	0.528002	chr2	233802185	0.2773644324144477	chr2:233802185:G:C
chr2:233802362	['G', 'T']	98663	43600.95452379747	-640.3203595868129	0.0005133851013062	0.0051271708394238	0.100130289663597	0.920241	0.920241	chr2	233802362	0.0360984212808615	chr2:233802362:G:T
chr2:233802518	['T', 'C']	98663	51699.62405588164	-118.35153320264872	0.0030825762251443	0.0048949528332169	0.6297458484637692	0.528862	0.528862	chr2	233802518	0.2766576369575611	chr2:233802518:T:C
chr2:233802717	['G', 'C']	98663	7840.47680347061	472.9666256855107	0.0100409367731548	0.0109867588497713	0.9139125478633536	0.360765	0.360765	chr2	233802717	0.4427756026272681	chr2:233802717:G:C
chr2:233804006	['C', 'A']	98663	51251.75301571211	-110.84527496450976	0.0028563327801759	0.0049108230869293	0.5816403339347207	0.56081	0.56081	chr2	233804006	0.2511842509149739	chr2:233804006:C:A
chr2:233804275	['G', 'A']	98663	170182.6244399846	-5634.840127071354	0.005046269513492	0.0061823074343385	0.8162437030328544	0.414363	0.414363	chr2	233804275	0.382619031287038	chr2:233804275:G:A
chr2:233804783	['C', 'T']	98663	116544.26224339809	-5750.603889452415	-0.0004541773593012	0.004412921417898	-0.1029198837439385	0.918027	0.918027	chr2	233804783	0.0371445456194826	chr2:233804783:C:T
chr2:233804925	['C', 'A']	98663	51451.77937151547	-85.14207217395882	0.0033119396254061	0.0049053130119431	0.6751739628730076	0.499567	0.499567	chr2	233804925	0.301406257630266	chr2:233804925:C:A
chr2:233805060	['T', 'C']	98663	51481.34863705942	-80.10116641203582	0.0034156709130171	0.0049041698859168	0.6964829915100973	0.486128	0.486128	chr2	233805060	0.3132493637119551	chr2:233805060:T:C
chr2:233805166	['G', 'T']	98663	168232.05117938633	-5842.49795007878	0.0043999117518176	0.006010529354919	0.7320339843639152	0.46415	0.46415	chr2	233805166	0.3333416452106685	chr2:233805166:G:T
chr2:233805366	['A', 'G']	98663	43448.52298413664	-633.9208288198066	2.16422384120026e-05	0.0051369734915681	0.0042130329166631	0.996639	0.996639	chr2	233805366	0.0014621222287837	chr2:233805366:A:G
chr2:233806999	['A', 'T']	98663	7872.675665538005	487.7803679901075	0.011343711396078	0.0109711618865281	1.0339571609099438	0.301159	0.301159	chr2	233806999	0.5212041536060276	chr2:233806999:A:T
chr2:233807381	['T', 'A']	98663	12108.840939502064	-506.251168754505	0.0115835208210454	0.0088768298708988	1.3049163935224235	0.191924	0.191924	chr2	233807381	0.7168707135613558	chr2:233807381:T:A
chr2:233807780	['G', 'A']	98663	51134.591376269535	-120.38330533852717	0.0030042723071775	0.0049111393971003	0.6117261320155837	0.54072	0.54072	chr2	233807780	0.2670275665645631	chr2:233807780:G:A
chr2:233808181	['A', 'C']	98663	123341.75144953972	-4731.769236705064	-0.0003350862941188	0.0044072155392535	-0.0760312925779024	0.939394	0.939394	chr2	233808181	0.0271522180246168	chr2:233808181:A:C
chr2:233808257	['G', 'A']	98663	114378.75215910474	-4178.554631769033	0.0008166425824311	0.004314218391376	0.1892909696142438	0.849865	0.849865	chr2	233808257	0.0706500559462276	chr2:233808257:G:A
chr2:233808593	['A', 'G']	98663	130935.57938752547	-3783.754595863667	0.0025330315429777	0.0045036409074646	0.5624408328779859	0.573817	0.573817	chr2	233808593	0.2412265894172665	chr2:233808593:A:G
chr2:233808802	['T', 'G']	98663	87316.2749270132	-3196.2095108409067	0.0020765677149139	0.0042823896013133	0.484908639390754	0.627742	0.627742	chr2	233808802	0.2022188132673599	chr2:233808802:T:G
chr2:233808852	['G', 'C']	98663	130920.90425553489	-3799.9556771178	0.0024346654161892	0.0045039247275003	0.5405652988211535	0.588808	0.588808	chr2	233808852	0.2300262979704005	chr2:233808852:G:C
chr2:233808870	['G', 'A']	98663	130915.21096062608	-3793.709906595901	0.0024108851157883	0.0045040361418661	0.5352721514329274	0.592463	0.592463	chr2	233808870	0.227338766663986	chr2:233808870:G:A
chr2:233809648	['C', 'T']	98663	86715.18354148082	-3166.7341811538017	0.0020698005569557	0.0042873640709369	0.482767621948975	0.629262	0.629262	chr2	233809648	0.2011684937230392	chr2:233809648:C:T
chr2:233809746	['C', 'A']	98663	130837.9566579158	-3782.109997143116	0.0019289773724768	0.004503089038809	0.428367584085571	0.668384	0.668384	chr2	233809746	0.1749739549409444	chr2:233809746:C:A
chr2:233809917	['CT', 'C']	98663	130170.06746482303	-3848.9299265293953	0.0022418983437337	0.0044898624578953	0.4993245037587774	0.617552	0.617552	chr2	233809917	0.2093264674411938	chr2:233809917:CT:C
chr2:233809947	['C', 'T']	98663	43712.20263763445	-587.0582322855824	0.0004445057827636	0.0051300435396146	0.086647565333741	0.930952	0.930952	chr2	233809947	0.031072710718482	chr2:233809947:C:T
chr2:233810218	['G', 'A']	98663	37137.65741078672	-2024.2360522265349	-0.0020580056149423	0.0054545920339303	-0.377297807451143	0.705953	0.705953	chr2	233810218	0.1512242118661998	chr2:233810218:G:A
chr2:233810418	['G', 'A']	98663	86979.57899058296	-3014.650449725709	0.0022828329454902	0.0042856127160121	0.532673644765198	0.594261	0.594261	chr2	233810418	0.2260227705672429	chr2:233810418:G:A
chr2:233811238	['G', 'A']	98663	7706.234319886478	437.5611361372809	0.0089066313393974	0.0110803363584291	0.803823191939647	0.421501	0.421501	chr2	233811238	0.3752013906858183	chr2:233811238:G:A
chr2:233811412	['G', 'A']	98663	43677.88539544501	-675.0009548721198	0.0012464026503694	0.0051193234436594	0.2434701897793142	0.807642	0.807642	chr2	233811412	0.0927811044213743	chr2:233811412:G:A
chr2:233812084	['T', 'G']	98663	7795.950797562183	458.8577825656974	0.0106186760996541	0.0110167658917295	0.9638650947122062	0.335116	0.335116	chr2	233812084	0.4748048364266626	chr2:233812084:T:G
chr2:233812201	['A', 'G']	98663	7796.106245375015	454.1316046662273	0.0101581732426336	0.0110132607511696	0.922358370708224	0.356344	0.356344	chr2	233812201	0.4481305493093702	chr2:233812201:A:G
chr2:233812321	['T', 'C']	98663	130532.61507429708	-3814.218182837945	0.0008697526467884	0.0044959587142451	0.1934520982215979	0.846605	0.846605	chr2	233812321	0.0723191709364271	chr2:233812321:T:C
chr2:233812641	['C', 'A']	98663	74562.04579595561	-3442.804132169114	0.0009034574047777	0.0044129755324485	0.2047274901332731	0.837785	0.837785	chr2	233812641	0.0768674196677408	chr2:233812641:C:A
chr2:233812798	['G', 'A']	98663	130895.57371083334	-3785.0226677379487	0.0007185975456888	0.0045129851117568	0.1592288757649202	0.873489	0.873489	chr2	233812798	0.0587425597931065	chr2:233812798:G:A
chr2:233813128	['G', 'T']	98663	68475.57473489993	-891.7811265868714	0.0018073883319824	0.0045276984218442	0.3991847874104368	0.689758	0.689758	chr2	233813128	0.1613032537546024	chr2:233813128:G:T
chr2:233813419	['T', 'C']	98663	97786.90232331834	-5015.045041310268	-0.0030462707438878	0.0043387246668475	-0.7021120208812885	0.482611	0.482611	chr2	233813419	0.316402783577549	chr2:233813419:T:C
chr2:233814166	['G', 'A']	98663	5926.120128520895	258.47766286996665	0.0037994488712297	0.012595965959825	0.3016401348930364	0.762927	0.762927	chr2	233814166	0.1175170151432731	chr2:233814166:G:A
chr2:233815345	['T', 'C']	98663	102826.0126623344	-4540.673153417129	-0.0051080791016982	0.0042837319900036	-1.192436668217857	0.233093	0.233093	chr2	233815345	0.6324707685515846	chr2:233815345:T:C
chr2:233815402	['G', 'A']	98663	141595.91632371725	-6266.130533196222	-0.0061904954351291	0.004793243206949	-1.2915045550274735	0.196532	0.196532	chr2	233815402	0.7065667262455676	chr2:233815402:G:A
chr2:233815579	['G', 'A']	98663	97043.7702358868	-4594.59908958798	-0.0038099072188651	0.004292400526578	-0.8875935960017375	0.374762	0.374762	chr2	233815579	0.4262444520077831	chr2:233815579:G:A
chr2:233815889	['G', 'A']	98663	98788.24432632982	-4617.719950324056	-0.0035330928057425	0.0043671732107969	-0.809011375369254	0.418511	0.418511	chr2	233815889	0.3782931226730659	chr2:233815889:G:A
chr2:233817173	['A', 'G']	98663	165466.73963063574	-5683.586624450884	-0.0009360455374823	0.0057677130160809	-0.1622905881191615	0.871077	0.871077	chr2	233817173	0.059943453262088	chr2:233817173:A:G
chr2:233817508	['G', 'A']	98663	97020.6670823069	-4580.1139982600935	-0.0032411467117701	0.0042936810753755	-0.7548643354901888	0.450332	0.450332	chr2	233817508	0.3464671915455217	chr2:233817508:G:A
chr2:233817615	['C', 'A']	98663	6956.141008098439	392.65022738625134	0.0095078643711285	0.0116891167585463	0.8133945932379385	0.415994	0.415994	chr2	233817615	0.3809129332811495	chr2:233817615:C:A
chr2:233817718	['A', 'T']	98663	20124.223815846824	107.42476069614692	0.0057779224513284	0.0070795923608993	0.8161377317767614	0.414423	0.414423	chr2	233817718	0.382556149749561	chr2:233817718:A:T
chr2:233818320	['G', 'C']	98663	11460.81312844632	-641.7607636474776	-0.0013070869752904	0.0090862392374269	-0.1438534624871488	0.885616	0.885616	chr2	233818320	0.0527545458681089	chr2:233818320:G:C
chr2:233819340	['C', 'T']	98663	135615.61800543347	-6324.642868382974	-0.0038469974604039	0.0046964075476273	-0.8191362060022744	0.412711	0.412711	chr2	233819340	0.3843539557030628	chr2:233819340:C:T
chr2:233819780	['G', 'A']	98663	7096.287698030591	394.50582637174034	0.0069429747435896	0.0115902632684951	0.5990351196302985	0.549151	0.549151	chr2	233819780	0.2603082212149565	chr2:233819780:G:A
chr2:233820265	['A', 'G']	98663	20312.41156072881	144.5262973819234	0.0074586929880895	0.0070564118706182	1.0570093022980065	0.29051	0.29051	chr2	233820265	0.5368389136348509	chr2:233820265:A:G
chr2:233821340	['G', 'A']	98663	19879.208915738367	-663.5780402179254	0.0076186147133256	0.0070617349833671	1.0788587693067089	0.280653	0.280653	chr2	233821340	0.5518303110909072	chr2:233821340:G:A
chr2:233821458	['A', 'G']	98663	9022.8230583656	-460.58137906897264	0.0040313702807722	0.0101582618312974	0.3968563074788718	0.691474	0.691474	chr2	233821458	0.1602241450829636	chr2:233821458:A:G
chr2:233821754	['TATA', 'T']	98663	6873.27865678752	330.36141497815754	-0.0072954911026542	0.0117649842738468	-0.6201020700785699	0.535192	0.535192	chr2	233821754	0.2714903869850432	chr2:233821754:TATA:T
chr2:233822161	['G', 'A']	98663	15435.31288959163	-319.7270886120988	0.0048351321677983	0.0078906007737763	0.6127711065889321	0.540029	0.540029	chr2	233822161	0.2675829175811045	chr2:233822161:G:A
chr2:233822655	['G', 'C']	98663	7038.142670356068	385.8506603308636	0.0009031906386102	0.0116349096860465	0.0776276449909579	0.938124	0.938124	chr2	233822655	0.0277397533517226	chr2:233822655:G:C
chr2:233823237	['A', 'G']	98663	144913.34385452775	-4822.205340777365	-0.0030682629424675	0.004805099880462	-0.6385430103010638	0.523122	0.523122	chr2	233823237	0.2813970152474802	chr2:233823237:A:G
chr2:233823665	['G', 'A']	98663	31127.52394708834	-1310.531764190051	-0.0042730501870371	0.0058191402859235	-0.7343095332095002	0.462762	0.462762	chr2	233823665	0.3346423106275457	chr2:233823665:G:A
chr2:233823671	['A', 'G']	98663	95031.93272096844	-2614.3008840079374	-0.0013223100139317	0.00426434448456	-0.3100851769174513	0.756497	0.756497	chr2	233823671	0.1211927898959552	chr2:233823671:A:G
chr2:233824170	['A', 'C']	98663	95018.74144502108	-2595.743244067173	-0.0009649448266594	0.0042632738555586	-0.2263389262224656	0.820938	0.820938	chr2	233824170	0.0856896410226216	chr2:233824170:A:C
chr2:233824418	['T', 'G']	98663	15523.786707616207	-288.86193243055243	0.00694656955149	0.0078669355396128	0.8830083221746978	0.377234	0.377234	chr2	233824418	0.4233891713245917	chr2:233824418:T:G
chr2:233824657	['A', 'G']	98663	15529.944423609071	-293.5334293156974	0.0066514211144581	0.0078658557257371	0.8456068031726859	0.397774	0.397774	chr2	233824657	0.4003636073995016	chr2:233824657:A:G
chr2:233824743	['G', 'T']	98663	7016.213338739104	378.4517247037477	0.0001401702710247	0.0116383398542947	0.0120438372465129	0.990391	0.990391	chr2	233824743	0.0041933148789821	chr2:233824743:G:T
chr2:233824894	['A', 'C']	98663	84681.45724771387	-3267.89123042533	9.682412093820804e-05	0.0042996706491116	0.0225189622275398	0.982034	0.982034	chr2	233824894	0.0078734758008638	chr2:233824894:A:C
chr2:233824913	['G', 'T']	98663	7008.355166332179	373.6964558391794	-0.0002542320540738	0.0116454644486222	-0.0218309931042674	0.982583	0.982583	chr2	233824913	0.0076307540115572	chr2:233824913:G:T
chr2:233825450	['T', 'C']	98663	93825.57813735626	-2612.746398390007	0.0002311522869211	0.0042697638738973	0.0541370187551348	0.956826	0.956826	chr2	233825450	0.0191670320355211	chr2:233825450:T:C
chr2:233825892	['G', 'A']	98663	5713.337388780216	-457.7566184474812	-0.0250543529028151	0.0128687747144527	-1.9469105224662129	0.0515483	0.0515483	chr2	233825892	1.287785652646095	chr2:233825892:G:A
chr2:233825900	['A', 'T']	98663	95178.5500979326	-2604.9638321073626	-0.0011018512431165	0.0042666204873255	-0.2582491802094251	0.796215	0.796215	chr2	233825900	0.0989696449434993	chr2:233825900:A:T
chr2:233826132	['C', 'A']	98663	7134.012296120588	382.2878793122312	-0.0014675748110577	0.0115613888345331	-0.1269375878678333	0.89899	0.89899	chr2	233826132	0.046245139155507	chr2:233826132:C:A
chr2:233826917	['T', 'C']	98663	103217.0154601028	-3992.1484204235735	0.0014419152559289	0.0042629936728471	0.3382400647491318	0.735183	0.735183	chr2	233826917	0.1336045439118691	chr2:233826917:T:C
chr2:233827233	['A', 'G']	98663	15604.903074053049	-261.3575971971782	0.0080755588433383	0.0078496173425538	1.0287837598859275	0.303584	0.303584	chr2	233827233	0.5177211210994118	chr2:233827233:A:G
chr2:233827665	['A', 'G']	98663	31574.68061314492	-1273.2871691968	-0.0035855842057866	0.005786259390977	-0.6196722206021241	0.535475	0.535475	chr2	233827665	0.2712608004913137	chr2:233827665:A:G
chr2:233828479	['G', 'A']	98663	31306.442295411005	-1215.2870648624769	-0.0025040130359889	0.0058037226268915	-0.4314494673447426	0.666143	0.666143	chr2	233828479	0.1764325314234929	chr2:233828479:G:A
chr2:233829529	['A', 'G']	98663	112785.1470278161	-3769.689662629644	-0.0026733124870331	0.0043029227697239	-0.6212782868990897	0.534418	0.534418	chr2	233829529	0.2721189225964637	chr2:233829529:A:G
chr2:233829826	['G', 'A']	98663	107165.80978690623	-3667.211827034955	-0.0039226952155042	0.0042694841660456	-0.9187749767760433	0.358216	0.358216	chr2	233829826	0.4458550199483962	chr2:233829826:G:A
chr2:233829877	['T', 'C']	98663	2240.1816430996914	278.64974649573026	-0.0053462171115814	0.0209576239745766	-0.2550965280256437	0.798649	0.798649	chr2	233829877	0.0976440477895846	chr2:233829877:T:C
chr2:233830202	['C', 'T']	98663	101087.3685832455	-3522.871939109117	-0.001421562780642	0.0042522189138005	-0.3343108173543014	0.738146	0.738146	chr2	233830202	0.1318577293379078	chr2:233830202:C:T
chr2:233831164	['T', 'G']	98663	18051.293263723448	-202.1488365745033	-0.0007006389538974	0.007479484465828	-0.0936747655668613	0.925368	0.925368	chr2	233831164	0.0336855228431569	chr2:233831164:T:G
chr2:233831224	['C', 'A']	98663	87954.5890420679	-3127.737668779609	-0.0034349395658324	0.0042665842401159	-0.8050795138499556	0.420776	0.420776	chr2	233831224	0.3759490392079598	chr2:233831224:C:A
chr2:233831490	['G', 'A']	98663	29126.36168465865	-866.528654523372	0.0038490881054057	0.0059941584702909	0.6421398640831834	0.520784	0.520784	chr2	233831490	0.2833423670252171	chr2:233831490:G:A
chr2:233831511	['G', 'A']	98663	14940.059976078492	-198.7218915254716	0.00755846204668	0.0080178341539331	0.9427062098774311	0.345834	0.345834	chr2	233831511	0.4611323121421571	chr2:233831511:G:A
chr2:233831664	['C', 'T']	98663	17037.554158979874	87.9803770199361	0.0065297088643666	0.0076226580291388	0.8566183658516238	0.391658	0.391658	chr2	233831664	0.407092998138682	chr2:233831664:C:T
chr2:233831703	['T', 'C']	98663	17279.926549892545	139.79118939630584	0.0078613800503373	0.0075861746259123	1.0362772329923673	0.300075	0.300075	chr2	233831703	0.5227701852293027	chr2:233831703:T:C
chr2:233831844	['T', 'G']	98663	17843.62768868976	-881.6164883875014	-0.0053963206304885	0.0074123248138481	-0.7280199891411631	0.466603	0.466603	chr2	233831844	0.3310524732592458	chr2:233831844:T:G
chr2:233832112	['A', 'G']	98663	102177.49869740188	-3486.803469433577	-0.0020402190774932	0.0042527650956029	-0.4797394240285519	0.631414	0.631414	chr2	233832112	0.1996857929611588	chr2:233832112:A:G
chr2:233832376	['T', 'C']	98663	103527.6270810098	-3316.7128421623256	-0.0016680083767022	0.0042576081097893	-0.3917712325065924	0.695228	0.695228	chr2	233832376	0.1578727451891141	chr2:233832376:T:C
chr2:233832382	['A', 'AG']	98663	102180.7843999959	-3473.5808122635576	-0.0015615919904237	0.0042522847557311	-0.3672359872699108	0.713444	0.713444	chr2	233832382	0.1466401100692356	chr2:233832382:A:AG
chr2:233833162	['C', 'T']	98663	14171.149054786883	-688.1117665055857	-0.0063768918597485	0.0082406584762864	-0.7738328045142139	0.439032	0.439032	chr2	233833162	0.3575038239106497	chr2:233833162:C:T
chr2:233836015	['A', 'G']	98663	13995.411461184442	-686.1738198154131	-0.0059593712635574	0.0082913227713008	-0.718747952279094	0.472298	0.472298	chr2	233836015	0.3257838934891541	chr2:233836015:A:G
chr2:233836743	['A', 'G']	98663	74861.86392295996	-3006.268909912324	-0.0045226195681253	0.004383327870165	-1.0317776132852114	0.302179	0.302179	chr2	233836743	0.5197357203445027	chr2:233836743:A:G
chr2:233837143	['A', 'G']	98663	105988.34107363776	-3406.641589412302	-0.0021555434662273	0.0042672802235027	-0.5051328605877236	0.613467	0.613467	chr2	233837143	0.2122087941486579	chr2:233837143:A:G
chr2:233837458	['ATAT', 'A']	98663	13898.156220207326	-679.2158405019462	-0.005451226629149	0.0083173125574059	-0.6554072113467835	0.512207	0.512207	chr2	233837458	0.2905544906067536	chr2:233837458:ATAT:A
chr2:233838621	['G', 'A']	98663	87369.0237740402	-2750.934042113123	0.0008107288795461	0.0042746311723509	0.1896605454033246	0.849576	0.849576	chr2	233838621	0.0707977646415926	chr2:233838621:G:A
chr2:233838768	['C', 'T']	98663	91202.26077656123	-2637.7803786319782	0.0006519121028138	0.0042607365106399	0.1530045571196205	0.878395	0.878395	chr2	233838768	0.0563101449779879	chr2:233838768:C:T
chr2:233838813	['A', 'G']	98663	91755.8798848419	-2617.6183313872334	0.000833431889244	0.0042586015700693	0.1957055327978133	0.844841	0.844841	chr2	233838813	0.0732250180563708	chr2:233838813:A:G
chr2:233840055	['T', 'C']	98663	30077.080302937968	120.32295037379724	0.0077867829352383	0.0060703557229716	1.2827556226682713	0.199581	0.199581	chr2	233840055	0.699880805673484	chr2:233840055:T:C
chr2:233840089	['AG', 'A']	98663	75872.38010806647	-3039.738656546124	-0.0054380021009956	0.0043704599314491	-1.2442631179077104	0.213406	0.213406	chr2	233840089	0.6707933743667506	chr2:233840089:AG:A
chr2:233840168	['A', 'G']	98663	23124.046862645715	-31.436092226225057	0.0070740678597504	0.0067118476419626	1.0539672884591755	0.2919	0.2919	chr2	233840168	0.5347659050119856	chr2:233840168:A:G
chr2:233840327	['A', 'G']	98663	87687.33133971295	-3401.728738073708	-0.0048067483031067	0.0042693100697842	-1.125884094745462	0.260217	0.260217	chr2	233840327	0.5846643343500634	chr2:233840327:A:G
chr2:233840505	['C', 'T']	98663	107213.64663841696	-3015.540385453481	0.000699568824487	0.0042787770315782	0.1634973777142493	0.870127	0.870127	chr2	233840505	0.0604173549976076	chr2:233840505:C:T
chr2:233840612	['T', 'C']	98663	20732.41280590417	-118.13118485211974	0.0136993581612858	0.0069456840657764	1.9723554989762355	0.0485718	0.0485718	chr2	233840612	1.31361580190925	chr2:233840612:T:C
chr2:233840623	['G', 'A']	98663	2262.0687816744376	254.54694204994613	0.0278121566715263	0.0208315760343019	1.335096136064308	0.181848	0.181848	chr2	233840623	0.7402914710389654	chr2:233840623:G:A
chr2:233840708	['G', 'A']	98663	20710.77845810736	-124.4925052081782	0.0134761166393088	0.0069492973430136	1.9392056454249784	0.0524792	0.0524792	chr2	233840708	1.2800127940255686	chr2:233840708:G:A
chr2:233841134	['G', 'C']	98663	20950.698768435454	-67.26130084253109	0.0145029203296838	0.0069085635575844	2.099267120986676	0.0357959	0.0357959	chr2	233841134	1.4461667138406435	chr2:233841134:G:C
chr2:233841137	['C', 'G']	98663	12989.184868327691	-949.5585633506342	-0.0118482690368685	0.0085858206454193	-1.379980962354458	0.167596	0.167596	chr2	233841137	0.7757363508528663	chr2:233841137:C:G
chr2:233842185	['T', 'C']	98663	120677.90071971614	-3648.672011388503	0.0018025134897765	0.0043584542587552	0.4135671462321044	0.679192	0.679192	chr2	233842185	0.1680074381591521	chr2:233842185:T:C
chr2:233842935	['T', 'G']	98663	121546.94298805825	-3562.822488201419	0.0018145423425052	0.0043796668634055	0.4143105855074818	0.678648	0.678648	chr2	233842935	0.1683554264505499	chr2:233842935:T:G
chr2:233843161	['T', 'A']	98663	120309.51037537889	-3619.465862766794	0.0021927067701666	0.0043555825236126	0.5034244577572509	0.614667	0.614667	chr2	233843161	0.2113601024845008	chr2:233843161:T:A
chr2:233843373	['G', 'T']	98663	120278.38165911417	-3628.472214384818	0.0020141357029768	0.0043548701229017	0.4625018992839202	0.643722	0.643722	chr2	233843373	0.1913016480633068	chr2:233843373:G:T
chr2:233843992	['C', 'T']	98663	121091.95527622911	-3573.518134452068	0.0014006348557405	0.0043743934077301	0.3201895040499738	0.748825	0.748825	chr2	233843992	0.1256196648297728	chr2:233843992:C:T
chr2:233844362	['G', 'A']	98663	134239.12989883014	-4487.732514887671	0.002580687544978	0.0045554993601934	0.566499376013187	0.571056	0.571056	chr2	233844362	0.2433213010387998	chr2:233844362:G:A
chr2:233844493	['G', 'A']	98663	1984.080438682736	253.29447038003272	0.0392407248874439	0.0221590301286289	1.7708683394381042	0.0765857	0.0765857	chr2	233844493	1.1158523137989338	chr2:233844493:G:A
chr2:233844761	['T', 'C']	98663	31584.04264960819	-1760.599601848013	-0.0042720198380848	0.0058262114611216	-0.733241466876385	0.463413	0.463413	chr2	233844761	0.3340317872290955	chr2:233844761:T:C
chr2:233845627	['T', 'C']	98663	130523.8751153055	-5057.905145182055	-0.0001186633899508	0.004499155978445	-0.0263745890383241	0.978959	0.978959	chr2	233845627	0.0092354965999499	chr2:233845627:T:C
chr2:233845860	['G', 'A']	98663	96990.4914480954	-3501.850174918627	0.0024673733303089	0.0042445934786628	0.5812979129125598	0.561041	0.561041	chr2	233845860	0.2510054000216957	chr2:233845860:G:A
chr2:233846320	['T', 'C']	98663	130530.75190340533	-5056.421713553955	2.0013706635585044e-05	0.0044992126599513	0.0044482686523649	0.996451	0.996451	chr2	233846320	0.0015440526612679	chr2:233846320:T:C
chr2:233846406	['T', 'C']	98663	130534.33703399544	-5055.872561209849	7.116637219789273e-06	0.0044990544596997	0.0015818073071878	0.998738	0.998738	chr2	233846406	0.0005484257656532	chr2:233846406:T:C
chr2:233846929	['G', 'A']	98663	130523.13545679409	-5062.883382923579	-0.0001649562016854	0.00449887595644	-0.0366660924378928	0.970751	0.970751	chr2	233846929	0.0128921534017878	chr2:233846929:G:A
chr2:233847100	['A', 'G']	98663	130442.50942229516	-5052.168295985842	1.261216156882327e-06	0.0044968888344072	0.0002804641616293	0.999776	0.999776	chr2	233847100	9.729286115363792e-05	chr2:233847100:A:G
chr2:233847594	['G', 'A']	98663	96975.81189433562	-3509.9875228921424	0.0022805748339455	0.0042445342865867	0.5372968339901071	0.591064	0.591064	chr2	233847594	0.2283654914673332	chr2:233847594:G:A
chr2:233848165	['G', 'T']	98663	29289.85928028383	-1472.1245157124254	-0.0029046480779355	0.005995088444261	-0.4845046249010856	0.628029	0.628029	chr2	233848165	0.2020203017258824	chr2:233848165:G:T
chr2:233848327	['G', 'A']	98663	2402.17043058709	260.82167223854134	0.0443457568220193	0.0199941018189258	2.2179419322573914	0.0265611	0.0265611	chr2	233848327	1.5757539430827197	chr2:233848327:G:A
chr2:233848804	['T', 'C']	98663	33529.011185478164	-1553.038398714195	-0.0045086150464536	0.0056808123181342	-0.7936567508244028	0.427397	0.427397	chr2	233848804	0.3691685305762973	chr2:233848804:T:C
chr2:233849201	['T', 'C']	98663	33526.41749619867	-1548.9752787550997	-0.0043431996218766	0.0056799046302917	-0.7646606597430844	0.444475	0.444475	chr2	233849201	0.3521526613920446	chr2:233849201:T:C
chr2:233849854	['G', 'A']	98663	33511.73624457689	-1550.2417677573758	-0.0043062216432309	0.0056812203418543	-0.757974763187127	0.448468	0.448468	chr2	233849854	0.3482685401766956	chr2:233849854:G:A
chr2:233849893	['T', 'C']	98663	15339.399253958276	-931.1379330995428	-0.0064026420821333	0.0079336517170662	-0.8070233368526288	0.419655	0.419655	chr2	233849893	0.3771075980972276	chr2:233849893:T:C
chr2:233849968	['A', 'G']	98663	33532.3986802226	-1548.9633998901998	-0.0043163512821842	0.0056796045449206	-0.7599739115717802	0.447272	0.447272	chr2	233849968	0.3494282885613281	chr2:233849968:A:G
chr2:233850572	['G', 'A']	98663	33516.377939506965	-1545.601326569578	-0.0041307272595876	0.0056807953579551	-0.7271388950498244	0.467143	0.467143	chr2	233850572	0.3305501545422229	chr2:233850572:G:A
chr2:233850587	['G', 'A']	98663	96948.89576005758	-3533.5799602824345	0.0018395651086663	0.0042448929065295	0.4333596039223296	0.664754	0.664754	chr2	233850587	0.1773390407241861	chr2:233850587:G:A
chr2:233850773	['C', 'G']	98663	45790.10516766007	-1339.968581321085	0.0012552205859051	0.0050370202839891	0.2491990333838876	0.803207	0.803207	chr2	233850773	0.0951725152785801	chr2:233850773:C:G
chr2:233851097	['T', 'G']	98663	33515.057230320104	-1546.4288479012785	-0.004192930610986	0.0056810585142133	-0.7380544665216521	0.460483	0.460483	chr2	233851097	0.3367863983498091	chr2:233851097:T:G
chr2:233851154	['T', 'C']	98663	33530.039064638084	-1551.4323446801864	-0.0043739881972696	0.0056796170930264	-0.7701202608605618	0.44123	0.44123	chr2	233851154	0.3553349667859711	chr2:233851154:T:C
chr2:233851292	['C', 'T']	98663	33512.0759444912	-1544.9921712535163	-0.0040951429668935	0.0056814009525674	-0.7207980920696935	0.471035	0.471035	chr2	233851292	0.3269468216563961	chr2:233851292:C:T
chr2:233851301	['G', 'C']	98663	33509.41525595539	-1544.7388899938665	-0.0041252466608483	0.0056814776656492	-0.7260869273129393	0.467787	0.467787	chr2	233851301	0.3299518515878191	chr2:233851301:G:C
chr2:233851828	['C', 'T']	98663	130448.8659922352	-5097.503467901425	-0.0008125566634758	0.0044969909673654	-0.1806889694403636	0.856612	0.856612	chr2	233851828	0.0672158460061324	chr2:233851828:C:T
chr2:233852136	['T', 'C']	98663	130875.89741302413	-5011.575313631016	-0.0002742332633894	0.0045024044746661	-0.0609081802695702	0.951432	0.951432	chr2	233852136	0.0216222458216155	chr2:233852136:T:C
chr2:233852579	['C', 'T']	98663	97079.77534490974	-3527.354267585404	0.0020300183464971	0.0042444964562637	0.478270713007991	0.632459	0.632459	chr2	233852579	0.1989676229598865	chr2:233852579:C:T
chr2:233852709	['G', 'A']	98663	132363.51458318543	-4873.074978613114	0.0014996739210711	0.0045221836507605	0.3316260543330434	0.740172	0.740172	chr2	233852709	0.1306673478757295	chr2:233852709:G:A
chr2:233853169	['C', 'T']	98663	129965.61443242534	-5136.25993346289	-0.0007768500923382	0.0044906130912171	-0.1729942162814293	0.862656	0.862656	chr2	233853169	0.064162352703425	chr2:233853169:C:T
chr2:233853453	['G', 'A']	98663	15749.957803298295	-853.8553299950185	-0.0027869321608975	0.0078531631558855	-0.3548802063037406	0.72268	0.72268	chr2	233853453	0.1410539641139119	chr2:233853453:G:A
chr2:233853626	['C', 'A']	98663	32342.244883270647	-1672.108199437057	-0.0043769051236095	0.0057632939484178	-0.7594450608945728	0.447588	0.447588	chr2	233853626	0.3491215655834637	chr2:233853626:C:A
chr2:233854092	['A', 'T']	98663	96807.19118839991	-3510.0944628399684	0.0015851220632195	0.0042420100071915	0.3736724007091654	0.708649	0.708649	chr2	233854092	0.1495688213877249	chr2:233854092:A:T
chr2:233854252	['C', 'T']	98663	130060.86410079672	-5087.463276338193	-0.0005763900087725	0.0044903798991854	-0.1283610789539395	0.897863	0.897863	chr2	233854252	0.0467899248951156	chr2:233854252:C:T
chr2:233854491	['T', 'C']	98663	11989.093640399782	-522.679019286042	-5.53932237207012e-05	0.008884888818266	-0.0062345432625809	0.995026	0.995026	chr2	233854491	0.0021655710040204	chr2:233854491:T:C
chr2:233854579	['T', 'C']	98663	30857.76555480057	-1718.6053080675854	-0.0025399063175507	0.0058797068604959	-0.4319783924289825	0.665758	0.665758	chr2	233854579	0.1766836062108678	chr2:233854579:T:C
chr2:233854580	['C', 'T']	98663	132143.80493714515	-4729.741354288036	0.0024890510037788	0.0045158048654242	0.5511865720409157	0.581507	0.581507	chr2	233854580	0.2354450530024707	chr2:233854580:C:T
chr2:233854854	['G', 'A']	98663	30890.191615309766	-1706.1358580806886	-0.0021937513454073	0.0058758072325503	-0.3733531851172043	0.708886	0.708886	chr2	233854854	0.1494236005738894	chr2:233854854:G:A
chr2:233855109	['G', 'C']	98663	132157.05531453365	-4730.758835700165	0.0024532527030923	0.004514975889168	0.543358982044176	0.586884	0.586884	chr2	233855109	0.2314477303338105	chr2:233855109:G:C
