## Supplementary material for "Characterization of shared and ancestry-specific signals driving complex traits using multi-ancestry fine-mapping": s2_gwas_temp.txt

locus	alleles	n	sum_x	y_transpose_x	beta	standard_error	t_stat	p_value	p_value_str	chrom	pos	-log10pvalue	rsid
chr2:232856055	['C', 'A']	19959	25019.507090244024	3387.555098833217	6.007234860475517e-05	0.0104581421275398	0.0057440746044715	0.995417	0.995417	chr2	232856055	0.0019949465303646	chr2:232856055:C:A
chr2:232857383	['C', 'T']	19959	7182.719747457033	1055.4590851899436	0.0127457473125858	0.013082482040882	0.9742606389793704	0.329939	0.329939	chr2	232857383	0.4815663462196807	chr2:232857383:C:T
chr2:232858472	['G', 'A']	19959	34090.416044495665	4570.176792573878	-0.0047750633537365	0.0143266681122135	-0.333298944062631	0.738912	0.738912	chr2	232858472	0.1314072804009519	chr2:232858472:G:A
chr2:232859826	['A', 'G']	19959	25029.286315789475	3390.364153972077	0.0003916100757932	0.0104686151097866	0.0374080116315593	0.97016	0.97016	chr2	232859826	0.0131566354380454	chr2:232859826:A:G
chr2:232860125	['A', 'G']	19959	6253.506541025512	943.7168569362444	0.0178229662342779	0.0138432142744436	1.2874875647328072	0.197939	0.197939	chr2	232860125	0.7034686281478991	chr2:232860125:A:G
chr2:232860654	['G', 'A']	19959	4192.0	546.6788751912197	-0.0001764382265687	0.0165264523541791	-0.0106761102012406	0.991482	0.991482	chr2	232860654	0.0037151658476184	chr2:232860654:G:A
chr2:232860773	['C', 'A']	19959	27478.506990729144	3643.261801166199	-0.0074922715096539	0.0109594127850201	-0.6836380430797124	0.494212	0.494212	chr2	232860773	0.3060867136678295	chr2:232860773:C:A
chr2:232861444	['A', 'G']	19959	29290.467531816816	3975.146918002634	0.0033306486202719	0.0114905248826568	0.289860441910628	0.771926	0.771926	chr2	232861444	0.1124243309233856	chr2:232861444:A:G
chr2:232861594	['A', 'G']	19959	7262.091551413108	1066.8939517584274	0.0127964161672314	0.0130183967851574	0.982948697785965	0.325645	0.325645	chr2	232861594	0.4872555856584231	chr2:232861594:A:G
chr2:232861880	['C', 'T']	19959	7220.36175969536	1069.1984854479033	0.014121367063819	0.0130577701845513	1.0814531780109018	0.279509	0.279509	chr2	232861880	0.5536042035650051	chr2:232861880:C:T
chr2:232862126	['G', 'A']	19959	7168.35915422387	951.977817353902	-0.0003390241962179	0.0131542888546941	-0.0257729019001281	0.979439	0.979439	chr2	232862126	0.0090226069263617	chr2:232862126:G:A
chr2:232862316	['T', 'G']	19959	29288.467431606376	3975.3200060316544	0.0033963702234522	0.0114906304011262	0.2955773621540678	0.767556	0.767556	chr2	232862316	0.1148899290706227	chr2:232862316:T:G
chr2:232862361	['C', 'T']	19959	25015.25333199719	3384.691722387987	-9.853432899026148e-05	0.0104592565756414	-0.0094207774976796	0.992484	0.992484	chr2	232862361	0.0032764858421478	chr2:232862361:C:T
chr2:232862607	['A', 'G']	19959	1789.179285463747	218.0756868254606	-0.0031753629323312	0.0242308638792584	-0.131046212308153	0.89574	0.89574	chr2	232862607	0.0478180315783309	chr2:232862607:A:G
chr2:232863610	['AAAT', 'A']	19959	2073.1038681230584	268.05991980985186	-0.0074543792862656	0.0229666978901015	-0.3245734028433579	0.745507	0.745507	chr2	232863610	0.1275482743476723	chr2:232863610:AAAT:A
chr2:232865642	['GT', 'G']	19959	4442.697660377356	672.8144987100144	0.0180543227283989	0.0160743895114277	1.123173151649935	0.261377	0.261377	chr2	232865642	0.5827326310345656	chr2:232865642:GT:G
chr2:232865776	['A', 'G']	19959	7575.138604930848	1099.8328330759578	0.0117891883207982	0.0128554764977712	0.9170557250711155	0.359125	0.359125	chr2	232865776	0.4447543609999961	chr2:232865776:A:G
chr2:232866776	['C', 'T']	19959	2073.5194447228623	270.94258055293614	-0.0056118794765494	0.022966832155692	-0.2443471280020925	0.806964	0.806964	chr2	232866776	0.0931458394416049	chr2:232866776:C:T
chr2:232867651	['C', 'T']	19959	784.0	84.87768628073113	-0.0140612872139074	0.0366710932657066	-0.3834433599245064	0.701395	0.701395	chr2	232867651	0.15403733437717	chr2:232867651:C:T
chr2:232868434	['G', 'A']	19959	28838.779604109248	3952.335728478332	0.0077585138169199	0.011329545788752	0.6848036065684592	0.493476	0.493476	chr2	232868434	0.3067339642122215	chr2:232868434:G:A
chr2:232868642	['A', 'G']	19959	28836.779203207218	3941.038684509819	0.0063648134088484	0.0113324862334961	0.5616431626482375	0.574365	0.574365	chr2	232868642	0.2408120325018053	chr2:232868642:A:G
chr2:232869373	['G', 'A']	19959	26996.763055026568	3606.363086753397	-0.0040992808509999	0.010835479638978	-0.3783202024812764	0.705197	0.705197	chr2	232869373	0.1516895439141464	chr2:232869373:G:A
chr2:232870833	['T', 'C']	19959	26194.9373120866	3526.88697291981	-6.918272432532252e-05	0.0106711923174792	-0.0064831297447429	0.994827	0.994827	chr2	232870833	0.0022524363173745	chr2:232870833:T:C
chr2:232870983	['C', 'T']	19959	26194.9373120866	3527.7012689756943	8.821105978426367e-05	0.0106689505632354	0.0082680165459041	0.993403	0.993403	chr2	232870983	0.0028745328031687	chr2:232870983:C:T
chr2:232870999	['G', 'A']	19959	26182.935508117866	3531.9200724621373	0.0008233106506288	0.0106656885890428	0.0771924516411162	0.938471	0.938471	chr2	232870999	0.0275791431114331	chr2:232870999:G:A
chr2:232871534	['C', 'T']	19959	9822.984316280004	1294.721996084803	-0.0018764353086553	0.0116895884827492	-0.160521930384846	0.872472	0.872472	chr2	232871534	0.0592485018365405	chr2:232871534:C:T
chr2:232871639	['G', 'A']	19959	26190.312205631824	3527.588443720089	0.000204433538621	0.0106696993716834	0.0191601966934152	0.984714	0.984714	chr2	232871639	0.0066898875303834	chr2:232871639:G:A
chr2:232873321	['AG', 'A']	19959	1490.298672012027	224.52592974409947	0.021451652727714	0.026822729127394	0.7997565283469052	0.423861	0.423861	chr2	232873321	0.3727765415916994	chr2:232873321:AG:A
chr2:232873579	['C', 'G']	19959	4605.23073454254	682.0157855666637	0.0155361591117699	0.0157827177535973	0.9843779350504308	0.324942	0.324942	chr2	232873579	0.4881941507991527	chr2:232873579:C:G
chr2:232874261	['G', 'A']	19959	6633.332347930655	980.2302497426324	0.0138672193957935	0.013517299545986	1.025886816269554	0.304957	0.304957	chr2	232874261	0.515761393372087	chr2:232874261:G:A
chr2:232874968	['T', 'C']	19959	28829.44443330995	3939.5404568190143	0.0060953159079979	0.0113285727214502	0.5380480010916779	0.59055	0.59055	chr2	232874968	0.2287433261540891	chr2:232874968:T:C
chr2:232875517	['A', 'G']	19959	29729.489528008817	3994.436698177551	-0.0023264992371119	0.011672812265791	-0.1993092310693711	0.842023	0.842023	chr2	232875517	0.0746760455114431	chr2:232875517:A:G
chr2:232876546	['G', 'C']	19959	2073.8312365294973	268.1016992936546	-0.0072660190993938	0.022954598343727	-0.3165387165826632	0.751597	0.751597	chr2	232876546	0.1240149620548089	chr2:232876546:G:C
chr2:232878399	['A', 'G']	19959	9342.40423932652	1250.509754658946	0.0010983074403209	0.0118754262489678	0.092485727863153	0.926313	0.926313	chr2	232878399	0.0332422409592585	chr2:232878399:A:G
chr2:232878822	['G', 'C']	19959	9821.0	1298.0046649063884	-0.0016419797581999	0.0116876291171359	-0.140488694648309	0.888275	0.888275	chr2	232878822	0.051452560692832	chr2:232878822:G:C
chr2:232879084	['C', 'T']	19959	454.02274777031766	55.64368468418378	-0.0083121245769326	0.0474166967879582	-0.1752995282253314	0.860846	0.860846	chr2	232879084	0.0650745341818683	chr2:232879084:C:T
chr2:232879768	['T', 'G']	19959	4444.336039693279	673.8914138238702	0.018514305619588	0.0160329899170329	1.1547631299835746	0.248201	0.248201	chr2	232879768	0.6051964730644968	chr2:232879768:T:G
chr2:232879976	['G', 'GC']	19959	6583.329842669607	974.9911687791712	0.0142014849345817	0.0135611317128068	1.047219747977976	0.295011	0.295011	chr2	232879976	0.5301617902922235	chr2:232879976:G:GC
chr2:232880046	['G', 'A']	19959	752.1507391631171	117.67674262420918	0.0272967635159838	0.0372221579551912	0.7333471516843338	0.463355	0.463355	chr2	232880046	0.3340861462056318	chr2:232880046:G:A
chr2:232880562	['T', 'C']	19959	6891.345275077663	1001.1827829360676	0.010984840168067	0.0132886512664588	0.8266331885609266	0.408455	0.408455	chr2	232880562	0.3888557832642423	chr2:232880562:T:C
chr2:232880685	['G', 'A']	19959	1497.075007515783	225.38939680203143	0.0206424069896809	0.0267661457211556	0.7712132783229014	0.44059	0.44059	chr2	232880685	0.3559653641850338	chr2:232880685:G:A
chr2:232882305	['A', 'G']	19959	778.0389818619101	74.60734326615453	-0.0263491450826553	0.036753578462932	-0.716913731522222	0.473436	0.473436	chr2	232882305	0.3247387214662788	chr2:232882305:A:G
chr2:232882502	['T', 'G']	19959	4625.231736646959	685.4256437692316	0.0163432696508929	0.015751015987238	1.037600981684911	0.299468	0.299468	chr2	232882502	0.5236495778352945	chr2:232882502:T:G
chr2:232882684	['G', 'A']	19959	6848.3431205531615	997.2809798679637	0.0110198241220763	0.0133199007159107	0.8273202899262678	0.408065	0.408065	chr2	232882684	0.3892706533490473	chr2:232882684:G:A
chr2:232883702	['T', 'G']	19959	6870.344222868023	999.6022178899136	0.0110328477614749	0.0133075369014437	0.8290676060630017	0.407076	0.407076	chr2	232883702	0.3903245015872335	chr2:232883702:T:G
chr2:232883777	['A', 'C']	19959	2082.0	274.57400006049494	-0.0041442166172276	0.0229025976002124	-0.1809496324202611	0.856409	0.856409	chr2	232883777	0.0673187773540132	chr2:232883777:A:C
chr2:232884968	['T', 'G']	19959	2054.308779314492	280.7224815214138	0.0018051249080954	0.0230408938231023	0.0783443959229372	0.937555	0.937555	chr2	232884968	0.0280032457379818	chr2:232884968:T:G
chr2:232885204	['G', 'A']	19959	1503.075308147109	227.61982178178323	0.0225049523467931	0.0266990373970727	0.8429124995068396	0.399287	0.399287	chr2	232885204	0.3987148293502962	chr2:232885204:G:A
chr2:232885364	['C', 'T']	19959	7180.359755486522	896.3349786238049	-0.0099954132054449	0.0131945502617149	-0.7575410307426269	0.448735	0.448735	chr2	232885364	0.3480100554634451	chr2:232885364:C:T
chr2:232885917	['C', 'G']	19959	11588.161196572632	1528.5404285415125	-0.0003417194062844	0.0110879980884739	-0.0308188550861698	0.975414	0.975414	chr2	232885917	0.0108110153231762	chr2:232885917:C:G
chr2:232885957	['A', 'G']	19959	13719.436904881228	1857.660755876837	0.0003934312970325	0.0106054133432919	0.0370972148182575	0.970408	0.970408	chr2	232885957	0.0130456318225077	chr2:232885957:A:G
chr2:232886034	['G', 'A']	19959	7619.307089902927	1123.8788259326775	0.0144209764952627	0.0131264209978342	1.098622122331908	0.271946	0.271946	chr2	232886034	0.5655173247535847	chr2:232886034:G:A
chr2:232886123	['GTGTATATGCAGTGTGTGC', 'G']	19959	12756.11292667034	1746.2723257487337	0.004994634159901	0.0107859378504353	0.4630690654034799	0.64332	0.64332	chr2	232886123	0.1915729467270685	chr2:232886123:GTGTATATGCAGTGTGTGC:G
chr2:232886624	['A', 'T']	19959	26405.19557684449	3615.338164429503	0.0065862051657379	0.0107950323304714	0.6101144456183671	0.541793	0.541793	chr2	232886624	0.2661666103789158	chr2:232886624:A:T
chr2:232886667	['A', 'G']	19959	30142.51022146508	4110.962784663761	0.0038509147450561	0.011819006795097	0.3258238878967097	0.744561	0.744561	chr2	232886667	0.1280997158054831	chr2:232886667:A:G
chr2:232887386	['A', 'G']	19959	446.0446960966077	23.43513424456804	-0.0727025315213294	0.0482620557837929	-1.5064118247889464	0.131977	0.131977	chr2	232887386	0.8795017479109599	chr2:232887386:A:G
chr2:232887611	['A', 'G']	19959	6284.314861208538	832.4244025505792	-0.0050644654076041	0.013931632191726	-0.3635227615764888	0.716218	0.716218	chr2	232887611	0.144954768492447	chr2:232887611:A:G
chr2:232887835	['A', 'G']	19959	6264.0	993.9173669053004	0.0229712663704253	0.0138869214085374	1.6541655054159778	0.0981096	0.0981096	chr2	232887835	1.008288494933602	chr2:232887835:A:G
chr2:232887929	['A', 'T']	19959	26539.318767226257	3617.441474349487	0.0057112925036566	0.0107171484696572	0.5329115780962316	0.594101	0.594101	chr2	232887929	0.2261397166115029	chr2:232887929:A:T
chr2:232888412	['A', 'G']	19959	7019.572094655571	888.7947037246411	-0.0086917141246622	0.0133192798154287	-0.6525663733405462	0.514043	0.514043	chr2	232888412	0.2890005504957227	chr2:232888412:A:G
chr2:232888457	['T', 'C']	19959	679.2041798225832	90.06755683273347	-0.0002878419572126	0.0392936389357451	-0.0073254085141715	0.994155	0.994155	chr2	232888457	0.0025458989057174	chr2:232888457:T:C
chr2:232888512	['C', 'T']	19959	2081.730102245389	270.6288461109033	-0.0059145944325984	0.0229077887711623	-0.2581914165388167	0.796262	0.796262	chr2	232888512	0.0989440096085395	chr2:232888512:C:T
chr2:232888630	['G', 'A']	19959	18312.835045347496	2502.4053619527376	0.004753206019898	0.0101384161950702	0.4688312186482588	0.639195	0.639195	chr2	232888630	0.1943666308794569	chr2:232888630:G:A
chr2:232889588	['A', 'G']	19959	6643.0	973.4613009769683	0.011904269158307	0.0135464615882061	0.8787733299056628	0.379535	0.379535	chr2	232889588	0.4207481681058571	chr2:232889588:A:G
chr2:232889654	['C', 'T']	19959	26460.62874611607	3606.84444505452	0.0049691475222171	0.0106961859603808	0.4645719082131781	0.642243	0.642243	chr2	232889654	0.1923006205422554	chr2:232889654:C:T
chr2:232890577	['G', 'A']	19959	11617.58207235194	1674.5154887361648	0.0113902508082937	0.0111017954695126	1.025982764641385	0.304912	0.304912	chr2	232890577	0.5158254833708281	chr2:232890577:G:A
chr2:232891239	['A', 'G']	19959	5578.279486922537	863.4370971460256	0.0227875793352072	0.0145680148454789	1.5642199419009502	0.117782	0.117782	chr2	232891239	0.9289210754061512	chr2:232891239:A:G
chr2:232892269	['C', 'T']	19959	4949.0	654.7834030202816	0.0020695529948396	0.0153556654033467	0.1347745565222216	0.892791	0.892791	chr2	232892269	0.0492501963971305	chr2:232892269:C:T
chr2:232892525	['C', 'T']	19959	1938.097103918228	257.1895893562069	-0.0008876995221034	0.0236616946003868	-0.037516312212436	0.970074	0.970074	chr2	232892525	0.0131951352534988	chr2:232892525:C:T
chr2:232892733	['C', 'T']	19959	28210.24022850271	3869.502771419093	0.0083544310299414	0.011089589965208	0.7533579741137645	0.451244	0.451244	chr2	232892733	0.3455885596773443	chr2:232892733:C:T
chr2:232892969	['G', 'A']	19959	11150.67603728202	1436.4239348783528	-0.0080694660391159	0.0112024123390755	-0.7203328885662026	0.471329	0.471329	chr2	232892969	0.3266758380835471	chr2:232892969:G:A
chr2:232893150	['T', 'C']	19959	584.175612689821	56.80057603763991	-0.0421497143667	0.04230538503092	-0.9963203108988072	0.319107	0.319107	chr2	232893150	0.4960636689245424	chr2:232893150:T:C
chr2:232894174	['G', 'T']	19959	2230.11173464275	329.8392859083504	0.0118776117390625	0.0221642326572813	0.5358909520001144	0.59204	0.59204	chr2	232894174	0.2276489500466441	chr2:232894174:G:T
chr2:232894652	['G', 'C']	19959	27114.075466025257	3706.5999671145423	0.0061655671144003	0.0108234175815302	0.5696506734547166	0.568921	0.568921	chr2	232894652	0.244948035267567	chr2:232894652:G:C
chr2:232894940	['T', 'A']	19959	2239.224382422208	336.3764830999791	0.0137877753118194	0.0221174009866198	0.623390393842413	0.533035	0.533035	chr2	232894940	0.2732442735103574	chr2:232894940:T:A
chr2:232894985	['G', 'C']	19959	9405.413710162356	1221.993345725598	-0.0075832774840778	0.0118257120347875	-0.6412533521677338	0.521365	0.521365	chr2	232894985	0.282858127017066	chr2:232894985:G:C
chr2:232895403	['T', 'C']	19959	740.074159442802	97.7526548604188	-0.0019467535502913	0.0375947165922017	-0.0517826366775997	0.958702	0.958702	chr2	232895403	0.0183163666226044	chr2:232895403:T:C
chr2:232895809	['T', 'C']	19959	28421.543978349124	3924.5320383842472	0.0108649147669015	0.0111590462145242	0.9736418828304648	0.330246	0.330246	chr2	232895809	0.4811624339358367	chr2:232895809:T:C
chr2:232896285	['G', 'A']	19959	4195.0	634.2456000239324	0.0172275585462887	0.0164908596706556	1.0446731638220177	0.296187	0.296187	chr2	232896285	0.5284340070982809	chr2:232896285:G:A
chr2:232897241	['C', 'T']	19959	29564.443776307875	4054.3530108987534	0.0050017977014016	0.0115671494112816	0.4324140307657255	0.665445	0.665445	chr2	232897241	0.1768878337784751	chr2:232897241:C:T
chr2:232898071	['TC', 'T']	19959	1987.4978951588653	265.0110557259678	-0.0014913082007778	0.0234131680942732	-0.0636952758709593	0.949214	0.949214	chr2	232898071	0.0226358649786046	chr2:232898071:TC:T
chr2:232898354	['C', 'G']	19959	17865.68535778713	2499.466513513868	0.0054204496473269	0.0101270751913441	0.53524334962576	0.592488	0.592488	chr2	232898354	0.2273204412445396	chr2:232898354:C:G
chr2:232898652	['C', 'T']	19959	4723.0	621.3097303943559	-0.0041853035946735	0.0156658498851617	-0.267160966392113	0.789348	0.789348	chr2	232898652	0.1027314870827695	chr2:232898652:C:T
chr2:232899041	['GGTGTGGAT', 'G']	19959	405.16239787479327	74.32589471131404	0.0582912690977253	0.0503929731758732	1.1567340727106303	0.247395	0.247395	chr2	232899041	0.6066090819678227	chr2:232899041:GGTGTGGAT:G
chr2:232901138	['A', 'G']	19959	22183.334335538184	3055.643388626998	0.0028911013393504	0.0101343916878195	0.2852762581522529	0.775435	0.775435	chr2	232901138	0.1104546005898079	chr2:232901138:A:G
chr2:232901143	['C', 'T']	19959	3470.3477476574635	434.3865911651641	-0.0068353434765501	0.0178797426296861	-0.3822954064898706	0.702246	0.702246	chr2	232901143	0.1535107258649034	chr2:232901143:C:T
chr2:232901306	['G', 'A']	19959	1681.1684621937166	261.0331792264121	0.0262652032337994	0.025059935457758	1.0480954062341077	0.294607	0.294607	chr2	232901306	0.5307569383309425	chr2:232901306:G:A
chr2:232901387	['G', 'A']	19959	4854.243210742559	659.052579387516	-0.0017713041630421	0.0154813935498934	-0.1144150335907146	0.90891	0.90891	chr2	232901387	0.0414791183605126	chr2:232901387:G:A
chr2:232901818	['G', 'A']	19959	24771.0	3423.264935060923	0.0024682697103556	0.0104243603936781	0.2367790077415745	0.812831	0.812831	chr2	232901818	0.0899997414870688	chr2:232901818:G:A
chr2:232902327	['A', 'G']	19959	4274.856727637183	543.352144360924	-0.0097999397742826	0.0163569699365698	-0.5991292893662744	0.549093	0.549093	chr2	232902327	0.2603540927698637	chr2:232902327:A:G
chr2:232902605	['C', 'T']	19959	33988.40582251841	4600.876913206384	8.677147496731187e-05	0.0142368037785848	0.0060948704721093	0.995137	0.995137	chr2	232902605	0.0021171260399232	chr2:232902605:C:T
chr2:232904078	['G', 'A']	19959	3765.377311219121	505.4542766670235	-0.0002164767127032	0.0173260850805685	-0.0124942658250046	0.990031	0.990031	chr2	232904078	0.0043512064952207	chr2:232904078:G:A
chr2:232904614	['G', 'A']	19959	33843.69566088787	4581.5665954104925	-0.000334598903221	0.0140976810455842	-0.0237343221299434	0.981065	0.981065	chr2	232904614	0.0083022176902361	chr2:232904614:G:A
chr2:232905434	['C', 'T']	19959	27253.82745314223	3704.234880799466	-0.0014958630320636	0.0108414994184679	-0.1379756594844734	0.890261	0.890261	chr2	232905434	0.0504826515096063	chr2:232905434:C:T
chr2:232906709	['T', 'G']	19959	27498.53834999269	3789.359883325952	0.0038957914651624	0.0110242939132863	0.3533824021570514	0.723806	0.723806	chr2	232906709	0.1403778211226922	chr2:232906709:T:G
chr2:232907590	['C', 'T']	19959	5287.059584064144	748.7889165308852	0.0044287042989516	0.0149265515877455	0.2966997616909439	0.766699	0.766699	chr2	232907590	0.1153751031905701	chr2:232907590:C:T
chr2:232907930	['A', 'G']	19959	34232.14536981359	4656.058937228772	0.0055125195103437	0.0144816991858589	0.3806541925499044	0.703464	0.703464	chr2	232907930	0.1527581228225469	chr2:232907930:A:G
chr2:232908288	['T', 'G']	19959	5217.26139893777	736.776522280286	0.0060821222901063	0.0149947409416237	0.4056170302497865	0.685028	0.685028	chr2	232908288	0.164291676687181	chr2:232908288:T:G
chr2:232909387	['T', 'C']	19959	5426.543769103573	764.0196302376127	0.0050998397921065	0.0147505579765986	0.345738771387316	0.729543	0.729543	chr2	232909387	0.1369491052614695	chr2:232909387:T:C
chr2:232909473	['G', 'A']	19959	24449.449967429973	3458.607210225088	0.0103048494962679	0.0103706324383277	0.9936568051706596	0.320402	0.320402	chr2	232909473	0.4943047816444389	chr2:232909473:G:A
chr2:232910118	['T', 'C']	19959	4720.934327458956	617.767946706037	-0.0026520802773056	0.0156616604352733	-0.1693358305312618	0.865534	0.865534	chr2	232910118	0.0627158674507931	chr2:232910118:T:C
chr2:232911318	['CTTG', 'C']	19959	783.1962012629048	88.11476552584998	-0.006229277241732	0.0365194682341799	-0.1705741497052208	0.86456	0.86456	chr2	232911318	0.0632048615402042	chr2:232911318:CTTG:C
chr2:232912494	['C', 'T']	19959	1588.079567090891	227.5670597317176	0.0199291683734449	0.0257886280436152	0.7727890114875265	0.439656	0.439656	chr2	232912494	0.3568869956342562	chr2:232912494:C:T
chr2:232913149	['C', 'T']	19959	7232.986314417484	1039.8333529431145	0.0096375730544857	0.0131485507103496	0.7329760721765114	0.463582	0.463582	chr2	232913149	0.3338734352029146	chr2:232913149:C:T
chr2:232913187	['C', 'T']	19959	2210.2214761737737	215.6124617905308	-0.0292934237573323	0.0219850760797396	-1.3324231242632687	0.182736	0.182736	chr2	232913187	0.7381758858100456	chr2:232913187:C:T
chr2:232913311	['C', 'T']	19959	455.0	28.66977876484397	-0.0596753177068246	0.0477982811828062	-1.2484825025107964	0.211869	0.211869	chr2	232913311	0.6739325832317827	chr2:232913311:C:T
chr2:232913646	['C', 'T']	19959	5682.854179194227	778.2983404136862	0.0011883723103767	0.0145279115770841	0.0817992527054762	0.934807	0.934807	chr2	232913646	0.0292780441938125	chr2:232913646:C:T
chr2:232913884	['C', 'T']	19959	5681.423273529117	777.1059636773957	0.0009915083186018	0.0145296008111925	0.0682405753252365	0.945595	0.945595	chr2	232913884	0.0242948328652633	chr2:232913884:C:T
chr2:232914186	['A', 'G']	19959	7357.474517664745	1052.0342361539515	0.0084404702550188	0.0130694385775265	0.6458173551182652	0.518405	0.518405	chr2	232914186	0.2853308183605773	chr2:232914186:A:G
chr2:232915237	['TA', 'T']	19959	5680.138361312955	776.279925840872	0.0010229562400634	0.0145301049305222	0.0704025363171748	0.943874	0.943874	chr2	232915237	0.0250859768428027	chr2:232915237:TA:T
chr2:232915476	['C', 'T']	19959	36500.1437806956	4922.724731831628	-0.0059691074224575	0.0181569012631215	-0.3287514392437315	0.742347	0.742347	chr2	232915476	0.1293930422164498	chr2:232915476:C:T
chr2:232915534	['G', 'A']	19959	27607.53284891005	3704.561382807413	-0.0026632794233553	0.0109062280253994	-0.2441980322759466	0.80708	0.80708	chr2	232915534	0.0930834146750093	chr2:232915534:G:A
chr2:232916372	['G', 'A']	19959	33387.672812907105	4487.522333922811	-0.0053910280308331	0.0136503372941019	-0.3949373495087549	0.692893	0.692893	chr2	232916372	0.1593338261348107	chr2:232916372:G:A
chr2:232916857	['G', 'A']	19959	1208.0605271069246	169.88899072523213	0.0146312635492294	0.0298020329067549	0.4909485066004727	0.623468	0.623468	chr2	232916857	0.2051858321294049	chr2:232916857:G:A
chr2:232917154	['T', 'A']	19959	6319.316614891272	921.1715998142872	0.0109625546705063	0.0138489247974392	0.7915816448460649	0.428614	0.428614	chr2	232917154	0.3679336475185327	chr2:232917154:T:A
chr2:232917451	['G', 'A']	19959	2269.965381708235	302.2151756817684	0.0022744230867506	0.0218497511657014	0.1040937752335104	0.917096	0.917096	chr2	232917451	0.0375852007661296	chr2:232917451:G:A
chr2:232917723	['C', 'T']	19959	796.1994587551367	103.59177703146366	0.0042351752913943	0.0362805608511725	0.1167340082962759	0.907072	0.907072	chr2	232917723	0.0423582388917815	chr2:232917723:C:T
chr2:232917823	['G', 'A']	19959	7956.39863713799	988.1136459109488	-0.0116010788115384	0.012671648408863	-0.9155145753116196	0.359933	0.359933	chr2	232917823	0.4437783337836265	chr2:232917823:G:A
chr2:232918103	['T', 'C']	19959	34252.86464545227	4622.014846802837	-0.0049194428210634	0.0144397338703097	-0.3406879146975509	0.733342	0.733342	chr2	232918103	0.134693441356635	chr2:232918103:T:C
chr2:232918325	['T', 'G']	19959	1868.0935965527608	244.55067745303825	-0.0050003199193309	0.0241107229901367	-0.2073898788259667	0.835708	0.835708	chr2	232918325	0.0779454404327715	chr2:232918325:T:G
chr2:232918558	['C', 'G']	19959	36504.65796462394	4920.737890880734	-0.0061631639949963	0.0181546199490277	-0.3394818515783013	0.73425	0.73425	chr2	232918558	0.1341560448051621	chr2:232918558:C:G
chr2:232918636	['T', 'G']	19959	5015.410708883746	734.2451065848506	0.010795830488456	0.0153627940822181	0.7027257171240651	0.482235	0.482235	chr2	232918636	0.3167412722761847	chr2:232918636:T:G
chr2:232919908	['G', 'A']	19959	4965.746392062538	694.776846468287	0.001325669408126	0.0153775675648909	0.0862080041288651	0.931302	0.931302	chr2	232919908	0.0309094643831745	chr2:232919908:G:A
chr2:232920008	['T', 'C']	19959	34258.0	4622.658693221061	-0.0049519307710137	0.0144444901958527	-0.3428248905894592	0.731734	0.731734	chr2	232920008	0.1356467650167255	chr2:232920008:T:C
chr2:232920305	['G', 'A']	19959	33331.33998095906	4461.428244221374	-0.0090450498951124	0.0136080102334699	-0.6646857064279269	0.506259	0.506259	chr2	232920305	0.295627243055114	chr2:232920305:G:A
chr2:232922927	['G', 'A']	19959	2256.243483055946	356.24613564142413	0.0266830700563285	0.0219454852973339	1.2158796989360767	0.224045	0.224045	chr2	232922927	0.6496647437689681	chr2:232922927:G:A
chr2:232923640	['C', 'T']	19959	17333.079039695273	2302.1547277173304	-0.0053169483789335	0.0102211278117367	-0.5201919471966873	0.602936	0.602936	chr2	232923640	0.2197287845795218	chr2:232923640:C:T
chr2:232924024	['A', 'G']	19959	17352.86621519939	2304.6306015728314	-0.0052933832299624	0.0102289168194157	-0.5174920593659473	0.604818	0.604818	chr2	232924024	0.2183752922681797	chr2:232924024:A:G
chr2:232924152	['A', 'G']	19959	17332.68414456865	2306.2891427901577	-0.0049352180259195	0.0102244329867539	-0.4826886764589502	0.629322	0.629322	chr2	232924152	0.201127085809171	chr2:232924152:A:G
chr2:232924179	['G', 'A']	19959	17330.34148541646	2305.1037951943185	-0.005060105993499	0.010223205617601	-0.4949627526602052	0.620632	0.620632	chr2	232924179	0.2071658358012621	chr2:232924179:G:A
chr2:232924287	['C', 'T']	19959	17332.47361563518	2302.5059868694143	-0.005276780872559	0.0102218299781602	-0.5162266329838557	0.605702	0.605702	chr2	232924287	0.2177409923140306	chr2:232924287:C:T
chr2:232924366	['C', 'T']	19959	9607.962769955404	1295.650716404256	-0.0013133875209818	0.0118174525639821	-0.111139648233909	0.911507	0.911507	chr2	232924366	0.0402399917926581	chr2:232924366:C:T
chr2:232924385	['G', 'A']	19959	17335.737134839907	2303.4088284400827	-0.0052346891029018	0.0102219307234553	-0.5121037546155878	0.608584	0.608584	chr2	232924385	0.2156794696627881	chr2:232924385:G:A
chr2:232924585	['T', 'G']	19959	7970.597394136807	987.6728200392048	-0.0121495779852501	0.0126616992663173	-0.9595535109233324	0.337292	0.337292	chr2	232924585	0.471993959424667	chr2:232924585:T:G
chr2:232924760	['G', 'T']	19959	17333.684645846915	2302.6613774458124	-0.0053604675285341	0.0102237139913609	-0.5243170469228408	0.600064	0.600064	chr2	232924760	0.2218024273420973	chr2:232924760:G:T
chr2:232925054	['G', 'A']	19959	1965.0984567591945	258.1015341726527	-0.0041763468028486	0.0235504659238685	-0.1773360585030245	0.859246	0.859246	chr2	232925054	0.0658824809329205	chr2:232925054:G:A
chr2:232925579	['C', 'G']	19959	17342.475620145327	2302.7807887710874	-0.005515645171802	0.0102225885988212	-0.5395546459179668	0.58951	0.58951	chr2	232925579	0.2295088234645941	chr2:232925579:C:G
chr2:232925737	['G', 'A']	19959	17345.47622149837	2302.7791620390585	-0.0054632015796325	0.0102216295583553	-0.5344746205527338	0.593019	0.593019	chr2	232925737	0.2269313918583909	chr2:232925737:G:A
chr2:232925765	['A', 'G']	19959	17343.606885147325	2301.1364222096936	-0.0055767240079813	0.0102219092028489	-0.5455657937586749	0.585371	0.585371	chr2	232925765	0.2325687968525933	chr2:232925765:A:G
chr2:232925813	['G', 'T']	19959	16385.283788524182	2156.8487873629083	-0.0058291609776099	0.0103213060458583	-0.5647697056661803	0.572237	0.572237	chr2	232925813	0.2424240647825498	chr2:232925813:G:T
chr2:232926201	['A', 'G']	19959	1972.1976248935207	259.322567082378	-0.0044592534738802	0.0235151624037671	-0.1896331140441496	0.849599	0.849599	chr2	232926201	0.0707860074381446	chr2:232926201:A:G
chr2:232926680	['T', 'C']	19959	34245.86324229516	4632.677032842087	-0.0023851149947698	0.0144320150075615	-0.1652655567168006	0.868737	0.868737	chr2	232926680	0.0611116812455791	chr2:232926680:T:C
chr2:232926938	['G', 'T']	19959	14452.724120653373	1960.168939627851	0.0002611719952335	0.0105583065720555	0.0247361632711827	0.980266	0.980266	chr2	232926938	0.0086560603717991	chr2:232926938:G:T
chr2:232927278	['T', 'A']	19959	8370.064710308498	1168.2308419023875	0.0038152961513516	0.0124370184185161	0.3067693576517886	0.759022	0.759022	chr2	232927278	0.1197456360411022	chr2:232927278:T:A
chr2:232927497	['G', 'A']	19959	14917.242182802163	2016.704194238992	0.0013399502162186	0.0104710575034654	0.1279670382647807	0.898176	0.898176	chr2	232927497	0.0466385538233161	chr2:232927497:G:A
chr2:232927529	['A', 'G']	19959	3832.728270676692	541.0443134274352	0.0074947205728579	0.0171602687311265	0.4367484385173696	0.662299	0.662299	chr2	232927529	0.1789459006904057	chr2:232927529:A:G
chr2:232927715	['C', 'T']	19959	14938.993936356805	2040.4224415098308	0.0028349763476038	0.0104571956390113	0.2711029271583848	0.786315	0.786315	chr2	232927715	0.1044034395123043	chr2:232927715:C:T
chr2:232927855	['G', 'A']	19959	8485.101519025418	1197.0895259555498	0.0049431929494573	0.0123594689964285	0.3999518871632551	0.689196	0.689196	chr2	232927855	0.1616572518028959	chr2:232927855:G:A
chr2:232928253	['G', 'T']	19959	14979.56095962906	2039.3445484697736	0.0022230372637979	0.0105174184159484	0.2113671982876459	0.832603	0.832603	chr2	232928253	0.079562028614869	chr2:232928253:G:T
chr2:232928262	['C', 'A']	19959	15002.44793346773	2035.323000280164	0.0012254192164348	0.0105119175637278	0.1165742795266241	0.907199	0.907199	chr2	232928262	0.0422974371710994	chr2:232928262:C:A
chr2:232928393	['T', 'G']	19959	5639.390585050383	703.3926197617783	-0.0057876206666485	0.014445409555401	-0.4006546608769986	0.688679	0.688679	chr2	232928393	0.1619831598245683	chr2:232928393:T:G
chr2:232928501	['T', 'C']	19959	22472.50373340016	3059.880252894793	0.0030721149035155	0.0102095686367004	0.3009054557380846	0.76349	0.76349	chr2	232928501	0.1171966468502061	chr2:232928501:T:C
chr2:232928807	['A', 'G']	19959	5800.871918220085	832.0550584912011	0.0081795721062458	0.014336291236262	0.5705500796158856	0.568311	0.568311	chr2	232928807	0.245413937843942	chr2:232928807:A:G
chr2:232928844	['C', 'T']	19959	1145.0	175.67483537787692	0.0222714033625724	0.0301814801062727	0.7379162083553237	0.460574	0.460574	chr2	232928844	0.3367005821669197	chr2:232928844:C:T
chr2:232928954	['C', 'T']	19959	9627.96477426467	1309.870881408159	0.0012951509626439	0.0118301082784955	0.1094792145730576	0.912824	0.912824	chr2	232928954	0.0396129499542779	chr2:232928954:C:T
chr2:232929026	['C', 'T']	19959	9633.482663593546	1319.6672945093446	0.0022456984328959	0.0118313231836951	0.189809575651756	0.84946	0.84946	chr2	232929026	0.0708570666928488	chr2:232929026:C:T
chr2:232930111	['C', 'T']	19959	9606.443926638603	1314.1818696010962	0.0022195188284192	0.0118417753230637	0.1874312565360381	0.851324	0.851324	chr2	232930111	0.0699051230734528	chr2:232930111:C:T
chr2:232930546	['T', 'A']	19959	37097.858703276885	5029.499339792779	0.0008441462943802	0.0198030241615843	0.0426271405565292	0.965999	0.965999	chr2	232930546	0.0150233231649483	chr2:232930546:T:A
chr2:232930724	['C', 'T']	19959	1917.0	252.22672389778265	-0.0029900750179188	0.0238362961774402	-0.1254420987078032	0.900175	0.900175	chr2	232930724	0.0456730526203943	chr2:232930724:C:T
chr2:232930763	['C', 'T']	19959	1258.0630323679727	135.69093076240688	-0.0252699509143577	0.0287528775482257	-0.878866849830031	0.379484	0.379484	chr2	232930763	0.4208065303302821	chr2:232930763:C:T
chr2:232930826	['C', 'T']	19959	1918.0	251.15095034503028	-0.0033291522223765	0.0238307044295933	-0.1397001180645909	0.888898	0.888898	chr2	232930826	0.0511480709517556	chr2:232930826:C:T
chr2:232930866	['A', 'T']	19959	4600.460991130931	612.9052281287691	2.425490946270374e-05	0.0158044937728879	0.0015346843632734	0.998776	0.998776	chr2	232930866	0.0005319020363434	chr2:232930866:A:T
chr2:232931542	['G', 'A']	19959	2477.0	394.3047801735117	0.0268854636200623	0.0210392554931058	1.2778714355587446	0.20131	0.20131	chr2	232931542	0.6961346511572961	chr2:232931542:G:A
chr2:232933445	['G', 'A']	19959	514.0772699939868	77.8527173629388	0.0211946604514252	0.0448322497404619	0.4727547819733155	0.636393	0.636393	chr2	232933445	0.1962746060180595	chr2:232933445:G:A
chr2:232934199	['G', 'A']	19959	6650.317068252839	965.8812449905688	0.0117832996861721	0.0136116158596761	0.8656797111854773	0.386676	0.386676	chr2	232934199	0.4126527826490077	chr2:232934199:G:A
chr2:232934690	['G', 'A']	19959	6229.681859205776	808.9439598878474	-0.0031998738962155	0.0138996160449505	-0.2302131142232532	0.817929	0.817929	chr2	232934690	0.087284393451516	chr2:232934690:G:A
chr2:232934923	['A', 'T']	19959	6257.821804511278	902.402570331556	0.0111141999476216	0.013899783466187	0.7995951861162697	0.423955	0.423955	chr2	232934923	0.372680238428121	chr2:232934923:A:T
chr2:232935026	['T', 'G']	19959	6868.791085368907	981.0974773010004	0.0094054771483031	0.0134358647976018	0.7000276714589926	0.483918	0.483918	chr2	232935026	0.3152282234063899	chr2:232935026:T:G
chr2:232935832	['C', 'CT']	19959	7445.492157354046	1030.2115259467532	0.0033293535302821	0.0129494618698483	0.2571036205013479	0.797101	0.797101	chr2	232935832	0.098486646027243	chr2:232935832:C:CT
chr2:232936646	['A', 'G']	19959	7306.732174174474	1077.004168482721	0.0124710082024559	0.0130319980376249	0.956952891371736	0.338603	0.338603	chr2	232936646	0.4703091983898894	chr2:232936646:A:G
chr2:232937828	['T', 'C']	19959	7151.716640777671	954.978138250794	-0.0021273730163956	0.0132077721447125	-0.1610697847514955	0.87204	0.87204	chr2	232937828	0.059463593759115	chr2:232937828:T:C
chr2:232937875	['A', 'G']	19959	6903.037582681899	1009.6960699805072	0.0129595795856518	0.0133311264957553	0.9721293687955128	0.330998	0.330998	chr2	232937875	0.4801746303680515	chr2:232937875:A:G
chr2:232938446	['T', 'C']	19959	27626.53665747933	3797.0433649463534	0.0048833603955972	0.0109314068381722	0.4467275317706297	0.655077	0.655077	chr2	232938446	0.1837076485430815	chr2:232938446:T:C
chr2:232938498	['T', 'C']	19959	6897.691186050008	1008.990666173836	0.0131976974656187	0.0133330534250079	0.9898480899254932	0.32226	0.32226	chr2	232938498	0.4917935972408566	chr2:232938498:T:C
chr2:232939620	['A', 'T']	19959	6906.346026655978	1015.4437055735874	0.0140235464955525	0.0133245401057344	1.0524600762406269	0.292601	0.292601	chr2	232939620	0.5337241939532241	chr2:232939620:A:T
chr2:232940348	['C', 'T']	19959	11378.570097204129	1589.7986273310255	0.0042548654495777	0.0112156362429443	0.3793690663117288	0.704418	0.704418	chr2	232940348	0.1521695550318537	chr2:232940348:C:T
chr2:232940570	['CAG', 'C']	19959	7174.0	947.7158788576804	-0.0026547948132757	0.0131976611512526	-0.2011564611979589	0.840578	0.840578	chr2	232940570	0.0754219807398524	chr2:232940570:CAG:C
chr2:232941102	['G', 'A']	19959	33654.37235055369	4521.711841217701	-0.0077958701174449	0.0138968197550809	-0.5609823150073322	0.574816	0.574816	chr2	232941102	0.2404711517852008	chr2:232941102:G:A
chr2:232941319	['T', 'TC']	19959	33015.65417376491	4408.215297898106	-0.0107038250199473	0.0133268324621581	-0.8031784784824961	0.421881	0.421881	chr2	232941319	0.3748100332361906	chr2:232941319:T:TC
chr2:232941522	['T', 'G']	19959	33656.68629121155	4525.587908166698	-0.0072134488139462	0.0138977058971883	-0.519038815996646	0.603739	0.603739	chr2	232941522	0.2191507689241926	chr2:232941522:T:G
chr2:232941587	['G', 'A']	19959	33016.0	4407.908018035335	-0.010735741766448	0.0133266830272196	-0.8055824352181569	0.420493	0.420493	chr2	232941587	0.3762412295609021	chr2:232941587:G:A
chr2:232941937	['T', 'TCCCTTTTCCAGAAATTC']	19959	7145.432022049612	954.8656570477146	-0.0019282092269931	0.0132146748473145	-0.1459142392281396	0.883991	0.883991	chr2	232941937	0.05355215655959	chr2:232941937:T:TCCCTTTTCCAGAAATTC
chr2:232942061	['C', 'A']	19959	33013.65407355447	4405.92432551111	-0.0111371886983584	0.0133260257091238	-0.8357472018632859	0.403307	0.403307	chr2	232942061	0.3943642400925778	chr2:232942061:C:A
chr2:232942255	['T', 'C']	19959	6130.921527360193	900.928794509294	0.0118771191195315	0.0139967091980468	0.8485651128044357	0.396134	0.396134	chr2	232942255	0.4021578806992503	chr2:232942255:T:C
chr2:232942608	['A', 'G']	19959	6325.0	929.278182661944	0.0129336187513685	0.0138177400766913	0.9360154902020382	0.349277	0.349277	chr2	232942608	0.4568300118486357	chr2:232942608:A:G
chr2:232943709	['T', 'A']	19959	7789.102993274111	991.912102711122	-0.0077844534502699	0.0129234762279039	-0.6023498099885861	0.546948	0.546948	chr2	232943709	0.2620539613933642	chr2:232943709:T:A
chr2:232943731	['G', 'A']	19959	6201.156125985835	814.5538033169582	-0.0034882638642346	0.0138889735805931	-0.2511534667406063	0.801698	0.801698	chr2	232943731	0.0959891998378708	chr2:232943731:G:A
chr2:232944181	['C', 'A']	19959	6219.739509700705	816.7171267466837	-0.0034196221124772	0.0138623819689807	-0.2466835872889093	0.805156	0.805156	chr2	232944181	0.0941199663707221	chr2:232944181:C:A
chr2:232944533	['A', 'C']	19959	23552.58149337616	3073.192437288128	-0.0114770048341082	0.0102202816221323	-1.1229636577972957	0.261466	0.261466	chr2	232944533	0.5825847770544503	chr2:232944533:A:C
chr2:232944534	['A', 'C']	19959	23552.94218608851	3076.796671844736	-0.011249765451683	0.0102204335607385	-1.100713133628557	0.271035	0.271035	chr2	232944534	0.5669746230540758	chr2:232944534:A:C
chr2:232944912	['G', 'A']	19959	6746.111963882614	875.3375879541305	-0.0068837203028936	0.0134358878668877	-0.5123383263608717	0.60842	0.60842	chr2	232944912	0.2157965182435048	chr2:232944912:G:A
chr2:232945288	['C', 'T']	19959	23139.75300782033	3020.650017398369	-0.0112781114407248	0.0101782083169416	-1.1080645128821365	0.267847	0.267847	chr2	232945288	0.5721132135462725	chr2:232945288:C:T
chr2:232945587	['A', 'G']	19959	23133.318083880346	3022.706325477581	-0.0109403660481752	0.0101757353107381	-1.0751425537405892	0.282324	0.282324	chr2	232945587	0.5492522014686408	chr2:232945587:A:G
chr2:232945610	['G', 'A']	19959	6719.336656979657	860.6306466132805	-0.0058751044405878	0.0135323956668957	-0.4341510982390278	0.664183	0.664183	chr2	232945610	0.1777122445170326	chr2:232945610:G:A
chr2:232945858	['A', 'C']	19959	13850.551601423487	1825.274743488853	-0.0064721607778449	0.0105770153356173	-0.6119080451789024	0.540606	0.540606	chr2	232945858	0.2671191385255081	chr2:232945858:A:C
chr2:232945963	['T', 'A']	19959	7359.474918566775	975.3163856673076	-0.0041240786104443	0.0129993805154957	-0.3172519340847307	0.751056	0.751056	chr2	232945963	0.1243276800607109	chr2:232945963:T:A
chr2:232946149	['T', 'C']	19959	7147.743639921724	960.6563606013513	-0.0028358500251229	0.0131669510867915	-0.2153763621076786	0.829476	0.829476	chr2	232946149	0.0811961753037005	chr2:232946149:T:C
chr2:232946158	['G', 'A']	19959	6929.777605132575	875.0751595197287	-0.009856089850027	0.0132592691813711	-0.7433358290873614	0.457287	0.457287	chr2	232946158	0.3398111448001956	chr2:232946158:G:A
chr2:232946196	['T', 'C']	19959	6935.127218045112	877.1929803223361	-0.0095954132924631	0.0132524625701191	-0.7240475678911374	0.469045	0.469045	chr2	232946196	0.3287854892376468	chr2:232946196:T:C
chr2:232946341	['C', 'T']	19959	7137.072760072158	963.9576530785972	-0.00203671642014	0.0131635417037686	-0.1547240450916771	0.87704	0.87704	chr2	232946341	0.056980598899496	chr2:232946341:C:T
chr2:232946552	['T', 'C']	19959	1597.2400781719784	187.8241761324339	-0.0114853966470804	0.0262457684757943	-0.4376094629377328	0.661674	0.661674	chr2	232946552	0.1793559303078557	chr2:232946552:T:C
chr2:232947922	['C', 'T']	19959	34050.706032668604	4570.63002034075	-0.0098412174735627	0.0142091619962942	-0.6925966130957864	0.488571	0.488571	chr2	232947922	0.3110723149183607	chr2:232947922:C:T
chr2:232948046	['G', 'A']	19959	7377.435554218682	1035.903319769235	0.0073885335879989	0.0130477442668821	0.5662690375341387	0.571217	0.571217	chr2	232948046	0.2431988759932119	chr2:232948046:G:A
chr2:232948592	['G', 'A']	19959	6621.663526582152	845.328946167281	-0.0098236071780933	0.0135421854895148	-0.7254078143959379	0.46821	0.46821	chr2	232948592	0.3295593149058606	chr2:232948592:G:A
chr2:232948879	['G', 'A']	19959	1698.488702128729	205.90545244163195	-0.0097860169725532	0.0251083348567294	-0.3897517309846767	0.696724	0.696724	chr2	232948879	0.1569392290979234	chr2:232948879:G:A
chr2:232949199	['T', 'C']	19959	21122.29142026661	2805.8794690481145	-0.006635899286088	0.010030838443921	-0.6615498119311861	0.508267	0.508267	chr2	232949199	0.2939080866048842	chr2:232949199:T:C
chr2:232949758	['T', 'TG']	19959	29870.401053687885	3980.11943127485	-0.009130707737714	0.0116164348435789	-0.7860163518896752	0.431867	0.431867	chr2	232949758	0.3646499801744265	chr2:232949758:T:TG
chr2:232950168	['C', 'A']	19959	6826.026007215876	926.8205395036592	0.0007167193878181	0.013448954796044	0.0532918281522508	0.9575	0.9575	chr2	232950168	0.0188612173593396	chr2:232950168:C:A
chr2:232950643	['C', 'T']	19959	2407.0	383.7233590978906	0.0265372800359145	0.0213502098297258	1.2429517202667824	0.2139	0.2139	chr2	232950643	0.669789215428472	chr2:232950643:C:T
chr2:232951139	['G', 'A']	19959	3588.719218241042	494.5831841055554	0.0062623940509489	0.0175817731902461	0.3561867158213097	0.721705	0.721705	chr2	232951139	0.1416402858829284	chr2:232951139:G:A
chr2:232951794	['C', 'T']	19959	4567.0	541.74674861587	-0.0113785888459979	0.0158929710732632	-0.715951019702046	0.47403	0.47403	chr2	232951794	0.3241941722031942	chr2:232951794:C:T
chr2:232953371	['GAGAGA', 'G']	19959	4235.217431475204	655.8018351576496	0.026759691299074	0.0166048499542194	1.6115587537889342	0.107074	0.107074	chr2	232953371	0.9703159729342872	chr2:232953371:GAGAGA:G
chr2:232953621	['G', 'A']	19959	12232.451515910798	1566.4195640669575	-0.0102523050299692	0.0109587557504336	-0.9355354990518416	0.349524	0.349524	chr2	232953621	0.456522998145171	chr2:232953621:G:A
chr2:232953921	['G', 'A']	19959	8712.746128789777	1183.411953870583	-0.0025023803717973	0.0122240285434607	-0.2047099581697248	0.837801	0.837801	chr2	232953921	0.0768591256002198	chr2:232953921:G:A
chr2:232954049	['G', 'A']	19959	36883.69594628451	4904.143536574912	-0.0369587812192531	0.0192067529756184	-1.92425972605414	0.0543362	0.0543362	chr2	232954049	1.264910737223564	chr2:232954049:G:A
chr2:232954213	['G', 'T']	19959	7912.567969924814	1156.6447075740764	0.0130157864678764	0.0127914955739936	1.0175343760692763	0.308912	0.308912	chr2	232954213	0.5101652207611655	chr2:232954213:G:T
chr2:232954505	['C', 'T']	19959	7273.093205051113	983.197830704511	-0.0047265908113801	0.0130469913123311	-0.3622743894151997	0.717151	0.717151	chr2	232954505	0.1443893916650682	chr2:232954505:C:T
chr2:232955171	['G', 'A']	19959	8460.391108215126	1156.3407677482633	-0.0019232466473223	0.0123776246635789	-0.1553809151267524	0.876523	0.876523	chr2	232955171	0.057236683515389	chr2:232955171:G:A
chr2:232955391	['T', 'C']	19959	22935.44738424534	3139.31499820638	0.0029027197889286	0.010451464146528	0.2777333154697734	0.78122	0.78122	chr2	232955391	0.1072266468761782	chr2:232955391:T:C
chr2:232955636	['A', 'C']	19959	4815.241256638941	721.7041673343961	0.0140102415157433	0.0155860729123122	0.8988949040958175	0.368719	0.368719	chr2	232955636	0.4333044827287053	chr2:232955636:A:C
chr2:232956420	['GT', 'G']	19959	36872.0	4912.381008467763	-0.0330018057270713	0.0191805491530098	-1.720587114779898	0.0853413	0.0853413	chr2	232956420	1.0688407458389482	chr2:232956420:GT:G
chr2:232956858	['A', 'G']	19959	7777.300250878074	1053.1191246143535	-0.0036867956095326	0.0127149072202082	-0.2899585144965169	0.771851	0.771851	chr2	232956858	0.1124665288394945	chr2:232956858:A:G
chr2:232956905	['G', 'A']	19959	36880.3912302681	4918.179942247039	-0.0313357693627121	0.0192251911812516	-1.6299327828412282	0.103131	0.103131	chr2	232956905	0.9866107711344768	chr2:232956905:G:A
chr2:232957574	['C', 'T']	19959	7655.767149371148	1037.2478370688248	-0.0031306376238538	0.0127860758605251	-0.2448474151103049	0.806577	0.806577	chr2	232957574	0.0933541663049687	chr2:232957574:C:T
chr2:232957603	['G', 'A']	19959	7676.38460767612	1039.304277619094	-0.0031287187745973	0.0127746445786343	-0.2449163070908535	0.806524	0.806524	chr2	232957603	0.0933827046389591	chr2:232957603:G:A
chr2:232957726	['G', 'T']	19959	8327.668955149085	1312.3454390039506	0.0234907370124546	0.0124655276899686	1.8844558847964543	0.0595179	0.0595179	chr2	232957726	1.2253524006224836	chr2:232957726:G:T
chr2:232958389	['C', 'T']	19959	5009.254886238348	554.8219840302709	-0.0252516457622539	0.0155400727876154	-1.624937418721623	0.104192	0.104192	chr2	232958389	0.9821656254629304	chr2:232958389:C:T
chr2:232958444	['T', 'C']	19959	29193.38800360794	3874.03286570748	-0.0090313592916946	0.0113983161915888	-0.7923415300901352	0.428171	0.428171	chr2	232958444	0.368382750788613	chr2:232958444:T:C
chr2:232958475	['C', 'T']	19959	6172.618529839154	720.5148474739475	-0.0188811291519552	0.0141898368986857	-1.3306093147345457	0.183333	0.183333	chr2	232958475	0.7367593548524671	chr2:232958475:C:T
chr2:232958985	['A', 'G']	19959	28761.20507166483	3794.48290399152	-0.0114416536020143	0.0112535347580575	-1.0167164227063887	0.309301	0.309301	chr2	232958985	0.5096186758785545	chr2:232958985:A:G
chr2:232959140	['C', 'T']	19959	36874.0	4912.483664071538	-0.0330911806040404	0.0191927668300374	-1.7241485241331302	0.0846965	0.0846965	chr2	232959140	1.0721345360930608	chr2:232959140:C:T
chr2:232959406	['A', 'G']	19959	29196.314072366444	3875.622143543874	-0.0089984135419446	0.0114029367872916	-0.7891312308223267	0.430045	0.430045	chr2	232959406	0.3664860973758902	chr2:232959406:A:G
chr2:232959493	['T', 'C']	19959	36868.69444305256	4911.570088570725	-0.0330130995778086	0.0191801656048395	-1.7212103512536314	0.0852282	0.0852282	chr2	232959493	1.06941668366021	chr2:232959493:T:C
chr2:232959913	['T', 'C']	19959	28810.330426939265	3797.91834078919	-0.011575011732267	0.0112696267203944	-1.0270980591859231	0.304387	0.304387	chr2	232959913	0.5165738996965576	chr2:232959913:T:C
chr2:232960029	['A', 'G']	19959	8111.406403447239	1118.4063112266324	0.000181971028992	0.0125216228643744	0.0145325435019938	0.988405	0.988405	chr2	232960029	0.005065066318403	chr2:232960029:A:G
chr2:232960142	['T', 'G']	19959	36873.0	4912.221727034022	-0.0331736163642688	0.0191902304278951	-1.728672122459105	0.0838833	0.0838833	chr2	232960142	1.0763244925653113	chr2:232960142:T:G
chr2:232960150	['T', 'C']	19959	28759.440925944484	3794.0174831606105	-0.0114473273194146	0.0112515587183971	-1.0173992427109118	0.308976	0.308976	chr2	232960150	0.5100752534954436	chr2:232960150:T:C
chr2:232960160	['A', 'C']	19959	3406.1706583826035	481.0785633105661	-0.0073038201636642	0.018074131375171	-0.404103522988537	0.686141	0.686141	chr2	232960160	0.1635866288564325	chr2:232960160:A:C
chr2:232960200	['C', 'T']	19959	16942.848882653572	2471.484207150569	0.0168187177042354	0.0103510309686597	1.6248350290090183	0.104214	0.104214	chr2	232960200	0.982073934449837	chr2:232960200:C:T
chr2:232960231	['G', 'A']	19959	36879.0	4912.362119568139	-0.0336219054852982	0.0192054433440656	-1.7506445898155871	0.0800225	0.0800225	chr2	232960231	1.096787884858487	chr2:232960231:G:A
chr2:232960453	['C', 'T']	19959	36878.54314491882	4912.371798230893	-0.0336051582361486	0.0192057376946934	-1.7497457671429997	0.0801776	0.0801776	chr2	232960453	1.095946947865447	chr2:232960453:C:T
chr2:232960454	['G', 'A']	19959	36878.84773023349	4912.311775598027	-0.033652845170099	0.0192055900683977	-1.752242188355038	0.0797475	0.0797475	chr2	232960454	1.0982829227312567	chr2:232960454:G:A
chr2:232960496	['A', 'G']	19959	29204.46322276781	3872.549451455652	-0.0094380048004685	0.0114057642053524	-0.8274767591670481	0.407977	0.407977	chr2	232960496	0.3893643198871805	chr2:232960496:A:G
chr2:232960561	['A', 'G']	19959	3126.0	334.62676606267945	-0.0297634417235837	0.0189077183183777	-1.574142433392105	0.11547	0.11547	chr2	232960561	0.9375308341857466	chr2:232960561:A:G
chr2:232961006	['T', 'C']	19959	36878.84773023349	4912.531770149955	-0.0335306321998599	0.0192055434555682	-1.7458830195267647	0.0808467	0.0808467	chr2	232961006	1.0923377024247352	chr2:232961006:T:C
chr2:232961237	['C', 'T']	19959	10911.093350704014	1392.1782638284028	-0.013284773456139	0.0113820621498585	-1.167167537940752	0.243157	0.243157	chr2	232961237	0.614113223452932	chr2:232961237:C:T
chr2:232961325	['A', 'G']	19959	12111.42726133801	1550.3776203330508	-0.0122326926980435	0.0110490755534931	-1.1071236357123242	0.268254	0.268254	chr2	232961325	0.5714537934441146	chr2:232961325:A:G
chr2:232961916	['G', 'A']	19959	36623.17460158364	4878.067667511164	-0.0320405665990717	0.018519423758169	-1.7301060236789711	0.0836268	0.0836268	chr2	232961916	1.0776545212820658	chr2:232961916:G:A
chr2:232962077	['T', 'C']	19959	10819.084130881394	1166.9821564945178	-0.034203105347794	0.0113985532195733	-3.000653213520213	0.00269734	0.00269734	chr2	232962077	2.569064307230027	chr2:232962077:T:C
chr2:232962147	['T', 'C']	19959	36846.0	4903.021338133303	-0.0348777374383356	0.0190995002635098	-1.826107330408568	0.067849	0.067849	chr2	232962147	1.168456548854389	chr2:232962147:T:C
chr2:232962230	['G', 'A']	19959	36877.0	4908.960584752143	-0.0346262258329351	0.0191938537477833	-1.804026762313638	0.0712422	0.0712422	chr2	232962230	1.1472626777390067	chr2:232962230:G:A
chr2:232962556	['G', 'A']	19959	32835.80651639136	4406.193307977677	-0.009194495553457	0.0130126550021029	-0.7065810591282964	0.479835	0.479835	chr2	232962556	0.3189080770174489	chr2:232962556:G:A
chr2:232962763	['A', 'G']	19959	32827.7904513279	4415.617154644015	-0.0076819186266286	0.0129974150263957	-0.5910343411384384	0.554504	0.554504	chr2	232962763	0.256095316653393	chr2:232962763:A:G
chr2:232962772	['A', 'C']	19959	3276.5515492391887	368.0031951460226	-0.02278237424855	0.0179971409121145	-1.2658885297283136	0.205568	0.205568	chr2	232962772	0.6870444894094695	chr2:232962772:A:C
chr2:232962855	['T', 'C']	19959	36328.34549744002	4802.139577634985	-0.0371024151546666	0.0172264213655478	-2.1538086389126656	0.0312671	0.0312671	chr2	232962855	1.5049123973756284	chr2:232962855:T:C
chr2:232964420	['C', 'T']	19959	7936.578796992482	1068.735701560956	-0.0033084332998754	0.0126194920766671	-0.2621684993164307	0.793194	0.793194	chr2	232964420	0.1006205796113981	chr2:232964420:C:T
chr2:232964643	['T', 'G']	19959	36898.84873233791	4916.364477430914	-0.0328551955040213	0.0192565090130746	-1.7061864890315035	0.0879889	0.0879889	chr2	232964643	1.055572111631712	chr2:232964643:T:G
chr2:232965529	['G', 'A']	19959	3171.317783233953	342.7711406690894	-0.028950111797154	0.0187937754254018	-1.5404095846556134	0.123476	0.123476	chr2	232965529	0.9084174479141504	chr2:232965529:G:A
chr2:232966087	['C', 'T']	19959	7911.792804529739	1067.9464410898934	-0.0036197475629808	0.012628627136741	-0.2866303299469275	0.774398	0.774398	chr2	232966087	0.1110357773294218	chr2:232966087:C:T
chr2:232966240	['G', 'A']	19959	7695.0	1030.1624264185807	-0.0037120509692696	0.0127665610851077	-0.2907635771703457	0.771235	0.771235	chr2	232966240	0.1128132696109918	chr2:232966240:G:A
chr2:232966768	['C', 'T']	19959	6094.916115453998	656.8583368213511	-0.0273089160150948	0.0140152321003444	-1.948516857913725	0.0513672	0.0513672	chr2	232966768	1.289314106802257	chr2:232966768:C:T
chr2:232967018	['C', 'T']	19959	4193.42020343739	513.9474787160782	-0.0089278063197821	0.016474163494748	-0.5419277478111894	0.587874	0.587874	chr2	232967018	0.2307157469995979	chr2:232967018:C:T
chr2:232967110	['C', 'T']	19959	4110.82385367076	506.7222681885062	-0.0087414053810388	0.0166345827931856	-0.5254959195381629	0.599244	0.599244	chr2	232967110	0.2223963056963722	chr2:232967110:C:T
chr2:232967493	['C', 'CTGTA']	19959	9855.950478672748	1146.9571902741286	-0.0185408022326981	0.011756552850373	-1.5770611052975323	0.114797	0.114797	chr2	232967493	0.940069461245273	chr2:232967493:C:CTGTA
chr2:232967495	['G', 'A']	19959	9864.873652003813	1146.7231029175448	-0.0185716700323792	0.0117594034620815	-1.579303753992621	0.114282	0.114282	chr2	232967495	0.9420221678223418	chr2:232967495:G:A
chr2:232967620	['G', 'A']	19959	34142.42125569975	4594.875162189961	-0.0052312420460029	0.0143683628812394	-0.3640805907563251	0.715802	0.715802	chr2	232967620	0.1452070924956786	chr2:232967620:G:A
chr2:232968433	['T', 'C']	19959	16548.291142413145	2342.073039099681	0.0117882252063841	0.0102739015349122	1.1473951902620358	0.251232	0.251232	chr2	232968433	0.5999250443205506	chr2:232968433:T:C
chr2:232968468	['T', 'C']	19959	31793.185849576592	4388.356533114695	0.0125609590946201	0.0125283235763108	1.002604938969729	0.316064	0.316064	chr2	232968468	0.5002249679114894	chr2:232968468:T:C
chr2:232968626	['G', 'A']	19959	7284.729969434284	1003.4135960710328	0.0045937689370863	0.0131226926106307	0.3500629842815125	0.726295	0.726295	chr2	232968626	0.1388869456222808	chr2:232968626:G:A
chr2:232968870	['G', 'T']	19959	35657.78655175869	4764.743561763248	-0.017375050866263	0.0163820245337458	-1.0606168261115527	0.288877	0.288877	chr2	232968870	0.5392870347245797	chr2:232968870:G:T
chr2:232969064	['A', 'G']	19959	2430.1217556869424	398.00529948575047	0.0327281802540444	0.0210792062594754	1.5526286830336709	0.120528	0.120528	chr2	232969064	0.9189120499114904	chr2:232969064:A:G
chr2:232969333	['A', 'C']	19959	37212.45778000502	5009.087212712093	-0.0079709110783354	0.0201034288325992	-0.3964951026369219	0.691744	0.691744	chr2	232969333	0.1600545991233201	chr2:232969333:A:C
chr2:232969340	['G', 'C']	19959	10266.752113526556	1378.2516312409823	0.0001086265348181	0.0116971404478279	0.0092865889148427	0.992591	0.992591	chr2	232969340	0.0032296669465307	chr2:232969340:G:C
chr2:232969601	['C', 'T']	19959	10700.964079086369	1393.8118457370642	-0.0125864597545928	0.0113850601770234	-1.10552421848362	0.268946	0.268946	chr2	232969601	0.5703349105412583	chr2:232969601:C:T
chr2:232969728	['T', 'G']	19959	37239.18146253386	5009.511494456971	-0.0079581300051438	0.0201725430643871	-0.3945030618967018	0.693214	0.693214	chr2	232969728	0.1591326749521341	chr2:232969728:T:G
chr2:232969743	['C', 'G']	19959	35643.00270934727	4769.81128723591	-0.0151477676204579	0.0163297935320366	-0.927615379260021	0.353618	0.353618	chr2	232969743	0.4514656364708671	chr2:232969743:C:G
chr2:232969936	['T', 'C']	19959	1593.8953752843104	242.94141719830952	0.0267517454938333	0.0259479414119941	1.0309775665466725	0.302564	0.302564	chr2	232969936	0.5191827469388672	chr2:232969936:T:C
chr2:232970074	['TA', 'T']	19959	5603.529633539427	686.6458261085415	-0.0208119389058425	0.0146128110056455	-1.4242255578205985	0.154397	0.154397	chr2	232970074	0.8113611424465483	chr2:232970074:TA:T
chr2:232970096	['A', 'G']	19959	1584.4763193504737	239.2361788513955	0.0257593670143545	0.0259114512223086	0.9941306179013548	0.320171	0.320171	chr2	232970096	0.4946180075520822	chr2:232970096:A:G
chr2:232970110	['T', 'C']	19959	1582.030432166851	241.6255860114053	0.0272538844882044	0.0259334681728641	1.0509155314876837	0.29331	0.29331	chr2	232970110	0.532673130095531	chr2:232970110:T:C
chr2:232970378	['T', 'C']	19959	1580.079166249123	241.71692864202788	0.0277399032951305	0.0259399257284839	1.0693902359431235	0.284907	0.284907	chr2	232970378	0.5452968802655187	chr2:232970378:T:C
chr2:232970440	['A', 'C']	19959	1581.0	241.30239813599408	0.0271487851864256	0.0259328710652262	1.046886984404508	0.295164	0.295164	chr2	232970440	0.5299366128203896	chr2:232970440:A:C
chr2:232970689	['C', 'T']	19959	1581.0792163543442	241.3188429673295	0.0271615068478905	0.0259329016983376	1.0473763084380063	0.294939	0.294939	chr2	232970689	0.5302677965736111	chr2:232970689:C:T
chr2:232971328	['G', 'A']	19959	5173.259194308047	626.9964676043437	-0.0201506246880597	0.0150833870561891	-1.3359482596975087	0.181581	0.181581	chr2	232971328	0.7409295964914211	chr2:232971328:G:A
chr2:232971355	['G', 'A']	19959	1085.2718753132203	187.932462224459	0.0435196469047521	0.0311444030530498	1.3973504912141987	0.162324	0.162324	chr2	232971355	0.7896172639261422	chr2:232971355:G:A
chr2:232972015	['A', 'G']	19959	29345.410853878537	4000.911632073541	0.0054887202679591	0.0115237460830087	0.4762965296547145	0.633868	0.633868	chr2	232972015	0.1980011724656195	chr2:232972015:A:G
chr2:232972541	['T', 'C']	19959	22371.96716956544	2959.598938317394	-0.007640337096343	0.0102164821150352	-0.747844219792548	0.454563	0.454563	chr2	232972541	0.3424059173787371	chr2:232972541:T:C
chr2:232973036	['T', 'C']	19959	29353.824236956847	4003.042937397111	0.0060403378385351	0.0115279481687654	0.5239733689036912	0.600303	0.600303	chr2	232973036	0.2216294862623334	chr2:232973036:T:C
chr2:232973046	['T', 'A']	19959	968.2910840475116	145.25599918669275	0.0288861190261955	0.0328883200566437	0.8783093504455337	0.379786	0.379786	chr2	232973046	0.4204610486427365	chr2:232973046:T:A
chr2:232973318	['T', 'C']	19959	22341.358087793145	2962.270737952883	-0.0072344861829225	0.0102162940444571	-0.7081321417963365	0.478871	0.478871	chr2	232973318	0.3197814626469403	chr2:232973318:T:C
chr2:232973358	['C', 'T']	19959	19577.961817908505	2616.440388897447	-0.0062914442354307	0.0101332633077466	-0.6208704979195675	0.534692	0.534692	chr2	232973358	0.27189631371497	chr2:232973358:C:T
chr2:232973564	['T', 'A']	19959	22339.07323308271	2960.8260416145986	-0.0072828409029417	0.0102153900433968	-0.7129283240290327	0.475898	0.475898	chr2	232973564	0.3224861203552432	chr2:232973564:T:A
chr2:232973586	['A', 'G']	19959	29333.69697729208	4000.742167966695	0.0057507401679414	0.0115195842009899	0.4992142136039282	0.617634	0.617634	chr2	232973586	0.2092688046315952	chr2:232973586:A:G
chr2:232973737	['A', 'G']	19959	29333.46968634132	4002.813822173521	0.0060297295133139	0.0115194094474017	0.5234408535303801	0.600673	0.600673	chr2	232973737	0.2213618889691516	chr2:232973737:A:G
chr2:232974005	['C', 'T']	19959	1582.1585408628553	242.9249082338148	0.0283770881870297	0.0259255110238624	1.0945623467522347	0.273722	0.273722	chr2	232974005	0.5626902954118418	chr2:232974005:C:T
chr2:232974092	['C', 'T']	19959	29334.348651899367	3998.743328726573	0.0055983809603925	0.0115204719321701	0.4859506618612944	0.627007	0.627007	chr2	232974092	0.2027276106136162	chr2:232974092:C:T
chr2:232974108	['G', 'A']	19959	29336.34915305202	4001.373285556884	0.0058544160888105	0.0115216571087864	0.5081227494911261	0.611373	0.611373	chr2	232974108	0.2136937448868902	chr2:232974108:G:A
chr2:232974342	['C', 'T']	19959	7823.960008018442	1010.8846075207408	-0.0089754326312426	0.0128038635716902	-0.7009940851828206	0.483315	0.483315	chr2	232974342	0.3157697260360877	chr2:232974342:C:T
chr2:232974464	['G', 'A']	19959	29338.349654204663	4001.611888028767	0.0058498014655384	0.011523112493361	0.5076581061678253	0.611699	0.611699	chr2	232974464	0.2134622294823134	chr2:232974464:G:A
chr2:232974529	['C', 'T']	19959	12108.0	1592.4252332109477	-0.0092286468484213	0.0110043171208556	-0.838638758504241	0.401682	0.401682	chr2	232974529	0.3961176292487229	chr2:232974529:C:T
chr2:232975000	['A', 'C']	19959	1585.238274203247	242.41304177596348	0.0278268492951062	0.0259045296998841	1.0742078554404613	0.282743	0.282743	chr2	232975000	0.548608138299961	chr2:232975000:A:C
chr2:232975113	['C', 'T']	19959	4595.0	579.5960041323366	-0.0098060690796947	0.0159250863846443	-0.6157623791071059	0.538058	0.538058	chr2	232975113	0.2691709070059672	chr2:232975113:C:T
chr2:232975353	['A', 'G']	19959	31769.18344440547	4287.800689091935	0.0006200545656311	0.0126343653428727	0.0490768272726035	0.960859	0.960859	chr2	232975353	0.0173403376329031	chr2:232975353:A:G
chr2:232975817	['A', 'C']	19959	29037.364552014435	3947.992341944369	0.0052670359999205	0.0114312444645776	0.4607578830320382	0.644977	0.644977	chr2	232975817	0.1904557721107514	chr2:232975817:A:C
chr2:232975972	['G', 'A']	19959	28876.233887942275	3888.2164576157984	-1.565685224959512e-05	0.0113576617485491	-0.0013785277811777	0.9989	0.9989	chr2	232975972	0.0004779868710962	chr2:232975972:G:A
chr2:232976453	['C', 'T']	19959	29060.456007616	3933.998467492446	0.0014388063504295	0.0114111892610999	0.1260873268778672	0.899664	0.899664	chr2	232976453	0.045919657440287	chr2:232976453:C:T
chr2:232976590	['G', 'A']	19959	23006.30535651651	3035.844638177726	-0.0075764607022842	0.0102205236246285	-0.7412986829781557	0.458521	0.458521	chr2	232976590	0.3386407690991571	chr2:232976590:G:A
chr2:232976656	['A', 'G']	19959	29284.93450919477	3947.3165950594553	-0.0004953151546918	0.0114889458440594	-0.0431123239168141	0.965612	0.965612	chr2	232976656	0.0151973457468713	chr2:232976656:A:G
chr2:232976845	['C', 'T']	19959	6600.330694458363	925.7943128838424	0.0105611479485235	0.0136735660194141	0.772377003448005	0.4399	0.4399	chr2	232976845	0.356646038023137	chr2:232976845:C:T
chr2:232976990	['A', 'G']	19959	6509.978502705952	860.5767822304199	-0.0070036410702211	0.0137497352855106	-0.5093655204839876	0.610502	0.610502	chr2	232976990	0.2143129089712837	chr2:232976990:A:G
chr2:232977339	['A', 'G']	19959	29303.40453998797	3948.6431483778338	-0.0007368664181508	0.0114926958081534	-0.064116063841874	0.948878	0.948878	chr2	232977339	0.0227896224860844	chr2:232977339:A:G
chr2:232977373	['A', 'G']	19959	464.0232488225273	58.92481333027488	-0.0106316907788518	0.0472873235812047	-0.2248317302330388	0.822112	0.822112	chr2	232977373	0.0850690125468921	chr2:232977373:A:G
chr2:232977512	['T', 'C']	19959	11867.973088102635	1626.242435545514	0.0076120256031669	0.0111539511638884	0.68245104280278	0.494962	0.494962	chr2	232977512	0.3054281421246141	chr2:232977512:T:C
chr2:232977606	['A', 'G']	19959	740.1483337509395	125.51614363220564	0.041444923382241	0.0377263408656406	1.0985672723957995	0.27197	0.27197	chr2	232977606	0.5654789987342271	chr2:232977606:A:G
chr2:232977714	['C', 'T']	19959	4120.206433510371	565.0212928064132	0.0032711227873226	0.0166821340706537	0.1960853913215468	0.844545	0.844545	chr2	232977714	0.0733772049076396	chr2:232977714:C:T
chr2:232977803	['T', 'C']	19959	2149.9694736842107	284.6749690727748	0.0021229161751084	0.0227713890976168	0.093227346210981	0.925724	0.925724	chr2	232977803	0.0335184767563458	chr2:232977803:T:C
chr2:232978017	['C', 'T']	19959	24002.81042345277	3218.0179489409406	-0.0027191308243944	0.0102996518771244	-0.264002206757459	0.791781	0.791781	chr2	232978017	0.1013949240212481	chr2:232978017:C:T
chr2:232978237	['G', 'A']	19959	6658.667234554292	866.3876894179045	-0.0098547452572305	0.0136482886259206	-0.7220498867905327	0.470272	0.470272	chr2	232978237	0.3276508783823421	chr2:232978237:G:A
chr2:232979116	['T', 'C']	19959	36510.65856591672	4921.962115855951	-0.0103696815974299	0.0180457916402459	-0.574631570847985	0.565547	0.565547	chr2	232979116	0.2475312970294913	chr2:232979116:T:C
chr2:232980440	['C', 'T']	19959	12261.68606224628	1558.8973186173653	-0.0138360942837357	0.0109591729210525	-1.262512635160326	0.206779	0.206779	chr2	232980440	0.6844935692880407	chr2:232980440:C:T
chr2:232980560	['G', 'A']	19959	4773.195750225518	706.3280196505226	0.0176085491484426	0.0155834359579097	1.1299529318182884	0.25851	0.25851	chr2	232980560	0.5875226523347644	chr2:232980560:G:A
chr2:232981002	['C', 'T']	19959	5181.336390977444	615.605758059564	-0.0213916350279811	0.0151152161456849	-1.4152384472575297	0.157014	0.157014	chr2	232981002	0.8040616224208651	chr2:232981002:C:T
chr2:232981507	['C', 'T']	19959	20757.239963915203	2847.054411427496	0.0056974890958947	0.0101605281348455	0.5607473371738603	0.574976	0.574976	chr2	232981507	0.2403502827627114	chr2:232981507:C:T
chr2:232982170	['A', 'C']	19959	571.1144575294412	64.89918465422522	-0.0180998043431911	0.0428765997793248	-0.4221371199289655	0.672929	0.672929	chr2	232982170	0.172030755292868	chr2:232982170:A:C
chr2:232982616	['C', 'T']	19959	7494.751014681566	934.9551162587434	-0.014931092855796	0.013042538911222	-1.1447995637528132	0.252306	0.252306	chr2	232982616	0.59807242155572	chr2:232982616:C:T
chr2:232983094	['C', 'T']	19959	2424.121455055617	346.8257702643596	0.0146836151887935	0.0214002743257174	0.6861414468480752	0.492632	0.492632	chr2	232983094	0.3074773810230174	chr2:232983094:C:T
chr2:232983674	['T', 'C']	19959	15425.091355549988	2081.036738056795	0.0003451053206196	0.0103508480351182	0.0333407774366666	0.973403	0.973403	chr2	232983674	0.0117073196073696	chr2:232983674:T:C
chr2:232983925	['T', 'C']	19959	38308.91938069947	5119.885341702244	-0.0399324175203812	0.025742799707099	-1.5512072492009925	0.120868	0.120868	chr2	232983925	0.9176886640932508	chr2:232983925:T:C
chr2:232984941	['C', 'T']	19959	14775.441738084495	1958.5325032184016	-0.0038977224558289	0.0105523221588342	-0.3693710632750019	0.711855	0.711855	chr2	232984941	0.1476084601735297	chr2:232984941:C:T
chr2:232985749	['C', 'T']	19959	13319.005864661656	1634.9893519018217	-0.0173539928247619	0.0107428643629795	-1.6153971825768048	0.106241	0.106241	chr2	232985749	0.9737078501330796	chr2:232985749:C:T
chr2:232986171	['C', 'T']	19959	14197.42265871624	1890.753767199539	-0.0039954005873853	0.0106642533395701	-0.3746535702185726	0.707922	0.707922	chr2	232986171	0.1500145909482529	chr2:232986171:C:T
chr2:232986298	['A', 'G']	19959	2295.4951368695483	338.3424814709029	0.0151474529096235	0.0219308055251819	0.6906929566372082	0.489767	0.489767	chr2	232986298	0.3100104805439307	chr2:232986298:A:G
chr2:232986784	['A', 'G']	19959	15237.58066456172	1989.165811196068	-0.0069365899660261	0.0104921339848931	-0.6611228922556269	0.508541	0.508541	chr2	232986784	0.2936740272919721	chr2:232986784:A:G
chr2:232987057	['C', 'T']	19959	28754.203317630552	3651.519882223231	-0.027581302529213	0.0112886272340705	-2.443282248347168	0.014563	0.014563	chr2	232987057	1.8367491504873688	chr2:232987057:C:T
chr2:232987176	['C', 'T']	19959	3273.820136313521	504.7790741877336	0.0223553922551898	0.0185332983683429	1.20622847649048	0.227744	0.227744	chr2	232987176	0.6425530558531686	chr2:232987176:C:T
chr2:232987494	['G', 'A']	19959	28730.31840048106	3645.335518309818	-0.0278581813583816	0.0112844472251626	-2.4687236160103576	0.0135679	0.0135679	chr2	232987494	1.8674873659724025	chr2:232987494:G:A
chr2:232987591	['G', 'A']	19959	3275.0	506.9080132800468	0.0230067433286525	0.0185288499480116	1.2416714147507797	0.214372	0.214372	chr2	232987591	0.6688319402460974	chr2:232987591:G:A
chr2:232988232	['T', 'G']	19959	1337.2009921828023	181.1653325620265	0.0032610576769795	0.0283273236153147	0.1151205712641511	0.908351	0.908351	chr2	232988232	0.0417463013606882	chr2:232988232:T:G
chr2:232988552	['A', 'G']	19959	37044.712080974095	4947.77755163654	-0.0228079695390086	0.019573211241308	-1.165264567873962	0.243926	0.243926	chr2	232988552	0.6127419058989757	chr2:232988552:A:G
chr2:232988743	['C', 'T']	19959	3226.6466549736906	498.9637327887025	0.0236978733179221	0.0186466820520415	1.2708895476301432	0.203783	0.203783	chr2	232988743	0.6908320485638252	chr2:232988743:C:T
chr2:232989064	['G', 'A']	19959	33621.0	4438.438171928118	-0.0192401506425893	0.0138799587008884	-1.386182124688725	0.165707	0.165707	chr2	232989064	0.780659145188621	chr2:232989064:G:A
chr2:232989241	['A', 'G']	19959	13544.071568185238	1653.588967263858	-0.0189213528019286	0.0106891982560642	-1.7701376986991653	0.0767195	0.0767195	chr2	232989241	1.1150942362329683	chr2:232989241:A:G
chr2:232989261	['A', 'T']	19959	3816.573662056525	452.5255434062435	-0.0168687210028799	0.0173704341856906	-0.97111683119447	0.331502	0.331502	chr2	232989261	0.4795138470892423	chr2:232989261:A:T
chr2:232989531	['A', 'G']	19959	28759.32276007216	3641.589233105335	-0.0290824942048322	0.0112930338703806	-2.575259628071215	0.0100236	0.0100236	chr2	232989531	1.9989762725465168	chr2:232989531:A:G
chr2:232989687	['G', 'A']	19959	38274.91767712196	5115.120428945063	-0.0390330975396119	0.0254600697783636	-1.5331103912677777	0.125265	0.125265	chr2	232989687	0.90217025725972	chr2:232989687:G:A
chr2:232990751	['G', 'A']	19959	3223.42253309266	500.60425754985727	0.0245952814923042	0.0186589997355829	1.3181457656275533	0.18747	0.18747	chr2	232990751	0.7270682206129293	chr2:232990751:G:A
chr2:232991034	['AC', 'A']	19959	14785.889757858324	1939.652317408745	-0.0063861903025252	0.0105511156275904	-0.6052620905628003	0.545012	0.545012	chr2	232991034	0.2635939353813226	chr2:232991034:AC:A
chr2:232991340	['G', 'GT']	19959	6473.026750313674	815.4925414096134	-0.0077170528145751	0.0138224526328794	-0.5582983729109423	0.576647	0.576647	chr2	232991340	0.2390899630425274	chr2:232991340:G:GT
chr2:232991639	['A', 'G']	19959	31995.824620319792	4141.398256205413	-0.0259846102172569	0.0126858206125415	-2.048319222768118	0.0405418	0.0405418	chr2	232991639	1.3920969731389818	chr2:232991639:A:G
chr2:232992789	['C', 'T']	19959	3780.682673490892	451.07354461770217	-0.0167575436209719	0.0174493704729672	-0.960352331732132	0.33689	0.33689	chr2	232992789	0.4725118801120077	chr2:232992789:C:T
chr2:232992943	['T', 'C']	19959	3248.180085707083	512.4459864323205	0.0264885698513511	0.0186498104695231	1.4203130854674284	0.155532	0.155532	chr2	232992943	0.8081802433338827	chr2:232992943:T:C
chr2:232993926	['C', 'T']	19959	28740.879991982765	3636.0829888356393	-0.0294559604191431	0.0112885478530748	-2.609366661020064	0.00907777	0.00907777	chr2	232993926	2.042020825007604	chr2:232993926:C:T
chr2:232994205	['A', 'G']	19959	3347.3354211554843	452.0010666464887	0.0011995879163439	0.0181110629052352	0.0662350919225844	0.947191	0.947191	chr2	232994205	0.0235624371719436	chr2:232994205:A:G
chr2:232995806	['C', 'T']	19959	15207.90876628274	1974.11899514086	-0.0080174780090569	0.0105159463296203	-0.7624114613892647	0.445823	0.445823	chr2	232995806	0.3508375300338451	chr2:232995806:C:T
chr2:232995825	['T', 'C']	19959	15219.075779641456	1971.285255690776	-0.0085149684745479	0.0105080043494349	-0.8103316473223425	0.417759	0.417759	chr2	232995825	0.3790741851012765	chr2:232995825:T:C
chr2:232996064	['A', 'G']	19959	15232.816026861785	1969.2174635607764	-0.0089265100792998	0.010491507091568	-0.8508320112059087	0.394873	0.394873	chr2	232996064	0.4035425607478607	chr2:232996064:A:G
chr2:232996430	['G', 'C']	19959	33617.368642581554	4432.408216796541	-0.0202805886692431	0.0138812670022058	-1.46100414796577	0.14403	0.14403	chr2	232996430	0.8415470393111718	chr2:232996430:G:C
chr2:232996444	['C', 'T']	19959	28972.903241970234	3728.128869455533	-0.0246871701758178	0.0114274368221412	-2.1603418649390567	0.0307581	0.0307581	chr2	232996444	1.5120404954311109	chr2:232996444:C:T
chr2:232996447	['T', 'A']	19959	10541.1125532448	1264.0187399468089	-0.0196179965613325	0.0115124382100354	-1.7040696508782438	0.0883837	0.0883837	chr2	232996447	1.0536278215568435	chr2:232996447:T:A
chr2:232997521	['A', 'G']	19959	3239.1622908107024	500.2299849635168	0.0231197072498182	0.0186367671680658	1.240542795932651	0.214789	0.214789	chr2	232997521	0.6679879639484008	chr2:232997521:A:G
chr2:232997762	['T', 'C']	19959	3180.47805171377	499.1530638035279	0.02644216220804	0.0187693678556477	1.4087934346751834	0.158912	0.158912	chr2	232997762	0.7988433064615486	chr2:232997762:T:C
chr2:232997949	['T', 'C']	19959	33561.36303051561	4431.221907405156	-0.0187705450780772	0.0138226340613985	-1.3579571733361862	0.174493	0.174493	chr2	232997949	0.7582219906093881	chr2:232997949:T:C
chr2:232998280	['A', 'C']	19959	38279.91792764806	5110.7769063765645	-0.0415837604984048	0.0254925248384673	-1.6312138857135212	0.102861	0.102861	chr2	232998280	0.9877492578452728	chr2:232998280:A:C
chr2:232998714	['T', 'C']	19959	37351.0	4987.182233607781	-0.0239094320787539	0.0206427957248477	-1.1582458305283785	0.246778	0.246778	chr2	232998714	0.6076935598108992	chr2:232998714:T:C
chr2:232998839	['C', 'T']	19959	3664.0	380.1035758567476	-0.0392687913086596	0.017455196109272	-2.249690640129818	0.0244794	0.0244794	chr2	232998839	1.6111992311295211	chr2:232998839:C:T
chr2:232998881	['T', 'C']	19959	33651.68604068544	4456.643150305039	-0.0161837801238884	0.0138999976338137	-1.164300926535346	0.244316	0.244316	chr2	232998881	0.6120480906026028	chr2:232998881:T:C
chr2:232999747	['C', 'T']	19959	4255.0	534.4738450857076	-0.0097739142266158	0.0163986287173613	-0.5960202157798803	0.551168	0.551168	chr2	232999747	0.2587160048646632	chr2:232999747:C:T
chr2:232999787	['G', 'A']	19959	10227.0	1450.9790352327188	0.0096232605073517	0.0115661197220366	0.8320215196300321	0.405407	0.405407	chr2	232999787	0.3921087567897111	chr2:232999787:G:A
chr2:233000592	['G', 'C']	19959	33393.05774436089	4438.362601782955	-0.0130892419323798	0.0137134030924509	-0.9544853195181956	0.33985	0.33985	chr2	233000592	0.4687127257417195	chr2:233000592:G:C
chr2:233000772	['A', 'C']	19959	5476.442064064244	774.3105134712482	0.0070127650245838	0.0149615983392414	0.468717637352333	0.639277	0.639277	chr2	233000772	0.1943109203944953	chr2:233000772:A:C
chr2:233001061	['C', 'T']	19959	5284.323794727874	723.4661502314708	0.0025914947812349	0.0149678496817032	0.1731374136127796	0.862545	0.862545	chr2	233001061	0.0642182380032338	chr2:233001061:C:T
chr2:233001313	['G', 'A']	19959	3650.5487071557422	500.9785710897763	0.0034635286148437	0.0174706568878245	0.1982483335962898	0.842853	0.842853	chr2	233001313	0.0742481630451513	chr2:233001313:G:A
chr2:233001319	['C', 'G']	19959	19430.97354444333	2516.5434618993645	-0.0102254464665521	0.0101654688000384	-1.0059001377795325	0.314476	0.314476	chr2	233001319	0.502412493192596	chr2:233001319:C:G
chr2:233002292	['G', 'C']	19959	1399.2103126879133	193.42580487834545	0.0051341343090624	0.0275418384426929	0.1864121859455822	0.852123	0.852123	chr2	233002292	0.0694977123157501	chr2:233002292:G:C
chr2:233003169	['G', 'A']	19959	1225.0	231.05299529634192	0.0377717469127088	0.0292591629156703	1.2909373730743143	0.19674	0.19674	chr2	233003169	0.7061073329469911	chr2:233003169:G:A
chr2:233003968	['A', 'G']	19959	3724.373202385128	462.9015463838919	-0.007930760038805	0.0173173623119816	-0.4579658204250789	0.646982	0.646982	chr2	233003968	0.1891078018806314	chr2:233003968:A:G
chr2:233004078	['C', 'A']	19959	5327.800811785929	617.1309156109094	-0.0209597443186305	0.0148555929061487	-1.4108992115659913	0.15829	0.15829	chr2	233004078	0.8005465209051699	chr2:233004078:C:A
chr2:233004969	['AC', 'A']	19959	2285.488619272034	259.04134039215546	-0.031572669007748	0.0216137157246982	-1.4607700688720329	0.144094	0.144094	chr2	233004969	0.8413541026082318	chr2:233004969:AC:A
chr2:233005656	['G', 'C']	19959	14247.427669489403	1950.489366157668	0.0029216324814056	0.010576667270776	0.2762337517677551	0.782371	0.782371	chr2	233005656	0.1065872558347085	chr2:233005656:G:C
chr2:233006757	['A', 'C']	19959	20251.10244587009	2694.5521454816176	-0.0061322278049499	0.0101404303466599	-0.6047305287166393	0.545365	0.545365	chr2	233006757	0.2633127373049367	chr2:233006757:A:C
chr2:233006909	['A', 'G']	19959	27715.943219404635	3764.1524256445673	-0.0010418937792933	0.0109903907360349	-0.0948004310599452	0.924474	0.924474	chr2	233006909	0.0341052984748588	chr2:233006909:A:G
chr2:233007339	['A', 'G']	19959	26041.742857142854	3464.076393306202	-0.0076176889581292	0.01062211319939	-0.7171538106529198	0.473288	0.473288	chr2	233007339	0.3248745067296614	chr2:233007339:A:G
chr2:233007390	['C', 'T']	19959	6336.952495490078	881.0224869263219	0.0045346824663933	0.0140083108710218	0.3237137230994761	0.746158	0.746158	chr2	233007390	0.1271692003254636	chr2:233007390:C:T
chr2:233007698	['T', 'C']	19959	3497.175217957711	460.3814537905328	-0.0121172157826389	0.0177490768623192	-0.6826955495563498	0.494807	0.494807	chr2	233007698	0.3055641650658162	chr2:233007698:T:C
chr2:233009159	['C', 'T']	19959	4283.0	542.2400415342603	-0.0109580674296755	0.0163003289562811	-0.6722605083042169	0.501426	0.501426	chr2	233009159	0.2997931507053326	chr2:233009159:C:T
chr2:233009689	['T', 'C']	19959	15284.126209212567	2129.0130529204675	0.0045478400871752	0.010369846781915	0.4385638652932317	0.660982	0.660982	chr2	233009689	0.1798103671514467	chr2:233009689:T:C
chr2:233009759	['T', 'C']	19959	6204.621736733978	903.1120634120572	0.011277688005389	0.0140551607426935	0.8023876931647067	0.422338	0.422338	chr2	233009759	0.3743398410286796	chr2:233009759:T:C
chr2:233010948	['A', 'G']	19959	6274.143515965712	924.1340278937532	0.0136464652610007	0.0140067884328439	0.9742751042774188	0.329932	0.329932	chr2	233010948	0.4815755603278123	chr2:233010948:A:G
chr2:233011006	['C', 'T']	19959	14706.210463018642	1830.2966493664017	-0.0202064859030758	0.0104129704098546	-1.9405112189652207	0.0523317	0.0523317	chr2	233011006	1.2812351569357174	chr2:233011006:C:T
chr2:233011134	['G', 'A']	19959	1706.0854795069645	211.9956074013416	-0.0178572372829455	0.0250817408985667	-0.7119616359630728	0.476497	0.476497	chr2	233011134	0.3219398293122175	chr2:233011134:G:A
chr2:233011265	['G', 'A']	19959	5140.802977145148	660.5383294638916	-0.0039741396268741	0.0150008664388836	-0.2649273389017597	0.791068	0.791068	chr2	233011265	0.1017861830567476	chr2:233011265:G:A
chr2:233012355	['T', 'C']	19959	15000.10694798136	2145.1867856598387	0.0091828836579184	0.0107300487800387	0.8558100569870201	0.392113	0.392113	chr2	233012355	0.4065887589885624	chr2:233012355:T:C
chr2:233014356	['G', 'A']	19959	11970.59855660803	1692.692194102871	0.0052936524548173	0.0110580398907494	0.4787152612142171	0.632146	0.632146	chr2	233014356	0.1991826057815762	chr2:233014356:G:A
chr2:233015561	['A', 'G']	19959	27852.18641010223	3721.3958364757423	-0.0071853577901217	0.0110067744035552	-0.6528123069189861	0.513885	0.513885	chr2	233015561	0.2891340589295451	chr2:233015561:A:G
chr2:233015798	['A', 'G']	19959	5632.257530950829	743.9321104071089	-0.007137822658059	0.0143889313095965	-0.4960634326816614	0.619855	0.619855	chr2	233015798	0.2077098912513709	chr2:233015798:A:G
chr2:233015899	['G', 'A']	19959	5661.471296809636	746.9229634277184	-0.0074257114603728	0.014403245126813	-0.5155582228166841	0.606169	0.606169	chr2	233015899	0.2174062775909486	chr2:233015899:G:A
chr2:233016568	['T', 'C']	19959	6050.397380570051	897.9541942927656	0.0147020557479544	0.0142353657268685	1.032783844829855	0.301718	0.301718	chr2	233016568	0.5203987797571098	chr2:233016568:T:C
chr2:233016920	['G', 'C']	19959	6099.528014433197	905.547552185596	0.0149696643035142	0.0141758753624835	1.055995761865362	0.290983	0.290983	chr2	233016920	0.5361323829105036	chr2:233016920:G:C
chr2:233016985	['A', 'G']	19959	5863.0	743.3239323884272	-0.0036059326555357	0.0142738188739364	-0.2526256419100356	0.80056	0.80056	chr2	233016985	0.0966061132232438	chr2:233016985:A:G
chr2:233017783	['A', 'G']	19959	9916.974938599567	1241.652747519668	-0.0092773848867121	0.0116854738017548	-0.7939245805607722	0.427249	0.427249	chr2	233017783	0.3693189450963774	chr2:233017783:A:G
chr2:233018002	['T', 'C']	19959	15346.768914720911	2167.955945212372	0.0067942779309824	0.0103915524404496	0.6538270359427096	0.513231	0.513231	chr2	233018002	0.2896871194009025	chr2:233018002:T:C
chr2:233018423	['G', 'A']	19959	5853.0	739.6208768845629	-0.0041842428968573	0.0142884465660003	-0.2928409941227544	0.769647	0.769647	chr2	233018423	0.1137084191181225	chr2:233018423:G:A
chr2:233018609	['C', 'T']	19959	6029.876072880585	894.1395409859363	0.0140139848507468	0.0142553839424221	0.9830661108357156	0.325587	0.325587	chr2	233018609	0.4873329438963997	chr2:233018609:C:T
chr2:233018948	['C', 'T']	19959	6026.811757630431	895.0733176883585	0.0143214157205786	0.0142492277886243	1.005066094319298	0.314877	0.314877	chr2	233018948	0.5018590609826585	chr2:233018948:C:T
chr2:233018958	['T', 'C']	19959	28865.78501628664	3862.0587660257806	-0.0073635472225768	0.0113134919703978	-0.6508642284666754	0.515142	0.515142	chr2	233018958	0.288073040248245	chr2:233018958:T:C
chr2:233018993	['T', 'G']	19959	5862.468627844042	739.7172962113491	-0.0042690100687519	0.0142785885338876	-0.2989798367408842	0.764959	0.764959	chr2	233018993	0.1163618413835475	chr2:233018993:T:G
chr2:233019516	['A', 'G']	19959	28822.332230908	3855.6892267791422	-0.0074723320184379	0.0112970542761329	-0.6614407469232579	0.508337	0.508337	chr2	233019516	0.2938482784322206	chr2:233019516:A:G
chr2:233020716	['T', 'C']	19959	29032.45460466981	3882.936131143578	-0.0076964144641488	0.0113688777457347	-0.6769722250761542	0.498431	0.498431	chr2	233020716	0.3023949544904206	chr2:233020716:T:C
chr2:233020785	['C', 'T']	19959	5790.290109229381	715.8578256644965	-0.0067332327318901	0.0143495375448264	-0.4692299463210072	0.63891	0.63891	chr2	233020785	0.1945603143865144	chr2:233020785:C:T
chr2:233020952	['A', 'G']	19959	417.0417898481736	58.66231309538152	0.0013192225906987	0.0499275712289657	0.0264227271270395	0.97892	0.97892	chr2	233020952	0.0092527984707973	chr2:233020952:A:G
chr2:233022022	['G', 'A']	19959	6033.6045998897625	891.2935001070035	0.0142405014351438	0.0142405764616507	0.9999947314979046	0.317325	0.317325	chr2	233022022	0.4984957112770052	chr2:233022022:G:A
chr2:233022568	['G', 'A']	19959	1548.0	194.9989855458697	-0.0044629609155519	0.0262448722391885	-0.1700507769623612	0.864972	0.864972	chr2	233022568	0.0629979508499959	chr2:233022568:G:A
chr2:233023317	['C', 'T']	19959	475.0	68.05038129377374	-0.0007081616559683	0.0465239575604457	-0.0152214405889335	0.987856	0.987856	chr2	233023317	0.0053063580067965	chr2:233023317:C:T
chr2:233024364	['C', 'T']	19959	21789.27510523151	2757.8996379001424	-0.0156380633877464	0.0101288679572276	-1.543910282351708	0.122626	0.122626	chr2	233024364	0.9114174379792848	chr2:233024364:C:T
chr2:233024395	['A', 'G']	19959	9539.477953702775	1198.7873233793034	-0.0068264174672666	0.0118480835913053	-0.5761621628223624	0.564512	0.564512	chr2	233024395	0.2483268217135201	chr2:233024395:A:G
chr2:233024853	['G', 'A']	19959	9463.42242934456	1181.1160542190396	-0.0074983260540226	0.0118821732020761	-0.6310567878872966	0.528011	0.528011	chr2	233024853	0.277357029758728	chr2:233024853:G:A
chr2:233024866	['T', 'C']	19959	33177.31136614213	4434.869266524141	-0.0120072198860319	0.0134352876241071	-0.8937076914145985	0.371489	0.371489	chr2	233024866	0.4300540414189607	chr2:233024866:T:C
chr2:233025378	['T', 'C']	19959	26218.94092002405	3348.196201720796	-0.0212802676618685	0.010654009713035	-1.99739518125579	0.0457958	0.0457958	chr2	233025378	1.3391743499538598	chr2:233025378:T:C
chr2:233025856	['C', 'T']	19959	5366.806674684305	688.9827175231006	-0.0084002644029011	0.0146693473101689	-0.5726406380110723	0.566894	0.566894	chr2	233025856	0.2464981395528314	chr2:233025856:C:T
chr2:233026160	['T', 'C']	19959	26546.32017038336	3388.830548817657	-0.0216218656299201	0.0107324802351098	-2.014619655127533	0.0439579	0.0439579	chr2	233026160	1.3569630632957848	chr2:233026160:T:C
chr2:233026454	['G', 'A']	19959	1376.0689447840466	161.10620389607527	-0.0100694631123546	0.0277678683973007	-0.3626300358486822	0.716885	0.716885	chr2	233026454	0.1445505066350009	chr2:233026454:G:A
chr2:233026505	['T', 'C']	19959	26663.01533603969	3413.49566857578	-0.0205472544536202	0.0107612002287136	-1.9093831558672056	0.056227	0.056227	chr2	233026505	1.2500550877195291	chr2:233026505:T:C
chr2:233026633	['C', 'T']	19959	2965.1485619801583	406.1839978257202	0.0022493536483476	0.019276377969003	0.1166896422120718	0.907107	0.907107	chr2	233026633	0.0423414816623477	chr2:233026633:C:T
chr2:233027159	['C', 'G']	19959	9450.098168130484	1185.494070789224	-0.0065198673457247	0.0118891525913043	-0.548387893557139	0.583432	0.583432	chr2	233027159	0.2340097544355889	chr2:233027159:C:G
chr2:233027297	['G', 'A']	19959	26563.625463845143	3391.41336033395	-0.0219778471687065	0.0107437715741843	-2.045636117349691	0.0408053	0.0408053	chr2	233027297	1.389283424869301	chr2:233027297:G:A
chr2:233027660	['G', 'C']	19959	6138.230167877725	927.1141002893024	0.0170185446026233	0.0141488549399108	1.2028213360656976	0.22906	0.22906	chr2	233027660	0.6400507436171341	chr2:233027660:G:C
chr2:233027701	['C', 'T']	19959	25281.266659985973	3326.8123214436296	-0.0072626741560093	0.0105368981771982	-0.68926111212934	0.490667	0.490667	chr2	233027701	0.3092131496812704	chr2:233027701:C:T
chr2:233027812	['C', 'T']	19959	9429.47244212847	1177.3169079757574	-0.0069839042862894	0.0118850168050128	-0.5876225840373878	0.556792	0.556792	chr2	233027812	0.2543070133055671	chr2:233027812:C:T
chr2:233028111	['T', 'A']	19959	11090.111289271934	1399.404505395594	-0.0158263187575184	0.011233241070685	-1.4088826775755507	0.158885	0.158885	chr2	233028111	0.798917101689569	chr2:233028111:T:A
chr2:233028201	['G', 'T']	19959	26777.0	3428.790496918974	-0.021229374206547	0.0107813117963966	-1.969090089170997	0.0489566	0.0489566	chr2	233028201	1.310188751248764	chr2:233028201:G:T
chr2:233028533	['C', 'T']	19959	575.3259679606285	63.28862675810526	-0.0265999919000794	0.0425010776221318	-0.6258662930049539	0.53141	0.53141	chr2	233028533	0.2745702773552552	chr2:233028533:C:T
chr2:233029249	['A', 'G']	19959	34743.222188815394	4613.119124254996	-0.0199718739437485	0.0149046892068522	-1.3399725191563678	0.18027	0.18027	chr2	233029249	0.7440765412670989	chr2:233029249:A:G
chr2:233029285	['TTTCACCGTTTTAGC', 'T']	19959	6140.230568779756	922.3897952709452	0.0163251273473247	0.0141528768642164	1.1534847299209214	0.248725	0.248725	chr2	233029285	0.6042805604623585	chr2:233029285:TTTCACCGTTTTAGC:T
chr2:233029336	['T', 'C']	19959	36169.0	4857.73595432009	-0.0154508510486978	0.0172761066277309	-0.8943479790693517	0.371147	0.371147	chr2	233029336	0.4304540455214037	chr2:233029336:T:C
chr2:233029888	['C', 'A']	19959	30968.86136728148	4079.857389828174	-0.0175153336220315	0.0120972555338137	-1.4478766339252265	0.147667	0.147667	chr2	233029888	0.8307165481489818	chr2:233029888:C:A
chr2:233029915	['C', 'T']	19959	12205.950165446711	1576.6920880636735	-0.0044812765990958	0.0109620604601906	-0.4087987486814036	0.682692	0.682692	chr2	233029915	0.1657751863181072	chr2:233029915:C:T
chr2:233031788	['C', 'T']	19959	10964.197344024054	1400.536987324591	-0.0095491584651727	0.0113073429633426	-0.8445094922945424	0.398395	0.398395	chr2	233031788	0.3996861207654971	chr2:233031788:C:T
chr2:233033707	['C', 'G']	19959	10510.053164303252	1342.7467775648145	-0.010065992080788	0.0114849192821351	-0.8764530105532188	0.380794	0.380794	chr2	233033707	0.4193099032167131	chr2:233033707:C:G
chr2:233034416	['C', 'A']	19959	8069.808638572932	1131.695016363872	0.0028844189262296	0.012643727857754	0.2281304183924412	0.819547	0.819547	chr2	233034416	0.0864261351315035	chr2:233034416:C:A
chr2:233034667	['C', 'T']	19959	10490.0	1341.980703191683	-0.0100871974013144	0.011489065865603	-0.8779823807533687	0.379964	0.379964	chr2	233034667	0.4202575490199837	chr2:233034667:C:T
chr2:233036144	['G', 'T']	19959	15365.82198308978	1987.363954470184	-0.0133417739538021	0.0106477756644434	-1.2530104290565434	0.210217	0.210217	chr2	233036144	0.6773321660068403	chr2:233036144:G:T
chr2:233036147	['G', 'A']	19959	923.6823119284608	100.50969634685325	-0.0326587768188325	0.0342975747087755	-0.9522182573007522	0.340998	0.340998	chr2	233036147	0.467248168196684	chr2:233036147:G:A
chr2:233039549	['C', 'T']	19959	4139.20738550957	535.2722486568339	-0.0061192569488494	0.0165580222568756	-0.3695644838445885	0.711711	0.711711	chr2	233039549	0.147696321790915	chr2:233039549:C:T
chr2:233040292	['C', 'T']	19959	448.0	73.55005120390605	0.0286542844861527	0.0479697318744107	0.5973409349289749	0.550287	0.550287	chr2	233040292	0.2594107468562119	chr2:233040292:C:T
chr2:233040692	['G', 'T']	19959	8091.621648709596	1119.5710029131244	0.0005613279296298	0.0126277957299423	0.0444517746116881	0.964545	0.964545	chr2	233040692	0.0156775059197421	chr2:233040692:G:T
chr2:233040780	['T', 'C']	19959	23025.153622607475	3064.4902876767337	-0.0095208793689895	0.0102270383971367	-0.9309517574173876	0.35189	0.35189	chr2	233040780	0.4535930747576679	chr2:233040780:T:C
chr2:233041094	['T', 'C']	19959	17957.89973945285	2417.1192671482004	-0.0014988114420283	0.0101597526876615	-0.1475244022276792	0.88272	0.88272	chr2	233041094	0.0541770333863353	chr2:233041094:T:C
chr2:233041296	['G', 'A']	19959	10053.007365836547	1346.7846999992178	-0.0035582309067223	0.01161436915063	-0.3063645438314065	0.75933	0.75933	chr2	233041296	0.1195694414534691	chr2:233041296:G:A
chr2:233041641	['G', 'A']	19959	3910.1959114139695	585.2188610785936	0.0232066594939419	0.0169600147100594	1.3683160003497814	0.171229	0.171229	chr2	233041641	0.7664226796507745	chr2:233041641:G:A
chr2:233043047	['G', 'A']	19959	18576.72297669757	2431.430051366532	-0.0088147899288415	0.0101154448905023	-0.8714189068557967	0.383536	0.383536	chr2	233043047	0.4161938654371202	chr2:233043047:G:A
chr2:233043614	['G', 'A']	19959	12369.859290438966	1635.8232276508024	-0.0041575191545673	0.010939548766189	-0.3800448485971445	0.703916	0.703916	chr2	233043614	0.1524791631775761	chr2:233043614:G:A
chr2:233044838	['T', 'C']	19959	15879.386800962116	2057.3007063337336	-0.0076054443255055	0.0103001054307191	-0.7383850948576657	0.460289	0.460289	chr2	233044838	0.3369694037642569	chr2:233044838:T:C
chr2:233045408	['A', 'G']	19959	17481.006766578117	2210.325374727004	-0.0145429852124333	0.010151832376587	-1.4325478074257292	0.152003	0.152003	chr2	233045408	0.818147840538198	chr2:233045408:A:G
chr2:233046389	['C', 'A']	19959	5365.806524353578	755.8902410144588	0.005492949858989	0.014966192109187	0.3670238774776382	0.713605	0.713605	chr2	233046389	0.1465421156599573	chr2:233046389:C:A
chr2:233046830	['T', 'C']	19959	17405.360278640874	2204.2965730918054	-0.0149340022940251	0.0101547934987082	-1.470635744185725	0.141405	0.141405	chr2	233046830	0.8495352338628955	chr2:233046830:T:C
chr2:233046832	['A', 'G']	19959	17411.23410013532	2203.816931503068	-0.0150740908265341	0.0101549978983069	-1.484401176394862	0.137718	0.137718	chr2	233046832	0.8610092929327342	chr2:233046832:A:G
chr2:233048045	['C', 'T']	19959	15281.828305101732	1910.9284969863213	-0.0154008582979988	0.0103820236337619	-1.4834158388848135	0.13798	0.13798	chr2	233048045	0.8601838593894242	chr2:233048045:C:T
chr2:233048187	['A', 'G']	19959	12151.652984513606	1497.169853710761	-0.0172129949510437	0.0109789106194003	-1.5678235799303637	0.116938	0.116938	chr2	233048187	0.9320443382085992	chr2:233048187:A:G
chr2:233048258	['G', 'A']	19959	7136.933376779629	850.4369298587048	-0.0155468357609846	0.0131012943550353	-1.1866641065895374	0.235374	0.235374	chr2	233048258	0.6282415120964874	chr2:233048258:G:A
chr2:233048645	['G', 'A']	19959	6170.782556390976	854.831058052935	0.0035239567115818	0.0140912752685744	0.2500807517003623	0.802527	0.802527	chr2	233048645	0.0955403473919291	chr2:233048645:G:A
chr2:233049237	['C', 'T']	19959	8099.434821831303	1078.5423405147858	-0.0048659370325342	0.0126127557226888	-0.3857949158391258	0.699653	0.699653	chr2	233049237	0.1551172993424379	chr2:233049237:C:T
chr2:233049859	['G', 'A']	19959	11592.161597434484	1538.260205762067	-0.0071385539098144	0.0110838265319744	-0.6440513922895897	0.51955	0.51955	chr2	233049859	0.2843726508417791	chr2:233049859:G:A
chr2:233050421	['G', 'A']	19959	11602.162599589115	1543.3933646719634	-0.0068225285789722	0.0110797096909247	-0.6157678106458443	0.538055	0.538055	chr2	233050421	0.2691733284681105	chr2:233050421:G:A
chr2:233050825	['C', 'T']	19959	11596.066960705695	1540.1528602933404	-0.00703274578206	0.011083763511019	-0.6345088268139594	0.525756	0.525756	chr2	233050825	0.2792157623848221	chr2:233050825:C:T
chr2:233050933	['A', 'G']	19959	12206.834786530366	1587.1450954570485	-0.0110355422208772	0.0109238459545799	-1.0102249946366642	0.3124	0.3124	chr2	233050933	0.5052889747947372	chr2:233050933:A:G
chr2:233051083	['C', 'T']	19959	11653.751653638006	1525.6434455231797	-0.0092177881177863	0.0110609349308524	-0.833364283888432	0.404649	0.404649	chr2	233051083	0.3929215285323175	chr2:233051083:C:T
chr2:233051181	['G', 'A']	19959	11624.62671353251	1536.566234591266	-0.0079072241655801	0.0110918421079051	-0.7128864699529616	0.475924	0.475924	chr2	233051181	0.3224623939514991	chr2:233051181:G:A
chr2:233051766	['G', 'A']	19959	9939.992082184915	1282.7318094817765	-0.0092146000978053	0.0117150633189148	-0.7865599909244823	0.431549	0.431549	chr2	233051766	0.3649698854147506	chr2:233051766:G:A
chr2:233052255	['A', 'C']	19959	11566.738574864705	1588.5435270084715	0.0003286976883352	0.0110505021853991	0.0297450453219748	0.976271	0.976271	chr2	233052255	0.0104296111571223	chr2:233052255:A:C
chr2:233054771	['A', 'T']	19959	13078.71417709972	1775.439167320349	-0.0027917540449693	0.0107967999441722	-0.2585723602738631	0.795968	0.795968	chr2	233054771	0.0991043916879259	chr2:233054771:A:T
chr2:233057449	['T', 'C']	19959	8638.163977147438	1154.89817936383	-0.0034582298121881	0.0123382840697706	-0.2802845024990915	0.779262	0.779262	chr2	233057449	0.1083165012183911	chr2:233057449:T:C
chr2:233057947	['A', 'G']	19959	31406.161804511285	4270.134378295807	-0.0009179119895322	0.0123702544179926	-0.0742031617552766	0.940849	0.940849	chr2	233057947	0.0264800723527	chr2:233057947:A:G
chr2:233058100	['G', 'A']	19959	8781.47163174798	1172.1659684607655	-0.0037501611180252	0.0123984070733782	-0.3024712042305496	0.762296	0.762296	chr2	233058100	0.1178763590998165	chr2:233058100:G:A
chr2:233058863	['A', 'G']	19959	8900.891917622888	1207.2504565793336	-0.001400421574055	0.0122139178089182	-0.1146578514743617	0.908717	0.908717	chr2	233058863	0.0415713472230046	chr2:233058863:A:G
chr2:233059299	['A', 'G']	19959	29275.4667802385	4021.624395821645	0.0036663584815231	0.0114417671747267	0.3204363823817021	0.748641	0.748641	chr2	233059299	0.1257263920410381	chr2:233059299:A:G
chr2:233059871	['A', 'G']	19959	8372.67797544475	1178.0846071685396	0.0091436415018791	0.0124661485689845	0.7334776616274471	0.463276	0.463276	chr2	233059871	0.3341601978273744	chr2:233059871:A:G
chr2:233060213	['C', 'T']	19959	8190.141898031285	1093.6053365163582	-0.0030347711439845	0.0126428859156474	-0.24003784928792	0.810303	0.810303	chr2	233060213	0.0913525531933014	chr2:233060213:C:T
chr2:233060456	['G', 'A']	19959	9252.0	1403.3713098646224	0.0202260886917914	0.0120385664712904	1.6801077387433638	0.092952	0.092952	chr2	233060456	1.0317412613023111	chr2:233060456:G:A
chr2:233060781	['A', 'G']	19959	35371.772221665495	4822.094990066379	0.0059212807484082	0.0159492782967515	0.371256970894678	0.71045	0.71045	chr2	233060781	0.1484664814074416	chr2:233060781:A:G
chr2:233061472	['G', 'A']	19959	622.2494110570898	102.4419812172659	0.040884093606809	0.0409014550109184	0.9995755308923654	0.317528	0.317528	chr2	233061472	0.4982179720749189	chr2:233061472:G:A
chr2:233061491	['G', 'A']	19959	8445.616669174065	1219.225289161996	0.0127957228182552	0.0124313870555447	1.0293077322009676	0.303348	0.303348	chr2	233061491	0.5180588640521471	chr2:233061491:G:A
chr2:233061564	['T', 'C']	19959	14364.477293233083	1867.9273671619603	-0.0114761958935058	0.0105113638967862	-1.0917894201165064	0.274939	0.274939	chr2	233061564	0.5607636512680292	chr2:233061564:T:C
chr2:233064066	['T', 'C']	19959	13547.6787754284	1859.5455983117613	-4.302881719646108e-05	0.0106410846467636	-0.0040436495549866	0.996774	0.996774	chr2	233064066	0.0014032987384718	chr2:233064066:T:C
chr2:233064573	['T', 'C']	19959	18546.858495765897	2541.5260378373982	0.0057691702388269	0.0101504872242783	0.5683638737092352	0.569794	0.569794	chr2	233064573	0.2442821282460871	chr2:233064573:T:C
chr2:233064800	['T', 'C']	19959	22507.6384684775	3036.8790868771207	0.0006649976767865	0.0101767872756963	0.0653445590215591	0.9479	0.9479	chr2	233064800	0.0232374767325393	chr2:233064800:T:C
chr2:233064835	['G', 'A']	19959	18183.64419944876	2511.549504740714	0.0075416911045382	0.0101602883429616	0.7422713657297538	0.457932	0.457932	chr2	233064835	0.3391990071867862	chr2:233064835:G:A
chr2:233065265	['G', 'A']	19959	8413.851482153686	1113.8285258454637	-0.0037632147442832	0.0123792661657135	-0.3039933622807216	0.761136	0.761136	chr2	233065265	0.1185377364325364	chr2:233065265:G:A
chr2:233065867	['A', 'G']	19959	21243.836859520707	2922.078623669934	0.0031938965907322	0.0102032107499435	0.3130285817873475	0.754262	0.754262	chr2	233065867	0.1224777716503873	chr2:233065867:A:G
chr2:233066203	['C', 'T']	19959	8581.899292488331	1092.6314813826762	-0.0097843060405566	0.0122932539620323	-0.7959085585293741	0.426095	0.426095	chr2	233066203	0.37049356198624	chr2:233066203:C:T
chr2:233066751	['C', 'T']	19959	6565.973838520523	796.1759373282734	-0.0163522607808309	0.0136415828803375	-1.1987069920163316	0.230656	0.230656	chr2	233066751	0.6370352437090875	chr2:233066751:C:T
chr2:233066852	['C', 'T']	19959	13436.019542994589	1903.5910411344128	0.0081202301015152	0.0107510969243397	0.7552931722838054	0.450082	0.450082	chr2	233066852	0.34670835532855	chr2:233066852:C:T
chr2:233066867	['T', 'C']	19959	6525.307742420446	791.6907561487982	-0.01621364427815	0.0136708477065937	-1.18600138236708	0.235636	0.235636	chr2	233066867	0.6277583581677202	chr2:233066867:T:C
chr2:233066892	['C', 'T']	19959	6525.0	793.3371143381518	-0.0159531642429191	0.0136699001505982	-1.1670285859564955	0.243213	0.243213	chr2	233066892	0.6140132152653626	chr2:233066892:C:T
chr2:233066931	['T', 'C']	19959	6525.961810254097	793.1569718476163	-0.0159655949758059	0.0136711388907795	-1.1678321099183573	0.242888	0.242888	chr2	233066931	0.6145939411953631	chr2:233066931:T:C
chr2:233066936	['C', 'T']	19959	15338.147862262544	2119.7778642916173	0.0047648257379957	0.0104912778317171	0.4541701987522232	0.649711	0.649711	chr2	233066936	0.1872797803042635	chr2:233066936:C:T
chr2:233066962	['G', 'A']	19959	9209.922884201033	1217.621464341163	-0.0034937797974371	0.0120248265000271	-0.290547210592124	0.771401	0.771401	chr2	233066962	0.1127198024751617	chr2:233066962:G:A
chr2:233066996	['C', 'T']	19959	35299.0	4816.905868352025	0.0068465396229495	0.0158351285849752	0.4323640055216018	0.665482	0.665482	chr2	233066996	0.1768636868555641	chr2:233066996:C:T
chr2:233067111	['A', 'G']	19959	6524.326886461569	794.1122825780071	-0.0157962464485328	0.0136703843452361	-1.155508583344074	0.247896	0.247896	chr2	233067111	0.605730480864058	chr2:233067111:A:G
chr2:233067376	['C', 'T']	19959	6500.325683936266	792.5701138497978	-0.0154971524586308	0.0136988825295394	-1.1312712861953382	0.257955	0.257955	chr2	233067376	0.5884560496811	chr2:233067376:C:T
chr2:233067380	['T', 'C']	19959	6500.6514005110985	792.2562412068997	-0.0155609105481537	0.0136989945989901	-1.1359162481384513	0.256005	0.256005	chr2	233067380	0.5917515524568848	chr2:233067380:T:C
chr2:233067650	['T', 'C']	19959	6500.977149729404	792.5429887196191	-0.0155296511511762	0.0136991143417287	-1.133624463872933	0.256966	0.256966	chr2	233067650	0.5901243357706937	chr2:233067650:T:C
chr2:233067740	['G', 'A']	19959	6499.651300295635	792.1568952923908	-0.0155350890363909	0.0136993777288154	-1.1339996125308849	0.256808	0.256808	chr2	233067740	0.5903914513908064	chr2:233067740:G:A
chr2:233067779	['C', 'T']	19959	6500.325683936266	792.6752079245767	-0.0154583036168318	0.0136989341632573	-1.1284311197212302	0.259151	0.259151	chr2	233067779	0.5864471109855769	chr2:233067779:C:T
chr2:233067853	['T', 'C']	19959	6500.325683936266	791.5753291270586	-0.0156633080045407	0.0136988634034458	-1.1434020139656782	0.252885	0.252885	chr2	233067853	0.5970769302855978	chr2:233067853:T:C
chr2:233067904	['A', 'G']	19959	6501.0	792.4072646824512	-0.0155582444076268	0.0136982852055295	-1.13578044070411	0.256062	0.256062	chr2	233067904	0.5916548667279832	chr2:233067904:A:G
chr2:233067911	['C', 'T']	19959	12512.388331996794	1720.2199398506318	0.0028880146681124	0.0108823321280284	0.2653856392302286	0.790715	0.790715	chr2	233067911	0.1019800224830873	chr2:233067911:C:T
chr2:233067948	['T', 'G']	19959	6499.302530694062	792.3681747908702	-0.0156359792252192	0.0136997338226439	-1.1413345271989823	0.253744	0.253744	chr2	233067948	0.5956042182322242	chr2:233067948:T:G
chr2:233068093	['A', 'C']	19959	12520.018294822308	1724.8630744265351	0.0034065285953986	0.0108808590620455	0.3130753349504608	0.754227	0.754227	chr2	233068093	0.1224979246735374	chr2:233068093:A:C
chr2:233068155	['T', 'C']	19959	6502.932330827067	795.6066858234071	-0.0147511261989592	0.0136974829992627	-1.0769223951402758	0.281528	0.281528	chr2	233068155	0.5504784049307132	chr2:233068155:T:C
chr2:233068193	['C', 'G']	19959	12503.420112404665	1723.250407672133	0.0035320363704988	0.0108880133910354	0.3243967695159983	0.745641	0.745641	chr2	233068193	0.1274702197739725	chr2:233068193:C:G
chr2:233068242	['A', 'G']	19959	6587.513065097151	800.2678981545986	-0.0159025249954918	0.013722491557754	-1.158865715352248	0.246525	0.246525	chr2	233068242	0.6081390325266756	chr2:233068242:A:G
chr2:233068367	['A', 'G']	19959	6537.946102652015	799.3739038447094	-0.0151070832926791	0.0137145346153767	-1.1015381648999611	0.270676	0.270676	chr2	233068367	0.5675502500648926	chr2:233068367:A:G
chr2:233068412	['G', 'A']	19959	8976.344000802574	1183.305644472396	-0.0039928264514599	0.0121274136731103	-0.3292397339684282	0.741978	0.741978	chr2	233068412	0.1296089715676681	chr2:233068412:G:A
chr2:233068709	['A', 'G']	19959	22262.346211665663	2991.084224703596	-0.0031561908514043	0.0102525011796316	-0.3078459388694949	0.758203	0.758203	chr2	233068709	0.120214501522789	chr2:233068709:A:G
chr2:233068717	['G', 'A']	19959	15967.600040086185	2010.8503989610856	-0.0154654052084736	0.0103955203942755	-1.4876989916723982	0.136846	0.136846	chr2	233068717	0.8637678924688095	chr2:233068717:G:A
chr2:233068755	['T', 'C']	19959	6492.626490929138	796.00229155139	-0.0149678839702727	0.0136908670026483	-1.09327509845632	0.274286	0.274286	chr2	233068755	0.5617963589208576	chr2:233068755:T:C
chr2:233068979	['G', 'A']	19959	6390.842686385718	786.7554689345941	-0.0145866689520764	0.0138657515716341	-1.0519926652888458	0.292816	0.292816	chr2	233068979	0.5334051963231339	chr2:233068979:G:A
chr2:233068991	['AG', 'A']	19959	4132.828263593085	655.5977416956403	0.0220944247531968	0.0165155636132592	1.3377941722472426	0.180979	0.180979	chr2	233068991	0.7423718158116572	chr2:233068991:AG:A
chr2:233069095	['C', 'T']	19959	4079.204379196312	636.8293001151013	0.0206871051416553	0.0165984109302347	1.2463304607052992	0.212658	0.212658	chr2	233069095	0.6723182748803441	chr2:233069095:C:T
chr2:233069136	['G', 'A']	19959	6476.324481410963	803.1861369629705	-0.0134891607606767	0.0137070543745435	-0.9841035420220232	0.325077	0.325077	chr2	233069136	0.4880137568232846	chr2:233069136:G:A
chr2:233069888	['G', 'A']	19959	19475.951595931256	2828.976423376869	0.0179814184862762	0.010208797671575	1.7613649584165023	0.078192	0.078192	chr2	233069888	1.1068376783159035	chr2:233069888:G:A
chr2:233070106	['A', 'G']	19959	2129.1066740154324	314.91569145616734	0.0129070004014328	0.0225078271856633	0.5734449751619789	0.56635	0.56635	chr2	233070106	0.2469150951533953	chr2:233070106:A:G
chr2:233070289	['T', 'C']	19959	2127.3197534576066	315.44052638633417	0.0134302971197735	0.0225167958440414	0.5964568499353148	0.550877	0.550877	chr2	233070289	0.2589453597406821	chr2:233070289:T:C
chr2:233070456	['TTC', 'T']	19959	2579.106240470472	413.8827038345096	0.0210023653753527	0.0213131050083533	0.9854202551491764	0.32443	0.32443	chr2	233070456	0.4888789934496262	chr2:233070456:TTC:T
chr2:233070466	['T', 'A']	19959	21766.53192771083	2948.166136642232	-0.0009444440603614	0.0101604685952825	-0.0929528054247372	0.925942	0.925942	chr2	233070466	0.0334162162001846	chr2:233070466:T:A
chr2:233070472	['T', 'A']	19959	21773.36341720656	2963.294794269492	0.0005841416745836	0.010163077109612	0.0574768515759017	0.954166	0.954166	chr2	233070472	0.0203760628090166	chr2:233070472:T:A
chr2:233070480	['A', 'G']	19959	21753.528482599544	2958.276376449068	0.0001026167551586	0.0101476965603405	0.010112320027352	0.991932	0.991932	chr2	233070480	0.0035180990524765	chr2:233070480:A:G
chr2:233070781	['C', 'T']	19959	2377.714779732371	390.7911973744485	0.0224556174080031	0.0211738051485685	1.0605376431132982	0.288913	0.288913	chr2	233070781	0.5392329160954282	chr2:233070781:C:T
chr2:233070906	['T', 'C']	19959	4645.0	623.686318771692	-0.0009947826251426	0.0156924656133726	-0.0633923724704524	0.949455	0.949455	chr2	233070906	0.0225256140915876	chr2:233070906:T:C
chr2:233071115	['G', 'A']	19959	11441.235081374329	1801.1142312305644	0.028890869308533	0.0112748925878574	2.562407498200672	0.0104022	0.0104022	chr2	233071115	1.9828748004303107	chr2:233071115:G:A
chr2:233071515	['A', 'G']	19959	2374.1189497945684	389.9773295149003	0.0227426962369313	0.0211934360587693	1.0731009437953294	0.283239	0.283239	chr2	233071515	0.5478469475971874	chr2:233071515:A:G
chr2:233073186	['G', 'A']	19959	1038.0	110.47934773377304	-0.0113864860351344	0.0317859034589488	-0.3582243949692963	0.720179	0.720179	chr2	233073186	0.1425595465541368	chr2:233073186:G:A
chr2:233073966	['C', 'T']	19959	2383.238813448915	397.8258260669726	0.0248740093426669	0.0211423376644274	1.1765023214305284	0.239408	0.239408	chr2	233073966	0.6208613414074466	chr2:233073966:C:T
chr2:233074069	['A', 'C']	19959	3359.168303437218	512.8154326127246	0.0167332069305488	0.0182470039863832	0.9170385967491432	0.359134	0.359134	chr2	233074069	0.4447434773206066	chr2:233074069:A:C
chr2:233074283	['C', 'T']	19959	2322.814655172414	324.69149927041195	0.0053386180048853	0.0215810171646414	0.2473756433330756	0.80462	0.80462	chr2	233074283	0.0944091766097898	chr2:233074283:C:T
chr2:233074633	['G', 'T']	19959	2268.9421965318	320.06152666875136	0.0075926530378773	0.0219259875095348	0.3462855679624717	0.729132	0.729132	chr2	233074633	0.1371938411166611	chr2:233074633:G:T
chr2:233074905	['T', 'C']	19959	17789.456499949883	2451.156512110887	0.0027040199025532	0.0101148606185784	0.2673314051986662	0.789217	0.789217	chr2	233074905	0.1028035684696746	chr2:233074905:T:C
chr2:233075315	['C', 'T']	19959	12759.114129617565	1826.8895475571865	0.0084973288846121	0.0108074684149396	0.7862460067767504	0.431733	0.431733	chr2	233075315	0.3647847542852234	chr2:233075315:C:T
chr2:233075619	['A', 'G']	19959	6683.734421290477	911.283676788562	0.0029446220580413	0.0135809784435122	0.2168195811729612	0.828351	0.828351	chr2	233075619	0.0817855991303578	chr2:233075619:A:G
chr2:233076678	['A', 'G']	19959	6942.043445580277	925.6574165456816	-0.0025810634997218	0.0133184783697928	-0.193795674555127	0.846338	0.846338	chr2	233076678	0.0724561591606373	chr2:233076678:A:G
chr2:233077426	['C', 'T']	19959	2475.0	350.5258726088182	0.0104637976149417	0.0209335471757254	0.4998578371407404	0.617181	0.617181	chr2	233077426	0.2095874522170683	chr2:233077426:C:T
chr2:233077989	['G', 'A']	19959	4081.0	652.0734013383459	0.0238793860409856	0.0165778023465556	1.4404434038838176	0.149758	0.149758	chr2	233077989	0.8246099685175867	chr2:233077989:G:A
chr2:233078023	['T', 'C']	19959	28980.45199919832	4011.094893752043	0.0085675332010946	0.0113497152849676	0.7548676760589844	0.450337	0.450337	chr2	233078023	0.3464623696355647	chr2:233078023:T:C
chr2:233078637	['G', 'A']	19959	4175.83688298672	534.5170171469372	-0.0075779058625356	0.016579172260907	-0.4570738359721378	0.647623	0.647623	chr2	233078637	0.1886777358981132	chr2:233078637:G:A
chr2:233078998	['G', 'C']	19959	3194.320088189608	422.3789061146492	-0.0024940948873111	0.0191178003226668	-0.130459302075357	0.896204	0.896204	chr2	233078998	0.0475931220453245	chr2:233078998:G:C
chr2:233079600	['C', 'T']	19959	1416.070948992885	229.45188929472928	0.0338783573884464	0.027383809666413	1.237167428533478	0.216039	0.216039	chr2	233079600	0.6654678416458294	chr2:233079600:C:T
chr2:233079758	['G', 'A']	19959	9211.92308463196	1187.5131543324933	-0.0081283471781211	0.0121532313308285	-0.6688218924544195	0.503617	0.503617	chr2	233079758	0.297899618354522	chr2:233079758:G:A
chr2:233079966	['G', 'A']	19959	4323.866549736908	535.5115876673809	-0.0132898516607981	0.0162954329960317	-0.8155568289614936	0.414763	0.414763	chr2	233079966	0.382199992911113	chr2:233079966:G:A
chr2:233080610	['T', 'G']	19959	35372.544520719544	4882.708370049485	0.020943990103701	0.0159603572779408	1.3122507058565804	0.189451	0.189451	chr2	233080610	0.722503097998723	chr2:233080610:T:G
chr2:233080611	['T', 'C']	19959	440.0440948038282	105.93245680568526	0.0955897378651421	0.0482833518701298	1.9797659889531856	0.0477436	0.0477436	chr2	233080611	1.3210848370848414	chr2:233080611:T:C
chr2:233080834	['T', 'C']	19959	867.0434412265759	137.82308264046986	0.0273636672185126	0.0346037127359616	0.7907725805987031	0.429086	0.429086	chr2	233080834	0.3674556551758696	chr2:233080834:T:C
chr2:233080855	['C', 'T']	19959	6605.992934455803	804.1353871406443	-0.0147523826094493	0.0138348867141445	-1.066317557509657	0.286293	0.286293	chr2	233080855	0.5431892705552036	chr2:233080855:C:T
chr2:233080905	['C', 'T']	19959	4593.69046903187	682.466877448183	0.0162645563967579	0.0157449212959957	1.0330033469836633	0.301615	0.301615	chr2	233080905	0.5205470638127494	chr2:233080905:C:T
chr2:233081790	['A', 'G']	19959	32328.85929043897	4456.71688160493	0.0123622342908678	0.0128924984563136	0.9588703332218615	0.337636	0.337636	chr2	233081790	0.4715512534924448	chr2:233081790:A:G
chr2:233082226	['T', 'A']	19959	7571.758731272235	1134.4236905057803	0.018740571794685	0.0129233093100875	1.4501372167929671	0.147036	0.147036	chr2	233082226	0.8325763204408032	chr2:233082226:T:A
chr2:233082227	['C', 'T']	19959	7572.379396733139	1132.874858294595	0.0184769310213739	0.012922936833643	1.4297780186676985	0.152796	0.152796	chr2	233082227	0.8158880148746348	chr2:233082227:C:T
chr2:233084107	['T', 'G']	19959	9557.478855596752	1280.5290659152893	0.0016618412459858	0.0117849657792653	0.1410136675076075	0.887861	0.887861	chr2	233084107	0.0516550203229101	chr2:233084107:T:G
chr2:233084545	['G', 'A']	19959	7627.382152520293	1136.1223700653277	0.016836797613974	0.012785408487023	1.316876002128759	0.187895	0.187895	chr2	233084545	0.7260847765854848	chr2:233084545:G:A
chr2:233085243	['G', 'A']	19959	538.0808779314491	51.54136196960805	-0.0393780252959703	0.0440539432981294	-0.8938592631648111	0.371408	0.371408	chr2	233085243	0.4301487459423968	chr2:233085243:G:A
chr2:233085555	['C', 'A']	19959	23620.73385116512	3159.70527570491	-0.0038178962612692	0.0103459512421366	-0.3690232219266496	0.712114	0.712114	chr2	233085555	0.1474504760150918	chr2:233085555:C:A
chr2:233086022	['G', 'A']	19959	9963.99689300927	1470.9679791956148	0.0170576381005475	0.0116159747141035	1.46846377685697	0.141994	0.141994	chr2	233086022	0.8477300064757067	chr2:233086022:G:A
chr2:233086667	['T', 'TG']	19959	26045.91491280818	3520.8810553815865	-0.0006553877565834	0.0106776966514145	-0.0613791324083618	0.951058	0.951058	chr2	233086667	0.0217929969302408	chr2:233086667:T:TG
chr2:233088746	['C', 'T']	19959	1344.0	165.1250764632045	-0.0044761840535008	0.0279444895970326	-0.1601812778851458	0.87274	0.87274	chr2	233088746	0.0591151187036432	chr2:233088746:C:T
chr2:233089230	['G', 'A']	19959	30980.208769731897	4162.302193464217	-0.0061199111528748	0.0122611774482505	-0.4991291561275008	0.617694	0.617694	chr2	233089230	0.2092266171818901	chr2:233089230:G:A
chr2:233090259	['T', 'A']	19959	17487.75236759032	2193.1313095386995	-0.0158760923095237	0.0101826241626367	-1.5591356467597135	0.11898	0.11898	chr2	233090259	0.9245260354110536	chr2:233090259:T:A
chr2:233091013	['T', 'C']	19959	32661.182068758146	4452.634644760276	0.0022640351867374	0.0132542143170948	0.1708162500298037	0.86437	0.86437	chr2	233091013	0.0633003147417725	chr2:233091013:T:C
chr2:233091148	['C', 'T']	19959	1548.0	197.93693757007864	-0.0003689930846375	0.0260830691754025	-0.0141468430021093	0.988713	0.988713	chr2	233091148	0.0049297555261202	chr2:233091148:C:T
chr2:233091708	['C', 'T']	19959	16274.630806233405	2366.484870642208	0.0146476019923829	0.0102343279536699	1.4312226517160291	0.152382	0.152382	chr2	233091708	0.8170663306497138	chr2:233091708:C:T
chr2:233091714	['A', 'G']	19959	7774.726744186048	1233.236922239561	0.0223010117699411	0.0126948650161083	1.756695462428613	0.0789851	0.0789851	chr2	233091714	1.1024548276727968	chr2:233091714:A:G
chr2:233092543	['A', 'T']	19959	29344.881032322723	3943.3519444643457	-0.0064309086542336	0.0115435098482848	-0.5571016734731867	0.577464	0.577464	chr2	233092543	0.2384750851824519	chr2:233092543:A:T
chr2:233092754	['A', 'G']	19959	7541.133493686109	1163.8297388290832	0.017870037992176	0.0128584295046756	1.389752767682713	0.164619	0.164619	chr2	233092754	0.7835200408190927	chr2:233092754:A:G
chr2:233093117	['T', 'C']	19959	36362.64373402816	4854.315078779464	-0.0236027344643593	0.0177288504611905	-1.3313178153330936	0.1831	0.1831	chr2	233093117	0.7373116556983035	chr2:233093117:T:C
chr2:233093550	['GT', 'G']	19959	38212.6582310198	5184.089674597347	-0.0040457164960765	0.0249401207096208	-0.1622171978708924	0.871136	0.871136	chr2	233093550	0.0599140385183774	chr2:233093550:GT:G
chr2:233093980	['C', 'G']	19959	5018.011327752995	700.4225685057801	0.0061408617405243	0.0151318727130556	0.4058229841720822	0.684877	0.684877	chr2	233093980	0.1643874183145683	chr2:233093980:C:G
chr2:233094561	['G', 'A']	19959	28890.3595098287	3899.259499199232	-0.0006963933671409	0.0115240343492298	-0.0604296504190343	0.951814	0.951814	chr2	233094561	0.0214479115586619	chr2:233094561:G:A
chr2:233094674	['A', 'G']	19959	28591.162473689485	3860.952379629061	-0.001350644582931	0.0112206088468505	-0.1203717731689925	0.90419	0.90419	chr2	233094674	0.0437403004081552	chr2:233094674:A:G
chr2:233094729	['G', 'A']	19959	28593.02811748196	3861.8848105555753	-0.0011748225540445	0.011222104024285	-0.1046882609092045	0.916624	0.916624	chr2	233094729	0.0378087757939261	chr2:233094729:G:A
chr2:233094895	['G', 'A']	19959	28567.86265470762	3866.530633807706	-0.0006236744910053	0.0112139182739425	-0.0556161081050987	0.955648	0.955648	chr2	233094895	0.0197020447618458	chr2:233094895:G:A
chr2:233095296	['A', 'G']	19959	28610.60081190799	3876.236930915807	7.253484421948663e-05	0.0112286948824757	0.0064597751545185	0.994846	0.994846	chr2	233095296	0.0022441418939628	chr2:233095296:A:G
chr2:233095882	['A', 'T']	19959	28584.86435837049	3870.459396860857	-0.0003096033444233	0.0112188306747084	-0.0275967570418302	0.977984	0.977984	chr2	233095882	0.0096682502927168	chr2:233095882:A:T
chr2:233096230	['C', 'T']	19959	1590.0	287.20653623716106	0.0359427441445341	0.0257844763061069	1.3939683597925678	0.163343	0.163343	chr2	233096230	0.7868994723089155	chr2:233096230:C:T
chr2:233096450	['G', 'A']	19959	4743.237649063032	655.8520793486783	0.004775007275698	0.015527318143059	0.3075229883038445	0.758449	0.758449	chr2	233096450	0.1200736169382104	chr2:233096450:G:A
chr2:233096638	['C', 'T']	19959	25605.131545978453	3441.498772774684	-0.0005678382929228	0.0105504345277013	-0.053821318110828	0.957078	0.957078	chr2	233096638	0.0190526666231785	chr2:233096638:C:T
chr2:233096720	['C', 'T']	19959	7979.599198195941	1021.4881475386538	-0.0092341425534518	0.0126302457951241	-0.7311134480863887	0.464718	0.464718	chr2	233096720	0.3328105055945597	chr2:233096720:C:T
chr2:233096765	['C', 'T']	19959	27845.185357787137	3778.521684881544	0.0008426642752334	0.010997658241816	0.0766221550720148	0.938925	0.938925	chr2	233096765	0.0273690971769286	chr2:233096765:C:T
chr2:233097238	['G', 'A']	19959	28593.865260309667	3872.6400610116793	-0.0001637734827403	0.0112207474582652	-0.0145955947542274	0.988355	0.988355	chr2	233097238	0.005087036334085	chr2:233097238:G:A
chr2:233097336	['T', 'A']	19959	28595.730894512657	3873.401051871419	-9.26999365982221e-05	0.0112223291189171	-0.0082603117067704	0.993409	0.993409	chr2	233097336	0.0028719097397974	chr2:233097336:T:A
chr2:233097379	['A', 'G']	19959	28597.46248308356	3871.958471631409	-0.0003594084421392	0.0112228285661596	-0.0320247645253125	0.974453	0.974453	chr2	233097379	0.0112391030141846	chr2:233097379:A:G
chr2:233097805	['G', 'A']	19959	28597.02952085004	3871.50410760812	-0.0003230503534877	0.0112213210783231	-0.028788976915722	0.977033	0.977033	chr2	233097805	0.0100907674215872	chr2:233097805:G:A
chr2:233097841	['G', 'A']	19959	36530.660570225984	4898.303335353446	-0.0168350041057973	0.0181101098913167	-0.9295914937473232	0.352594	0.352594	chr2	233097841	0.4527250822495785	chr2:233097841:G:A
chr2:233098164	['A', 'G']	19959	28603.1654806054	3868.3170816009233	-0.0008670650062919	0.0112217656790278	-0.0772663617377439	0.938412	0.938412	chr2	233098164	0.02760644729016	chr2:233098164:A:G
chr2:233098182	['T', 'C']	19959	28617.60291685461	3863.5384167229104	-0.0016770919924976	0.0112331156587904	-0.1492989161190808	0.881319	0.881319	chr2	233098182	0.0548668669978067	chr2:233098182:T:C
chr2:233098267	['A', 'G']	19959	28662.30817799158	3874.521555397531	-0.0009240442639667	0.011238501513644	-0.0822213052910004	0.934472	0.934472	chr2	233098267	0.029433707048844	chr2:233098267:A:G
chr2:233098330	['A', 'G']	19959	28607.299909801564	3867.567339305721	-0.0010774032082499	0.0112210862118984	-0.0960159460416179	0.923509	0.923509	chr2	233098330	0.034558867813029	chr2:233098330:A:G
chr2:233098381	['T', 'C']	19959	28606.166232334366	3865.3503045050456	-0.0011693816654998	0.0112228279295912	-0.1041967027237845	0.917014	0.917014	chr2	233098381	0.0376240339304871	chr2:233098381:T:C
chr2:233098392	['C', 'T']	19959	28612.300661455203	3869.489277187835	-0.0008554351135432	0.0112248023173869	-0.0762093700499477	0.939253	0.939253	chr2	233098392	0.0272174091138032	chr2:233098392:C:T
chr2:233098502	['C', 'T']	19959	27863.792103021497	3769.732178993317	-0.000661487520416	0.0109988765314537	-0.0601413715777586	0.952044	0.952044	chr2	233098502	0.0213429796453325	chr2:233098502:C:T
chr2:233098540	['A', 'C']	19959	28524.429151217555	3851.654467186683	-0.0017292210169861	0.0112008054039571	-0.1543836317676989	0.877309	0.877309	chr2	233098540	0.0568474153464543	chr2:233098540:A:C
chr2:233098727	['C', 'G']	19959	4583.229632227678	734.9835670401823	0.0256820408715498	0.0158314289696501	1.622218747327486	0.104772	0.104772	chr2	233098727	0.9797547657324732	chr2:233098727:C:G
chr2:233099082	['T', 'C']	19959	24529.977238544063	3181.470052693924	-0.0143343076811979	0.0103548416273886	-1.3843096975315867	0.166279	0.166279	chr2	233099082	0.779162596000005	chr2:233099082:T:C
chr2:233099091	['T', 'C']	19959	24513.45638121962	3180.743441166942	-0.0141302616337607	0.0103477252117183	-1.365542797537651	0.172098	0.172098	chr2	233099091	0.7642241767032988	chr2:233099091:T:C
chr2:233099900	['T', 'C']	19959	510.0	55.81398742129105	0.0069998565427659	0.0451635511052685	0.154989064665232	0.876832	0.876832	chr2	233099900	0.0570836089853625	chr2:233099900:T:C
chr2:233099922	['G', 'A']	19959	6239.125971226627	723.1349879877463	-0.0219176728570695	0.0139199609680094	-1.5745498789429286	0.115376	0.115376	chr2	233099922	0.9378845217831512	chr2:233099922:G:A
chr2:233100275	['A', 'G']	19959	10604.531315763104	1328.2839151823453	-0.0111550389986841	0.0113505493579051	-0.9827752513947862	0.32573	0.32573	chr2	233100275	0.4871422407152757	chr2:233100275:A:G
chr2:233100950	['CTCACTGAACGGTAATCCCCTCCGTGTGCCCCCAACGAGTCAT', 'C']	19959	5296.326801643781	803.1949108844295	0.0223272954151171	0.0148778645822906	1.5007056484230723	0.133448	0.133448	chr2	233100950	0.8746879306473434	chr2:233100950:CTCACTGAACGGTAATCCCCTCCGTGTGCCCCCAACGAGTCAT:C
chr2:233101488	['C', 'T']	19959	1505.60347852238	236.583614247573	0.0280879110264348	0.0266443951169315	1.0541770944008435	0.291815	0.291815	chr2	233101488	0.5348923880772579	chr2:233101488:C:T
chr2:233101676	['ATAT', 'A']	19959	1511.5422780214808	235.93915531532903	0.0266884287661726	0.0266744406608677	1.0005244010730276	0.317069	0.317069	chr2	233101676	0.4988462170932711	chr2:233101676:ATAT:A
chr2:233101815	['A', 'AT']	19959	33695.5058894291	4569.856210415315	-0.0010616803583645	0.0142120856571649	-0.0747026428052315	0.940452	0.940452	chr2	233101815	0.0266633656288689	chr2:233101815:A:AT
chr2:233102012	['T', 'C']	19959	3618.631729323308	525.2709902338676	0.010716413873098	0.0176392395743008	0.6075326449282523	0.543504	0.543504	chr2	233102012	0.2647972553099127	chr2:233102012:T:C
chr2:233102140	['C', 'T']	19959	1503.0	237.9372735359064	0.0292117315505111	0.0266593174529675	1.0957419147000522	0.273205	0.273205	chr2	233102140	0.5635113567747692	chr2:233102140:C:T
chr2:233102620	['G', 'A']	19959	1559.312503132047	233.57973185767847	0.0201745440852943	0.0261764097910762	0.7707147101651831	0.440885	0.440885	chr2	233102620	0.3556746766965751	chr2:233102620:G:A
chr2:233102657	['G', 'C']	19959	6994.401753946379	886.9402978349609	-0.0124619076671815	0.01326678035437	-0.9393317243755068	0.347572	0.347572	chr2	233102657	0.4589552170774787	chr2:233102657:G:C
chr2:233102695	['A', 'G']	19959	3099.621197694813	331.3808220478608	-0.0302280509932448	0.0188831691492516	-1.6007933178124834	0.109439	0.109439	chr2	233102695	0.960827883976171	chr2:233102695:A:G
chr2:233102702	['T', 'TAGCTGGAC']	19959	3102.243446443787	331.2531422938258	-0.0304816780047973	0.0188788842176784	-1.6145910771704346	0.106415	0.106415	chr2	233102702	0.972997150630456	chr2:233102702:T:TAGCTGGAC
chr2:233102718	['C', 'T']	19959	3097.776034880225	332.86889369235405	-0.0300204375834857	0.0188946544125099	-1.5888323188176143	0.112114	0.112114	chr2	233102718	0.9503401524085096	chr2:233102718:C:T
chr2:233103223	['T', 'A']	19959	3100.3106679360626	337.1262112667173	-0.028204922654612	0.0188814993492837	-1.4937861730605575	0.135247	0.135247	chr2	233103223	0.8688723594775529	chr2:233103223:T:A
chr2:233103320	['G', 'A']	19959	1881.0	153.16838432699348	-0.0565438390700938	0.0238595674612288	-2.369860189711153	0.0178043	0.0178043	chr2	233103320	1.7494750965257264	chr2:233103320:G:A
chr2:233103443	['C', 'T']	19959	24149.04966422772	3263.1589725840336	3.717074056501607e-06	0.010442554045126	0.0003559544954652	0.999716	0.999716	chr2	233103443	0.0001233571504051	chr2:233103443:C:T
chr2:233103530	['C', 'T']	19959	6890.761966818705	874.6484992504235	-0.0122956226358626	0.0133433327822475	-0.9214806253068326	0.356811	0.356811	chr2	233103530	0.4475617653786997	chr2:233103530:C:T
chr2:233104163	['A', 'AC']	19959	3724.344391468007	351.15848083125746	-0.0460248742977701	0.0174054924274134	-2.6442730356356656	0.00819307	0.00819307	chr2	233104163	2.086553334596986	chr2:233104163:A:AC
chr2:233104671	['C', 'A']	19959	6675.006615546534	825.9153089971622	-0.0143746185453715	0.0135270358239972	-1.0626584221704116	0.28795	0.28795	chr2	233104671	0.5406829171340749	chr2:233104671:C:A
chr2:233104733	['G', 'A']	19959	8722.87407927043	1255.5394156239622	0.0103213749421467	0.012259655755211	0.8418976150908284	0.399855	0.399855	chr2	233104733	0.3980974689631298	chr2:233104733:G:A
chr2:233105179	['A', 'G']	19959	15277.530891416543	2061.451455472598	-0.0001594184011693	0.0104672378572586	-0.0152302262873321	0.987849	0.987849	chr2	233105179	0.0053094354514285	chr2:233105179:A:G
chr2:233105789	['A', 'G']	19959	17631.533550488602	2365.128615231587	-0.0063344212815035	0.0101851744977175	-0.6219256511435394	0.533998	0.533998	chr2	233105789	0.2724603695455829	chr2:233105789:A:G
chr2:233106107	['G', 'A']	19959	2812.140895881351	293.80407596590226	-0.0354463437244073	0.0197615109701815	-1.793706148173232	0.0728752	0.0728752	chr2	233106107	1.1374202403457638	chr2:233106107:G:A
chr2:233107094	['G', 'A']	19959	2464.0	237.3847653166181	-0.0442716726414286	0.0209583334997123	-2.112366073477943	0.0346675	0.0346675	chr2	233107094	1.4600774757751585	chr2:233107094:G:A
chr2:233108013	['C', 'T']	19959	2469.12370979056	237.3554132549833	-0.0448464640172064	0.0209411224167727	-2.141550157850504	0.0322418	0.0322418	chr2	233108013	1.4915807203332698	chr2:233108013:C:T
chr2:233108486	['T', 'C']	19959	6802.340815712998	896.9642496200213	-0.0082231889792633	0.0134729713003805	-0.6103471013132126	0.541639	0.541639	chr2	233108486	0.2662900723971385	chr2:233108486:T:C
chr2:233109047	['G', 'GA']	19959	443.0221966128871	69.28437871943812	0.030139321161875	0.0485176016682202	0.6212038543862474	0.534473	0.534473	chr2	233109047	0.2720742291777226	chr2:233109047:G:GA
chr2:233109181	['A', 'G']	19959	4112.824254572789	506.685451340432	-0.0195010685857839	0.016685943416978	-1.1687123765469252	0.242534	0.242534	chr2	233109181	0.6152273705572296	chr2:233109181:A:G
chr2:233109188	['G', 'C']	19959	31760.182542466304	4237.205913429698	-0.0087221648503377	0.0127748810921182	-0.682758985186882	0.494767	0.494767	chr2	233109188	0.3055992746771956	chr2:233109188:G:C
chr2:233110839	['T', 'C']	19959	7178.157870996843	928.323091104344	-0.0101009304910211	0.0131782780369201	-0.7664833343720991	0.443398	0.443398	chr2	233110839	0.3532062701545995	chr2:233110839:T:C
chr2:233111801	['C', 'T']	19959	5171.259094097605	756.2634601152871	0.0171566007954665	0.015067810276453	1.138626016699834	0.254873	0.254873	chr2	233111801	0.5936761691289452	chr2:233111801:C:T
chr2:233111873	['C', 'A']	19959	8829.769581558508	1263.1152619006973	0.0099600260743409	0.0122038163075713	0.8161402813119749	0.41443	0.41443	chr2	233111873	0.3825488141632184	chr2:233111873:C:A
chr2:233111883	['A', 'C']	19959	27438.6232457899	3724.215328289839	0.0011493587769577	0.0110299922989225	0.1042030443729358	0.917009	0.917009	chr2	233111883	0.0376264019186852	chr2:233111883:A:C
chr2:233111913	['T', 'A']	19959	19597.927637183664	2701.5219121862547	0.0028520310957586	0.0101469959709749	0.2810714721792282	0.778658	0.778658	chr2	233111913	0.1086532500632769	chr2:233111913:T:A
chr2:233112697	['C', 'A']	19959	25811.58646089092	3505.9936265616	0.0016526853527184	0.0106787190986176	0.154764381144963	0.877009	0.877009	chr2	233112697	0.0569959498149384	chr2:233112697:C:A
chr2:233112815	['G', 'A']	19959	15534.1132047106	2069.1060705141963	-0.0034338240498401	0.0104471009406256	-0.3286867877850236	0.742396	0.742396	chr2	233112815	0.1293643767442152	chr2:233112815:G:A
chr2:233113515	['C', 'T']	19959	9983.500200420884	1437.5479966801056	0.0081551616416293	0.0116713528735967	0.6987331914261743	0.484727	0.484727	chr2	233113515	0.3145027887682061	chr2:233113515:C:T
chr2:233113678	['T', 'C']	19959	8341.507592843182	1049.5765197897615	-0.0126035839958422	0.0124325083310688	-1.0137603499002616	0.310709	0.310709	chr2	233113678	0.5076461667845248	chr2:233113678:T:C
chr2:233113683	['C', 'T']	19959	11352.0	1465.2306208027755	-0.0070568738471777	0.0111775157484706	-0.6313454622636762	0.527822	0.527822	chr2	233113683	0.2775125120328309	chr2:233113683:C:T
chr2:233113816	['A', 'G']	19959	7499.405361984137	933.602851389045	-0.0130038183200262	0.0129657133551461	-1.0029389023061326	0.315903	0.315903	chr2	233113816	0.5004462497603805	chr2:233113816:A:G
chr2:233114025	['T', 'C']	19959	25999.539711191333	3508.9976324921054	-0.0028038087510027	0.0107215461957611	-0.2615116047451518	0.793701	0.793701	chr2	233114025	0.1003430725175868	chr2:233114025:T:C
chr2:233114036	['A', 'G']	19959	25738.895884505488	3430.354917336594	-0.0065970435053822	0.0106719956719876	-0.6181639974516151	0.536474	0.536474	chr2	233114036	0.2704513210981193	chr2:233114036:A:G
chr2:233114150	['T', 'C']	19959	31827.78397474444	4270.148351504872	-0.009225254494087	0.0128798697713766	-0.7162537089147161	0.473843	0.473843	chr2	233114150	0.3243655307484203	chr2:233114150:T:C
chr2:233114198	['G', 'A']	19959	2324.349368610944	250.5665296297608	-0.0313377356291406	0.02157942429991	-1.4522044329640122	0.146461	0.146461	chr2	233114198	0.8342780049322056	chr2:233114198:G:A
chr2:233114468	['A', 'G']	19959	3106.0	398.8765931941911	-0.0065199504036438	0.0189087720910536	-0.3448108831312549	0.73024	0.73024	chr2	233114468	0.1365343815978981	chr2:233114468:A:G
chr2:233115109	['C', 'T']	19959	17184.58298256164	2423.7336680453027	0.0043655946176624	0.0102313756476357	0.4266869644915506	0.669612	0.669612	chr2	233115109	0.1741767720293049	chr2:233115109:C:T
chr2:233115449	['G', 'C']	19959	10530.582832230908	1368.5651514435472	-0.0025965008296513	0.0114711811752579	-0.2263499102648381	0.820932	0.820932	chr2	233115449	0.0856928151678236	chr2:233115449:G:C
chr2:233115842	['C', 'T']	19959	20868.13665063139	2810.2792080491968	-0.0016748032478033	0.0101924596508108	-0.1643178688149215	0.869483	0.869483	chr2	233115842	0.0607389048382297	chr2:233115842:C:T
chr2:233116527	['A', 'G']	19959	2887.47208427389	449.6448521719207	0.0217964293287689	0.0194231075791682	1.1221906298941646	0.261795	0.261795	chr2	233116527	0.5820386522586998	chr2:233116527:A:G
chr2:233116573	['C', 'A']	19959	9536.990068218298	1264.407696754851	0.0005288550170142	0.0118683873953551	0.0445599725891302	0.964458	0.964458	chr2	233116573	0.0157166801666989	chr2:233116573:C:A
chr2:233116689	['T', 'C']	19959	19341.566908999743	2607.629474263717	-0.0069457968072996	0.0101658863865916	-0.6832455669050994	0.49446	0.49446	chr2	233116689	0.305868835476132	chr2:233116689:T:C
chr2:233116708	['C', 'T']	19959	7801.9544953392815	975.3766198314266	-0.0069869418911903	0.0126985514522886	-0.5502156617974847	0.582178	0.582178	chr2	233116708	0.2349442101976671	chr2:233116708:C:T
chr2:233116745	['T', 'C']	19959	4362.371332564322	521.9847573088831	-0.0181605906235934	0.0162420538965293	-1.1181215589657705	0.263529	0.263529	chr2	233116745	0.579171585965788	chr2:233116745:T:C
chr2:233116830	['C', 'T']	19959	6529.827542480353	852.1588563100973	-0.0095330075324979	0.0137485253298062	-0.6933840032887559	0.488077	0.488077	chr2	233116830	0.3115116574293917	chr2:233116830:C:T
chr2:233117202	['G', 'C']	19959	14494.178592904387	2016.506630653476	0.0106034885714583	0.0105623791158892	1.0038920640054736	0.315443	0.315443	chr2	233117202	0.5010791055859549	chr2:233117202:G:C
chr2:233117495	['T', 'C']	19959	28815.44373183686	3999.045851598199	0.0158559860467897	0.0112627237479626	1.407828727900559	0.159197	0.159197	chr2	233117495	0.7980651206167027	chr2:233117495:T:C
chr2:233118131	['C', 'T']	19959	11896.596051708588	1565.5294530879112	-0.0100569189770142	0.0110463239025449	-0.9104312951295248	0.362606	0.362606	chr2	233118131	0.4405650139599458	chr2:233118131:C:T
chr2:233118209	['C', 'T']	19959	12384.620503056418	1549.5131468780432	-0.017572586018026	0.0109453821106869	-1.605479446977763	0.108404	0.108404	chr2	233118209	0.964954692466662	chr2:233118209:C:T
chr2:233119593	['TACTA', 'T']	19959	3275.26659308684	495.7121003100572	0.0211854031764041	0.0187249691544139	1.131398562085758	0.257901	0.257901	chr2	233119593	0.5885469739006824	chr2:233119593:TACTA:T
chr2:233119626	['G', 'C']	19959	13981.009729675518	1952.2034998505703	0.0096956450930143	0.0107342080815432	0.9032473582923491	0.366406	0.366406	chr2	233119626	0.436037423253215	chr2:233119626:G:C
chr2:233120349	['T', 'C']	19959	4136.0	541.9414398005027	-0.0002275427172601	0.0165702777690854	-0.0137319796584598	0.989044	0.989044	chr2	233120349	0.0047843873389747	chr2:233120349:T:C
chr2:233121203	['T', 'C']	19959	8813.748617803669	1230.6359749383755	0.0040097444840737	0.0124124792437788	0.3230413848291774	0.746667	0.746667	chr2	233121203	0.1268730425040777	chr2:233121203:T:C
chr2:233121427	['T', 'C']	19959	13090.844871147014	1858.4384798570184	0.0096971526978152	0.0109279375821246	0.8873726286355523	0.374889	0.374889	chr2	233121427	0.4260973024682524	chr2:233121427:T:C
chr2:233121886	['C', 'T']	19959	7578.898616818683	1118.2885731920005	0.0119127236888448	0.0130435908042038	0.9133009358899422	0.361095	0.361095	chr2	233121886	0.4423785251080484	chr2:233121886:C:T
chr2:233122404	['T', 'C']	19959	19435.973794969435	2754.174094144749	0.0104345972422964	0.0101382471748229	1.0292308978429212	0.303384	0.303384	chr2	233122404	0.5180073269604266	chr2:233122404:T:C
chr2:233122848	['A', 'C']	19959	18904.84155141311	2709.53325251649	0.0138307591566639	0.0101477409904619	1.3629397094056466	0.172917	0.172917	chr2	233122848	0.7621623078061383	chr2:233122848:A:C
chr2:233123012	['T', 'C']	19959	10204.511273674718	1475.385520172899	0.0098763133433162	0.0116493592089074	0.8477988502375773	0.39656	0.39656	chr2	233123012	0.4016910941029055	chr2:233123012:T:C
chr2:233123188	['G', 'C']	19959	840.0	95.16950125954516	-0.0146070044229445	0.0354193239530073	-0.4124021238328668	0.680049	0.680049	chr2	233123188	0.1674597936718096	chr2:233123188:G:C
chr2:233123633	['G', 'A']	19959	8458.423789958913	1244.8608112343177	0.0133675532960838	0.0124964761857436	1.069705819255984	0.284765	0.284765	chr2	233123633	0.545513390178969	chr2:233123633:G:A
chr2:233124872	['C', 'T']	19959	2982.0	366.72575504499474	-0.0103558369673586	0.0192310732336977	-0.5384950096915326	0.590241	0.590241	chr2	233124872	0.2289706263248585	chr2:233124872:C:T
chr2:233125108	['T', 'A']	19959	2978.178014148812	357.82178000085366	-0.0136653666867537	0.0192535343188906	-0.7097588661083378	0.477862	0.477862	chr2	233125108	0.3206975035793712	chr2:233125108:T:A
chr2:233125702	['C', 'T']	19959	11629.0	1695.1292901786096	0.0164470128225717	0.011133462246707	1.4772594955748148	0.139622	0.139622	chr2	233125702	0.8550461452814759	chr2:233125702:C:T
chr2:233126512	['A', 'G']	19959	4863.487347797765	787.0126036887019	0.0305617349256206	0.0155168214800725	1.969587325913981	0.0488995	0.0488995	chr2	233126512	1.3106955815379568	chr2:233126512:A:G
chr2:233126655	['C', 'T']	19959	2290.0	341.99660918594816	0.0097326994478981	0.0217703837880757	0.4470614548021425	0.654836	0.654836	chr2	233126655	0.1838674530053926	chr2:233126655:C:T
chr2:233126937	['C', 'A']	19959	2223.5570311716947	346.2074846151437	0.0182599759638506	0.0220790120958682	0.8270286679750399	0.408231	0.408231	chr2	233126937	0.3890940191747044	chr2:233126937:C:A
chr2:233127368	['T', 'G']	19959	5201.260597254233	732.1179105337997	0.0060299003447307	0.0151836925682743	0.3971300339240257	0.691276	0.691276	chr2	233127368	0.1603485208674577	chr2:233127368:T:G
chr2:233127516	['G', 'A']	19959	6996.402154848409	922.8395919264016	-0.0029123050711617	0.0134762780331132	-0.2161060393682682	0.828907	0.828907	chr2	233127516	0.0814941927941111	chr2:233127516:G:A
chr2:233127721	['G', 'C']	19959	1059.0	143.3981581246106	0.0010626341113782	0.0315018308821195	0.0337324555945541	0.973091	0.973091	chr2	233127721	0.0118465441613772	chr2:233127721:G:C
chr2:233127983	['T', 'A']	19959	5197.26039683335	732.382794635096	0.006219840343326	0.0151849316263728	0.4096060816318447	0.682099	0.682099	chr2	233127983	0.1661525871713885	chr2:233127983:T:A
chr2:233128186	['T', 'C']	19959	7697.928435401423	1034.6407971531478	0.0007693957246366	0.0129345945602094	0.0594835594618088	0.952568	0.952568	chr2	233128186	0.0211040120086075	chr2:233128186:T:C
chr2:233128928	['C', 'G']	19959	7139.788613811767	943.0696815289398	-0.0023798156968391	0.0133674776282927	-0.178030273400434	0.858701	0.858701	chr2	233128928	0.0661580313434715	chr2:233128928:C:G
chr2:233130218	['C', 'T']	19959	5219.04595339514	722.389562866746	0.0031543129052655	0.0151684537131583	0.2079521726416467	0.835268	0.835268	chr2	233130218	0.0781741565561078	chr2:233130218:C:T
chr2:233131351	['A', 'AC']	19959	2144.107425593747	242.0784464624241	-0.0169057645016702	0.0223390898956835	-0.7567794650818294	0.449191	0.449191	chr2	233131351	0.3475689538564698	chr2:233131351:A:AC
chr2:233131689	['G', 'A']	19959	2147.0	242.6832773206688	-0.0167198340939737	0.0223261206618601	-0.7488911462588452	0.453932	0.453932	chr2	233131689	0.343009200527565	chr2:233131689:G:A
chr2:233131691	['C', 'T']	19959	2147.1075759094097	242.6741847798001	-0.0167505547304838	0.0223261810152287	-0.75026511336884	0.453104	0.453104	chr2	233131691	0.3438021038542291	chr2:233131691:C:T
chr2:233131719	['G', 'A']	19959	2144.50423665079	243.0417773741113	-0.016615692322384	0.0223442445966694	-0.7436229159817163	0.457113	0.457113	chr2	233131719	0.3399764274790304	chr2:233131719:G:A
chr2:233131742	['T', 'C']	19959	18744.75665246805	2424.7870149317005	-0.0097137974433852	0.0101140252384827	-0.9604284361903012	0.336851	0.336851	chr2	233131742	0.4725621590316909	chr2:233131742:T:C
chr2:233131927	['G', 'A']	19959	2148.0	240.39075930644685	-0.0179415909381895	0.0223215585240346	-0.8037785945309774	0.421534	0.421534	chr2	233131927	0.3751673903942287	chr2:233131927:G:A
chr2:233131999	['A', 'G']	19959	2148.3229104028865	240.2600659389634	-0.0180244302602413	0.0223217333329659	-0.8074834508313863	0.419398	0.419398	chr2	233131999	0.3773736449031853	chr2:233131999:A:G
chr2:233132224	['G', 'A']	19959	2147.0	242.3985800366929	-0.0170641143737846	0.0223259137269423	-0.7643187455836165	0.444686	0.444686	chr2	233132224	0.3519465431808282	chr2:233132224:G:A
chr2:233132267	['G', 'A']	19959	2147.1075759094097	239.42679446925456	-0.0184714758788008	0.0223258662673205	-0.8273576334118974	0.408044	0.408044	chr2	233132267	0.3892930037559708	chr2:233132267:G:A
chr2:233132273	['T', 'A']	19959	2148.0	240.39075930644685	-0.0179415909381895	0.0223215585240346	-0.8037785945309774	0.421534	0.421534	chr2	233132273	0.3751673903942287	chr2:233132273:T:A
chr2:233132347	['A', 'C']	19959	2149.3230607336136	240.101022106009	-0.0182089344322387	0.0223174200854907	-0.8159067832431471	0.414563	0.414563	chr2	233132347	0.3824094615593033	chr2:233132347:A:C
chr2:233132429	['T', 'C']	19959	2149.7539595028065	239.1570122778201	-0.0184962225488829	0.0223068016022001	-0.8291741182231428	0.407016	0.407016	chr2	233132429	0.3903885181086128	chr2:233132429:T:C
chr2:233133189	['C', 'T']	19959	21810.463816778592	2771.13153988598	-0.0171307549898687	0.0101168638144388	-1.6932871000417704	0.0904164	0.0904164	chr2	233133189	1.0437527887334834	chr2:233133189:C:T
chr2:233133302	['A', 'G']	19959	2329.4668504134306	398.508327706633	0.0342847871461375	0.0216168844688252	1.5860188916483888	0.112751	0.112751	chr2	233133302	0.9478795976313232	chr2:233133302:A:G
chr2:233133398	['G', 'T']	19959	21812.835939849625	2772.975743197787	-0.0170374239347812	0.0101160327113973	-1.6842001623409046	0.0921586	0.0921586	chr2	233133398	1.0354641313263846	chr2:233133398:G:T
chr2:233133771	['C', 'A']	19959	21696.609412590213	2751.586159548768	-0.0181611299571513	0.0101162520789925	-1.7952429234997942	0.0726301	0.0726301	chr2	233133771	1.1388833578843394	chr2:233133771:C:A
chr2:233133936	['C', 'T']	19959	21694.260823812387	2756.28696504608	-0.0177648602058717	0.0101141592225668	-1.7564346986187966	0.0790296	0.0790296	chr2	233133936	1.1022102161910092	chr2:233133936:C:T
chr2:233134371	['A', 'G']	19959	21836.222701293493	2763.174547601373	-0.0185470348547976	0.0101158372449175	-1.833465130542328	0.0667483	0.0667483	chr2	233134371	1.1755597907876716	chr2:233134371:A:G
chr2:233134491	['G', 'A']	19959	21823.02732103469	2767.300833864796	-0.0179302825609131	0.0101138518226163	-1.772844102858795	0.0762698	0.0762698	chr2	233134491	1.117647392447136	chr2:233134491:G:A
chr2:233134520	['C', 'G']	19959	21822.84045112782	2768.607558471155	-0.0178124128395581	0.0101148511805293	-1.7610158094907344	0.078251	0.078251	chr2	233134520	1.1065101037277518	chr2:233134520:C:G
chr2:233134543	['C', 'T']	19959	21828.56202074876	2773.539105921921	-0.0174192662249512	0.0101155248334944	-1.7220328664779463	0.0850791	0.0850791	chr2	233134543	1.070177112881921	chr2:233134543:C:T
chr2:233134553	['G', 'A']	19959	21825.374041593583	2773.7415047536333	-0.0173508480347239	0.0101137044517435	-1.7155779188042923	0.0862549	0.0862549	chr2	233134553	1.0642162239936463	chr2:233134553:G:A
chr2:233134876	['G', 'A']	19959	21827.374442495617	2772.1188847731023	-0.0175361294533512	0.0101139287880692	-1.7338592965018185	0.0829585	0.0829585	chr2	233134876	1.0811391091697904	chr2:233134876:G:A
chr2:233134970	['AT', 'A']	19959	7233.449661738912	1009.64008459887	0.0043680760978073	0.0132106930727036	0.3306470049503193	0.740915	0.740915	chr2	233134970	0.1302316127337387	chr2:233134970:AT:A
chr2:233134987	['A', 'G']	19959	21834.28187011425	2768.065754025871	-0.0180931659983293	0.0101161170446788	-1.7885485031874444	0.0737027	0.0737027	chr2	233134987	1.132516602051089	chr2:233134987:A:G
chr2:233135574	['T', 'G']	19959	29068.281998596773	3781.212337827871	-0.0193060913253094	0.0113850614723415	-1.695738874332021	0.089951	0.089951	chr2	233135574	1.045994004168704	chr2:233135574:T:G
chr2:233135580	['C', 'T']	19959	21841.56592993535	2769.4780000396368	-0.0179936437676368	0.0101195619333537	-1.77810500949952	0.0754018	0.0754018	chr2	233135580	1.1226182864811998	chr2:233135580:C:T
chr2:233135794	['A', 'C']	19959	21831.56292286874	2767.464735127812	-0.0181246130228489	0.0101193404822627	-1.7910863909182468	0.0732946	0.0732946	chr2	233135794	1.1349280209467496	chr2:233135794:A:C
chr2:233136076	['C', 'T']	19959	1065.0	145.3617020573357	0.000404763899446	0.0314200388933957	0.012882348771731	0.989722	0.989722	chr2	233136076	0.0044867759283751	chr2:233136076:C:T
chr2:233136337	['A', 'G']	19959	29284.93450919477	3806.812064634693	-0.0202497531497516	0.0114595629529424	-1.7670615566147938	0.0772332	0.0772332	chr2	233136337	1.112195970683432	chr2:233136337:A:G
chr2:233136395	['C', 'T']	19959	21506.54275260625	2713.198336205048	-0.0191619786191425	0.0101015133386898	-1.8969413766697865	0.0578501	0.0578501	chr2	233136395	1.2376958859877605	chr2:233136395:C:T
chr2:233136656	['T', 'C']	19959	21410.50907177225	2679.062055236893	-0.0211102421788092	0.0100993007812861	-2.090267696346479	0.0366064	0.0366064	chr2	233136656	1.4364429790400852	chr2:233136656:T:C
chr2:233136837	['G', 'A']	19959	21506.2325616356	2716.783604268828	-0.0188607838155939	0.0101025777328392	-1.8669278588459104	0.0619263	0.0619263	chr2	233136837	1.2081248676343277	chr2:233136837:G:A
chr2:233136865	['T', 'C']	19959	28736.75915810573	3732.268253453147	-0.0197532283277631	0.0112952464595362	-1.748808970085472	0.0803394	0.0803394	chr2	233136865	1.0950714160405208	chr2:233136865:T:C
chr2:233137237	['C', 'T']	19959	21503.54170008019	2712.793038239962	-0.019233928612933	0.0101038792211806	-1.903618223445618	0.0569743	0.0569743	chr2	233137237	1.2443210019616258	chr2:233137237:C:T
chr2:233137315	['A', 'C']	19959	2010.604420387912	213.6517751224419	-0.0217992516181066	0.0230274770059162	-0.9466626158178716	0.343822	0.343822	chr2	233137315	0.4636663377335618	chr2:233137315:A:C
chr2:233137476	['TG', 'T']	19959	7351.334369902088	1024.6293882528903	0.0036427056174075	0.0132707724034141	0.274490851524991	0.78371	0.78371	chr2	233137476	0.1058446116764937	chr2:233137476:TG:T
chr2:233137657	['T', 'C']	19959	7698.11241500882	1080.3200272869574	0.0046701117015039	0.0128896921790941	0.3623136717786305	0.717121	0.717121	chr2	233137657	0.1444075595362377	chr2:233137657:T:C
chr2:233137702	['C', 'T']	19959	7679.399667573307	1082.9279807411472	0.0057853502815603	0.0128899995161741	0.4488247089769833	0.653563	0.653563	chr2	233137702	0.1847125423854849	chr2:233137702:C:T
chr2:233138094	['C', 'G']	19959	7716.610108121686	1093.6382849449235	0.0066280942695136	0.0128781467275823	0.5146776480902838	0.606784	0.606784	chr2	233138094	0.2169658794398939	chr2:233138094:C:G
chr2:233138103	['G', 'A']	19959	4226.234916495309	594.2101934656408	0.010307232389829	0.0163622302845183	0.6299405527608031	0.528741	0.528741	chr2	233138103	0.2767570119263152	chr2:233138103:G:A
chr2:233138286	['C', 'A']	19959	7979.467701863237	1115.421387091919	0.004475616382825	0.0129593504130167	0.345358080473666	0.729829	0.729829	chr2	233138286	0.1367788837916668	chr2:233138286:C:A
chr2:233138407	['A', 'C']	19959	7734.937706725468	1090.935093676825	0.0058823910041154	0.0128552134876691	0.4575879669176975	0.647253	0.647253	chr2	233138407	0.1889259279453479	chr2:233138407:A:C
chr2:233138649	['T', 'C']	19959	7230.4490603858685	1016.5175272373508	0.0053848881686617	0.0132167143075151	0.4074301708708195	0.683696	0.683696	chr2	233138649	0.1651369609556141	chr2:233138649:T:C
chr2:233139105	['A', 'G']	19959	2024.20283609761	285.0726197357497	0.0033029417703448	0.0230663848917374	0.1431928664091624	0.886139	0.886139	chr2	233139105	0.0524981492211316	chr2:233139105:A:G
chr2:233141364	['T', 'C']	19959	29525.39651197755	4064.22825448057	0.007351866178249	0.0116361880903996	0.6318105311751265	0.527518	0.527518	chr2	233141364	0.2777627167557643	chr2:233141364:T:C
chr2:233141881	['G', 'A']	19959	21247.581052631584	2808.1150692245114	-0.0061786468978727	0.0101249017675653	-0.6102426512092943	0.541708	0.541708	chr2	233141881	0.2662347506594277	chr2:233141881:G:A
chr2:233142192	['A', 'G']	19959	31109.23462791281	4214.861344258337	0.0015286158133262	0.0122602107877441	0.1246810385066358	0.900777	0.900777	chr2	233142192	0.0453827114143618	chr2:233142192:A:G
chr2:233143973	['GGTGGTAGTGATGGTGATGGTGGAGGTGGTCATGATTATGGTGAGAGTGGTAGGGGTGGAGATGGTGGTGGTGATGGCGATGGTGGAGGTGGTCATGATCATGGAAAATAATAGGTGTGGAGATA', 'G']	19959	3549.5008854034813	406.2602032380158	-0.0206248217513054	0.0177975204066461	-1.1588592837687406	0.246527	0.246527	chr2	233143973	0.6081355092108233	chr2:233143973:GGTGGTAGTGATGGTGATGGTGGAGGTGGTCATGATTATGGTGAGAGTGGTAGGGGTGGAGATGGTGGTGGTGATGGCGATGGTGGAGGTGGTCATGATCATGGAAAATAATAGGTGTGGAGATA:G
chr2:233145591	['T', 'G']	19959	9258.56655136111	1363.8988757584982	0.0164986434704773	0.0119433537176791	1.38140792448064	0.167169	0.167169	chr2	233145591	0.7768442554685959	chr2:233145591:T:G
chr2:233146358	['T', 'C']	19959	26739.0	3477.052025687336	-0.0175900682893367	0.0107046802365369	-1.64321286583589	0.100355	0.100355	chr2	233146358	0.9984609847279272	chr2:233146358:T:C
chr2:233146630	['A', 'G']	19959	32011.603868123057	4304.33057142176	-0.0066990627022672	0.0127487887410437	-0.5254666022270936	0.599265	0.599265	chr2	233146630	0.2223810864796271	chr2:233146630:A:G
chr2:233146632	['A', 'G']	19959	9062.816286644951	1332.0376232478477	0.0150023963384585	0.0120430757486852	1.245727972781067	0.212879	0.212879	chr2	233146632	0.6718671785520356	chr2:233146632:A:G
chr2:233146790	['T', 'TC']	19959	7205.082982561636	999.0636120963384	0.0034489425459186	0.013091457490876	0.2634498525716018	0.792207	0.792207	chr2	233146790	0.1011613244564138	chr2:233146790:T:TC
chr2:233147445	['C', 'G']	19959	7502.375889367672	1062.9529161842106	0.0067014417916077	0.0129136431605706	0.5189427730254571	0.603806	0.603806	chr2	233147445	0.2191025757217573	chr2:233147445:C:G
chr2:233147776	['A', 'G']	19959	7475.49817088449	1058.7227297736133	0.0066139279245396	0.0129252812526631	0.511704758701242	0.608863	0.608863	chr2	233147776	0.2154804167880885	chr2:233147776:A:G
chr2:233148098	['C', 'T']	19959	24544.22973243812	3239.0395689941247	-0.0095763848227288	0.0104061609392167	-0.9202610721346068	0.357447	0.357447	chr2	233148098	0.4467883435521588	chr2:233148098:C:T
chr2:233148168	['G', 'A']	19959	21057.165063138906	2668.213613614731	-0.018318083908129	0.0100908808060742	-1.8153107008361808	0.0694912	0.0694912	chr2	233148168	1.1580701886964515	chr2:233148168:G:A
chr2:233148317	['C', 'T']	19959	24523.0	3236.3483029085983	-0.0095478856568238	0.0104053759703698	-0.9175916068782328	0.358844	0.358844	chr2	233148317	0.4450943109299958	chr2:233148317:C:T
chr2:233148532	['C', 'T']	19959	21056.384873696872	2669.655227801304	-0.0182338344181435	0.0100903813019425	-1.8070510788956249	0.0707694	0.0707694	chr2	233148532	1.1501544864322404	chr2:233148532:C:T
chr2:233148968	['G', 'A']	19959	30985.86733159583	4180.723450662664	-0.0037838131913788	0.0121399989517835	-0.3116815089035038	0.755286	0.755286	chr2	233148968	0.1218885653214965	chr2:233148968:G:A
chr2:233149213	['T', 'C']	19959	24585.62264434643	3246.4964741835	-0.0095865898193508	0.0104141907522822	-0.920531421728565	0.357306	0.357306	chr2	233149213	0.44695969092039	chr2:233149213:T:C
chr2:233149259	['G', 'A']	19959	24548.45988876084	3247.347037275942	-0.0088186210978206	0.0104067804102588	-0.8473918685866892	0.396787	0.396787	chr2	233149259	0.4014425651487847	chr2:233149259:G:A
chr2:233149420	['G', 'A']	19959	24581.926484590327	3238.851613225477	-0.010296623102051	0.0104117232690697	-0.988945137702548	0.322702	0.322702	chr2	233149420	0.4911983429745512	chr2:233149420:G:A
chr2:233150518	['GC', 'G']	19959	4558.228379597154	712.2251649460343	0.0294839682766022	0.0161361038344752	1.8272049175593923	0.0676839	0.0676839	chr2	233150518	1.169514624855544	chr2:233150518:GC:G
chr2:233150565	['C', 'T']	19959	24310.654088995787	3251.184401369492	-0.0064269270295365	0.0103846906844036	-0.6188847819212275	0.535999	0.535999	chr2	233150565	0.2708360205588849	chr2:233150565:C:T
chr2:233150931	['G', 'T']	19959	24720.954347281386	3285.1368598234008	-0.0077656331421606	0.0104291540043081	-0.7446081569945938	0.456517	0.456517	chr2	233150931	0.3405430453613916	chr2:233150931:G:T
chr2:233150991	['A', 'G']	19959	24732.239152219663	3283.177289114584	-0.0078546592418638	0.0104281504586247	-0.7532169077372207	0.451328	0.451328	chr2	233150991	0.3455077223888284	chr2:233150991:A:G
chr2:233151079	['T', 'C']	19959	24736.43617501128	3287.513116996269	-0.0075635720546662	0.0104294030016259	-0.7252162039847437	0.468328	0.468328	chr2	233151079	0.3294498762090095	chr2:233151079:T:C
chr2:233151091	['T', 'G']	19959	24733.478428621536	3287.113293004092	-0.0075957749610147	0.0104277798180727	-0.7284172751567201	0.466367	0.466367	chr2	233151091	0.3312721877193362	chr2:233151091:T:G
chr2:233151131	['A', 'G']	19959	6613.656810664528	880.676108015591	0.0011444702515831	0.013552893038969	0.0844447195364425	0.932704	0.932704	chr2	233151131	0.0302561607152174	chr2:233151131:A:G
chr2:233151175	['G', 'C']	19959	24736.95755449762	3287.836222770128	-0.0075589365858936	0.0104280233087397	-0.7248676342676148	0.468542	0.468542	chr2	233151175	0.3292514729711138	chr2:233151175:G:C
chr2:233151323	['TAATAATAAC', 'T']	19959	24664.121654135342	3278.2655739548763	-0.0072731895097584	0.0104231172428382	-0.6977940802456065	0.485314	0.485314	chr2	233151323	0.3139771802795048	chr2:233151323:TAATAATAAC:T
chr2:233151424	['A', 'G']	19959	24733.717678893565	3291.267772714129	-0.0071203820783862	0.0104277962921509	-0.6828271169571831	0.494724	0.494724	chr2	233151424	0.3056370206753575	chr2:233151424:A:G
chr2:233151840	['C', 'T']	19959	24667.17946276436	3277.32579931605	-0.0073342016583974	0.0104240606631681	-0.7035839386767669	0.4817	0.4817	chr2	233151840	0.3172233536855659	chr2:233151840:C:T
chr2:233152199	['C', 'T']	19959	2848.2801425559696	311.5347100822795	-0.0169416743805426	0.0196767178637288	-0.8610010316696249	0.389248	0.389248	chr2	233152199	0.4097736102079995	chr2:233152199:C:T
chr2:233152588	['T', 'C']	19959	24666.707606734817	3280.78241837216	-0.0070060809951504	0.010423217149573	-0.6721610894806536	0.501489	0.501489	chr2	233152588	0.2997385886489353	chr2:233152588:T:C
chr2:233152671	['C', 'A']	19959	3807.0	579.8611668168721	0.0252127083925725	0.0174999478579076	1.440730486587126	0.149677	0.149677	chr2	233152671	0.8248449300544293	chr2:233152671:C:A
chr2:233152877	['T', 'C']	19959	24624.701292844256	3275.23403729191	-0.006777052248878	0.0104118284899517	-0.6508993358292832	0.515119	0.515119	chr2	233152877	0.2880924310105576	chr2:233152877:T:C
chr2:233152984	['T', 'C']	19959	32001.206694392946	4309.051145342231	-0.0054161475686237	0.0127394323766493	-0.425148264733622	0.670733	0.670733	chr2	233152984	0.1734503258863688	chr2:233152984:T:C
chr2:233153217	['G', 'A']	19959	24646.23484317066	3274.847414554454	-0.0070860732474157	0.0104174652387169	-0.6802108848014246	0.496379	0.496379	chr2	233153217	0.304186600213272	chr2:233153217:G:A
chr2:233153331	['G', 'A']	19959	24454.901027311447	3257.9506175485017	-0.0059126866670601	0.0103998292085996	-0.5685369007955376	0.569677	0.569677	chr2	233153331	0.2443713142886653	chr2:233153331:G:A
chr2:233153405	['C', 'T']	19959	24580.231536226074	3259.572161899466	-0.0077314039258066	0.0104012445098456	-0.7433152752527087	0.4573	0.4573	chr2	233153405	0.3397987986193181	chr2:233153405:C:T
chr2:233153509	['A', 'G']	19959	1281.064184788055	175.30390042533503	0.0030955767159031	0.0287659813805282	0.1076124146419198	0.914304	0.914304	chr2	233153509	0.0389093802275893	chr2:233153509:A:G
chr2:233153591	['A', 'G']	19959	24646.234843170656	3275.0104204510003	-0.0070685937837098	0.0104174568639514	-0.6785335304022204	0.497441	0.497441	chr2	233153591	0.3032584222427349	chr2:233153591:A:G
chr2:233153905	['C', 'A']	19959	24585.46359673297	3276.2288721004	-0.0059948560910024	0.0104107826274581	-0.575831453361749	0.564736	0.564736	chr2	233153905	0.2481545265839786	chr2:233153905:C:A
chr2:233153907	['C', 'T']	19959	24645.23479306544	3273.8862002531605	-0.0072061943695341	0.0104165798698222	-0.6918004239002749	0.489071	0.489071	chr2	233153907	0.310628088381685	chr2:233153907:C:T
chr2:233154110	['A', 'G']	19959	24643.704149128083	3274.7104039370392	-0.0070801493121841	0.0104149111065069	-0.6798089047308997	0.496633	0.496633	chr2	233154110	0.3039644260586612	chr2:233154110:A:G
chr2:233154309	['C', 'T']	19959	24646.70460012027	3277.015703873892	-0.0069773685510177	0.0104162928362617	-0.6698514203371589	0.50296	0.50296	chr2	233154309	0.298466552657869	chr2:233154309:C:T
chr2:233154527	['G', 'A']	19959	25053.510497569776	3333.9698884689533	-0.0068843756363457	0.010497220032497	-0.6558284588713302	0.511942	0.511942	chr2	233154527	0.2907792392327305	chr2:233154527:G:A
chr2:233154965	['A', 'C']	19959	25062.04541125757	3336.58119868522	-0.0066350977706608	0.0104977100758628	-0.6320519163428645	0.52736	0.52736	chr2	233154965	0.277892814318997	chr2:233154965:A:C
chr2:233154992	['G', 'A']	19959	25130.072678061253	3350.091581668684	-0.0064904218994631	0.0105015695721065	-0.6180430320342327	0.536554	0.536554	chr2	233154992	0.270386563126069	chr2:233154992:G:A
chr2:233155134	['A', 'G']	19959	30946.20195439739	4108.259200972317	-0.0108167028497206	0.0121431132535885	-0.8907685058874085	0.373064	0.373064	chr2	233155134	0.4282166575678002	chr2:233155134:A:G
chr2:233155264	['C', 'T']	19959	30948.30356337393	4115.890857620833	-0.0098250331561557	0.0121435996858315	-0.8090709023963462	0.418484	0.418484	chr2	233155264	0.3783211418392866	chr2:233155264:C:T
chr2:233155358	['C', 'T']	19959	13866.115679687116	1712.0783875943678	-0.0102775849764542	0.0106035091046605	-0.9692626162726676	0.332426	0.332426	chr2	233155358	0.4783050161305818	chr2:233155358:C:T
chr2:233155479	['G', 'A']	19959	30950.0574994987	4116.626179051005	-0.0097344873582746	0.0121469887930262	-0.8013909886755932	0.422915	0.422915	chr2	233155479	0.3737469109710941	chr2:233155479:G:A
chr2:233155514	['C', 'T']	19959	25128.107835764786	3335.199281219428	-0.0076713261088774	0.0105048987808688	-0.7302617825169532	0.465239	0.465239	chr2	233155514	0.3323238864309975	chr2:233155514:C:T
chr2:233155706	['A', 'T']	19959	30948.65183403488	4111.129660157358	-0.0105251279838343	0.0121430322110625	-0.8667627492782062	0.386082	0.386082	chr2	233155706	0.4133204456769128	chr2:233155706:A:T
chr2:233155977	['T', 'C']	19959	17089.568701142514	2400.366342045596	0.0022832165419179	0.0102840312226666	0.2220157147019975	0.824304	0.824304	chr2	233155977	0.0839125927030488	chr2:233155977:T:C
chr2:233155980	['A', 'G']	19959	17087.568400481057	2401.982644400477	0.0024724433543512	0.0102832429770488	0.2404342054223065	0.809996	0.809996	chr2	233155980	0.0915171257907538	chr2:233155980:A:G
chr2:233156113	['C', 'T']	19959	16261.258932598344	2236.37061213444	-0.0021060559574142	0.0103319683072219	-0.2038387938087406	0.838482	0.838482	chr2	233156113	0.076506256116431	chr2:233156113:C:T
chr2:233156169	['T', 'C']	19959	16263.0	2236.098698881012	-0.0021457560112195	0.0103312523704552	-0.2076956340119867	0.835469	0.835469	chr2	233156169	0.0780696599282319	chr2:233156169:T:C
chr2:233156289	['A', 'G']	19959	17075.566596512326	2400.223808333664	0.0023325128000232	0.0102839696482412	0.2268105488255814	0.820573	0.820573	chr2	233156289	0.0858827770887304	chr2:233156289:A:G
chr2:233156744	['C', 'T']	19959	16260.073368748122	2232.696701629754	-0.0025251285065716	0.010333809190555	-0.244356022063927	0.806958	0.806958	chr2	233156744	0.0931490685529145	chr2:233156744:C:T
chr2:233157049	['C', 'T']	19959	4928.24691852891	775.8763996885672	0.0257554328287412	0.0155038362409427	1.6612296742870574	0.096683	0.096683	chr2	233157049	1.01464988222765	chr2:233157049:C:T
chr2:233157138	['C', 'T']	19959	16295.082138919512	2242.468686103559	-0.0017474182234842	0.0103273709411744	-0.1692026202445619	0.865639	0.865639	chr2	233157138	0.0626631853437411	chr2:233157138:C:T
chr2:233157217	['G', 'A']	19959	16260.629403216915	2233.1840751243967	-0.0024998427842107	0.0103337987036214	-0.2419093748492238	0.808853	0.808853	chr2	233157217	0.0921303993886041	chr2:233157217:G:A
chr2:233157277	['G', 'T']	19959	16260.073368748122	2233.226107268252	-0.0024836941614433	0.0103338832952829	-0.2403447078386347	0.810066	0.810066	chr2	233157277	0.0914795956051781	chr2:233157277:G:T
chr2:233157295	['G', 'A']	19959	16260.073368748122	2232.83201240315	-0.0025391929072809	0.0103339262857035	-0.2457142461712496	0.805906	0.805906	chr2	233157295	0.0937156108773178	chr2:233157295:G:A
chr2:233157341	['C', 'G']	19959	16259.629303001451	2227.716149837964	-0.0030294160360143	0.010334440134222	-0.2931378958771575	0.76942	0.76942	chr2	233157341	0.1138365290030163	chr2:233157341:C:G
chr2:233157500	['T', 'A']	19959	16261.258932598346	2234.416960702731	-0.0024078542489945	0.0103342476667227	-0.232997536603279	0.815766	0.815766	chr2	233157500	0.0884343994358081	chr2:233157500:T:A
chr2:233157527	['T', 'C']	19959	16262.25913304936	2237.259490431195	-0.0021471859173346	0.0103356857155359	-0.2077448924464831	0.83543	0.83543	chr2	233157527	0.0780899334274647	chr2:233157527:T:C
chr2:233157818	['G', 'A']	19959	30950.65213469633	4115.614745143006	-0.0093130020753045	0.0121402902754059	-0.7671152718787171	0.443022	0.443022	chr2	233157818	0.3535747066406655	chr2:233157818:G:A
chr2:233157888	['CTT', 'C']	19959	30952.30476620057	4118.161679422793	-0.0090325105548567	0.0121446785762404	-0.7437422487679235	0.457041	0.457041	chr2	233157888	0.3400448387155654	chr2:233157888:CTT:C
chr2:233158095	['A', 'C']	19959	30964.205562515664	4124.66509551644	-0.0084098530868802	0.0121503967550804	-0.6921463764846912	0.488853	0.488853	chr2	233158095	0.3108217152864816	chr2:233158095:A:C
chr2:233158323	['C', 'G']	19959	30952.652435357784	4115.475364079833	-0.0094762087119264	0.0121420731308633	-0.7804440485405529	0.435139	0.435139	chr2	233158323	0.3613719906540825	chr2:233158323:C:G
chr2:233158371	['A', 'G']	19959	1563.1566367690534	266.5490487620653	0.0434286479141239	0.0260797125589041	1.665227245738815	0.0958831	0.0958831	chr2	233158371	1.018257933220676	chr2:233158371:A:G
chr2:233158443	['A', 'G']	19959	14688.943823603107	1880.5506979318711	-0.004581943864819	0.0104652161584874	-0.4378260129011287	0.661517	0.661517	chr2	233158443	0.1794589906127985	chr2:233158443:A:G
chr2:233158577	['T', 'C']	19959	32071.82065544197	4313.957926117279	-0.0057169622039706	0.0127715157950017	-0.4476338044547556	0.654422	0.654422	chr2	233158577	0.184142109217538	chr2:233158577:T:C
chr2:233158580	['T', 'C']	19959	30724.236205081943	4075.718240299765	-0.010746259947655	0.0120350295934825	-0.8929151244858223	0.371913	0.371913	chr2	233158580	0.4295586408677273	chr2:233158580:T:C
chr2:233159016	['A', 'G']	19959	17210.449160611373	2283.440917683754	0.0011389950715376	0.0102185595310395	0.1114633689883506	0.91125	0.91125	chr2	233159016	0.0403624586739689	chr2:233159016:A:G
chr2:233159139	['G', 'A']	19959	4955.993234778252	788.5727040787881	0.0277835544389122	0.0154547136669563	1.7977398376727076	0.0722334	0.0722334	chr2	233159139	1.1412619425744808	chr2:233159139:G:A
chr2:233159173	['G', 'A']	19959	3811.1909509970938	581.4989370455561	0.0253753874370357	0.0174936266772153	1.45055041503121	0.146921	0.146921	chr2	233159173	0.8329161243438694	chr2:233159173:G:A
chr2:233159238	['G', 'A']	19959	30386.0	4066.0816558608863	-0.0056828535378702	0.0119190012897667	-0.4767894053966928	0.633517	0.633517	chr2	233159238	0.1982417266256345	chr2:233159238:G:A
chr2:233159360	['C', 'T']	19959	30296.55381840048	4046.128867681869	-0.0063025676771183	0.0118889269476506	-0.5301208178727899	0.596034	0.596034	chr2	233159360	0.2247289657778466	chr2:233159360:C:T
chr2:233159546	['T', 'A']	19959	5009.0271960146165	805.9224156618588	0.0299152802963779	0.0155133987507537	1.9283511483854887	0.0538256	0.0538256	chr2	233159546	1.2690111203481946	chr2:233159546:T:A
chr2:233159636	['G', 'A']	19959	5160.833140513322	813.5930014622915	0.0277120384536139	0.0156241023077485	1.7736723625952266	0.0761326	0.0761326	chr2	233159636	1.1184293383878037	chr2:233159636:G:A
chr2:233159830	['C', 'T']	19959	4903.2109774436085	779.5036952567579	0.027099963745233	0.0155419228902303	1.7436686526265046	0.0812323	0.0812323	chr2	233159830	1.0902712500382492	chr2:233159830:C:T
chr2:233160059	['C', 'T']	19959	5013.753607937462	783.2823545045633	0.0242809823129088	0.0154024663468655	1.5764346933859736	0.114942	0.114942	chr2	233160059	0.93952125037783	chr2:233160059:C:T
chr2:233160667	['T', 'C']	19959	1568.0785649864715	267.38576903295177	0.0424893575109628	0.0260420956172268	1.6315644537782927	0.102787	0.102787	chr2	233160667	0.988061809322048	chr2:233160667:T:C
chr2:233160866	['A', 'C']	19959	4980.746842421811	790.0715796793123	0.0270853706159467	0.0154414744647001	1.7540663411298614	0.0794345	0.0794345	chr2	233160866	1.0999908337767978	chr2:233160866:A:C
chr2:233160874	['A', 'G']	19959	1801.180488049306	190.70572446366984	-0.0215133457742431	0.0245720625092041	-0.8755205537257885	0.381301	0.381301	chr2	233160874	0.4187320557441306	chr2:233160874:A:G
chr2:233160891	['T', 'C']	19959	8147.224594107036	874.6729123103036	-0.0266430396865069	0.0125406613919662	-2.12453225980369	0.0336379	0.0336379	chr2	233160891	1.4731711248503403	chr2:233160891:T:C
chr2:233161118	['C', 'A']	19959	4938.402238843428	792.8068461193432	0.0289991743772817	0.0155078624710704	1.869965924148414	0.0615032	0.0615032	chr2	233161118	1.211102287376007	chr2:233161118:C:A
chr2:233161165	['C', 'T']	19959	3816.573662056525	594.1442636472037	0.0279535324132019	0.0174804411708845	1.5991319749847832	0.109807	0.109807	chr2	233161165	0.9593699735064004	chr2:233161165:C:T
chr2:233161334	['C', 'T']	19959	4882.489251891567	780.4480651246695	0.0292121233962929	0.0155718897150897	1.8759523687086763	0.0606764	0.0606764	chr2	233161334	1.2169801943077672	chr2:233161334:C:T
chr2:233161396	['G', 'A']	19959	4882.489251891567	780.4293409162865	0.0292546118090103	0.0155757275399856	1.8782179987360803	0.0603659	0.0603659	chr2	233161396	1.219208320052492	chr2:233161396:G:A
chr2:233161439	['C', 'T']	19959	4880.48905146064	780.3477182477916	0.0292869823446185	0.0155772835858818	1.8801084401623327	0.0601079	0.0601079	chr2	233161439	1.221068444787056	chr2:233161439:C:T
chr2:233161525	['G', 'C']	19959	4881.489151676104	780.4759202927937	0.0293574101992951	0.015576513825693	1.8847227645296925	0.0594818	0.0594818	chr2	233161525	1.2256158976107558	chr2:233161525:G:C
chr2:233161544	['G', 'A']	19959	4881.489151676104	779.9973158605583	0.02923707584756	0.0155768586894737	1.876955837528236	0.0605387	0.0605387	chr2	233161544	1.2179669092613143	chr2:233161544:G:A
chr2:233161587	['T', 'C']	19959	4881.9784014031575	780.1636939311604	0.0291984192771831	0.0155766752632467	1.8744962441424824	0.0608767	0.0608767	chr2	233161587	1.2155488978050628	chr2:233161587:T:C
chr2:233161941	['A', 'T']	19959	11716.283157894735	1694.7548879336498	0.015026168086852	0.0110812772993324	1.3559960355614684	0.175116	0.175116	chr2	233161941	0.7566741714821974	chr2:233161941:A:T
chr2:233162243	['GACAGAGAGA', 'G']	19959	4847.70018043304	727.8158677871415	0.0230635539451444	0.0156084712043595	1.4776305535101113	0.139522	0.139522	chr2	233162243	0.855357306904496	chr2:233162243:GACAGAGAGA:G
chr2:233162496	['G', 'A']	19959	4916.477973237107	793.2147572872165	0.0304517308916714	0.0155159583643969	1.9626071542925871	0.0497057	0.0497057	chr2	233162496	1.303593805701201	chr2:233162496:G:A
chr2:233163019	['A', 'C']	19959	8863.332230907998	958.7165120586644	-0.0277417906699204	0.0121242782090589	-2.28811894543895	0.022141	0.022141	chr2	233163019	1.6548027680700204	chr2:233163019:A:C
chr2:233163230	['A', 'G']	19959	15640.134452518168	1873.3376176493216	-0.0270105319414587	0.0103301774401437	-2.614721005323101	0.00893675	0.00893675	chr2	233163230	2.048820391012267	chr2:233163230:A:G
chr2:233164092	['A', 'G']	19959	8972.348616957304	961.9765088619788	-0.028424072803161	0.0120551694580974	-2.35783270421542	0.0183916	0.0183916	chr2	233164092	1.7353804871325271	chr2:233164092:A:G
chr2:233164127	['T', 'C']	19959	1572.0787654073554	149.9687844743585	-0.0266921974721307	0.0259421964347064	-1.028910467905519	0.303534	0.303534	chr2	233164127	0.5177926548840937	chr2:233164127:T:C
chr2:233164597	['C', 'T']	19959	4580.918065647707	768.0371938450821	0.0385103980096913	0.0158460667147711	2.430281198664477	0.0150959	0.0150959	chr2	233164597	1.8211409897371391	chr2:233164597:C:T
chr2:233164909	['TA', 'T']	19959	8990.351322910403	949.9696336271452	-0.0301783187520194	0.0120399685619009	-2.506511424582555	0.0122008	0.0122008	chr2	233164909	1.9136116919322443	chr2:233164909:TA:T
chr2:233164994	['C', 'T']	19959	8907.892619131133	940.3607957316584	-0.0298610270652384	0.0120745893865545	-2.4730470005456056	0.0134049	0.0134049	chr2	233164994	1.872736421487904	chr2:233164994:C:T
chr2:233164999	['G', 'A']	19959	936.0	180.19214896379705	0.0575239189437854	0.0333257870536355	1.7261083392030545	0.0843434	0.0843434	chr2	233164999	1.0739488959524557	chr2:233164999:G:A
chr2:233165135	['C', 'G']	19959	14487.629347499244	1714.6933235015065	-0.0207042951150283	0.0104534449741433	-1.9806193237005068	0.0476477	0.0476477	chr2	233165135	1.3219580583292512	chr2:233165135:C:G
chr2:233165349	['TGTGA', 'T']	19959	2878.6633319927614	437.45874763509687	0.0128025190608782	0.0195920178585744	0.6534558692878704	0.51347	0.51347	chr2	233165349	0.2894849254163837	chr2:233165349:TGTGA:T
chr2:233165655	['C', 'T']	19959	4109.7674067361495	626.8250094938587	0.0231465869630338	0.0169030105165557	1.3693765936170226	0.170897	0.170897	chr2	233165655	0.7672655610058947	chr2:233165655:C:T
chr2:233165765	['TGTGA', 'T']	19959	8894.891316330111	942.5270368826908	-0.0297017154689021	0.0120743788685224	-2.4598959327285725	0.0139062	0.0139062	chr2	233165765	1.8567915288500312	chr2:233165765:TGTGA:T
chr2:233165771	['T', 'C']	19959	4737.136090225564	639.90299815355	9.174058679456384e-05	0.0155820529681115	0.0058875802169527	0.995302	0.995302	chr2	233165771	0.0020451232408641	chr2:233165771:T:C
chr2:233166142	['C', 'T']	19959	8445.0	915.9408787605483	-0.0248375013423577	0.0123072651438561	-2.018117026978714	0.0435924	0.0435924	chr2	233166142	1.360589220037978	chr2:233166142:C:T
chr2:233166171	['G', 'A']	19959	3945.0	614.7149437474515	0.0261770773316461	0.0171924944902296	1.522587507387151	0.127878	0.127878	chr2	233166171	0.8932041646724493	chr2:233166171:G:A
chr2:233166720	['C', 'T']	19959	825.0413368072954	130.93985169455033	0.0181600089612218	0.0355400843837343	0.5109725898549974	0.609376	0.609376	chr2	233166720	0.2151146542695921	chr2:233166720:C:T
chr2:233166771	['A', 'G']	19959	15063.509445307413	1896.501240374892	-0.0076616050715573	0.0104205689104092	-0.7352386551471396	0.462203	0.462203	chr2	233166771	0.335167239992311	chr2:233166771:A:G
chr2:233167367	['A', 'T']	19959	3996.236901935037	587.8671826155569	0.0084974671450515	0.0168176777163371	0.5052699479903162	0.613375	0.613375	chr2	233167367	0.2122739290110281	chr2:233167367:A:T
chr2:233167560	['C', 'T']	19959	829.0830786190309	135.98748440018775	0.0249421560761319	0.0354597396398109	0.7033936607963485	0.481819	0.481819	chr2	233167560	0.3171160780768665	chr2:233167560:C:T
chr2:233167788	['A', 'G']	19959	15157.594365632362	1928.0016714037592	-0.005873654527908	0.0104108732871052	-0.5641846140979376	0.572635	0.572635	chr2	233167788	0.242122111008223	chr2:233167788:A:G
chr2:233167833	['C', 'T']	19959	833.1252254960913	135.37642924497356	0.0236867110637046	0.0353793124427236	0.6695073880265928	0.50318	0.50318	chr2	233167833	0.2982766292127392	chr2:233167833:C:T
chr2:233168046	['AATG', 'A']	19959	15183.47225709263	1923.560455789676	-0.0067987297173536	0.0104208207338205	-0.6524178748501549	0.514139	0.514139	chr2	233168046	0.2889194514872128	chr2:233168046:AATG:A
chr2:233168501	['A', 'G']	19959	833.1669756953144	135.471549306543	0.0237862955153624	0.0353793426062391	0.672321579857951	0.501387	0.501387	chr2	233168501	0.2998269306519483	chr2:233168501:A:G
chr2:233168576	['G', 'A']	19959	3983.0	612.8367248767028	0.0246523057264615	0.0171218798381232	1.4398130321865203	0.149936	0.149936	chr2	233168576	0.8240940794649607	chr2:233168576:G:A
chr2:233168594	['A', 'C']	19959	3983.1995690951	613.009511571206	0.0246783202002345	0.0171219441751198	1.4413269864584082	0.149508	0.149508	chr2	233168594	0.8253355681228346	chr2:233168594:A:C
chr2:233168637	['G', 'T']	19959	15090.512151124918	1918.389585633	-0.005672629241545	0.0104117510574926	-0.5448295114069963	0.585877	0.585877	chr2	233168637	0.2321935509242937	chr2:233168637:G:T
chr2:233168706	['A', 'G']	19959	5407.270918929752	780.0970160361769	0.0067372471323565	0.0147628577918818	0.4563646976306549	0.648133	0.648133	chr2	233168706	0.1883358656737684	chr2:233168706:A:G
chr2:233168795	['G', 'A']	19959	830.0	132.9755678541911	0.0207532869054474	0.0354405141128628	0.585580864864351	0.558164	0.558164	chr2	233168795	0.2532381777103965	chr2:233168795:G:A
chr2:233169158	['G', 'A']	19959	2387.119601162441	371.8977095782051	0.0188838875780701	0.0212572910579349	0.8883487329878341	0.374364	0.374364	chr2	233169158	0.4267059210265078	chr2:233169158:G:A
chr2:233169569	['A', 'C']	19959	2014.302766085388	243.930353085796	-0.011636238255606	0.0229343276761578	-0.5073721113570249	0.611899	0.611899	chr2	233169569	0.2133202565514094	chr2:233169569:A:C
chr2:233169641	['G', 'A']	19959	2385.0	370.8609698839047	0.0180661554921317	0.0212642330676103	0.8496029663844351	0.395556	0.395556	chr2	233169641	0.4027920234953958	chr2:233169641:G:A
chr2:233169687	['G', 'T']	19959	8542.427998797475	955.033875542896	-0.022544507859758	0.0122765461831681	-1.8363884698016943	0.0663151	0.0663151	chr2	233169687	1.1783875711426377	chr2:233169687:G:T
chr2:233171464	['A', 'G']	19959	2407.241218620033	375.9448481747088	0.0186542247952621	0.0211737154680359	0.8810085704336019	0.378324	0.378324	chr2	233171464	0.4221361071953579	chr2:233171464:A:G
chr2:233171907	['A', 'G']	19959	3351.0073673131856	509.4982275703124	0.0229441606147347	0.0185943833320213	1.233929633752508	0.217244	0.217244	chr2	233171907	0.6630522093689395	chr2:233171907:A:G
chr2:233172101	['C', 'T']	19959	14457.173030667467	1837.2417930176068	-0.0080775523479982	0.0104933001444059	-0.7697818833767378	0.441438	0.441438	chr2	233172101	0.3551302844956696	chr2:233172101:C:T
chr2:233172206	['G', 'A']	19959	8502.852031868517	962.530076962882	-0.0212788777648048	0.0122979583166844	-1.7302772717920207	0.0835962	0.0835962	chr2	233172206	1.0778134636679169	chr2:233172206:G:A
chr2:233172541	['G', 'A']	19959	8455.847321741745	959.2046261592628	-0.021195768285525	0.012328395156671	-1.7192641877686532	0.0855818	0.0855818	chr2	233172541	1.067618583453319	chr2:233172541:G:A
chr2:233172591	['T', 'C']	19959	2413.967570547842	376.216145931108	0.01811832887789	0.0211626356236465	0.8561470886757195	0.391927	0.391927	chr2	233172591	0.4067948167793623	chr2:233172591:T:C
chr2:233172612	['C', 'T']	19959	36259.81671510171	5010.131840575139	0.0268344819455034	0.0175243671196087	1.5312668219257564	0.125719	0.125719	chr2	233172612	0.9005990821263725	chr2:233172612:C:T
chr2:233172640	['C', 'T']	19959	3182.0	377.5477235664818	-0.0131270263474039	0.0185721654299336	-0.7068118360741333	0.479692	0.479692	chr2	233172640	0.3190375243625928	chr2:233172640:C:T
chr2:233173944	['A', 'AAAAAC']	19959	2113.105872331897	292.46785002342097	0.0008859858043631	0.0224624359519344	0.039442997467372	0.968538	0.968538	chr2	233173944	0.0138833353304545	chr2:233173944:A:AAAAAC
chr2:233174188	['G', 'A']	19959	15905.796923539434	2057.938772301168	-0.0124663159306725	0.0103246653685593	-1.2074305060418715	0.227281	0.227281	chr2	233174188	0.6434368684547506	chr2:233174188:G:A
chr2:233174265	['T', 'A']	19959	8417.421735644853	935.7006719900664	-0.0236870365058225	0.0123479530546958	-1.9182966116650868	0.0550877	0.0550877	chr2	233174265	1.258945359740682	chr2:233174265:T:A
chr2:233174869	['T', 'C']	19959	3138.673352722897	371.7607020743642	-0.0125384195173723	0.0186989657084066	-0.6705408049245934	0.502521	0.502521	chr2	233174869	0.2988457846665695	chr2:233174869:T:C
chr2:233175104	['G', 'C']	19959	2561.304696683186	384.3294981824128	0.0142012019984767	0.0207955119246584	0.6828974468109907	0.49468	0.49468	chr2	233175104	0.3056756478836896	chr2:233175104:G:C
chr2:233176009	['T', 'C']	19959	2442.4895013781006	381.6404111331331	0.0193073712312798	0.0210152051040956	0.918733418762446	0.358246	0.358246	chr2	233176009	0.4458186500237814	chr2:233176009:T:C
chr2:233176070	['G', 'A']	19959	8768.317949488875	986.5269677124865	-0.0230800888170668	0.0121666570583118	-1.896995099512501	0.057843	0.057843	chr2	233176070	1.237749190650275	chr2:233176070:G:A
chr2:233176750	['G', 'A']	19959	827.6249810136196	147.1272008422966	0.0279574032506422	0.0354624931919922	0.7883654174928474	0.430492	0.430492	chr2	233176750	0.366034914798335	chr2:233176750:G:A
chr2:233176823	['A', 'C']	19959	3703.63905889435	542.9967310215027	0.0189141214280461	0.0176571929131336	1.0711850700785823	0.284099	0.284099	chr2	233176823	0.5465302949474135	chr2:233176823:A:C
chr2:233177146	['A', 'C']	19959	788.0394829141196	108.98722926184077	0.0017861693361054	0.0366675187878141	0.0487125771024107	0.961149	0.961149	chr2	233177146	0.017209281569965	chr2:233177146:A:C
chr2:233177424	['T', 'A']	19959	2670.669038789215	388.903341439401	0.0041590071308047	0.0201752416973647	0.2061441044023777	0.83668	0.83668	chr2	233177424	0.0774406122661713	chr2:233177424:T:A
chr2:233177875	['C', 'T']	19959	1726.1729718895626	225.7426011592181	-0.0063381998295915	0.0247711643298476	-0.2558700812441998	0.798054	0.798054	chr2	233177875	0.0979677212951688	chr2:233177875:C:T
chr2:233178078	['G', 'A']	19959	36259.26675018792	4865.767956175552	-0.0196223998637967	0.0177369844821471	-1.1062985302573447	0.268611	0.268611	chr2	233178078	0.5708762063304373	chr2:233178078:G:A
chr2:233178254	['T', 'C']	19959	33096.60760825982	4488.102959775763	-0.00511435945616	0.0134652895593604	-0.3798180078945857	0.704085	0.704085	chr2	233178254	0.1523749078996408	chr2:233178254:T:C
chr2:233179169	['C', 'CCCT']	19959	8858.887708573433	988.7295785649602	-0.0239401164978664	0.0121100348332363	-1.9768825463789736	0.0480687	0.0480687	chr2	233179169	1.318137623044244	chr2:233179169:C:CCCT
chr2:233179260	['C', 'T']	19959	1415.0	205.7048789065047	0.0072293907020768	0.0272969576842228	0.264842360299197	0.791134	0.791134	chr2	233179260	0.1017499507225422	chr2:233179260:C:T
chr2:233179730	['T', 'A']	19959	438.02194608678224	68.56460343102015	0.0031410281665	0.0482837191769173	0.0650535671245812	0.948132	0.948132	chr2	233179730	0.0231311954880198	chr2:233179730:T:A
chr2:233179841	['T', 'C']	19959	3368.1687543842067	407.1852401645543	-0.008949384703052	0.0180913885546612	-0.494676496279567	0.620834	0.620834	chr2	233179841	0.2070245069430917	chr2:233179841:T:C
chr2:233180446	['T', 'C']	19959	820.0821766798617	148.97907650425068	0.0314567725855048	0.0354343454659899	0.8877480921920008	0.374687	0.374687	chr2	233180446	0.4263313747637051	chr2:233180446:T:C
chr2:233180503	['C', 'T']	19959	3394.8504560489127	396.6371316190724	-0.013546773612183	0.0180411020394077	-0.7508839306264344	0.452731	0.452731	chr2	233180503	0.344159766896407	chr2:233180503:C:T
chr2:233180566	['A', 'G']	19959	36986.706268477225	4957.409950972022	-0.0248089713585027	0.0197077836120762	-1.25884127037506	0.208102	0.208102	chr2	233180566	0.6817237459066339	chr2:233180566:A:G
chr2:233181303	['C', 'A']	19959	3670.735655224256	402.47382756870746	-0.0255400682566619	0.0175047466045333	-1.4590367306458267	0.144571	0.144571	chr2	233181303	0.8399188149466197	chr2:233181303:C:A
chr2:233181386	['C', 'T']	19959	3197.640841894262	367.76049546290574	-0.0165859891325365	0.0185585246952485	-0.8937126956423985	0.371486	0.371486	chr2	233181386	0.430057548625652	chr2:233181386:C:T
chr2:233181427	['G', 'A']	19959	3194.120238572574	367.0468660444616	-0.0164400972158652	0.018567321045016	-0.8854318388746876	0.375934	0.375934	chr2	233181427	0.4248883943057803	chr2:233181427:G:A
chr2:233181461	['T', 'G']	19959	1694.4244762954795	231.48972768020985	0.0010382404789727	0.0250223710855197	0.0414924898773293	0.966904	0.966904	chr2	233181461	0.0146166431247779	chr2:233181461:T:G
chr2:233182051	['G', 'A']	19959	2495.2500375807986	389.6309867893605	0.0188017089890096	0.0208102141197353	0.9034846484918708	0.36628	0.36628	chr2	233182051	0.436186794485255	chr2:233182051:G:A
chr2:233182512	['T', 'C']	19959	36331.82032267762	4858.618623520832	-0.0255099693507944	0.0179103406629992	-1.4243151389909192	0.154371	0.154371	chr2	233182512	0.811434282516479	chr2:233182512:T:C
chr2:233182513	['G', 'A']	19959	486.0	36.68101907925308	-0.0557929580397218	0.0461618437795593	-1.208637989118345	0.226816	0.226816	chr2	233182513	0.6443263128010996	chr2:233182513:G:A
chr2:233182882	['T', 'C']	19959	1654.2486470234514	254.1176857558676	0.0288556806561216	0.0254944065571245	1.1318435905329132	0.257714	0.257714	chr2	233182882	0.5888619882880708	chr2:233182882:T:C
chr2:233183383	['T', 'C']	19959	20105.03658414353	2865.611783088692	0.0089059291380618	0.0100974543320995	0.8819974664059819	0.377789	0.377789	chr2	233183383	0.4227506914878993	chr2:233183383:T:C
chr2:233183746	['A', 'G']	19959	14661.203698135898	1752.4654734815372	-0.0178406155073858	0.0104501582995069	-1.7072100724280463	0.0877986	0.0877986	chr2	233183746	1.0565124091180682	chr2:233183746:A:G
chr2:233184179	['C', 'G']	19959	9232.775522477825	956.591223252904	-0.0306664421348551	0.0119249506014916	-2.571620056104821	0.0101296	0.0101296	chr2	233184179	1.994407703822604	chr2:233184179:C:G
chr2:233184389	['G', 'A']	19959	10917.546998697264	1242.973397526567	-0.0202118943677102	0.0112277652692315	-1.8001707270367333	0.0718488	0.0718488	chr2	233184389	1.1435804809428431	chr2:233184389:G:A
chr2:233185159	['A', 'G']	19959	31335.139950894423	4199.421068457885	-0.0022935228698494	0.0123365178580092	-0.1859133100804753	0.852515	0.852515	chr2	233185159	0.0692979708575554	chr2:233185159:A:G
chr2:233185230	['G', 'T']	19959	5033.756614552014	505.68351408092633	-0.0267067596846608	0.0151705986538745	-1.7604288594003472	0.0783504	0.0783504	chr2	233185230	1.105958781998846	chr2:233185230:G:T
chr2:233185566	['TG', 'T']	19959	1661.0	234.27564976236627	0.0051035315146977	0.0252758209805122	0.2019135805176248	0.839986	0.839986	chr2	233185566	0.0757279522398027	chr2:233185566:TG:T
chr2:233185568	['G', 'C']	19959	1661.0	234.27564976236627	0.0051035315146977	0.0252758209805122	0.2019135805176248	0.839986	0.839986	chr2	233185568	0.0757279522398027	chr2:233185568:G:C
chr2:233187145	['C', 'CTGCA']	19959	3035.152069345626	431.04537729845407	0.0159287462980801	0.0190739830579005	0.8351033053624553	0.40367	0.40367	chr2	233187145	0.3939735253446631	chr2:233187145:C:CTGCA
chr2:233187470	['G', 'A']	19959	1974.0	296.20540380801265	0.0098267166034331	0.0232653862872746	0.4223749600413031	0.672756	0.672756	chr2	233187470	0.1721424202750639	chr2:233187470:G:A
chr2:233188212	['G', 'A']	19959	2261.226587162399	370.17767048701967	0.0307073428238111	0.0218781823748374	1.403560053468076	0.160465	0.160465	chr2	233188212	0.7946196795485916	chr2:233188212:G:A
chr2:233188692	['C', 'G']	19959	37479.0	5048.2669389567845	-0.0225338106921607	0.0210943001091845	-1.0682416849824468	0.285424	0.285424	chr2	233188692	0.5445095118473727	chr2:233188692:C:G
chr2:233190156	['T', 'C']	19959	14491.178141912204	1963.0478426140385	0.0034356835022538	0.0105023542142623	0.3271346054571376	0.74357	0.74357	chr2	233190156	0.1286781405479115	chr2:233190156:T:C
chr2:233191518	['A', 'G']	19959	8886.226120076175	1136.135943390124	-0.01415264592223	0.0121177884723118	-1.1679231696912162	0.242852	0.242852	chr2	233191518	0.614658315557685	chr2:233191518:A:G
chr2:233191529	['A', 'G']	19959	38724.0	5211.901942524795	-0.0388145899010506	0.0296078901050039	-1.3109542680479855	0.189888	0.189888	chr2	233191529	0.721502479699271	chr2:233191529:A:G
chr2:233192982	['G', 'T']	19959	13043.0	1781.2723173104391	0.0038569801508114	0.0107445716030174	0.3589701193603896	0.719621	0.719621	chr2	233192982	0.1428961715479343	chr2:233192982:G:T
chr2:233193181	['A', 'G']	19959	13434.019242333134	1826.0552213852447	0.0036226996336293	0.01066409820372	0.3397098905527356	0.734079	0.734079	chr2	233193181	0.1342571997326221	chr2:233193181:A:G
chr2:233193424	['C', 'T']	19959	13261.65778000501	1813.4034724111823	0.0047076972505582	0.0107047067605761	0.4397782541690885	0.660102	0.660102	chr2	233193424	0.180388951405894	chr2:233193424:C:T
chr2:233194092	['G', 'T']	19959	12020.21571772253	1614.373443239326	0.0003157847428565	0.010988843056728	0.0287368507518354	0.977075	0.977075	chr2	233194092	0.0100720986804094	chr2:233194092:G:T
chr2:233194162	['C', 'T']	19959	408.0	30.73445070173386	-0.0720967559327714	0.0503085787485462	-1.4330906920095583	0.151848	0.151848	chr2	233194162	0.8185909238292451	chr2:233194162:C:T
chr2:233194724	['C', 'T']	19959	12888.874605322508	1789.2284305174328	0.0067778817585707	0.0107999097944452	0.6275868861475858	0.530282	0.530282	chr2	233194724	0.275493114411418	chr2:233194724:C:T
chr2:233195216	['G', 'GA']	19959	3278.3285062885207	488.8126918616926	0.016046171310728	0.0182258116261305	0.8804091493913183	0.378648	0.378648	chr2	233195216	0.4217643327552742	chr2:233195216:G:GA
chr2:233195383	['G', 'A']	19959	8363.676171385618	1060.98063799873	-0.0144864737991249	0.0123745792752897	-1.170663945565591	0.241748	0.241748	chr2	233195383	0.6166371101821138	chr2:233195383:G:A
chr2:233195773	['G', 'C']	19959	19275.931552838603	2634.4887240179696	0.0041933669669334	0.0101015418318014	0.4151214771721247	0.678057	0.678057	chr2	233195773	0.1687337961846334	chr2:233195773:G:C
chr2:233195933	['T', 'C']	19959	3727.373503031518	563.2016813119712	0.0178399624543774	0.0172164855903968	1.0362139450997132	0.300115	0.300115	chr2	233195933	0.5227122976293699	chr2:233195933:T:C
chr2:233196754	['A', 'G']	19959	24850.980405913306	3450.475965068524	0.0042459213533413	0.0104243106043831	0.4073095588264633	0.683785	0.683785	chr2	233196754	0.1650804304313231	chr2:233196754:A:G
chr2:233196825	['C', 'T']	19959	8833.885203186852	1093.373017341898	-0.0106042787477125	0.0121450330937433	-0.8731370812958498	0.382599	0.382599	chr2	233196825	0.4172561694238548	chr2:233196825:C:T
chr2:233198722	['G', 'A']	19959	8278.180743498162	1039.3578402346072	-0.0095255900114145	0.0125047131714494	-0.7617599764833672	0.446212	0.446212	chr2	233198722	0.3504587543934961	chr2:233198722:G:A
chr2:233198972	['G', 'A']	19959	8378.97637913741	1032.7489795355266	-0.0129365323736971	0.0123803805166239	-1.0449220325923303	0.296072	0.296072	chr2	233198972	0.5286026625886882	chr2:233198972:G:A
chr2:233199722	['G', 'A']	19959	28382.74123784449	3822.65918908147	-0.0061098059928662	0.0113297078646712	-0.5392730391502955	0.589704	0.589704	chr2	233199722	0.2293659263649169	chr2:233199722:G:A
chr2:233202298	['A', 'G']	19959	24763.48143508544	3298.434030300602	-0.0100134555075545	0.0103777128704356	-0.9649000345809504	0.334607	0.334607	chr2	233202298	0.475464977810044	chr2:233202298:A:G
chr2:233202668	['A', 'G']	19959	1905.0	269.16975678789936	0.0053216126662811	0.0235493789907032	0.2259767728219909	0.821222	0.821222	chr2	233202668	0.0855394246806205	chr2:233202668:A:G
chr2:233202907	['A', 'G']	19959	2009.4027060887	337.24896020869056	0.0384364085765155	0.0232040748657366	1.656450808701325	0.0976463	0.0976463	chr2	233202907	1.0103442082903784	chr2:233202907:A:G
chr2:233204899	['A', 'G']	19959	25830.70822041552	3410.910408972287	-0.0132467700585342	0.0105744058918718	-1.2527200292847165	0.210322	0.210322	chr2	233204899	0.6771152970765035	chr2:233204899:A:G
chr2:233205446	['G', 'C']	19959	8053.70773748053	1108.826231838172	0.0074904564068216	0.0132100361252648	0.5670277004387428	0.570702	0.570702	chr2	233205446	0.2435906054825087	chr2:233205446:G:C
chr2:233205886	['CT', 'C']	19959	7722.255965510328	1070.0030875191612	0.0035456631360907	0.0128149376058793	0.276682044434147	0.782027	0.782027	chr2	233205886	0.1067782523767428	chr2:233205886:CT:C
chr2:233205889	['A', 'G']	19959	7731.846821534295	1070.7503140664694	0.0035104332620215	0.0128148986257852	0.2739337519969255	0.784138	0.784138	chr2	233205889	0.1056074993507174	chr2:233205889:A:G
chr2:233206191	['C', 'T']	19959	6728.337107926645	1007.2079122157206	0.0199817153484503	0.0135057313463606	1.4794989501871612	0.139023	0.139023	chr2	233206191	0.856913344013778	chr2:233206191:C:T
chr2:233206296	['T', 'C']	19959	7866.788294833892	1116.0940248489503	0.0076698623265776	0.0127275786906582	0.6026175530312835	0.54677	0.54677	chr2	233206296	0.2621953221800776	chr2:233206296:T:C
chr2:233206954	['C', 'T']	19959	10806.0	1366.4411086738337	-0.0132608926050401	0.011376147283618	-1.1656751863731736	0.24376	0.24376	chr2	233206954	0.6130375587853828	chr2:233206954:C:T
chr2:233206983	['C', 'T']	19959	22025.207045147064	2853.768535826774	-0.0122728551391925	0.0102661848833206	-1.1954640675848445	0.23192	0.23192	chr2	233206983	0.634661797653059	chr2:233206983:C:T
chr2:233207093	['A', 'G']	19959	8919.340649428745	1214.5388848646448	0.0008544612325277	0.0121481760458521	0.0703365862745687	0.943926	0.943926	chr2	233207093	0.0250620513071902	chr2:233207093:A:G
chr2:233208310	['G', 'A']	19959	2111.211554842912	397.9530793621171	0.0613865560001553	0.0226700071205868	2.7078313506311003	0.00677821	0.00677821	chr2	233208310	2.1688849801388894	chr2:233208310:G:A
chr2:233208374	['G', 'A']	19959	608.0304639743462	69.01358692039535	-0.0108562291589678	0.0415187486335402	-0.2614777544185867	0.793727	0.793727	chr2	233208374	0.1003288461633453	chr2:233208374:G:A
chr2:233208606	['T', 'C']	19959	31861.385367075924	4374.232496730594	0.013792363133861	0.0125851291541869	1.095925434287055	0.273125	0.273125	chr2	233208606	0.5636385456855029	chr2:233208606:T:C
chr2:233209937	['T', 'G']	19959	30332.07887747432	4129.456682001211	0.0020805460108227	0.0118110284136689	0.176152824119441	0.860176	0.860176	chr2	233209937	0.0654126789790586	chr2:233209937:T:G
chr2:233210236	['T', 'G']	19959	38086.0	5183.778109560557	0.0135561455923661	0.024269424334744	0.5585688974484345	0.576462	0.576462	chr2	233210236	0.2392293158354402	chr2:233210236:T:G
chr2:233210531	['G', 'A']	19959	1592.1595430174875	202.12640167854832	-0.0006771294526543	0.0257905604248738	-0.0262549336462359	0.979054	0.979054	chr2	233210531	0.0091933539013946	chr2:233210531:G:A
chr2:233210798	['GT', 'G']	19959	31061.112491857493	4136.827956076531	-0.0101544521087107	0.0121685765925738	-0.8344815050026225	0.40402	0.40402	chr2	233210798	0.393597135694722	chr2:233210798:GT:G
chr2:233211200	['G', 'A']	19959	7608.143565844859	1105.4410295451023	0.0031409715773711	0.0127801321508967	0.2457698825243167	0.805863	0.805863	chr2	233211200	0.0937387837547293	chr2:233211200:G:A
chr2:233211397	['G', 'A']	19959	3431.010727969365	458.26052975838905	-0.0076238938654742	0.018144031719059	-0.4201874193962022	0.674353	0.674353	chr2	233211397	0.1711127061056586	chr2:233211397:G:A
chr2:233211879	['C', 'T']	19959	4058.406674349852	542.9249098827152	-0.0091752234247655	0.0166924947713699	-0.5496616024407773	0.582558	0.582558	chr2	233211879	0.2346608293989648	chr2:233211879:C:T
chr2:233212648	['C', 'T']	19959	2922.0	405.7349797880034	-0.0033376415190589	0.0193233255339429	-0.1727260410324352	0.862869	0.862869	chr2	233212648	0.0640551334801564	chr2:233212648:C:T
chr2:233212965	['C', 'T']	19959	2292.0	359.39483302282105	0.0315067797025388	0.0218435336254755	1.442384746110552	0.14921	0.14921	chr2	233212965	0.8262020696295398	chr2:233212965:C:T
chr2:233213435	['A', 'G']	19959	3674.472808380532	565.7400978800824	0.0223862059562202	0.0175090434374988	1.2785510548380998	0.20107	0.20107	chr2	233213435	0.696652722075418	chr2:233213435:A:G
chr2:233214494	['T', 'C']	19959	7369.692415659934	987.1150323573492	-0.0078791465608165	0.0129822066304064	-0.6069188994698557	0.543912	0.543912	chr2	233214494	0.2644713595038343	chr2:233214494:T:C
chr2:233214691	['T', 'C']	19959	1802.541873402496	204.6437948106037	-0.0148266948359841	0.0241536440019893	-0.6138491912343764	0.539322	0.539322	chr2	233214691	0.2681518636285327	chr2:233214691:T:C
chr2:233214825	['C', 'T']	19959	2497.130537418381	299.5564435777775	-0.0182732851742443	0.0209375429684432	-0.8727521276868804	0.382809	0.382809	chr2	233214825	0.4170178603299125	chr2:233214825:C:T
chr2:233215843	['A', 'G']	19959	24681.18297083292	3422.686452048136	0.0042776415595759	0.0103513666606634	0.4132441347896135	0.679432	0.679432	chr2	233215843	0.167854002511407	chr2:233215843:A:G
chr2:233215941	['G', 'C']	19959	2091.2095505336474	189.26333616946627	-0.046857121153522	0.0226437635647049	-2.069316835058229	0.0385292	0.0385292	chr2	233215941	1.4142100083550884	chr2:233215941:G:C
chr2:233216746	['A', 'C']	19959	1963.098356548752	196.12513717724087	-0.0413885912031518	0.0233509315465406	-1.7724599603514923	0.0763335	0.0763335	chr2	233216746	1.1172848241395827	chr2:233216746:A:C
chr2:233216875	['C', 'T']	19959	1963.196722954352	196.0840566631749	-0.0413755892936978	0.0233511429133015	-1.771887116931182	0.0764286	0.0764286	chr2	233216875	1.1167440956399814	chr2:233216875:C:T
chr2:233218568	['C', 'T']	19959	5631.1285392132295	841.4159944740092	0.009466182191213	0.0144779005266547	0.6538366646313962	0.513225	0.513225	chr2	233218568	0.2896921966119889	chr2:233218568:C:T
chr2:233218675	['G', 'C']	19959	6609.9935357787135	840.2790414276978	-0.0077458270258066	0.013676851158756	-0.5663457864603364	0.571165	0.571165	chr2	233218675	0.243238413228698	chr2:233218675:G:C
chr2:233219722	['C', 'T']	19959	7080.611852000402	918.9157226475804	-0.0048275733236599	0.0133204656734357	-0.362417759409662	0.717044	0.717044	chr2	233219722	0.1444541938846407	chr2:233219722:C:T
chr2:233221607	['C', 'G']	19959	9867.988825975848	1382.5806552455467	0.002801494868182	0.0116534766358969	0.240399921475146	0.810023	0.810023	chr2	233221607	0.0915026494778063	chr2:233221607:C:G
chr2:233223134	['T', 'C']	19959	504.0	50.488398013656486	-0.0259462844006264	0.0452656615190788	-0.5732001594562024	0.566516	0.566516	chr2	233223134	0.2467878199337101	chr2:233223134:T:C
chr2:233223784	['A', 'G']	19959	2707.271283259007	460.7532418900151	0.0283097079979929	0.0199698483318939	1.417622584182541	0.156317	0.156317	chr2	233223784	0.8059937884253785	chr2:233223784:A:G
chr2:233224659	['C', 'T']	19959	6931.347279286501	986.6020225531182	0.0050608581947009	0.0133631143251348	0.3787184687316395	0.704901	0.704901	chr2	233224659	0.1518718733246293	chr2:233224659:C:T
chr2:233226149	['C', 'T']	19959	17524.512102230015	2535.455491933584	0.0156884324963702	0.0101949023450774	1.5388506888391422	0.123857	0.123857	chr2	233226149	0.9070794434546928	chr2:233226149:C:T
chr2:233226717	['G', 'A']	19959	2518.0	313.5429191132963	-0.0186385771903998	0.0206965132945827	-0.9005660482569504	0.36783	0.36783	chr2	233226717	0.4343528528490816	chr2:233226717:G:A
chr2:233227265	['A', 'G']	19959	17287.1968125094	2500.400805851891	0.014096013466711	0.010190875919178	1.3831994009645394	0.166619	0.166619	chr2	233227265	0.778275476370631	chr2:233227265:A:G
chr2:233227507	['CCA', 'C']	19959	19810.96291470382	2825.543488483321	0.010000138071812	0.0101458689796572	0.9856364291577842	0.324324	0.324324	chr2	233227507	0.4890209123140692	chr2:233227507:CCA:C
chr2:233228150	['A', 'G']	19959	18038.422643211547	2589.298483512144	0.0129515518789179	0.0101660379936423	1.2740019156939622	0.202678	0.202678	chr2	233228150	0.6931933899213771	chr2:233228150:A:G
chr2:233228313	['G', 'A']	19959	26255.946482260973	3634.832203325209	0.0038696678180855	0.0107941269533436	0.3584975269247564	0.719975	0.719975	chr2	233228313	0.1426825835000479	chr2:233228313:G:A
chr2:233228754	['TG', 'T']	19959	2455.2460289622686	433.663361980612	0.0349177189843456	0.0209346884502223	1.667935926888603	0.0953441	0.0953441	chr2	233228754	1.0207061764168404	chr2:233228754:TG:T
chr2:233228884	['T', 'G']	19959	18063.14511278196	2607.1335895438065	0.0146287429712202	0.0101668833825035	1.4388620800348	0.150205	0.150205	chr2	233228884	0.8233156103660229	chr2:233228884:T:G
chr2:233229353	['A', 'G']	19959	26934.29065743944	3713.084820339073	0.0025156755650897	0.0109244175598454	0.2302800631071228	0.817877	0.817877	chr2	233229353	0.0873120046878932	chr2:233229353:A:G
chr2:233229394	['G', 'A']	19959	10826.967064367353	1531.589082510499	0.0072654083539635	0.0113826604867683	0.6382873636975437	0.523294	0.523294	chr2	233229394	0.2812542447784505	chr2:233229394:G:A
chr2:233229678	['A', 'T']	19959	33067.65677923639	4537.174293376977	0.0101030585873685	0.0134433876868307	0.7515262389751339	0.452345	0.452345	chr2	233229678	0.3445302057991697	chr2:233229678:A:T
chr2:233230427	['C', 'T']	19959	12105.245539294305	1842.0860714775213	0.0184059577372812	0.0109999519458016	1.6732761950206678	0.0942886	0.0942886	chr2	233230427	1.0255408126325585	chr2:233230427:C:T
chr2:233230985	['A', 'G']	19959	1288.2581809070407	212.0161160639278	0.0191483207990971	0.0285575944444397	0.6705158880364078	0.502537	0.502537	chr2	233230985	0.2988319571825615	chr2:233230985:A:G
chr2:233231964	['G', 'A']	19959	19788.95740202466	2758.1209554902016	0.0020748316096018	0.0100257065367859	0.2069511611963685	0.83605	0.83605	chr2	233231964	0.0777677487873505	chr2:233231964:G:A
chr2:233232538	['T', 'C']	19959	1826.5490903623515	228.87773583100767	-0.008262689955041	0.0240287965184372	-0.34386615861935	0.730951	0.730951	chr2	233232538	0.1361117354126926	chr2:233232538:T:C
chr2:233233376	['A', 'C']	19959	38266.0	5240.180773708859	0.0317385599532867	0.0253586335591368	1.2515879406227373	0.210735	0.210735	chr2	233233376	0.6762633284425763	chr2:233233376:A:C
chr2:233233973	['G', 'A']	19959	2789.279500926993	387.1405145000322	0.0140086576909728	0.0197905001704886	0.7078475819354192	0.479048	0.479048	chr2	233233973	0.3196209686507429	chr2:233233973:G:A
chr2:233234045	['T', 'C']	19959	3777.946426781597	472.9952470058721	-0.0119032508877175	0.017110701706503	-0.695661176957667	0.486649	0.486649	chr2	233234045	0.3127841647060036	chr2:233234045:T:C
chr2:233234402	['C', 'G']	19959	13736.752994237033	1963.9745850823467	0.0123566546521479	0.0106278746625008	1.1626646949222	0.244979	0.244979	chr2	233234402	0.6108711424722322	chr2:233234402:C:G
chr2:233234416	['C', 'T']	19959	5381.078426459533	783.8198811671391	0.0093429515961546	0.0148221313190945	0.630337931503726	0.528481	0.528481	chr2	233234416	0.2769706218730837	chr2:233234416:C:T
chr2:233234851	['C', 'T']	19959	1669.083625613789	282.1944622665491	0.028105173857056	0.0253452639650927	1.1088925290249256	0.26749	0.26749	chr2	233234851	0.5726924492539587	chr2:233234851:C:T
chr2:233236237	['G', 'A']	19959	22545.12957210141	3131.0419139785245	0.005385966202047	0.0101537235038478	0.53044247265607	0.595811	0.595811	chr2	233236237	0.2248914830021409	chr2:233236237:G:A
chr2:233236283	['G', 'A']	19959	2823.0	337.99861164357844	-0.0096682117085703	0.0197030683420373	-0.4906957404163707	0.623647	0.623647	chr2	233236283	0.2050611624513167	chr2:233236283:G:A
chr2:233236296	['C', 'T']	19959	2037.0	301.05425111120013	0.0179576341232199	0.0232364513441634	0.7728217126291358	0.439637	0.439637	chr2	233236296	0.3569057643385617	chr2:233236296:C:T
chr2:233236434	['T', 'C']	19959	2079.312537582682	279.8164483547374	-0.0001074310259157	0.0227350972014307	-0.0047253383156429	0.99623	0.99623	chr2	233236434	0.0016403842676757	chr2:233236434:T:C
chr2:233236573	['G', 'A']	19959	2063.620357840926	277.2474852353142	0.0001149399437306	0.0228210580452357	0.0050365738303099	0.995981	0.995981	chr2	233236573	0.0017489463894158	chr2:233236573:G:A
chr2:233236972	['C', 'T']	19959	13281.661789025304	1893.76491670282	0.0110756688559224	0.0107151758471002	1.0336432191096276	0.301316	0.301316	chr2	233236972	0.5209778065038168	chr2:233236972:C:T
chr2:233237298	['A', 'C']	19959	5214.044951140066	781.5064612500387	0.0224618530175253	0.0151705898851225	1.4806183007790086	0.138724	0.138724	chr2	233237298	0.8578483971394748	chr2:233237298:A:C
chr2:233237625	['G', 'T']	19959	17075.988873295908	2395.559074839253	0.0073289936315113	0.0102168422639492	0.7173443067993875	0.47317	0.47317	chr2	233237625	0.3249827983794337	chr2:233237625:G:T
chr2:233237656	['T', 'G']	19959	23319.67351540967	3279.74585737636	0.0106463886134837	0.0102377112011344	1.039918826026671	0.29839	0.29839	chr2	233237656	0.5252157355478647	chr2:233237656:T:G
chr2:233237904	['C', 'T']	19959	17425.61921226699	2516.257682164875	0.0136317804373221	0.0101724358948537	1.3400704195362425	0.180238	0.180238	chr2	233237904	0.744153640379781	chr2:233237904:C:T
chr2:233238193	['A', 'G']	19959	1798.4505362333364	263.3062734183804	0.0142001002845188	0.0243496288845575	0.5831752242238296	0.559782	0.559782	chr2	233238193	0.2519810705471644	chr2:233238193:A:G
chr2:233238529	['T', 'C']	19959	18929.8453096813	2646.031570839312	0.0061384354339407	0.0100995793440234	0.6077911985089973	0.543333	0.543333	chr2	233238529	0.2649339167541188	chr2:233238529:T:C
chr2:233239284	['C', 'T']	19959	16261.073619324445	2317.41295431932	0.0102394956866779	0.0102760678088177	0.9964410392359916	0.319048	0.319048	chr2	233239284	0.496143973472827	chr2:233239284:C:T
chr2:233239397	['G', 'A']	19959	25269.33030971234	3471.726674429698	0.0024100716536324	0.0104556407757553	0.2305044430391085	0.817702	0.817702	chr2	233239397	0.0874049400149218	chr2:233239397:G:A
chr2:233239737	['T', 'C']	19959	18864.50646616541	2637.3202960031654	0.0062545282363163	0.0100954236922728	0.6195409352758112	0.535567	0.535567	chr2	233239737	0.2711861907329039	chr2:233239737:T:C
chr2:233239940	['A', 'T']	19959	18860.50466165413	2633.1497432218857	0.0057997049591784	0.0100947073731839	0.5745292800250015	0.565616	0.565616	chr2	233239940	0.2474783138267371	chr2:233239940:A:T
chr2:233240299	['A', 'C']	19959	3941.268347817346	497.852103464382	-0.0102952125197219	0.0169066231012849	-0.6089455273264756	0.542567	0.542567	chr2	233240299	0.2655466244220741	chr2:233240299:A:C
chr2:233240591	['A', 'G']	19959	801.7314866019806	118.41660233113176	0.0124383878004039	0.0358840113639741	0.3466275738863332	0.728875	0.728875	chr2	233240591	0.1373469455708991	chr2:233240591:A:G
chr2:233240738	['C', 'A']	19959	5295.796001202646	701.4978621492811	-0.0051156529187521	0.0148911745353613	-0.3435358914506189	0.731199	0.731199	chr2	233240738	0.1359644112222267	chr2:233240738:C:A
chr2:233242399	['T', 'G']	19959	19150.919025905696	2658.7762464026764	0.0047857261515936	0.0100893645836907	0.4743337513374848	0.635267	0.635267	chr2	233242399	0.1970437042273681	chr2:233242399:T:G
chr2:233243095	['C', 'T']	19959	478.0479029914316	83.68811939037813	0.0324081426172082	0.0466842413124236	0.6941987639967021	0.487566	0.487566	chr2	233243095	0.3119665871537795	chr2:233243095:C:T
chr2:233243827	['G', 'A']	19959	1757.0880348732337	263.0228560603583	0.0150221412020016	0.024605774125758	0.6105128465060567	0.541529	0.541529	chr2	233243827	0.2663782810465327	chr2:233243827:G:A
chr2:233243863	['G', 'A']	19959	4423.443252993937	577.5020280916226	-0.0081286774097892	0.0160567656936444	-0.506246249392971	0.612689	0.612689	chr2	233243863	0.2127599167664385	chr2:233243863:G:A
chr2:233244476	['G', 'A']	19959	783.0	99.7802455331435	0.003161012384024	0.0368111888362691	0.0858709670606872	0.93157	0.93157	chr2	233244476	0.0307845058009927	chr2:233244476:G:A
chr2:233244527	['G', 'A']	19959	1758.0	263.0292523672689	0.0151614471146549	0.0245998178699125	0.6163235514519222	0.537688	0.537688	chr2	233244527	0.269469655901414	chr2:233244527:G:A
chr2:233245202	['G', 'A']	19959	17146.731879699244	2410.6426594527984	0.0085732745120091	0.0102040994053154	0.8401794388187921	0.400818	0.400818	chr2	233245202	0.3970527833355678	chr2:233245202:G:A
chr2:233245368	['A', 'AG']	19959	19835.981509320503	2740.586280504136	0.0039151097992754	0.0100929928177901	0.3879037536194992	0.698091	0.698091	chr2	233245368	0.156087961013136	chr2:233245368:A:AG
chr2:233245413	['T', 'C']	19959	6209.622237811294	841.9228075414559	-0.0020790637643887	0.013921761641674	-0.1493391294795033	0.881288	0.881288	chr2	233245413	0.0548821433798253	chr2:233245413:T:C
chr2:233245493	['G', 'T']	19959	19392.88654472564	2660.699928540339	0.0012162130797216	0.0100932643288958	0.1204974961608586	0.90409	0.90409	chr2	233245493	0.0437883343943018	chr2:233245493:G:T
chr2:233245623	['C', 'T']	19959	4009.200871830845	506.5271492871253	-0.0018484745438281	0.0167833112766191	-0.1101376548025549	0.912301	0.912301	chr2	233245623	0.0398618490929697	chr2:233245623:C:T
chr2:233245968	['C', 'T']	19959	788.6717480694014	118.05605263750329	0.0116130344413189	0.0361128472410375	0.3215762624255858	0.747777	0.747777	chr2	233245968	0.126227896933469	chr2:233245968:C:T
chr2:233246005	['G', 'A']	19959	19810.955495414222	2743.8566091252283	0.0049082565946483	0.0100886834476853	0.4865111111970117	0.62661	0.62661	chr2	233246005	0.2030026785411879	chr2:233246005:G:A
chr2:233246037	['C', 'A']	19959	26549.26418217385	3658.54012838716	0.003484371041311	0.0107051339748257	0.3254859817266075	0.744817	0.744817	chr2	233246037	0.1279504194032775	chr2:233246037:C:A
chr2:233246290	['G', 'C']	19959	5256.52673247482	648.3511598739196	-0.0200265026481876	0.014901212769748	-1.3439511909288877	0.178979	0.178979	chr2	233246290	0.7471979227583453	chr2:233246290:G:C
chr2:233247116	['A', 'C']	19959	959.096106629253	187.4120665148848	0.0765264681304453	0.0330779827893188	2.313516776940709	0.0207044	0.0207044	chr2	233247116	1.6839373505499042	chr2:233247116:A:C
chr2:233248180	['C', 'A']	19959	943.094503181841	193.6447465729631	0.0854826382144059	0.03333623390513	2.5642560121721285	0.010347	0.010347	chr2	233248180	1.9851855509129468	chr2:233248180:C:A
chr2:233248465	['C', 'T']	19959	480.26468818929226	84.84595476771916	0.0339397030714248	0.046589652067575	0.7284815740241568	0.466327	0.466327	chr2	233248465	0.3313094384774342	chr2:233248465:C:T
chr2:233248612	['G', 'A']	19959	12586.044759661168	1726.072298598311	0.0025333980740097	0.0108877866165769	0.2326825610407	0.81601	0.81601	chr2	233248612	0.0883045190424524	chr2:233248612:G:A
chr2:233249042	['C', 'T']	19959	9106.368761274804	1233.8504736557277	0.0036652958608586	0.0120354489425076	0.3045416816911017	0.760718	0.760718	chr2	233249042	0.1187763074097795	chr2:233249042:C:T
chr2:233249095	['T', 'C']	19959	9898.991932655208	1367.6106291203553	0.0069888704417485	0.0116819005688792	0.5982648457364053	0.54967	0.54967	chr2	233249095	0.2598979653991881	chr2:233249095:T:C
chr2:233249126	['C', 'T']	19959	1220.0	170.8030899843178	-0.0039978681763104	0.0290267164183137	-0.1377306381712575	0.890455	0.890455	chr2	233249126	0.050388023135601	chr2:233249126:C:T
chr2:233249514	['C', 'T']	19959	946.0	195.08206184838537	0.0870735868893911	0.0332861596030605	2.615909673201981	0.00890571	0.00890571	chr2	233249514	2.050331451069868	chr2:233249514:C:T
chr2:233250193	['C', 'T']	19959	12624.16252380475	1737.574097355903	0.0032907694283056	0.0108767200204291	0.3025516352470961	0.762235	0.762235	chr2	233250193	0.1179111133467425	chr2:233250193:C:T
chr2:233250963	['T', 'C']	19959	30824.544393225777	4265.467244315321	0.0117595443546029	0.0120438586298399	0.976393423073512	0.328881	0.328881	chr2	233250963	0.4829612157040456	chr2:233250963:T:C
chr2:233251039	['T', 'C']	19959	6467.296116261589	907.5409151066682	0.0040127551810412	0.0137115740686535	0.2926545968354518	0.769789	0.769789	chr2	233251039	0.1136282991045524	chr2:233251039:T:C
chr2:233251112	['A', 'T']	19959	484.0485042842111	81.57706540906786	0.026275197295463	0.0463031564754468	0.5674601754071776	0.570408	0.570408	chr2	233251112	0.2438143921122022	chr2:233251112:A:T
chr2:233251563	['C', 'T']	19959	733.0	73.60484397510223	-0.0363614838591987	0.0375705329148051	-0.9678192199629404	0.333146	0.333146	chr2	233251563	0.4773653968288525	chr2:233251563:C:T
chr2:233252023	['C', 'G']	19959	12726.637639041988	1760.0567570311216	0.0040116411471126	0.0108415769988439	0.3700237656883717	0.711369	0.711369	chr2	233252023	0.1479050643994407	chr2:233252023:C:G
chr2:233252802	['G', 'A']	19959	12748.471130713711	1762.7701024358234	0.0037251246814556	0.0108456831558246	0.3434661171578761	0.731251	0.731251	chr2	233252802	0.1359335270031854	chr2:233252802:G:A
chr2:233252937	['T', 'C']	19959	12752.19459757442	1762.684875245149	0.0038555456037414	0.0108434836819096	0.3555633703007898	0.722171	0.722171	chr2	233252937	0.1413599553897368	chr2:233252937:T:C
chr2:233252991	['C', 'T']	19959	481.0241006112837	83.78619411686786	0.0310025108423703	0.0465421189852159	0.6661173044617555	0.505344	0.505344	chr2	233252991	0.2964128863545325	chr2:233252991:C:T
chr2:233253123	['C', 'T']	19959	12748.74872180451	1762.4302958367173	0.0038393784108309	0.0108434940679758	0.354072071858255	0.723289	0.723289	chr2	233253123	0.1406881397357715	chr2:233253123:C:T
chr2:233253507	['A', 'G']	19959	12758.867315214124	1756.8892329571402	0.0031053743223486	0.0108450064732401	0.2863413986899081	0.77462	0.77462	chr2	233253507	0.1109112941076095	chr2:233253507:A:G
chr2:233255518	['T', 'A']	19959	10956.842772654372	1535.1428226204544	0.0030708076295989	0.0113505489011845	0.270542654485943	0.786746	0.786746	chr2	233255518	0.1041654564634789	chr2:233255518:T:A
chr2:233255770	['C', 'G']	19959	478.0	85.32386328669219	0.0372346935793666	0.0466849622584162	0.7975736035355584	0.425127	0.425127	chr2	233255770	0.3714813119262119	chr2:233255770:C:G
chr2:233255846	['G', 'A']	19959	4767.238851588336	593.9048079291774	-0.0144860927776808	0.0155275577596432	-0.9329279595617268	0.350868	0.350868	chr2	233255846	0.4548562386729972	chr2:233255846:G:A
chr2:233256511	['A', 'T']	19959	11010.413212370308	1548.3786799921818	0.0037331286075851	0.0113378884339614	0.3292613637300381	0.741962	0.741962	chr2	233256511	0.1296183367868963	chr2:233256511:A:T
chr2:233257131	['G', 'A']	19959	10937.287926627574	1530.0222303734502	0.0026104970707998	0.0113517137731422	0.2299650187600897	0.818121	0.818121	chr2	233257131	0.0871824594752827	chr2:233257131:G:A
chr2:233257676	['G', 'A']	19959	20400.198947368423	2804.282117720546	0.0015867010022564	0.010098209581693	0.1571269628957715	0.875146	0.875146	chr2	233257676	0.0579194878862681	chr2:233257676:G:A
chr2:233257878	['G', 'A']	19959	457.6049072351556	78.59996739581479	0.0280914214518376	0.0477685148263576	0.5880739971496322	0.556489	0.556489	chr2	233257878	0.2545434158513141	chr2:233257878:G:A
chr2:233258374	['A', 'G']	19959	23501.709997494363	3296.7158527907577	0.0080369598554814	0.0102521575810122	0.783928630824653	0.433091	0.433091	chr2	233258374	0.3634208411857647	chr2:233258374:A:G
chr2:233258588	['A', 'G']	19959	9037.905647141351	1258.384066550744	0.0074232072576787	0.0120535289980746	0.6158534366876721	0.537998	0.537998	chr2	233258588	0.2692193388142396	chr2:233258588:A:G
chr2:233258775	['C', 'T']	19959	9820.460158364238	1401.1831458030365	0.0116848459430178	0.011696141001146	0.9990342918978948	0.31779	0.31779	chr2	233258775	0.497859772997578	chr2:233258775:C:T
chr2:233259235	['T', 'A']	19959	9826.984717141857	1399.3723771790826	0.011147600575736	0.0116922476395559	0.953418103977094	0.34039	0.34039	chr2	233259235	0.4680232071321385	chr2:233259235:T:A
chr2:233259396	['G', 'A']	19959	4709.471914616425	580.7059253008028	-0.016398470529776	0.0156213003153401	-1.0497506736793702	0.293845	0.293845	chr2	233259396	0.5318816947433004	chr2:233259396:G:A
chr2:233261176	['C', 'T']	19959	5182.259645255035	764.032081177199	0.0183095242218781	0.0152271894673719	1.202423090689904	0.229214	0.229214	chr2	233261176	0.6397588599286393	chr2:233261176:C:T
chr2:233261373	['A', 'C']	19959	484.0242509269466	86.13005659308406	0.0362935782751105	0.0464012957920405	0.7821673437261233	0.434126	0.434126	chr2	233261373	0.3623842032919346	chr2:233261373:A:C
chr2:233261399	['G', 'A']	19959	2478.1241607375487	353.0775655098341	0.0076782392545731	0.0208613517825097	0.3680604849878747	0.712832	0.712832	chr2	233261399	0.1470128124623725	chr2:233261399:G:A
chr2:233261670	['TGAGAGGA', 'T']	19959	12731.189335471588	1787.50697481449	0.0073441468144285	0.0108384526587527	0.6776010419252643	0.498033	0.498033	chr2	233261670	0.3027418796437409	chr2:233261670:TGAGAGGA:T
chr2:233261751	['G', 'A']	19959	23655.370396352155	3314.194980936213	0.0085307235214167	0.0102748795579673	0.8302504640846937	0.406407	0.406407	chr2	233261751	0.391038820322582	chr2:233261751:G:A
chr2:233261818	['C', 'T']	19959	484.0242509269466	86.1597171221783	0.036365189000604	0.0464012890467187	0.7837107491559139	0.433219	0.433219	chr2	233261818	0.3632925044608321	chr2:233261818:C:T
chr2:233261928	['C', 'CA']	19959	483.0484040687478	87.79481709541741	0.040839234070051	0.0464479527687846	0.8792472355745484	0.379278	0.379278	chr2	233261928	0.4210423477947049	chr2:233261928:C:CA
chr2:233262813	['G', 'A']	19959	4745.713319302466	591.8759620520425	-0.0150124944345699	0.0155711079478835	-0.9641249989927956	0.334995	0.334995	chr2	233262813	0.474961675018721	chr2:233262813:G:A
chr2:233264200	['A', 'G']	19959	12544.39955894146	1755.8206142883082	0.0057472444743081	0.0108721991566567	0.5286183955514964	0.597076	0.597076	chr2	233264200	0.2239703853197192	chr2:233264200:A:G
chr2:233264269	['G', 'C']	19959	12459.121178711035	1746.364930254558	0.0060757857593627	0.0108990567895769	0.5574597762600092	0.57722	0.57722	chr2	233264269	0.2386586295204035	chr2:233264269:G:C
chr2:233267343	['T', 'C']	19959	2494.124962421084	358.00686203848	0.0085667434524522	0.0207908769721943	0.4120433911426305	0.680312	0.680312	chr2	233267343	0.1672918684664213	chr2:233267343:T:C
chr2:233267963	['C', 'T']	19959	12594.262013328656	1762.3973506891784	0.0068490656982404	0.0108777784834246	0.6296382766643847	0.528938	0.528938	chr2	233267963	0.2765952312463086	chr2:233267963:C:T
chr2:233269110	['C', 'T']	19959	475.04760234504187	83.51981469074873	0.0347685362831358	0.0468266431924413	0.7424947404461428	0.457796	0.457796	chr2	233269110	0.3393280063000012	chr2:233269110:C:T
chr2:233269807	['C', 'T']	19959	9893.974289580514	1410.6357962207592	0.0126481905874915	0.0116784232069359	1.0830392394051618	0.278804	0.278804	chr2	233269807	0.5547009997079382	chr2:233269807:C:T
chr2:233270382	['C', 'T']	19959	3556.0	530.5933333192552	0.0122577276160814	0.0178083308601811	0.6883142340694809	0.491263	0.491263	chr2	233270382	0.3086859439883988	chr2:233270382:C:T
chr2:233271044	['C', 'T']	19959	9120.913965024803	1277.724737289327	0.0093967507283602	0.0120231966794109	0.7815517768624368	0.434487	0.434487	chr2	233271044	0.362023213260715	chr2:233271044:C:T
chr2:233271992	['A', 'T']	19959	26850.38110749186	3765.213966225038	0.0146887627589966	0.0107717685618207	1.363635198314527	0.172698	0.172698	chr2	233271992	0.7627126919287388	chr2:233271992:A:T
chr2:233272333	['C', 'T']	19959	6953.348381601363	1038.491553585097	0.0191711373843515	0.0133073336312508	1.44064452846739	0.149701	0.149701	chr2	233272333	0.8247752985678938	chr2:233272333:C:T
chr2:233272947	['G', 'C']	19959	26842.03457606735	3763.0855160047336	0.0143715811543041	0.0107693741233703	1.3344862003741529	0.18206	0.18206	chr2	233272947	0.7397854616048274	chr2:233272947:G:C
chr2:233273202	['C', 'T']	19959	12616.896422128682	1771.0803030354052	0.0073718416351765	0.0108685875199798	0.67827043961553	0.497608	0.497608	chr2	233273202	0.3031126461469672	chr2:233273202:C:T
chr2:233273594	['C', 'T']	19959	12594.155006514982	1762.2174942321017	0.0068260325810045	0.0108742828427642	0.6277225523471256	0.530193	0.530193	chr2	233273594	0.2755660104419329	chr2:233273594:C:T
chr2:233274722	['A', 'G']	19959	12716.822883776877	1793.9666561424954	0.0085182423202927	0.0108431066296241	0.785590570235687	0.432117	0.432117	chr2	233274722	0.3643986476879314	chr2:233274722:A:G
chr2:233274822	['G', 'A']	19959	12612.791610284166	1766.3098949689577	0.006913099010789	0.010869426385487	0.6360132324939922	0.524775	0.524775	chr2	233274822	0.2800268626961593	chr2:233274822:G:A
chr2:233275072	['T', 'C']	19959	12763.837016989928	1785.0024529601872	0.0060921087229871	0.0108277399271075	0.5626389961339376	0.573687	0.573687	chr2	233275072	0.2413249913102254	chr2:233275072:T:C
chr2:233275771	['G', 'A']	19959	9924.491731809983	1417.0629390523272	0.0134485341845193	0.0116698338813794	1.1524186480475955	0.249163	0.249163	chr2	233275771	0.6035164487258059	chr2:233275771:G:A
chr2:233276306	['T', 'C']	19959	12673.269930350252	1779.4986486509576	0.0076799487223548	0.0108609543929102	0.707115456388265	0.479503	0.479503	chr2	233276306	0.3192086713309193	chr2:233276306:T:C
chr2:233276621	['C', 'T']	19959	12616.160519194143	1773.3011774913398	0.0080061946015931	0.0108708996988821	0.7364794840684978	0.461448	0.461448	chr2	233276621	0.3358772319846647	chr2:233276621:C:T
chr2:233276712	['T', 'C']	19959	2359.0	333.0094818234597	0.0130387535070264	0.0213748505254831	0.6100044298078995	0.541866	0.541866	chr2	233276712	0.2661080984351643	chr2:233276712:T:C
chr2:233276893	['C', 'T']	19959	3084.3090644886506	439.2085133885629	0.017500855706018	0.0188097180516995	0.9304156318513632	0.352167	0.352167	chr2	233276893	0.4532513422624458	chr2:233276893:C:T
chr2:233277353	['G', 'A']	19959	12664.269028411083	1778.328753573915	0.0077331081026668	0.0108632586900214	0.711858966386415	0.47656	0.47656	chr2	233277353	0.3218824129092117	chr2:233277353:G:A
chr2:233277843	['A', 'G']	19959	27612.06751541276	3877.420285805207	0.0157446454453393	0.0109525445620152	1.43753310988057	0.150582	0.150582	chr2	233277843	0.8222269389446201	chr2:233277843:A:G
chr2:233280760	['G', 'A']	19959	3536.3543618780377	520.941255861901	0.0193393765892337	0.0176998052410444	1.0926321688776133	0.274569	0.274569	chr2	233280760	0.5613484980130745	chr2:233280760:G:A
chr2:233281315	['A', 'G']	19959	791.1585567526936	97.71797122307564	0.0016738641632753	0.0366381583212064	0.0456863619781485	0.963561	0.963561	chr2	233281315	0.0161207863278669	chr2:233281315:A:G
chr2:233281716	['G', 'C']	19959	3337.0	498.74929105546346	0.0214193666621314	0.018163426557546	1.1792580323029822	0.23831	0.23831	chr2	233281716	0.6228577333409206	chr2:233281716:G:C
chr2:233282094	['T', 'C']	19959	19518.88974641676	2804.352306209868	0.0181125017925381	0.0100811736685259	1.796665982363402	0.0724038	0.0724038	chr2	233282094	1.140238639939272	chr2:233282094:T:C
chr2:233282555	['TC', 'T']	19959	477.0	83.30670918894548	0.0335693910365254	0.0467307583783471	0.7183575058794676	0.472545	0.472545	chr2	233282555	0.3255568277449538	chr2:233282555:TC:T
chr2:233282884	['T', 'A']	19959	3391.3398306358667	497.52846211316273	0.0186403521259714	0.0180408708207664	1.0332290669979738	0.301509	0.301509	chr2	233282884	0.5206997197029336	chr2:233282884:T:A
chr2:233282967	['C', 'T']	19959	477.0478027759683	83.25899223940121	0.0334530369988167	0.0467308534856775	0.7158661677144356	0.474082	0.474082	chr2	233282967	0.3241465337109452	chr2:233282967:C:T
chr2:233283499	['G', 'A']	19959	409.2050228081608	36.78103934161238	-0.0252116958033227	0.0502571083004251	-0.5016543262420338	0.615916	0.615916	chr2	233283499	0.2104785138486085	chr2:233283499:G:A
chr2:233283970	['G', 'A']	19959	9883.215376884424	1413.9915869063807	0.0136982683715917	0.0117058659138691	1.1702054741086734	0.241932	0.241932	chr2	233283970	0.6163066843281401	chr2:233283970:G:A
chr2:233284540	['A', 'G']	19959	29358.7676306952	4118.54759861606	0.0166309197204292	0.0114910347317457	1.447295226989768	0.14783	0.14783	chr2	233284540	0.8302374230970851	chr2:233284540:A:G
chr2:233285017	['A', 'T']	19959	949.0475498546948	157.76448598196546	0.025542421019786	0.0330492228539055	0.7728599589980263	0.439614	0.439614	chr2	233285017	0.3569284854343262	chr2:233285017:A:T
chr2:233286109	['G', 'C']	19959	16805.367977950387	2436.73337674198	0.0180467897057325	0.0102714419436538	1.7569869746362754	0.0789354	0.0789354	chr2	233286109	1.1027281859317082	chr2:233286109:G:C
chr2:233286311	['T', 'G']	19959	14554.563007518796	1977.069555571631	0.0005556167741154	0.0104774722609461	0.0530296583257482	0.957709	0.957709	chr2	233286311	0.0187664313103203	chr2:233286311:T:G
chr2:233286877	['G', 'A']	19959	463.0463997594829	78.65625954787544	0.0266949721148536	0.0474115910021907	0.5630473804099964	0.573409	0.573409	chr2	233286877	0.2415354948222817	chr2:233286877:G:A
chr2:233287427	['A', 'G']	19959	2477.124110632328	345.86546409407003	0.0044509456698247	0.0208563448243227	0.2134096701658889	0.83101	0.83101	chr2	233287427	0.0803937500802832	chr2:233287427:A:G
chr2:233287643	['C', 'T']	19959	6155.925285628382	941.6362136861422	0.0214322586542466	0.0139764845343153	1.5334513197239037	0.125181	0.125181	chr2	233287643	0.9024615834366032	chr2:233287643:C:T
chr2:233287873	['T', 'C']	19959	27865.79230345242	3890.80933758129	0.0114124304677573	0.0110063762515477	1.0368926344992528	0.299798	0.299798	chr2	233287873	0.5231712687254346	chr2:233287873:T:C
chr2:233287956	['G', 'A']	19959	2364.118448742359	340.0276632945105	0.0154374751577859	0.0213564387876669	0.7228487535431635	0.469781	0.469781	chr2	233287956	0.3281045519730984	chr2:233287956:G:A
chr2:233288529	['A', 'G']	19959	473.0948133299926	81.57293688367979	0.0310177233473777	0.0469242202181826	0.6610173424972264	0.508609	0.508609	chr2	233288529	0.293615959111638	chr2:233288529:A:G
chr2:233289071	['C', 'G']	19959	22831.287818810444	3163.728773452574	0.0051806828273384	0.0102413570863917	0.5058590168896959	0.612961	0.612961	chr2	233289071	0.2125671568414731	chr2:233289071:C:G
chr2:233289828	['C', 'T']	19959	475.0	83.37994397208864	0.0343632341572405	0.0468276219693125	0.7338240276168568	0.463065	0.463065	chr2	233289828	0.3343580431937489	chr2:233289828:C:T
chr2:233290206	['T', 'A']	19959	2646.397775105232	414.5822150210345	0.0250971079690138	0.0202678391256948	1.2382725071661258	0.21563	0.21563	chr2	233290206	0.6662908171027276	chr2:233290206:T:A
chr2:233290585	['GA', 'G']	19959	2593.3898075766683	401.3846758231063	0.023973037638191	0.0204960646541839	1.1696410039035152	0.242159	0.242159	chr2	233290585	0.6158993854747515	chr2:233290585:GA:G
chr2:233290646	['GA', 'G']	19959	26681.01037282021	3726.594939914794	0.0113305534377016	0.0107456870338381	1.0544280139577584	0.2917	0.2917	chr2	233290646	0.5350635708782673	chr2:233290646:GA:G
chr2:233290755	['C', 'T']	19959	2651.5313956401906	413.1635687215169	0.0244077950931441	0.0202448149895704	1.205631916405184	0.227974	0.227974	chr2	233290755	0.6421146806328837	chr2:233290755:C:T
chr2:233290815	['G', 'A']	19959	15398.629078334085	2142.0598532172767	0.004605670318504	0.0103631068668587	0.4444294918190026	0.656737	0.656737	chr2	233290815	0.1826085152440519	chr2:233290815:G:A
chr2:233291607	['A', 'G']	19959	1124.2253069406163	94.36143274122432	-0.0436384694418296	0.0304619434978594	-1.4325569688255837	0.152	0.152	chr2	233291607	0.8181564120552275	chr2:233291607:A:G
chr2:233292331	['TA', 'T']	19959	10421.044245127025	1470.506390172958	0.006606474404986	0.0114713600017003	0.5759103021792347	0.564682	0.564682	chr2	233292331	0.2481960557645666	chr2:233292331:TA:T
chr2:233292353	['T', 'A']	19959	2647.132628519892	414.7197170058367	0.0250486709778958	0.0202647104809705	1.2360734687731003	0.216446	0.216446	chr2	233292353	0.664650435695035	chr2:233292353:T:A
chr2:233293011	['A', 'G']	19959	2647.0	414.655287957578	0.0250367416228433	0.0202646391799325	1.235489139507426	0.216663	0.216663	chr2	233293011	0.664215247737921	chr2:233293011:A:G
chr2:233293012	['T', 'C']	19959	927.0464475398336	151.9494156995567	0.0225542451046103	0.0333740950660829	0.6758009486085376	0.499175	0.499175	chr2	233293012	0.3017471733935926	chr2:233293012:T:C
chr2:233293121	['A', 'G']	19959	2488.249336072556	344.95100761805804	0.0032291274318117	0.0208204379277469	0.1550941168008939	0.876749	0.876749	chr2	233293121	0.0571247207926013	chr2:233293121:A:G
chr2:233293390	['G', 'A']	19959	436.0436939419752	75.12798848710898	0.032958243577929	0.0488242473571129	0.6750384360636242	0.499659	0.499659	chr2	233293390	0.3013262855469775	chr2:233293390:G:A
chr2:233293675	['C', 'T']	19959	25936.497444121484	3632.7675868381857	0.0117220607148866	0.0106006427402467	1.1057877340194	0.268832	0.268832	chr2	233293675	0.5705190369714156	chr2:233293675:C:T
chr2:233294120	['G', 'A']	19959	2588.0	401.6749374501388	0.0226645876595496	0.0204707605808886	1.1071688113390905	0.268234	0.268234	chr2	233294120	0.5714861739992885	chr2:233294120:G:A
chr2:233294897	['T', 'C']	19959	3114.156027658082	490.5785695855819	0.0251386490676945	0.0188479553707184	1.3337600059659005	0.182298	0.182298	chr2	233294897	0.7392180959842363	chr2:233294897:T:C
chr2:233294901	['T', 'C']	19959	30705.61530366807	4239.345315335113	0.0094958465224964	0.0119945251294715	0.7916817397934615	0.428556	0.428556	chr2	233294901	0.3679924201773725	chr2:233294901:T:C
chr2:233294932	['TC', 'T']	19959	9845.493285900391	1389.5905879696645	0.0098739820324198	0.0116955739593256	0.8442494628103888	0.39854	0.39854	chr2	233294932	0.3995280835339265	chr2:233294932:TC:T
chr2:233294951	['T', 'C']	19959	9846.480006013231	1389.0120157880615	0.0097545716547366	0.0116944275347915	0.8341213476004941	0.404223	0.404223	chr2	233294951	0.3933789790718247	chr2:233294951:T:C
chr2:233295230	['C', 'T']	19959	3113.0	490.08904855576606	0.0250772159420206	0.0188500258675134	1.3303544577750075	0.183417	0.183417	chr2	233295230	0.7365604142274214	chr2:233295230:C:T
chr2:233295467	['T', 'C']	19959	28545.581265975045	3991.7594651380114	0.0137628318987452	0.0112112071398336	1.2275958982013295	0.219613	0.219613	chr2	233295467	0.6583419553824241	chr2:233295467:T:C
chr2:233295730	['ATTTC', 'A']	19959	3113.0	490.08904855576606	0.0250772159420206	0.0188500258675134	1.3303544577750075	0.183417	0.183417	chr2	233295730	0.7365604142274214	chr2:233295730:ATTTC:A
chr2:233295953	['T', 'C']	19959	27828.394277983767	3881.2699814299294	0.0101046385907715	0.0109941060063121	0.9190959760593582	0.358056	0.358056	chr2	233295953	0.4460490443365066	chr2:233295953:T:C
chr2:233297858	['T', 'C']	19959	5028.469212939626	722.3435919579279	0.012711037511944	0.0154251554740301	0.8240459898990585	0.409923	0.409923	chr2	233297858	0.3872977135623638	chr2:233297858:T:C
chr2:233297921	['G', 'A']	19959	5674.852976548406	860.5235334632438	0.0204275102866164	0.0144310085751853	1.4155289410431335	0.156929	0.156929	chr2	233297921	0.8042967927025009	chr2:233297921:G:A
chr2:233298153	['G', 'A']	19959	9092.644529096287	1257.9217273809531	0.0061098934647782	0.0120401515906669	0.507459845398823	0.611838	0.611838	chr2	233298153	0.2133635533764919	chr2:233298153:G:A
chr2:233298434	['A', 'G']	19959	1192.7775488069324	200.16490289310352	0.0304475440322129	0.0307512950559303	0.9901223339321162	0.322126	0.322126	chr2	233298434	0.4919742202258807	chr2:233298434:A:G
chr2:233298831	['A', 'G']	19959	3642.935366115536	535.2733365888799	0.0203440922461093	0.0181216304457369	1.1226413819124754	0.261603	0.261603	chr2	233298831	0.5823572799350215	chr2:233298831:A:G
chr2:233298836	['T', 'A']	19959	3875.970983261501	586.4104539801192	0.0227241783539789	0.0169970855148477	1.3369455801189167	0.181256	0.181256	chr2	233298836	0.7417076083500036	chr2:233298836:T:A
chr2:233299132	['C', 'CAA']	19959	3813.955447529317	590.6370551671259	0.0257566482126756	0.0171242387777515	1.504104710694625	0.13257	0.13257	chr2	233299132	0.8775547437180442	chr2:233299132:C:CAA
chr2:233299571	['G', 'A']	19959	503.0	90.42250857187732	0.0404388763231186	0.0455384272079356	0.8880165346613393	0.374543	0.374543	chr2	233299571	0.4264983152390307	chr2:233299571:G:A
chr2:233300115	['T', 'C']	19959	1472.147517161898	257.0837089779477	0.040274977279528	0.0267125735184908	1.50771610424017	0.131643	0.131643	chr2	233300115	0.8806022291686093	chr2:233300115:T:C
chr2:233301445	['TAATAC', 'T']	19959	480.0	82.99912064088107	0.030918178249808	0.0465879487741625	0.6636518469547894	0.506921	0.506921	chr2	233301445	0.295059717071709	chr2:233301445:TAATAC:T
chr2:233301457	['ATAC', 'A']	19959	481.0482036378213	82.24516398732567	0.0288118624540092	0.0465411577595801	0.6190620053511349	0.535883	0.535883	chr2	233301457	0.2709300200104989	chr2:233301457:ATAC:A
chr2:233301466	['A', 'C']	19959	480.02405050606274	83.016227002048	0.0309304259221311	0.0465879821212296	0.6639142653065556	0.506753	0.506753	chr2	233301466	0.2952036715849504	chr2:233301466:A:C
chr2:233302402	['G', 'A']	19959	31655.586030664395	4271.471861059556	-0.0068671182056726	0.0124260101264902	-0.5526406413457787	0.580516	0.580516	chr2	233302402	0.2361858058720904	chr2:233302402:G:A
chr2:233303144	['A', 'T']	19959	475.38108609537176	79.43101656642692	0.0244468144929732	0.0468261438694475	0.5220761837902264	0.601623	0.601623	chr2	233303144	0.2206755690551337	chr2:233303144:A:T
chr2:233303764	['CT', 'C']	19959	25221.69145149161	3452.300685880755	-4.1577852839000896e-05	0.0104354513724529	-0.0039842888778875	0.996821	0.996821	chr2	233303764	0.0013828213188823	chr2:233303764:CT:C
chr2:233304816	['G', 'GTCTTTTTTCTTTTTT']	19959	540.9270061961596	88.94017648310113	0.0254714306884133	0.0439936326690799	0.5789799373925179	0.562609	0.562609	chr2	233304816	0.2497933247497837	chr2:233304816:G:GTCTTTTTTCTTTTTT
chr2:233305508	['C', 'A']	19959	544.0	85.08788855608584	0.0173318585603894	0.0437547146014373	0.3961140809228383	0.692025	0.692025	chr2	233305508	0.1598782159971014	chr2:233305508:C:A
chr2:233306301	['T', 'C']	19959	15964.399579073965	2220.4291494674035	0.0038463930406126	0.0103338518985537	0.3722129055430923	0.709738	0.709738	chr2	233306301	0.1489019416380896	chr2:233306301:T:C
chr2:233306580	['G', 'T']	19959	2089.6212212817395	331.5741537686557	0.0232093482632426	0.0227775817002859	1.0189557683795398	0.308236	0.308236	chr2	233306580	0.5111166398281702	chr2:233306580:G:T
chr2:233306901	['G', 'A']	19959	494.1485490903624	82.37395010896257	0.0283485834819172	0.0459376416173737	0.6171101189312187	0.537169	0.537169	chr2	233306901	0.2698890583961179	chr2:233306901:G:A
chr2:233308271	['G', 'A']	19959	3133.470986169573	421.8889415536792	0.0039056006751059	0.0187531793111343	0.2082633888530626	0.835025	0.835025	chr2	233308271	0.0783005218822476	chr2:233308271:G:A
chr2:233308406	['G', 'A']	19959	469.0234993486321	78.90979022434587	0.0272597969887586	0.0471194992818383	0.578524759478198	0.562916	0.562916	chr2	233308406	0.2495564070282745	chr2:233308406:G:A
chr2:233308535	['CAG', 'C']	19959	469.4468906720161	78.95301920627566	0.0273025361186698	0.0471200067333202	0.5794255563924449	0.562309	0.562309	chr2	233308535	0.2500249653629835	chr2:233308535:CAG:C
chr2:233309033	['C', 'G']	19959	469.0	78.91811010263419	0.0272867570207841	0.0471194781655827	0.5790971819529844	0.56253	0.56253	chr2	233309033	0.249854311461873	chr2:233309033:C:G
chr2:233310087	['A', 'G']	19959	552.1106489601603	82.17136180838453	0.009284553966146	0.0434457888058498	0.2137043479089955	0.83078	0.83078	chr2	233310087	0.0805139671130919	chr2:233310087:A:G
chr2:233310196	['G', 'A']	19959	552.0	82.21463319498068	0.0093798159655158	0.0434456167015999	0.2158978667500508	0.82907	0.82907	chr2	233310196	0.0814087995699852	chr2:233310196:G:A
chr2:233310501	['T', 'C']	19959	493.61529997380137	81.75644637086455	0.0249791860071199	0.0469991469914941	0.531481688628107	0.595091	0.595091	chr2	233310501	0.2254166178412275	chr2:233310501:T:C
chr2:233311386	['C', 'T']	19959	468.0234492434112	79.62184824735698	0.028420044867805	0.0471689467165046	0.6025159950807369	0.546838	0.546838	chr2	233311386	0.2621413137514496	chr2:233311386:C:T
chr2:233311511	['C', 'T']	19959	11735.35189175645	1609.08978765365	0.0031826885521142	0.0111051647336088	0.2865953480619771	0.774425	0.774425	chr2	233311511	0.111020635572084	chr2:233311511:C:T
chr2:233313041	['T', 'C']	19959	17002.703763090645	2361.140251710338	0.0045079275325569	0.0102613824264477	0.4393099628504384	0.660442	0.660442	chr2	233313041	0.180165316105427	chr2:233313041:T:C
chr2:233314689	['T', 'C']	19959	9676.484818118048	1329.1554933975724	0.0016063332538	0.0118152023538216	0.1359547814498917	0.891858	0.891858	chr2	233314689	0.0497042876929883	chr2:233314689:T:C
chr2:233315234	['T', 'G']	19959	457.9306548690757	74.83872785161078	0.0198759344016807	0.0483018085617085	0.4114946208750768	0.680714	0.680714	chr2	233315234	0.1670353173251468	chr2:233315234:T:G
chr2:233315240	['G', 'A']	19959	2143.851589191434	350.9038807259391	0.028769957313414	0.0228144935629537	1.2610386127584652	0.20731	0.20731	chr2	233315240	0.6833797483640641	chr2:233315240:G:A
chr2:233315826	['T', 'C']	19959	15984.58993971932	2191.666625444182	0.0024295042131384	0.0104208168213075	0.2331395182161545	0.815655	0.815655	chr2	233315826	0.0884934972254843	chr2:233315826:T:C
chr2:233315991	['C', 'T']	19959	3915.8971477960336	507.1191769977439	-0.0083154715017104	0.01702140256556	-0.4885303352460192	0.62518	0.62518	chr2	233315991	0.20399492385274	chr2:233315991:C:T
chr2:233317035	['T', 'C']	19959	10634.196812509395	1465.3850913894382	0.0040966375868471	0.0114139159390584	0.35891604675556	0.719662	0.719662	chr2	233317035	0.1428714285699892	chr2:233317035:T:C
chr2:233317217	['C', 'T']	19959	7145.7160394848925	1020.2890442878388	0.0068811411934913	0.0131803489633628	0.5220757972811418	0.601623	0.601623	chr2	233317217	0.2206755690551337	chr2:233317217:C:T
chr2:233318074	['G', 'A']	19959	33706.68879647259	4640.276317909889	0.0124414803101168	0.0138609212736787	0.8975940389866179	0.369413	0.369413	chr2	233318074	0.4324878253848881	chr2:233318074:G:A
chr2:233318472	['G', 'A']	19959	3486.6987722375343	446.3920406629025	-0.0022682088447597	0.0178203131184044	-0.1272822104577499	0.898718	0.898718	chr2	233318472	0.0463765599423969	chr2:233318472:G:A
chr2:233319053	['C', 'T']	19959	8764.878288319887	1238.9976115949216	0.0057811175044723	0.0122007051378018	0.473834703746795	0.635623	0.635623	chr2	233319053	0.1968003962469741	chr2:233319053:C:T
chr2:233320300	['A', 'G']	19959	3725.559981960313	597.2009573304898	0.0284836785498914	0.0173090389146131	1.6455956157013494	0.0998628	0.0998628	chr2	233320300	1.0005962611579224	chr2:233320300:A:G
chr2:233320674	['A', 'G']	19959	3736.374404970687	601.0971627514872	0.0292197778159266	0.0172814513002389	1.6908173571928296	0.0908873	0.0908873	chr2	233320674	1.0414967980239629	chr2:233320674:A:G
chr2:233322372	['G', 'C']	19959	14540.371072019248	2090.274088178218	0.0160951857810445	0.010522198029144	1.5296410252368036	0.126121	0.126121	chr2	233322372	0.8992125944357079	chr2:233322372:G:C
chr2:233322688	['C', 'A']	19959	6937.227327751452	978.428818372696	0.0077437061003914	0.0133740585741668	0.5790094351275712	0.562589	0.562589	chr2	233322688	0.2498087636141239	chr2:233322688:C:A
chr2:233324076	['T', 'G']	19959	10980.203310759973	1461.905674818625	0.000278256021486	0.0113820755634522	0.0244468612016215	0.980496	0.980496	chr2	233324076	0.0085541737264073	chr2:233324076:T:G
chr2:233324274	['A', 'C']	19959	33679.0	4645.051083540923	0.0136114911634105	0.0138419519353869	0.9833505582845428	0.325447	0.325447	chr2	233324274	0.4875197274696192	chr2:233324274:A:C
chr2:233324373	['A', 'G']	19959	7773.557905286896	1131.8430511987829	0.0154268693699004	0.012724185705271	1.212405235763716	0.225372	0.225372	chr2	233324373	0.6471000412661794	chr2:233324373:A:G
chr2:233324420	['A', 'C']	19959	3462.69396141318	447.9273251095884	-0.0002999611201612	0.0178917655189689	-0.0167653169746279	0.986624	0.986624	chr2	233324420	0.0058483243687163	chr2:233324420:A:C
chr2:233324589	['C', 'G']	19959	33574.45737055788	4623.015581729098	0.0119355561979946	0.0137522293605589	0.8678997335679676	0.38546	0.38546	chr2	233324589	0.4140206829323448	chr2:233324589:C:G
chr2:233324845	['G', 'A']	19959	25809.46562092814	3489.884576749181	-0.0036563607655354	0.0105646416728937	-0.3460941581120325	0.729276	0.729276	chr2	233324845	0.1371080785514567	chr2:233324845:G:A
chr2:233325237	['A', 'G']	19959	3585.653942037983	460.7837916777872	-0.0017180406792582	0.0179587955916224	-0.0956656959812902	0.923787	0.923787	chr2	233325237	0.0344281536590651	chr2:233325237:A:G
chr2:233325458	['C', 'CAT']	19959	33582.36513504034	4630.467189044552	0.0132078984780907	0.0137593639939419	0.9599207117353644	0.337107	0.337107	chr2	233325458	0.4722322292950773	chr2:233325458:C:CAT
chr2:233325980	['A', 'G']	19959	33710.377962619634	4662.58970744869	0.0160833560550218	0.0138874552118627	1.1581211827263596	0.246828	0.246828	chr2	233325980	0.6076055757743622	chr2:233325980:A:G
chr2:233326009	['GA', 'G']	19959	3464.17356448542	448.1772570480816	-0.0001702721477516	0.0178876655924215	-0.0095189697544332	0.992405	0.992405	chr2	233326009	0.003311056303356	chr2:233326009:GA:G
chr2:233326033	['T', 'C']	19959	4309.431828431127	689.5953473204453	0.0265989575150163	0.0162337131587238	1.6385011398776796	0.101333	0.101333	chr2	233326033	0.9942490997135276	chr2:233326033:T:C
chr2:233326182	['G', 'A']	19959	25801.29271470088	3494.9201038819283	-0.0029966003096016	0.0105686669543164	-0.2835362607748539	0.776769	0.776769	chr2	233326182	0.1097081149712986	chr2:233326182:G:A
chr2:233326199	['C', 'G']	19959	33703.06584485869	4661.715916857246	0.0163333989951091	0.0138791146889777	1.1768329148602288	0.239276	0.239276	chr2	233326199	0.6211008600588506	chr2:233326199:C:G
chr2:233326210	['G', 'A']	19959	3488.0	449.113111790566	-0.0008247855774734	0.017821178500263	-0.0462812028655271	0.963087	0.963087	chr2	233326210	0.0163344793206454	chr2:233326210:G:A
chr2:233326313	['G', 'A']	19959	3900.390840306659	531.7921231794911	0.004924576035536	0.0173495276967226	0.283844962330951	0.776532	0.776532	chr2	233326313	0.1098406427853022	chr2:233326313:G:A
chr2:233326418	['C', 'T']	19959	7433.48975194187	1011.8593022049548	0.0014648603380787	0.0130755665579699	0.1120303530699272	0.9108	0.9108	chr2	233326418	0.0405769780568947	chr2:233326418:C:T
chr2:233326508	['T', 'C']	19959	33717.13591941061	4662.813952840954	0.0162781711590864	0.0138918232639971	1.1717807554659787	0.241299	0.241299	chr2	233326508	0.6174444779063066	chr2:233326508:T:C
chr2:233326656	['T', 'C']	19959	4183.576511382485	682.9277482847692	0.0306095246948843	0.0164455779675139	1.8612617176087976	0.0627219	0.0627219	chr2	233326656	1.2025807942806104	chr2:233326656:T:C
chr2:233326714	['C', 'A']	19959	7437.745302400161	1009.0290377277316	0.0011116043945727	0.0130766195548805	0.0850070149940169	0.932257	0.932257	chr2	233326714	0.0304643469852018	chr2:233326714:C:A
chr2:233326808	['A', 'G']	19959	3491.6997744926084	447.8995419633778	-0.0014292384415149	0.0178160986261529	-0.0802217405452022	0.936062	0.936062	chr2	233326808	0.0286953848450903	chr2:233326808:A:G
chr2:233326824	['A', 'G']	19959	33600.68348531917	4632.433849040943	0.0132202157043232	0.0137879343840926	0.9588249650778478	0.337659	0.337659	chr2	233326824	0.4715216700567978	chr2:233326824:A:G
chr2:233327174	['C', 'T']	19959	7474.749010372301	1074.5110678347608	0.0111871554523508	0.0129477775697681	0.8640212879831787	0.387587	0.387587	chr2	233327174	0.4116307979859437	chr2:233327174:C:T
chr2:233327550	['T', 'C']	19959	4175.627630787733	683.6810704260972	0.0309157589127508	0.0164345211754024	1.881147529811967	0.0599664	0.0599664	chr2	233327550	1.2220920226490306	chr2:233327550:T:C
chr2:233328042	['C', 'T']	19959	4160.416896327103	682.042181880128	0.0309033337500555	0.016457892186796	1.8777212415359512	0.0604339	0.0604339	chr2	233328042	1.218719378383901	chr2:233328042:C:T
chr2:233328076	['T', 'C']	19959	4174.836682535706	681.350416703409	0.030451728373114	0.0164359358850122	1.8527529302960228	0.0639325	0.0639325	chr2	233328076	1.194278312694615	chr2:233328076:T:C
chr2:233328215	['T', 'C']	19959	21871.095801182484	2925.3621455180582	-0.0046970299436883	0.0101367030622527	-0.4633686036615992	0.643105	0.643105	chr2	233328215	0.1917181138599811	chr2:233328215:T:C
chr2:233328305	['C', 'T']	19959	4174.209139192304	682.0938320213262	0.030598165132855	0.0164356204130992	1.861698211797853	0.0626603	0.0626603	chr2	233328305	1.2030075301687615	chr2:233328305:C:T
chr2:233328741	['A', 'G']	19959	8035.805231247181	1095.9459064273126	0.0007463404942617	0.0126545595176662	0.0589779907565969	0.95297	0.95297	chr2	233328741	0.0209207709666392	chr2:233328741:A:G
chr2:233329119	['T', 'G']	19959	33740.07140709561	4669.51844775034	0.0170286085549202	0.0139180292767201	1.223492796024148	0.221158	0.221158	chr2	233329119	0.6552973461744809	chr2:233329119:T:G
chr2:233329608	['T', 'G']	19959	33735.690249524	4668.755298183892	0.0168626671851604	0.0139124402076284	1.2120567588074416	0.225505	0.225505	chr2	233329608	0.6468438243033781	chr2:233329608:T:G
chr2:233330138	['A', 'G']	19959	33628.68488826536	4647.791143060421	0.015455366758971	0.0138217731801052	1.1181898702560955	0.263499	0.263499	chr2	233330138	0.579221028630964	chr2:233330138:A:G
chr2:233330303	['G', 'A']	19959	1897.0950496041687	207.13210452286737	-0.0311569338417989	0.0237197932178282	-1.3135415454794463	0.189016	0.189016	chr2	233330303	0.7235014317124613	chr2:233330303:G:A
chr2:233331089	['A', 'G']	19959	7565.5162114758205	1087.1697034536949	0.0115104751739312	0.0128864309921177	0.8932244452301729	0.371748	0.371748	chr2	233331089	0.4297513592990822	chr2:233331089:A:G
chr2:233332038	['G', 'A']	19959	33467.030366806976	4630.588488568059	0.0157974588966255	0.0136909495805845	1.1538614472021924	0.248571	0.248571	chr2	233332038	0.6045495405158922	chr2:233332038:G:A
chr2:233332452	['A', 'G']	19959	33469.03066746843	4630.3020889147765	0.0156143966615791	0.0136943143025395	1.1402101862583565	0.254212	0.254212	chr2	233332452	0.5948039525594438	chr2:233332452:A:G
chr2:233332863	['A', 'G']	19959	6985.1497744360895	1009.1276824654012	0.0120124104176837	0.0132967999830298	0.9034061152318372	0.366321	0.366321	chr2	233332863	0.4361381839215877	chr2:233332863:A:G
chr2:233333016	['A', 'G']	19959	3496.28418567266	453.59851016516	0.0012485766606154	0.0178336804241714	0.0700122818688167	0.944185	0.944185	chr2	233333016	0.0249429033635381	chr2:233333016:A:G
chr2:233333701	['C', 'T']	19959	5173.295980755738	719.0996912862175	0.005296264940788	0.0153183827322614	0.3457456987044613	0.729537	0.729537	chr2	233333701	0.1369526770558762	chr2:233333701:C:T
chr2:233334504	['G', 'A']	19959	20604.03231786752	2869.442256121663	0.0057254381479651	0.0101777767616592	0.5625431056351594	0.573752	0.573752	chr2	233334504	0.2412757875767739	chr2:233334504:G:A
chr2:233334676	['T', 'C']	19959	31406.72068550812	4351.076663315171	0.0078220504364409	0.0123660404809396	0.6325428457473881	0.527039	0.527039	chr2	233334676	0.2781572465367777	chr2:233334676:T:C
chr2:233335672	['C', 'T']	19959	23049.774280845944	3173.609902729492	0.0006986231212874	0.0101967045985237	0.0685145984702315	0.945377	0.945377	chr2	233335672	0.0243949678196405	chr2:233335672:C:T
chr2:233335749	['G', 'A']	19959	3828.19180278585	648.9529041293202	0.0351491456903184	0.0170731590516314	2.058737084567813	0.0395324	0.0395324	chr2	233335749	1.4030468189705414	chr2:233335749:G:A
chr2:233336738	['G', 'A']	19959	521.07832230908	76.08084909273296	0.0109866541305406	0.0442399612991018	0.2483423088067601	0.803872	0.803872	chr2	233336738	0.094813098165981	chr2:233336738:G:A
chr2:233337250	['T', 'G']	19959	8119.627261338011	1090.8677392213283	-0.0013445905956529	0.0125504873964107	-0.107134532164662	0.914683	0.914683	chr2	233337250	0.0387293924955854	chr2:233337250:T:G
chr2:233337579	['T', 'C']	19959	24692.660184442662	3429.833539979466	0.0040461482818519	0.0103741197021271	0.390023288532358	0.696523	0.696523	chr2	233337579	0.1570645380940571	chr2:233337579:T:C
chr2:233337618	['C', 'T']	19959	5531.385687080283	768.2748168007489	0.002839361696348	0.0148542561137286	0.1911480234761695	0.848412	0.848412	chr2	233337618	0.0713931974198245	chr2:233337618:C:T
chr2:233337724	['T', 'C']	19959	10193.042796291656	1530.5884159637346	0.0169892100678511	0.011669969279681	1.4558058946591756	0.145462	0.145462	chr2	233337724	0.8372504454804339	chr2:233337724:T:C
chr2:233337857	['C', 'T']	19959	4474.224170758593	719.3854899500827	0.0248572899968947	0.016024281572129	1.5512264861926075	0.120863	0.120863	chr2	233337857	0.9177066301167216	chr2:233337857:C:T
chr2:233338152	['G', 'A']	19959	1829.0	222.34552838670007	-0.0132948947475374	0.024149462734657	-0.5505254876108636	0.581965	0.581965	chr2	233338152	0.2351031335012092	chr2:233338152:G:A
chr2:233338348	['A', 'G']	19959	5105.023101979455	721.6202473636107	0.0057183730789555	0.0153929796795331	0.3714922775191338	0.710275	0.710275	chr2	233338348	0.1485734711974677	chr2:233338348:A:G
chr2:233338981	['T', 'C']	19959	31393.71873120866	4293.744883371824	0.0009056471802588	0.0123675870066413	0.0732274759637828	0.941626	0.941626	chr2	233338981	0.0261215583415158	chr2:233338981:T:C
chr2:233339278	['G', 'A']	19959	24048.40978102921	3333.6279653802303	0.0033554914761567	0.0103119864313371	0.3253971966021717	0.744884	0.744884	chr2	233339278	0.1279113542079031	chr2:233339278:G:A
chr2:233339700	['ATC', 'A']	19959	30912.29273793415	4202.030110660231	-0.0035372429962014	0.0121202696998888	-0.2918452380835935	0.770408	0.770408	chr2	233339700	0.113279216099233	chr2:233339700:ATC:A
chr2:233339883	['G', 'A']	19959	4375.192089829064	623.3730617638522	0.0077683270407475	0.0164799804667029	0.4713796267200136	0.637375	0.637375	chr2	233339883	0.19560497502447	chr2:233339883:G:A
chr2:233339901	['G', 'A']	19959	6260.8821229890245	965.1526001521772	0.0203044675319572	0.0138825805276771	1.462585971785081	0.143596	0.143596	chr2	233339901	0.842857657601537	chr2:233339901:G:A
chr2:233339999	['C', 'T']	19959	8094.488893346035	1089.4468560502671	-0.0012382172760717	0.0125734551301773	-0.0984786809394917	0.921553	0.921553	chr2	233339999	0.0354796827502375	chr2:233339999:C:T
chr2:233340107	['C', 'T']	19959	6259.2544224505145	965.796241758511	0.0203042624957004	0.0138856567870554	1.462247181179687	0.143689	0.143689	chr2	233340107	0.8425764776706122	chr2:233340107:C:T
chr2:233340739	['C', 'T']	19959	4413.359587482931	630.4341524802544	0.0077377061161896	0.0164925900973712	0.4691625797104448	0.638959	0.638959	chr2	233340739	0.1945270082657404	chr2:233340739:C:T
chr2:233341089	['T', 'C']	19959	10639.665380374863	1589.3399622114937	0.0175462937905297	0.0114910004414814	1.526959630702756	0.126787	0.126787	chr2	233341089	0.8969252741963998	chr2:233341089:T:C
chr2:233341836	['A', 'G']	19959	4275.499498797113	617.8892644882826	0.0116490535218797	0.0166370569759363	0.7001871508121168	0.483819	0.483819	chr2	233341836	0.3153170805108685	chr2:233341836:A:G
chr2:233342676	['T', 'G']	19959	21548.477822883782	2869.6752029164413	-0.0072475345016871	0.0101421829245289	-0.714593155696188	0.474869	0.474869	chr2	233342676	0.3234261807409418	chr2:233342676:T:G
chr2:233343261	['G', 'T']	19959	30375.08749686796	4221.675223625704	0.0095823583305492	0.011890094331756	0.8059110435277782	0.420304	0.420304	chr2	233343261	0.3764364768285831	chr2:233343261:G:T
chr2:233344257	['G', 'A']	19959	16153.474662924164	2334.57340249662	0.0137221271218112	0.0103106059155053	1.3308749489858356	0.183245	0.183245	chr2	233344257	0.736967866629724	chr2:233344257:G:A
chr2:233344264	['G', 'A']	19959	4329.084494336976	610.6783302295082	0.006097605501681	0.0163057839290782	0.3739535325748509	0.708443	0.708443	chr2	233344264	0.1496950865333925	chr2:233344264:G:A
chr2:233344339	['T', 'G']	19959	8111.251165355119	1105.9071071077078	0.00332687961699	0.012604482983451	0.2639441555324471	0.791826	0.791826	chr2	233344339	0.1013702420746655	chr2:233344339:T:G
chr2:233344951	['A', 'C']	19959	11841.0	1565.6535504216504	-0.0078674326682955	0.0110062340895073	-0.7148160401018439	0.474731	0.474731	chr2	233344951	0.3235524078658882	chr2:233344951:A:C
chr2:233345419	['A', 'G']	19959	8061.65475056405	1230.940885276569	0.0168135371673125	0.0125570889412342	1.3389677532745006	0.180596	0.180596	chr2	233345419	0.7432918730544384	chr2:233345419:A:G
chr2:233345585	['G', 'A']	19959	8120.052956530464	1104.380213520315	0.0031014421278519	0.0126154834546329	0.2458440961858647	0.805805	0.805805	chr2	233345585	0.0937700421528128	chr2:233345585:G:A
chr2:233346061	['G', 'A']	19959	8011.408359645167	1098.3689881226014	0.0039756264542623	0.0126532098649513	0.3141990448822496	0.753373	0.753373	chr2	233346061	0.1229899484559938	chr2:233346061:G:A
chr2:233346499	['A', 'C']	19959	1176.0	160.58692843834166	0.004288232206867	0.0297050821120008	0.1443602206079935	0.885217	0.885217	chr2	233346499	0.0529502543298462	chr2:233346499:A:C
chr2:233346901	['G', 'A']	19959	4152.0	587.8004438258032	0.0066285310327567	0.0165978827736063	0.3993600342386618	0.689632	0.689632	chr2	233346901	0.1613825947747228	chr2:233346901:G:A
chr2:233346902	['T', 'C']	19959	9710.48652169556	1440.716709633827	0.0134356700615812	0.011759251428132	1.1425616795163218	0.253234	0.253234	chr2	233346902	0.5964779849853519	chr2:233346902:T:C
chr2:233347393	['T', 'C']	19959	12318.468754698071	1658.8987293807857	0.0027853504614871	0.0109477871282485	0.2544213208439241	0.799173	0.799173	chr2	233347393	0.0973591971407945	chr2:233347393:T:C
chr2:233347874	['G', 'A']	19959	7874.367162832657	1111.3664243400149	0.0068052165522171	0.0127114516740425	0.5353610843766795	0.592406	0.592406	chr2	233347874	0.2273805515119102	chr2:233347874:G:A
chr2:233347880	['G', 'A']	19959	4080.613349368611	580.6698638961034	0.0070053906550139	0.0167501897489347	0.4182275401064945	0.675785	0.675785	chr2	233347880	0.170191452231922	chr2:233347880:G:A
chr2:233348203	['G', 'A']	19959	4084.4092799518967	587.1892228917909	0.0091976417679092	0.0167456366068225	0.5492560231578122	0.582836	0.582836	chr2	233348203	0.2344536310295563	chr2:233348203:G:A
chr2:233348806	['C', 'T']	19959	3818.57396271798	515.3254886529404	-0.000245402350498	0.017264303209684	-0.014214437010145	0.988659	0.988659	chr2	233348806	0.0049534757993198	chr2:233348806:C:T
chr2:233348808	['A', 'G']	19959	3855.579524954901	521.5504217953531	0.0001812011863534	0.0171861727041805	0.0105434286895894	0.991588	0.991588	chr2	233348808	0.0036687376175251	chr2:233348808:A:G
chr2:233349455	['C', 'T']	19959	3855.386330610813	521.0693990831976	0.0002728535649276	0.0171857704876264	0.0158767141178861	0.987333	0.987333	chr2	233349455	0.0055363471565373	chr2:233349455:C:T
chr2:233350355	['G', 'T']	19959	3835.192153522397	519.5423750621461	0.0005450684663787	0.0172268336965268	0.0316406645574484	0.974759	0.974759	chr2	233350355	0.0111027462581682	chr2:233350355:G:T
chr2:233350824	['A', 'G']	19959	33605.0	4598.706524889307	0.0057390771588808	0.0138652109704295	0.4139192090997142	0.678938	0.678938	chr2	233350824	0.16816988328545	chr2:233350824:A:G
chr2:233353560	['AC', 'A']	19959	6682.013082706768	929.9747814540948	0.0025879545910313	0.0135077174625964	0.1915908145249217	0.848065	0.848065	chr2	233353560	0.071570859937291	chr2:233353560:AC:A
chr2:233354365	['C', 'T']	19959	1930.9868468375591	269.5976483368145	0.0021142983753315	0.0238374954552037	0.0886963305060619	0.929324	0.929324	chr2	233354365	0.0318328469531442	chr2:233354365:C:T
chr2:233354803	['C', 'T']	19959	5866.341256281399	775.0785702701935	-0.0020638912751134	0.0143251596719456	-0.1440745738531197	0.885443	0.885443	chr2	233354803	0.0528393910885202	chr2:233354803:C:T
chr2:233355844	['A', 'G']	19959	1891.094748972843	257.22218644098035	-0.0015308404703706	0.0237381351298569	-0.0644886576808307	0.948582	0.948582	chr2	233355844	0.0229251206443445	chr2:233355844:A:G
chr2:233356202	['C', 'G']	19959	35081.0	4783.508485174291	0.0012487682424557	0.015526748350965	0.0804269003547106	0.935899	0.935899	chr2	233356202	0.0287710167634146	chr2:233356202:C:G
chr2:233356757	['T', 'C']	19959	6228.624141905096	957.2344096474886	0.0196009577972622	0.0138734821774672	1.4128361968920375	0.157719	0.157719	chr2	233356757	0.8021159851865566	chr2:233356757:T:C
chr2:233357159	['C', 'T']	19959	6035.209521423203	926.095754936309	0.0194704371795606	0.014064782527966	1.3843397251856555	0.16627	0.16627	chr2	233357159	0.7791861032145093	chr2:233357159:C:T
chr2:233357275	['A', 'G']	19959	1878.0940976049703	246.3581931827169	-0.0069007937945982	0.0238469109559926	-0.289378939156231	0.772294	0.772294	chr2	233357275	0.1122173392092959	chr2:233357275:A:G
chr2:233357694	['G', 'A']	19959	6146.311255953873	953.5654993043788	0.0211536017923404	0.0139527929130538	1.516083691928781	0.129514	0.129514	chr2	233357694	0.8876832833656247	chr2:233357694:G:A
chr2:233357763	['C', 'T']	19959	7682.464210526314	1027.0916444752495	-0.0030193570252991	0.0127897455748373	-0.2360763947673406	0.813376	0.813376	chr2	233357763	0.0897086463171443	chr2:233357763:C:T
chr2:233358196	['C', 'T']	19959	1875.281870114252	247.49837654328863	-0.0061054620550219	0.0238758605332854	-0.2557169424955525	0.798172	0.798172	chr2	233358196	0.0979035114038903	chr2:233358196:C:T
chr2:233358866	['C', 'T']	19959	7532.3773925243	1156.857296947232	0.0183941240038504	0.0128055580573803	1.4364172120752745	0.150899	0.150899	chr2	233358866	0.8213136382623222	chr2:233358866:C:T
chr2:233358919	['A', 'G']	19959	6482.974443776307	1010.7429381439796	0.0207327933122319	0.0136318465003832	1.5209086539852867	0.128299	0.128299	chr2	233358919	0.891776728630328	chr2:233358919:A:G
chr2:233358973	['G', 'A']	19959	1875.093947289308	247.47087927312435	-0.0064542516582881	0.0238764962679144	-0.2703182069038111	0.786918	0.786918	chr2	233358973	0.1040705205035982	chr2:233358973:G:A
chr2:233359662	['A', 'C']	19959	5887.589968432128	793.251184688722	0.0008120335013197	0.0142915793582378	0.0568190177561959	0.95469	0.95469	chr2	233359662	0.0201376264741295	chr2:233359662:A:C
chr2:233360068	['A', 'G']	19959	9426.833859569988	1406.971740923913	0.0141362486542117	0.0118254576366281	1.195408168426911	0.231942	0.231942	chr2	233360068	0.634620602303541	chr2:233360068:A:G
chr2:233360281	['C', 'T']	19959	33236.2353325625	4509.785200624637	-0.0047248784522276	0.0136798262208086	-0.3453902393175534	0.729805	0.729805	chr2	233360281	0.1367931655466363	chr2:233360281:C:T
chr2:233361037	['TGGCAGCCCTAG', 'T']	19959	4315.513733776038	552.1159242304253	-0.0056948947585686	0.0164551204998822	-0.3460864816279802	0.729281	0.729281	chr2	233361037	0.1371051009888253	chr2:233361037:TGGCAGCCCTAG:T
chr2:233361064	['A', 'C']	19959	7546.452443062105	1159.8261955288056	0.0183674564522864	0.0128058148054367	1.4343059564228915	0.151501	0.151501	chr2	233361064	0.8195845005408934	chr2:233361064:A:C
chr2:233361281	['C', 'T']	19959	1879.0	247.94308475489925	-0.0059294822211018	0.0238274000488419	-0.2488514151333114	0.803478	0.803478	chr2	233361281	0.0950260101382297	chr2:233361281:C:T
chr2:233361864	['C', 'G']	19959	9147.458312456158	1235.9352368967957	-0.0006588755628164	0.0120465869868171	-0.0546939613300795	0.956383	0.956383	chr2	233361864	0.0193681522047462	chr2:233361864:C:G
chr2:233362213	['A', 'G']	19959	7914.189567047504	1076.5409522740154	-0.0004614219504096	0.0126498490033319	-0.0364764789119725	0.970903	0.970903	chr2	233362213	0.0128241569808146	chr2:233362213:A:G
chr2:233363838	['A', 'G']	19959	38200.0	5181.271414797804	-0.0041264906047934	0.0250154765633106	-0.1649575051808394	0.868979	0.868979	chr2	233363838	0.0609907187116553	chr2:233363838:A:G
chr2:233364042	['A', 'G']	19959	6532.981960312688	1026.2848920201593	0.0219576300287469	0.0135922667934551	1.6154501940264878	0.106229	0.106229	chr2	233364042	0.973756906788498	chr2:233364042:A:G
chr2:233364091	['A', 'G']	19959	1881.0942479206333	246.57735416736867	-0.0068219734900461	0.0238027201796916	-0.2866047846021646	0.774418	0.774418	chr2	233364091	0.1110245611621836	chr2:233364091:A:G
chr2:233364596	['G', 'A']	19959	24810.97238787271	3416.036512513107	0.0027363329766694	0.0103962743572678	0.2632032286408938	0.792397	0.792397	chr2	233364596	0.1010571773610423	chr2:233364596:G:A
chr2:233365018	['G', 'A']	19959	6954.348431706584	1079.21563072786	0.0200812405093173	0.0132528496127725	1.5152394463122796	0.129728	0.129728	chr2	233365018	0.8869662773231041	chr2:233365018:G:A
chr2:233367570	['T', 'C']	19959	7570.275748007818	1179.9398767379732	0.0211241847952696	0.0127985099563311	1.6505190734972932	0.0988526	0.0988526	chr2	233367570	1.005011903479259	chr2:233367570:T:C
chr2:233369903	['C', 'T']	19959	1473.07380499048	224.9721821229436	0.0118675433203873	0.0267109013915076	0.4442958755469191	0.656834	0.656834	chr2	233369903	0.182544374722038	chr2:233369903:C:T
chr2:233370649	['G', 'C']	19959	14294.35031367628	2043.175454191997	0.0093834673899484	0.0105232982471023	0.891685018290941	0.372573	0.372573	chr2	233370649	0.4287886211947016	chr2:233370649:G:C
chr2:233372051	['T', 'TCTCA']	19959	5584.839446782922	728.6548972958609	-0.0083044789940611	0.0145084034515315	-0.5723909609905785	0.567064	0.567064	chr2	233372051	0.2463679229795956	chr2:233372051:T:TCTCA
chr2:233372083	['A', 'G']	19959	14387.487669172931	2054.456877798836	0.008576085263917	0.0105017190160803	0.8166363288510384	0.414146	0.414146	chr2	233372083	0.3828465288874938	chr2:233372083:A:G
chr2:233372793	['G', 'C']	19959	14376.601533527111	2055.079176054269	0.0089054096266345	0.0105030630622725	0.8478869044044078	0.396511	0.396511	chr2	233372793	0.4017447599906768	chr2:233372793:G:C
chr2:233373002	['C', 'T']	19959	5131.257089888766	672.960465371857	-0.0092602108827469	0.015020489521606	-0.6165052656524057	0.537568	0.537568	chr2	233373002	0.2695665915856506	chr2:233373002:C:T
chr2:233373258	['C', 'T']	19959	5129.0	674.7152757237862	-0.0089198391317021	0.0150215962239859	-0.5938010181274362	0.552652	0.552652	chr2	233373258	0.2575482539642526	chr2:233373258:C:T
chr2:233373841	['TA', 'T']	19959	35074.27194828623	4783.97899911542	0.0018894562173867	0.0155275033967921	0.1216844826308077	0.90315	0.90315	chr2	233373841	0.0442401137371707	chr2:233373841:TA:T
chr2:233374305	['A', 'C']	19959	16970.50268183869	2414.127789491541	0.0101307662720365	0.0102231260269916	0.9909656053626598	0.321714	0.321714	chr2	233374305	0.4925300395318174	chr2:233374305:A:C
chr2:233374312	['A', 'G']	19959	2625.946558745164	329.93242597375007	-0.0117808001189188	0.0203747212686918	-0.5782066887472659	0.563131	0.563131	chr2	233374312	0.2493905643685207	chr2:233374312:A:G
chr2:233374642	['T', 'C']	19959	17001.925795938827	2404.6311527381645	0.0085833216583095	0.0102232498849261	0.8395883652384741	0.401149	0.401149	chr2	233374642	0.3966942860864973	chr2:233374642:T:C
chr2:233375753	['G', 'A']	19959	34464.447909355265	4687.400816766664	-0.0021578932635043	0.0147284138545168	-0.146512264308937	0.883518	0.883518	chr2	233375753	0.0537845981424549	chr2:233375753:G:A
chr2:233376597	['A', 'G']	19959	2625.2630655910207	324.6121011907764	-0.0140146394490642	0.0203377131859941	-0.6890961299776598	0.490771	0.490771	chr2	233376597	0.3091211079500821	chr2:233376597:A:G
chr2:233376610	['T', 'C']	19959	6675.668938217167	909.0532925279504	0.0022846160920636	0.0135146322348231	0.1690475961437467	0.865761	0.865761	chr2	233376610	0.0626019817779794	chr2:233376610:T:C
chr2:233377207	['C', 'T']	19959	14333.74527592602	2060.7511164246976	0.0102000063362284	0.0105106432557301	0.97044548921091	0.331836	0.331836	chr2	233377207	0.479076500309127	chr2:233377207:C:T
chr2:233378121	['TC', 'T']	19959	10280.105579702828	1342.5284071587398	-0.0113163280099799	0.0116691702392641	-0.9697628689915784	0.332176	0.332176	chr2	233378121	0.4786317488987555	chr2:233378121:TC:T
chr2:233379402	['T', 'C']	19959	8176.457976244174	1238.2174443685935	0.0174628028484666	0.012482598867408	1.3989717232732526	0.161837	0.161837	chr2	233379402	0.7909221807533263	chr2:233379402:T:C
chr2:233382105	['G', 'A']	19959	6554.313555499874	1025.7068399406965	0.0208300420013984	0.0135928487708447	1.532426524605847	0.125433	0.125433	chr2	233382105	0.9015881905190088	chr2:233382105:G:A
chr2:233382960	['G', 'A']	19959	7051.119681250941	953.763543760804	0.0022054088253462	0.0132291328991351	0.1667084942120763	0.867601	0.867601	chr2	233382960	0.0616799560881905	chr2:233382960:G:A
chr2:233383109	['C', 'T']	19959	7384.348673633429	1130.865526704219	0.0182074239190741	0.0129719483706083	1.4035997830771771	0.160454	0.160454	chr2	233383109	0.7946494517920724	chr2:233383109:C:T
chr2:233384318	['C', 'T']	19959	12695.180314723864	1841.379625369799	0.011462061959856	0.0107738862350264	1.063874419110934	0.287398	0.287398	chr2	233384318	0.541516258442524	chr2:233384318:C:T
chr2:233385101	['T', 'C']	19959	5616.562810041589	744.0228905650678	-0.0061254480268793	0.0144723114177506	-0.4232529172476442	0.672115	0.672115	chr2	233385101	0.1725564120764787	chr2:233385101:T:C
chr2:233385915	['T', 'TTC']	19959	38207.82863155785	5188.52813499351	0.0005257281674435	0.025066600670133	0.0209732533885182	0.983267	0.983267	chr2	233385915	0.0073285362048991	chr2:233385915:T:TTC
chr2:233386145	['G', 'C']	19959	34627.939814582816	4742.824321296127	0.0072606767701676	0.0149145287844628	0.4868190524216474	0.626392	0.626392	chr2	233386145	0.2031537975306392	chr2:233386145:G:C
chr2:233387575	['C', 'T']	19959	7012.702710828281	1058.5279133282463	0.0171190478810439	0.0132169536108115	1.2952340142164436	0.195255	0.195255	chr2	233387575	0.7093978360954444	chr2:233387575:C:T
chr2:233387798	['G', 'A']	19959	31787.18524828381	4336.152313915383	0.0029103143862269	0.0125395813103348	0.232090236045464	0.81647	0.81647	chr2	233387798	0.0880597681518285	chr2:233387798:G:A
chr2:233388004	['G', 'A']	19959	21122.11655058376	2830.295577454432	-0.0050175633977142	0.0100132762710529	-0.5010910776744883	0.616313	0.616313	chr2	233388004	0.2101986715217664	chr2:233388004:G:A
chr2:233391273	['G', 'A']	19959	31527.0	4315.1071414232365	0.0046625488515099	0.0123938721962421	0.3761979127817425	0.706774	0.706774	chr2	233391273	0.150719435204067	chr2:233391273:G:A
chr2:233393303	['C', 'T']	19959	6271.559987865903	962.988893158802	0.0183900537382862	0.0139102597329126	1.322049630372763	0.186167	0.186167	chr2	233393303	0.7300972996599896	chr2:233393303:C:T
chr2:233394957	['G', 'A']	19959	14345.59376566102	2053.070641069276	0.0098924410460332	0.0104718393422329	0.944670818825214	0.344838	0.344838	chr2	233394957	0.4623848824036456	chr2:233394957:G:A
chr2:233395515	['C', 'T']	19959	16499.093142169637	2342.2141714542745	0.0102726151785336	0.0102381153311501	1.0033697459217374	0.315695	0.315695	chr2	233395515	0.500732296440394	chr2:233395515:C:T
chr2:233395552	['A', 'G']	19959	6632.304299834428	904.7721843442084	0.0035135070480908	0.0135705312475892	0.2589071115926279	0.79571	0.79571	chr2	233395552	0.0992451839553472	chr2:233395552:A:G
chr2:233398356	['A', 'G']	19959	7017.79986932704	976.9467616497644	0.0056545447940174	0.0133533751332404	0.4234543504991191	0.671968	0.671968	chr2	233398356	0.1726514081282021	chr2:233398356:A:G
chr2:233400136	['T', 'G']	19959	30492.055469258907	4230.143602416253	0.0113270131532597	0.0118945549802457	0.9522855770620616	0.340964	0.340964	chr2	233400136	0.4672914726986855	chr2:233400136:T:G
chr2:233401789	['G', 'A']	19959	5971.495940663526	741.2834969788056	-0.0134570513432189	0.0140645237868581	-0.9568081754601016	0.338676	0.338676	chr2	233401789	0.4702155781911183	chr2:233401789:G:A
chr2:233402108	['G', 'A']	19959	5928.485165881527	743.1969192407945	-0.0120737581274649	0.0141162390051653	-0.8553098401810133	0.39239	0.39239	chr2	233402108	0.4062820690804637	chr2:233402108:G:A
chr2:233404512	['A', 'G']	19959	6058.214131796543	766.5312473423446	-0.0109291360903266	0.0139810169154032	-0.7817125289567232	0.434393	0.434393	chr2	233404512	0.3621171817752583	chr2:233404512:A:G
chr2:233404542	['T', 'C']	19959	5115.794206094628	674.4759470737841	-0.0075590858654109	0.0150303285284314	-0.5029221983479719	0.615025	0.615025	chr2	233404542	0.2111072303361678	chr2:233404542:T:C
chr2:233406433	['G', 'C']	19959	24792.21078480505	3366.371978060059	-0.0017991259965919	0.0104933439059425	-0.1714540200643811	0.863869	0.863869	chr2	233406433	0.063552110403748	chr2:233406433:G:C
chr2:233406717	['C', 'T']	19959	5305.06319218241	771.2468631662919	0.0131030325364272	0.0148782918414339	0.880681241910922	0.378501	0.378501	chr2	233406717	0.4219329687559607	chr2:233406717:C:T
chr2:233407146	['C', 'T']	19959	5564.11510899524	724.0241040730971	-0.008270484223188	0.0145123177765293	-0.56989409621141	0.568756	0.568756	chr2	233407146	0.2450740087908367	chr2:233407146:C:T
chr2:233407386	['A', 'G']	19959	8169.227901383042	1242.898643470114	0.0169056099741686	0.0124738960003957	1.355279054245147	0.175344	0.175344	chr2	233407386	0.7561090904124961	chr2:233407386:A:G
chr2:233408136	['G', 'A']	19959	6452.253643527832	808.7508802843746	-0.0140881710465123	0.0142528973251078	-0.9884426110117748	0.322948	0.322948	chr2	233408136	0.490867400675417	chr2:233408136:G:A
chr2:233410836	['AC', 'A']	19959	5247.788785327722	694.8887397468895	-0.0045694154941415	0.014858507951262	-0.3075285559714268	0.758444	0.758444	chr2	233410836	0.1200764799910553	chr2:233410836:AC:A
chr2:233412622	['G', 'A']	19959	5733.436303498047	730.1859448332435	-0.0094249769412422	0.0143014719794029	-0.6590214598061035	0.50989	0.50989	chr2	233412622	0.2925235053641715	chr2:233412622:G:A
chr2:233414615	['A', 'G']	19959	5284.117989073231	780.3171984519045	0.015814663338156	0.0149106101512029	1.0606315353822144	0.28887	0.28887	chr2	233414615	0.5392975585745468	chr2:233414615:A:G
chr2:233414918	['G', 'A']	19959	5278.057780005011	777.4205112435573	0.0154001733410994	0.0149134527445924	1.0326363455091565	0.301787	0.301787	chr2	233414918	0.5202994721477879	chr2:233414918:G:A
chr2:233414935	['G', 'C']	19959	6059.910853878533	765.7381264848328	-0.0113539866112061	0.0139850273475408	-0.8118673155975324	0.416877	0.416877	chr2	233414935	0.3799920651726466	chr2:233414935:G:C
chr2:233415546	['G', 'C']	19959	9679.45490078172	1362.159987470802	0.0047567735278592	0.011702734678503	0.4064668351916999	0.684404	0.684404	chr2	233415546	0.1646874608888988	chr2:233415546:G:C
chr2:233416377	['C', 'T']	19959	3268.818883431893	524.2788068901135	0.0140357071358072	0.0183649678879726	0.7642652696931365	0.444718	0.444718	chr2	233416377	0.3519152920881259	chr2:233416377:C:T
chr2:233416464	['CA', 'C']	19959	5690.57022598587	715.7965757100478	-0.0115859798971739	0.0143380926403986	-0.8080558682212395	0.419068	0.419068	chr2	233416464	0.3777155005930478	chr2:233416464:CA:C
chr2:233419586	['T', 'TA']	19959	7527.754321791853	945.756505729843	-0.0094510282904625	0.0128465091390613	-0.7356884417515045	0.461929	0.461929	chr2	233419586	0.3354247717984349	chr2:233419586:T:TA
chr2:233419656	['C', 'T']	19959	1084.1629585087194	189.86093006737173	0.0293877787929538	0.0310448302546287	0.9466239161856014	0.343842	0.343842	chr2	233419656	0.4636410757171105	chr2:233419656:C:T
chr2:233420773	['G', 'T']	19959	6874.066456172004	1069.556160144061	0.0190893126259933	0.0133341742271528	1.4316081596654902	0.152272	0.152272	chr2	233420773	0.817379948032616	chr2:233420773:G:T
chr2:233421170	['G', 'C']	19959	3996.600721587493	497.9764859246599	-0.0082160061653284	0.0168120625234142	-0.488697097925132	0.625062	0.625062	chr2	233421170	0.2040769027800465	chr2:233421170:G:C
chr2:233422406	['G', 'A']	19959	8273.414520493036	1064.2500139005529	-0.005839745722583	0.0124379349409878	-0.4695108754218389	0.63871	0.63871	chr2	233422406	0.1946962842321495	chr2:233422406:G:A
chr2:233422916	['C', 'T']	19959	34590.46615222729	4634.8821938141045	-0.0123181237423654	0.0148483291050469	-0.8295966270156651	0.406777	0.406777	chr2	233422916	0.3906436109495664	chr2:233422916:C:T
chr2:233423164	['G', 'A']	19959	7660.535254322225	1169.1865441796713	0.0174101156262152	0.0127505575271428	1.365439557380403	0.17213	0.17213	chr2	233423164	0.764143431247026	chr2:233423164:G:A
chr2:233423443	['C', 'T']	19959	4991.0002505637685	665.719918144776	-0.004944863091894	0.0151953367556698	-0.3254197765672408	0.744867	0.744867	chr2	233423443	0.1279212659397197	chr2:233423443:C:T
chr2:233423697	['G', 'A']	19959	8041.208659049909	1242.4505676347162	0.0211821176463722	0.0125358609952291	1.6897218032677352	0.0910968	0.0910968	chr2	233423697	1.0404968784249258	chr2:233423697:G:A
chr2:233423793	['G', 'A']	19959	1594.159743448414	186.71556687337187	-0.0143357011950658	0.0257979833706002	-0.5556907681165116	0.578429	0.578429	chr2	233423793	0.2377499414668948	chr2:233423793:G:A
chr2:233425061	['A', 'G']	19959	9256.391310883944	1164.508843455017	-0.016002785390405	0.0119078334300941	-1.3438872389633814	0.179	0.179	chr2	233425061	0.7471469690201069	chr2:233425061:A:G
chr2:233425866	['A', 'G']	19959	1121.0	161.49419251787458	0.0016457574287822	0.0306385856736038	0.0537151892817353	0.957163	0.957163	chr2	233425866	0.0190140977794582	chr2:233425866:A:G
chr2:233427497	['C', 'T']	19959	8536.710849411174	1115.527588960511	-0.0078066626860622	0.0122378782201146	-0.637909819467797	0.52354	0.52354	chr2	233427497	0.281050131338278	chr2:233427497:C:T
chr2:233429581	['G', 'A']	19959	24666.179212188035	3408.662701429628	0.0050174543295471	0.0104987530337556	0.4779095492021742	0.63272	0.63272	chr2	233429581	0.1987884374669488	chr2:233429581:G:A
chr2:233429756	['G', 'A']	19959	6692.005862898375	1043.7889451481444	0.0226087247841883	0.0134625458975958	1.6793795880930542	0.0930938	0.0930938	chr2	233429756	1.0310792418484056	chr2:233429756:G:A
chr2:233429875	['G', 'A']	19959	8410.8428120459	1089.9874774234202	-0.0091691388516067	0.0122631480978504	-0.7476986152694364	0.454651	0.454651	chr2	233429875	0.3423218493495892	chr2:233429875:G:A
chr2:233430289	['G', 'A']	19959	5348.53595229744	734.5074453038908	-0.0015559633414434	0.0147168065394454	-0.1057269685018282	0.9158	0.9158	chr2	233430289	0.0381993608083214	chr2:233430289:G:A
chr2:233431353	['A', 'G']	19959	25308.14405292968	3482.304518142372	0.0034561870415397	0.0105863325520531	0.3264763339471544	0.744067	0.744067	chr2	233431353	0.1283879563624732	chr2:233431353:A:G
chr2:233432654	['G', 'A']	19959	5095.765935057127	715.1237467583876	0.0027695214148467	0.0150549362027064	0.1839610196653561	0.854046	0.854046	chr2	233432654	0.0685187370297889	chr2:233432654:G:A
chr2:233432961	['G', 'A']	19959	8535.565929935348	1134.700842349686	-0.0035903478047523	0.0122519019866281	-0.2930441174497557	0.769491	0.769491	chr2	233432961	0.1137964553298317	chr2:233432961:G:A
chr2:233436554	['G', 'A']	19959	8517.0	1129.0846329593649	-0.00420249978422	0.0122522499705984	-0.3429982080274808	0.731603	0.731603	chr2	233436554	0.1357245223307021	chr2:233436554:G:A
chr2:233438014	['G', 'A']	19959	31752.59089087083	4264.518431067007	-0.0053992416023041	0.0125860338825982	-0.428986736621553	0.667938	0.667938	chr2	233438014	0.175263848164465	chr2:233438014:G:A
chr2:233438398	['A', 'G']	19959	9422.944230094705	1240.9040665313885	-0.0054716785351172	0.0117708854326987	-0.4648485083303338	0.642045	0.642045	chr2	233438398	0.1924345317959588	chr2:233438398:A:G
chr2:233439428	['G', 'A']	19959	1282.064234893276	109.2271473942248	-0.0468119985331056	0.0288150070888229	-1.6245700856087442	0.10427	0.10427	chr2	233439428	0.9818406264590898	chr2:233439428:G:A
chr2:233441166	['GAGCAGA', 'G']	19959	6910.346227076861	843.3238471182456	-0.013103139935548	0.0133044334012775	-0.9848701962978604	0.3247	0.3247	chr2	233441166	0.4885177113739986	chr2:233441166:GAGCAGA:G
chr2:233441613	['C', 'G']	19959	9821.96842896517	1282.5905746547364	-0.0050022795894032	0.011682351306237	-0.4281911627441452	0.668517	0.668517	chr2	233441613	0.1748875444045117	chr2:233441613:C:G
chr2:233444560	['G', 'A']	19959	5080.254534522497	712.0904808438518	0.0024485993276837	0.0150709260994893	0.1624717228071827	0.870936	0.870936	chr2	233444560	0.060013757584825	chr2:233444560:G:A
chr2:233445599	['G', 'A']	19959	24342.65889957908	3355.9119163430178	0.0036529842861121	0.0104602879385248	0.3492240660659379	0.726925	0.726925	chr2	233445599	0.1385103948718927	chr2:233445599:G:A
chr2:233447252	['G', 'C']	19959	38892.0	5329.092518257057	0.0679676232834953	0.0322179315858735	2.1096209451663506	0.0349034	0.0349034	chr2	233447252	1.4571322656105332	chr2:233447252:G:C
chr2:233448850	['C', 'T']	19959	6848.3431205531615	1037.526612762766	0.0151833938992929	0.0133271446746452	1.139283340127553	0.254599	0.254599	chr2	233448850	0.5941433064770798	chr2:233448850:C:T
chr2:233449640	['C', 'T']	19959	34961.25496091401	4695.441167921686	-0.0108227042288637	0.0153423015762651	-0.7054159491693667	0.48056	0.48056	chr2	233449640	0.3182523810607012	chr2:233449640:C:T
chr2:233450729	['A', 'G']	19959	6509.0	958.9034190823372	0.0117034574004531	0.013585077583884	0.8614936004735775	0.388977	0.388977	chr2	233450729	0.4100760775133497	chr2:233450729:A:G
chr2:233451292	['TGAG', 'T']	19959	6488.600771891135	952.3574104933514	0.0110734760524511	0.0136182458027593	0.8131352754851465	0.41615	0.41615	chr2	233451292	0.3807501010310328	chr2:233451292:TGAG:T
chr2:233451361	['G', 'A']	19959	6492.650598787393	952.3021654936572	0.0110851589973983	0.0136173632891445	0.8140459178492517	0.415628	0.415628	chr2	233451361	0.3812952026069709	chr2:233451361:G:A
chr2:233452902	['T', 'C']	19959	8013.007366943972	1159.1333476004838	0.0114910656188683	0.0125653194062328	0.9145064480548204	0.360462	0.360462	chr2	233452902	0.443140511971368	chr2:233452902:T:C
chr2:233454170	['C', 'T']	19959	5498.0	750.6800539877788	-0.0007198448253058	0.0145624449703191	-0.049431591108017	0.960576	0.960576	chr2	233454170	0.0174682684130412	chr2:233454170:C:T
chr2:233455591	['T', 'A']	19959	7945.19422730006	1023.1641461215396	-0.0099366678845213	0.0126185430725289	-0.7874655439544277	0.431019	0.431019	chr2	233455591	0.3655035850288698	chr2:233455591:T:A
chr2:233455780	['T', 'G']	19959	17392.871430003004	2393.751401177662	0.001194138524699	0.01012221828904	0.1179720186425947	0.906091	0.906091	chr2	233455780	0.0428281833240457	chr2:233455780:T:G
chr2:233458376	['A', 'G']	19959	5082.0	654.7245013789777	3.276457154614616e-06	0.0151248878974295	0.0002166268720028	0.999827	0.999827	chr2	233458376	7.513944511867633e-05	chr2:233458376:A:G
chr2:233458466	['G', 'A']	19959	5489.0	745.4021350298061	-0.0014558026208884	0.0145686694329513	-0.0999269444329409	0.920403	0.920403	chr2	233458466	0.0360219744435046	chr2:233458466:G:A
chr2:233458787	['C', 'T']	19959	24513.14087401022	3332.103996538292	0.0013291047663797	0.0104853286406901	0.1267585224960813	0.899133	0.899133	chr2	233458787	0.0461760625561386	chr2:233458787:C:T
chr2:233460841	['G', 'A']	19959	33502.714307191185	4511.072035866623	-0.0084322456126338	0.0138182755856477	-0.6102241600530786	0.54172	0.54172	chr2	233460841	0.2662251302069693	chr2:233460841:G:A
chr2:233460865	['C', 'T']	19959	11461.445496917757	1435.9718866895478	-0.0159185993877098	0.0111139396553373	-1.4323093233698714	0.152071	0.152071	chr2	233460865	0.8179535981809973	chr2:233460865:C:T
chr2:233461261	['T', 'C']	19959	16604.159567004106	2252.474597880196	-0.002258541167645	0.010237696561963	-0.2206102861102975	0.825398	0.825398	chr2	233461261	0.0833365877847673	chr2:233461261:T:C
chr2:233461728	['C', 'T']	19959	24837.0	3390.12309144535	0.0020883579937408	0.0105429681819651	0.198080650315652	0.842984	0.842984	chr2	233461728	0.0741806682906242	chr2:233461728:C:T
chr2:233461779	['A', 'G']	19959	13574.680128269369	1893.0562240225588	0.0014850226683094	0.0106433897703372	0.1395253486298252	0.889036	0.889036	chr2	233461779	0.0510806526576873	chr2:233461779:A:G
chr2:233462705	['G', 'A']	19959	6538.655208698703	958.4110499925088	0.0104092116247007	0.0135819520722527	0.7664002618567781	0.443447	0.443447	chr2	233462705	0.3531582788378871	chr2:233462705:G:A
chr2:233462920	['G', 'A']	19959	6067.0	808.9407525589238	0.0023232653695961	0.0140148325708222	0.1657718961575762	0.868338	0.868338	chr2	233462920	0.0613111930701427	chr2:233462920:G:A
chr2:233463217	['C', 'T']	19959	5841.878081779916	811.4558931252784	0.0059654921778935	0.0142409756557683	0.4188963117479437	0.675296	0.675296	chr2	233463217	0.1705058227410534	chr2:233463217:C:T
chr2:233463783	['G', 'A']	19959	25229.640733871376	3466.347605829228	0.0039642451515417	0.0105755157794635	0.3748512350801699	0.707775	0.707775	chr2	233463783	0.1501047815597598	chr2:233463783:G:A
chr2:233464115	['C', 'T']	19959	4564.6861094407695	608.2683745572383	0.0001091264319286	0.0157687501934178	0.0069204236600972	0.994478	0.994478	chr2	233464115	0.0024048199646677	chr2:233464115:C:T
chr2:233464121	['T', 'C']	19959	18833.77449260837	2521.9447465443272	-0.0023329302095715	0.0101410247544686	-0.2300487639124922	0.818056	0.818056	chr2	233464121	0.087216965694767	chr2:233464121:T:C
chr2:233464339	['A', 'C']	19959	26952.051112447385	3671.71998960534	0.0009248010123592	0.0108537945531866	0.0852053176266987	0.932099	0.932099	chr2	233464339	0.0305379579568241	chr2:233464339:A:C
chr2:233464891	['G', 'A']	19959	25224.26380398837	3461.046507939444	0.0037787077603935	0.0105860289500752	0.3569523357827874	0.721131	0.721131	chr2	233464891	0.1419858345742054	chr2:233464891:G:A
chr2:233465079	['G', 'A']	19959	2518.1261649463872	382.12664663337705	0.0091092084860666	0.0207204157386147	0.4396247932945976	0.660214	0.660214	chr2	233465079	0.1803152705869236	chr2:233465079:G:A
chr2:233465224	['G', 'A']	19959	25225.263854093595	3463.706544563255	0.0039628987622427	0.0105870625559989	0.3743152306205297	0.708174	0.708174	chr2	233465224	0.1498600220340058	chr2:233465224:G:A
chr2:233465599	['T', 'A']	19959	4575.418744669109	610.8516162870673	0.000156468212173	0.0157660480936921	0.0099243774497699	0.992082	0.992082	chr2	233465599	0.0034524299872284	chr2:233465599:T:A
chr2:233467298	['C', 'T']	19959	6080.304639743461	823.0363658161606	-0.0006850775972225	0.0140330035215076	-0.0488190283835255	0.961064	0.961064	chr2	233467298	0.0172476904569987	chr2:233467298:C:T
chr2:233467531	['T', 'C']	19959	27687.3232596602	3655.0785183454295	-0.0106274293068217	0.0109188174134464	-0.97331321739423	0.330409	0.330409	chr2	233467531	0.4809481314572763	chr2:233467531:T:C
chr2:233468643	['C', 'T']	19959	7272.457479328488	984.4260881202812	0.003083028348108	0.0130466802746962	0.2363074960982588	0.813196	0.813196	chr2	233468643	0.0898047662639548	chr2:233468643:C:T
chr2:233468800	['A', 'G']	19959	4817.241356849384	658.5443537680695	0.003466660693908	0.0153950481655674	0.2251802434539671	0.821841	0.821841	chr2	233468800	0.0852121964525899	chr2:233468800:A:G
chr2:233470099	['G', 'A']	19959	3505.351255198677	479.0540145491572	0.0013035456598066	0.0179005700922962	0.0728214606063122	0.941949	0.941949	chr2	233470099	0.0259726106022118	chr2:233470099:G:A
chr2:233470440	['C', 'T']	19959	6191.0	812.9423871314616	-0.0050976462318987	0.0138918415464593	-0.3669525177673789	0.713658	0.713658	chr2	233470440	0.1465098614677706	chr2:233470440:C:T
chr2:233471477	['A', 'G']	19959	27726.556702580805	3756.001813357055	-0.001526717775903	0.0110413084525293	-0.1382732655705557	0.890026	0.890026	chr2	233471477	0.0505973062858755	chr2:233471477:A:G
chr2:233471494	['T', 'C']	19959	4951.1939789262415	671.5577572258695	0.0018815829081781	0.0152307617034101	0.123538332804251	0.901682	0.901682	chr2	233471494	0.0449465999253903	chr2:233471494:T:C
chr2:233472020	['C', 'T']	19959	6456.646991030717	904.3827225360966	0.004646149078196	0.0137052917785148	0.3390040251079933	0.73461	0.73461	chr2	233472020	0.1339431640450956	chr2:233472020:C:T
chr2:233472390	['A', 'T']	19959	2593.0	402.36730745562346	0.0139174827322063	0.0204571836385296	0.6803225203489764	0.496308	0.496308	chr2	233472390	0.3042487243435723	chr2:233472390:A:T
chr2:233472585	['A', 'G']	19959	10225.53698135899	1467.5852648167752	0.0134178787189246	0.0114814669540367	1.1686554316308069	0.242556	0.242556	chr2	233472585	0.6151879779554097	chr2:233472585:A:G
chr2:233472784	['C', 'T']	19959	4914.477371823785	670.4556156890085	0.0012510149324642	0.0152582284592746	0.0819895268840196	0.934656	0.934656	chr2	233472784	0.0293482017384229	chr2:233472784:C:T
chr2:233473419	['A', 'G']	19959	19426.0	2737.6088887771966	0.0090584923367346	0.0101005634827327	0.8968303948804901	0.36982	0.36982	chr2	233473419	0.4320096057383228	chr2:233473419:A:G
chr2:233474266	['G', 'A']	19959	7298.731372450769	1041.4526902340888	0.0129345269686754	0.0130052971916481	0.9945583540360674	0.319963	0.319963	chr2	233474266	0.4949002398828599	chr2:233474266:G:A
chr2:233475239	['T', 'C']	19959	7816.3916224070545	1126.879686011344	0.0147272961935729	0.0126752517493157	1.1618937820598347	0.245293	0.245293	chr2	233475239	0.6103148452088221	chr2:233475239:T:C
chr2:233475850	['A', 'G']	19959	6882.03442573662	983.0967872066324	0.012486768676815	0.0133137115135553	0.9378878807837824	0.348313	0.348313	chr2	233475850	0.4580303161736773	chr2:233475850:A:G
chr2:233476902	['A', 'G']	19959	6805.34096602866	984.2467484496284	0.01405020931654	0.0133748624373267	1.050493743945242	0.293504	0.293504	chr2	233476902	0.5323859756221928	chr2:233476902:A:G
chr2:233476954	['A', 'G']	19959	6806.341016133882	983.479683543178	0.0138767519717565	0.0133744102161286	1.0375599183448188	0.299488	0.299488	chr2	233476954	0.5236205744038529	chr2:233476954:A:G
chr2:233476964	['G', 'C']	19959	6804.0	983.4172589478482	0.0138337180674222	0.01337485813151	1.0343076488288954	0.301005	0.301005	chr2	233476964	0.5214262902720229	chr2:233476964:G:C
chr2:233477013	['C', 'G']	19959	15961.799729431808	2093.681996656555	-0.0068574109302109	0.0103342964521727	-0.6635585655924535	0.506981	0.506981	chr2	233477013	0.2950083163072473	chr2:233477013:C:G
chr2:233477037	['C', 'T']	19959	5907.295971540234	863.1529546378941	0.0149880854021634	0.014132733876037	1.0605227221873	0.28892	0.28892	chr2	233477037	0.539222393811746	chr2:233477037:C:T
chr2:233477043	['A', 'G']	19959	6826.0	995.2294902938894	0.0155094926513737	0.0133602056672608	1.160872297750602	0.245708	0.245708	chr2	233477043	0.6095807031076526	chr2:233477043:A:G
chr2:233477063	['A', 'G']	19959	9131.372519542994	1095.8451150445137	-0.0222468798496443	0.0120586387673087	-1.844891473982638	0.0650681	0.0650681	chr2	233477063	1.1866318745564917	chr2:233477063:A:G
chr2:233477372	['A', 'G']	19959	17996.0	2362.0287737189515	-0.0080064328085449	0.0101439453790022	-0.789281932167942	0.429957	0.429957	chr2	233477372	0.366574976040221	chr2:233477372:A:G
chr2:233477488	['A', 'G']	19959	17971.0	2368.072649200741	-0.0069273553540683	0.0101446516565371	-0.6828578830111315	0.494705	0.494705	chr2	233477488	0.3056537001847658	chr2:233477488:A:G
chr2:233477719	['A', 'G']	19959	6811.682567520169	982.5679107950372	0.0135395114161279	0.0133702014988595	1.012663228544672	0.311233	0.311233	chr2	233477719	0.5069143610458425	chr2:233477719:A:G
chr2:233477926	['A', 'G']	19959	8015.0	1156.065506698139	0.0107435512775566	0.0125675090169189	0.8548672026487645	0.392635	0.392635	chr2	233477926	0.406010989429444	chr2:233477926:A:G
chr2:233477987	['C', 'G']	19959	2809.4075893528493	379.96030854393246	0.0047865995827291	0.0196582657529151	0.2434904300761806	0.807628	0.807628	chr2	233477987	0.0927886327265453	chr2:233477987:C:G
chr2:233478790	['C', 'T']	19959	2799.2805030816253	382.1438217646175	0.0057460763322832	0.0196829939254141	0.2919310118195039	0.770342	0.770342	chr2	233478790	0.1133164232202107	chr2:233478790:C:T
chr2:233478824	['A', 'G']	19959	7386.153800152407	1064.809445851716	0.0146196534715525	0.0136159325646278	1.0737166479167386	0.282963	0.282963	chr2	233478824	0.5482703487384736	chr2:233478824:A:G
chr2:233479175	['A', 'G']	19959	19425.91987372219	2576.554643161743	-0.0052968157051155	0.0101261229128238	-0.5230842792168433	0.600921	0.600921	chr2	233479175	0.2211826187114084	chr2:233479175:A:G
chr2:233480043	['G', 'A']	19959	4385.878977699824	526.4148553010876	-0.0182953161145439	0.0161644373621348	-1.131825111178986	0.257722	0.257722	chr2	233480043	0.5888485070572079	chr2:233480043:G:A
chr2:233480108	['C', 'T']	19959	1224.0	112.0443283082414	-0.0405707236847623	0.0294346876034407	-1.3783303642067468	0.168117	0.168117	chr2	233480108	0.774388368458835	chr2:233480108:C:T
chr2:233480225	['A', 'G']	19959	6809.341166449544	984.4138646839708	0.0141518689926097	0.0133755194526015	1.058042571188302	0.290049	0.290049	chr2	233480225	0.5375286275079876	chr2:233480225:A:G
chr2:233481823	['C', 'A']	19959	7981.799819612166	1203.5476685726792	0.0165084028359053	0.0125557335581653	1.3148099041309658	0.188589	0.188589	chr2	233481823	0.724483642344297	chr2:233481823:C:A
chr2:233481851	['T', 'C']	19959	6809.682367089242	985.410238855888	0.0144512827392937	0.0133731808479344	1.080616713676297	0.279881	0.279881	chr2	233481851	0.5530265830459266	chr2:233481851:T:C
chr2:233481968	['G', 'A']	19959	4379.219410762602	524.8763262153543	-0.0184526906205651	0.0161713411712778	-1.1410736082508266	0.253853	0.253853	chr2	233481968	0.5954176997963192	chr2:233481968:G:A
chr2:233482735	['T', 'C']	19959	5887.654887218044	852.6622932441488	0.0135398440599209	0.0141540327223155	0.956606807795049	0.338777	0.338777	chr2	233482735	0.4700860821434303	chr2:233482735:T:C
chr2:233483363	['T', 'G']	19959	3159.949932341002	381.845174843205	-0.0138935923927813	0.0186479661999413	-0.7450459875257088	0.456253	0.456253	chr2	233483363	0.3407942669099077	chr2:233483363:T:G
chr2:233483473	['G', 'A']	19959	17904.588273615635	2355.066033227157	-0.0075118238988202	0.0101563909466545	-0.7396154734762931	0.459542	0.459542	chr2	233483473	0.3376747899695518	chr2:233483473:G:A
chr2:233483518	['T', 'C']	19959	6809.364670508645	984.7309514898996	0.0140533267335008	0.0133739214794631	1.0508007509301576	0.293363	0.293363	chr2	233483518	0.5325946618258015	chr2:233483518:T:C
chr2:233483962	['G', 'A']	19959	6805.022850270596	982.56694126578	0.0138409243302875	0.0133751344423977	1.0348250621252288	0.300763	0.300763	chr2	233483962	0.5217755918975207	chr2:233483962:G:A
chr2:233484097	['G', 'A']	19959	4171.881203007519	639.3872850260065	0.0169041307100226	0.0164284023816228	1.0289576744803832	0.303512	0.303512	chr2	233484097	0.5178241334824407	chr2:233484097:G:A
chr2:233485647	['TTAAA', 'T']	19959	4193.63033674083	626.5856354802839	0.0166498315404105	0.0163503086473783	1.01831909717987	0.308539	0.308539	chr2	233485647	0.5106899323948183	chr2:233485647:TTAAA:T
chr2:233485923	['A', 'G']	19959	17970.20284697509	2360.610030491888	-0.0075897892870398	0.0101474298186304	-0.7479518875908004	0.454498	0.454498	chr2	233485923	0.3424680235330476	chr2:233485923:A:G
chr2:233486646	['A', 'G']	19959	6810.682467304705	984.4688613991988	0.0140043092075407	0.0133727579101873	1.047226705335953	0.295008	0.295008	chr2	233486646	0.5301662067040533	chr2:233486646:A:G
chr2:233486834	['C', 'G']	19959	2805.281104374405	382.7132537283956	0.0054554639585673	0.0196595523445185	0.2774968556233887	0.781401	0.781401	chr2	233486834	0.1071260373213648	chr2:233486834:C:G
chr2:233487008	['A', 'G']	19959	15978.401683704147	2083.923974225258	-0.0079092127994065	0.010331947338909	-0.7655103670168045	0.443977	0.443977	chr2	233487008	0.3526395277047741	chr2:233487008:A:G
chr2:233487896	['G', 'A']	19959	7596.380599258443	931.1227108676864	-0.0135931410915859	0.0128481743023046	-1.0579823071942338	0.290076	0.290076	chr2	233487896	0.5374882019065401	chr2:233487896:G:A
chr2:233489771	['A', 'G']	19959	7213.445652718617	907.1783722143211	-0.0106770605877596	0.0131084369687214	-0.8145182078715062	0.415358	0.415358	chr2	233489771	0.3815774203922049	chr2:233489771:A:G
chr2:233489938	['C', 'T']	19959	7411.599388532478	932.3851893149416	-0.010803525353384	0.0129536483678111	-0.8340140975441339	0.404283	0.404283	chr2	233489938	0.3933145202577602	chr2:233489938:C:T
chr2:233490201	['T', 'TC']	19959	8712.205512892237	1161.4264703332783	-0.0026873656504779	0.0122703829523345	-0.2190123699412857	0.826643	0.826643	chr2	233490201	0.08268200750216	chr2:233490201:T:TC
chr2:233491620	['G', 'C']	19959	856.3003207698478	93.74067219425687	-0.022935988345541	0.0350528097455766	-0.6543266720133736	0.512909	0.512909	chr2	233491620	0.2899596803141559	chr2:233491620:G:C
chr2:233491721	['C', 'A']	19959	8274.6583312453	1036.713738375666	-0.0105052821099562	0.0124482843370814	-0.8439140547796354	0.398728	0.398728	chr2	233491721	0.3993232656706455	chr2:233491721:C:A
chr2:233498514	['C', 'T']	19959	5984.899579073963	794.0242636887649	-0.0003107846896119	0.0141127843340913	-0.0220215006659776	0.982431	0.982431	chr2	233498514	0.0076979420940654	chr2:233498514:C:T
chr2:233500253	['T', 'C']	19959	7189.080577269994	891.8431293345169	-0.0125739461626301	0.0131293029497997	-0.957700969404622	0.338225	0.338225	chr2	233500253	0.4707942945479306	chr2:233500253:T:C
chr2:233501895	['C', 'T']	19959	4571.458084882497	528.1592652740568	-0.0219755381877622	0.0158591290125018	-1.3856711910495667	0.165863	0.165863	chr2	233501895	0.7802504837043133	chr2:233501895:C:T
chr2:233504800	['C', 'T']	19959	5436.361882329358	697.3848264310642	-0.0083897362634156	0.0146673115368095	-0.5720023224679219	0.567327	0.567327	chr2	233504800	0.2461665471739218	chr2:233504800:C:T
chr2:233505968	['T', 'C']	19959	15361.30892964522	1994.4159184632813	-0.008964421686767	0.0103963543053498	-0.8622658889332031	0.388552	0.388552	chr2	233505968	0.4105508512470395	chr2:233505968:T:C
chr2:233507020	['T', 'C']	19959	8273.072516788614	1036.696483678479	-0.0105426890057627	0.0124487359455956	-0.8468883147523686	0.397068	0.397068	chr2	233507020	0.4011351116352045	chr2:233507020:T:C
chr2:233507894	['CCT', 'C']	19959	3192.6398396391883	389.2438188360118	-0.0111813777126611	0.0186251040137324	-0.6003390748538676	0.548287	0.548287	chr2	233507894	0.2609920512078853	chr2:233507894:CCT:C
chr2:233508073	['C', 'T']	19959	4466.895214232022	697.573549138884	0.0197555436925051	0.0159598013962043	1.2378314242183224	0.215793	0.215793	chr2	233508073	0.6659626472836934	chr2:233508073:C:T
chr2:233513383	['A', 'G']	19959	15362.76971640445	1996.6248258415649	-0.0087776243722254	0.010395527178305	-0.8443654873553595	0.398475	0.398475	chr2	233513383	0.3995989206985627	chr2:233513383:A:G
chr2:233513464	['C', 'G']	19959	36990.85334201824	4990.944110180722	-0.0133084338966518	0.0197500448938246	-0.6738432225444214	0.500419	0.500419	chr2	233513464	0.3006662092933556	chr2:233513464:C:G
chr2:233513645	['C', 'T']	19959	26295.63496517513	3616.164304598512	0.0040340108844237	0.0107044223369904	0.3768546080701405	0.706286	0.706286	chr2	233513645	0.1510194022480629	chr2:233513645:C:T
chr2:233514475	['A', 'G']	19959	11043.553311955106	1402.9901960977545	-0.0098354337275183	0.0112750252428166	-0.8723203288422359	0.383044	0.383044	chr2	233514475	0.4167513360584129	chr2:233514475:A:G
chr2:233514520	['C', 'CACA']	19959	8505.704635429716	1061.166602420836	-0.011057343506739	0.0123424333376515	-0.895880350676702	0.370327	0.370327	chr2	233514520	0.4314146230206626	chr2:233514520:C:CACA
chr2:233515329	['T', 'C']	19959	8505.852332514907	1062.585843263227	-0.0108308591731979	0.012342290618441	-0.8775404426966901	0.380204	0.380204	chr2	233515329	0.4199833183785466	chr2:233515329:T:C
chr2:233515896	['T', 'C']	19959	1711.0	177.4265569718819	-0.0356416887972049	0.0248565264699608	-1.4338966001656714	0.151617	0.151617	chr2	233515896	0.8192521008657827	chr2:233515896:T:C
chr2:233516377	['A', 'T']	19959	8503.982508019246	1061.330521330393	-0.0109658542031617	0.0123436722689742	-0.8883785930321867	0.374348	0.374348	chr2	233516377	0.4267244828011595	chr2:233516377:A:T
chr2:233517892	['T', 'C']	19959	5835.870831234257	759.2930654493015	-0.0035035580548606	0.014301642997786	-0.2449759132851386	0.806478	0.806478	chr2	233517892	0.0934074752792595	chr2:233517892:T:C
chr2:233521093	['T', 'TTTC']	19959	7181.158773116826	890.6090745936583	-0.0126443418759822	0.0131348015455446	-0.9626595295055088	0.33573	0.33573	chr2	233521093	0.474009849540407	chr2:233521093:T:TTTC
chr2:233521387	['T', 'C']	19959	8501.851931653055	1062.7157858972594	-0.0107017559761435	0.01234656029556	-0.8667803598701104	0.386073	0.386073	chr2	233521387	0.4133305696813867	chr2:233521387:T:C
chr2:233521871	['T', 'C']	19959	28182.236019242333	3826.4250525101625	-0.000495007202836	0.0111559326401092	-0.0443716557642431	0.964609	0.964609	chr2	233521871	0.0156486903385578	chr2:233521871:T:C
chr2:233522049	['C', 'T']	19959	8497.980402967121	1062.3533277931062	-0.0106729604005957	0.0123482217535425	-0.8643317729157107	0.387416	0.387416	chr2	233522049	0.4118224471991999	chr2:233522049:C:T
chr2:233523371	['A', 'G']	19959	8502.259862649757	1063.7763791320292	-0.0106268762842752	0.0123464183441491	-0.8607254337296251	0.3894	0.3894	chr2	233523371	0.4096040528159871	chr2:233523371:A:G
chr2:233524478	['G', 'A']	19959	7126.785356319534	928.0798346490668	-0.0021099817253924	0.0131697531279138	-0.1602142200312228	0.872714	0.872714	chr2	233524478	0.0591280570641274	chr2:233524478:G:A
chr2:233525768	['C', 'T']	19959	2793.1399438821527	435.1016747174409	0.0121093076363891	0.0197166769792678	0.6141657465465494	0.539113	0.539113	chr2	233525768	0.2683201956056184	chr2:233525768:C:T
chr2:233525975	['C', 'T']	19959	8502.686083817927	1063.7846893408644	-0.010525447741999	0.0123483822917592	-0.852374626352741	0.394016	0.394016	chr2	233525975	0.404486142208376	chr2:233525975:C:T
chr2:233526193	['T', 'C']	19959	17957.59889751942	2347.473218762351	-0.0087950070899008	0.0101433624437245	-0.8670701790156479	0.385914	0.385914	chr2	233526193	0.4135094660192759	chr2:233526193:T:C
chr2:233527858	['GATTAT', 'G']	19959	31418.29656727637	4342.43406790968	0.0106638573964303	0.0123491208198939	0.8635317082047841	0.387856	0.387856	chr2	233527858	0.4113294857803576	chr2:233527858:GATTAT:G
chr2:233528059	['A', 'G']	19959	31421.0199478749	4344.927994841259	0.0108794823095915	0.012350272627526	0.8809102954815418	0.378377	0.378377	chr2	233528059	0.4220752704643941	chr2:233528059:A:G
chr2:233528064	['T', 'C']	19959	32745.484462710505	4517.396387867581	0.0129886857767256	0.013146744530291	0.9879773465437618	0.323176	0.323176	chr2	233528064	0.4905608986851368	chr2:233528064:T:C
chr2:233528534	['T', 'C']	19959	31407.147166407776	4340.365853838976	0.0104411535355393	0.012337987449524	0.8462606708148389	0.397417	0.397417	chr2	233528534	0.4007535593492999	chr2:233528534:T:C
chr2:233529600	['C', 'CT']	19959	28945.15161387329	3950.096969202936	0.0018043125006607	0.011278480466525	0.1599783327209726	0.8729	0.8729	chr2	233529600	0.0590355065072005	chr2:233529600:C:CT
chr2:233529708	['C', 'T']	19959	35351.31358989778	4876.811277336037	0.0217059137920952	0.0158647531031942	1.368184783646265	0.17127	0.17127	chr2	233529708	0.7663187022736546	chr2:233529708:C:T
chr2:233530567	['T', 'C']	19959	31418.14826877788	4345.62926514921	0.0110456075937772	0.0123484517645137	0.8944933182246704	0.371069	0.371069	chr2	233530567	0.430545326145139	chr2:233530567:T:C
chr2:233531293	['C', 'T']	19959	31411.295164119267	4339.427423641285	0.0102128397668916	0.0123424415757913	0.8274570071227466	0.407988	0.407988	chr2	233531293	0.3893526104650822	chr2:233531293:C:T
chr2:233531313	['T', 'A']	19959	31416.87035180916	4341.593966417134	0.0104942080776527	0.0123471172939127	0.8499318365450752	0.395373	0.395373	chr2	233531313	0.4029929919555396	chr2:233531313:T:A
chr2:233531386	['A', 'T']	19959	31410.01608861267	4343.820607248462	0.0107909094335843	0.0123465801454679	0.8739998693116151	0.382129	0.382129	chr2	233531386	0.4177900021910481	chr2:233531386:A:T
chr2:233531476	['G', 'A']	19959	28927.04390977444	3947.5035615341753	0.0017180281613307	0.0112689576860107	0.1524567053316275	0.878828	0.878828	chr2	233531476	0.0560961146420885	chr2:233531476:G:A
chr2:233531747	['T', 'C']	19959	34790.74311053212	4820.329297812179	0.0224096280879028	0.0150967773782404	1.484398128583569	0.137719	0.137719	chr2	233531747	0.8610061394386002	chr2:233531747:T:C
chr2:233531871	['C', 'T']	19959	21967.301864101024	3060.4333591904424	0.0089542758895326	0.0101383924606043	0.8832047017638216	0.377136	0.377136	chr2	233531871	0.4235020094795181	chr2:233531871:C:T
chr2:233532003	['C', 'G']	19959	31420.871354114468	4344.983580184643	0.0109429403723304	0.0123495645353859	0.886099290462835	0.375575	0.375575	chr2	233532003	0.425303324082704	chr2:233532003:C:G
chr2:233532533	['T', 'A']	19959	31420.2969681784	4342.287297137759	0.0105633825025839	0.0123493262730822	0.8553812790264402	0.39235	0.39235	chr2	233532533	0.4063263430547512	chr2:233532533:T:A
chr2:233533171	['T', 'C']	19959	31418.87085296181	4342.651025667107	0.0105621392712871	0.0123474011750296	0.8554139548528766	0.392332	0.392332	chr2	233533171	0.4063462678158025	chr2:233533171:T:C
chr2:233534354	['T', 'C']	19959	35356.400160384925	4877.989151363174	0.0215818022738518	0.015875587776484	1.359433274390015	0.174025	0.174025	chr2	233534354	0.7593883575671739	chr2:233534354:T:C
chr2:233534676	['G', 'A']	19959	31704.76548406494	4329.660424721843	0.0005741695982198	0.012473370444175	0.0460316320107355	0.963285	0.963285	chr2	233534676	0.0162452023713131	chr2:233534676:G:A
chr2:233537021	['T', 'C']	19959	34785.48569424262	4821.505945878376	0.0231033141551901	0.01508926581062	1.5311092299089644	0.125758	0.125758	chr2	233537021	0.9004643780784476	chr2:233537021:T:C
chr2:233537865	['C', 'T']	19959	31416.722188815394	4343.977808727934	0.0108683351885811	0.0123428587661191	0.8805362999384272	0.378579	0.378579	chr2	233537865	0.4218434802746686	chr2:233537865:C:T
chr2:233538817	['G', 'C']	19959	31415.87010123284	4346.357196553081	0.0113130737979914	0.0123451749259481	0.9163963950168624	0.35947	0.35947	chr2	233538817	0.4443373483356478	chr2:233538817:G:C
chr2:233539227	['G', 'T']	19959	28559.32529335072	4000.614164844105	0.0175525661449461	0.0112263702890225	1.5635121319764	0.117948	0.117948	chr2	233539227	0.9283094188845996	chr2:233539227:G:T
chr2:233540104	['G', 'A']	19959	31740.26990881449	4333.768372918849	0.0048444778033972	0.0128371343487448	0.3773800033393716	0.705895	0.705895	chr2	233540104	0.1512598942908865	chr2:233540104:G:A
chr2:233540297	['C', 'A']	19959	31415.44399338445	4346.800029389124	0.011348328142472	0.0123433584647767	0.9193873915965298	0.357904	0.357904	chr2	233540297	0.4462334478289952	chr2:233540297:C:A
chr2:233541107	['G', 'A']	19959	37423.0	5093.227844605797	0.0125593595006548	0.0208524182275352	0.6022975063904287	0.546983	0.546983	chr2	233541107	0.262026171145402	chr2:233541107:G:A
chr2:233541574	['G', 'T']	19959	28923.0	3953.102379668842	0.0025108869152995	0.0112649517750114	0.2228937118816062	0.823621	0.823621	chr2	233541574	0.0842725886350533	chr2:233541574:G:T
chr2:233542176	['T', 'C']	19959	31825.18905647141	4386.004499241739	0.0099358193041756	0.0125711756524979	0.7903651638342452	0.429324	0.429324	chr2	233542176	0.3672148329828814	chr2:233542176:T:C
chr2:233543074	['C', 'T']	19959	35348.54211554843	4878.7119612708175	0.022231792967355	0.0158613649860622	1.4016317628962385	0.161041	0.161041	chr2	233543074	0.7930635413165361	chr2:233543074:C:T
chr2:233543514	['G', 'A']	19959	31413.14776770056	4347.691152078039	0.0114454491465715	0.0123420179162091	0.9273563872841176	0.353753	0.353753	chr2	233543514	0.4512998684205264	chr2:233543514:G:A
chr2:233544519	['G', 'C']	19959	31417.574105621807	4351.7146249037405	0.0120045240306631	0.0123441865842045	0.9724840068461038	0.330822	0.330822	chr2	233544519	0.4804056171336882	chr2:233544519:G:C
chr2:233545242	['G', 'A']	19959	31825.0	4385.216106969257	0.0097072665042551	0.0125707427431592	0.7722110540793313	0.439999	0.439999	chr2	233545242	0.3565483105478476	chr2:233545242:G:A
chr2:233546254	['C', 'G']	19959	32740.92122669873	4520.114893521288	0.0132629008704973	0.0131350349999202	1.0097347186800745	0.312635	0.312635	chr2	233546254	0.5049624036169431	chr2:233546254:C:G
chr2:233546512	['T', 'C']	19959	32739.92107636801	4521.875746767656	0.0136756876970104	0.013130272850521	1.041538729065157	0.297638	0.297638	chr2	233546512	0.5263116223977621	chr2:233546512:T:C
chr2:233547252	['A', 'G']	19959	31267.56658983866	4331.147488804034	0.0111616388944127	0.0122504365067307	0.9111217292771696	0.362242	0.362242	chr2	233547252	0.4410011970071534	chr2:233547252:A:G
chr2:233548106	['C', 'G']	19959	32696.638190199417	4512.980149127756	0.0128663403458075	0.0131005919825828	0.9821190036994736	0.326053	0.326053	chr2	233548106	0.4867117995127958	chr2:233548106:C:G
chr2:233549254	['T', 'A']	19959	11601.906434800045	1551.974906841912	0.0004560414127401	0.0111928322861383	0.0407440584368386	0.9675	0.9675	chr2	233549254	0.0143490263090509	chr2:233549254:T:A
chr2:233552322	['A', 'T']	19959	8319.833692438744	1275.123471610065	0.0194933702122536	0.0123791670844007	1.5746915829916874	0.115344	0.115344	chr2	233552322	0.9380049918205128	chr2:233552322:A:T
chr2:233552749	['C', 'T']	19959	32660.272736383224	4510.748604273494	0.0132070804668499	0.0130541874079634	1.01171218507199	0.311688	0.311688	chr2	233552749	0.5062799177555749	chr2:233552749:C:T
chr2:233553836	['CCTGA', 'C']	19959	11600.324830869456	1552.3615497385958	0.0004631631718632	0.0111879931582389	0.0413982351716191	0.966979	0.966979	chr2	233553836	0.0145829574404226	chr2:233553836:CCTGA:C
chr2:233553973	['A', 'T']	19959	13451.043602465794	1771.2869453828584	-0.002569855174622	0.0107310492928969	-0.2394784614700295	0.810737	0.810737	chr2	233553973	0.0911200064212915	chr2:233553973:A:T
chr2:233555063	['C', 'T']	19959	2898.72617019144	409.78493607559153	0.0118552382667131	0.019820928250895	0.5981172080665709	0.549769	0.549769	chr2	233555063	0.2598197525036576	chr2:233555063:C:T
chr2:233555598	['C', 'T']	19959	19720.76127187923	2828.298886330956	0.0157048243035576	0.0100887761418219	1.5566629770339468	0.119566	0.119566	chr2	233555598	0.9223922995418428	chr2:233555598:C:T
chr2:233555852	['T', 'C']	19959	2656.5323978952647	284.4588671595288	-0.029614396286101	0.0201846046912144	-1.467177422552692	0.142344	0.142344	chr2	233555852	0.8466608342550592	chr2:233555852:T:C
chr2:233555930	['T', 'C']	19959	3055.7655106745515	427.5546754382922	0.0041035701775878	0.0190334800308883	0.2155974719771879	0.829304	0.829304	chr2	233555930	0.0812862398706172	chr2:233555930:T:C
chr2:233556295	['AT', 'A']	19959	11601.74383644017	1552.0433699893038	0.0004164592665327	0.011189464640641	0.0372188732801493	0.970311	0.970311	chr2	233556295	0.013089045180938	chr2:233556295:AT:A
chr2:233557942	['C', 'A']	19959	5610.90755349024	716.7086296626185	-0.0057780380379812	0.0151853266989531	-0.3805013979962359	0.703577	0.703577	chr2	233557942	0.1526883661110359	chr2:233557942:C:A
chr2:233558197	['A', 'G']	19959	5499.102079679278	719.8173909496213	-0.0050924528848267	0.0145727886636989	-0.3494494432292259	0.726756	0.726756	chr2	233558197	0.1386113740657769	chr2:233558197:A:G
chr2:233561018	['T', 'C']	19959	23897.18388212299	3408.6154738959567	0.017177800889451	0.0103484946984692	1.6599323273550095	0.0969438	0.0969438	chr2	233561018	1.0134799608182703	chr2:233561018:T:C
chr2:233564371	['G', 'A']	19959	32705.27724607908	4515.124650212668	0.0132178192627221	0.0131055371463113	1.0085675325747652	0.313194	0.313194	chr2	233564371	0.504186566511448	chr2:233564371:G:A
chr2:233565958	['T', 'C']	19959	32724.558356301684	4521.376110645304	0.0135892207994134	0.0131233346861383	1.0355005891732103	0.300448	0.300448	chr2	233565958	0.5222306826204706	chr2:233565958:T:C
chr2:233568858	['G', 'A']	19959	32713.39029525289	4522.743481239467	0.0141904396950589	0.01311419937652	1.0820667955121852	0.279236	0.279236	chr2	233568858	0.5540285918029104	chr2:233568858:G:A
chr2:233570731	['G', 'A']	19959	6005.805442790557	829.2233452637049	0.0067707795175829	0.0141495148712147	0.4785167250756555	0.632288	0.632288	chr2	233570731	0.1990850604503221	chr2:233570731:G:A
chr2:233570827	['C', 'A']	19959	17619.945263157897	2483.158612678564	0.0106326152133432	0.0102077902454636	1.0416177211388484	0.297602	0.297602	chr2	233570827	0.5263641544902544	chr2:233570827:C:A
chr2:233571386	['A', 'G']	19959	2820.423932651834	381.6328276639453	0.0027896034723565	0.0200005711510964	0.139476190518871	0.889075	0.889075	chr2	233571386	0.0510616015581812	chr2:233571386:A:G
chr2:233572779	['G', 'A']	19959	421.0	21.99644585942829	-0.0746866682689244	0.0496679999852244	-1.5037180536994184	0.13267	0.13267	chr2	233572779	0.8772272708614008	chr2:233572779:G:A
chr2:233572967	['G', 'T']	19959	4083.0	615.736614087425	0.0211564137893488	0.0166478536004348	1.270819307829346	0.203808	0.203808	chr2	233572967	0.6907787727944328	chr2:233572967:G:T
chr2:233573604	['C', 'T']	19959	21449.22399278412	2964.685775353141	0.0047597976972296	0.0101521889802357	0.4688444734919733	0.639186	0.639186	chr2	233573604	0.1943727458801291	chr2:233573604:C:T
chr2:233573964	['C', 'T']	19959	4081.022351408239	612.3874288065889	0.0202218494851953	0.0166706425317673	1.21302160049685	0.225136	0.225136	chr2	233573964	0.6475550543052582	chr2:233573964:C:T
chr2:233574735	['C', 'A']	19959	2390.479077925332	235.60641638482213	-0.0412709920807104	0.0212082029964351	-1.9459919394230427	0.0516697	0.0516697	chr2	233574735	1.286764060008873	chr2:233574735:C:A
chr2:233575027	['C', 'T']	19959	6535.327437619	937.0249329052272	0.0137716165076928	0.0136448501237401	1.0092904196677146	0.312848	0.312848	chr2	233575027	0.5046666170704784	chr2:233575027:C:T
chr2:233576820	['GCT', 'G']	19959	4079.817639689301	611.5351534289827	0.0200281383336096	0.0166718105798986	1.2013175316277722	0.229642	0.229642	chr2	233576820	0.6389486794268646	chr2:233576820:GCT:G
chr2:233577005	['T', 'C']	19959	616.0308648161138	121.68003331681282	0.0596694425156934	0.0411329988193374	1.4506465423970416	0.146894	0.146894	chr2	233577005	0.8329959429443111	chr2:233577005:T:C
chr2:233577135	['C', 'T']	19959	2620.2625645137045	385.63025752705823	0.0162885241263553	0.0204539391363676	0.7963514518039188	0.425837	0.425837	chr2	233577135	0.370756606407054	chr2:233577135:C:T
chr2:233577497	['G', 'A']	19959	33875.09170174383	4748.806535523553	0.0279467922342944	0.0140240134579977	1.9927813331038	0.046299	0.046299	chr2	233577497	1.3344283890937527	chr2:233577497:G:A
chr2:233577524	['G', 'A']	19959	3972.398055820013	538.2905954791785	-0.0084411436983485	0.0168412908869435	-0.5012171427365285	0.616224	0.616224	chr2	233577524	0.2102613912761536	chr2:233577524:G:A
chr2:233577817	['T', 'A']	19959	7201.974539877276	1002.5135915205384	0.0032712135793402	0.0133546969804138	0.2449485438821907	0.806499	0.806499	chr2	233577817	0.0933961667682015	chr2:233577817:T:A
chr2:233580710	['T', 'A']	19959	1093.2738799238248	182.93466751312053	0.0353452999356539	0.030860367326637	1.1453298517657544	0.252086	0.252086	chr2	233580710	0.5984512728938762	chr2:233580710:T:A
chr2:233580746	['C', 'T']	19959	4067.8914973664414	604.1537574561086	0.018795217446899	0.0166954139897772	1.1257712721833353	0.260276	0.260276	chr2	233580746	0.5845658762553645	chr2:233580746:C:T
chr2:233580754	['C', 'T']	19959	19175.56636678896	2634.330085711298	0.0031431452872379	0.0102020285427269	0.3080902267695319	0.758017	0.758017	chr2	233580754	0.1203210543634574	chr2:233580754:C:T
chr2:233581010	['G', 'A']	19959	6507.82417416663	935.76424267124	0.0141936907383734	0.0136758584662152	1.0378646995680303	0.299346	0.299346	chr2	233581010	0.5238265407236882	chr2:233581010:G:A
chr2:233581865	['A', 'C']	19959	4068.669324507298	608.5155579990227	0.0200121892682638	0.0166921116819573	1.1989009928501242	0.230581	0.230581	chr2	233581865	0.6371764816688774	chr2:233581865:A:C
chr2:233583079	['C', 'G']	19959	6546.96812509397	945.2658432574764	0.0149159719447905	0.0136344088191277	1.0939947703390671	0.27397	0.27397	chr2	233583079	0.5622969902736505	chr2:233583079:C:G
chr2:233583256	['G', 'A']	19959	4080.204429301533	613.4173609697876	0.0208047662377681	0.0166703350628694	1.2480112822751523	0.212042	0.212042	chr2	233583256	0.6735781081200711	chr2:233583256:G:A
chr2:233583394	['T', 'A']	19959	19478.87972336373	2690.5386489442617	0.0030595684969818	0.0101339872061866	0.3019116202469679	0.762723	0.762723	chr2	233583394	0.1176331572136513	chr2:233583394:T:A
chr2:233583414	['T', 'C']	19959	2585.2590569724907	391.5738083230919	0.0178600166509477	0.0204328805633404	0.8740821733667457	0.382084	0.382084	chr2	233583414	0.4178411482765197	chr2:233583414:T:C
chr2:233584402	['A', 'G']	19959	6438.322577412566	951.2314364607072	0.0188839886212247	0.0137394823922064	1.374432317183691	0.169323	0.169323	chr2	233584402	0.7712840454667278	chr2:233584402:A:G
chr2:233585230	['T', 'A']	19959	2716.1360857801383	340.3865293913958	0.0017706345741753	0.020114375280819	0.0880283155432532	0.929855	0.929855	chr2	233585230	0.0315847693057943	chr2:233585230:T:A
chr2:233585527	['G', 'A']	19959	1240.0	156.9887001295802	0.0034255507540807	0.0290967958377833	0.1177294837953426	0.906283	0.906283	chr2	233585527	0.0427361663994624	chr2:233585527:G:A
chr2:233585669	['A', 'C']	19959	1296.324746917911	163.63352952780318	0.0037517028710392	0.0285005357383842	0.1316362227530518	0.895273	0.895273	chr2	233585669	0.0480445129356914	chr2:233585669:A:C
chr2:233586279	['G', 'A']	19959	442.0221465076661	32.948648502907055	-0.0517615184477727	0.0483874354970306	-1.0697305595157898	0.284754	0.284754	chr2	233586279	0.5455301665790594	chr2:233586279:G:A
chr2:233587096	['C', 'T']	19959	7298.096963319302	961.1657970000464	-0.0041593528162345	0.0131359786666765	-0.3166382133967706	0.751521	0.751521	chr2	233587096	0.1240588792730881	chr2:233587096:C:T
chr2:233587888	['C', 'T']	19959	3883.389136643784	520.073008782061	0.0058027350613169	0.0170534298910066	0.3402679166832675	0.733658	0.733658	chr2	233587888	0.1345063424358388	chr2:233587888:C:T
chr2:233588299	['A', 'G']	19959	32996.6128789777	4537.888758977298	0.0098843262314875	0.013285719947205	0.7439812272700377	0.456897	0.456897	chr2	233588299	0.340181693526092	chr2:233588299:A:G
chr2:233588600	['A', 'G']	19959	3566.7148083187167	488.8375480702919	0.0085192632113689	0.0177519343296541	0.4799061923712572	0.631299	0.631299	chr2	233588600	0.1997648986099594	chr2:233588600:A:G
chr2:233590172	['G', 'T']	19959	1188.0	159.19742376731452	0.010083140294681	0.0297426826461421	0.3390124695422812	0.734604	0.734604	chr2	233590172	0.1339467112028159	chr2:233590172:G:T
chr2:233590680	['C', 'T']	19959	3563.357067695545	489.3343238201833	0.008853994756791	0.017762707840549	0.498459741401534	0.618166	0.618166	chr2	233590680	0.2088948854235598	chr2:233590680:C:T
chr2:233591644	['G', 'A']	19959	7519.130186410102	1015.1530241300982	-0.0023212268342374	0.0129976521189772	-0.1785881644615139	0.858263	0.858263	chr2	233591644	0.0663796096493649	chr2:233591644:G:A
chr2:233593094	['T', 'C']	19959	8618.431806794268	1229.6105387847208	0.0129601149092327	0.0122998764778846	1.0536784603109774	0.292043	0.292043	chr2	233593094	0.5345531989356953	chr2:233593094:T:C
chr2:233593475	['T', 'C']	19959	6303.63165806484	903.9756177756452	0.0150965435961915	0.0138993839110853	1.0861304136042662	0.277434	0.277434	chr2	233593475	0.5568403164871463	chr2:233593475:T:C
chr2:233594882	['G', 'C']	19959	447.0	33.217517881709355	-0.0621996500559268	0.0479559484998782	-1.2970163660944969	0.194641	0.194641	chr2	233594882	0.7107656728125119	chr2:233594882:G:C
chr2:233595694	['A', 'T']	19959	31487.155183644834	4331.702093283013	0.0062496469133431	0.0123120667582144	0.5076033972260118	0.611737	0.611737	chr2	233595694	0.2134352510538258	chr2:233595694:A:T
chr2:233595877	['C', 'G']	19959	32236.23024502681	4433.71706294188	0.0075981119857462	0.0127717563766206	0.594915198950628	0.551907	0.551907	chr2	233595877	0.2581340976142178	chr2:233595877:C:G
chr2:233596639	['T', 'C']	19959	26667.008268190017	3675.907402631953	0.0047801540798755	0.01065037955895	0.4488247628563202	0.653563	0.653563	chr2	233596639	0.1847125423854849	chr2:233596639:T:C
chr2:233597269	['C', 'T']	19959	712.0713534098311	91.68139543939532	0.0031221776320538	0.0381017686603289	0.0819431155516043	0.934693	0.934693	chr2	233597269	0.0293310097685634	chr2:233597269:C:T
chr2:233597577	['A', 'G']	19959	11284.39227183882	1549.7784069398642	0.0013586944008885	0.0112751677473815	0.1205032538166962	0.904086	0.904086	chr2	233597577	0.0437902558642556	chr2:233597577:A:G
chr2:233598275	['A', 'T']	19959	6277.314510471992	959.7633148153524	0.0247602713664399	0.0138870050280597	1.7829813783756765	0.0746045	0.0746045	chr2	233598275	1.1272349759291165	chr2:233598275:A:T
chr2:233600046	['A', 'C']	19959	11290.262691054872	1550.3634639515976	0.0012706941672458	0.0112738846404229	0.1127112976382366	0.910261	0.910261	chr2	233600046	0.0408340641540453	chr2:233600046:A:C
chr2:233600317	['C', 'T']	19959	5618.563010472516	717.5578050280479	-0.0114629027207637	0.0145320187779773	-0.7888031866663495	0.430236	0.430236	chr2	233600317	0.3662932528346148	chr2:233600317:C:T
chr2:233601211	['T', 'C']	19959	5570.395459556981	762.5646682806046	0.0015684068581449	0.0145691143737674	0.1076528619316019	0.914272	0.914272	chr2	233601211	0.0389245804964568	chr2:233601211:T:C
chr2:233601265	['C', 'T']	19959	5625.127336507139	715.175845878486	-0.0125344254672741	0.0145228384997108	-0.8630837193103581	0.388102	0.388102	chr2	233601265	0.4110541192112199	chr2:233601265:C:T
chr2:233601800	['A', 'G']	19959	710.0355747068845	90.7617629260934	0.0024065370591955	0.0381519401099472	0.0630777111795709	0.949705	0.949705	chr2	233601800	0.0224112755196896	chr2:233601800:A:G
chr2:233601983	['TTC', 'T']	19959	1542.2318099819604	177.790344426733	-0.0110118639956256	0.0261748682856112	-0.4207037023249931	0.673976	0.673976	chr2	233601983	0.1713555682319561	chr2:233601983:TTC:T
chr2:233602042	['C', 'G']	19959	2505.37657847264	354.3598942647573	0.0094241250988692	0.0209893455364575	0.4489956622277689	0.65344	0.65344	chr2	233602042	0.1847942839292025	chr2:233602042:C:G
chr2:233603218	['C', 'A']	19959	11000.653487672882	1496.7384645456966	-8.663758565743961e-06	0.0113679925790711	-0.0007621185979391	0.999392	0.999392	chr2	233603218	0.0002641313490664	chr2:233603218:C:A
chr2:233603237	['C', 'T']	19959	2507.125613788957	355.76418352557	0.0100176433741975	0.0209816804732069	0.4774471419002777	0.633049	0.633049	chr2	233603237	0.1985626729115459	chr2:233603237:C:T
chr2:233603447	['A', 'C']	19959	8661.301864101024	1121.6902207438238	-0.0101862194741831	0.0123134988269872	-0.8272400572173831	0.408111	0.408111	chr2	233603447	0.3892216993337646	chr2:233603447:A:C
chr2:233604330	['T', 'C']	19959	5448.819001803969	874.4239052475376	0.0339218753272906	0.0147337112859677	2.302330666652709	0.0213268	0.0213268	chr2	233604330	1.6710743037910534	chr2:233604330:T:C
chr2:233604726	['G', 'A']	19959	8531.7098471561	1142.8384157324524	-0.0035979736463517	0.0123942604676146	-0.2902935318934946	0.771595	0.771595	chr2	233604726	0.1126105952835252	chr2:233604726:G:A
chr2:233605074	['A', 'C']	19959	2833.141948090992	486.5425023847016	0.0463554719615828	0.0196918216016912	2.3540469185238515	0.0185799	0.0185799	chr2	233605074	1.7309566277786022	chr2:233605074:A:C
chr2:233605334	['T', 'C']	19959	894.1343956704751	135.6742010469338	0.0307594098121974	0.0342045607136165	0.8992780252240591	0.368515	0.368515	chr2	233605334	0.4335448299632862	chr2:233605334:T:C
chr2:233605627	['C', 'T']	19959	2387.119601162441	347.9656073153012	0.0121941387703606	0.0214661251601495	0.5680642724006038	0.569998	0.569998	chr2	233605627	0.2441266681704694	chr2:233605627:C:T
chr2:233605867	['C', 'T']	19959	467.0	61.08062512628181	-0.0032956820657729	0.0468459613717816	-0.0703514661513202	0.943915	0.943915	chr2	233605867	0.0250671123682658	chr2:233605867:C:T
chr2:233606630	['T', 'A']	19959	1589.2388755261577	246.40611516380247	0.005931059467682	0.0258522265351487	0.2294216113114355	0.818544	0.818544	chr2	233606630	0.0869579705665134	chr2:233606630:T:A
chr2:233606892	['T', 'C']	19959	36661.83685740054	5004.537409064084	0.012430401886635	0.018443628346189	0.6739672722370535	0.50034	0.50034	chr2	233606892	0.3007347757796757	chr2:233606892:T:C
chr2:233607724	['A', 'G']	19959	725.0363262851989	90.738113110664	0.0003060763062744	0.0377828577242393	0.0081009305465564	0.993537	0.993537	chr2	233607724	0.0028159548283297	chr2:233607724:A:G
chr2:233607871	['T', 'C']	19959	2673.1339312556365	389.96854470020463	0.0069784453066368	0.0202317669147839	0.3449251534000951	0.730154	0.730154	chr2	233607871	0.1365855312540688	chr2:233607871:T:C
chr2:233607902	['A', 'C']	19959	2843.0	398.1716075409629	0.0073316695484324	0.0197635712166112	0.3709688632725532	0.710665	0.710665	chr2	233607902	0.1483350728805854	chr2:233607902:A:C
chr2:233608068	['G', 'A']	19959	3100.0	443.8953355291465	0.0117065974673268	0.0190993643064965	0.6129312619763462	0.539929	0.539929	chr2	233608068	0.2676633456131473	chr2:233608068:G:A
chr2:233608153	['T', 'A']	19959	23185.97007968726	3039.1276483260963	-0.0151218158426622	0.0102725960712084	-1.4720539713466323	0.141022	0.141022	chr2	233608153	0.8507131303708999	chr2:233608153:T:A
chr2:233608339	['C', 'G']	19959	6460.294713104486	842.4441749871808	-0.0101159917582575	0.0137628731452834	-0.735020344332992	0.462336	0.462336	chr2	233608339	0.3350422887106634	chr2:233608339:C:G
chr2:233608693	['A', 'C']	19959	2680.134281992184	394.7215974981941	0.0086899133684066	0.020210919918512	0.4299612983200824	0.667228	0.667228	chr2	233608693	0.1757257369651327	chr2:233608693:A:C
chr2:233608851	['G', 'C']	19959	6311.948737221889	814.65227302766	-0.0130225487695337	0.0139074921219873	-0.9363693076586737	0.349094	0.349094	chr2	233608851	0.4570576154919924	chr2:233608851:G:C
chr2:233609365	['G', 'A']	19959	2844.0	397.8952108188629	0.0072961383173006	0.0197606743686854	0.3692251681887341	0.711964	0.711964	chr2	233609365	0.1475419656280573	chr2:233609365:G:A
chr2:233609520	['A', 'G']	19959	6083.219143071912	807.6727415423932	-0.0086684783168959	0.0141166803227461	-0.6140592631348656	0.539183	0.539183	chr2	233609520	0.2682638092074941	chr2:233609520:A:G
chr2:233609818	['C', 'T']	19959	871.0	141.41566022191995	0.0315768847757204	0.0344445198589475	0.9167462605090672	0.359287	0.359287	chr2	233609818	0.4445584964897684	chr2:233609818:C:T
chr2:233609868	['T', 'C']	19959	987.0989126622236	148.18453126577293	0.0214038702895163	0.0324307684884395	0.6599865278291546	0.50927	0.50927	chr2	233609868	0.2930519064238608	chr2:233609868:T:C
chr2:233610312	['C', 'T']	19959	8163.863221732157	1114.8682859443684	0.0016127206014914	0.0124926663738488	0.1290933859297985	0.897285	0.897285	chr2	233610312	0.0470695923311316	chr2:233610312:C:T
chr2:233610691	['A', 'G']	19959	879.132140709561	141.00597385399763	0.0295744349393423	0.0342576586065782	0.8632941112228661	0.387986	0.387986	chr2	233610691	0.4111839451079634	chr2:233610691:A:G
chr2:233611879	['T', 'C']	19959	2844.855209742896	398.74935256277126	0.0075849446724954	0.0197545397258593	0.3839595747486097	0.701013	0.701013	chr2	233611879	0.1542739281447327	chr2:233611879:T:C
chr2:233612023	['T', 'G']	19959	8698.17901172697	1245.286960848228	0.0117480002109486	0.0122296804813804	0.9606138303314472	0.336758	0.336758	chr2	233612023	0.4726820784124404	chr2:233612023:T:G
chr2:233613973	['A', 'C']	19959	446.0670475045099	53.31075345706752	-0.0168766397845439	0.0478873852519792	-0.352423497247564	0.724524	0.724524	chr2	233613973	0.1399472238643999	chr2:233613973:A:C
chr2:233614082	['T', 'C']	19959	573.0287102916125	71.63817994502821	0.0014602235670163	0.0422107720686648	0.0345936237470619	0.972404	0.972404	chr2	233614082	0.012153263347465	chr2:233614082:T:C
chr2:233615583	['G', 'A']	19959	2393.4796792783764	354.7081084810546	0.0147700377297399	0.0214432260666797	0.6887973704987831	0.490959	0.490959	chr2	233615583	0.3089547743072356	chr2:233615583:G:A
chr2:233615829	['G', 'A']	19959	6959.697399408729	908.160958851615	-0.0053524286365893	0.0132864532975583	-0.4028485643774436	0.687064	0.687064	chr2	233615829	0.1630028065325065	chr2:233615829:G:A
chr2:233616709	['C', 'T']	19959	5274.528536353158	852.3506213955985	0.0364773723847391	0.0149503445553381	2.4399017861909136	0.0146999	0.0146999	chr2	233616709	1.832685619646104	chr2:233616709:C:T
chr2:233616985	['G', 'A']	19959	2647.132628519892	386.6221583606452	0.0076704473758102	0.0203322954257991	0.3772543736541119	0.705989	0.705989	chr2	233616985	0.1512020656288163	chr2:233616985:G:A
chr2:233617114	['C', 'T']	19959	1532.153530089693	234.99885141277457	0.004963907965811	0.0263402817828165	0.1884531079333149	0.850523	0.850523	chr2	233617114	0.0703139376210495	chr2:233617114:C:T
chr2:233617178	['G', 'A']	19959	5172.036532197444	626.6518238453062	-0.0129151073069596	0.014967587997675	-0.8628716469858555	0.388218	0.388218	chr2	233617178	0.4109243321124057	chr2:233617178:G:A
chr2:233618751	['G', 'A']	19959	6756.369587008821	1077.5095299324455	0.0342050429344222	0.0134953327213179	2.5345831511356645	0.0112657	0.0112657	chr2	233618751	1.948241817993204	chr2:233618751:G:A
chr2:233618971	['A', 'C']	19959	466.070054119062	62.42045423739103	0.0002694426486411	0.046894016294686	0.0057457788846231	0.995416	0.995416	chr2	233618971	0.0019953828246012	chr2:233618971:A:C
chr2:233619818	['C', 'T']	19959	2647.2652703312124	388.9419138500461	0.0088813666021049	0.0203324175835406	0.4368081938910448	0.662255	0.662255	chr2	233619818	0.1789747541115735	chr2:233619818:C:T
chr2:233620469	['AT', 'A']	19959	5965.29887764305	746.9280389994026	-0.0115556127394279	0.0142083539442476	-0.8132970775341855	0.416057	0.416057	chr2	233620469	0.380847166753828	chr2:233620469:AT:A
chr2:233620997	['C', 'T']	19959	23214.978800180423	3179.902586089326	0.0009110936809874	0.0101960716830263	0.0893573240078533	0.928799	0.928799	chr2	233620997	0.0320782608563857	chr2:233620997:C:T
chr2:233621514	['T', 'G']	19959	2845.4276909200244	398.7198740191854	0.0077836278082374	0.0197515010284786	0.3940777866459173	0.693528	0.693528	chr2	233621514	0.1589360003440986	chr2:233621514:T:G
chr2:233623106	['C', 'T']	19959	874.1751941869206	137.33422286612046	0.0271338772012367	0.0343885007184678	0.7890392612163196	0.430098	0.430098	chr2	233623106	0.3664325769552858	chr2:233623106:C:T
chr2:233625979	['T', 'C']	19959	687.1032772098617	87.14879473788554	0.0043031658007071	0.0387564440526016	0.1110309757744219	0.911593	0.911593	chr2	233625979	0.0401990183677539	chr2:233625979:T:C
chr2:233626002	['G', 'A']	19959	2833.0	483.06403440511406	0.0455941418014806	0.0196967465369622	2.3148057328107616	0.0206337	0.0206337	chr2	233626002	1.6854228880955795	chr2:233626002:G:A
chr2:233626183	['G', 'A']	19959	6867.376296667502	898.3427648487983	-0.0046934697787282	0.0133686503913431	-0.3510802991577596	0.725532	0.725532	chr2	233626183	0.1393434279995885	chr2:233626183:G:A
chr2:233626223	['C', 'T']	19959	5271.056376847908	850.6063498796539	0.0362336460899523	0.0149536694933466	2.42306051408143	0.0153992	0.0153992	chr2	233626223	1.8125018405018567	chr2:233626223:C:T
chr2:233627991	['A', 'G']	19959	32360.86410102225	4446.818421515355	0.0076427982601003	0.0128649770797958	0.594077876135762	0.552467	0.552467	chr2	233627991	0.2576936581784641	chr2:233627991:A:G
chr2:233628801	['G', 'T']	19959	2299.2303953500023	408.94297074460593	0.0540522763591767	0.0218527411755138	2.473478083369361	0.0133888	0.0133888	chr2	233628801	1.873258345820876	chr2:233628801:G:T
chr2:233629845	['C', 'A']	19959	877.0439422787854	139.19113977090186	0.0288512863928086	0.0343330643765007	0.8403353128174574	0.40073	0.40073	chr2	233629845	0.397148143599859	chr2:233629845:C:A
chr2:233630465	['T', 'C']	19959	16049.216436983212	2152.1222238406854	-0.000600400489517	0.0103394414712633	-0.0580689480360978	0.953694	0.953694	chr2	233630465	0.0205909496452	chr2:233630465:T:C
chr2:233630504	['G', 'C']	19959	877.1318400481059	139.24293339640337	0.0288798042322234	0.0343331210895013	0.841164546530392	0.400266	0.400266	chr2	233630504	0.3976512988269594	chr2:233630504:G:C
chr2:233631190	['A', 'C']	19959	881.0441426996692	139.94096943538383	0.0294460006326417	0.0342608618742047	0.8594646784064676	0.390095	0.390095	chr2	233631190	0.4088296161745602	chr2:233631190:A:C
chr2:233631275	['A', 'G']	19959	470.0235494538531	62.46701074394273	-0.0011305855700592	0.0467013936973456	-0.0242088186358234	0.980686	0.980686	chr2	233631275	0.0084700245226926	chr2:233631275:A:G
chr2:233632743	['G', 'T']	19959	2646.397775105232	385.8624826550361	0.0075999904120906	0.0203355335064841	0.3737295807689187	0.708609	0.708609	chr2	233632743	0.1495933360198959	chr2:233632743:G:T
chr2:233633176	['G', 'T']	19959	2431.731017892046	253.4792119570945	-0.0280597220483195	0.0210142900985115	-1.3352686156315616	0.181804	0.181804	chr2	233633176	0.7403965657850249	chr2:233633176:G:T
chr2:233637583	['A', 'G']	19959	4136.414491155985	525.5846846896434	-0.0080648251620089	0.0165845280327731	-0.4862860821888825	0.62677	0.62677	chr2	233637583	0.202891798971573	chr2:233637583:A:G
chr2:233637675	['G', 'C']	19959	4225.211694558573	539.6382822598448	-0.0079682477449034	0.0163986002118743	-0.4859102387979205	0.627036	0.627036	chr2	233637675	0.2027075243167708	chr2:233637675:G:C
chr2:233639688	['C', 'T']	19959	11641.011653428171	1681.8278148431543	0.0126148919841066	0.0114846591745029	1.0984123945195468	0.272038	0.272038	chr2	233639688	0.5653704267098333	chr2:233639688:C:T
chr2:233640168	['A', 'G']	19959	2847.427991581479	398.4266828777976	0.0072097562842696	0.0197472986119668	0.3651008892882446	0.71504	0.71504	chr2	233640168	0.1456696626837161	chr2:233640168:A:G
chr2:233640365	['T', 'A']	19959	4220.422909254898	537.1059377877904	-0.0086604555993727	0.0164092276980006	-0.527779598087237	0.597658	0.597658	chr2	233640365	0.223547262836453	chr2:233640365:T:A
chr2:233641747	['C', 'T']	19959	1532.1535300896928	235.70286614117973	0.0051186122724195	0.0263406757984857	0.1943234984393927	0.845925	0.845925	chr2	233641747	0.0726681399515511	chr2:233641747:C:T
chr2:233642324	['G', 'A']	19959	6737.337558873634	1081.335870398786	0.0350337480540717	0.0135230848671062	2.590662441177782	0.00958611	0.00958611	chr2	233642324	2.018357591814196	chr2:233642324:G:A
chr2:233643646	['G', 'A']	19959	6466.619975944673	1048.3401529150112	0.0365801248301818	0.0137426830342245	2.6617891673033154	0.00777888	0.00777888	chr2	233643646	2.109082928053318	chr2:233643646:G:A
chr2:233644534	['C', 'T']	19959	4250.064698807257	544.8485791304192	-0.0067889755368895	0.0163641778242021	-0.4148681106880189	0.678243	0.678243	chr2	233644534	0.1686146798030948	chr2:233644534:C:T
chr2:233646821	['TC', 'T']	19959	871.0	155.28013245178184	0.0212764466735156	0.0345238193713924	0.6162831071682068	0.537715	0.537715	chr2	233646821	0.269447848353892	chr2:233646821:TC:T
chr2:233647163	['G', 'A']	19959	29555.40402926732	4080.0917913150265	0.0069986064398547	0.0114931411089328	0.608937658862923	0.542573	0.542573	chr2	233647163	0.2655418217848266	chr2:233647163:G:A
chr2:233647424	['C', 'G']	19959	888.044493436216	141.94792450598231	0.0296557011935846	0.0341348553092138	0.868780632727036	0.384978	0.384978	chr2	233647424	0.4145640880281159	chr2:233647424:C:G
chr2:233647680	['C', 'G']	19959	5273.056777749937	850.0794695341842	0.036083348896531	0.0149624917747546	2.4115868827017435	0.0158922	0.0158922	chr2	233647680	1.7988159780774209	chr2:233647680:C:G
chr2:233649629	['C', 'G']	19959	2638.132177572903	390.3202550703709	0.0100691132757195	0.0203850888331448	0.4939450280612866	0.62135	0.62135	chr2	233649629	0.2066636973278468	chr2:233649629:C:G
chr2:233650156	['G', 'A']	19959	2844.712639069861	401.9336723156793	0.0090275667671508	0.0197538038406183	0.4570039694627394	0.647673	0.647673	chr2	233650156	0.1886442073083453	chr2:233650156:G:A
chr2:233651679	['C', 'G']	19959	403.0	56.7346143292545	0.0108090245630966	0.0504629671015818	0.2141971664356971	0.830395	0.830395	chr2	233651679	0.0807152744750814	chr2:233651679:C:G
chr2:233655000	['A', 'T']	19959	572.0286601863914	71.0311747940103	-8.318203290143092e-05	0.0422456604918322	-0.001969007749743	0.998429	0.998429	chr2	233655000	0.0006828131213214	chr2:233655000:A:T
chr2:233655352	['G', 'A']	19959	2400.360793746242	358.9941493621174	0.0165578174418498	0.0214078374472668	0.7734465231547112	0.439267	0.439267	chr2	233655352	0.3572714219480316	chr2:233655352:G:A
chr2:233655758	['C', 'A']	19959	29189.31231833217	4024.1330650880127	0.0064959933755043	0.0113444571307429	0.5726138589655844	0.566913	0.566913	chr2	233655758	0.246483583997685	chr2:233655758:C:A
chr2:233655759	['C', 'G']	19959	29189.84996241544	4024.4764945477073	0.0064781153632335	0.0113442190827403	0.5710499167888635	0.567972	0.567972	chr2	233655759	0.2456730736995929	chr2:233655759:C:G
chr2:233656091	['A', 'T']	19959	4313.564244127688	533.6449537773406	-0.0117804331780428	0.0163003049073173	-0.7227124428055646	0.469865	0.469865	chr2	233656091	0.3280269041427942	chr2:233656091:A:T
chr2:233656608	['T', 'G']	19959	7211.722653705467	935.6557691377986	-0.0093638958916897	0.0131578136746027	-0.7116604721165769	0.476683	0.476683	chr2	233656608	0.3217703360902462	chr2:233656608:T:G
chr2:233656746	['A', 'T']	19959	412.0206433510372	97.25069318707396	0.1238691148831068	0.0500597432634241	2.474425692342915	0.0133533	0.0133533	chr2	233656746	1.8744113938734976	chr2:233656746:A:T
chr2:233656792	['C', 'T']	19959	5287.264906303237	859.2795740011868	0.0374143131269814	0.0149374949810698	2.504724732921828	0.0122626	0.0122626	chr2	233656792	1.9114174379792848	chr2:233656792:C:T
chr2:233657772	['T', 'C']	19959	26499.638518592765	3637.398412901239	0.0018154986549898	0.0106725999556674	0.1701083768276894	0.864927	0.864927	chr2	233657772	0.0630205455236618	chr2:233657772:T:C
chr2:233658405	['G', 'A']	19959	17550.396612208075	2258.686052416239	-0.0168473300946512	0.0101718740966035	-1.656266085742908	0.0976837	0.0976837	chr2	233658405	1.0101778988261725	chr2:233658405:G:A
chr2:233658955	['G', 'A']	19959	29384.472241707583	4028.999993520131	0.0034149825427984	0.0114111169972472	0.2992680334118231	0.764739	0.764739	chr2	233658955	0.1164867611869041	chr2:233658955:G:A
chr2:233659270	['G', 'T']	19959	6924.693891867515	1113.012297631281	0.034474213219216	0.0133659234414909	2.579261610327645	0.00990827	0.00990827	chr2	233659270	2.0040021674159907	chr2:233659270:G:T
chr2:233660318	['C', 'T']	19959	2887.1446537729234	397.3580817670441	0.0070002266953422	0.019550487746018	0.3580589285690854	0.720303	0.720303	chr2	233660318	0.1424847764204051	chr2:233660318:C:T
chr2:233660491	['G', 'A']	19959	15725.151490854423	2094.806805036221	-0.0066030800691445	0.010318379184284	-0.6399338453467263	0.522223	0.522223	chr2	233660491	0.2821440046825203	chr2:233660491:G:A
chr2:233660523	['G', 'A']	19959	558.0	70.7744975617701	0.0022386101918547	0.0427489510352893	0.0523664356116419	0.958237	0.958237	chr2	233660523	0.0185270639249662	chr2:233660523:G:A
chr2:233661828	['G', 'A']	19959	880.0881896076564	146.08120558139612	0.0372013467116796	0.034277896124094	1.085286756719315	0.277808	0.277808	chr2	233661828	0.5562552520979371	chr2:233661828:G:A
chr2:233662183	['C', 'T']	19959	4426.221765707987	565.2658766961337	-0.0080100246318147	0.0160187413140423	-0.5000408256042554	0.617052	0.617052	chr2	233662183	0.2096782357050637	chr2:233662183:C:T
chr2:233663367	['C', 'T']	19959	872.0873878839504	144.59632793841618	0.0361583927682331	0.0344241476459724	1.050378738207148	0.293557	0.293557	chr2	233663367	0.5323075592136648	chr2:233663367:C:T
chr2:233664008	['G', 'T']	19959	685.1373089451265	86.75631349049002	0.004305342587216	0.0388094746345199	0.1109353483333825	0.911669	0.911669	chr2	233664008	0.0401628125118279	chr2:233664008:G:T
chr2:233664977	['A', 'G']	19959	3172.3178834494165	383.9110789708787	-0.0113141614570585	0.0185799791589147	-0.6089437108776299	0.542569	0.542569	chr2	233664977	0.2655450235370906	chr2:233664977:A:G
chr2:233665591	['A', 'G']	19959	775.0388315462471	113.86425104905196	0.0207327437253032	0.0365524630567871	0.5672051071659182	0.570581	0.570581	chr2	233665591	0.2436826941800661	chr2:233665591:A:G
chr2:233666570	['G', 'T']	19959	452.0452973893872	61.132465786858575	-0.0002231515177434	0.0475734320008437	-0.0046906752016429	0.996257	0.996257	chr2	233666570	0.0016286141020364	chr2:233666570:G:T
chr2:233666620	['TTTTG', 'T']	19959	534.2141246052829	77.85297434581747	0.0198917899312194	0.0438099057189824	0.454047768530131	0.649799	0.649799	chr2	233666620	0.1872209613425535	chr2:233666620:TTTTG:T
chr2:233668351	['C', 'T']	19959	551.0	76.07389816803284	0.0145580661831908	0.0430810868974951	0.3379224441999235	0.735425	0.735425	chr2	233668351	0.1334616108317156	chr2:233668351:C:T
chr2:233669746	['T', 'C']	19959	1035.155592303067	164.93604828254078	0.0146468506152645	0.0319067050629726	0.4590524338491477	0.646202	0.646202	chr2	233669746	0.1896317021716405	chr2:233669746:T:C
chr2:233669782	['C', 'T']	19959	755.0756626747507	112.89149034115148	0.0209804132251659	0.0370066118537346	0.5669368843624253	0.570763	0.570763	chr2	233669782	0.2435441880042307	chr2:233669782:C:T
chr2:233670116	['T', 'C']	19959	7758.0	1151.0157022035266	0.0178939134350875	0.0127444997820969	1.4040498835603117	0.16032	0.16032	chr2	233670116	0.7950122958128483	chr2:233670116:T:C
chr2:233670717	['G', 'A']	19959	5096.021297920321	676.7765894775926	-0.0026715556070304	0.0150880089894293	-0.1770648207395795	0.859459	0.859459	chr2	233670717	0.0657748362526304	chr2:233670717:G:A
chr2:233670722	['G', 'A']	19959	2326.23310116751	287.4869742164768	-0.0052702359294638	0.0217590977362008	-0.2422083853548623	0.808621	0.808621	chr2	233670722	0.092254984167701	chr2:233670722:G:A
chr2:233671246	['A', 'C']	19959	4611.231035173865	621.7609269908507	0.0003744626191816	0.0157772317505874	0.0237343676699009	0.981065	0.981065	chr2	233671246	0.0083022176902361	chr2:233671246:A:C
chr2:233671494	['C', 'T']	19959	2272.0	286.95866211225524	-0.0033468667468148	0.0220112338354094	-0.1520526641914417	0.879147	0.879147	chr2	233671494	0.0559385015460573	chr2:233671494:C:T
chr2:233671603	['T', 'C']	19959	2270.2274891015686	286.945909509563	-0.0031853531876857	0.0220183663307826	-0.1446680076002047	0.884974	0.884974	chr2	233671603	0.0530694884235292	chr2:233671603:T:C
chr2:233671659	['T', 'A']	19959	7032.704715137546	918.7503596344106	-0.007599494340154	0.013218771677199	-0.5749017023467001	0.565364	0.565364	chr2	233671659	0.2476718490108267	chr2:233671659:T:A
chr2:233673008	['A', 'T']	19959	25239.79374624173	3348.020928059923	-0.0050128305193075	0.0104763816326576	-0.4784887277952209	0.632308	0.632308	chr2	233673008	0.1990713234313235	chr2:233673008:A:T
chr2:233673102	['C', 'A']	19959	25243.323794727872	3348.9149297901886	-0.0049283704508306	0.0104767501826643	-0.4704102288308349	0.638067	0.638067	chr2	233673102	0.1951337159457097	chr2:233673102:C:A
chr2:233673188	['T', 'C']	19959	25242.32354415155	3348.30776744426	-0.0049371686219916	0.0104759472401257	-0.4712861289603458	0.637442	0.637442	chr2	233673188	0.1955593249738128	chr2:233673188:T:C
chr2:233673274	['A', 'G']	19959	6696.335504559575	833.6622559539378	-0.0119542435868256	0.0135523028856571	-0.8820820850659484	0.377743	0.377743	chr2	233673274	0.4228035748765373	chr2:233673274:A:G
chr2:233673438	['C', 'T']	19959	5647.39539780418	692.1258826628532	-0.0124773156956073	0.0145105290165073	-0.859880138168152	0.389865	0.389865	chr2	233673438	0.409085751703903	chr2:233673438:C:T
chr2:233673566	['G', 'A']	19959	25228.320036082994	3354.152825314888	-0.0044019376293306	0.010476125393004	-0.4201875659363754	0.674353	0.674353	chr2	233673566	0.1711127061056586	chr2:233673566:G:A
chr2:233673858	['A', 'T']	19959	25242.05878226008	3349.4490408084466	-0.0048182852926456	0.0104759012843398	-0.4599399289728362	0.645564	0.645564	chr2	233673858	0.1900606961256292	chr2:233673858:A:T
chr2:233674416	['G', 'A']	19959	25241.05858180907	3352.886274923564	-0.0045846116357837	0.0104782831436253	-0.4375346202180961	0.661728	0.661728	chr2	233674416	0.1793204884662448	chr2:233674416:G:A
chr2:233674537	['T', 'A']	19959	25251.795550210463	3348.646652530493	-0.004965204178161	0.0104789571700878	-0.4738261734988504	0.635629	0.635629	chr2	233674537	0.1967962967184913	chr2:233674537:T:A
chr2:233675142	['AG', 'A']	19959	5289.59013682153	644.7351645498114	-0.0128470950398984	0.01488282309066	-0.8632162703029715	0.388029	0.388029	chr2	233675142	0.4111358154642298	chr2:233675142:AG:A
chr2:233675200	['G', 'A']	19959	6997.701207596332	915.4938713717976	-0.0070722684861319	0.0133288401436162	-0.53059894258835	0.595703	0.595703	chr2	233675200	0.2249702127596998	chr2:233675200:G:A
chr2:233675660	['T', 'C']	19959	25268.06399398647	3357.708679989753	-0.0042752404151745	0.0104828300053535	-0.4078326571156049	0.683401	0.683401	chr2	233675660	0.1653243900468197	chr2:233675660:T:C
chr2:233677928	['G', 'A']	19959	9667.453096812987	1265.7722866990969	-0.0034357256414243	0.0118277935098657	-0.2904790008853757	0.771453	0.771453	chr2	233677928	0.1126905277504405	chr2:233677928:G:A
chr2:233678168	['A', 'G']	19959	29206.38995790739	3819.4430788898544	-0.0196307935643801	0.0113441962976903	-1.7304701936775273	0.0835618	0.0835618	chr2	233678168	1.0779922134781368	chr2:233678168:A:G
chr2:233678328	['A', 'T']	19959	24950.50122837804	3305.040866360473	-0.0062158045640717	0.0104360304496206	-0.5956100448420693	0.551443	0.551443	chr2	233678328	0.2584993718272642	chr2:233678328:A:T
chr2:233678335	['C', 'G']	19959	24951.252131180416	3306.1522596289874	-0.0061084570801916	0.0104361505558364	-0.5853170714153326	0.558341	0.558341	chr2	233678335	0.2531004799411239	chr2:233678335:C:G
chr2:233678337	['T', 'A']	19959	24953.00426300217	3305.473509930689	-0.0061719540117939	0.0104370284923972	-0.5913516492064635	0.554292	0.554292	chr2	233678337	0.2562613894590045	chr2:233678337:T:A
chr2:233678562	['A', 'G']	19959	9669.906931288528	1266.8488725270386	-0.0032944357537478	0.0118298304077533	-0.2784854592326774	0.780643	0.780643	chr2	233678562	0.1075475302410549	chr2:233678562:A:G
chr2:233678796	['G', 'T']	19959	24458.578087409784	3277.5624779367045	-0.0027123253203795	0.0103430499831328	-0.2622365090377352	0.793142	0.793142	chr2	233678796	0.1006490519061289	chr2:233678796:G:T
chr2:233678993	['A', 'G']	19959	4682.703848466627	569.3100175929098	-0.0149593482055497	0.0156067953204663	-0.9585150505518863	0.337815	0.337815	chr2	233678993	0.4713210703582707	chr2:233678993:A:G
chr2:233679061	['C', 'T']	19959	9669.906931288528	1264.6657030533647	-0.0036341761996241	0.011828434846034	-0.3072406659823345	0.758663	0.758663	chr2	233679061	0.119951095964487	chr2:233679061:C:T
chr2:233679172	['G', 'A']	19959	4051.812027060887	602.3767107122097	0.013455675073493	0.0167495375578911	0.8033460641517068	0.421784	0.421784	chr2	233679172	0.3749098988580435	chr2:233679172:G:A
chr2:233679201	['T', 'C']	19959	18264.83023500526	2467.217234326627	0.0001355221491272	0.0101376123268307	0.0133682512960765	0.989334	0.989334	chr2	233679201	0.0046570654615034	chr2:233679201:T:C
chr2:233679206	['G', 'A']	19959	18263.74518941672	2466.307386832485	6.660463320272127e-05	0.0101382747541645	0.0065696220331138	0.994758	0.994758	chr2	233679206	0.0022825595031277	chr2:233679206:G:A
chr2:233679399	['T', 'C']	19959	25028.01588574292	3321.944072799785	-0.0051366310705891	0.0104371831235371	-0.4921472594464128	0.622621	0.622621	chr2	233679399	0.2057762353555374	chr2:233679399:T:C
chr2:233679939	['G', 'A']	19959	28942.05067669173	3770.0483519324407	-0.0202150203627862	0.0112539712017007	-1.7962566280364425	0.0724688	0.0724688	chr2	233679939	1.13984893003943	chr2:233679939:G:A
chr2:233680451	['G', 'T']	19959	527.0	71.79635525275492	0.012309660139729	0.0442552842141518	0.2781511938814469	0.780899	0.780899	chr2	233680451	0.1074051333175482	chr2:233680451:G:T
chr2:233680491	['A', 'G']	19959	902.1355983162958	142.6418205406979	0.0190944756888557	0.0340154600956895	0.5613469767905748	0.574567	0.574567	chr2	233680491	0.2406593211381242	chr2:233680491:A:G
chr2:233680544	['G', 'T']	19959	10455.047652452771	1381.1251349858126	-0.0020195811793188	0.0115392454032301	-0.1750184790032739	0.861067	0.861067	chr2	233680544	0.0649630545879194	chr2:233680544:G:T
chr2:233680666	['T', 'C']	19959	10480.451782759135	1374.315026631139	-0.0032145215977003	0.0115369205135031	-0.2786290842463573	0.780532	0.780532	chr2	233680666	0.1076092871710243	chr2:233680666:T:C
chr2:233680858	['T', 'C']	19959	28937.14880713713	3772.925254757533	-0.0196130022122536	0.0112512273567991	-1.743187795454278	0.0813162	0.0813162	chr2	233680858	1.089822924642844	chr2:233680858:T:C
chr2:233681395	['A', 'G']	19959	10467.867027677494	1380.2439257683109	-0.0023914664995425	0.0115434918933988	-0.2071701112303876	0.835879	0.835879	chr2	233681395	0.077856585522241	chr2:233681395:A:G
chr2:233681597	['C', 'T']	19959	5318.750076196295	640.8587087025463	-0.0135276096335883	0.0148775126688653	-0.9092655428819124	0.363221	0.363221	chr2	233681597	0.4398290502377685	chr2:233681597:C:T
chr2:233682324	['T', 'G']	19959	25029.016086193937	3320.53342403342	-0.0053932040759734	0.0104392857880039	-0.5166257716759637	0.605423	0.605423	chr2	233682324	0.2179410842328571	chr2:233682324:T:G
chr2:233682329	['G', 'A']	19959	25030.524582769507	3320.834553508839	-0.0053892689327018	0.0104390672594959	-0.5162596234639117	0.605679	0.605679	chr2	233682329	0.217757483860596	chr2:233682329:G:A
chr2:233682559	['T', 'C']	19959	10470.049155684725	1377.6812580929786	-0.0028093019847568	0.0115290575350401	-0.243671434219018	0.807488	0.807488	chr2	233682559	0.0928639229566201	chr2:233682559:T:C
chr2:233683341	['G', 'A']	19959	25027.301163140484	3321.5242270885537	-0.0052931717946086	0.0104441092891473	-0.5068093073392953	0.612294	0.612294	chr2	233683341	0.2130399962880276	chr2:233683341:G:A
chr2:233684170	['G', 'A']	19959	14513.453123433266	1984.109025944091	0.0036333039034845	0.0105607289375954	0.3440391212532903	0.73082	0.73082	chr2	233684170	0.1361895760283316	chr2:233684170:G:A
chr2:233684395	['T', 'C']	19959	14519.182351172578	1979.0544963276093	0.0029976243164953	0.0105598319703701	0.2838704559794492	0.776513	0.776513	chr2	233684395	0.1098512691292351	chr2:233684395:T:C
chr2:233684471	['G', 'T']	19959	14511.90834377349	1987.8686737781045	0.0039981207024179	0.0105569649238656	0.3787187635131365	0.704901	0.704901	chr2	233684471	0.1518718733246293	chr2:233684471:G:T
chr2:233684728	['G', 'T']	19959	23036.77102335371	3085.856256134869	-0.0029398662219421	0.0101816396616947	-0.2887419236611293	0.772782	0.772782	chr2	233684728	0.111943002265073	chr2:233684728:G:T
chr2:233684956	['TGAAAA', 'T']	19959	7308.4646955650205	993.5849696766726	0.0005399158560501	0.0130635002653575	0.0413301064096816	0.967033	0.967033	chr2	233684956	0.0145587053654315	chr2:233684956:TGAAAA:T
chr2:233685437	['A', 'G']	19959	14512.908544224503	1984.210595687563	0.0036511339102104	0.0105571496656427	0.3458446669646776	0.729463	0.729463	chr2	233685437	0.136996731602399	chr2:233685437:A:G
chr2:233685623	['C', 'T']	19959	14507.907541969433	1984.8973828702024	0.0037479510767406	0.0105581663662649	0.3549812483269829	0.722607	0.722607	chr2	233685623	0.1410978356732712	chr2:233685623:C:T
chr2:233685741	['T', 'G']	19959	4600.0	551.8665287491161	-0.0167230332411522	0.0157236991456344	-1.0635559155807954	0.287543	0.287543	chr2	233685741	0.5412972004827992	chr2:233685741:T:G
chr2:233687101	['G', 'A']	19959	15010.008168378852	2025.500161755235	0.0014309986528399	0.0104798950872378	0.1365470399205262	0.89139	0.89139	chr2	233687101	0.0499322423265526	chr2:233687101:G:A
chr2:233687304	['G', 'A']	19959	15006.007366574791	2024.2216531639656	0.0013047413664612	0.0104810656848329	0.1244855633668388	0.900932	0.900932	chr2	233687304	0.0453079871998954	chr2:233687304:G:A
chr2:233687568	['A', 'C']	19959	33660.6703439976	4512.109050552209	-0.0123280063325739	0.0138806472553016	-0.8881434781699643	0.374474	0.374474	chr2	233687568	0.4265783302969963	chr2:233687568:A:C
chr2:233688219	['T', 'A']	19959	14407.72186591843	1971.664389795623	0.0038227521672703	0.0105629677374476	0.3619013389312905	0.71743	0.71743	chr2	233688219	0.1442204668542996	chr2:233688219:T:A
chr2:233688342	['C', 'T']	19959	14517.909546479576	1984.285213050841	0.0034843653082049	0.0105584528790687	0.3300071845859516	0.741398	0.741398	chr2	233688342	0.1299485898604548	chr2:233688342:C:T
chr2:233688837	['T', 'C']	19959	15014.76140122281	2017.14096839171	0.0005177411869013	0.0104835829480054	0.0493859007430134	0.960612	0.960612	chr2	233688837	0.0174519924407258	chr2:233688837:T:C
chr2:233688920	['G', 'A']	19959	4600.230484016434	553.9482765195287	-0.0161800693801124	0.0157239401821355	-1.0290085813538743	0.303488	0.303488	chr2	233688920	0.5178584763739436	chr2:233688920:G:A
chr2:233689179	['T', 'A']	19959	10339.072062139814	1362.483531774676	-0.0022853931290355	0.0115771371121982	-0.1974057236160329	0.843512	0.843512	chr2	233689179	0.073908734655517	chr2:233689179:T:A
chr2:233689196	['G', 'A']	19959	471.0	62.25055487558127	-0.003161607398434	0.0466539697476869	-0.0677671678430063	0.945972	0.945972	chr2	233689196	0.0241217181705731	chr2:233689196:G:A
chr2:233689269	['T', 'C']	19959	25132.518414591374	3353.1973321620367	-0.0027876002703716	0.0104589980248019	-0.2665265127463682	0.789836	0.789836	chr2	233689269	0.1024630754044408	chr2:233689269:T:C
chr2:233690345	['T', 'G']	19959	15051.262327119664	2020.0129865469844	0.0005103217104655	0.0104780479293774	0.0487038915936626	0.961156	0.961156	chr2	233690345	0.0172061186365353	chr2:233690345:T:G
chr2:233690443	['C', 'G']	19959	14444.8949135555	1974.5615164313333	0.0036961781368023	0.0105589546670915	0.3500515205659478	0.726304	0.726304	chr2	233690443	0.138881564026483	chr2:233690443:C:G
chr2:233690650	['T', 'C']	19959	15051.278769045708	2021.655093140908	0.0005833494253972	0.0104784886211856	0.0556711417539524	0.955604	0.955604	chr2	233690650	0.0197220410336165	chr2:233690650:T:C
chr2:233691295	['C', 'G']	19959	15047.261725796752	2023.3701848493693	0.0008318638333932	0.0104791932214531	0.0793824310530165	0.936729	0.936729	chr2	233691295	0.0283860343284791	chr2:233691295:C:G
chr2:233691470	['G', 'A']	19959	4603.0	553.0979657643147	-0.0164358771931266	0.0157212679409963	-1.0454549375287228	0.295825	0.295825	chr2	233691470	0.5289651268122164	chr2:233691470:G:A
chr2:233691628	['G', 'A']	19959	15009.504033672396	2025.853242429764	0.0015018867669248	0.0104807172831203	0.1432999981159446	0.886055	0.886055	chr2	233691628	0.052539319359962	chr2:233691628:G:A
chr2:233691689	['CAGGAG', 'C']	19959	15047.50784186	2020.2270819997184	0.000441092017346	0.0104791726141677	0.0420922560956472	0.966426	0.966426	chr2	233691689	0.0148313946328802	chr2:233691689:CAGGAG:C
chr2:233692353	['G', 'A']	19959	15007.007567025808	2026.931485190883	0.001618299072908	0.0104813630102072	0.1543977697683042	0.877298	0.877298	chr2	233692353	0.0568528607131957	chr2:233692353:G:A
chr2:233692578	['G', 'C']	19959	4600.691521346963	553.7776787280495	-0.0161798160691624	0.0157241373591923	-1.0289795681353358	0.303502	0.303502	chr2	233692578	0.5178384426905296	chr2:233692578:G:C
chr2:233693319	['A', 'G']	19959	14395.885091455775	1908.3524688019304	-0.0021423882264056	0.0105651498812959	-0.2027787821731219	0.83931	0.83931	chr2	233693319	0.0760776024332464	chr2:233693319:A:G
chr2:233693545	['A', 'G']	19959	9635.931145076422	1259.2103166234708	-0.0038410490846675	0.0118369377515111	-0.3244968559691159	0.745565	0.745565	chr2	233693545	0.1275144878102508	chr2:233693545:A:G
chr2:233693556	['A', 'C']	19959	11965.798556825015	1588.945351989581	-0.0015179530891422	0.011071877274744	-0.1370998839198514	0.890953	0.890953	chr2	233693556	0.0501452054794302	chr2:233693556:A:C
chr2:233693631	['G', 'T']	19959	4828.0	680.5414477205258	0.0064398065340797	0.0155167840620868	0.4150219857615018	0.67813	0.67813	chr2	233693631	0.1686870423118865	chr2:233693631:G:T
chr2:233694260	['G', 'A']	19959	24412.669422730007	3246.756321250612	-0.0039519797998611	0.0103672215159619	-0.3811995136572035	0.703059	0.703059	chr2	233694260	0.1530082278973049	chr2:233694260:G:A
chr2:233694793	['A', 'C']	19959	29246.395971136502	3878.6732906176417	-0.0111905893864372	0.0113592711023875	-0.9851503045899864	0.324562	0.324562	chr2	233694793	0.4887023291073794	chr2:233694793:A:C
chr2:233694924	['A', 'C']	19959	5678.853577871317	825.8107615747355	0.0106204906909238	0.0144539933801426	0.7347789923243355	0.462483	0.462483	chr2	233694924	0.3349042264749667	chr2:233694924:A:C
chr2:233696257	['G', 'A']	19959	19597.90954194648	2533.896092482644	-0.0145963524876303	0.010092361558563	-1.4462772070671426	0.148115	0.148115	chr2	233696257	0.8294009570942458	chr2:233696257:G:A
chr2:233696840	['G', 'A']	19959	1941.0972542338911	172.95813914305228	-0.0497018575880788	0.023365015577239	-2.1271912883506	0.0334164	0.0334164	chr2	233696840	1.476040339132897	chr2:233696840:G:A
chr2:233697189	['C', 'T']	19959	17508.63168971738	2275.354364528647	-0.0113057611840297	0.010140680884863	-1.1148917229912867	0.26491	0.26491	chr2	233697189	0.5769016473545326	chr2:233697189:C:T
chr2:233697516	['A', 'T']	19959	17880.649722921873	2426.4022186736483	0.0026192135812487	0.0102206754185203	0.2562661931815823	0.797748	0.797748	chr2	233697516	0.0981342759342672	chr2:233697516:A:T
chr2:233698141	['G', 'C']	19959	3589.17982763804	415.0789605955068	-0.0186540712358714	0.0176442714197504	-1.057231029386151	0.290419	0.290419	chr2	233698141	0.5369749743175727	chr2:233698141:G:C
chr2:233698359	['G', 'A']	19959	1941.3890754196943	173.06923064401553	-0.0497487915277122	0.023365386088154	-2.1291662521653856	0.0332527	0.0332527	chr2	233698359	1.478173085774573	chr2:233698359:G:A
chr2:233698748	['A', 'C']	19959	16902.234238749123	2110.294924873853	-0.0152910301126842	0.0102321221805724	-1.4944143397463587	0.135083	0.135083	chr2	233698748	0.8693993028709612	chr2:233698748:A:C
chr2:233699217	['A', 'G']	19959	2312.0	210.6627992677276	-0.0445327395107443	0.021593452695363	-2.062326027199316	0.0391896	0.0391896	chr2	233699217	1.4068291692516577	chr2:233699217:A:G
chr2:233701422	['T', 'A']	19959	530.1859462710505	51.91489650895054	-0.0009316215270588	0.0441750284004207	-0.0210893249148431	0.983175	0.983175	chr2	233701422	0.0073691731444724	chr2:233701422:T:A
chr2:233701489	['C', 'T']	19959	1938.29134095009	247.85596756502625	-0.0066724755864945	0.0235268900845102	-0.2836106073742255	0.776712	0.776712	chr2	233701489	0.1097399850559403	chr2:233701489:C:T
chr2:233701893	['A', 'G']	19959	32822.66756919374	4393.309452921914	-0.0121778399504192	0.0133019066045078	-0.9154958242070644	0.359942	0.359942	chr2	233701893	0.4437674745362924	chr2:233701893:A:G
chr2:233702266	['A', 'G']	19959	32906.2434599579	4391.208800322336	-0.0143743878056691	0.0133592021954232	-1.0759914847754664	0.281944	0.281944	chr2	233702266	0.5498371431207341	chr2:233702266:A:G
chr2:233702877	['C', 'G']	19959	6926.388123277375	953.7407634801384	0.003752475175495	0.0133924677358284	0.2801929599170271	0.779332	0.779332	chr2	233702877	0.1082774909132652	chr2:233702877:C:G
chr2:233702910	['T', 'A']	19959	591.0296121855897	97.16842203895628	0.020064050397342	0.0415354552567628	0.4830583960934242	0.62906	0.62906	chr2	233702910	0.2013079293938739	chr2:233702910:T:A
chr2:233703320	['AT', 'A']	19959	8910.57155029823	1216.7616476982862	0.0030409600552398	0.0121732825125263	0.2498060857546594	0.80274	0.80274	chr2	233703320	0.0954250958790178	chr2:233703320:AT:A
chr2:233703807	['CTCTG', 'C']	19959	10460.144489550445	1353.835985378517	-0.0056152752466424	0.0115383838668192	-0.486660464017864	0.626504	0.626504	chr2	233703807	0.2030761518487905	chr2:233703807:CTCTG:C
chr2:233703893	['C', 'A']	19959	21857.046069781434	2982.0896594111023	0.0004765141763689	0.010142257197915	0.0469830499335912	0.962527	0.962527	chr2	233703893	0.0165870791840886	chr2:233703893:C:A
chr2:233705061	['G', 'A']	19959	22765.843782889788	3008.8233401674347	-0.0096105389076816	0.0102148135031281	-0.9408433061199316	0.346797	0.346797	chr2	233705061	0.4599246680847576	chr2:233705061:G:A
chr2:233705231	['T', 'C']	19959	564.0	60.33803157022961	-0.0260170908021051	0.0427709612134632	-0.608288662774211	0.543003	0.543003	chr2	233705231	0.2651977710007541	chr2:233705231:T:C
chr2:233705974	['G', 'A']	19959	39288.0	5348.240476615634	0.0541274987739928	0.0409107746408101	1.3230621822545126	0.18583	0.18583	chr2	233705974	0.7308841731048806	chr2:233705974:G:A
chr2:233706754	['C', 'T']	19959	23599.729641693808	3137.613946931326	-0.0084366233469715	0.010274455539394	-0.8211260747223181	0.411584	0.411584	chr2	233706754	0.385541516433345	chr2:233706754:C:T
chr2:233707711	['C', 'T']	19959	8869.888810943528	1208.4232125928454	0.0020406609954775	0.0121913581873829	0.1673858616991075	0.867068	0.867068	chr2	233707711	0.0619468415471907	chr2:233707711:C:T
chr2:233707925	['A', 'G']	19959	2387.239214310768	284.88884871122787	-0.0156040574671832	0.0213005954469225	-0.7325643785905388	0.463833	0.463833	chr2	233707925	0.3336383561549819	chr2:233707925:A:G
chr2:233708590	['G', 'A']	19959	32727.19860679563	4383.060072249726	-0.0115538654875948	0.0132374600904471	-0.8728158882936106	0.382774	0.382774	chr2	233708590	0.4170575694323278	chr2:233708590:G:A
chr2:233708719	['T', 'C']	19959	9221.861207285863	1233.465712544261	-0.0004582707105541	0.012039426011516	-0.0380641660255033	0.969637	0.969637	chr2	233708719	0.013390820787893	chr2:233708719:T:C
chr2:233708986	['G', 'A']	19959	9247.389957907397	1237.7422494973223	-0.0002809347975077	0.0120202785981856	-0.0233717376193015	0.981354	0.981354	chr2	233708986	0.0081743030031307	chr2:233708986:G:A
chr2:233709104	['A', 'G']	19959	1624.7326315789471	254.03015840890984	0.0208168944381523	0.0255727027433405	0.8140279362365548	0.415639	0.415639	chr2	233709104	0.3812837087324367	chr2:233709104:A:G
chr2:233710776	['G', 'T']	19959	583.0	65.35795711900458	-0.02211594960834	0.0421013429745157	-0.5253027111683102	0.599379	0.599379	chr2	233710776	0.2222984771793074	chr2:233710776:G:T
chr2:233711220	['T', 'A']	19959	4222.480904170008	584.2908517142768	0.0030750117197156	0.0164253854010867	0.1872109326282324	0.851497	0.851497	chr2	233711220	0.0698168778079461	chr2:233711220:T:A
chr2:233711291	['G', 'C']	19959	9369.469435815212	1239.463111447125	-0.0023754859342863	0.0119622366096019	-0.1985820889364128	0.842592	0.842592	chr2	233711291	0.0743826686038408	chr2:233711291:G:C
chr2:233711404	['C', 'T']	19959	1605.0	257.8834054320484	0.0253082217238482	0.0257374629982431	0.98332231601754	0.325461	0.325461	chr2	233711404	0.4875010454969054	chr2:233711404:C:T
chr2:233711626	['G', 'A']	19959	32569.26361677607	4372.764064852067	-0.0090781351213884	0.0131225960970634	-0.6917941430369814	0.489075	0.489075	chr2	233711626	0.3106245364008404	chr2:233711626:G:A
chr2:233711887	['T', 'C']	19959	4216.0	586.038678819248	0.0033517689755106	0.0164351449119055	0.2039391190936568	0.838403	0.838403	chr2	233711887	0.0765471763513854	chr2:233711887:T:C
chr2:233711994	['G', 'A']	19959	4216.211243611584	582.8527848975884	0.0030360611884879	0.0164354834114939	0.1847260048563394	0.853446	0.853446	chr2	233711994	0.0688239527495311	chr2:233711994:G:A
chr2:233712271	['C', 'T']	19959	4213.633343355382	581.7143264032603	0.0027466561541167	0.0164393802593771	0.167077840574314	0.86731	0.86731	chr2	233712271	0.061825646207648	chr2:233712271:C:T
chr2:233712394	['A', 'G']	19959	2375.238011725209	277.59058700360055	-0.0170499274717311	0.0213440708664264	-0.7988132900434743	0.424408	0.424408	chr2	233712394	0.3722164383354717	chr2:233712394:A:G
chr2:233712511	['T', 'C']	19959	4213.633343355382	582.6346967722523	0.0031126486957654	0.0164437529523932	0.1892906506669701	0.849867	0.849867	chr2	233712511	0.0706490339157382	chr2:233712511:T:C
chr2:233712623	['C', 'T']	19959	4214.211143401142	581.060606466175	0.0026762800592574	0.0164380635003478	0.1628099355621036	0.87067	0.87067	chr2	233712623	0.0601464194303682	chr2:233712623:C:T
chr2:233712745	['T', 'TC']	19959	4464.415556145484	610.5004199668533	0.0015178601817213	0.0165579821630823	0.0916693934545709	0.926962	0.926962	chr2	233712745	0.0329380690146989	chr2:233712745:T:TC
chr2:233712842	['C', 'T']	19959	1879.0	209.6934546785249	-0.0196901574046274	0.0238145646395636	-0.8268115626987285	0.408354	0.408354	chr2	233712842	0.3889631859566607	chr2:233712842:C:T
chr2:233713134	['T', 'C']	19959	4213.47774659182	586.3300354645244	0.0039437601098106	0.0164409639226533	0.2398740200613614	0.81043	0.81043	chr2	233713134	0.0912844909038132	chr2:233713134:T:C
chr2:233713141	['C', 'G']	19959	4215.633644016837	586.5785114419923	0.0039126048351712	0.016436883008218	0.2380381264023726	0.811854	0.811854	chr2	233713141	0.090522065211317	chr2:233713141:C:G
chr2:233713179	['T', 'C']	19959	4215.422408177582	582.0970583927827	0.0028113653173454	0.0164363544192784	0.1710455521723224	0.86419	0.86419	chr2	233713179	0.0633907634470823	chr2:233713179:T:C
chr2:233713415	['C', 'A']	19959	4213.211093295921	585.5086638373311	0.0037707674820214	0.0164392887445584	0.2293753422434149	0.81858	0.81858	chr2	233713415	0.0869388704844781	chr2:233713415:C:A
chr2:233713648	['C', 'T']	19959	4208.632591701744	582.1278102310923	0.0032063271435605	0.0164456027161379	0.1949656208351792	0.845422	0.845422	chr2	233713648	0.0729264549287114	chr2:233713648:C:T
chr2:233713664	['C', 'T']	19959	4211.05492633056	584.1400098562733	0.0034911687181227	0.0164432935636136	0.2123156595493813	0.831863	0.831863	chr2	233713664	0.079948192030382	chr2:233713664:C:T
chr2:233713733	['C', 'A']	19959	4210.054675754235	580.2623442941626	0.0026553603947885	0.0164445328569421	0.1614737504487745	0.871722	0.871722	chr2	233713733	0.0596219934108751	chr2:233713733:C:A
chr2:233713736	['G', 'C']	19959	4209.6873339682215	579.6999716819105	0.0025514901938129	0.0164461477790556	0.155142117661273	0.876711	0.876711	chr2	233713736	0.0571435443646416	chr2:233713736:G:C
chr2:233713766	['G', 'C']	19959	4210.632892363199	583.6405605657262	0.0035292338035761	0.0164429700517261	0.214634813082671	0.830054	0.830054	chr2	233713766	0.0808936532393927	chr2:233713766:G:C
chr2:233713774	['T', 'C']	19959	4212.4221075311925	584.4091446111748	0.0036769788999633	0.0164403766224223	0.2236553933289165	0.823028	0.823028	chr2	233713774	0.0845853895281422	chr2:233713774:T:C
chr2:233713783	['T', 'C']	19959	29935.49894747394	4007.274323670296	-0.009090625529763	0.0116681140049779	-0.7790998207495013	0.43593	0.43593	chr2	233713783	0.3605832425075853	chr2:233713783:T:C
chr2:233714096	['G', 'A']	19959	4215.422408177582	584.0858422532872	0.0034003075322684	0.0164409830564512	0.2068189913336216	0.836153	0.836153	chr2	233714096	0.0777142477092007	chr2:233714096:G:A
chr2:233714471	['G', 'A']	19959	2370.356283824414	278.9910581651225	-0.016047622742692	0.021371273730201	-0.7508968789265105	0.452724	0.452724	chr2	233714471	0.3441664818880375	chr2:233714471:G:A
chr2:233715021	['C', 'T']	19959	4221.423009470362	581.9947795374186	0.0030452764283763	0.0164292762712342	0.1853566997170959	0.852951	0.852951	chr2	233715021	0.0690759172977249	chr2:233715021:C:T
chr2:233715728	['C', 'T']	19959	4215.633644016837	587.7961354140335	0.0044623914036954	0.0164367137344876	0.2714892694354382	0.786018	0.786018	chr2	233715728	0.104567508399314	chr2:233715728:C:T
chr2:233716171	['A', 'G']	19959	4211.844099223252	581.9755527225154	0.0031819562892943	0.0164462765991979	0.1934757858474464	0.846588	0.846588	chr2	233716171	0.0723278917452098	chr2:233716171:A:G
chr2:233716238	['T', 'C']	19959	4212.633193024654	581.5603366709303	0.0030815773387322	0.0164449697470568	0.1873872306322582	0.851359	0.851359	chr2	233716238	0.0698872685381474	chr2:233716238:T:C
chr2:233716480	['G', 'A']	19959	4220.845903282385	587.9297010209799	0.0040217636488639	0.0164218614215939	0.2449030317339973	0.806534	0.806534	chr2	233716480	0.0933773199041026	chr2:233716480:G:A
chr2:233716548	['A', 'C']	19959	4212.844299674267	581.2886555787584	0.0029105463473486	0.0164449705885826	0.1769870205404572	0.85952	0.85952	chr2	233716548	0.0657440133473974	chr2:233716548:A:C
chr2:233716593	['A', 'G']	19959	4211.4220073157285	580.94474062527	0.0029876892331606	0.0164460892439961	0.1816656342328535	0.855847	0.855847	chr2	233716593	0.0676038673260668	chr2:233716593:A:G
chr2:233716651	['C', 'T']	19959	22725.831754623363	3090.667846234061	-0.002358199596292	0.0102273211767664	-0.2305784237664509	0.817645	0.817645	chr2	233716651	0.0874352146728122	chr2:233716651:C:T
chr2:233717072	['T', 'A']	19959	4209.843698321223	582.0688007860329	0.0032798737725959	0.0164486876790724	0.1994003312962715	0.841952	0.841952	chr2	233717072	0.0747126670862686	chr2:233717072:T:A
chr2:233717244	['T', 'C']	19959	4211.633042693927	584.1809733765963	0.0037551708388854	0.0164461714808136	0.2283310035570478	0.819391	0.819391	chr2	233717244	0.0865088105461702	chr2:233717244:T:C
chr2:233717273	['A', 'G']	19959	4213.633343355382	582.950530926842	0.003354134091778	0.0164435978399009	0.20397811503509	0.838373	0.838373	chr2	233717273	0.0765627166912501	chr2:233717273:A:G
chr2:233717290	['C', 'T']	19959	23491.0	3180.6554954172498	-0.0030642692547018	0.0102607346331857	-0.2986403375827761	0.765218	0.765218	chr2	233717290	0.1162148227420607	chr2:233717290:C:T
chr2:233717337	['A', 'G']	19959	1573.157638923686	167.09771285679537	-0.0309524788822974	0.025940148155963	-1.1932267578503473	0.232795	0.232795	chr2	233717337	0.6330263517529435	chr2:233717337:A:G
chr2:233717553	['T', 'C']	19959	4213.0	582.3865321711322	0.0032398200163895	0.0164433118017008	0.1970296528740891	0.843806	0.843806	chr2	233717553	0.0737573908318019	chr2:233717553:T:C
chr2:233717641	['G', 'A']	19959	28662.872175176628	3800.366365709528	-0.0115242664754242	0.0113008051167432	-1.019773932597949	0.307848	0.307848	chr2	233717641	0.5116636635497945	chr2:233717641:G:A
chr2:233718402	['G', 'A']	19959	4213.422207746655	583.0134289940305	0.0034565274540723	0.0164435017703217	0.2102062871006539	0.833509	0.833509	chr2	233718402	0.0790897064187775	chr2:233718402:G:A
chr2:233718602	['C', 'T']	19959	4202.210542138491	575.9566165421847	0.0019007178097945	0.0164706924853534	0.1153999937455418	0.908129	0.908129	chr2	233718602	0.0418524554339095	chr2:233718602:C:T
chr2:233718617	['G', 'A']	19959	1344.0673414169758	146.0970182402346	-0.0228409783844942	0.0279731709698218	-0.8165316119912083	0.414206	0.414206	chr2	233718617	0.382783614404376	chr2:233718617:G:A
chr2:233718658	['G', 'A']	19959	4202.0	575.7503498130325	0.0018345578743882	0.0164701940265573	0.1113865368817192	0.911311	0.911311	chr2	233718658	0.0403333875335177	chr2:233718658:G:A
chr2:233718890	['C', 'A']	19959	588.0589266923887	61.22169402830548	-0.0278729959426182	0.0418524835829291	-0.6659818858154237	0.50543	0.50543	chr2	233718890	0.296338983928206	chr2:233718890:C:A
chr2:233718962	['T', 'G']	19959	4073.816436983212	560.6531923069639	0.0033170220191595	0.0166804648453907	0.198856689541006	0.842377	0.842377	chr2	233718962	0.0744934995023511	chr2:233718962:T:G
chr2:233719268	['T', 'C']	19959	3761.1884457360457	516.9495772502064	0.0047253233083701	0.0172750095254329	0.2735352071102117	0.784445	0.784445	chr2	233719268	0.1054375008136343	chr2:233719268:T:C
chr2:233719624	['G', 'A']	19959	3750.939661220808	508.5882572489206	0.0022919300945617	0.0172929271954571	0.1325356932725586	0.894562	0.894562	chr2	233719624	0.0483895541186781	chr2:233719624:G:A
chr2:233719730	['C', 'T']	19959	2064.10341717607	240.241616540426	-0.015136251011791	0.0227292190182612	-0.665938015715813	0.505458	0.505458	chr2	233719730	0.2963149253866142	chr2:233719730:C:T
chr2:233719883	['T', 'C']	19959	30447.627543349707	4073.663115513452	-0.0069926924350426	0.0119059408729889	-0.5873279994953572	0.55699	0.55699	chr2	233719883	0.2541526019246636	chr2:233719883:T:C
chr2:233719930	['G', 'C']	19959	3775.756702580807	520.4081279008701	0.0051752779891788	0.0172485990388668	0.3000404831440073	0.764149	0.764149	chr2	233719930	0.1168219508895407	chr2:233719930:G:C
chr2:233720001	['A', 'G']	19959	3775.1891472091393	521.2761605513174	0.0055867744628111	0.0172428831078477	0.3240046590740048	0.745938	0.745938	chr2	233720001	0.1272972682067676	chr2:233720001:A:G
chr2:233720048	['C', 'T']	19959	3719.186341316765	509.5778247275149	0.005255766258633	0.0173418930986223	0.3030676194775175	0.761841	0.761841	chr2	233720048	0.1181356586183455	chr2:233720048:C:T
chr2:233720069	['G', 'C']	19959	3773.378112942827	520.5844074349974	0.0051764215905045	0.0172462017645212	0.300148500010794	0.764067	0.764067	chr2	233720069	0.1168685570598074	chr2:233720069:G:C
chr2:233720101	['A', 'G']	19959	3772.567047504509	521.8111482653702	0.0058015131305296	0.0172478270126354	0.3363619733824787	0.736601	0.736601	chr2	233720101	0.1327676958881285	chr2:233720101:A:G
chr2:233720593	['A', 'G']	19959	3720.118328070966	511.0532169420242	0.0057101693446736	0.0173475473274627	0.3291629206645194	0.742036	0.742036	chr2	233720593	0.1295750243408048	chr2:233720593:A:G
chr2:233720745	['G', 'A']	19959	3731.836157907968	509.6138739175354	0.0047508103665472	0.0173550429702811	0.2737423568862711	0.784285	0.784285	chr2	233720745	0.10552609109666	chr2:233720745:G:A
chr2:233721540	['A', 'T']	19959	4966.995439739414	721.9148246354911	0.0110246972839125	0.0152565381425941	0.7226211595888292	0.469921	0.469921	chr2	233721540	0.3279751466341371	chr2:233721540:A:T
chr2:233721692	['C', 'T']	19959	478.0	58.49396968765817	-0.0095735849379717	0.0463108236100729	-0.2067245665630837	0.836227	0.836227	chr2	233721692	0.0776758141095621	chr2:233721692:C:T
chr2:233721857	['G', 'A']	19959	2070.103717807396	242.40047421839355	-0.013736868181381	0.0227020548226857	-0.6050936044632395	0.545124	0.545124	chr2	233721857	0.2635046970071302	chr2:233721857:G:A
chr2:233722254	['C', 'T']	19959	3724.373202385128	518.1779970587388	0.0076216550484137	0.0173336526879945	0.4397027669587816	0.660157	0.660157	chr2	233722254	0.1803527672988082	chr2:233722254:C:T
chr2:233722321	['T', 'A']	19959	3717.372500876885	510.52952608243385	0.0056942196814859	0.0173501921958527	0.3281934642111375	0.742769	0.742769	chr2	233722321	0.1291462301474992	chr2:233722321:T:A
chr2:233722361	['T', 'C']	19959	3718.186291211544	511.3167415802976	0.0057406702775364	0.0173485176155786	0.3309026399109401	0.740722	0.740722	chr2	233722361	0.1303447562843944	chr2:233722361:T:C
chr2:233725678	['A', 'C']	19959	2063.516938959607	240.15450002226152	-0.0153191139557482	0.0227341058266013	-0.6738384202392182	0.500422	0.500422	chr2	233725678	0.3006636057160726	chr2:233725678:A:C
chr2:233725993	['G', 'C']	19959	2063.723787089013	239.44572359120423	-0.0156371167313761	0.0227342309913767	-0.6878225499383486	0.491573	0.491573	chr2	233725993	0.3084119790667748	chr2:233725993:G:C
chr2:233726270	['A', 'G']	19959	30439.625538739103	4078.642460939585	-0.0062987805816696	0.0119037583398096	-0.5291421752577645	0.596713	0.596713	chr2	233726270	0.2242345005055513	chr2:233726270:A:G
chr2:233726595	['T', 'C']	19959	22163.331328923632	3083.263202080731	0.0097590536962685	0.0101137067892079	0.9649334215109064	0.33459	0.33459	chr2	233726595	0.4754870430798941	chr2:233726595:T:C
chr2:233726721	['T', 'C']	19959	7071.77157462163	898.6152330429803	-0.0105069520730963	0.0131872703594218	-0.7967495764268996	0.425606	0.425606	chr2	233726721	0.3709922581835818	chr2:233726721:T:C
chr2:233726821	['A', 'G']	19959	30436.574864702347	4076.765815880879	-0.0063081972452473	0.011902646773557	-0.5299827311738439	0.59613	0.59613	chr2	233726821	0.2246590219272474	chr2:233726821:A:G
chr2:233727196	['C', 'T']	19959	2037.102064335104	228.28490741432225	-0.0212083835477193	0.0229551485507954	-0.923905306070625	0.355547	0.355547	chr2	233727196	0.4491029814561208	chr2:233727196:C:T
chr2:233727755	['T', 'C']	19959	470.0706554419723	60.00831238813336	-0.0023346801493363	0.0466917760775884	-0.0500019563500172	0.960121	0.960121	chr2	233727755	0.0176740312095285	chr2:233727755:T:C
chr2:233728369	['A', 'G']	19959	29250.793264170803	3973.376146877926	0.0002635687556758	0.011409812958368	0.0231001819782275	0.981571	0.981571	chr2	233728369	0.0080782810940339	chr2:233728369:A:G
chr2:233728376	['T', 'C']	19959	26673.009170174384	3671.9894176100993	0.0065031927480632	0.0107590902650644	0.604437046985249	0.54556	0.54556	chr2	233728376	0.2631574792901821	chr2:233728376:T:C
chr2:233728546	['C', 'T']	19959	32399.6233089488	4332.863018504585	-0.0092984858886194	0.013017424438495	-0.7143107250249948	0.475043	0.475043	chr2	233728546	0.3232670770751363	chr2:233728546:C:T
chr2:233728574	['G', 'A']	19959	469.0470010522623	58.56421724166268	-0.0046344626406652	0.0467396043873656	-0.099154939401199	0.921016	0.921016	chr2	233728574	0.0357328251219858	chr2:233728574:G:A
chr2:233728923	['A', 'G']	19959	32398.62325884357	4333.20638551181	-0.0091158391627066	0.0130170223317322	-0.7003014153616732	0.483747	0.483747	chr2	233728923	0.3153817152804961	chr2:233728923:A:G
chr2:233729061	['T', 'C']	19959	32886.94317498497	4401.058565587518	-0.0119177004744889	0.0133558598797602	-0.8923199690458894	0.372232	0.372232	chr2	233729061	0.4291862942196588	chr2:233729061:T:C
chr2:233729157	['T', 'C']	19959	25449.200591449044	3264.954782297305	-0.020277223543335	0.0105318080930495	-1.9253316585512927	0.0542021	0.0542021	chr2	233729157	1.2659838868796167	chr2:233729157:T:C
chr2:233729266	['T', 'C']	19959	26681.34723127036	3673.955905000496	0.0066635043132159	0.010760158036569	0.6192756919154542	0.535742	0.535742	chr2	233729266	0.2710443053664801	chr2:233729266:T:C
chr2:233729603	['A', 'G']	19959	30439.0	4078.7287862496937	-0.0062479100737512	0.0119023330114156	-0.5249315464252992	0.599637	0.599637	chr2	233729603	0.2221115772912987	chr2:233729603:A:G
chr2:233729934	['A', 'G']	19959	2040.1022146507669	227.9208511747508	-0.0215031433468231	0.0229409055486743	-0.9373275741534862	0.348601	0.348601	chr2	233729934	0.4576713714031369	chr2:233729934:A:G
chr2:233730044	['A', 'T']	19959	32396.362018845222	4334.299695031283	-0.008944221296682	0.0130165911902087	-0.6871400634760673	0.492002	0.492002	chr2	233730044	0.3080331318115047	chr2:233730044:A:T
chr2:233730565	['C', 'T']	19959	2064.413730894513	241.9266881640029	-0.0144601000786994	0.0227293355769209	-0.6361866597359797	0.524662	0.524662	chr2	233730565	0.2801203895617925	chr2:233730565:C:T
chr2:233730664	['G', 'A']	19959	22947.04796511628	3158.847941740757	0.004297482292797	0.0101896671881747	0.4217490339413971	0.673213	0.673213	chr2	233730664	0.1718475062230218	chr2:233730664:G:A
chr2:233730797	['T', 'G']	19959	2039.510925127794	227.7709455189789	-0.0215572241643282	0.0229454889599403	-0.939497266846838	0.347487	0.347487	chr2	233730797	0.4590614383655876	chr2:233730797:T:G
chr2:233731656	['T', 'G']	19959	3684.369193766598	384.2610601737627	-0.0334190363204605	0.0174271447863529	-1.9176426620745592	0.0551706	0.0551706	chr2	233731656	1.2582922929088145	chr2:233731656:T:G
chr2:233731806	['G', 'A']	19959	2043.204740191412	230.755448645804	-0.0207266880508566	0.0229265578041344	-0.9040470980392404	0.365981	0.365981	chr2	233731806	0.4365414605327596	chr2:233731806:G:A
chr2:233732478	['A', 'G']	19959	2042.2046399759483	231.3704969852884	-0.0202770630275703	0.0229312575757834	-0.8842542961526852	0.37657	0.37657	chr2	233732478	0.4241542816465549	chr2:233732478:A:G
chr2:233733262	['T', 'A']	19959	29055.1902064956	3836.178447237772	-0.0120791467672759	0.0113653550664611	-1.062804170801591	0.287884	0.287884	chr2	233733262	0.540782471644337	chr2:233733262:T:A
chr2:233733369	['T', 'G']	19959	18399.609351508472	2574.498460032373	0.0086549260998274	0.0101237178782888	0.8549157734223938	0.392608	0.392608	chr2	233733369	0.4060408552188009	chr2:233733369:T:G
chr2:233734192	['C', 'T']	19959	11330.135340983114	1441.8059874908454	-0.0116049184132732	0.0112576248441654	-1.0308496307094266	0.302624	0.302624	chr2	233734192	0.5190966326438066	chr2:233734192:C:T
chr2:233734449	['A', 'ATTTTCTTGATC']	19959	6373.916102841678	809.9186019662445	-0.0121839435123819	0.0137807324958954	-0.884128874572595	0.376637	0.376637	chr2	233734449	0.4240770180779363	chr2:233734449:A:ATTTTCTTGATC
chr2:233734729	['GT', 'G']	19959	2062.1033169656275	242.6536673493587	-0.0137579805868973	0.0227385934027576	-0.605049764653816	0.545153	0.545153	chr2	233734729	0.2634815936306889	chr2:233734729:GT:G
chr2:233734914	['A', 'G']	19959	26545.970225563902	3669.31966117278	0.0072057589282154	0.0107285594518863	0.6716427271089479	0.501819	0.501819	chr2	233734914	0.2994528993407742	chr2:233734914:A:G
chr2:233734945	['G', 'A']	19959	6380.278677023303	812.581443937898	-0.0120489459384691	0.0137721515515389	-0.8748775304554852	0.381651	0.381651	chr2	233734945	0.418333595344711	chr2:233734945:G:A
chr2:233735091	['A', 'T']	19959	26573.99428743235	3680.325468417861	0.0081214821887678	0.0107296240406094	0.7569214129059576	0.449106	0.449106	chr2	233735091	0.3476511427785567	chr2:233735091:A:T
chr2:233735799	['G', 'A']	19959	2043.0	230.75974000196112	-0.020715222287061	0.0229264612665289	-0.9035507942651352	0.366245	0.366245	chr2	233735799	0.4362282956132116	chr2:233735799:G:A
chr2:233736540	['G', 'T']	19959	16410.39984962406	2255.9133708843888	0.0022573829063029	0.0103057588656432	0.219040920298307	0.82662	0.82662	chr2	233736540	0.082694091209452	chr2:233736540:G:T
chr2:233736722	['G', 'A']	19959	2040.715717722534	229.8287290594024	-0.020946467077403	0.0229402540648215	-0.9130878419312762	0.361207	0.361207	chr2	233736722	0.4422438418803598	chr2:233736722:G:A
chr2:233737121	['G', 'T']	19959	2044.0	231.5395181728889	-0.020559548881042	0.0229214482099179	-0.8969568018894217	0.369753	0.369753	chr2	233737121	0.4320882936578848	chr2:233737121:G:T
chr2:233738018	['T', 'C']	19959	1230.0616294217857	183.3435236984942	0.0081130166551786	0.0291260054418129	0.2785488958101909	0.780594	0.780594	chr2	233738018	0.1075747912265686	chr2:233738018:T:C
chr2:233738036	['C', 'T']	19959	2065.0	234.67562728110136	-0.0204978481294451	0.0228005202823565	-0.8990079119074663	0.368659	0.368659	chr2	233738036	0.4333751592852929	chr2:233738036:C:T
chr2:233738076	['A', 'C']	19959	1825.2743535778711	211.2009671812817	-0.0150495178501228	0.0244319072007854	-0.6159780211361895	0.537916	0.537916	chr2	233738076	0.2692855376880995	chr2:233738076:A:C
chr2:233738832	['A', 'G']	19959	32560.0	4321.33272712623	-0.0151109998059651	0.0131188991534819	-1.151849681072861	0.249397	0.249397	chr2	233738832	0.6031087749604508	chr2:233738832:A:G
chr2:233739298	['C', 'T']	19959	10394.083086945626	1448.2702336711716	0.0064407180790433	0.0115914264126838	0.5556449956836704	0.57846	0.57846	chr2	233739298	0.2377266667552462	chr2:233739298:C:T
chr2:233740062	['C', 'A']	19959	2094.091867469879	236.2529378627812	-0.0224046739049426	0.0219768049199669	-1.019469116940971	0.307993	0.307993	chr2	233740062	0.5114591539408544	chr2:233740062:C:A
chr2:233740100	['A', 'G']	19959	486.6827555064977	64.00565939584156	-0.0005265259921316	0.0442303303330129	-0.0119041840331599	0.990502	0.990502	chr2	233740100	0.0041446432066184	chr2:233740100:A:G
chr2:233740214	['A', 'G']	19959	27775.840731070508	3802.901621709186	0.005170193503367	0.0106934464848158	0.4834917826267205	0.628752	0.628752	chr2	233740214	0.2015206204845929	chr2:233740214:A:G
chr2:233740656	['G', 'A']	19959	11482.985847636248	1455.3437897451138	-0.0097649782657196	0.0108557657128417	-0.8995199900241255	0.368387	0.368387	chr2	233740656	0.4336957040123258	chr2:233740656:G:A
chr2:233741019	['C', 'T']	19959	486.8048780487802	64.07138580122022	-0.0004573027089223	0.0442304817233934	-0.0103390849727156	0.991751	0.991751	chr2	233741019	0.0035973529468161	chr2:233741019:C:T
chr2:233741562	['G', 'A']	19959	10744.072600471623	1502.336565876283	0.0066972094415954	0.0111070228942254	0.6029707064957419	0.546535	0.546535	chr2	233741562	0.262382020685653	chr2:233741562:G:A
chr2:233741590	['C', 'T']	19959	2125.555906696765	245.85380324217533	-0.0155070861543676	0.0218444393227859	-0.7098871216251469	0.477782	0.477782	chr2	233741590	0.3207702159254612	chr2:233741590:C:T
chr2:233741916	['T', 'C']	19959	16326.904620942243	2212.620117810206	-0.0012769673911243	0.0100172770542869	-0.1274764972760637	0.898565	0.898565	chr2	233741916	0.0464505016153463	chr2:233741916:T:C
chr2:233741958	['T', 'C']	19959	32282.05287713842	4284.127764431391	-0.013723603155947	0.0125056569211701	-1.097391623843053	0.272483	0.272483	chr2	233741958	0.5646605878332014	chr2:233741958:T:C
chr2:233742425	['T', 'G']	19959	2120.6562656767333	243.9032335400973	-0.0163358866290088	0.0218851289673249	-0.7464377593295796	0.455412	0.455412	chr2	233742425	0.3415955300117831	chr2:233742425:T:G
chr2:233742577	['G', 'T']	19959	2091.305161257962	236.5935111469732	-0.0219570642128352	0.021980003189513	-0.9989563706392598	0.317828	0.317828	chr2	233742577	0.4978078449831669	chr2:233742577:G:T
chr2:233743154	['T', 'C']	19959	4336.518139394851	475.7167449374068	-0.0282705706214966	0.0157515743166632	-1.7947774649794812	0.0727043	0.0727043	chr2	233743154	1.13843990260662	chr2:233743154:T:C
chr2:233743662	['G', 'T']	19959	2210.9909692956057	254.20808979046072	-0.0204142762980615	0.0213609389942274	-0.955682533599213	0.339244	0.339244	chr2	233743662	0.46948782469972	chr2:233743662:G:T
chr2:233743836	['C', 'T']	19959	3617.712687503137	385.8737895559975	-0.0280408372102808	0.0170584780162783	-1.6438065097907528	0.100232	0.100232	chr2	233743836	0.998993603770731	chr2:233743836:C:T
chr2:233743996	['C', 'T']	19959	2089.7222194351084	239.0025956992189	-0.0208995421373602	0.0219989531493267	-0.950024394138036	0.342111	0.342111	chr2	233743996	0.4658329615866472	chr2:233743996:C:T
chr2:233744071	['C', 'T']	19959	12495.660192713036	1617.237299355602	-0.0068183378392521	0.0106141081441051	-0.6423844327456629	0.520631	0.520631	chr2	233744071	0.2834699762035164	chr2:233744071:C:T
chr2:233744094	['T', 'C']	19959	522.8382596477143	40.82101045821979	-0.0396806614621619	0.0427742264395601	-0.9276768924911036	0.353586	0.353586	chr2	233744094	0.4515049389166405	chr2:233744094:T:C
chr2:233744461	['A', 'T']	19959	2089.1401475237094	238.7101641111809	-0.0209133419589761	0.0220033053623597	-0.9504636514635616	0.341888	0.341888	chr2	233744461	0.4661161423307587	chr2:233744461:A:T
chr2:233744538	['A', 'C']	19959	32108.30495884361	4281.844162300097	-0.0100093353945563	0.0123916639310144	-0.8077474865586408	0.419246	0.419246	chr2	233744538	0.3775310722787395	chr2:233744538:A:C
chr2:233744546	['A', 'G']	19959	32107.2598223694	4281.567056694772	-0.0101600846621514	0.0123925098192627	-0.8198568982659814	0.412307	0.412307	chr2	233744546	0.3847792918404881	chr2:233744546:A:G
chr2:233744646	['T', 'C']	19959	2115.1792864669583	246.61171420038227	-0.018618029052734	0.0218756513508527	-0.8510845576265913	0.394733	0.394733	chr2	233744646	0.4036965647146583	chr2:233744646:T:C
chr2:233744768	['G', 'A']	19959	2085.552722710163	237.3510192592714	-0.0212350880214831	0.0220408083744368	-0.9634441559825802	0.335336	0.335336	chr2	233744768	0.4745198203794349	chr2:233744768:G:A
chr2:233745061	['T', 'C']	19959	2087.451370069257	240.41699591453605	-0.0202143881248485	0.0220216772475164	-0.9179313590715829	0.358666	0.358666	chr2	233745061	0.4453097906288562	chr2:233745061:T:C
chr2:233745676	['C', 'T']	19959	721.4338501812317	79.33983694189561	-0.0190069380530826	0.0370363521616953	-0.5131968172810616	0.607819	0.607819	chr2	233745676	0.2162257282998645	chr2:233745676:C:T
chr2:233745803	['A', 'G']	19959	12529.85013582854	1616.475375958575	-0.0072815263462495	0.0106330349625143	-0.6848022574852559	0.493477	0.493477	chr2	233745803	0.3067330841409681	chr2:233745803:A:G
chr2:233746498	['T', 'C']	19959	3809.443674698796	393.0038818218629	-0.0325595123309103	0.0166954059059278	-1.9502078903843776	0.0511653	0.0511653	chr2	233746498	1.29102447510943	chr2:233746498:T:C
chr2:233747406	['T', 'C']	19959	488.5630016051364	65.06897611420935	-0.0003396089790018	0.0440666193146059	-0.0077067173357982	0.993851	0.993851	chr2	233747406	0.0026787209631234	chr2:233747406:T:C
chr2:233747871	['T', 'C']	19959	10753.244501355834	1502.6582987401457	0.0077703960571493	0.0110564978993203	0.7027899908186099	0.482195	0.482195	chr2	233747871	0.3167772972428201	chr2:233747871:T:C
chr2:233747994	['T', 'C']	19959	17045.97271905145	2303.932735847668	-0.001250728087714	0.0099301321826621	-0.1259528135887011	0.899771	0.899771	chr2	233747994	0.0458680084397748	chr2:233747994:T:C
chr2:233748368	['T', 'C']	19959	2109.015360674664	241.7412000247116	-0.0198833223751708	0.0219268018290271	-0.9068044911524136	0.364521	0.364521	chr2	233748368	0.4382774469854888	chr2:233748368:T:C
chr2:233749231	['T', 'A']	19959	17025.59084750866	2304.5938851875103	-0.0005282522818767	0.009920945506674	-0.0532461630316727	0.957536	0.957536	chr2	233749231	0.0188448891009148	chr2:233749231:T:A
chr2:233749291	['C', 'G']	19959	2101.263649136894	235.87132040122805	-0.0218261166578833	0.0219861596494179	-0.9927207391337748	0.320858	0.320858	chr2	233749291	0.4936871279092049	chr2:233749291:C:G
chr2:233749337	['T', 'C']	19959	23519.13489633014	3032.0177065314283	-0.0157744951992451	0.0099717504792005	-1.581918363495785	0.113684	0.113684	chr2	233749337	0.9443006540516832	chr2:233749337:T:C
chr2:233749470	['C', 'T']	19959	17023.88239426019	2311.410831817198	7.805320004225668e-05	0.0099190938901577	0.0078689848998914	0.993722	0.993722	chr2	233749470	0.0027350952328928	chr2:233749470:C:T
chr2:233749977	['G', 'A']	19959	21410.472572145554	2801.8115852288543	-0.0103815916478997	0.0098387449295141	-1.0551743868018335	0.291358	0.291358	chr2	233749977	0.5355730527131618	chr2:233749977:G:A
chr2:233750062	['A', 'G']	19959	2107.0615153035624	239.87520164862903	-0.0204476390382767	0.0219305185116298	-0.932382835701455	0.35115	0.35115	chr2	233750062	0.4545073272476944	chr2:233750062:A:G
chr2:233750415	['A', 'C']	19959	12461.2328801485	1624.8283616287854	-0.0049462925617833	0.0106211193372489	-0.465703510592941	0.641433	0.641433	chr2	233750415	0.1928487005515878	chr2:233750415:A:C
chr2:233751021	['C', 'G']	19959	490.7622440786832	63.48885148159078	-0.0030167925461655	0.0439887002716409	-0.068581079403031	0.945324	0.945324	chr2	233751021	0.0244193160455598	chr2:233751021:C:G
chr2:233751840	['C', 'T']	19959	5550.680373550234	771.4115047014667	0.004006925517577	0.014668887729073	0.27315810111734	0.784735	0.784735	chr2	233751840	0.1052769769716457	chr2:233751840:C:T
chr2:233752490	['T', 'C']	19959	2036.0	230.2010691618446	-0.0197161034413763	0.022984648532567	-0.8577944280261902	0.391016	0.391016	chr2	233752490	0.4078054713265342	chr2:233752490:T:C
chr2:233753302	['G', 'A']	19959	9644.449639206254	1265.0041471385728	-0.0025097696661136	0.0118582006729961	-0.2116484393647454	0.832383	0.832383	chr2	233753302	0.0796767980922997	chr2:233753302:G:A
chr2:233753341	['CCTG', 'C']	19959	469.0234993486321	58.418308101289874	-0.0061709286537448	0.0467384037647142	-0.1320312239333191	0.894961	0.894961	chr2	233753341	0.0481958896604388	chr2:233753341:CCTG:C
chr2:233754399	['C', 'T']	19959	2034.5096722461665	228.33968964188583	-0.0206799354984807	0.022982533352708	-0.8998109643140791	0.368232	0.368232	chr2	233754399	0.4338784732476796	chr2:233754399:C:T
chr2:233755708	['G', 'A']	19959	11950.59875739052	1594.8453946948505	-0.0014444467145809	0.0110905245626971	-0.1302415144040425	0.896377	0.896377	chr2	233755708	0.0475092954895342	chr2:233755708:G:A
chr2:233755940	['ATC', 'A']	19959	18180.732711966324	2443.8405290249416	-0.002364911429455	0.0101870011948937	-0.2321499118543808	0.816424	0.816424	chr2	233755940	0.0880842370348948	chr2:233755940:ATC:A
chr2:233756119	['T', 'C']	19959	12213.83583884546	1620.457283347773	-0.0030890477423716	0.0110113652896283	-0.2805326733898521	0.779072	0.779072	chr2	233756119	0.1084224039991435	chr2:233756119:T:C
chr2:233756180	['C', 'T']	19959	2409.1207034773024	305.1207962254234	-0.0097975382214904	0.0211234816722738	-0.4638221280704139	0.64278	0.64278	chr2	233756180	0.1919376447039119	chr2:233756180:C:T
chr2:233756235	['C', 'G']	19959	1040.0	154.6310751523153	0.0084779573212782	0.0316279658882399	0.2680525630777457	0.788662	0.788662	chr2	233756235	0.1031090842251876	chr2:233756235:C:G
chr2:233757136	['G', 'A']	19959	12190.040917762832	1611.4320414326414	-0.0037532247890892	0.0110215333483206	-0.3405356287980636	0.733457	0.733457	chr2	233757136	0.1346253422298682	chr2:233757136:G:A
chr2:233757337	['A', 'G']	19959	17965.52613452193	2438.783746083917	0.0001828416797002	0.0102293900397556	0.0178741527099501	0.985739	0.985739	chr2	233757337	0.0062380605808419	chr2:233757337:A:G
chr2:233757815	['T', 'G']	19959	32428.49315137225	4331.987201490583	-0.009164299093993	0.0130292164636748	-0.7033653266520553	0.481836	0.481836	chr2	233757815	0.3171007551528052	chr2:233757815:T:G
chr2:233759163	['C', 'T']	19959	701.0	72.67573196595	-0.0187957181683584	0.0385683725314997	-0.4873350088341821	0.626026	0.626026	chr2	233759163	0.2034076293741634	chr2:233759163:C:T
chr2:233759291	['G', 'A']	19959	10064.033883013384	1311.669416875891	-0.0037786257310377	0.0116585539948931	-0.3241075808108686	0.74586	0.74586	chr2	233759291	0.1273426831619014	chr2:233759291:G:A
chr2:233761240	['C', 'T']	19959	438.0	58.74316158068951	-0.002171337590398	0.0483023151705007	-0.0449530748729859	0.964145	0.964145	chr2	233761240	0.015857646632093	chr2:233761240:C:T
chr2:233762816	['G', 'T']	19959	2035.3621270815493	332.1088252022945	0.0376639614793651	0.0232696759551539	1.6185855596765628	0.105552	0.105552	chr2	233762816	0.9765335332636224	chr2:233762816:G:T
chr2:233763993	['G', 'T']	19959	17336.342988874414	2385.070149340721	0.0026161243736896	0.0102273222851642	0.2557975881413807	0.79811	0.79811	chr2	233763993	0.0979372476207888	chr2:233763993:G:T
chr2:233764017	['G', 'T']	19959	6105.917769092002	690.5623217157298	-0.0263193436380888	0.0140400357920686	-1.8745923463355312	0.0608634	0.0608634	chr2	233764017	1.2156437903939843	chr2:233764017:G:T
chr2:233764593	['G', 'A']	19959	15975.8004309049	2223.181167243637	0.004787594729694	0.0103533170484556	0.4624213387156203	0.643784	0.643784	chr2	233764593	0.1912598210614927	chr2:233764593:G:A
chr2:233764663	['C', 'T']	19959	18039.134285714288	2458.511938348101	0.0009759307208972	0.0101915789494924	0.0957585400391667	0.923713	0.923713	chr2	233764663	0.0344629442319235	chr2:233764663:C:T
chr2:233764816	['T', 'C']	19959	24141.41910106729	3143.322964630254	-0.0139139706783632	0.0103746048999609	-1.3411566813899285	0.179885	0.179885	chr2	233764816	0.7450050494884041	chr2:233764816:T:C
chr2:233764867	['GCC', 'G']	19959	6105.917769092002	686.7630056174235	-0.0273118565549497	0.0140425361121185	-1.9449376050655045	0.0517965	0.0517965	chr2	233764867	1.2856995854679207	chr2:233764867:GCC:G
chr2:233764870	['C', 'A']	19959	6107.612015834044	687.0966423724313	-0.0272056557846972	0.0140413767500329	-1.9375347780361567	0.0526941	0.0526941	chr2	233764870	1.2782380087131933	chr2:233764870:C:A
chr2:233765830	['A', 'G']	19959	16446.944218914447	2308.2148502720206	0.0070605862838951	0.0103057525322122	0.6851111805592258	0.493282	0.493282	chr2	233765830	0.3069047317774701	chr2:233765830:A:G
chr2:233767550	['T', 'C']	19959	1189.0595751077262	137.85296507146677	-0.0294299315618597	0.0296888275006008	-0.9912796846309998	0.321561	0.321561	chr2	233767550	0.4927366294256705	chr2:233767550:T:C
chr2:233767767	['T', 'C']	19959	15057.017589576548	2095.0129222978544	0.0059523563257452	0.0104323460978464	0.5705673747704785	0.568299	0.568299	chr2	233767767	0.2454231081552767	chr2:233767767:T:C
chr2:233767812	['T', 'C']	19959	2106.2110537655963	209.21928313737823	-0.0331826713761759	0.0226307898190546	-1.4662621871127437	0.142593	0.142593	chr2	233767812	0.8459017938108824	chr2:233767812:T:C
chr2:233768740	['G', 'A']	19959	14081.288171288174	1984.8983154778025	0.007521197442627	0.0105769042149705	0.7110962990457573	0.477033	0.477033	chr2	233768740	0.3214515764689544	chr2:233768740:G:A
chr2:233769013	['C', 'T']	19959	6953.696798115949	922.6209342469646	-0.0046481565919725	0.0132645166178673	-0.3504203527259705	0.726027	0.726027	chr2	233769013	0.1390472281525616	chr2:233769013:C:T
chr2:233770738	['C', 'T']	19959	14821.970483588077	2004.8049049639385	-0.0013715348204948	0.010480433155108	-0.1308662342668937	0.895882	0.895882	chr2	233770738	0.0477491891366111	chr2:233770738:C:T
chr2:233770903	['T', 'C']	19959	2406.6028866392703	314.9377604766165	0.000165076362704	0.0211424116108817	0.0078078303337495	0.99377	0.99377	chr2	233770903	0.0027141179055522	chr2:233770903:T:C
chr2:233772770	['T', 'C']	19959	24078.23831002857	3404.1699024168342	0.0136721550129112	0.0104355915547654	1.3101466209328398	0.190161	0.190161	chr2	233772770	0.7208785474486814	chr2:233772770:T:C
chr2:233773410	['C', 'A']	19959	1090.0546146908507	171.49365280054383	0.0196243550423809	0.0311132399528423	0.630739680988711	0.528218	0.528218	chr2	233773410	0.2771868034935811	chr2:233773410:C:A
chr2:233773434	['A', 'G']	19959	784.0785689231848	109.28021403526104	0.0103346692887958	0.0363113718755482	0.2846124713826939	0.775944	0.775944	chr2	233773434	0.1101696207116212	chr2:233773434:A:G
chr2:233773473	['A', 'G']	19959	19421.94618429624	2854.3835370395927	0.0225332719723489	0.0101303604729613	2.2243307168083226	0.0261374	0.0261374	chr2	233773473	1.5827376157536603	chr2:233773473:A:G
chr2:233774392	['C', 'T']	19959	31955.20208448164	4501.765935107811	0.0235303103993935	0.0126672205512412	1.8575748566316632	0.0632441	0.0632441	chr2	233774392	1.1989799833056447	chr2:233774392:C:T
chr2:233774683	['G', 'A']	19959	9001.352976548407	1209.8587573286136	-0.0027985487664699	0.0121188266784374	-0.2309257191910601	0.817375	0.817375	chr2	233774683	0.0875786496291794	chr2:233774683:G:A
chr2:233774704	['A', 'G']	19959	1098.1100365786442	173.68064113138166	0.0218449542523759	0.0310121898848631	0.7043989583927551	0.481193	0.481193	chr2	233774704	0.3176806990451716	chr2:233774704:A:G
chr2:233775117	['C', 'T']	19959	3593.180028058924	535.7512709924262	0.0158084124188551	0.0177384574733238	0.891194312844217	0.372836	0.372836	chr2	233775117	0.4284821600345059	chr2:233775117:C:T
chr2:233775246	['C', 'T']	19959	26208.565600882022	3597.30778694062	0.0027075592286926	0.0106048412572003	0.2553135085218079	0.798484	0.798484	chr2	233775246	0.0977337818189598	chr2:233775246:C:T
chr2:233776078	['A', 'G']	19959	3758.941665831412	556.9008915783693	0.0156959874243545	0.0173473489824657	0.9048061141918358	0.365579	0.365579	chr2	233776078	0.43701875945369	chr2:233776078:A:G
chr2:233776618	['T', 'C']	19959	6132.536283451939	769.8595343902231	-0.0151564679154976	0.0140271316490812	-1.080510848166908	0.279928	0.279928	chr2	233776618	0.552953658742468	chr2:233776618:T:C
chr2:233777087	['C', 'A']	19959	9054.90735080423	1212.8652677034895	-0.0030735543805917	0.012085625506866	-0.2543148783524362	0.799255	0.799255	chr2	233777087	0.0973146381771786	chr2:233777087:C:A
chr2:233777318	['G', 'A']	19959	8986.450245515583	1208.130818241408	-0.0028658445437199	0.0121207769230481	-0.2364406639866837	0.813093	0.813093	chr2	233777318	0.0898597778045799	chr2:233777318:G:A
chr2:233777511	['C', 'T']	19959	9058.453853091492	1213.2518740817989	-0.0031631552330568	0.012081573311929	-0.2618164995062094	0.793466	0.793466	chr2	233777511	0.1004716780190786	chr2:233777511:C:T
chr2:233777698	['T', 'A']	19959	9046.906549080522	1208.0713230764657	-0.0035712200894818	0.0120877360397973	-0.2954416011173701	0.76766	0.76766	chr2	233777698	0.114831088326145	chr2:233777698:T:A
chr2:233777839	['C', 'T']	19959	9044.812678526689	1204.9732406881465	-0.0039855219716903	0.0120900826012302	-0.3296521705554621	0.741666	0.741666	chr2	233777839	0.1297916297799498	chr2:233777839:C:T
chr2:233778563	['G', 'A']	19959	8770.439422787855	1186.322864473242	-0.0021076813282531	0.0122093155098866	-0.1726289509470402	0.862945	0.862945	chr2	233778563	0.0640168832624087	chr2:233778563:G:A
chr2:233778708	['A', 'G']	19959	9047.81327987973	1205.44768495772	-0.0040023328139783	0.0120881775610772	-0.3310948067858845	0.740576	0.740576	chr2	233778708	0.1304303663298588	chr2:233778708:A:G
chr2:233778937	['T', 'C']	19959	3829.383725008769	553.2962908137853	0.0125537782933357	0.0171930743865842	0.7301648332965652	0.465298	0.465298	chr2	233778937	0.3322688141996588	chr2:233778937:T:C
chr2:233779390	['C', 'A']	19959	32915.64916324281	4591.013026585528	0.0213014299563418	0.013290870828838	1.60271138217089	0.109014	0.109014	chr2	233779390	0.9625177246987022	chr2:233779390:C:A
chr2:233779681	['A', 'G']	19959	4432.444154933106	713.6849084322471	0.0285070202562357	0.0160803106247043	1.7727903969989365	0.0762787	0.0762787	chr2	233779681	1.1175967171419925	chr2:233779681:A:G
chr2:233780444	['G', 'A']	19959	4830.484040687478	585.4594601920867	-0.0148987394164657	0.0154590000436957	-0.9637582880104564	0.335179	0.335179	chr2	233780444	0.4747231990805972	chr2:233780444:G:A
chr2:233780518	['G', 'A']	19959	3749.1878444733934	550.9210687646714	0.0145244916620668	0.0173599510281928	0.8366666264483601	0.40279	0.40279	chr2	233780518	0.3949213201410844	chr2:233780518:G:A
chr2:233780543	['G', 'T']	19959	4803.722038484666	588.4135816654396	-0.0136672398259619	0.0154995079213647	-0.8817854021754352	0.377903	0.377903	chr2	233780543	0.4226196604029797	chr2:233780543:G:T
chr2:233780775	['A', 'G']	19959	3854.772538210975	549.4151221079643	0.0104196796709756	0.0171395832280046	0.6079307490949266	0.54324	0.54324	chr2	233780775	0.265008259457123	chr2:233780775:A:G
chr2:233780897	['C', 'G']	19959	8123.6280631420705	1151.5220603919922	0.0091172678143253	0.012575067049761	0.7250273718817756	0.468444	0.468444	chr2	233780897	0.3293423192791306	chr2:233780897:C:G
chr2:233780904	['C', 'T']	19959	24787.209531923425	3493.247484221807	0.0128730326390442	0.0103940387825711	1.2385015015173793	0.215545	0.215545	chr2	233780904	0.6664620470276535	chr2:233780904:C:T
chr2:233781105	['G', 'A']	19959	34026.7048301433	4720.315875251312	0.0223543719310369	0.0142830367915262	1.5650993732858811	0.117575	0.117575	chr2	233781105	0.9296850125818829	chr2:233781105:G:A
chr2:233781184	['C', 'G']	19959	5406.270868824531	695.8779266943877	-0.0094030194059212	0.0147386693041954	-0.637982928570399	0.523492	0.523492	chr2	233781184	0.2810899508187638	chr2:233781184:C:G
chr2:233781447	['A', 'G']	19959	3854.772538210975	550.5583425724839	0.0107929248806081	0.0171402384825896	0.6296834721156996	0.528909	0.528909	chr2	233781447	0.2766190428938879	chr2:233781447:A:G
chr2:233781929	['T', 'C']	19959	3822.57456404089	551.2360617077937	0.0121873930858799	0.0172200938982794	0.7077425453003848	0.479113	0.479113	chr2	233781929	0.3195620450640659	chr2:233781929:T:C
chr2:233782145	['A', 'G']	19959	30825.088841008168	4275.7357668887535	0.0113984952499085	0.0120533760423658	0.9456682683627012	0.344329	0.344329	chr2	233782145	0.4630263987022592	chr2:233782145:A:G
chr2:233782409	['T', 'C']	19959	3798.1902996292215	552.6122906587427	0.0134062238389811	0.0172583142970164	0.7767979889726959	0.437287	0.437287	chr2	233782409	0.3592334334993818	chr2:233782409:T:C
chr2:233782755	['A', 'G']	19959	24150.25996090813	3390.3323919084155	0.0123091552174408	0.0103497753345644	1.1893161754277712	0.234329	0.234329	chr2	233782755	0.6301739608242584	chr2:233782755:A:G
chr2:233783893	['C', 'T']	19959	30798.629284425737	4269.944019783777	0.0109615883771466	0.0120359026399357	0.910740864650694	0.362443	0.362443	chr2	233783893	0.4407602835258449	chr2:233783893:C:T
chr2:233783971	['C', 'T']	19959	12967.898361148702	1887.590300280625	0.0158423831141721	0.0108147680718448	1.4648842221051657	0.142968	0.142968	chr2	233783971	0.8447611581895492	chr2:233783971:C:T
chr2:233784286	['C', 'A']	19959	24103.03813771675	3382.822863574984	0.0123246943964885	0.0103375989515544	1.1922202103453934	0.233189	0.233189	chr2	233784286	0.6322919399849584	chr2:233784286:C:A
chr2:233784596	['C', 'T']	19959	2928.1467080869825	403.4642904913911	-0.00270493128597	0.0194616064938965	-0.1389880782359019	0.889461	0.889461	chr2	233784596	0.0508730895768137	chr2:233784596:C:T
chr2:233784736	['G', 'A']	19959	24136.83728388875	3381.6541062044184	0.0117167192796153	0.0103430364691727	1.1328123336446536	0.257307	0.257307	chr2	233784736	0.5895483987098993	chr2:233784736:G:A
chr2:233785107	['C', 'T']	19959	4629.15966723464	576.0370698593165	-0.0112231428917301	0.0157462547928642	-0.7127499865438591	0.476009	0.476009	chr2	233785107	0.322384835906847	chr2:233785107:C:T
chr2:233785123	['A', 'G']	19959	30821.632742032474	4279.478280585667	0.0117138322305954	0.0120531872233678	0.9718452068748652	0.331139	0.331139	chr2	233785123	0.4799896670662756	chr2:233785123:A:G
chr2:233785363	['C', 'T']	19959	2672.04892042881	274.2676613098938	-0.0296472543045646	0.0201615813474048	-1.47048258733836	0.141447	0.141447	chr2	233785363	0.8494062592162677	chr2:233785363:C:T
chr2:233786081	['G', 'A']	19959	8140.223541791942	1159.8537132029044	0.0098810896658314	0.0125486498139426	0.787422536475017	0.431044	0.431044	chr2	233786081	0.3654783957746027	chr2:233786081:G:A
chr2:233786441	['A', 'G']	19959	1388.1390990629857	194.69168271443533	0.0109042024872219	0.0278435597862605	0.3916238645822374	0.69534	0.69534	chr2	233786441	0.1578027867518736	chr2:233786441:A:G
chr2:233786578	['T', 'G']	19959	25710.440813871905	3669.538337743722	0.0209475892594058	0.0105953882378981	1.977047823927726	0.04805	0.04805	chr2	233786578	1.3183066079954358	chr2:233786578:T:G
chr2:233786903	['A', 'G']	19959	5559.3927032174	690.7173100908689	-0.0142241813477483	0.0145593570319012	-0.9769786754031446	0.328592	0.328592	chr2	233786903	0.4833430142367718	chr2:233786903:A:G
chr2:233789451	['T', 'C']	19959	7996.003107146437	1079.309391105963	-0.0004725488036818	0.0125898003970521	-0.0375342570000126	0.970059	0.970059	chr2	233789451	0.013201850687161	chr2:233789451:T:C
chr2:233790144	['T', 'C']	19959	13191.609353852326	1902.769319783721	0.0135231705048356	0.0107647652549755	1.2562438831246316	0.209042	0.209042	chr2	233790144	0.6797664481677921	chr2:233790144:T:C
chr2:233790330	['G', 'A']	19959	9080.81267649826	1279.052202683955	0.006097761304961	0.0123532733358548	0.4936150232556219	0.621584	0.621584	chr2	233790330	0.2065001731021582	chr2:233790330:G:A
chr2:233790720	['T', 'C']	19959	5869.109647958439	813.2637844276542	0.0044194285999558	0.0146481724922487	0.3017051172966752	0.76288	0.76288	chr2	233790720	0.1175437706118952	chr2:233790720:T:C
chr2:233791140	['G', 'A']	19959	892.0	81.90585880135106	-0.0284825029453815	0.034296803421511	-0.8304710673857502	0.406282	0.406282	chr2	233791140	0.3911724183180416	chr2:233791140:G:A
chr2:233791739	['C', 'A']	19959	7031.761551568608	975.7886469983664	0.0087236795210173	0.0133084071161528	0.65550140184915	0.512153	0.512153	chr2	233791739	0.2906002790054503	chr2:233791739:C:A
chr2:233791861	['G', 'C']	19959	2382.0	363.03149167527454	0.0205683676720281	0.0212506578554485	0.9678932206211464	0.333109	0.333109	chr2	233791861	0.4774136333024157	chr2:233791861:G:C
chr2:233791932	['T', 'C']	19959	21310.473987570167	3059.518877871419	0.0178986597965159	0.010195148857695	1.7556055381188955	0.0791711	0.0791711	chr2	233791932	1.1014333209487388	chr2:233791932:T:C
chr2:233792219	['C', 'G']	19959	5973.197093460287	773.6383037996869	-0.002237773759742	0.0141848144076077	-0.1577584094820356	0.874649	0.874649	chr2	233792219	0.0581661960587229	chr2:233792219:C:G
chr2:233793176	['A', 'G']	19959	3702.742069656728	543.2609931216284	0.0149734887768599	0.017523512682804	0.8544798664455869	0.392849	0.392849	chr2	233793176	0.4057743480174566	chr2:233793176:A:G
chr2:233793581	['G', 'A']	19959	1444.0	174.9393545264144	-0.0179695148615421	0.027030659683431	-0.6647826975734841	0.506197	0.506197	chr2	233793581	0.2956804330365288	chr2:233793581:G:A
chr2:233793813	['T', 'C']	19959	27553.380499048	3774.9042148967656	0.0061302565181213	0.0109101942328579	0.5618833530625015	0.574202	0.574202	chr2	233793813	0.240935299148027	chr2:233793813:T:C
chr2:233794259	['C', 'T']	19959	8765.317498496694	1297.9248751890534	0.016561738102083	0.0121995116233758	1.357573861428078	0.174614	0.174614	chr2	233794259	0.7579209388721582	chr2:233794259:C:T
chr2:233794490	['T', 'C']	19959	28742.760360811822	3933.2568686014592	0.0039288233868789	0.0112686605048967	0.3486504349981713	0.727355	0.727355	chr2	233794490	0.1382535713816975	chr2:233794490:T:C
chr2:233795021	['T', 'C']	19959	3670.551713770295	535.4801173258729	0.0073343383661028	0.0174444081701138	0.4204406532213688	0.674168	0.674168	chr2	233795021	0.1712318655101561	chr2:233795021:T:C
chr2:233795672	['A', 'G']	19959	30529.52961218559	4152.702901175939	0.0017762781999099	0.0119510556527086	0.1486293973961546	0.881848	0.881848	chr2	233795672	0.0546062657186081	chr2:233795672:A:G
chr2:233795849	['T', 'G']	19959	27505.512402906537	3791.6453669641446	0.0083099971296063	0.0108747229493877	0.7641571346950227	0.444783	0.444783	chr2	233795849	0.351851820228344	chr2:233795849:T:G
chr2:233795961	['C', 'T']	19959	709.0	77.3945914155242	-0.0108119148233094	0.0384818116188164	-0.2809616899123008	0.778743	0.778743	chr2	233795961	0.1086058441209429	chr2:233795961:C:T
chr2:233796044	['T', 'C']	19959	34501.185808779315	4784.470079217245	0.0260838468944658	0.0146943547653051	1.7750930415844022	0.0758978	0.0758978	chr2	233796044	1.119770812532814	chr2:233796044:T:C
chr2:233797521	['A', 'G']	19959	29860.9922333016	3915.223523340056	-0.0147355904689277	0.01173594557672	-1.2555946491570218	0.209278	0.209278	chr2	233797521	0.6792764237434138	chr2:233797521:A:G
chr2:233798695	['T', 'C']	19959	35520.77968734342	4727.917258580322	-0.0155366188903698	0.0162244269193815	-0.9576066364359452	0.338273	0.338273	chr2	233798695	0.4707326649934713	chr2:233798695:T:C
chr2:233799275	['A', 'G']	19959	21781.273902585686	2822.721070405974	-0.010827668515298	0.0101850886379425	-1.0630902587299724	0.287754	0.287754	chr2	233799275	0.5409786306317813	chr2:233799275:A:G
chr2:233799506	['C', 'T']	19959	30340.52014229883	4065.398291845697	-0.0033553201071232	0.011885805277191	-0.282296405575659	0.777719	0.777719	chr2	233799506	0.1091772909196853	chr2:233799506:C:T
chr2:233799924	['G', 'A']	19959	31404.146865761388	4334.333692412806	0.0160378762259359	0.0123701896902552	1.2964939606843655	0.19482	0.19482	chr2	233799924	0.7103664609903549	chr2:233799924:G:A
chr2:233799983	['G', 'A']	19959	30396.6147639571	4202.220841976716	0.0127970959468668	0.0119549145382318	1.0704464599844443	0.284431	0.284431	chr2	233799983	0.5460230718127272	chr2:233799983:G:A
chr2:233800074	['T', 'G']	19959	32295.0	4284.352256889821	-0.0061323568191276	0.0128387834557151	-0.4776431380963748	0.632909	0.632909	chr2	233800074	0.1986587285906668	chr2:233800074:T:G
chr2:233800178	['T', 'G']	19959	10543.05647141354	1604.8700892128516	0.0144591154798427	0.011518178177625	1.2553300753699623	0.209374	0.209374	chr2	233800178	0.6790772498663346	chr2:233800178:T:G
chr2:233800354	['C', 'T']	19959	3852.193005311153	461.7480787649991	-0.012514963081403	0.0171244415359424	-0.7308245968276041	0.464895	0.464895	chr2	233800354	0.3326451246796504	chr2:233800354:C:T
chr2:233800852	['G', 'GAT']	19959	23571.90508168788	3124.6713410204866	-0.0125886935772249	0.0103743144643473	-1.2134482351087048	0.224973	0.224973	chr2	233800852	0.6478696003536364	chr2:233800852:G:GAT
chr2:233800894	['C', 'T']	19959	23546.1797274276	3116.392270162713	-0.0132091969805227	0.0103738037419586	-1.2733224291776368	0.202918	0.202918	chr2	233800894	0.6926794268259733	chr2:233800894:C:T
chr2:233800965	['C', 'A']	19959	20505.32847044669	2736.6443433422546	-0.0088875769208331	0.0101634041071526	-0.8744685173522131	0.381874	0.381874	chr2	233800965	0.418079909683552	chr2:233800965:C:A
chr2:233800968	['C', 'A']	19959	7801.380887885629	1097.3920603010956	0.0004602001555486	0.0127914450231171	0.0359771827746532	0.971301	0.971301	chr2	233800968	0.0126461641374089	chr2:233800968:C:A
chr2:233801185	['C', 'G']	19959	1677.0	226.4528477904668	0.0019369851143341	0.0253159660979139	0.0765123916994733	0.939012	0.939012	chr2	233801185	0.027328857680127	chr2:233801185:C:G
chr2:233801650	['A', 'G']	19959	7948.398236296222	1131.0903922369348	0.0023595260361125	0.0126505308545743	0.1865159702179136	0.852042	0.852042	chr2	233801650	0.0695389968780555	chr2:233801650:A:G
chr2:233802020	['G', 'A']	19959	20750.079270431423	2770.721246286132	-0.0095966201356428	0.0101504589979909	-0.945437062259186	0.344447	0.344447	chr2	233802020	0.4628775934321396	chr2:233802020:G:A
chr2:233802185	['G', 'C']	19959	20788.33241441532	2779.673781047325	-0.0090373241238241	0.0101583641828516	-0.8896436435189157	0.373668	0.373668	chr2	233802185	0.4275140924593652	chr2:233802185:G:C
chr2:233802362	['G', 'T']	19959	10956.646873120864	1315.8185235261165	-0.0205842352673203	0.0112615579892243	-1.8278319293845795	0.0675897	0.0675897	chr2	233802362	1.170119481188312	chr2:233802362:G:T
chr2:233802518	['T', 'C']	19959	20801.168779754444	2773.7059927874443	-0.0097671461202229	0.0101590206980348	-0.9614259494630588	0.33635	0.33635	chr2	233802518	0.473208567981179	chr2:233802518:T:C
chr2:233802717	['G', 'C']	19959	8129.036433797734	1146.0790194152748	0.0013037244015276	0.0125298588269786	0.1040494086589799	0.917131	0.917131	chr2	233802717	0.0375686266922899	chr2:233802717:G:C
chr2:233804006	['C', 'A']	19959	20755.19945875513	2766.597231151311	-0.0097862396600242	0.0101546532841283	-0.9637197239732516	0.335198	0.335198	chr2	233804006	0.4746985813053502	chr2:233804006:C:A
chr2:233804275	['G', 'A']	19959	37770.0	5129.793516738893	0.0082676415370615	0.0225245747199969	0.3670498395568654	0.713586	0.713586	chr2	233804275	0.1465536790668967	chr2:233804275:G:A
chr2:233804783	['C', 'T']	19959	11588.161196572632	1568.1107061276189	0.0035784626330066	0.0112181246571834	0.3189893803431056	0.749738	0.749738	chr2	233804783	0.1250904766527826	chr2:233804783:C:T
chr2:233804925	['C', 'A']	19959	21270.065687944683	2807.1238756316866	-0.0121909926510573	0.0101736472108232	-1.1982912714024472	0.230818	0.230818	chr2	233804925	0.6367303263834811	chr2:233804925:C:A
chr2:233805060	['T', 'C']	19959	21273.395128552096	2807.4349948476074	-0.012305752101386	0.0101754381114074	-1.209358453823271	0.226539	0.226539	chr2	233805060	0.6448570209060388	chr2:233805060:T:C
chr2:233805166	['G', 'T']	19959	32915.0	4381.316501541757	-0.0160808012569236	0.0133428090621551	-1.2052035805964127	0.228139	0.228139	chr2	233805166	0.6418004664243876	chr2:233805166:G:T
chr2:233805366	['A', 'G']	19959	11189.121210602796	1321.6149425956771	-0.0229385669400488	0.0111940667719232	-2.049171887877513	0.0404584	0.0404584	chr2	233805366	1.3929912961799158	chr2:233805366:A:G
chr2:233806999	['A', 'T']	19959	8231.1860709988	1169.3627699163856	0.0024315854097872	0.0124975638556413	0.1945647518087799	0.845736	0.845736	chr2	233806999	0.0727651826302217	chr2:233806999:A:T
chr2:233807381	['T', 'A']	19959	480.02405050606274	86.3828458087499	0.0374725463651511	0.0465430820789869	0.8051152758117205	0.420763	0.420763	chr2	233807381	0.3759624570727651	chr2:233807381:T:A
chr2:233807780	['G', 'A']	19959	19331.78002205293	2473.82702181012	-0.0179140828127158	0.0101395552417786	-1.7667523264633294	0.077285	0.077285	chr2	233807780	1.1119047887384528	chr2:233807780:G:A
chr2:233808181	['A', 'C']	19959	24759.443091264475	3454.5349942737785	0.0073719762479828	0.0104057762712267	0.708450389075468	0.478674	0.478674	chr2	233808181	0.3199601613277167	chr2:233808181:A:C
chr2:233808257	['G', 'A']	19959	24628.16969028766	3421.567569879883	0.006054682949288	0.010398326960618	0.5822747228683216	0.560388	0.560388	chr2	233808257	0.2515111731535393	chr2:233808257:G:A
chr2:233808593	['A', 'G']	19959	30283.51728630124	4083.915037919858	-0.0067473793507822	0.0117990600620168	-0.5718573611217725	0.567425	0.567425	chr2	233808593	0.2460915336743514	chr2:233808593:A:G
chr2:233808802	['T', 'G']	19959	17173.302144933346	2408.046537236253	0.0062205911278643	0.0101839773194277	0.6108213846860688	0.541325	0.541325	chr2	233808802	0.2665419154337289	chr2:233808802:T:G
chr2:233808852	['G', 'C']	19959	30062.5062130474	4023.672613949368	-0.00966613633859	0.0116877106688745	-0.8270341910783152	0.408228	0.408228	chr2	233808852	0.3890972107212381	chr2:233808852:G:C
chr2:233808870	['G', 'A']	19959	30182.56114062344	4054.865677307329	-0.0083397319994051	0.0117557876043493	-0.7094149945614598	0.478075	0.478075	chr2	233808870	0.3205039662935955	chr2:233808870:G:A
chr2:233809648	['C', 'T']	19959	17127.290618422372	2386.253487929	0.0050368688786398	0.0101764561538519	0.4949531352064356	0.620639	0.620639	chr2	233809648	0.2071609374972279	chr2:233809648:C:T
chr2:233809746	['C', 'A']	19959	31131.79893755638	4210.357279627806	-0.0037671715400872	0.0121644113839723	-0.3096879430640438	0.756802	0.756802	chr2	233809746	0.1210177288950901	chr2:233809746:C:A
chr2:233809917	['CT', 'C']	19959	27536.518616888003	3627.48820977763	-0.0128997906181293	0.0109158241696025	-1.181751411318218	0.237318	0.237318	chr2	233809917	0.6246693203405833	chr2:233809917:CT:C
chr2:233809947	['C', 'T']	19959	12984.301097359325	1709.379766618899	-0.0058326829707013	0.0107574571748637	-0.542199041640643	0.587687	0.587687	chr2	233809947	0.2308539160419546	chr2:233809947:C:T
chr2:233810218	['G', 'A']	19959	3070.1538230283595	429.7885358187552	0.0092396917278447	0.0189958905390245	0.4864047678556045	0.626686	0.626686	chr2	233810218	0.2029500072158744	chr2:233810218:G:A
chr2:233810418	['G', 'A']	19959	22312.589606094018	3209.223366360408	0.0161280872048632	0.0101545880802933	1.588256173203372	0.112244	0.112244	chr2	233810418	0.9498368649040224	chr2:233810418:G:A
chr2:233811238	['G', 'A']	19959	7847.1794948887555	1120.8876537483434	0.0041994494606383	0.0127204956280034	0.3301325344111196	0.741303	0.741303	chr2	233811238	0.1300042423161249	chr2:233811238:G:A
chr2:233811412	['G', 'A']	19959	9227.386951292849	1072.3421249225148	-0.0237332053364727	0.0119641631709698	-1.9836912116059784	0.047304	0.047304	chr2	233811412	1.3251021340089508	chr2:233811412:G:A
chr2:233812084	['T', 'G']	19959	7865.758670809943	1128.8019231906703	0.0051524922851611	0.0127154164071823	0.4052161659645454	0.685323	0.685323	chr2	233812084	0.1641046926602556	chr2:233812084:T:G
chr2:233812201	['A', 'G']	19959	7865.576346780256	1130.4726313764174	0.0053999825793314	0.0127146868677497	0.4247043309441072	0.671057	0.671057	chr2	233812201	0.1732405890201357	chr2:233812201:A:G
chr2:233812321	['T', 'C']	19959	31149.56067742259	4221.859402819281	-0.0019304516213205	0.0121967189399828	-0.158276306178723	0.874241	0.874241	chr2	233812321	0.0583688299028538	chr2:233812321:T:C
chr2:233812641	['C', 'A']	19959	7114.712932805532	1039.2176320190777	0.0150916938383595	0.0133122361403044	1.1336708333070755	0.256946	0.256946	chr2	233812641	0.5901581387939445	chr2:233812641:C:A
chr2:233812798	['G', 'A']	19959	30177.51197514781	4098.482298716672	0.000643790678683	0.0117376630427468	0.0548482842230537	0.95626	0.95626	chr2	233812798	0.0194240102204321	chr2:233812798:G:A
chr2:233813128	['G', 'T']	19959	22356.36034275406	2903.2245333819947	-0.0118840721443081	0.0102195519601151	-1.162876042970314	0.244894	0.244894	chr2	233813128	0.6110218551317674	chr2:233813128:G:T
chr2:233813419	['T', 'C']	19959	10342.036328105429	1345.6970751574413	-0.0085815228273446	0.0116553065460037	-0.7362760295898895	0.461571	0.461571	chr2	233813419	0.3357614852414443	chr2:233813419:T:C
chr2:233814166	['G', 'A']	19959	1578.0790660386813	254.5131030002208	0.0381087936775187	0.0260591293379596	1.4623970426366744	0.143648	0.143648	chr2	233814166	0.8427004162784412	chr2:233814166:G:A
chr2:233815345	['T', 'C']	19959	17031.70666933908	2396.6755372748803	0.0110520417669894	0.0102305083466971	1.0803023068308792	0.280021	0.280021	chr2	233815345	0.5528093977930302	chr2:233815345:T:C
chr2:233815402	['G', 'A']	19959	22881.87866486243	3307.4757542895763	0.0228104902783316	0.0102358655559574	2.228486702334192	0.0258592	0.0258592	chr2	233815402	1.5873849149142378	chr2:233815402:G:A
chr2:233815579	['G', 'A']	19959	6084.438774998745	771.9354579948903	-0.0087636701442367	0.0142438321177728	-0.6152607017392339	0.53839	0.53839	chr2	233815579	0.2689030152498141	chr2:233815579:G:A
chr2:233815889	['G', 'A']	19959	6428.557240293729	820.0211577395639	-0.0082279186944975	0.014306056202261	-0.575135353739011	0.565206	0.565206	chr2	233815889	0.2477932365031313	chr2:233815889:G:A
chr2:233817173	['A', 'G']	19959	32716.63919230384	4494.333842859379	0.0142830282107925	0.0131831837969385	1.0834278297864155	0.278632	0.278632	chr2	233817173	0.5549690077061943	chr2:233817173:A:G
chr2:233817508	['G', 'A']	19959	5693.570526632259	680.7071890971355	-0.0159612353958762	0.014616364209934	-1.0920113351464111	0.274841	0.274841	chr2	233817508	0.5609184799619696	chr2:233817508:G:A
chr2:233817615	['C', 'A']	19959	5951.2981761699575	839.4210114979948	0.0043896358483094	0.014249568882863	0.3080539407468392	0.758045	0.758045	chr2	233817615	0.1203050124792936	chr2:233817615:C:A
chr2:233817718	['A', 'T']	19959	9467.94873979055	1140.3891569974548	-0.0188329154887803	0.0118387066562022	-1.5907916325398466	0.111672	0.111672	chr2	233817718	0.9520557057551268	chr2:233817718:A:T
chr2:233818320	['G', 'C']	19959	432.0	48.92898928702976	0.0031537973802647	0.0488631776037861	0.064543436078548	0.948538	0.948538	chr2	233818320	0.0229452658720657	chr2:233818320:G:C
chr2:233819340	['C', 'T']	19959	10980.650481058328	1569.0117358398074	0.0112292705745163	0.0114731477699438	0.9787436542858474	0.327719	0.327719	chr2	233819340	0.4844983790144742	chr2:233819340:C:T
chr2:233819780	['G', 'A']	19959	6851.343270868824	950.2188916607196	0.0027357628815499	0.0134655816818289	0.2031670778278898	0.839007	0.839007	chr2	233819780	0.0762344157521205	chr2:233819780:G:A
chr2:233820265	['A', 'G']	19959	9751.931589234702	1193.5311058675009	-0.0166210344439768	0.0117397897303245	-1.4157863833833215	0.156854	0.156854	chr2	233820265	0.8045044016982912	chr2:233820265:A:G
chr2:233821340	['G', 'A']	19959	752.0376791261649	134.27569040195414	0.0474322484897223	0.0374405316993117	1.266868987616283	0.205217	0.205217	chr2	233821340	0.6877866654881796	chr2:233821340:G:A
chr2:233821458	['A', 'G']	19959	515.0774203247144	63.753417865983074	-0.0079882983381256	0.0448425232896563	-0.1781411426499345	0.858614	0.858614	chr2	233821458	0.0662020344762199	chr2:233821458:A:G
chr2:233821754	['TATA', 'T']	19959	7478.124022850271	921.4508821158952	-0.0133794246283295	0.0129612152862754	-1.0322662136857608	0.30196	0.30196	chr2	233821754	0.5200505833005536	chr2:233821754:TATA:T
chr2:233822161	['G', 'A']	19959	4920.0	608.0206528938254	-0.0174125355595578	0.0154660660775333	-1.1258542070276076	0.260241	0.260241	chr2	233822161	0.5846242809064692	chr2:233822161:G:A
chr2:233822655	['G', 'C']	19959	7911.0	961.9766283281974	-0.0170931483876894	0.0127055285409036	-1.3453315485979516	0.178533	0.178533	chr2	233822655	0.7482814972364635	chr2:233822655:G:C
chr2:233823237	['A', 'G']	19959	37328.0	5096.080131869308	0.0097346364138697	0.0205992787526905	0.4725717114051029	0.636524	0.636524	chr2	233823237	0.1961852167219307	chr2:233823237:A:G
chr2:233823665	['G', 'A']	19959	2929.0	322.9247155625967	-0.0276013117310597	0.0195481914538291	-1.411962420986684	0.157977	0.157977	chr2	233823665	0.8014061377302943	chr2:233823665:G:A
chr2:233823671	['A', 'G']	19959	34101.0	4711.297183476572	0.0159882904280918	0.0144570060230767	1.105919884281075	0.268775	0.268775	chr2	233823671	0.570611129468579	chr2:233823671:A:G
chr2:233824170	['A', 'C']	19959	34680.47517161898	4762.867393386662	0.013873544695877	0.015197186702274	0.9129021685178748	0.361305	0.361305	chr2	233824170	0.4421260283091318	chr2:233824170:A:C
chr2:233824418	['T', 'G']	19959	4961.248572001203	610.8492222802946	-0.0185021956913869	0.0153956580970247	-1.201780110650975	0.229463	0.229463	chr2	233824418	0.6392873327466925	chr2:233824418:T:G
chr2:233824657	['A', 'G']	19959	4965.497569775016	608.723424113475	-0.0188543319500522	0.015388482905256	-1.225223569219577	0.220505	0.220505	chr2	233824657	0.6565815583603603	chr2:233824657:A:G
chr2:233824743	['G', 'T']	19959	7804.782081475172	945.045334306362	-0.0172194258196788	0.0127541282253939	-1.350106060984578	0.176997	0.176997	chr2	233824743	0.752034094623997	chr2:233824743:G:T
chr2:233824894	['A', 'C']	19959	14867.0	1992.6616584775684	-0.0025948379607556	0.0104836304287426	-0.2475132997479082	0.804514	0.804514	chr2	233824894	0.0944663939890116	chr2:233824894:A:C
chr2:233824913	['G', 'T']	19959	7746.164311485268	946.7783472886103	-0.0154181471981745	0.0127832587129779	-1.2061202502708923	0.227785	0.227785	chr2	233824913	0.642474878289035	chr2:233824913:G:T
chr2:233825450	['T', 'C']	19959	33937.700370778635	4649.627629400105	0.0094963325393214	0.014340467196101	0.6622052412562517	0.507847	0.507847	chr2	233825450	0.2942671087082845	chr2:233825450:T:C
chr2:233825892	['G', 'A']	19959	495.3517936490708	62.233914210086816	-0.0153180265955215	0.047297975654366	-0.3238622030562011	0.746046	0.746046	chr2	233825892	0.1272343938004368	chr2:233825892:G:A
chr2:233825900	['A', 'T']	19959	34881.21465102285	4799.651936952093	0.0179738566419648	0.0154735311530621	1.1615872591827752	0.245417	0.245417	chr2	233825900	0.6100953570512454	chr2:233825900:A:T
chr2:233826132	['C', 'A']	19959	8694.306825015034	1060.111238915509	-0.015583809750689	0.0122793042952992	-1.2691117815733926	0.204416	0.204416	chr2	233826132	0.6894851142136488	chr2:233826132:C:A
chr2:233826917	['T', 'C']	19959	5688.570025554944	698.6957670646877	-0.0132008751439726	0.0146121956754004	-0.903414889673032	0.366317	0.366317	chr2	233826917	0.4361429261760916	chr2:233826917:T:C
chr2:233827233	['A', 'G']	19959	5391.540261562359	648.1524769758506	-0.0204761313349898	0.0148827482972121	-1.3758299828819505	0.16889	0.16889	chr2	233827233	0.7723960643034121	chr2:233827233:A:G
chr2:233827665	['A', 'G']	19959	3146.630618892508	345.67073115150686	-0.0301248867658033	0.0189133748657717	-1.592782196704699	0.111225	0.111225	chr2	233827665	0.953797585579918	chr2:233827665:A:G
chr2:233828479	['G', 'A']	19959	5794.290309650266	727.6457955845282	-0.0141669600570548	0.0144279145517497	-0.9819132215013472	0.326155	0.326155	chr2	233828479	0.4865759592976642	chr2:233828479:G:A
chr2:233829529	['A', 'G']	19959	34983.0	4805.759232443284	0.0130071775262177	0.0154655066050048	0.8410443872565059	0.400333	0.400333	chr2	233829529	0.3975786089276329	chr2:233829529:A:G
chr2:233829826	['G', 'A']	19959	33657.37265120008	4636.782283628823	0.014670167382589	0.013976691940082	1.049616564883873	0.293907	0.293907	chr2	233829826	0.5317900701874406	chr2:233829826:G:A
chr2:233829877	['T', 'C']	19959	12773.559959909797	1749.7928084964406	0.0015680652957935	0.0108655680123616	0.144315078052948	0.885253	0.885253	chr2	233829877	0.0529325928034146	chr2:233829877:T:C
chr2:233830202	['C', 'T']	19959	20758.12011425136	2792.0053242761737	-0.0033710772357325	0.0101393162965984	-0.3324757939412049	0.739534	0.739534	chr2	233830202	0.1310418545637127	chr2:233830202:C:T
chr2:233831164	['T', 'G']	19959	23171.643848659485	2993.961064355086	-0.0197926446063033	0.010382977556879	-1.9062590184633628	0.056631	0.056631	chr2	233831164	1.2469457694586297	chr2:233831164:T:G
chr2:233831224	['C', 'A']	19959	22604.13252830945	3118.8429020606936	0.0052277694710621	0.010176284937531	0.5137208227908098	0.607453	0.607453	chr2	233831224	0.2164873187671547	chr2:233831224:C:A
chr2:233831490	['G', 'A']	19959	9920.9941373954	1294.2871474610088	-0.0092742653907667	0.011685879011493	-0.7936301053301585	0.42742	0.42742	chr2	233831490	0.3691451600231001	chr2:233831490:G:A
chr2:233831511	['G', 'A']	19959	7524.754021145463	1007.3552019686666	-0.0052427718018713	0.0128533743210633	-0.4078906963193193	0.683358	0.683358	chr2	233831511	0.1653517169753096	chr2:233831511:G:A
chr2:233831664	['C', 'T']	19959	19850.96752368065	2674.7276831970325	-0.0024287010448349	0.0101731778546991	-0.2387357303217822	0.811313	0.811313	chr2	233831664	0.090811565088298	chr2:233831664:C:T
chr2:233831703	['T', 'C']	19959	20877.0	2800.161630646831	-0.0045134991688578	0.0101690673779897	-0.4438459301220675	0.657159	0.657159	chr2	233831703	0.1823295399253582	chr2:233831703:T:C
chr2:233831844	['T', 'G']	19959	2964.0	316.1889603025457	-0.0229763705943324	0.0191529543763746	-1.1996254020567163	0.230299	0.230299	chr2	233831844	0.6377079478170316	chr2:233831844:T:G
chr2:233832112	['A', 'G']	19959	24205.85111500877	3295.336450094305	0.0007513164010256	0.0103754837838247	0.0724126620675654	0.942274	0.942274	chr2	233832112	0.0258227921274153	chr2:233832112:A:G
chr2:233832376	['T', 'C']	19959	31715.123095429022	4257.23918575258	-0.012901506998293	0.0126307313452741	-1.02143784438264	0.307059	0.307059	chr2	233832376	0.5127781687815536	chr2:233832376:T:C
chr2:233832382	['A', 'AG']	19959	24212.27860472109	3290.2183076781007	-0.0002767320964081	0.0103631071049391	-0.0267035835494016	0.978696	0.978696	chr2	233832382	0.0093521866698832	chr2:233832382:A:AG
chr2:233833162	['C', 'T']	19959	2873.14395229983	329.3044477463239	-0.0143157309982054	0.0194309111346759	-0.7367503715591565	0.461283	0.461283	chr2	233833162	0.3360325504692021	chr2:233833162:C:T
chr2:233836015	['A', 'G']	19959	2954.5910619649408	335.7963388972972	-0.0169984362312696	0.0193597341282158	-0.8780304584087921	0.379938	0.379938	chr2	233836015	0.4202872677377496	chr2:233836015:A:G
chr2:233836743	['A', 'G']	19959	6868.032321106435	948.0656710785404	0.0058294696457241	0.0134230578134796	0.4342877551991244	0.664084	0.664084	chr2	233836743	0.1777769832386722	chr2:233836743:A:G
chr2:233837143	['A', 'G']	19959	32258.69748909938	4365.300771626404	-0.0063495899138461	0.0129392169953579	-0.490724432253063	0.623627	0.623627	chr2	233837143	0.2050750902484788	chr2:233837143:A:G
chr2:233837458	['ATAT', 'A']	19959	2729.4615616067395	292.84399652202984	-0.0221038484235909	0.0199221330370281	-1.109512138208683	0.267223	0.267223	chr2	233837458	0.5731261646725307	chr2:233837458:ATAT:A
chr2:233838621	['G', 'A']	19959	19779.928224149164	2808.800477368278	0.0101625604301681	0.0101102716341342	1.0051718487817216	0.314826	0.314826	chr2	233838621	0.5019294084913268	chr2:233838621:G:A
chr2:233838768	['C', 'T']	19959	19138.712309542905	2703.7252489462644	0.010398639399296	0.0101345676496791	1.026056538250577	0.304877	0.304877	chr2	233838768	0.5158753376872665	chr2:233838768:C:T
chr2:233838813	['A', 'G']	19959	20170.04229516412	2851.225639220725	0.0100638431329615	0.0101251948939437	0.9939406834510514	0.320264	0.320264	chr2	233838813	0.4944918764471273	chr2:233838813:A:G
chr2:233840055	['T', 'C']	19959	25348.51037802065	3502.8928021865263	0.0014680294481529	0.0106529962072441	0.1378043716146888	0.890396	0.890396	chr2	233840055	0.0504167996861846	chr2:233840055:T:C
chr2:233840089	['AG', 'A']	19959	9237.38845460012	1301.9368775432654	0.0104188209182565	0.0119435794799996	0.8723365500019118	0.383035	0.383035	chr2	233840089	0.4167615403593722	chr2:233840089:AG:A
chr2:233840168	['A', 'G']	19959	13641.73395139063	1974.551403770481	0.0131226458738073	0.010617963802062	1.2358909974112802	0.216514	0.216514	chr2	233840168	0.6645140165107581	chr2:233840168:A:G
chr2:233840327	['A', 'G']	19959	14812.226398075769	1946.5465055258328	-0.0011947907777298	0.010480929224594	-0.1139966459201142	0.909242	0.909242	chr2	233840327	0.0413205114128048	chr2:233840327:A:G
chr2:233840505	['C', 'T']	19959	34400.17062537583	4722.080178229269	0.0090296447209217	0.014768668649641	0.611405464848125	0.540938	0.540938	chr2	233840505	0.2668525090171002	chr2:233840505:C:T
chr2:233840612	['T', 'C']	19959	6614.331395931456	989.6999707581743	0.0142508310580219	0.0134642000455105	1.0584238952074765	0.289875	0.289875	chr2	233840612	0.5377892383539562	chr2:233840612:T:C
chr2:233840623	['G', 'A']	19959	1525.1528285814502	327.94902676725525	0.0741398609682604	0.0262640053739046	2.8228695476099817	0.00476431	0.00476431	chr2	233840623	2.3219999879723714	chr2:233840623:G:A
chr2:233840708	['G', 'A']	19959	6568.303628708902	978.5314691639596	0.0131397789345311	0.0135036801781143	0.973051698590061	0.330539	0.330539	chr2	233840708	0.4807772911388988	chr2:233840708:G:A
chr2:233841134	['G', 'C']	19959	8281.82988425114	1263.3790141382883	0.0157040068049927	0.0123618717305264	1.27035833628764	0.203972	0.203972	chr2	233841134	0.6904294457118283	chr2:233841134:G:C
chr2:233841137	['C', 'G']	19959	478.11977548361233	27.6265542405778	-0.0923887215125212	0.0464495706618913	-1.989011312613052	0.0467136	0.0467136	chr2	233841137	1.330556662365632	chr2:233841137:C:G
chr2:233842185	['T', 'C']	19959	31953.80291641612	4275.504076263421	-0.0133058925637415	0.0126506583053981	-1.0517944791903684	0.292907	0.292907	chr2	233842185	0.5332702492639569	chr2:233842185:T:C
chr2:233842935	['T', 'G']	19959	33498.67837458663	4520.474712212283	-0.0094012571290093	0.0137096946077233	-0.6857378955555364	0.492886	0.492886	chr2	233842935	0.3072535174287535	chr2:233842935:T:G
chr2:233843161	['T', 'A']	19959	31963.21732591368	4280.5267927148425	-0.012323501481096	0.0126739612422301	-0.9723480485354188	0.330889	0.330889	chr2	233843161	0.4803176701889133	chr2:233843161:T:A
chr2:233843373	['G', 'T']	19959	31930.79945880938	4277.45007074554	-0.0122772749102813	0.0126254463838491	-0.9724230365420444	0.330852	0.330852	chr2	233843373	0.4803662357027538	chr2:233843373:G:T
chr2:233843992	['C', 'T']	19959	33623.68463773925	4510.88988680851	-0.0133908929880026	0.0138596360676139	-0.9661792649298624	0.333966	0.333966	chr2	233843992	0.4762977450566966	chr2:233843992:C:T
chr2:233844362	['G', 'A']	19959	30968.103171819414	4238.932410232163	0.0077405053097169	0.0120862818899353	0.6404372643470054	0.521896	0.521896	chr2	233844362	0.2824160317220157	chr2:233844362:G:A
chr2:233844493	['G', 'A']	19959	963.0482513277884	200.4423642207411	0.0645951760781886	0.03281476428213	1.9684790517713795	0.0490268	0.0490268	chr2	233844493	1.3095664524135329	chr2:233844493:G:A
chr2:233844761	['T', 'C']	19959	3267.491130487072	419.8870157188043	0.004235069004084	0.018404596289282	0.2301093127780457	0.818009	0.818009	chr2	233844761	0.0872419180538176	chr2:233844761:T:C
chr2:233845627	['T', 'C']	19959	17116.57276007216	2244.288468377204	-0.0024489429183126	0.0102134666299066	-0.2397758769918331	0.810506	0.810506	chr2	233845627	0.0912437658157791	chr2:233845627:T:C
chr2:233845860	['G', 'A']	19959	6196.241794036582	843.5263456105099	0.0028324084928893	0.0140815660185979	0.2011430042048222	0.840589	0.840589	chr2	233845860	0.0754162974980317	chr2:233845860:G:A
chr2:233846320	['T', 'C']	19959	17115.8604079996	2242.3360107123017	-0.0026377580447094	0.0102146784688514	-0.2582321169239933	0.79623	0.79623	chr2	233846320	0.0989614632892146	chr2:233846320:T:C
chr2:233846406	['T', 'C']	19959	17120.431120020046	2243.9414731472466	-0.0025306274046928	0.0102139363524412	-0.2477622062025126	0.804321	0.804321	chr2	233846406	0.094570592163976	chr2:233846406:T:C
chr2:233846929	['G', 'A']	19959	17116.287862082787	2241.333314356085	-0.0027146658816472	0.0102133507071717	-0.2657958156416813	0.790399	0.790399	chr2	233846929	0.1021536178824179	chr2:233846929:G:A
chr2:233847100	['A', 'G']	19959	17148.71839454828	2249.9902138912053	-0.0019435421039927	0.010206338312542	-0.1904250128182022	0.848978	0.848978	chr2	233847100	0.0711035637046878	chr2:233847100:A:G
chr2:233847594	['G', 'A']	19959	6069.60820764644	817.2096006361409	0.0012927025631555	0.0142336499098273	0.0908201741187292	0.927636	0.927636	chr2	233847594	0.0326224054653048	chr2:233847594:G:A
chr2:233848165	['G', 'T']	19959	5341.070408418942	686.0811446527307	0.0007123417547591	0.0148337764341403	0.0480216051469995	0.9617	0.9617	chr2	233848165	0.016960383953898	chr2:233848165:G:T
chr2:233848327	['G', 'A']	19959	991.0496542739754	207.35955694854013	0.0634696458844772	0.0323497256248034	1.9619840557724355	0.0497782	0.0497782	chr2	233848327	1.3029608117089662	chr2:233848327:G:A
chr2:233848804	['T', 'C']	19959	11083.33182980003	1438.3517399047664	-0.0026917379102619	0.0112731525763807	-0.2387741931127247	0.811283	0.811283	chr2	233848804	0.0908276243346644	chr2:233848804:T:C
chr2:233849201	['T', 'C']	19959	11091.557170785503	1441.750088180799	-0.0025038549415113	0.011265744990168	-0.2222538273053843	0.824119	0.824119	chr2	233849201	0.0840100731185603	chr2:233849201:T:C
chr2:233849854	['G', 'A']	19959	11082.2209972438	1435.7764307547568	-0.0030543417099934	0.0112696134717059	-0.2710245313791688	0.786375	0.786375	chr2	233849854	0.1043703018069372	chr2:233849854:G:A
chr2:233849893	['T', 'C']	19959	549.0275077663093	68.77348130581845	0.0106168493501391	0.0435024004301727	0.2440520349487517	0.807193	0.807193	chr2	233849893	0.0930226129685629	chr2:233849893:T:C
chr2:233849968	['A', 'G']	19959	11083.110587763693	1435.9150261169962	-0.0030903787649212	0.0112695442735121	-0.2742239339868256	0.783915	0.783915	chr2	233849968	0.1057310253668882	chr2:233849968:A:G
chr2:233850572	['G', 'A']	19959	11084.666115454	1435.840279521175	-0.0031963364193713	0.0112725241712172	-0.28355108144569	0.776757	0.776757	chr2	233850572	0.1097148242684497	chr2:233850572:G:A
chr2:233850587	['G', 'A']	19959	6067.303988375588	812.7583572859204	0.0007088688029707	0.0142321295552244	0.0498076412402059	0.960276	0.960276	chr2	233850587	0.0176039252420216	chr2:233850587:G:A
chr2:233850773	['C', 'G']	19959	3027.910239061795	357.2538922994679	-0.0194309535512928	0.0192197269969004	-1.0109900912966403	0.312033	0.312033	chr2	233850773	0.5057994734173621	chr2:233850773:C:G
chr2:233851097	['T', 'G']	19959	11085.666265784726	1434.8410166512544	-0.0032474011833768	0.0112712512454454	-0.288113636424269	0.773263	0.773263	chr2	233851097	0.1116727699593698	chr2:233851097:T:G
chr2:233851154	['T', 'C']	19959	11090.667017438363	1434.273229149158	-0.0033955534098236	0.0112691855706385	-0.3013131151793822	0.763179	0.763179	chr2	233851154	0.1173735883951516	chr2:233851154:T:C
chr2:233851292	['C', 'T']	19959	11085.11078819462	1434.1966943606851	-0.0032952807006771	0.0112725446501454	-0.2923280237913812	0.770039	0.770039	chr2	233851292	0.1134872786510604	chr2:233851292:C:T
chr2:233851301	['G', 'C']	19959	11085.666265784726	1434.7611141679392	-0.0032310095398199	0.0112727906148895	-0.286620203479368	0.774406	0.774406	chr2	233851301	0.111031290827766	chr2:233851301:G:C
chr2:233851828	['C', 'T']	19959	16950.547805171376	2237.4567923837026	-0.0011189702133519	0.0102318033659512	-0.1093619739679073	0.912916	0.912916	chr2	233851828	0.0395691812989722	chr2:233851828:C:T
chr2:233852136	['T', 'C']	19959	19460.0	2663.176560604352	0.0048677668437478	0.010150824373766	0.4795439921439451	0.631557	0.631557	chr2	233852136	0.1995874469006751	chr2:233852136:T:C
chr2:233852579	['C', 'T']	19959	6061.303687744263	809.212250835166	-1.3970015796666902e-05	0.01423525029881	-0.0009813677668761	0.999217	0.999217	chr2	233852579	0.00034018577945	chr2:233852579:C:T
chr2:233852709	['G', 'A']	19959	15535.4485765838	2229.985718349353	0.0148414038162744	0.0104569037867235	1.4192923755421396	0.155829	0.155829	chr2	233852709	0.807351716317039	chr2:233852709:G:A
chr2:233853169	['C', 'T']	19959	14533.912753695817	2027.54144526708	0.0089543203247952	0.0106146907256776	0.8435780708272657	0.398915	0.398915	chr2	233853169	0.3991196330440098	chr2:233853169:C:T
chr2:233853453	['G', 'A']	19959	2175.108978855597	272.886040988516	0.0012676074786342	0.0221848373418245	0.0571384616935848	0.954435	0.954435	chr2	233853453	0.0202536430718316	chr2:233853453:G:A
chr2:233853626	['C', 'A']	19959	5413.542466302551	702.3481719656316	0.0026966475337372	0.0147607209405961	0.1826907740204433	0.855043	0.855043	chr2	233853626	0.0680120441102591	chr2:233853626:C:A
chr2:233854092	['A', 'T']	19959	6091.357128534189	812.0577602763399	0.0001856621645677	0.0142138421207549	0.0130620674544167	0.989578	0.989578	chr2	233854092	0.0045499683757094	chr2:233854092:A:T
chr2:233854252	['C', 'T']	19959	16097.226058631924	2165.949252786448	-0.0012330081246189	0.0103949407359663	-0.1186161764590672	0.905581	0.905581	chr2	233854252	0.0430726979951577	chr2:233854252:C:T
chr2:233854491	['T', 'C']	19959	822.164770734152	103.18762147893894	-0.013946331378928	0.0355877428914602	-0.3918858080284347	0.695147	0.695147	chr2	233854491	0.1579233471534388	chr2:233854491:T:C
chr2:233854579	['T', 'C']	19959	3437.516686710764	444.2349906399336	0.0064223340572409	0.017969617739598	0.3573995924848533	0.720796	0.720796	chr2	233854579	0.1421876321049476	chr2:233854579:T:C
chr2:233854580	['C', 'T']	19959	20118.02390258569	2816.370041466238	0.0100102621423168	0.0101564868246046	0.9856028285357936	0.32434	0.32434	chr2	233854580	0.4889994876266752	chr2:233854580:C:T
chr2:233854854	['G', 'A']	19959	3502.0	456.1479403111634	0.0063126692455105	0.0178427110967136	0.3537954076201585	0.723496	0.723496	chr2	233854854	0.1405638656268093	chr2:233854854:G:A
chr2:233855109	['G', 'C']	19959	20104.01453124217	2813.8965041715664	0.0097987647209083	0.0101573941533562	0.9646927718828956	0.33471	0.33471	chr2	233855109	0.4753313122017025	chr2:233855109:G:C
