## Supplementary material for "Characterization of shared and ancestry-specific signals driving complex traits using multi-ancestry fine-mapping": s1_gwas_temp.txt

locus	alleles	n	sum_x	y_transpose_x	beta	standard_error	t_stat	p_value	p_value_str	chrom	pos	-log10pvalue	rsid
chr2:233114025	['T', 'C']	56057	23615.18233979799	214.3196617988066	0.0014160446632478	0.0071666659427676	0.1975876473881002	0.843368	0.843368	chr2	233114025	0.0739828814893712	chr2:233114025:T:C
chr2:233114036	['A', 'G']	56057	22503.43740072459	181.5336104224289	-0.0008123286880037	0.0072760069216453	-0.1116448481635073	0.911105	0.911105	chr2	233114036	0.0404315700161705	chr2:233114036:A:G
chr2:233114150	['T', 'C']	56057	25610.22348721425	312.7272119131362	0.0047552955544315	0.0069516384492058	0.6840539232840487	0.493944	0.493944	chr2	233114150	0.306322285630159	chr2:233114150:T:C
chr2:233114198	['G', 'A']	56057	3237.1154937115334	92.09304221600348	0.0223466985611735	0.0172631753911153	1.294472080303058	0.195508	0.195508	chr2	233114198	0.7088354669905155	chr2:233114198:G:A
chr2:233114468	['A', 'G']	56057	3170.056550592265	95.9987664755864	0.0200660827583874	0.0174219110610442	1.151772769822918	0.249419	0.249419	chr2	233114468	0.6030704663311844	chr2:233114468:A:G
chr2:233115109	['C', 'T']	56057	20009.06518402169	173.36571964795996	0.0024737923791537	0.0075879989922239	0.32601379911738	0.744415	0.744415	chr2	233115109	0.1281848843972684	chr2:233115109:C:T
chr2:233115449	['G', 'C']	56057	2190.078137543484	56.868255248806925	0.0059805839797268	0.021070501481187	0.2838368125726229	0.776536	0.776536	chr2	233115449	0.1098384056933943	chr2:233115449:G:C
chr2:233115842	['C', 'T']	56057	5957.425097675415	192.86819505724333	0.0168358999918429	0.0131047357618003	1.2847187686850368	0.198896	0.198896	chr2	233115842	0.7013739508896203	chr2:233115842:C:T
chr2:233116527	['A', 'G']	56057	13404.956541146634	-20.357326491830573	-0.0058790567360403	0.0089370815882375	-0.6578273542649541	0.510652	0.510652	chr2	233116527	0.2918749628118629	chr2:233116527:A:G
chr2:233116573	['C', 'A']	56057	2022.8764753147032	16.492914464046756	-0.0064620053776023	0.0219479374849716	-0.29442426569818	0.768435	0.768435	chr2	233116573	0.114392862497621	chr2:233116573:C:A
chr2:233116689	['T', 'C']	56057	22921.493574182503	255.76247054255973	0.0045848150386196	0.0071949603455672	0.6372258940168186	0.52398	0.52398	chr2	233116689	0.2806852894578831	chr2:233116689:T:C
chr2:233116708	['C', 'T']	56057	2849.965969520684	48.56966280310615	0.007562768974955	0.0183945835218162	0.4111410821552697	0.680971	0.680971	chr2	233116708	0.1668713826659938	chr2:233116708:C:T
chr2:233116745	['T', 'C']	56057	3111.720808196197	108.91965814977382	0.026518689265192	0.0176098860981601	1.5058978301945227	0.132099	0.132099	chr2	233116745	0.8791004700170074	chr2:233116745:T:C
chr2:233116830	['C', 'T']	56057	5833.894479283855	166.6615127620106	0.0192698877992864	0.0131442944552824	1.4660267894061247	0.142647	0.142647	chr2	233116830	0.8457373575305364	chr2:233116830:C:T
chr2:233117202	['G', 'C']	56057	82412.23135526692	240.7625544653724	-0.000969831268049	0.0066156189463837	-0.1465972081991128	0.88345	0.88345	chr2	233117202	0.0538180249218691	chr2:233117202:G:C
chr2:233117495	['T', 'C']	56057	99223.54009455	345.93242505568367	-0.0022342583222812	0.0092984590676683	-0.2402826431800974	0.810112	0.810112	chr2	233117495	0.091454934677585	chr2:233117495:T:C
chr2:233118131	['C', 'T']	56057	5698.0	235.70944200176064	0.0278102762993053	0.0132102697311009	2.105201246105634	0.0352782	0.0352782	chr2	233118131	1.452493581987219	chr2:233118131:C:T
chr2:233118209	['C', 'T']	56057	4876.173971991794	190.79632052098825	0.0237312933307618	0.014282681497968	1.6615432707183244	0.09661	0.09661	chr2	233118209	1.0149779178904648	chr2:233118209:C:T
chr2:233119593	['TACTA', 'T']	56057	43224.33725308255	-61.19515719516602	-0.0043847355046214	0.0060065481023235	-0.729992573092905	0.465398	0.465398	chr2	233119593	0.3321754873811112	chr2:233119593:TACTA:T
chr2:233119626	['G', 'C']	56057	97331.41776239497	198.7165678200111	-0.0078386594316675	0.0088574328725224	-0.8849809583073104	0.376171	0.376171	chr2	233119626	0.4246146883854156	chr2:233119626:G:C
chr2:233120349	['T', 'C']	56057	5944.74233719893	171.3650048674538	0.0215475260223368	0.0128990509632213	1.670473749097867	0.0948313	0.0948313	chr2	233120349	1.023048295850579	chr2:233120349:T:C
chr2:233121203	['T', 'C']	56057	46442.20779220761	70.52380731466616	-0.0025869870991898	0.0059468718941279	-0.4350164498657362	0.663552	0.663552	chr2	233121203	0.1781250374895946	chr2:233121203:T:C
chr2:233121427	['T', 'C']	56057	52097.9197505419	247.4270365595169	0.0025047639901957	0.005832133943834	0.4294764170915368	0.667578	0.667578	chr2	233121427	0.1754979839101573	chr2:233121427:T:C
chr2:233121886	['C', 'T']	56057	44409.50664644482	42.86056795884497	-0.0028191764623235	0.0059707899606839	-0.4721613858278439	0.636813	0.636813	chr2	233121886	0.1959880794245379	chr2:233121886:C:T
chr2:233122404	['T', 'C']	56057	53307.75478127453	332.25299115657907	0.0045391476570716	0.00579924157728	0.7827140146833765	0.433798	0.433798	chr2	233122404	0.3627124546062102	chr2:233122404:T:C
chr2:233122848	['A', 'C']	56057	53252.799903662606	338.03482931943194	0.0047385368826292	0.0057986609127847	0.8171777853369293	0.41383	0.41383	chr2	233122848	0.3831780289863969	chr2:233122848:A:C
chr2:233123012	['T', 'C']	56057	48458.50895692823	122.4658911576442	-0.0017877390014001	0.0058524128643503	-0.3054704175588962	0.760009	0.760009	chr2	233123012	0.1191812647886902	chr2:233123012:T:C
chr2:233123188	['G', 'C']	56057	2906.0518410161267	-13.3806810094538	-0.0223889170444193	0.0190559798609131	-1.1749024299895772	0.240039	0.240039	chr2	233123188	0.6197181911685079	chr2:233123188:G:C
chr2:233123633	['G', 'A']	56057	45409.9107340399	112.73086700626168	-0.0004954445747898	0.0059586070515785	-0.0831477173274214	0.933734	0.933734	chr2	233123633	0.0297768269663653	chr2:233123633:G:A
chr2:233124872	['C', 'T']	56057	3404.0	127.41206131753854	0.0365129482539362	0.0168266782141384	2.1699439300655654	0.0300153	0.0300153	chr2	233124872	1.5226573115553683	chr2:233124872:C:T
chr2:233125108	['T', 'A']	56057	3396.1211667112657	124.39286842942464	0.0354597502722611	0.0168343018724964	2.106398622338756	0.0351742	0.0351742	chr2	233125108	1.453775771349834	chr2:233125108:T:A
chr2:233125702	['C', 'T']	56057	49761.77539916154	323.09631435013915	0.0068656468716825	0.0059002385291482	1.1636219176165483	0.244582	0.244582	chr2	233125702	0.6115755080042473	chr2:233125702:C:T
chr2:233126512	['A', 'G']	56057	4293.30635291599	93.613943991804	0.0141897751646181	0.0151736963725423	0.935156129148292	0.349712	0.349712	chr2	233126512	0.4562894650760349	chr2:233126512:A:G
chr2:233126668	['T', 'C']	56057	106075.0	588.0657353324593	0.0238002948053541	0.0133222160998297	1.7865116904730516	0.0740218	0.0740218	chr2	233126668	1.1306403583038276	chr2:233126668:T:C
chr2:233127368	['T', 'G']	56057	44864.00164133305	143.856062369235	0.0015821335056044	0.0059770786820812	0.264700130240472	0.791241	0.791241	chr2	233127368	0.1016912168451307	chr2:233127368:T:G
chr2:233127516	['G', 'A']	56057	48150.02526631338	279.7819517947312	0.0064102596746266	0.0059240380038821	1.082076055289629	0.279223	0.279223	chr2	233127516	0.5540488111145009	chr2:233127516:G:A
chr2:233127721	['G', 'C']	56057	2142.0	-15.33712457978565	-0.0169031694088817	0.0215629375003024	-0.7838991978084933	0.433103	0.433103	chr2	233127721	0.3634088080066311	chr2:233127721:G:C
chr2:233127983	['T', 'A']	56057	44761.78355279592	126.27231394126122	0.0010839646526545	0.0059789206777704	0.1812977142655129	0.856135	0.856135	chr2	233127983	0.067457748018775	chr2:233127983:T:A
chr2:233128186	['T', 'C']	56057	49139.395760473926	356.4483466592138	0.0090909071726942	0.0059180376928153	1.5361353956448995	0.124511	0.124511	chr2	233128186	0.9047922788632596	chr2:233128186:T:C
chr2:233128928	['C', 'G']	56057	48176.01587867976	286.37743031278137	0.0065834204140757	0.0059232125177608	1.111461119170598	0.266375	0.266375	chr2	233128928	0.5745065372777416	chr2:233128928:C:G
chr2:233130218	['C', 'T']	56057	44832.19665257035	130.3811491075223	0.00111005871617	0.0059771988142618	0.1857155417888078	0.852669	0.852669	chr2	233130218	0.0692195261262009	chr2:233130218:C:T
chr2:233131351	['A', 'AC']	56057	4259.531900089207	205.08410911104755	0.0465118261932893	0.0150914649524904	3.0819954417754367	0.00205718	0.00205718	chr2	233131351	2.686727706561652	chr2:233131351:A:AC
chr2:233131689	['G', 'A']	56057	4256.151850860762	205.299153386898	0.0465850912546445	0.0150959807075262	3.0859267878779977	0.00203018	0.00203018	chr2	233131689	2.6924654549236595	chr2:233131689:G:A
chr2:233131691	['C', 'T']	56057	4255.379558267323	203.4823684043184	0.0460557218902095	0.0150975634539065	3.050540044479328	0.00228537	0.00228537	chr2	233131691	2.641043477891776	chr2:233131691:C:T
chr2:233131719	['G', 'A']	56057	4258.975370776893	205.37891520025613	0.04647415608822	0.0150949206975515	3.0787943189233324	0.00207941	0.00207941	chr2	233131719	2.6820598718122577	chr2:233131719:G:A
chr2:233131742	['T', 'C']	56057	52042.85426741138	231.90952516136764	-0.0006372734459077	0.0058251828624842	-0.1093997323263319	0.912886	0.912886	chr2	233131742	0.0395834532019039	chr2:233131742:T:C
chr2:233131927	['G', 'A']	56057	4258.3798258759725	205.40512019601908	0.0464795673764068	0.015092989944392	3.079546700001408	0.00207416	0.00207416	chr2	233131927	2.6831577453255075	chr2:233131927:G:A
chr2:233131999	['A', 'G']	56057	4257.835510116691	206.34936022556008	0.0467058343343965	0.0150945605815211	3.094216229889728	0.00197431	0.00197431	chr2	233131999	2.7045846547468564	chr2:233131999:A:G
chr2:233132224	['G', 'A']	56057	4258.151922219249	205.6987646999173	0.0465475753838865	0.0150929525777925	3.0840602687889977	0.00204295	0.00204295	chr2	233132224	2.6897422623395646	chr2:233132224:G:A
chr2:233132267	['G', 'A']	56057	4257.455692137518	204.6055684389416	0.0463201567173113	0.0150945801634677	3.0686614808550026	0.00215123	0.00215123	chr2	233132267	2.667313154284378	chr2:233132267:G:A
chr2:233132273	['T', 'A']	56057	4258.227887394298	205.8807015731753	0.0466037339433186	0.0150929394840275	3.08778379404742	0.00201754	0.00201754	chr2	233132273	2.695177846143901	chr2:233132273:T:A
chr2:233132347	['A', 'C']	56057	4324.771495352115	218.96619506651035	0.0485649668956156	0.0149792708225924	3.2421449261981263	0.00118703	0.00118703	chr2	233132347	2.925538304912456	chr2:233132347:A:C
chr2:233132429	['T', 'C']	56057	4259.291684511065	205.51932230666608	0.0464491868155226	0.0150929635578745	3.077539188205915	0.00208818	0.00208818	chr2	233132429	2.680232068103966	chr2:233132429:T:C
chr2:233133189	['C', 'T']	56057	52327.00190928231	219.9124230471952	-0.0016215545217843	0.0058231839423365	-0.2784652756707715	0.780656	0.780656	chr2	233133189	0.1075402980219029	chr2:233133189:C:T
chr2:233133302	['A', 'G']	56057	2248.441209006887	5.519591615790343	-0.007019910322947	0.0210544600481335	-0.3334167823301366	0.738821	0.738821	chr2	233133302	0.1314607688158457	chr2:233133302:A:G
chr2:233133398	['G', 'T']	56057	52329.86970021412	224.73690094569764	-0.001424168572427	0.0058241377183076	-0.2445286566542458	0.806822	0.806822	chr2	233133398	0.093222268183197	chr2:233133398:G:T
chr2:233133771	['C', 'A']	56057	52318.66623837821	220.3281989086405	-0.0015681252109478	0.0058241836789532	-0.269243776877192	0.787743	0.787743	chr2	233133771	0.1036154473413705	chr2:233133771:C:A
chr2:233133936	['C', 'T']	56057	52321.60064958242	214.3032536790697	-0.0017765396797051	0.0058243784519404	-0.3050178992255069	0.760354	0.760354	chr2	233133936	0.1189841650186638	chr2:233133936:C:T
chr2:233134371	['A', 'G']	56057	52356.62360543371	224.82511043952724	-0.0013683059547691	0.005825812682462	-0.2348695417015796	0.814311	0.814311	chr2	233134371	0.0892096985646054	chr2:233134371:A:G
chr2:233134491	['G', 'A']	56057	52330.13571479551	226.5169540795261	-0.0013246524182288	0.0058236654474464	-0.2274602533718161	0.820067	0.820067	chr2	233134491	0.0861506640289619	chr2:233134491:G:A
chr2:233134520	['C', 'G']	56057	52287.193005620495	224.4938758890197	-0.001384169032185	0.0058234015412287	-0.237690810497151	0.812122	0.812122	chr2	233134520	0.0903787245188355	chr2:233134520:C:G
chr2:233134543	['C', 'T']	56057	52291.99254130828	221.3168772036168	-0.0015014592761175	0.0058232798732061	-0.2578373886898311	0.796533	0.796533	chr2	233134543	0.0987962268672182	chr2:233134543:C:T
chr2:233134553	['G', 'A']	56057	52289.12620441081	225.1377150202156	-0.0013717807462012	0.0058232001047475	-0.2355716309805043	0.813766	0.813766	chr2	233134553	0.0895004593842452	chr2:233134553:G:A
chr2:233134876	['G', 'A']	56057	52334.53516503123	224.72163041364456	-0.001385695692406	0.0058234342566194	-0.2379516332361744	0.811919	0.811919	chr2	233134876	0.0904872953988632	chr2:233134876:G:A
chr2:233134970	['AT', 'A']	56057	46971.40675576811	94.42736952240682	-0.000882167807127	0.0058937274425514	-0.1496790979436839	0.881018	0.881018	chr2	233134970	0.0550152184655725	chr2:233134970:AT:A
chr2:233134987	['A', 'G']	56057	52334.07021394288	226.655424754532	-0.0012935061974897	0.0058237318792546	-0.2221095037183065	0.824229	0.824229	chr2	233134987	0.0839521091533294	chr2:233134987:A:G
chr2:233135574	['T', 'G']	56057	99305.40055307758	320.0361580770572	-0.0053603485570337	0.0092905391670082	-0.5769685118027326	0.563963	0.563963	chr2	233135574	0.248749387901296	chr2:233135574:T:G
chr2:233135580	['C', 'T']	56057	52338.20392541709	226.6968605091156	-0.0012969217140545	0.0058235821632534	-0.2227017113690041	0.823768	0.823768	chr2	233135580	0.0841950826070184	chr2:233135580:C:T
chr2:233135794	['A', 'C']	56057	52335.40249429062	227.0090156052745	-0.0013054269614222	0.0058234790053081	-0.224166166003568	0.822629	0.822629	chr2	233135794	0.0847959844475876	chr2:233135794:A:C
chr2:233136076	['C', 'T']	56057	2153.038408020551	-11.80456542172872	-0.0148283238949299	0.0214848833446851	-0.6901747455192998	0.490087	0.490087	chr2	233136076	0.3097268173876855	chr2:233136076:C:T
chr2:233136337	['A', 'G']	56057	99385.18344662708	329.81457731532566	-0.0050190634740937	0.0093187598973468	-0.5385977886953376	0.590167	0.590167	chr2	233136337	0.22902507833078	chr2:233136337:A:G
chr2:233136395	['C', 'T']	56057	52297.39639237796	222.5393936865412	-0.0014186196784141	0.005824624396533	-0.2435555637301682	0.807576	0.807576	chr2	233136395	0.0928165961454902	chr2:233136395:C:T
chr2:233136656	['T', 'C']	56057	52293.05997180735	216.42032638508988	-0.0016269144238998	0.0058248634376564	-0.2793051616252931	0.780012	0.780012	chr2	233136656	0.107898715907347	chr2:233136656:T:C
chr2:233136837	['G', 'A']	56057	52292.99280896469	219.01293869189027	-0.0014999343858376	0.005825286547118	-0.257486798924886	0.796804	0.796804	chr2	233136837	0.0986484943966478	chr2:233136837:G:A
chr2:233136865	['T', 'C']	56057	99221.0800135586	313.7114146948046	-0.0063564994860373	0.009268737031308	-0.6857999600772211	0.492842	0.492842	chr2	233136865	0.307292288686578	chr2:233136865:T:C
chr2:233137237	['C', 'T']	56057	52288.72277740106	221.87887378735093	-0.0013788199370106	0.0058257035532824	-0.2366786988730005	0.812907	0.812907	chr2	233137237	0.0899591366901719	chr2:233137237:C:T
chr2:233137315	['A', 'C']	56057	3399.6671127288296	154.63913480066375	0.0428769919112969	0.0168298134584215	2.547680758151327	0.0108468	0.0108468	chr2	233137315	1.964698367559356	chr2:233137315:A:C
chr2:233137476	['TG', 'T']	56057	47326.02504278917	80.34899768354958	-0.0017232260989729	0.0059343036722768	-0.2903838755376274	0.771524	0.771524	chr2	233137476	0.1126505596780235	chr2:233137476:TG:T
chr2:233137657	['T', 'C']	56057	46865.44104245125	109.8989826781154	-0.0003178803531622	0.0059062181673117	-0.0538213022542234	0.957078	0.957078	chr2	233137657	0.0190526666231785	chr2:233137657:T:C
chr2:233137702	['C', 'T']	56057	46836.91872842625	94.14968598630416	-0.0010457360489383	0.0059026826524029	-0.177162844509804	0.859381	0.859381	chr2	233137702	0.0658142523351183	chr2:233137702:C:T
chr2:233138094	['C', 'G']	56057	46977.32383684418	88.94964345179645	-0.0013231129885385	0.0059017941545583	-0.2241882644308513	0.822612	0.822612	chr2	233138094	0.0848049594320338	chr2:233138094:C:G
chr2:233138103	['G', 'A']	56057	4519.499321743479	197.0099959425158	0.0394110100463022	0.0146744610740772	2.6856870482230204	0.00724022	0.00724022	chr2	233138103	2.140248237209704	chr2:233138103:G:A
chr2:233138286	['C', 'A']	56057	48353.519555538434	110.657684324397	-0.0008864674833513	0.006027061505944	-0.1470812073971893	0.883068	0.883068	chr2	233138286	0.054005852608508	chr2:233138286:C:A
chr2:233138298	['T', 'C']	56057	103861.90350344636	538.650139060803	0.0181255825855457	0.0115478951186371	1.5696005548485474	0.116514	0.116514	chr2	233138298	0.9336218878787635	chr2:233138298:T:C
chr2:233138407	['A', 'C']	56057	46987.57315941613	99.3289539586702	-0.0009051503941477	0.0058955099518473	-0.153532162873219	0.877979	0.877979	chr2	233138407	0.0565158716715625	chr2:233138407:A:C
chr2:233138649	['T', 'C']	56057	46924.53377462176	103.1840631345068	-0.0007732428634371	0.0058967586412804	-0.1311301531020924	0.895673	0.895673	chr2	233138649	0.0478505173650267	chr2:233138649:T:C
chr2:233139105	['A', 'G']	56057	2211.2366773117337	-12.377660054348787	-0.0151395375642743	0.0211921517694987	-0.7143935985804049	0.474987	0.474987	chr2	233139105	0.3233182764920279	chr2:233139105:A:G
chr2:233140251	['AGAG', 'A']	56057	7335.654303147076	-230.4020025782505	-0.030319958886843	0.0123106615275465	-2.462902486515343	0.0137847	0.0137847	chr2	233140251	1.8606026811187668	chr2:233140251:AGAG:A
chr2:233141364	['T', 'C']	56057	63560.33851945688	68.97979466814797	-0.0059120292301429	0.005917737380345	-0.9990354167758498	0.317782	0.317782	chr2	233141364	0.4978707060023529	chr2:233141364:T:C
chr2:233141881	['G', 'A']	56057	52925.38548692146	206.53947325474988	-0.0015031707330031	0.0058180866025095	-0.2583616978741395	0.796129	0.796129	chr2	233141881	0.0990165560700901	chr2:233141881:G:A
chr2:233142192	['A', 'G']	56057	67121.97387906577	224.2328218706996	-0.0006957979078859	0.0059674447120405	-0.116598970155851	0.907178	0.907178	chr2	233142192	0.0423074904115455	chr2:233142192:A:G
chr2:233143973	['GGTGGTAGTGATGGTGATGGTGGAGGTGGTCATGATTATGGTGAGAGTGGTAGGGGTGGAGATGGTGGTGGTGATGGCGATGGTGGAGGTGGTCATGATCATGGAAAATAATAGGTGTGGAGATA', 'G']	56057	3096.9771677183726	131.13652530754374	0.0401769197714727	0.017585555641624	2.2846545534436307	0.0223368	0.0223368	chr2	233143973	1.6509790443755357	chr2:233143973:GGTGGTAGTGATGGTGATGGTGGAGGTGGTCATGATTATGGTGAGAGTGGTAGGGGTGGAGATGGTGGTGGTGATGGCGATGGTGGAGGTGGTCATGATCATGGAAAATAATAGGTGTGGAGATA:G
chr2:233145591	['T', 'G']	56057	23000.97533904354	108.27663463449989	-0.0021780677729071	0.0071732550286351	-0.3036372977417426	0.761405	0.761405	chr2	233145591	0.1183842755840633	chr2:233145591:T:G
chr2:233145761	['C', 'T']	56057	6798.485112304426	-231.2418511914968	-0.0230695347780495	0.0126483325386964	-1.82391905869572	0.0681696	0.0681696	chr2	233145761	1.1664092543116864	chr2:233145761:C:T
chr2:233146253	['G', 'A']	56057	6817.3648446141215	-221.69502075915284	-0.0212042068408483	0.0126372238871623	-1.6779165289924758	0.093369	0.093369	chr2	233146253	1.0297972925459096	chr2:233146253:G:A
chr2:233146358	['T', 'C']	56057	61406.66802854594	211.9791895332276	-0.00025371018218	0.0058791446607955	-0.0431542676389522	0.965579	0.965579	chr2	233146358	0.0152121881088171	chr2:233146358:T:C
chr2:233146630	['A', 'G']	56057	61965.84326214563	220.60782566046527	-0.0011164258446821	0.0059059062318257	-0.1890354842862153	0.850066	0.850066	chr2	233146630	0.0705473539056514	chr2:233146630:A:G
chr2:233146632	['A', 'G']	56057	22783.438600560206	99.65126326486208	-0.0021860410513389	0.0071927025345304	-0.3039248517291349	0.761186	0.761186	chr2	233146632	0.1185092080080599	chr2:233146632:A:G
chr2:233146790	['T', 'TC']	56057	7535.6721437236865	242.417383118812	0.021592771126929	0.0117336264115875	1.840247027603088	0.0657373	0.0657373	chr2	233146790	1.182188137479547	chr2:233146790:T:TC
chr2:233147445	['C', 'G']	56057	7570.405145038712	248.6123977518986	0.0222864973555231	0.0117141168610837	1.9025332954943104	0.0571066	0.0571066	chr2	233147445	1.243313695993421	chr2:233147445:C:G
chr2:233147776	['A', 'G']	56057	7569.080197684168	246.7743913581204	0.0219831226484017	0.0117140112722089	1.8766519971306448	0.060571	0.060571	chr2	233147776	1.2177352562707104	chr2:233147776:A:G
chr2:233148065	['T', 'A']	56057	6801.363988297	-229.32857306621835	-0.0225422612553301	0.0126520938257029	-1.781702030183746	0.0748032	0.0748032	chr2	233148065	1.1260798230898723	chr2:233148065:T:A
chr2:233148098	['C', 'T']	56057	54399.82262582291	-31.0501221385316	-0.0065942797521979	0.0058167181024062	-1.1336770385124808	0.256935	0.256935	chr2	233148098	0.5901767315782727	chr2:233148098:C:T
chr2:233148168	['G', 'A']	56057	54015.92717866381	-38.59014829986434	-0.0061128889144373	0.0058101266809385	-1.052109403137805	0.292754	0.292754	chr2	233148168	0.5334971622980937	chr2:233148168:G:A
chr2:233148317	['C', 'T']	56057	54394.7924353256	-32.31255542491467	-0.0065834621143515	0.0058170127292634	-1.1317599635345983	0.25774	0.25774	chr2	233148317	0.5888181758177472	chr2:233148317:C:T
chr2:233148426	['G', 'A']	56057	6801.0	-228.8821506312351	-0.0224845138770522	0.0126532957819193	-1.776968962440673	0.0755788	0.0755788	chr2	233148426	1.121600007861126	chr2:233148426:G:A
chr2:233148532	['C', 'T']	56057	53966.66439480446	-40.62477916445575	-0.0061681103645084	0.0058119493979233	-1.0612808099658246	0.288567	0.288567	chr2	233148532	0.5397533355340915	chr2:233148532:C:T
chr2:233148968	['G', 'A']	56057	61871.03716523632	214.5204211998561	-0.0010764162620449	0.0059083713717844	-0.1821849363067043	0.855438	0.855438	chr2	233148968	0.0678114615566953	chr2:233148968:G:A
chr2:233149213	['T', 'C']	56057	54368.0057118378	-28.622974084287424	-0.0065275753759824	0.0058208090662725	-1.1214206309918533	0.262114	0.262114	chr2	233149213	0.5815097819516506	chr2:233149213:T:C
chr2:233149259	['G', 'A']	56057	54363.12370600414	-32.912358856359965	-0.006753581948652	0.0058205934197743	-1.1602909637543346	0.245935	0.245935	chr2	233149259	0.6091796606667043	chr2:233149259:G:A
chr2:233149420	['G', 'A']	56057	54346.32863388956	-24.93860628867743	-0.0064221114733879	0.0058194955316898	-1.1035512336793716	0.269793	0.269793	chr2	233149420	0.5689693226434007	chr2:233149420:G:A
chr2:233150518	['GC', 'G']	56057	49104.511695958616	147.6805366923011	0.0018312172760495	0.0059343926338148	0.3085770337498569	0.757644	0.757644	chr2	233150518	0.1205348117208351	chr2:233150518:GC:G
chr2:233150565	['C', 'T']	56057	54636.72130036041	-12.54833093845786	-0.0060588812264546	0.0058150865591494	-1.0419245121848753	0.297451	0.297451	chr2	233150565	0.5265845666826978	chr2:233150565:C:T
chr2:233150931	['G', 'T']	56057	54660.62635166481	-13.680616803493614	-0.006180305698889	0.0058134747099042	-1.0631001263942692	0.287741	0.287741	chr2	233150931	0.5409982514043882	chr2:233150931:G:T
chr2:233150991	['A', 'G']	56057	54658.57591006425	-16.701234353060006	-0.0062816541780211	0.0058139129111551	-1.0804520593985003	0.279946	0.279946	chr2	233150991	0.5529257335283058	chr2:233150991:A:G
chr2:233151079	['T', 'C']	56057	54661.72620704421	-12.38478920422596	-0.0061522366555724	0.0058139563169555	-1.0581841899345488	0.289976	0.289976	chr2	233151079	0.5376379452006605	chr2:233151079:T:C
chr2:233151091	['T', 'G']	56057	54673.654515282906	-14.882809359764728	-0.0062929694443209	0.0058145424970568	-1.082281099072934	0.279132	0.279132	chr2	233151091	0.5541903726594073	chr2:233151091:T:G
chr2:233151131	['A', 'G']	56057	7530.612061736103	221.3287596301197	0.0194353010333353	0.0117289815932916	1.6570322733263805	0.0975185	0.0975185	chr2	233151131	1.010912987524344	chr2:233151131:A:G
chr2:233151175	['G', 'C']	56057	54661.77599557521	-17.53735609146111	-0.0063633168540059	0.0058139619021158	-1.0944889149841464	0.273745	0.273745	chr2	233151175	0.5626538045435716	chr2:233151175:G:C
chr2:233151323	['TAATAATAAC', 'T']	56057	53257.40185631416	-24.289576531304533	-0.0068663615558475	0.0058272395811996	-1.178321477977392	0.238673	0.238673	chr2	233151323	0.6221967079904736	chr2:233151323:TAATAATAAC:T
chr2:233151424	['A', 'G']	56057	54659.75074491051	-12.070816426319348	-0.0061228193505283	0.0058139126412389	-1.0531323272899338	0.292285	0.292285	chr2	233151424	0.5341934719651256	chr2:233151424:A:G
chr2:233151840	['C', 'T']	56057	53267.9004905896	-17.065404595752277	-0.0066294211594416	0.0058252680731347	-1.1380456789646374	0.255106	0.255106	chr2	233151840	0.5932793268224019	chr2:233151840:C:T
chr2:233152199	['C', 'T']	56057	10168.98178994162	-72.53747332714313	0.0012292778572526	0.0103324178807342	0.1189729133531074	0.905297	0.905297	chr2	233152199	0.0432089188050319	chr2:233152199:C:T
chr2:233152588	['T', 'C']	56057	53266.50220350778	-21.84066923301017	-0.0068141923548521	0.0058256034887473	-1.1696972456182888	0.242128	0.242128	chr2	233152588	0.6159549852697384	chr2:233152588:T:C
chr2:233152671	['C', 'A']	56057	47791.37804660458	114.28439609699434	0.0008294201586328	0.0059403166689443	0.1396255797218644	0.888956	0.888956	chr2	233152671	0.0511197344517288	chr2:233152671:C:A
chr2:233152877	['T', 'C']	56057	53258.55070653725	-22.731703018407565	-0.0068486484139329	0.0058254582078111	-1.175641154673434	0.239743	0.239743	chr2	233152877	0.6202540644732722	chr2:233152877:T:C
chr2:233152984	['T', 'C']	56057	60836.76739580359	215.63460128427536	-0.0015388941543792	0.0059042705762127	-0.2606408589367872	0.79437	0.79437	chr2	233152984	0.0999771656713812	chr2:233152984:T:C
chr2:233153217	['G', 'A']	56057	53257.85019802333	-21.9325013962021	-0.0068088031033252	0.0058251691551638	-1.168859293517584	0.242465	0.242465	chr2	233153217	0.6153509432633734	chr2:233153217:G:A
chr2:233153331	['G', 'A']	56057	53239.74871547849	-21.48554137745964	-0.0066752159071101	0.0058250715639656	-1.1459457336805068	0.251822	0.251822	chr2	233153331	0.5989063311732145	chr2:233153331:G:A
chr2:233153349	['G', 'C']	56057	6970.248684327892	-228.6094619623757	-0.0240405861465538	0.0125057293466803	-1.9223657797244296	0.0545648	0.0545648	chr2	233153349	1.26308743230649	chr2:233153349:G:C
chr2:233153405	['C', 'T']	56057	52443.5487778769	-7.1977887530589815	-0.0059628291333168	0.0058320100937532	-1.0224312093875905	0.306581	0.306581	chr2	233153405	0.5134547635417949	chr2:233153405:C:T
chr2:233153509	['A', 'G']	56057	2418.215692571184	-2.3770461350427348	-0.013781937620477	0.020518655424568	-0.6716783987695053	0.501791	0.501791	chr2	233153509	0.2994771323506016	chr2:233153509:A:G
chr2:233153591	['A', 'G']	56057	53281.41556448018	-20.971920220599664	-0.0067918492434323	0.0058270009031738	-1.1655823220712067	0.243788	0.243788	chr2	233153591	0.6129876755102728	chr2:233153591:A:G
chr2:233153905	['C', 'A']	56057	53258.45084394961	-24.0835533972756	-0.0068700999842012	0.0058253378984955	-1.1793478943042175	0.238265	0.238265	chr2	233153905	0.6229397487707847	chr2:233153905:C:A
chr2:233153907	['C', 'T']	56057	53260.40133821036	-22.74868585236034	-0.0068262930595352	0.0058253836781869	-1.1718186194492677	0.241275	0.241275	chr2	233153907	0.6174876757063301	chr2:233153907:C:T
chr2:233154110	['A', 'G']	56057	53260.45123648431	-26.802665236898733	-0.0069502548290712	0.0058255716278037	-1.1930597155307094	0.232851	0.232851	chr2	233154110	0.6329218926097152	chr2:233154110:A:G
chr2:233154309	['C', 'T']	56057	53263.5515094205	-23.456238792429147	-0.0068756481460494	0.0058248171232796	-1.180405839450308	0.237844	0.237844	chr2	233154309	0.6237077998873777	chr2:233154309:C:T
chr2:233154527	['G', 'A']	56057	53294.65505798394	-24.82795547870301	-0.0069172678997463	0.0058248659094343	-1.1875411395381068	0.235019	0.235019	chr2	233154527	0.6288970259767785	chr2:233154527:G:A
chr2:233154965	['A', 'C']	56057	53301.41011687039	-19.86214268665528	-0.0067437247632474	0.0058250997712129	-1.1577011601713991	0.246991	0.246991	chr2	233154965	0.6073188715239338	chr2:233154965:A:C
chr2:233154992	['G', 'A']	56057	54695.75716809108	-14.400538134854964	-0.0062408117237163	0.0058132730005181	-1.0735452684159248	0.283031	0.283031	chr2	233154992	0.5481659941873247	chr2:233154992:G:A
chr2:233155134	['A', 'G']	56057	62147.65190629962	200.05379884390223	-0.0016921633811662	0.0059059835618762	-0.2865167780163387	0.774483	0.774483	chr2	233155134	0.1109881106190692	chr2:233155134:A:G
chr2:233155264	['C', 'T']	56057	62163.06959563155	199.8026779109489	-0.0017119639819152	0.0059068542661734	-0.2898266835054756	0.77195	0.77195	chr2	233155264	0.1124108284561324	chr2:233155264:C:T
chr2:233155358	['C', 'T']	56057	53645.50491973061	-21.09983963845792	-0.004917365952893	0.0058065431296384	-0.8468663442441657	0.397073	0.397073	chr2	233155358	0.4011296429025498	chr2:233155358:C:T
chr2:233155479	['G', 'A']	56057	62153.82779175814	201.9797744697184	-0.0015832688844985	0.0059071707724117	-0.2680249048991174	0.788681	0.788681	chr2	233155479	0.1030986215735556	chr2:233155479:G:A
chr2:233155514	['C', 'T']	56057	54686.24195909043	-17.633138303625305	-0.0063469439507096	0.0058144415966792	-1.0915827161002865	0.275021	0.275021	chr2	233155514	0.5606341431300556	chr2:233155514:C:T
chr2:233155706	['A', 'T']	56057	62159.85076730906	204.34118818443744	-0.0015380182525278	0.0059075977631639	-0.2603457977653659	0.794598	0.794598	chr2	233155706	0.0998525323967608	chr2:233155706:A:T
chr2:233155977	['T', 'C']	56057	8505.213795072166	221.1685599557456	0.0121603050266852	0.011183127283835	1.0873796495424537	0.276874	0.276874	chr2	233155977	0.5577178249936361	chr2:233155977:T:C
chr2:233155980	['A', 'G']	56057	8503.213509607665	220.488050296356	0.0121526701835262	0.0111839944658924	1.0866126785548749	0.277213	0.277213	chr2	233155980	0.5571864071919728	chr2:233155980:A:G
chr2:233156113	['C', 'T']	56057	8444.903891099177	222.238092323266	0.0125414785411606	0.0112140242747122	1.118374477701265	0.263412	0.263412	chr2	233156113	0.5793644441993198	chr2:233156113:C:T
chr2:233156169	['T', 'C']	56057	8445.054558429973	218.30653176552823	0.0119808224283231	0.0112131255697461	1.068464127490763	0.285316	0.285316	chr2	233156169	0.5446738732189443	chr2:233156169:T:C
chr2:233156289	['A', 'G']	56057	8503.730562643876	216.75225177699016	0.0115977441535999	0.0111859489202394	1.0368136164662254	0.299827	0.299827	chr2	233156289	0.5231292606704502	chr2:233156289:A:G
chr2:233156744	['C', 'T']	56057	8446.452028401185	219.1205133658636	0.012149109904401	0.0112133725756768	1.0834483401322057	0.278614	0.278614	chr2	233156744	0.554997064617063	chr2:233156744:C:T
chr2:233157049	['C', 'T']	56057	47859.24512445356	132.79032449020903	0.0012915908943857	0.0059377771401144	0.2175209449441985	0.827803	0.827803	chr2	233157049	0.0820730040272075	chr2:233157049:C:T
chr2:233157138	['C', 'T']	56057	8462.207657585328	218.182798025102	0.0119772849516746	0.0112027464377568	1.0691382705322483	0.285012	0.285012	chr2	233157138	0.5451368542930006	chr2:233157138:C:T
chr2:233157217	['G', 'A']	56057	8445.903998144548	219.6210642258724	0.0121221538752695	0.0112139164780588	1.0809919887478898	0.279705	0.279705	chr2	233157217	0.5532997701211406	chr2:233157217:G:A
chr2:233157277	['G', 'T']	56057	8447.30138257069	219.6913991063943	0.0121918616119384	0.0112127701594111	1.087319318830908	0.2769	0.2769	chr2	233157277	0.5576770442544255	chr2:233157277:G:T
chr2:233157295	['G', 'A']	56057	8447.452081921005	219.70982317117208	0.0121962565287595	0.0112129075990405	1.0876979428425066	0.276733	0.276733	chr2	233157295	0.5579390487977876	chr2:233157295:G:A
chr2:233157341	['C', 'G']	56057	8446.602715287318	219.9863230102405	0.0122690496698678	0.0112133551037298	1.094146181617569	0.273896	0.273896	chr2	233157341	0.5624143101725173	chr2:233157341:C:G
chr2:233157500	['T', 'A']	56057	8447.356230373964	219.29832566948048	0.0121829862447665	0.0112134754983894	1.0864594341438922	0.27728	0.27728	chr2	233157500	0.5570814546301581	chr2:233157500:T:A
chr2:233157527	['T', 'C']	56057	8447.60278664835	219.5840745641435	0.0121964749085309	0.0112127804361408	1.0877297542739162	0.276719	0.276719	chr2	233157527	0.55796102043308	chr2:233157527:T:C
chr2:233157713	['A', 'G']	56057	6895.214065204588	-234.69224924492	-0.0242950753516545	0.0125717395577084	-1.932515006386512	0.053301	0.053301	chr2	233157713	1.273264642935756	chr2:233157713:A:G
chr2:233157818	['G', 'A']	56057	62109.07962959659	187.705790545224	-0.0022005564386178	0.0059075929880772	-0.3724962845373856	0.709525	0.709525	chr2	233157818	0.1490322976402399	chr2:233157818:G:A
chr2:233157888	['CTT', 'C']	56057	62136.06044112922	190.8504674744713	-0.0020204208241661	0.0059077159633504	-0.3419969471620064	0.732354	0.732354	chr2	233157888	0.1352789420513362	chr2:233157888:CTT:C
chr2:233158095	['A', 'C']	56057	62152.1746346164	206.71080859537955	-0.0015061410600955	0.0059076296517438	-0.2549484562985317	0.798764	0.798764	chr2	233158095	0.0975815168529951	chr2:233158095:A:C
chr2:233158323	['C', 'G']	56057	62137.627083258994	197.7360675198972	-0.0017736427868503	0.0059074279656896	-0.3002394268963846	0.763996	0.763996	chr2	233158323	0.1169089152233613	chr2:233158323:C:G
chr2:233158371	['A', 'G']	56057	15574.111305371704	-142.78176469712943	-0.0143079652261186	0.0083818599257245	-1.707015549401677	0.0878247	0.0878247	chr2	233158371	1.0563833250379815	chr2:233158371:A:G
chr2:233158443	['A', 'G']	56057	53682.745874293054	-24.53077922065444	-0.0051158839024946	0.0058078602523806	-0.8808551997093275	0.3784	0.3784	chr2	233158443	0.4220488722702448	chr2:233158443:A:G
chr2:233158577	['T', 'C']	56057	62206.86502498215	219.13535826747585	-0.0011147590842156	0.0059086513992944	-0.1886655700061661	0.850356	0.850356	chr2	233158577	0.0703992196178416	chr2:233158577:T:C
chr2:233158580	['T', 'C']	56057	62110.5917584281	193.07138728156843	-0.0018924279533871	0.0059067073358963	-0.320386273734342	0.748677	0.748677	chr2	233158580	0.1257055085662498	chr2:233158580:T:C
chr2:233159016	['A', 'G']	56057	48953.47936479614	-14.320821623126974	-0.0045680447499601	0.0058573382514787	-0.7798840623224885	0.435462	0.435462	chr2	233159016	0.3610497371209692	chr2:233159016:A:G
chr2:233159139	['G', 'A']	56057	47951.120191278285	139.21566195517593	0.001570241597006	0.0059372608728205	0.2644723940284126	0.791417	0.791417	chr2	233159139	0.1015946251252139	chr2:233159139:G:A
chr2:233159173	['G', 'A']	56057	47822.97179304193	124.06442881217356	0.0010738009252233	0.0059402495799818	0.1807669712804542	0.856551	0.856551	chr2	233159173	0.0672467735517394	chr2:233159173:G:A
chr2:233159238	['G', 'A']	56057	57166.13850133808	213.26755971078228	-0.0005333495860351	0.0058891102212593	-0.0905653937516456	0.927838	0.927838	chr2	233159238	0.0325278447377591	chr2:233159238:G:A
chr2:233159360	['C', 'T']	56057	55492.92956289028	211.8950382888817	-0.0008315896160986	0.0059040018957238	-0.1408518545193852	0.887987	0.887987	chr2	233159360	0.0515933921826507	chr2:233159360:C:T
chr2:233159546	['T', 'A']	56057	48181.1817613434	134.56614071861352	0.0012463697051812	0.0059373510050638	0.2099201654270108	0.833731	0.833731	chr2	233159546	0.0789740501538698	chr2:233159546:T:A
chr2:233159636	['G', 'A']	56057	48480.63472101811	175.51228725649008	0.002672864063677	0.0059796524655993	0.4469932122399954	0.654882	0.654882	chr2	233159636	0.1838369463678175	chr2:233159636:G:A
chr2:233159830	['C', 'T']	56057	48133.749116607774	140.4551584008543	0.0015188417188071	0.0059358958295533	0.2558740521094095	0.798049	0.798049	chr2	233159830	0.0979704422629379	chr2:233159830:C:T
chr2:233160059	['C', 'T']	56057	48186.73642235228	139.72678324374377	0.001595553881988	0.0059339363114682	0.2688862499087497	0.788018	0.788018	chr2	233160059	0.1034638621914196	chr2:233160059:C:T
chr2:233160667	['T', 'C']	56057	15703.241039090792	-138.52274460235788	-0.0142234992763485	0.0083576836824412	-1.701847044801514	0.0887896	0.0887896	chr2	233160667	1.0516379005178145	chr2:233160667:T:C
chr2:233160866	['A', 'C']	56057	48701.03165483031	165.83747054835337	0.0027065925426546	0.005927230278467	0.4566369814392669	0.647934	0.647934	chr2	233160866	0.1884692300794325	chr2:233160866:A:C
chr2:233160874	['A', 'G']	56057	23040.11012186201	324.36718282652186	0.0122148587167623	0.0071311596601345	1.712885322852524	0.0867392	0.0867392	chr2	233160874	1.061784587688614	chr2:233160874:A:G
chr2:233160891	['T', 'C']	56057	24151.87760491008	363.94590055185546	0.0124225577925446	0.0070062494798136	1.7730681484204074	0.0762228	0.0762228	chr2	233160891	1.1179151017169076	chr2:233160891:T:C
chr2:233161118	['C', 'A']	56057	48075.0228717326	139.23183152123713	0.001798355750421	0.0059374463565203	0.3028837049527392	0.76198	0.76198	chr2	233161118	0.118056427615292	chr2:233161118:C:A
chr2:233161165	['C', 'T']	56057	47954.96482618316	123.78725886614946	0.0013599082209789	0.0059382816778107	0.2290070250558239	0.818864	0.818864	chr2	233161165	0.0867882215046078	chr2:233161165:C:T
chr2:233161334	['C', 'T']	56057	47577.33604539129	166.4086597111666	0.0027759184719584	0.0059407316938481	0.4672687835461389	0.640309	0.640309	chr2	233161334	0.1936103938140214	chr2:233161334:C:T
chr2:233161396	['G', 'A']	56057	47584.67497100025	157.6491880676205	0.002421408367229	0.0059413931465573	0.4075489211873012	0.683606	0.683606	chr2	233161396	0.1651941341381702	chr2:233161396:G:A
chr2:233161439	['C', 'T']	56057	47562.72706184648	161.92968632581193	0.0025567679681174	0.0059413231827182	0.4303364569620411	0.666953	0.666953	chr2	233161439	0.1759047696214435	chr2:233161439:C:T
chr2:233161525	['G', 'C']	56057	47562.93932203389	161.94925309038194	0.0025648519126709	0.0059410616763235	0.4317160892122159	0.665949	0.665949	chr2	233161525	0.1765590288877595	chr2:233161525:G:C
chr2:233161544	['G', 'A']	56057	47558.7872040536	163.70154555131217	0.0026020533977334	0.0059410770926224	0.4379767098064907	0.661405	0.661405	chr2	233161544	0.1795325262892622	chr2:233161544:G:A
chr2:233161587	['T', 'C']	56057	47563.93944692239	163.23556578462944	0.0025977332775916	0.0059409489051752	0.4372589832120502	0.661925	0.661925	chr2	233161587	0.1791912158947073	chr2:233161587:T:C
chr2:233161941	['A', 'T']	56057	29654.348041752164	-178.13172361937382	-0.0108662034359679	0.0066574011427782	-1.6321989922081257	0.102643	0.102643	chr2	233161941	0.98867066309839	chr2:233161941:A:T
chr2:233162243	['GACAGAGAGA', 'G']	56057	47600.18966901596	140.6603100672698	0.0016472674968059	0.0059374431204075	0.2774371835486129	0.781445	0.781445	chr2	233162243	0.1071015832712425	chr2:233162243:GACAGAGAGA:G
chr2:233162496	['G', 'A']	56057	47560.09054254161	167.89867558000083	0.0028261311418909	0.0059409012478891	0.4757074766888469	0.634285	0.634285	chr2	233162496	0.1977155589702748	chr2:233162496:G:A
chr2:233163019	['A', 'C']	56057	26987.81435224009	368.87320413825233	0.0105422793945221	0.0067652835504369	1.5582908411638206	0.11917	0.11917	chr2	233163019	0.9238330606550674	chr2:233163019:A:C
chr2:233163230	['A', 'G']	56057	27568.393298122894	366.90882371136905	0.0094811178553703	0.0067168051301281	1.4115517231314056	0.158088	0.158088	chr2	233163230	0.8011010948468802	chr2:233163230:A:G
chr2:233164092	['A', 'G']	56057	26590.89741851462	354.2558234005127	0.0103551797443986	0.0068002841902158	1.5227569105563965	0.127825	0.127825	chr2	233164092	0.8933841986014255	chr2:233164092:A:G
chr2:233164127	['T', 'C']	56057	3362.2999000927707	167.04637541188092	0.0467946026316196	0.0169141793244732	2.766590192402195	0.00566645	0.00566645	chr2	233164127	2.2466889390361016	chr2:233164127:T:C
chr2:233164597	['C', 'T']	56057	22597.01553914223	-406.6626448853029	-0.0208747165186433	0.0072711661065249	-2.8708897875281427	0.00409471	0.00409471	chr2	233164597	2.387776850890026	chr2:233164597:C:T
chr2:233164909	['TA', 'T']	56057	26685.904197812783	347.1905907245975	0.0102183368309841	0.0067923203797518	1.5043955908566036	0.132485	0.132485	chr2	233164909	0.877833289923377	chr2:233164909:TA:T
chr2:233164994	['C', 'T']	56057	25336.519778043432	334.98720534272525	0.0096838223996166	0.0069240389870133	1.3985799932350969	0.161945	0.161945	chr2	233164994	0.7906324561498272	chr2:233164994:C:T
chr2:233164999	['G', 'A']	56057	4725.08429070929	-13.607565930029342	-7.010015236528877e-05	0.014339109437545	-0.0048887382211995	0.996099	0.996099	chr2	233164999	0.0016974958965395	chr2:233164999:G:A
chr2:233165135	['C', 'G']	56057	34043.93156551686	634.9767083303276	0.0174206825208642	0.0063372308945233	2.748942371015572	0.0059807	0.0059807	chr2	233165135	2.223247981840064	chr2:233165135:C:G
chr2:233165349	['TGTGA', 'T']	56057	2068.3870973511503	101.33903639912322	0.0185457844010431	0.0215202551584009	0.8617827374506469	0.388811	0.388811	chr2	233165349	0.410261456781455	chr2:233165349:TGTGA:T
chr2:233165655	['C', 'T']	56057	47206.52763675373	128.73658978980714	0.0016959703353453	0.0059576134192097	0.2846727734761793	0.775896	0.775896	chr2	233165655	0.1101964870575563	chr2:233165655:C:T
chr2:233165765	['TGTGA', 'T']	56057	25245.702146259653	344.1296471938029	0.0099703991944904	0.0069383527849461	1.4369980171839525	0.150724	0.150724	chr2	233165765	0.8218175888420929	chr2:233165765:TGTGA:T
chr2:233165771	['T', 'C']	56057	5725.429902039505	265.5920394961228	0.0328664427575369	0.0131705955598569	2.495440893934326	0.0125829	0.0125829	chr2	233165771	1.900219254848442	chr2:233165771:T:C
chr2:233166142	['C', 'T']	56057	25162.795514959056	351.3665758190025	0.0112684808389436	0.0069368454212756	1.6244387981289876	0.104288	0.104288	chr2	233166142	0.9817656612149498	chr2:233166142:C:T
chr2:233166171	['G', 'A']	56057	44882.40525254689	206.01502111754192	0.0044296647612962	0.0059828213286401	0.7403973005329693	0.459062	0.459062	chr2	233166171	0.3381286555531685	chr2:233166171:G:A
chr2:233166720	['C', 'T']	56057	1635.0	-0.2117556702665477	0.0001902627823349	0.0245513754660794	0.0077495773138177	0.993817	0.993817	chr2	233166720	0.0026935785876222	chr2:233166720:C:T
chr2:233166771	['A', 'G']	56057	73439.55043531007	574.7581104123503	0.0136988387542962	0.0061178480236696	2.2391597014662654	0.0251494	0.0251494	chr2	233166771	1.5994723716337975	chr2:233166771:A:G
chr2:233167367	['A', 'T']	56057	1397.156751788638	31.631340146535365	0.0082250855347525	0.0261303757485406	0.3147710394180555	0.752937	0.752937	chr2	233167367	0.123241360714291	chr2:233167367:A:T
chr2:233167560	['C', 'T']	56057	1626.0290067075782	-4.714883804981087	-0.0029392676700327	0.0246169463497555	-0.1194001736962788	0.904959	0.904959	chr2	233167560	0.043371096460114	chr2:233167560:C:T
chr2:233167788	['A', 'G']	56057	73423.40779002963	561.5855003968422	0.0131607345719359	0.0061172732495468	2.1514053786809013	0.0314485	0.0314485	chr2	233167788	1.5024000642809865	chr2:233167788:A:G
chr2:233167833	['C', 'T']	56057	1666.2377919320595	1.765018979567782	-0.0003957463299203	0.024311788420868	-0.0162779604309417	0.987013	0.987013	chr2	233167833	0.0056771271772894	chr2:233167833:C:T
chr2:233168046	['AATG', 'A']	56057	73435.60099648194	572.6044284574145	0.013504990654131	0.0061214938431896	2.206159313409392	0.0273769	0.0273769	chr2	233168046	1.562615730384473	chr2:233168046:AATG:A
chr2:233168501	['A', 'G']	56057	1669.238220128816	0.2744929412398584	-0.0009369435001613	0.0242904324004405	-0.0385725327863809	0.969231	0.969231	chr2	233168501	0.0135727037858381	chr2:233168501:A:G
chr2:233168576	['G', 'A']	56057	45365.427819602526	192.8422336080421	0.0040409863759248	0.0059799014658783	0.6757613647955573	0.499195	0.499195	chr2	233168576	0.3017297732520834	chr2:233168576:G:A
chr2:233168594	['A', 'C']	56057	45370.23743599808	192.27619477192343	0.0040313817214368	0.005980041394708	0.6741394340521358	0.500225	0.500225	chr2	233168594	0.3008346071062537	chr2:233168594:A:C
chr2:233168637	['G', 'T']	56057	72091.71625840753	548.8920930523616	0.0120990240124883	0.0060641372898575	1.9951764668527936	0.0460285	0.0460285	chr2	233168637	1.3369731778832905	chr2:233168637:G:T
chr2:233168706	['A', 'G']	56057	5653.403403921288	277.164054072491	0.0349554632312547	0.0132458339676656	2.638977909324883	0.00831794	0.00831794	chr2	233168706	2.079984216666793	chr2:233168706:A:G
chr2:233168795	['G', 'A']	56057	1666.0297202797203	2.557852810368812	-0.0001109455104559	0.0243109382095042	-0.004563604641657	0.996359	0.996359	chr2	233168795	0.0015841519104321	chr2:233168795:G:A
chr2:233169158	['G', 'A']	56057	1805.0	-1.2306110438597448	-0.0046808064924349	0.0233523588224353	-0.2004425560615273	0.841135	0.841135	chr2	233169158	0.0751342954626789	chr2:233169158:G:A
chr2:233169569	['A', 'C']	56057	5281.376857616899	261.65436216048886	0.036353958844165	0.013692521908659	2.655022872095973	0.00793254	0.00793254	chr2	233169569	2.100587729282958	chr2:233169569:A:C
chr2:233169641	['G', 'A']	56057	1802.032146425004	-2.3550836593062154	-0.0055446479902598	0.0233725142349452	-0.2372294197587769	0.81248	0.81248	chr2	233169641	0.0901873208063718	chr2:233169641:G:A
chr2:233169687	['G', 'T']	56057	26655.85308023051	387.5020242472645	0.0123608029085605	0.0067975255970569	1.818426827831624	0.0690043	0.0690043	chr2	233169687	1.1611238453774484	chr2:233169687:G:T
chr2:233170890	['A', 'G']	56057	7258.151178285208	-296.1556177645543	-0.0337548350931686	0.0129096929520481	-2.614689227586416	0.00893326	0.00893326	chr2	233170890	2.0489900258094624	chr2:233170890:A:G
chr2:233171464	['A', 'G']	56057	2074.1850067794194	20.72296363283608	0.0090222615791317	0.0217686728188593	0.4144608012719662	0.678538	0.678538	chr2	233171464	0.168425825634028	chr2:233171464:A:G
chr2:233171907	['A', 'G']	56057	44810.59562890276	201.52588751425247	0.0045187588037081	0.00598770740133	0.7546726152156968	0.450449	0.450449	chr2	233171907	0.3463543728811218	chr2:233171907:A:G
chr2:233172101	['C', 'T']	56057	47610.09589481008	-264.02458443646475	-0.0143508056656041	0.0058916881745905	-2.435771419046864	0.0148632	0.0148632	chr2	233172101	1.8278876782788227	chr2:233172101:C:T
chr2:233172206	['G', 'A']	56057	22599.01571754799	241.55255363745	0.0048865692980747	0.0072369244711264	0.675227345203196	0.499534	0.499534	chr2	233172206	0.3014349468576975	chr2:233172206:G:A
chr2:233172541	['G', 'A']	56057	22474.6083178704	227.8869429788989	0.0045708018887144	0.0072429115525889	0.6310724431089648	0.527996	0.527996	chr2	233172541	0.2773693675883617	chr2:233172541:G:A
chr2:233172591	['T', 'C']	56057	2076.8156696021865	20.224309562153945	0.0089452120807643	0.0217679067343894	0.4109357959822814	0.681121	0.681121	chr2	233172591	0.1667757295492457	chr2:233172591:T:C
chr2:233172612	['C', 'T']	56057	104543.8649564721	371.94624238088136	0.0057858366577019	0.0115691643149864	0.5001084348164243	0.617001	0.617001	chr2	233172612	0.2097141320864828	chr2:233172612:C:T
chr2:233172640	['C', 'T']	56057	5689.405972918488	237.44351283579493	0.029617059057816	0.0131748632537548	2.2479974544992087	0.0245802	0.0245802	chr2	233172640	1.6094145877415498	chr2:233172640:C:T
chr2:233173496	['T', 'C']	56057	6831.3655938916045	72.86177986389504	0.0071772452505216	0.0121021269371921	0.5930565170709444	0.553146	0.553146	chr2	233173496	0.2571602238026274	chr2:233173496:T:C
chr2:233173944	['A', 'AAAAAC']	56057	2277.1218646305347	105.30684820476644	0.0423149320788493	0.0204709064255317	2.067076620802355	0.0387315	0.0387315	chr2	233173944	1.4119356832589955	chr2:233173944:A:AAAAAC
chr2:233174188	['G', 'A']	56057	23189.30938999804	273.83196314293053	0.0054827174371572	0.0071704257212757	0.7646292772951024	0.444496	0.444496	chr2	233174188	0.352132142873169	chr2:233174188:G:A
chr2:233174265	['T', 'A']	56057	22463.404346042	230.488131528495	0.0048662703672111	0.0072434289590119	0.6718186089416578	0.501702	0.501702	chr2	233174265	0.299554167684163	chr2:233174265:T:A
chr2:233174869	['T', 'C']	56057	5689.059481942979	235.0628252184761	0.0298039704090687	0.0131779815080457	2.261649129714748	0.0237229	0.0237229	chr2	233174869	1.6248322218417732	chr2:233174869:T:C
chr2:233175104	['G', 'C']	56057	18460.76875800259	-265.74256742464314	-0.0225497719880768	0.0079182871066349	-2.84780934113666	0.00440373	0.00440373	chr2	233175104	2.356179316199997	chr2:233175104:G:C
chr2:233176009	['T', 'C']	56057	2074.2220120961274	23.11114993827738	0.0104494425569971	0.0217693740413176	0.4800065696498399	0.631225	0.631225	chr2	233176009	0.1998158089953424	chr2:233176009:T:C
chr2:233176070	['G', 'A']	56057	28719.12320017129	141.54016149700092	0.0006737637770741	0.0066453344830584	0.1013889938560386	0.919242	0.919242	chr2	233176070	0.0365701410304609	chr2:233176070:G:A
chr2:233176750	['G', 'A']	56057	1266.2159068446767	47.86238412020285	0.0362744538357855	0.0273853300544128	1.324594363614045	0.185311	0.185311	chr2	233176750	0.7320988003383585	chr2:233176750:G:A
chr2:233176823	['A', 'C']	56057	38604.31971355604	331.9876162128431	0.0088018987202005	0.0061366883440846	1.4343075982805995	0.15149	0.15149	chr2	233176823	0.8196160344102362	chr2:233176823:A:C
chr2:233177146	['A', 'C']	56057	10746.575123987584	45.11524697334285	0.0031450938930353	0.0098894838915465	0.3180240675374145	0.750468	0.750468	chr2	233177146	0.1246678213683592	chr2:233177146:A:C
chr2:233177424	['T', 'A']	56057	3518.439357716325	150.04797940931036	0.0401490693124976	0.0165637309835574	2.4239145970405493	0.0153574	0.0153574	chr2	233177424	1.813682303915909	chr2:233177424:T:A
chr2:233177875	['C', 'T']	56057	2253.2411732172486	103.650786596774	0.0422409462060271	0.0205819164372172	2.0523329950774194	0.0401419	0.0401419	chr2	233177875	1.3964020752967885	chr2:233177875:C:T
chr2:233178078	['G', 'A']	56057	74101.9314196	50.2330405268627	-0.0083810446511728	0.0061504431973832	-1.3626732874695393	0.172991	0.172991	chr2	233178078	0.7619764908134632	chr2:233178078:G:A
chr2:233178254	['T', 'C']	56057	68328.62696047818	-186.7352870682128	-0.0139217199215843	0.005948557656141	-2.340352187258739	0.0192691	0.0192691	chr2	233178254	1.7151385694214345	chr2:233178254:T:C
chr2:233179169	['C', 'CCCT']	56057	29109.51928428714	144.22306443555138	0.0010991645793951	0.0066116150988741	0.1662475148594699	0.867963	0.867963	chr2	233179169	0.061498787770884	chr2:233179169:C:CCCT
chr2:233179260	['C', 'T']	56057	4474.079813044099	201.92472963043028	0.0329260782770635	0.0148278710140785	2.220553324600775	0.0263852	0.0263852	chr2	233179260	1.5786396095191797	chr2:233179260:C:T
chr2:233179730	['T', 'A']	56057	1200.0	47.59444784397626	0.037600148059878	0.0280433079386308	1.340788616740971	0.179995	0.179995	chr2	233179730	0.7447395587998573	chr2:233179730:T:A
chr2:233179841	['T', 'C']	56057	5832.416177546252	251.63919945891024	0.0313524389856876	0.013021818850763	2.4076850818616964	0.0160572	0.0160572	chr2	233179841	1.7943301832520004	chr2:233179841:T:C
chr2:233180446	['T', 'C']	56057	1285.183410943995	56.67807405188131	0.0423950467217098	0.0270747179198633	1.565853681179322	0.117389	0.117389	chr2	233180446	0.9303725969821084	chr2:233180446:T:C
chr2:233180503	['C', 'T']	56057	5828.935840707965	252.0072315530784	0.0314066263406022	0.0130232495447865	2.411581397760672	0.0158867	0.0158867	chr2	233180503	1.798966305475431	chr2:233180503:C:T
chr2:233180566	['A', 'G']	56057	74167.90772195261	69.42821766150978	-0.0077360616413726	0.0061554252475769	-1.2567875216124027	0.208836	0.208836	chr2	233180566	0.6801946337651157	chr2:233180566:A:G
chr2:233181303	['C', 'A']	56057	7531.477893159194	-2.013867150444642	-0.0051965288528045	0.0116016574691459	-0.4479126251248555	0.654218	0.654218	chr2	233181303	0.1842775109705425	chr2:233181303:C:A
chr2:233181386	['C', 'T']	56057	5795.827133401131	246.92871576916872	0.0308977488068071	0.0130557266932593	2.3666050563665326	0.0179555	0.0179555	chr2	233181386	1.745802496735763	chr2:233181386:C:T
chr2:233181427	['G', 'A']	56057	5795.206761216662	253.1647478221935	0.0319200948885544	0.0130608771085514	2.4439472650466287	0.0145306	0.0145306	chr2	233181427	1.837716452370308	chr2:233181427:G:A
chr2:233181461	['T', 'G']	56057	5901.105394649965	206.80412183358047	0.0267051603593431	0.0129418288170968	2.063476556270325	0.039072	0.039072	chr2	233181461	1.4081343577352117	chr2:233181461:T:G
chr2:233182051	['G', 'A']	56057	2121.189199314922	22.5701268226204	0.0111133051453606	0.0215032008446406	0.5168209712430094	0.605283	0.605283	chr2	233182051	0.2180415235265212	chr2:233182051:G:A
chr2:233182512	['T', 'C']	56057	74009.2024907667	66.32108647030141	-0.007393116915645	0.0061405354115536	-1.2039857146226312	0.2286	0.2286	chr2	233182512	0.6409237739407371	chr2:233182512:T:C
chr2:233182513	['G', 'A']	56057	6616.472124596364	61.43045570796204	0.0052739627008053	0.0122784963168072	0.4295283856204877	0.66754	0.66754	chr2	233182513	0.1755227056056431	chr2:233182513:G:A
chr2:233182882	['T', 'C']	56057	19946.13491284723	195.4045224078429	0.0103971535172943	0.0075763106128137	1.372324083401457	0.169968	0.169968	chr2	233182882	0.7696328358663017	chr2:233182882:T:C
chr2:233183383	['T', 'C']	56057	53536.86513005316	123.01900093810204	-0.0007269459715595	0.0057804779203268	-0.1257588008429592	0.899923	0.899923	chr2	233183383	0.0457946484559039	chr2:233183383:T:C
chr2:233183746	['A', 'G']	56057	29198.646119536137	-37.62094806868435	-0.0045014785720962	0.0067132478787122	-0.6705366245108345	0.502519	0.502519	chr2	233183746	0.2988475131330261	chr2:233183746:A:G
chr2:233184179	['C', 'G']	56057	20674.58169491525	99.12998413301884	0.0004700468131564	0.007431476836838	0.0632507943544102	0.949567	0.949567	chr2	233184179	0.022474386689241	chr2:233184179:C:G
chr2:233184389	['G', 'A']	56057	20908.61091882248	98.86910734625208	-0.00034574626453	0.007403400923199	-0.046701005134899	0.962752	0.962752	chr2	233184389	0.0164855705104126	chr2:233184389:G:A
chr2:233185159	['A', 'G']	56057	74748.66784427079	250.39116879128787	0.0005399036061986	0.0061174571491449	0.0882562138214799	0.929673	0.929673	chr2	233185159	0.0316697818422646	chr2:233185159:A:G
chr2:233185230	['G', 'T']	56057	20962.11337115941	99.13110953317234	0.0012867710809533	0.0073913390179119	0.1740917414063973	0.861794	0.861794	chr2	233185230	0.0645965338911441	chr2:233185230:G:T
chr2:233185566	['TG', 'T']	56057	2339.208645543424	-11.346806175681632	-0.0151436486130728	0.0202260311121768	-0.7487207217809401	0.454029	0.454029	chr2	233185566	0.3429164067513899	chr2:233185566:TG:T
chr2:233185568	['G', 'C']	56057	2339.125182859386	-11.04662001343365	-0.0150303120875954	0.0202260186140149	-0.7431176829423387	0.457414	0.457414	chr2	233185568	0.3396905471413844	chr2:233185568:G:C
chr2:233187145	['C', 'CTGCA']	56057	21976.48853558873	17.717004630052653	-0.0014654863648518	0.0073156729258763	-0.2003214714080889	0.84123	0.84123	chr2	233187145	0.0750852478709557	chr2:233187145:C:CTGCA
chr2:233187470	['G', 'A']	56057	12252.655724836764	113.38523264868093	0.0099300993390612	0.0092804241153581	1.0700049066322164	0.284622	0.284622	chr2	233187470	0.5457315339448714	chr2:233187470:G:A
chr2:233187914	['C', 'T']	56057	8022.429335997432	-34.38033486725134	-0.0017734980160587	0.0116350926099572	-0.1524266351383359	0.878851	0.878851	chr2	233187914	0.0560847487748461	chr2:233187914:C:T
chr2:233188168	['T', 'C']	56057	8523.192947390968	-36.97565268750443	-0.0057196006384506	0.0113763721675308	-0.5027613859869001	0.615134	0.615134	chr2	233188168	0.2110302677668555	chr2:233188168:T:C
chr2:233188212	['G', 'A']	56057	8021.001605709189	-25.232377774575635	-0.0005590740972773	0.0116189307468426	-0.0481175169607789	0.961623	0.961623	chr2	233188212	0.0169951578063652	chr2:233188212:G:A
chr2:233188692	['C', 'G']	56057	91674.54152320126	187.6666355551888	-0.0060634269877932	0.0075268854879865	-0.8055691822960392	0.420495	0.420495	chr2	233188692	0.376239163921526	chr2:233188692:C:G
chr2:233190156	['T', 'C']	56057	46582.81693131133	44.09147734352068	-0.0032985993775885	0.0058369199355724	-0.5651267130606988	0.57199	0.57199	chr2	233190156	0.2426115638342175	chr2:233190156:T:C
chr2:233191518	['A', 'G']	56057	27469.920284037187	-34.94777555220207	-0.0048726955797705	0.0067260775591808	-0.7244483187856531	0.468794	0.468794	chr2	233191518	0.3290179554020107	chr2:233191518:A:G
chr2:233191529	['A', 'G']	56057	93724.35973738672	221.2923246842616	-0.0049810787812118	0.0078401021046875	-0.6353334069761318	0.525214	0.525214	chr2	233191529	0.2796637059608701	chr2:233191529:A:G
chr2:233192982	['G', 'T']	56057	44614.97942981517	11.067643792363222	-0.0031495566971211	0.0058845343212108	-0.535226158129216	0.592496	0.592496	chr2	233192982	0.2273145772736248	chr2:233192982:G:T
chr2:233193181	['A', 'G']	56057	46461.14409833726	35.24485427737454	-0.0034231207147134	0.0058392224940119	-0.5862288546504082	0.557724	0.557724	chr2	233193181	0.2535806665299567	chr2:233193181:A:G
chr2:233193424	['C', 'T']	56057	44683.37684882871	30.51345784688132	-0.0025036816860351	0.0058815904009836	-0.4256810684430584	0.670342	0.670342	chr2	233193424	0.1737035692131563	chr2:233193424:C:T
chr2:233194092	['G', 'T']	56057	42216.51859913293	-78.96491612853409	-0.0066331906804021	0.0059400806270733	-1.1166836103486153	0.264134	0.264134	chr2	233194092	0.5781756917049101	chr2:233194092:G:T
chr2:233194724	['C', 'T']	56057	42496.88772305497	-55.09998420070156	-0.0058415592491511	0.005934464334518	-0.9843448237060776	0.32495	0.32495	chr2	233194724	0.4881834586969099	chr2:233194724:C:T
chr2:233195216	['G', 'GA']	56057	11114.991400842076	98.627916298201	0.0085463472847209	0.0096643941668778	0.884312781240988	0.376531	0.376531	chr2	233195216	0.4241992622927348	chr2:233195216:G:GA
chr2:233195383	['G', 'A']	56057	27283.840592381115	-55.24760886056977	-0.0054973200942815	0.0067427141935745	-0.8152978068564998	0.414905	0.414905	chr2	233195383	0.3820513314777868	chr2:233195383:G:A
chr2:233195773	['G', 'C']	56057	44883.20268317485	-3.1852612236382387	-0.0063012619394113	0.0058687470631848	-1.0736979923601866	0.282963	0.282963	chr2	233195773	0.5482703487384736	chr2:233195773:G:C
chr2:233195933	['T', 'C']	56057	11145.59060821781	96.0954061904036	0.0080663200451168	0.0096536701518805	0.8355702979499006	0.4034	0.4034	chr2	233195933	0.3942641061232534	chr2:233195933:T:C
chr2:233196754	['A', 'G']	56057	62215.08722652485	72.42609876202263	-0.0031999907655318	0.0058081374247848	-0.5509495611926573	0.58167	0.58167	chr2	233196754	0.2353233346380023	chr2:233196754:A:G
chr2:233196825	['C', 'T']	56057	21744.327380421404	-45.88830532604114	-0.007119083730211	0.007283256043946	-0.9774589396906584	0.328346	0.328346	chr2	233196825	0.4836682700372944	chr2:233196825:C:T
chr2:233198722	['G', 'A']	56057	22984.383943122288	60.42484369870742	-0.0009194050940823	0.0071433477621747	-0.1287078726519129	0.897589	0.897589	chr2	233198722	0.0469224783568236	chr2:233198722:G:A
chr2:233198972	['G', 'A']	56057	21713.72720940204	-38.43518748142173	-0.0064072498338574	0.0072945455684445	-0.8783617531398512	0.379751	0.379751	chr2	233198972	0.4205010738340764	chr2:233198972:G:A
chr2:233199722	['G', 'A']	56057	82164.11023593802	7.297483769958214	-0.0074179234438156	0.0066359325121774	-1.1178419054448292	0.263639	0.263639	chr2	233199722	0.5789903443361645	chr2:233199722:G:A
chr2:233202298	['A', 'G']	56057	62472.801159678864	-177.4500568576906	-0.0153974139804265	0.0058801244763625	-2.6185523864881466	0.00883275	0.00883275	chr2	233202298	2.053904061554148	chr2:233202298:A:G
chr2:233202668	['A', 'G']	56057	7440.132724418439	-24.234044495757608	-0.0053849665008958	0.0115924239390117	-0.4645246351605474	0.642274	0.642274	chr2	233202668	0.1922796583768008	chr2:233202668:A:G
chr2:233202907	['A', 'G']	56057	20495.215435403283	69.57666721464965	0.0033482458211247	0.0075054572678163	0.4461081719140722	0.655521	0.655521	chr2	233202907	0.183413390872397	chr2:233202907:A:G
chr2:233204899	['A', 'G']	56057	57949.87545407388	-148.79734756435064	-0.0122809558432806	0.0058471716447918	-2.10032415487915	0.0357048	0.0357048	chr2	233204899	1.4472733952776216	chr2:233204899:A:G
chr2:233205446	['G', 'C']	56057	21945.43000346301	42.79212738352727	0.0002676890192532	0.0076574208232958	0.0349581178089185	0.972113	0.972113	chr2	233205446	0.0122832490407527	chr2:233205446:G:C
chr2:233205886	['CT', 'C']	56057	22448.210425812904	-194.571496766337	-0.0142721953920538	0.0072077054371868	-1.9801302254138984	0.0476938	0.0476938	chr2	233205886	1.32153807380675	chr2:233205886:CT:C
chr2:233205889	['A', 'G']	56057	22469.86885216616	-193.4572493369973	-0.0141924330377163	0.0072089929519166	-1.9687122920467168	0.0489911	0.0489911	chr2	233205889	1.3098828091950907	chr2:233205889:A:G
chr2:233206191	['C', 'T']	56057	27218.826674993303	376.43297271352026	0.0138913758174779	0.0067804452534546	2.0487409452056577	0.0404921	0.0404921	chr2	233206191	1.3926296992809308	chr2:233206191:C:T
chr2:233206296	['T', 'C']	56057	25091.266438270617	-204.2836634469325	-0.0155995844379562	0.0069077170903117	-2.2582836317710786	0.0239318	0.0239318	chr2	233206296	1.6210246352491506	chr2:233206296:T:C
chr2:233206954	['C', 'T']	56057	1263.0675955328788	91.74900851775791	0.0401754792619849	0.0278440318683257	1.4428757822133855	0.149061	0.149061	chr2	233206954	0.8266359695607184	chr2:233206954:C:T
chr2:233206983	['C', 'T']	56057	23087.883050847457	-139.90685541392102	-0.0148521838920236	0.0071713579999635	-2.0710420386346904	0.0383594	0.0383594	chr2	233206983	1.4161281944817452	chr2:233206983:C:T
chr2:233207093	['A', 'G']	56057	25181.59371264429	-238.69297660595	-0.0173335663415703	0.0069079335474313	-2.50922598235122	0.0121024	0.0121024	chr2	233207093	1.9171284971710727	chr2:233207093:A:G
chr2:233208310	['G', 'A']	56057	21440.912420609435	-51.1515182123221	-0.0030319209722397	0.0073874254153332	-0.4104164579376611	0.681502	0.681502	chr2	233208310	0.166532865305919	chr2:233208310:G:A
chr2:233208374	['G', 'A']	56057	6559.585081709842	-64.66618491437947	-0.0128482590080089	0.012330161588629	-1.0420187047554688	0.297408	0.297408	chr2	233208374	0.5266473535372445	chr2:233208374:G:A
chr2:233208606	['T', 'C']	56057	86903.55027115741	364.7869199893222	0.0059092806071277	0.0069593963849935	0.8491082099979043	0.395825	0.395825	chr2	233208606	0.4024967795607264	chr2:233208606:T:C
chr2:233209937	['T', 'G']	56057	86109.96948825924	365.3307082830141	0.0068547530950709	0.0068709134167954	0.9976480096976668	0.318454	0.318454	chr2	233209937	0.4969532917083953	chr2:233209937:T:G
chr2:233210236	['T', 'G']	56057	93274.31135256652	284.5178807711596	0.000625917337013	0.0077533862805031	0.0807282540000606	0.935658	0.935658	chr2	233210236	0.0288828647816339	chr2:233210236:T:G
chr2:233210531	['G', 'A']	56057	6312.563048597731	-95.38488702810456	-0.029089947541712	0.0128177953090731	-2.2694969642026144	0.0232419	0.0232419	chr2	233210531	1.6337283717297812	chr2:233210531:G:A
chr2:233210798	['GT', 'G']	56057	86403.1653791947	365.730616057427	0.0070377888801454	0.006901739212473	1.0197123744441894	0.307869	0.307869	chr2	233210798	0.5116340389523788	chr2:233210798:GT:G
chr2:233211200	['G', 'A']	56057	20681.58256913469	-155.87783469604116	-0.0074693013758214	0.0075545069173359	-0.9887212305916372	0.322804	0.322804	chr2	233211200	0.4910610923912172	chr2:233211200:G:A
chr2:233211397	['G', 'A']	56057	6376.576758732442	-17.09207096470173	-0.0110831704003224	0.0126604341231256	-0.8754178800297046	0.38135	0.38135	chr2	233211397	0.4186762492752672	chr2:233211397:G:A
chr2:233211879	['C', 'T']	56057	10205.728239344906	-106.13097485966708	-0.0127836478533241	0.0100464705427894	-1.2724516335241003	0.203218	0.203218	chr2	233211879	0.6920378271240633	chr2:233211879:C:T
chr2:233211906	['G', 'A']	56057	11468.818368329972	-69.9046109557458	-0.0034999995607862	0.0099689566017529	-0.351089858307822	0.725522	0.725522	chr2	233211906	0.1393494139171616	chr2:233211906:G:A
chr2:233211910	['G', 'A']	56057	11223.600652941806	-66.25584016828114	-0.002218256419837	0.0100589660567022	-0.2205252913005946	0.825463	0.825463	chr2	233211910	0.0833023884895652	chr2:233211910:G:A
chr2:233212648	['C', 'T']	56057	6218.221853536705	-16.042184957537177	-0.0104311667204383	0.0126874953842549	-0.8221612228827516	0.410989	0.410989	chr2	233212648	0.3861698017327655	chr2:233212648:C:T
chr2:233212965	['C', 'T']	56057	1559.0	2.1839764633637344	-0.0086713795688204	0.0245720183728707	-0.3528965116839692	0.724167	0.724167	chr2	233212965	0.1401612696936041	chr2:233212965:C:T
chr2:233213435	['A', 'G']	56057	30757.327551748745	-38.86916605181419	-0.0032623470733706	0.0065009660507927	-0.50182496691746	0.615793	0.615793	chr2	233213435	0.2105652522282934	chr2:233213435:A:G
chr2:233214494	['T', 'C']	56057	8639.003443722788	24.688458789941805	0.0034805487413205	0.0108034468049152	0.3221702114307659	0.747325	0.747325	chr2	233214494	0.1264904892004859	chr2:233214494:T:C
chr2:233214691	['T', 'C']	56057	8701.397016842708	-116.52832971894448	-0.0211341978983544	0.0107719603766308	-1.9619639470828187	0.0497716	0.0497716	chr2	233214691	1.3030183978333936	chr2:233214691:T:C
chr2:233214825	['C', 'T']	56057	15410.948482306958	25.14838283856275	-0.0036944618188111	0.00839480064523	-0.4400892856116083	0.659874	0.659874	chr2	233214825	0.1805389831380751	chr2:233214825:C:T
chr2:233215843	['A', 'G']	56057	40211.91211477721	11.071315357453749	-0.0014843234551706	0.0060164182574211	-0.2467121452767615	0.805132	0.805132	chr2	233215843	0.0941329119650089	chr2:233215843:A:G
chr2:233215941	['G', 'C']	56057	5851.417533405884	-70.10699731985113	-0.0092561800994259	0.0129684194160696	-0.7137477438427288	0.475386	0.475386	chr2	233215941	0.3229536122844789	chr2:233215941:G:C
chr2:233216746	['A', 'C']	56057	5845.521390851353	-73.21073345155901	-0.0102153812485492	0.0129739763399329	-0.7873747400869721	0.431066	0.431066	chr2	233216746	0.3654562304393115	chr2:233216746:A:C
chr2:233216875	['C', 'T']	56057	5828.207938631702	-65.39496811649724	-0.0088396088232899	0.0129920791606723	-0.680384464562675	0.496264	0.496264	chr2	233216875	0.3042872282651342	chr2:233216875:C:T
chr2:233218568	['C', 'T']	56057	16489.764964050595	4.584036711148988	0.0048235275238544	0.0081186219040934	0.5941313169692529	0.552427	0.552427	chr2	233218568	0.2577251033293723	chr2:233218568:C:T
chr2:233218675	['G', 'C']	56057	15707.362440895711	19.47947138620148	-0.0063079620721973	0.0083264460234454	-0.757581572550339	0.448705	0.448705	chr2	233218675	0.3480390910189406	chr2:233218675:G:C
chr2:233219722	['C', 'T']	56057	15880.731398982236	0.4120351169309052	-0.0072852434124443	0.008291424635472	-0.878647968562236	0.379596	0.379596	chr2	233219722	0.4206783726069166	chr2:233219722:C:T
chr2:233221607	['C', 'G']	56057	24177.293895172515	9.199614176813526	0.0017128477611432	0.0070166480612716	0.2441119671652458	0.807145	0.807145	chr2	233221607	0.093048439202149	chr2:233221607:C:G
chr2:233223134	['T', 'C']	56057	3807.339595375722	47.98458031104528	0.0076898210311829	0.0159199041478515	0.4830318675141438	0.629075	0.629075	chr2	233223134	0.2012975737210266	chr2:233223134:T:C
chr2:233223784	['A', 'G']	56057	14281.019035555635	-0.9631299357640436	0.0061402242865939	0.0086263320842771	0.711800128560483	0.476592	0.476592	chr2	233223784	0.3218532519287466	chr2:233223784:A:G
chr2:233224659	['C', 'T']	56057	20386.00032116476	-50.25355307171414	0.0019457418741203	0.0074710958328873	0.2604359410777874	0.794528	0.794528	chr2	233224659	0.0998907931938944	chr2:233224659:C:T
chr2:233226149	['C', 'T']	56057	15790.535184127892	55.30708900532596	0.0054267284437241	0.0082965326060259	0.6540959580852597	0.513053	0.513053	chr2	233226149	0.2898377685751154	chr2:233226149:C:T
chr2:233226717	['G', 'A']	56057	3003.053571428572	-14.598729184119431	-0.0098532754722331	0.0178592600039828	-0.5517180146341881	0.581144	0.581144	chr2	233226717	0.235716241694612	chr2:233226717:G:A
chr2:233227265	['A', 'G']	56057	21396.870572280022	-37.16052644563277	0.0005549488559324	0.0073477021080126	0.0755268582986285	0.939796	0.939796	chr2	233227265	0.026966407771914	chr2:233227265:A:G
chr2:233227507	['CCA', 'C']	56057	18230.60172349194	50.69023192534131	0.0030138973252441	0.0078224951023496	0.3852859331722524	0.700027	0.700027	chr2	233227507	0.1548852089502091	chr2:233227507:CCA:C
chr2:233228150	['A', 'G']	56057	21528.07231172724	-30.96123459190887	0.000868088123166	0.0073310087495263	0.1184131888019062	0.905741	0.905741	chr2	233228150	0.0429959726892372	chr2:233228150:A:G
chr2:233228313	['G', 'A']	56057	18819.350026761826	35.63899166351283	0.0013003085363717	0.0077549223042461	0.1676752500356816	0.866839	0.866839	chr2	233228313	0.0620615575463003	chr2:233228313:G:A
chr2:233228754	['TG', 'T']	56057	14270.54572055596	14.245150949197267	0.006971271635367	0.0086197655201242	0.8087542078832106	0.41866	0.41866	chr2	233228754	0.3781385308907733	chr2:233228754:TG:T
chr2:233228884	['T', 'G']	56057	21009.12259572494	-56.318590799000674	-0.0003436664235129	0.0074020948772151	-0.0464282651348865	0.962969	0.962969	chr2	233228884	0.016387693504375	chr2:233228884:T:G
chr2:233229353	['A', 'G']	56057	25081.2434481033	-45.837351186506616	-0.0014961234358438	0.0069528463938631	-0.2151814308977693	0.829627	0.829627	chr2	233229353	0.0811171223854085	chr2:233229353:A:G
chr2:233229394	['G', 'A']	56057	15086.575196288368	22.447922457137665	0.0042997102030012	0.0084318991634132	0.5099337788167709	0.6101	0.6101	chr2	233229394	0.2145989750076125	chr2:233229394:G:A
chr2:233229678	['A', 'T']	56057	66278.19941809615	186.0286787459792	0.0008490639689715	0.0059669465330608	0.1422945495266575	0.886848	0.886848	chr2	233229678	0.0521508090499036	chr2:233229678:A:T
chr2:233230427	['C', 'T']	56057	20645.3121597744	87.85275711823466	0.0063384238567157	0.0074423487639096	0.8516698233026713	0.394401	0.394401	chr2	233230427	0.4040619925798849	chr2:233230427:C:T
chr2:233230985	['A', 'G']	56057	2661.617247162944	-13.545499384404092	0.0110614166935321	0.0192658034666586	0.5741476971191463	0.56587	0.56587	chr2	233230985	0.2472833298848123	chr2:233230985:A:G
chr2:233231964	['G', 'A']	56057	46549.94726886634	-18.50897554871556	-0.0015233829640287	0.0058189598176119	-0.261796439875388	0.793479	0.793479	chr2	233231964	0.1004645626770032	chr2:233231964:G:A
chr2:233232538	['T', 'C']	56057	3196.368479288992	19.60850288552772	-0.0031199077581487	0.0172036616657118	-0.1813513784897866	0.856092	0.856092	chr2	233232538	0.0674795613212469	chr2:233232538:T:C
chr2:233233376	['A', 'C']	56057	104788.47728043102	408.6467571768209	0.0057368192125812	0.0117296531690521	0.4890868578891524	0.624782	0.624782	chr2	233233376	0.2042714909958034	chr2:233233376:A:C
chr2:233233973	['G', 'A']	56057	6358.56715193035	-47.63374547479109	-0.0070963245934549	0.0125378932960698	-0.5659901887727303	0.571403	0.571403	chr2	233233973	0.2430574837992235	chr2:233233973:G:A
chr2:233234045	['T', 'C']	56057	7724.791431732212	-153.74370261201906	-0.0174431254141432	0.0114444516893129	-1.5241556247235546	0.127475	0.127475	chr2	233234045	0.8945749793604888	chr2:233234045:T:C
chr2:233234402	['C', 'G']	56057	53931.43123014883	392.13608634419785	0.0036411886303287	0.0058664487084115	0.6206802123928655	0.534813	0.534813	chr2	233234402	0.2717980446418295	chr2:233234402:C:G
chr2:233234416	['C', 'T']	56057	1590.056729997324	0.1565540156079699	-0.0075644002378423	0.0245583337198574	-0.3080176498996718	0.75807	0.75807	chr2	233234416	0.1202906898691372	chr2:233234416:C:T
chr2:233234851	['C', 'T']	56057	1247.0444920167693	-2.0330987915434777	-0.0030598733115308	0.0275912486464791	-0.1109001390526526	0.911696	0.911696	chr2	233234851	0.0401499506317191	chr2:233234851:C:T
chr2:233236237	['G', 'A']	56057	68674.70104380407	356.64819510776925	0.0012133458660709	0.0060426726398894	0.2007962268320274	0.840859	0.840859	chr2	233236237	0.0752768230556205	chr2:233236237:G:A
chr2:233236283	['G', 'A']	56057	4835.086253032681	-33.53256822369046	-0.014857307643959	0.0142031748639976	-1.046055391574421	0.29554	0.29554	chr2	233236283	0.5293837310141055	chr2:233236283:G:A
chr2:233236296	['C', 'T']	56057	29771.779885098484	331.3983836442963	0.0117869873067484	0.0065893491431987	1.7887938627314175	0.0736534	0.0736534	chr2	233236296	1.132807200387455	chr2:233236296:C:T
chr2:233236434	['T', 'C']	56057	7157.53219734142	39.792950424127625	0.0044987114839891	0.0118159709833424	0.3807314261630418	0.703404	0.703404	chr2	233236434	0.1527951663389678	chr2:233236434:T:C
chr2:233236573	['G', 'A']	56057	6995.247881242527	34.20426239766154	0.0042075243304549	0.0119400080164366	0.3523887358084562	0.724548	0.724548	chr2	233236573	0.1399328380125352	chr2:233236573:G:A
chr2:233236972	['C', 'T']	56057	53704.62232372252	443.4384946222251	0.0052051055004457	0.0058656582456748	0.8873864249223617	0.374875	0.374875	chr2	233236972	0.4261135212324164	chr2:233236972:C:T
chr2:233237298	['A', 'C']	56057	53228.34401541647	438.8486546090883	0.0060532999176504	0.0058843706667785	1.028708125377891	0.303621	0.303621	chr2	233237298	0.5176681936832993	chr2:233237298:A:C
chr2:233237625	['G', 'T']	56057	55109.83103466734	478.7281415678265	0.0062865815612647	0.0058553054761659	1.073655608038618	0.282982	0.282982	chr2	233237625	0.5482411883247964	chr2:233237625:G:T
chr2:233237656	['T', 'G']	56057	64122.57552673363	488.2738633313351	0.0062087326239507	0.0059211846823094	1.048562569328457	0.294384	0.294384	chr2	233237656	0.5310857979369198	chr2:233237656:T:G
chr2:233237904	['C', 'T']	56057	56411.02526180579	461.1991125481507	0.0057890469043241	0.0058445662676369	0.9905006871732752	0.321934	0.321934	chr2	233237904	0.4922331543096478	chr2:233237904:C:T
chr2:233238193	['A', 'G']	56057	7145.5296279775175	26.83217220695693	0.0028935201546278	0.0118288286005325	0.2446159507711184	0.806755	0.806755	chr2	233238193	0.0932583343025136	chr2:233238193:A:G
chr2:233238529	['T', 'C']	56057	56775.12810676753	449.71815922429215	0.005217525990773	0.0058444504119083	0.8927316724498321	0.372005	0.372005	chr2	233238529	0.4294512228659078	chr2:233238529:T:C
chr2:233239284	['C', 'T']	56057	56229.03375798452	465.500985472745	0.0060209902403883	0.0058493785277083	1.029338452259006	0.303325	0.303325	chr2	233239284	0.5180917937295467	chr2:233239284:C:T
chr2:233239397	['G', 'A']	56057	71222.7875916707	341.9504412674467	0.0026126926308423	0.0060495014636566	0.4318856101678028	0.665826	0.665826	chr2	233239397	0.176639249978298	chr2:233239397:G:A
chr2:233239737	['T', 'C']	56057	56531.12686913386	462.2552856445636	0.0056538711859548	0.0058460792877775	0.9671218790643832	0.333487	0.333487	chr2	233239737	0.4769210910976758	chr2:233239737:T:C
chr2:233239940	['A', 'T']	56057	56527.19291858518	466.45214621560575	0.0057654186018894	0.005846535278284	0.9861256842670596	0.324076	0.324076	chr2	233239940	0.4893531301942793	chr2:233239940:A:T
chr2:233240299	['A', 'C']	56057	6326.8349743571325	-90.25325281128428	-0.0182277285491555	0.0125061473476501	-1.4575015024575415	0.144984	0.144984	chr2	233240299	0.8386799225589275	chr2:233240299:A:C
chr2:233240591	['A', 'G']	56057	7433.647848735674	-154.94700364203953	-0.0150822134395935	0.0117307117866628	-1.285703179302489	0.198552	0.198552	chr2	233240591	0.7021257339610191	chr2:233240591:A:G
chr2:233240738	['C', 'A']	56057	7251.293557193069	30.647088914196523	0.0026672549876259	0.0117382584468824	0.2272274886173013	0.820248	0.820248	chr2	233240738	0.0860548198751944	chr2:233240738:C:A
chr2:233242399	['T', 'G']	56057	56919.199950039256	466.249978554562	0.0053397424282242	0.0058425835337659	0.9139351448489196	0.360755	0.360755	chr2	233242399	0.4427876409486433	chr2:233242399:T:G
chr2:233243095	['C', 'T']	56057	1400.1998251529913	-29.984053367678925	-0.0202159073809507	0.0260774301196376	-0.7752262124068415	0.438209	0.438209	chr2	233243095	0.3583187070806566	chr2:233243095:C:T
chr2:233243827	['G', 'A']	56057	6984.373782424091	17.96511175854951	0.0022072108985296	0.0119558078178744	0.1846141165994498	0.853532	0.853532	chr2	233243827	0.0687801919916593	chr2:233243827:G:A
chr2:233243863	['G', 'A']	56057	7560.134865134865	-150.61434081508563	-0.0156671636722857	0.0115565317332165	-1.355697715712941	0.175201	0.175201	chr2	233243863	0.7564634193252299	chr2:233243863:G:A
chr2:233244476	['G', 'A']	56057	10403.113485932452	155.40432810996393	0.0157773265259913	0.0100151428047475	1.5753471351913502	0.115182	0.115182	chr2	233244476	0.9386153847276028	chr2:233244476:G:A
chr2:233244527	['G', 'A']	56057	6976.871222123105	25.412517698823464	0.0032439600168538	0.0119615099675096	0.2711998757402085	0.786238	0.786238	chr2	233244527	0.1044459699391112	chr2:233244527:G:A
chr2:233245202	['G', 'A']	56057	55255.571099648376	550.0565468554504	0.0085491836765778	0.0058611935242267	1.4586079850870752	0.144679	0.144679	chr2	233245202	0.839594501679721	chr2:233245202:G:A
chr2:233245368	['A', 'AG']	56057	55710.9382660981	552.4141041427874	0.0085997986309743	0.0058554446962278	1.4686841183069337	0.141924	0.141924	chr2	233245368	0.8479441571413865	chr2:233245368:A:AG
chr2:233245413	['T', 'C']	56057	14655.091455690555	-125.39765833309777	-0.0070239089659549	0.0085743350880589	-0.8191782679145394	0.412688	0.412688	chr2	233245413	0.3843781592048513	chr2:233245413:T:C
chr2:233245493	['G', 'T']	56057	55564.88587538363	559.5474110551794	0.0089511676924819	0.0058563970298972	1.528442768956021	0.126408	0.126408	chr2	233245493	0.8982254399309131	chr2:233245493:G:T
chr2:233245623	['C', 'T']	56057	4908.0	-69.07736885018461	-0.0230010324603202	0.0141089334828926	-1.630246006064839	0.103055	0.103055	chr2	233245623	0.986930932368697	chr2:233245623:C:T
chr2:233245968	['C', 'T']	56057	7271.150718429271	-157.45051056033418	-0.0159027382510851	0.0117799615411859	-1.3499821875890523	0.177027	0.177027	chr2	233245968	0.7519604903797181	chr2:233245968:C:T
chr2:233246005	['G', 'A']	56057	55508.6967836361	549.0440933206116	0.0084164988407706	0.0058567574104938	1.437057786564696	0.150707	0.150707	chr2	233246005	0.8218665752184124	chr2:233246005:G:A
chr2:233246037	['C', 'A']	56057	71549.16003427777	401.5525672483536	0.0049917629536444	0.006060849902777	0.8236077503515215	0.410166	0.410166	chr2	233246037	0.3870403425643597	chr2:233246037:C:A
chr2:233246290	['G', 'C']	56057	7659.683204881183	-150.34112845325788	-0.0157838341978125	0.0114885032227019	-1.3738808173568546	0.169484	0.169484	chr2	233246290	0.7708712947452288	chr2:233246290:G:C
chr2:233247116	['A', 'C']	56057	7002.499669955221	20.331387531357063	0.0031651063483913	0.0119489507310597	0.2648857142045218	0.791098	0.791098	chr2	233247116	0.1017697134391997	chr2:233247116:A:C
chr2:233248180	['C', 'A']	56057	6954.372176829485	23.16599434566093	0.0035270554546667	0.0119836792959556	0.2943215825090646	0.768513	0.768513	chr2	233248180	0.1143487816704004	chr2:233248180:C:A
chr2:233248465	['C', 'T']	56057	1325.5438662240783	-24.898814374101384	-0.0175436878120412	0.0268317248570284	-0.6538412236083218	0.513217	0.513217	chr2	233248465	0.2896989663191039	chr2:233248465:C:T
chr2:233248612	['G', 'A']	56057	55069.59487097118	494.9666927181915	0.0073730742256498	0.0058688412740387	1.256308337774474	0.209009	0.209009	chr2	233248612	0.679835012615348	chr2:233248612:G:A
chr2:233249042	['C', 'T']	56057	54789.75132926525	510.0420357347029	0.0081572712131695	0.0058736612755981	1.388788156215019	0.164903	0.164903	chr2	233249042	0.7827714433755281	chr2:233249042:C:T
chr2:233249095	['T', 'C']	56057	54876.810519554674	505.1609605572877	0.0079632440137411	0.0058726269395044	1.3559935095099231	0.175107	0.175107	chr2	233249095	0.7566964924053692	chr2:233249095:T:C
chr2:233249126	['C', 'T']	56057	7298.651002640406	-167.91634492185827	-0.0178470431521653	0.0117528071059115	-1.5185345076571888	0.128885	0.128885	chr2	233249126	0.8897976241229117	chr2:233249126:C:T
chr2:233249514	['C', 'T']	56057	6952.372069789845	24.40064209730169	0.0038061716629657	0.0119869673032318	0.317525823394846	0.750846	0.750846	chr2	233249514	0.1244491285197901	chr2:233249514:C:T
chr2:233250193	['C', 'T']	56057	55100.72705697615	497.5694575574424	0.0073980654920296	0.0058674637510193	1.260862581510518	0.207364	0.207364	chr2	233250193	0.6832666382961295	chr2:233250193:C:T
chr2:233250963	['T', 'C']	56057	77151.38672209534	369.6408318463214	0.0013342198383033	0.0063065484682639	0.2115610218517175	0.83245	0.83245	chr2	233250963	0.0796418423576366	chr2:233250963:T:C
chr2:233251039	['T', 'C']	56057	14715.362564230662	-112.2692337047492	-0.0058204779132049	0.0085578114272942	-0.68013626645723	0.496421	0.496421	chr2	233251039	0.3041498549105911	chr2:233251039:T:C
chr2:233251112	['A', 'T']	56057	1426.1017608334969	-23.792190052975123	-0.0157526863930863	0.0258102792104269	-0.6103260745324507	0.541648	0.541648	chr2	233251112	0.2662828561186505	chr2:233251112:A:T
chr2:233251563	['C', 'T']	56057	9450.0	114.50007148913544	0.0075104632217159	0.0103623473284712	0.7247839686940843	0.468588	0.468588	chr2	233251563	0.3292088373790752	chr2:233251563:C:T
chr2:233252023	['C', 'G']	56057	54956.82336568658	496.1985133382833	0.0073319348451189	0.0058667917263469	1.249734980737812	0.211402	0.211402	chr2	233252023	0.6748909083017472	chr2:233252023:C:G
chr2:233252802	['G', 'A']	56057	55177.87453835038	503.73389386388334	0.0077291935734657	0.0058652154618705	1.317802154705619	0.187575	0.187575	chr2	233252802	0.7268250448777974	chr2:233252802:G:A
chr2:233252937	['T', 'C']	56057	55216.83513542447	506.54426517700136	0.0078284749894494	0.0058659388357865	1.33456471480574	0.182024	0.182024	chr2	233252937	0.7398713461886017	chr2:233252937:T:C
chr2:233252991	['C', 'T']	56057	1305.046561412898	-26.226016067562227	-0.0175024226218256	0.0270273308365735	-0.6475823575645608	0.517258	0.517258	chr2	233252991	0.2862927837381338	chr2:233252991:C:T
chr2:233253123	['C', 'T']	56057	55198.66313910947	505.7126212930412	0.0077394481594711	0.0058659218223464	1.3193916308238856	0.187044	0.187044	chr2	233253123	0.7280562185466898	chr2:233253123:C:T
chr2:233253507	['A', 'G']	56057	55227.65972445303	491.1158956962036	0.0072410702209322	0.005866985881917	1.234206177869006	0.217131	0.217131	chr2	233253507	0.6632781674814557	chr2:233253507:A:G
chr2:233255518	['T', 'A']	56057	16256.870018196738	-113.190443533322	-0.0067298279573495	0.0082106437924	-0.8196468057204925	0.412421	0.412421	chr2	233255518	0.3846592290531151	chr2:233255518:T:A
chr2:233255770	['C', 'G']	56057	1303.0	-31.024637613541977	-0.0214667633377006	0.0270470981730801	-0.7936808303918692	0.427385	0.427385	chr2	233255770	0.3691807244076676	chr2:233255770:C:G
chr2:233255846	['G', 'A']	56057	7550.26937828918	-151.47592591154074	-0.0161695969733549	0.011556402807955	-1.3991894573131676	0.161762	0.161762	chr2	233255846	0.7911234921710129	chr2:233255846:G:A
chr2:233256511	['A', 'T']	56057	16221.7362758916	-107.37601672379934	-0.0061126537175839	0.0082174947955129	-0.74385854444613	0.456965	0.456965	chr2	233256511	0.3401170622692416	chr2:233256511:A:T
chr2:233256719	['C', 'T']	56057	7077.001008212584	20.94396388580369	0.0039996057821285	0.0120630539622925	0.3315583097473288	0.740224	0.740224	chr2	233256719	0.130636838048537	chr2:233256719:C:T
chr2:233257131	['G', 'A']	56057	16196.022444246208	-110.28911710471112	-0.0063379077119696	0.008222914741916	-0.7707616959303225	0.440851	0.440851	chr2	233257131	0.3557081697430018	chr2:233257131:G:A
chr2:233257676	['G', 'A']	56057	71091.77795031053	342.0180720859508	0.0035136839655719	0.0060549126395981	0.5803029993518011	0.561713	0.561713	chr2	233257676	0.2504855249169285	chr2:233257676:G:A
chr2:233257878	['G', 'A']	56057	1287.882693959342	-31.12610909550891	-0.0207078517505031	0.0272422147672092	-0.7601383341059567	0.447175	0.447175	chr2	233257878	0.3495224843379583	chr2:233257878:G:A
chr2:233258374	['A', 'G']	56057	71355.72913804487	383.02465708558617	0.0044777356296773	0.0060540169214846	0.7396305110721927	0.459527	0.459527	chr2	233258374	0.3376889660917562	chr2:233258374:A:G
chr2:233258588	['A', 'G']	56057	54812.86683556047	493.29187433553176	0.0077313086775427	0.0058745808473354	1.3160613290477607	0.188159	0.188159	chr2	233258588	0.7254750037227692	chr2:233258588:A:G
chr2:233258775	['C', 'T']	56057	54848.806023408506	477.3162783322176	0.0071313503103839	0.0058732787779391	1.2142025910927798	0.224675	0.224675	chr2	233258775	0.6484452496373219	chr2:233258775:C:T
chr2:233259235	['T', 'A']	56057	54872.535147675546	476.9965936657943	0.0072040035761537	0.0058739575076042	1.2264309993437452	0.220042	0.220042	chr2	233259235	0.657494416326269	chr2:233259235:T:A
chr2:233259396	['G', 'A']	56057	7539.537990830107	-151.34760399548492	-0.0162224746065544	0.0115664536807317	-1.4025452445790785	0.160758	0.160758	chr2	233259396	0.7938274055303067	chr2:233259396:G:A
chr2:233261176	['C', 'T']	56057	54438.56693194389	469.745471216378	0.007442476337367	0.00588492375178	1.2646682695108684	0.205996	0.205996	chr2	233261176	0.6861412126152817	chr2:233261176:C:T
chr2:233261373	['A', 'C']	56057	1412.0251890966176	-28.07981513681443	-0.0188397204835809	0.0259519626229395	-0.7259458853770133	0.467875	0.467875	chr2	233261373	0.3298701598775217	chr2:233261373:A:C
chr2:233261399	['G', 'A']	56057	7115.380793520534	18.379730482500555	0.0019077865202941	0.0118543932459593	0.1609349783418412	0.872145	0.872145	chr2	233261399	0.0594113046720573	chr2:233261399:G:A
chr2:233261670	['TGAGAGGA', 'T']	56057	55065.84086854124	491.1829574106909	0.0074280595735358	0.0058664805424423	1.2661866889007507	0.205452	0.205452	chr2	233261670	0.6872896266837546	chr2:233261670:TGAGAGGA:T
chr2:233261751	['G', 'A']	56057	71402.74880434008	373.21534965616	0.0040871261039102	0.0060562490597751	0.6748609681620439	0.499767	0.499767	chr2	233261751	0.3012324240620289	chr2:233261751:G:A
chr2:233261818	['C', 'T']	56057	1412.0251890966176	-28.026849365422287	-0.0188096150624559	0.0259519518892129	-0.724786141048383	0.468586	0.468586	chr2	233261818	0.3292106910134351	chr2:233261818:C:T
chr2:233261928	['C', 'CA']	56057	1412.0503790919634	-28.06216480969704	-0.0188436233667967	0.0259519524546695	-0.7260965586196658	0.467783	0.467783	chr2	233261928	0.3299555652125134	chr2:233261928:C:CA
chr2:233262813	['G', 'A']	56057	7539.2689858175	-148.30850723202963	-0.0156208019333447	0.0115663350480191	-1.3505403283315658	0.176848	0.176848	chr2	233262813	0.7523998473215241	chr2:233262813:G:A
chr2:233264200	['A', 'G']	56057	55084.70513918631	498.4400164257492	0.0076453496458476	0.0058681628098791	1.3028523395732268	0.192631	0.192631	chr2	233264200	0.7152738208170193	chr2:233264200:A:G
chr2:233264269	['G', 'C']	56057	55055.89284758523	491.24818354077394	0.0074213361565733	0.0058673466530847	1.2648538760994397	0.205929	0.205929	chr2	233264269	0.6862824894522987	chr2:233264269:G:C
chr2:233267343	['T', 'C']	56057	7137.509303694717	19.66306988523087	0.0021035313292816	0.0118367650750311	0.1777116734131147	0.85895	0.85895	chr2	233267343	0.0660321159779503	chr2:233267343:T:C
chr2:233267963	['C', 'T']	56057	54721.83327386263	551.4346637668119	0.0093031676594273	0.0058670672184413	1.585658952429527	0.112822	0.112822	chr2	233267963	0.9476062057871452	chr2:233267963:C:T
chr2:233269110	['C', 'T']	56057	1289.137981481151	-31.2676006252866	-0.0213798685800574	0.027189848416904	-0.7863180497455606	0.431685	0.431685	chr2	233269110	0.3648330417546828	chr2:233269110:C:T
chr2:233269807	['C', 'T']	56057	54796.66275293529	477.7724412283481	0.0073041271889104	0.0058747253479404	1.2433138157635075	0.213757	0.213757	chr2	233269807	0.670079654323319	chr2:233269807:C:T
chr2:233270382	['C', 'T']	56057	1550.027650920508	7.88967318567144	-0.0029481918689573	0.0248648996624143	-0.1185684201016018	0.905618	0.905618	chr2	233270382	0.0430549540632842	chr2:233270382:C:T
chr2:233271044	['C', 'T']	56057	54730.62142003176	496.9119106343842	0.0078871167587692	0.0058753127559612	1.342416495320487	0.179466	0.179466	chr2	233271044	0.7460178167849031	chr2:233271044:C:T
chr2:233271992	['A', 'T']	56057	77112.25362616188	332.6513680509756	0.0007737302551397	0.0063134477399678	0.1225527298248672	0.902462	0.902462	chr2	233271992	0.044571075890734	chr2:233271992:A:T
chr2:233272333	['C', 'T']	56057	7156.255320667202	-53.20980588695589	-0.0152307931039082	0.0118598351403418	-1.2842331215971037	0.199066	0.199066	chr2	233272333	0.7010029101047495	chr2:233272333:C:T
chr2:233272947	['G', 'C']	56057	76983.85307972306	328.86589305103433	0.0008819541221434	0.0063133124030351	0.1396975257741776	0.888899	0.888899	chr2	233272947	0.0511475823757462	chr2:233272947:G:C
chr2:233273202	['C', 'T']	56057	55057.87523639608	496.7911755194364	0.0076265980590702	0.0058669334049115	1.2999292019721165	0.193631	0.193631	chr2	233273202	0.7130251116393542	chr2:233273202:C:T
chr2:233273594	['C', 'T']	56057	55055.7499420088	500.50261532002577	0.0077226988372388	0.0058672031463474	1.316248755089808	0.188096	0.188096	chr2	233273594	0.7256204399435002	chr2:233273594:C:T
chr2:233274722	['A', 'G']	56057	55144.75589736272	499.3814084121719	0.0075906443780423	0.0058672533156056	1.2937304680288468	0.195764	0.195764	chr2	233274722	0.7082671697280908	chr2:233274722:A:G
chr2:233274822	['G', 'A']	56057	55097.74331751186	502.90556178130686	0.0077732098168966	0.0058668697604142	1.324933079194147	0.185199	0.185199	chr2	233274822	0.7323613626630175	chr2:233274822:G:A
chr2:233275072	['T', 'C']	56057	55127.86740173778	495.81096174233545	0.0075186141020567	0.0058651149411325	1.281921015618653	0.199876	0.199876	chr2	233275072	0.6992393504207158	chr2:233275072:T:C
chr2:233275771	['G', 'A']	56057	55116.849057950334	471.50592097433065	0.0066154437023192	0.0058699708726249	1.1269977050773523	0.259748	0.259748	chr2	233275771	0.5854477877257716	chr2:233275771:G:A
chr2:233276306	['T', 'C']	56057	55436.95575615936	491.5978986664118	0.0071092209232477	0.005863425575011	1.2124688601056086	0.225338	0.225338	chr2	233276306	0.6471655646067429	chr2:233276306:T:C
chr2:233276621	['C', 'T']	56057	55428.887951183846	482.9611072819483	0.0068592735077231	0.0058642030681633	1.1696855357827023	0.242133	0.242133	chr2	233276621	0.6159460170794048	chr2:233276621:C:T
chr2:233276712	['T', 'C']	56057	5823.415535296951	-59.682259627799006	-0.0166880591579692	0.0130569676855737	-1.278096075584791	0.201221	0.201221	chr2	233276712	0.6963266970346035	chr2:233276712:T:C
chr2:233276893	['C', 'T']	56057	5860.522728894598	-72.05854363536422	-0.0193843999794702	0.0130109183080519	-1.4898564052526535	0.136268	0.136268	chr2	233276893	0.8656061181570258	chr2:233276893:C:T
chr2:233277353	['G', 'A']	56057	55401.88313379842	497.8958139326963	0.0073418488327584	0.0058644285714646	1.251929108401566	0.210601	0.210601	chr2	233277353	0.6765395709784011	chr2:233277353:G:A
chr2:233277843	['A', 'G']	56057	77837.8854889646	317.3126360439342	-0.000420036566285	0.0063540604979923	-0.0661052198696867	0.947294	0.947294	chr2	233277843	0.0235152134339039	chr2:233277843:A:G
chr2:233280760	['G', 'A']	56057	6447.345042280657	-123.80508480580116	-0.0255354608906074	0.0124449198131735	-2.051878298450505	0.0401861	0.0401861	chr2	233280760	1.3959241393830988	chr2:233280760:G:A
chr2:233281315	['A', 'G']	56057	10620.75785417373	167.00657795115006	0.0166924028183521	0.0099226454480873	1.682253276677308	0.0925253	0.0925253	chr2	233281315	1.0337394980930683	chr2:233281315:A:G
chr2:233281716	['G', 'C']	56057	5980.213361876728	-59.05067088505957	-0.0171006506259614	0.0128931755290418	-1.3263335000320282	0.184735	0.184735	chr2	233281716	0.733450815080353	chr2:233281716:G:C
chr2:233282094	['T', 'C']	56057	62621.10774639089	444.1334776318853	0.0039688613584167	0.0059268911123288	0.6696362870849583	0.503092	0.503092	chr2	233282094	0.2983525886243196	chr2:233282094:T:C
chr2:233282555	['TC', 'T']	56057	1291.0230305408877	-27.774366092373185	-0.0180561663096951	0.0271697433009661	-0.6645688959841254	0.506329	0.506329	chr2	233282555	0.2955671976787484	chr2:233282555:TC:T
chr2:233282884	['T', 'A']	56057	6117.873093186318	-51.44113846251673	-0.016590859322886	0.0127451284091368	-1.301741244991483	0.19301	0.19301	chr2	233282884	0.7144201892704056	chr2:233282884:T:A
chr2:233282967	['C', 'T']	56057	1293.069201127484	-25.665359101698847	-0.0165085687789539	0.0271490050644929	-0.6080726987872143	0.543142	0.543142	chr2	233282967	0.2650866128527829	chr2:233282967:C:T
chr2:233283499	['G', 'A']	56057	6902.570910973086	23.30077992583336	0.0041541988396852	0.0120320587216598	0.3452608515122161	0.7299	0.7299	chr2	233283499	0.1367366363495191	chr2:233283499:G:A
chr2:233283970	['G', 'A']	56057	54690.85538423064	498.29350176183885	0.0080570415077999	0.0058799905072854	1.3702473665250237	0.170615	0.170615	chr2	233283970	0.7679827895175265	chr2:233283970:G:A
chr2:233284540	['A', 'G']	56057	77725.00755181827	348.1464620612396	0.0006332258754839	0.006351366969519	0.0996991479980428	0.920584	0.920584	chr2	233284540	0.035936577532524	chr2:233284540:A:G
chr2:233285017	['A', 'T']	56057	7254.647077713552	-155.40758082998693	-0.0161364846857923	0.0117892538478085	-1.3687452059395466	0.171084	0.171084	chr2	233285017	0.7667906043491781	chr2:233285017:A:T
chr2:233286109	['G', 'C']	56057	71716.51414858692	345.03893889175265	0.0009464899459987	0.0060637410838111	0.1560900989862015	0.875963	0.875963	chr2	233286109	0.057514237707712	chr2:233286109:G:C
chr2:233286311	['T', 'G']	56057	71331.90742194469	439.680554901602	0.0066788503467646	0.0060832334017008	1.09791124320452	0.272248	0.272248	chr2	233286311	0.5650353019933233	chr2:233286311:T:G
chr2:233286877	['G', 'A']	56057	1285.0916989278005	-28.819996217091365	-0.0186584858326573	0.0272310936132631	-0.685190470043021	0.493227	0.493227	chr2	233286877	0.3069531574817047	chr2:233286877:G:A
chr2:233287427	['A', 'G']	56057	7133.127247752248	30.12301194051716	0.0034678627313312	0.0118409536192747	0.2928702233649719	0.769622	0.769622	chr2	233287427	0.1137225262846392	chr2:233287427:A:G
chr2:233287643	['C', 'T']	56057	7170.639584671376	-23.70770692499645	-0.0099772684179296	0.0118507359455985	-0.841911292575481	0.399841	0.399841	chr2	233287643	0.3981126750483104	chr2:233287643:C:T
chr2:233287873	['T', 'C']	56057	74625.64370338652	387.290028847966	0.0027533407308607	0.0061972067076361	0.4442873799042516	0.656837	0.656837	chr2	233287873	0.1825423911455631	chr2:233287873:T:C
chr2:233287956	['G', 'A']	56057	5664.505245129523	-46.02008109990142	-0.0148450874636164	0.0132249109431394	-1.122509446562097	0.261651	0.261651	chr2	233287956	0.5822776010976314	chr2:233287956:G:A
chr2:233288529	['A', 'G']	56057	1290.2301639695254	-29.980152063332568	-0.0199492347422015	0.0271787076829498	-0.7340023291363612	0.46295	0.46295	chr2	233288529	0.3344659115666708	chr2:233288529:A:G
chr2:233289071	['C', 'G']	56057	74233.83661378681	355.25177826047155	0.0029081016027717	0.0061903028146383	0.4697834160705175	0.638512	0.638512	chr2	233289071	0.1948309363256864	chr2:233289071:C:G
chr2:233289828	['C', 'T']	56057	1305.046561412898	-29.29354760677824	-0.0196522610871223	0.0270262552962816	-0.7271544234182585	0.467134	0.467134	chr2	233289828	0.3305585217616605	chr2:233289828:C:T
chr2:233290206	['T', 'A']	56057	5674.809862798623	-27.656709394721183	-0.0111733638185065	0.0131997198221281	-0.8464849230947569	0.397286	0.397286	chr2	233290206	0.4008967388204851	chr2:233290206:T:A
chr2:233290585	['GA', 'G']	56057	5660.201944518776	-24.22050339468104	-0.0106608442874837	0.0132180000478025	-0.8065398887070016	0.419935	0.419935	chr2	233290585	0.3768179270448303	chr2:233290585:GA:G
chr2:233290646	['GA', 'G']	56057	74241.541512767	370.03544535233056	0.0029107182116699	0.0061808902906546	0.4709221608529276	0.637698	0.637698	chr2	233290646	0.1953849450800585	chr2:233290646:GA:G
chr2:233290755	['C', 'T']	56057	5674.404902502989	-20.50031877845249	-0.0099294862655924	0.0132020074568617	-0.7521194256280781	0.451982	0.451982	chr2	233290755	0.3448788604459909	chr2:233290755:C:T
chr2:233290815	['G', 'A']	56057	66609.07062056166	386.92678026730783	0.005701354178748	0.0059467996064527	0.95872646735256	0.337701	0.337701	chr2	233290815	0.4714676533301233	chr2:233290815:G:A
chr2:233291607	['A', 'G']	56057	6994.873470115967	23.30243200415206	0.0038684953060589	0.0119558163354717	0.3235659696930533	0.746268	0.746268	chr2	233291607	0.1271051805441198	chr2:233291607:A:G
chr2:233292331	['TA', 'T']	56057	7531.74666333595	-8.066488712273621	-0.008891832923834	0.0116286998571636	-0.7646454920200241	0.444486	0.444486	chr2	233292331	0.3521419134755417	chr2:233292331:TA:T
chr2:233292353	['T', 'A']	56057	5674.202444028186	-20.102477482481056	-0.0099512548163075	0.0132021699078441	-0.7537590324750308	0.450997	0.450997	chr2	233292353	0.3458263470084675	chr2:233292353:T:A
chr2:233293011	['A', 'G']	56057	5679.405259308155	-20.811936746997425	-0.0102130565516339	0.0131972770707234	-0.7738760425277729	0.439007	0.439007	chr2	233293011	0.3575285548441288	chr2:233293011:A:G
chr2:233293012	['T', 'C']	56057	7259.258995629292	-152.78879190701664	-0.0157777071489353	0.0117865904620522	-1.3386150303374649	0.180701	0.180701	chr2	233293012	0.7430394440451544	chr2:233293012:T:C
chr2:233293121	['A', 'G']	56057	7132.50894688955	27.836115202061805	0.0032605688940055	0.0118412436519048	0.2753569633271565	0.783043	0.783043	chr2	233293121	0.1062143884529601	chr2:233293121:A:G
chr2:233293390	['G', 'A']	56057	1284.022905665763	-33.784195104651864	-0.0230913041265642	0.027239929395451	-0.8477005865668791	0.396608	0.396608	chr2	233293390	0.401638529866434	chr2:233293390:G:A
chr2:233293675	['C', 'T']	56057	74260.2730954505	380.5156869064353	0.0034147923246263	0.0061829190976803	0.5522945182814172	0.580749	0.580749	chr2	233293675	0.2360115293449561	chr2:233293675:C:T
chr2:233294120	['G', 'A']	56057	5585.099632510347	-29.881783497669545	-0.0119679482542726	0.0133011042365163	-0.8997710296425123	0.368246	0.368246	chr2	233294120	0.4338619618983999	chr2:233294120:G:A
chr2:233294897	['T', 'C']	56057	7147.147480730803	-50.389087084406285	-0.0115234217264596	0.011855311987864	-0.9720049323253463	0.331052	0.331052	chr2	233294897	0.4801037840510821	chr2:233294897:T:C
chr2:233294901	['T', 'C']	56057	74816.67326768002	406.8828682217532	0.0034067913825928	0.0061981580493755	0.5496457746727101	0.582565	0.582565	chr2	233294901	0.2346556109604423	chr2:233294901:T:C
chr2:233294932	['TC', 'T']	56057	51906.62980803539	506.70181179643913	0.0084275700265456	0.0058733340705334	1.434886884576669	0.151325	0.151325	chr2	233294932	0.8200893174154105	chr2:233294932:TC:T
chr2:233294951	['T', 'C']	56057	52080.64532933704	508.88070366495737	0.0086113841572627	0.0058705214887353	1.466885722807877	0.142413	0.142413	chr2	233294951	0.8464503648384141	chr2:233294951:T:C
chr2:233295230	['C', 'T']	56057	6968.497243680089	-50.888116307921855	-0.0123233257376576	0.0120017552408498	-1.026793622295622	0.304522	0.304522	chr2	233295230	0.5163813265665248	chr2:233295230:C:T
chr2:233295467	['T', 'C']	56057	74633.97673298244	394.6266103372521	0.0032655694676324	0.0061950310596425	0.527127214729545	0.598107	0.598107	chr2	233295467	0.2232211147529431	chr2:233295467:T:C
chr2:233295730	['ATTTC', 'A']	56057	6979.249005441085	-48.98945334049662	-0.0120093432949045	0.0119923522800473	-1.0014168208588623	0.31663	0.31663	chr2	233295730	0.4994479390718599	chr2:233295730:ATTTC:A
chr2:233295953	['T', 'C']	56057	74468.89744093084	403.52628929801386	0.0038388284493808	0.0061886081051006	0.6203056299876071	0.535059	0.535059	chr2	233295953	0.2715983264616529	chr2:233295953:T:C
chr2:233297858	['T', 'C']	56057	51696.36642515524	514.034423290914	0.0093412664861482	0.0058851976299875	1.587247714256959	0.112462	0.112462	chr2	233297858	0.9489941973583572	chr2:233297858:T:C
chr2:233297921	['G', 'A']	56057	5918.844689468144	10.09608630468561	-0.0069840932581101	0.0129555357099977	-0.5390817805180016	0.589833	0.589833	chr2	233297921	0.2292709331796436	chr2:233297921:G:A
chr2:233298153	['G', 'A']	56057	52037.565947499	525.6790482594786	0.0091964276623712	0.0058730945516122	1.5658572463892644	0.117388	0.117388	chr2	233298153	0.930376296616075	chr2:233298153:G:A
chr2:233298434	['A', 'G']	56057	7656.75712719274	-144.53041549517954	-0.0156338861475063	0.0118561475962523	-1.318631201289037	0.187298	0.187298	chr2	233298434	0.7274668600705783	chr2:233298434:A:G
chr2:233298831	['A', 'G']	56057	5756.782992565061	-35.75437539153633	-0.0137521142755102	0.0131147980581761	-1.0485951986837287	0.294369	0.294369	chr2	233298831	0.5311079274792915	chr2:233298831:A:G
chr2:233298836	['T', 'A']	56057	7033.376404895279	-67.18966801189055	-0.0154383061596358	0.0119421430799443	-1.2927584317393557	0.1961	0.1961	chr2	233298836	0.707522406332216	chr2:233298836:T:A
chr2:233299132	['C', 'CAA']	56057	7041.3768330538405	-63.0865266535365	-0.0148125769140075	0.011941830685601	-1.2403941492712602	0.214835	0.214835	chr2	233299132	0.6678949638076084	chr2:233299132:C:CAA
chr2:233299571	['G', 'A']	56057	1295.046204620462	-32.05567430044496	-0.0209068764473404	0.0271288901896453	-0.7706498976253859	0.440918	0.440918	chr2	233299571	0.3556421712097272	chr2:233299571:G:A
chr2:233300115	['T', 'C']	56057	1385.0	-23.491193798779623	-0.0175212563937057	0.0262431441953548	-0.6676508067507817	0.504359	0.504359	chr2	233300115	0.297260225028135	chr2:233300115:T:C
chr2:233301445	['TAATAC', 'T']	56057	1341.263194518788	-26.22108947021825	-0.0186231065615121	0.0266732988841597	-0.6981928498005043	0.485059	0.485059	chr2	233301445	0.3142054329110899	chr2:233301445:TAATAC:T
chr2:233301457	['ATAC', 'A']	56057	1343.431378147362	-25.234928385551065	-0.0182062783443697	0.0266537044212219	-0.6830674662195804	0.494567	0.494567	chr2	233301457	0.3057748653221424	chr2:233301457:ATAC:A
chr2:233301466	['A', 'C']	56057	1342.3831480523186	-28.27644427940122	-0.0201227730904157	0.0266639642922049	-0.7546804694866218	0.450444	0.450444	chr2	233301466	0.3463591935921486	chr2:233301466:A:C
chr2:233302402	['G', 'A']	56057	72549.17827824967	477.27427160051707	0.0051646976999825	0.0060986548492785	0.8468585003779118	0.397078	0.397078	chr2	233302402	0.4011241742387578	chr2:233302402:G:A
chr2:233303144	['A', 'T']	56057	1350.5541278509484	-25.419050454405564	-0.0159256582493275	0.0265853034276296	-0.5990399279316206	0.549149	0.549149	chr2	233303144	0.2603098029120589	chr2:233303144:A:T
chr2:233303764	['CT', 'C']	56057	65702.30155982298	632.3392620458992	0.0102059884101697	0.0059589215901641	1.7127240652093727	0.0867688	0.0867688	chr2	233303764	1.0616364087367614	chr2:233303764:CT:C
chr2:233304816	['G', 'GTCTTTTTTCTTTTTT']	56057	1360.9876722652916	-26.385913734736302	-0.0162391415915657	0.0265740426780963	-0.6110903707154361	0.541142	0.541142	chr2	233304816	0.2666887575840123	chr2:233304816:G:GTCTTTTTTCTTTTTT
chr2:233305508	['C', 'A']	56057	1369.0488448844883	-30.58206533603994	-0.0186350254238353	0.0263835454495577	-0.7063124044288643	0.479997	0.479997	chr2	233305508	0.318761476973407	chr2:233305508:C:A
chr2:233306301	['T', 'C']	56057	11701.834995450734	131.9623007029641	0.008766190478617	0.0094618874984315	0.9264737590750451	0.354204	0.354204	chr2	233306301	0.4507465386622662	chr2:233306301:T:C
chr2:233306580	['G', 'T']	56057	5450.890696219502	-62.10129721569788	-0.0146787193929791	0.0134513491188513	-1.0912451430174868	0.27517	0.27517	chr2	233306580	0.560398916165654	chr2:233306580:G:T
chr2:233306901	['G', 'A']	56057	1370.1222079497609	-32.45941509304726	-0.0196428793219428	0.026374996895404	-0.7447538060323223	0.456424	0.456424	chr2	233306901	0.3406315272829106	chr2:233306901:G:A
chr2:233308271	['G', 'A']	56057	6512.697079445505	-194.5563691007065	-0.025371830022038	0.012402960457824	-2.0456269378842475	0.0407977	0.0407977	chr2	233308271	1.3893643198871806	chr2:233308271:G:A
chr2:233308406	['G', 'A']	56057	1357.1210483122816	-39.115446472643306	-0.0227424540426418	0.0264958544809184	-0.85834008708873	0.390708	0.390708	chr2	233308406	0.4081476962226557	chr2:233308406:G:A
chr2:233308535	['CAG', 'C']	56057	1359.042489377655	-36.53721641217641	-0.0207591593645194	0.0264868075244079	-0.783754680340002	0.433187	0.433187	chr2	233308535	0.3633245850868371	chr2:233308535:CAG:C
chr2:233309033	['C', 'G']	56057	1358.0242257742257	-36.65482681744603	-0.0208276742184827	0.0264866000507501	-0.7863475938238776	0.431667	0.431667	chr2	233309033	0.364851150939987	chr2:233309033:C:G
chr2:233310087	['A', 'G']	56057	1364.097336449432	-33.93083662010276	-0.0184484488004676	0.0264302213527333	-0.6980058378723982	0.485176	0.485176	chr2	233310087	0.314100690339179	chr2:233310087:A:G
chr2:233310196	['G', 'A']	56057	1364.024332810047	-31.900522407999063	-0.0169716111858217	0.02643031136578	-0.6421267971816359	0.520793	0.520793	chr2	233310196	0.2833348617705174	chr2:233310196:G:A
chr2:233310501	['T', 'C']	56057	1364.7718443994954	-34.61874490612326	-0.0198631785207814	0.0264689562271723	-0.750433011045233	0.452997	0.452997	chr2	233310501	0.3439046741190885	chr2:233310501:T:C
chr2:233311386	['C', 'T']	56057	1360.024261452833	-36.31832912201472	-0.0204404333692613	0.0264676380274822	-0.7722802219086318	0.439952	0.439952	chr2	233311386	0.3565947036780761	chr2:233311386:C:T
chr2:233311511	['C', 'T']	56057	9972.711612224142	108.55099266879134	0.0082966426095112	0.0101587393493862	0.816700018000995	0.414103	0.414103	chr2	233311511	0.3828916232075319	chr2:233311511:C:T
chr2:233313041	['T', 'C']	56057	12105.511650312224	77.7696291454706	0.0028725570705243	0.0093324418380524	0.3078033724048167	0.758233	0.758233	chr2	233313041	0.1201973180287822	chr2:233313041:T:C
chr2:233314689	['T', 'C']	56057	2111.3013077842606	26.07794959621149	-0.0011383194381275	0.0216630476741899	-0.0525465971015603	0.958093	0.958093	chr2	233314689	0.0185923328562168	chr2:233314689:T:C
chr2:233315234	['T', 'G']	56057	1368.568299639448	-34.27146244236327	-0.0187938691572081	0.026462546524663	-0.710206371850581	0.477579	0.477579	chr2	233315234	0.3209547781614185	chr2:233315234:T:G
chr2:233315240	['G', 'A']	56057	5473.109729478296	-50.05209775573509	-0.0125309805295189	0.0134326346926125	-0.9328758517054352	0.350888	0.350888	chr2	233315240	0.4548314839444579	chr2:233315240:G:A
chr2:233315826	['T', 'C']	56057	60859.0381444969	464.0411239459439	0.0044453071077833	0.0059398527661629	0.7483867501070952	0.45423	0.45423	chr2	233315826	0.3427241858269892	chr2:233315826:T:C
chr2:233315991	['C', 'T']	56057	5327.281633912248	-41.16458753782248	-0.0136645000184566	0.013678617407921	-0.9989679227773264	0.317815	0.317815	chr2	233315991	0.4978256091314876	chr2:233315991:C:T
chr2:233317035	['T', 'C']	56057	13766.210176991151	-250.3396280837612	-0.0183955573757675	0.0088488671311845	-2.0788601640247384	0.0376347	0.0376347	chr2	233317035	1.4244115415365466	chr2:233317035:T:C
chr2:233317217	['C', 'T']	56057	5921.211256801355	-38.512700244052816	-0.0138447867914124	0.0129448779871266	-1.0695185234793807	0.284841	0.284841	chr2	233317217	0.5453974982086579	chr2:233317217:C:T
chr2:233318074	['G', 'A']	56057	78299.57106408793	340.4430184841959	0.0002144567567367	0.0063385635983184	0.0338336522794582	0.97301	0.97301	chr2	233318074	0.0118826962963943	chr2:233318074:G:A
chr2:233318472	['G', 'A']	56057	7833.698726182832	-204.99238535636547	-0.0191620832161237	0.0114778993825598	-1.6694764936901003	0.0950286	0.0950286	chr2	233318472	1.022145668891184	chr2:233318472:G:A
chr2:233319053	['C', 'T']	56057	6083.651156982034	-23.83831403877172	-0.0128895458585913	0.0127970782834836	-1.007225678632211	0.313831	0.313831	chr2	233319053	0.5033041593342382	chr2:233319053:C:T
chr2:233320300	['A', 'G']	56057	5624.300995468655	-34.37654888800473	-0.010595613534732	0.0132437017006059	-0.8000492441057659	0.423686	0.423686	chr2	233320300	0.3729558863015813	chr2:233320300:A:G
chr2:233320674	['A', 'G']	56057	5625.602130202851	-35.22550375689664	-0.0107059927289373	0.0132427420359869	-0.8084422923775095	0.418839	0.418839	chr2	233320674	0.3779528859802852	chr2:233320674:A:G
chr2:233320834	['C', 'T']	56057	5262.187744179824	-136.94987231472794	-0.0272497117512755	0.013689550558962	-1.9905483115686484	0.0465354	0.0465354	chr2	233320834	1.3322165487104836	chr2:233320834:C:T
chr2:233322372	['G', 'C']	56057	24474.49280094204	-180.2641458682357	-0.007372505887169	0.0070045142009834	-1.052536360927632	0.292558	0.292558	chr2	233322372	0.5337880216060688	chr2:233322372:G:C
chr2:233322688	['C', 'A']	56057	10057.656396867002	82.58711989942101	0.0077887842746047	0.0101608135210995	0.7665512469479777	0.443352	0.443352	chr2	233322688	0.3532513280540874	chr2:233322688:C:A
chr2:233324076	['T', 'G']	56057	60353.60959026342	279.66758534174875	0.000735405044975	0.0058201001455984	0.1263560809226366	0.899451	0.899451	chr2	233324076	0.0460224910279983	chr2:233324076:T:G
chr2:233324274	['A', 'C']	56057	78089.14424878231	345.70221133810463	0.000123873342059	0.0063254740007365	0.0195832505271027	0.984376	0.984376	chr2	233324274	0.0068389833424844	chr2:233324274:A:C
chr2:233324373	['A', 'G']	56057	13525.136571265431	-243.3806965977352	-0.0167946758950601	0.0089107503776137	-1.8847656126977823	0.0594667	0.0594667	chr2	233324373	1.2257261612410155	chr2:233324373:A:G
chr2:233324420	['A', 'C']	56057	7811.672227674189	-209.8105226069482	-0.0200854200046354	0.0114956790316329	-1.747214753418732	0.0806056	0.0806056	chr2	233324420	1.0936347849366648	chr2:233324420:A:C
chr2:233324589	['C', 'G']	56057	78142.45557082433	328.97483567029843	-0.0005790585397621	0.0063311291766664	-0.0914621268345367	0.927126	0.927126	chr2	233324589	0.03286123954898	chr2:233324589:C:G
chr2:233324845	['G', 'A']	56057	64495.354785184136	572.4577472236006	0.0069516633207382	0.005926185332683	1.1730418355969452	0.240784	0.240784	chr2	233324845	0.6183723751491587	chr2:233324845:G:A
chr2:233325237	['A', 'G']	56057	8069.280482407874	-199.65483391947924	-0.0191003716356421	0.0115236439641668	-1.6574940786990084	0.0974252	0.0974252	chr2	233325237	1.0113286939899069	chr2:233325237:A:G
chr2:233325458	['C', 'CAT']	56057	78025.35135858416	337.1416911340369	-0.0002374503981478	0.0063218762808247	-0.0375601146874798	0.970039	0.970039	chr2	233325458	0.0132108047602422	chr2:233325458:C:CAT
chr2:233325980	['A', 'G']	56057	78050.35403471839	335.8910412243086	-0.0002499747951531	0.0063225412552139	-0.0395370761633172	0.968462	0.968462	chr2	233325980	0.0139174152278645	chr2:233325980:A:G
chr2:233326009	['GA', 'G']	56057	7821.0	-208.16653442346467	-0.0197666175792367	0.0114879300051932	-1.7206422367041685	0.0853213	0.0853213	chr2	233326009	1.0689425360340796	chr2:233326009:GA:G
chr2:233326033	['T', 'C']	56057	5708.833116222631	-28.292187931967888	-0.0095028150596064	0.0131424290321592	-0.7230638290953079	0.469644	0.469644	chr2	233326033	0.3282312216794454	chr2:233326033:T:C
chr2:233326182	['G', 'A']	56057	64506.26089361548	563.8304867650714	0.0066998705126417	0.0059268168844881	1.130433189217791	0.258299	0.258299	chr2	233326182	0.5878772751868167	chr2:233326182:G:A
chr2:233326199	['C', 'G']	56057	77998.47979230233	320.83952166061584	-0.0009780310839077	0.0063190083188779	-0.1547760399342808	0.876998	0.876998	chr2	233326199	0.0570013970443975	chr2:233326199:C:G
chr2:233326210	['G', 'A']	56057	7820.418524993755	-207.7027558497503	-0.0196585604342341	0.0114885846260236	-1.7111385844435654	0.0870611	0.0870611	chr2	233326210	1.0601758499179714	chr2:233326210:G:A
chr2:233326313	['G', 'A']	56057	52080.71626853157	463.3181206766488	0.0054973013759615	0.0058896681428231	0.933380496600687	0.350628	0.350628	chr2	233326313	0.4551534055270449	chr2:233326313:G:A
chr2:233326418	['C', 'T']	56057	52482.97988972359	490.5473060222524	0.0061139337885801	0.0058744587319864	1.0407654675127362	0.297989	0.297989	chr2	233326418	0.5257997672239918	chr2:233326418:C:T
chr2:233326508	['T', 'C']	56057	78056.88683487385	333.9632876214775	-0.000295396847343	0.0063236460072688	-0.0467130587328055	0.962742	0.962742	chr2	233326508	0.0164900815032478	chr2:233326508:T:C
chr2:233326656	['T', 'C']	56057	5718.95558418785	-28.53196081450062	-0.0095548430564074	0.0131521220722644	-0.7264867983971179	0.467543	0.467543	chr2	233326656	0.3301784408258169	chr2:233326656:T:C
chr2:233326714	['C', 'A']	56057	52483.234971897575	490.8963463707167	0.0061455108278509	0.005875027985002	1.0460394135209856	0.295547	0.295547	chr2	233326714	0.5293734446725908	chr2:233326714:C:A
chr2:233326808	['A', 'G']	56057	7824.512464533631	-204.85740690843264	-0.0193560932131181	0.011487147275173	-1.6850217681941035	0.0919899	0.0919899	chr2	233326808	1.0362598532529084	chr2:233326808:A:G
chr2:233326824	['A', 'G']	56057	78047.13825402771	335.898104263482	-0.0001628999810818	0.0063223910516008	-0.0257655655514312	0.979444	0.979444	chr2	233326824	0.0090203898746955	chr2:233326824:A:G
chr2:233327174	['C', 'T']	56057	11054.38039250669	56.11497723652162	0.0050930721273221	0.0096783435609982	0.5262338638035319	0.598728	0.598728	chr2	233327174	0.2227704312460856	chr2:233327174:C:T
chr2:233327550	['T', 'C']	56057	5701.017003586276	-29.76591570536103	-0.0095934821345496	0.0131507037718332	-0.7295033255252342	0.465697	0.465697	chr2	233327550	0.3318965597645893	chr2:233327550:T:C
chr2:233328042	['C', 'T']	56057	5697.20326465079	-26.166138748383503	-0.0092370670032309	0.0131562794086215	-0.702103285916666	0.482618	0.482618	chr2	233328042	0.3163964844270399	chr2:233328042:C:T
chr2:233328076	['T', 'C']	56057	5704.01753885132	-27.073807573985285	-0.0092226950291143	0.0131481833320079	-0.7014425336360072	0.48303	0.48303	chr2	233328076	0.3160258952736396	chr2:233328076:T:C
chr2:233328215	['T', 'C']	56057	19846.66470976606	-132.45512337001915	-0.0077720666189513	0.0076330065694207	-1.0182182536155155	0.308579	0.308579	chr2	233328215	0.5106336326942733	chr2:233328215:T:C
chr2:233328305	['C', 'T']	56057	5696.40647244572	-23.23689442937802	-0.0085885812956123	0.0131573679717263	-0.652758311089892	0.513915	0.513915	chr2	233328305	0.2891087060701157	chr2:233328305:C:T
chr2:233328741	['A', 'G']	56057	52699.880224779234	496.1166623633277	0.0063544841910504	0.0058705754635832	1.0824295216830235	0.279066	0.279066	chr2	233328741	0.5542930725470429	chr2:233328741:A:G
chr2:233329119	['T', 'G']	56057	78220.55837853269	332.6335214790676	-0.0001122950849151	0.0063330309594103	-0.0177316494479237	0.985853	0.985853	chr2	233329119	0.0061878376432441	chr2:233329119:T:G
chr2:233329608	['T', 'G']	56057	78175.15652375598	334.11843401996106	-0.0002693995983705	0.0063311214930026	-0.0425516393372527	0.966059	0.966059	chr2	233329608	0.0149963491621776	chr2:233329608:T:G
chr2:233330138	['A', 'G']	56057	78168.57779244643	335.3655852934085	-0.0001226262033564	0.0063306801683603	-0.0193701466659617	0.984546	0.984546	chr2	233330138	0.0067639879266101	chr2:233330138:A:G
chr2:233330303	['G', 'A']	56057	6357.453642088738	6.066755106948197	0.0006767039386333	0.0124832580687711	0.0542089200515847	0.956769	0.956769	chr2	233330303	0.0191929045795817	chr2:233330303:G:A
chr2:233331089	['A', 'G']	56057	11113.965237253957	58.759035963851055	0.0051684663492428	0.0096575922495332	0.5351713155515248	0.592534	0.592534	chr2	233331089	0.2272867244929897	chr2:233331089:A:G
chr2:233332038	['G', 'A']	56057	78330.78139161464	362.12896517809867	0.0008537134583614	0.0063364823953534	0.1347298714168963	0.892826	0.892826	chr2	233332038	0.049233171125901	chr2:233332038:G:A
chr2:233332452	['A', 'G']	56057	78350.37460300469	369.8179451023104	0.0012801523118676	0.0063373513756255	0.2020011572644266	0.839917	0.839917	chr2	233332452	0.0757636284892863	chr2:233332452:A:G
chr2:233332863	['A', 'G']	56057	10037.043861527482	80.84947923286452	0.0077284208912432	0.0101242754433169	0.7633554553619725	0.445255	0.445255	chr2	233332863	0.3513911949186948	chr2:233332863:A:G
chr2:233333016	['A', 'G']	56057	7834.491606928988	-199.05731183586656	-0.0186816152224811	0.011498623328112	-1.6246827719634878	0.104236	0.104236	chr2	233333016	0.9819822627910476	chr2:233333016:A:G
chr2:233333701	['C', 'T']	56057	54176.26188989023	450.0258820907695	0.0054062442023011	0.0058614453120245	0.9223397838772788	0.356355	0.356355	chr2	233333701	0.4481171432591265	chr2:233333701:C:T
chr2:233334504	['G', 'A']	56057	15976.139992507093	42.41307471300078	-0.0036751890108811	0.0083103093118083	-0.4422445510733265	0.658314	0.658314	chr2	233334504	0.1815669089089923	chr2:233334504:G:A
chr2:233334676	['T', 'C']	56057	70483.05877000482	580.5026339667724	0.0075643840677718	0.0060666043445119	1.2468893038351645	0.212443	0.212443	chr2	233334676	0.6727575743483327	chr2:233334676:T:C
chr2:233335672	['C', 'T']	56057	59996.14054054054	444.86898683624815	0.0031408961171674	0.0058500075799408	0.5369046234978011	0.591336	0.591336	chr2	233335672	0.2281656807414174	chr2:233335672:C:T
chr2:233335749	['G', 'A']	56057	5726.204299348854	18.27350181924753	-0.0018969304809814	0.0131312779924122	-0.1444589385798977	0.885139	0.885139	chr2	233335749	0.0529885234346029	chr2:233335749:G:A
chr2:233336738	['G', 'A']	56057	7541.807229130613	-182.0921602913409	-0.0152087655823386	0.0117038356351797	-1.299468486777421	0.193789	0.193789	chr2	233336738	0.7126708783424415	chr2:233336738:G:A
chr2:233337250	['T', 'G']	56057	12045.289254429004	98.0769202471073	0.0056666111028995	0.009323699645032	0.6077642265019665	0.543346	0.543346	chr2	233337250	0.2649235257770869	chr2:233337250:T:G
chr2:233337579	['T', 'C']	56057	70247.54402869222	564.8322687140152	0.0079322513337699	0.0060769951689621	1.3052916965087336	0.191799	0.191799	chr2	233337579	0.7171536614803399	chr2:233337579:T:C
chr2:233337618	['C', 'T']	56057	51780.16076080363	436.9958157371594	0.0064128049609813	0.0058724888745294	1.0920080221514707	0.274834	0.274834	chr2	233337618	0.560929541266826	chr2:233337618:C:T
chr2:233337724	['T', 'C']	56057	57754.33306569604	443.0712346205592	0.004887091783073	0.0058509732988644	0.8352613374635492	0.403574	0.403574	chr2	233337724	0.3940768206815359	chr2:233337724:T:C
chr2:233337857	['C', 'T']	56057	5760.102754388468	16.836111016674728	-0.0030926481823925	0.013098104326654	-0.2361141815078683	0.813345	0.813345	chr2	233337857	0.0897251987916506	chr2:233337857:C:T
chr2:233338152	['G', 'A']	56057	1652.058942110427	-16.27977109667948	0.0018483104795227	0.0243198761794708	0.0759999954721401	0.939419	0.939419	chr2	233338152	0.0271406603421351	chr2:233338152:G:A
chr2:233338348	['A', 'G']	56057	51808.46947368422	415.6819238097929	0.0054851405331976	0.0058738313240822	0.9338267019532972	0.350397	0.350397	chr2	233338348	0.455439620794548	chr2:233338348:A:G
chr2:233338981	['T', 'C']	56057	70841.84622658342	578.3248647135089	0.007414078839401	0.0060849988814353	1.2184190965129928	0.22307	0.22307	chr2	233338981	0.6515588327216388	chr2:233338981:T:C
chr2:233339278	['G', 'A']	56057	70029.74481712756	560.1843611912684	0.0080850063582078	0.0060759884207294	1.3306487436059449	0.18331	0.18331	chr2	233339278	0.7368138425862948	chr2:233339278:G:A
chr2:233339700	['ATC', 'A']	56057	70772.20006780748	590.0898715895361	0.0079163144203009	0.0060832652573113	1.3013265220987185	0.193152	0.193152	chr2	233339700	0.7141007905765419	chr2:233339700:ATC:A
chr2:233339883	['G', 'A']	56057	51690.36417660074	404.4392332042123	0.0050260527471946	0.0058770252261425	0.8552035347470438	0.392442	0.392442	chr2	233339883	0.4062245196607356	chr2:233339883:G:A
chr2:233339901	['G', 'A']	56057	5941.059824789909	40.06364299825547	-0.0004365792812719	0.0129236678905445	-0.0337813757649508	0.973052	0.973052	chr2	233339901	0.0118639503692421	chr2:233339901:G:A
chr2:233339999	['C', 'T']	56057	12038.516422119888	93.55328750560022	0.0053959677614269	0.0093297072332333	0.5783641036672585	0.563021	0.563021	chr2	233339999	0.2494754061894495	chr2:233339999:C:T
chr2:233340107	['C', 'T']	56057	5946.060716898318	43.37428239303498	5.995331461172964e-05	0.0129121823411362	0.0046431589198308	0.996295	0.996295	chr2	233340107	0.0016120492241166	chr2:233340107:C:T
chr2:233340739	['C', 'T']	56057	51745.77006178348	405.8047955747006	0.0050589252319251	0.005880137464815	0.8603413206232383	0.389605	0.389605	chr2	233340739	0.4093754782347064	chr2:233340739:C:T
chr2:233341089	['T', 'C']	56057	57671.23036985495	447.06499588567885	0.0049545173037529	0.0058549647725301	0.8462078759206463	0.39744	0.39744	chr2	233341089	0.4007284258395326	chr2:233341089:T:C
chr2:233341836	['A', 'G']	56057	51716.99352294625	426.5966147783128	0.0058813441251463	0.005875412629369	1.0010095453973018	0.316827	0.316827	chr2	233341836	0.4991778149254912	chr2:233341836:A:G
chr2:233342676	['T', 'G']	56057	55150.78984369424	284.25661246924926	-8.263741876105458e-05	0.0058407316983395	-0.0141484702652148	0.988712	0.988712	chr2	233342676	0.0049301947786652	chr2:233342676:T:G
chr2:233343261	['G', 'T']	56057	61367.8422010816	338.261985081183	-0.0010350925258552	0.0058725022406166	-0.1762608992630316	0.86009	0.86009	chr2	233343261	0.065456101711909	chr2:233343261:G:T
chr2:233344257	['G', 'A']	56057	17140.28071302393	193.10276430935923	0.0067462228046856	0.0080599954295723	0.8370008225976854	0.402596	0.402596	chr2	233344257	0.3951305443667817	chr2:233344257:G:A
chr2:233344264	['G', 'A']	56057	43183.3924353256	141.8567733330362	-0.0030113752357082	0.0060097843601383	-0.5010787501265467	0.616318	0.616318	chr2	233344264	0.2101951482087724	chr2:233344264:G:A
chr2:233344339	['T', 'G']	56057	7847.659891502199	114.12819997893692	0.0099899424951796	0.0113318003411143	0.8815847609786991	0.378005	0.378005	chr2	233344339	0.4225024555647639	chr2:233344339:T:G
chr2:233344951	['A', 'C']	56057	43956.11438462499	152.43909516764484	-0.0034294712746394	0.0059742054821171	-0.5740464208847519	0.565939	0.565939	chr2	233344951	0.2472303769231581	chr2:233344951:A:C
chr2:233345419	['A', 'G']	56057	9341.999107095027	85.27420601505307	0.0036149503599128	0.0104531530423268	0.3458239198522361	0.729476	0.729476	chr2	233345419	0.1369889919665884	chr2:233345419:A:G
chr2:233345585	['G', 'A']	56057	7860.979655011965	110.23550862008234	0.0095918991740232	0.0113400150222892	0.8458453675034806	0.397643	0.397643	chr2	233345585	0.4005066583467248	chr2:233345585:G:A
chr2:233346061	['G', 'A']	56057	8000.284452612048	71.53522991993681	0.0040194166781074	0.0112307246899689	0.3578946852554857	0.720423	0.720423	chr2	233346061	0.1424124304809983	chr2:233346061:G:A
chr2:233346499	['A', 'C']	56057	16390.92397452138	-21.4635993925843	-0.0153177349563223	0.0082378195793528	-1.8594404512954563	0.06297	0.06297	chr2	233346499	1.2008663066979373	chr2:233346499:A:C
chr2:233346901	['G', 'A']	56057	43212.16688968581	132.53819528680617	-0.0038387298008296	0.0060082358332722	-0.6389113056401052	0.522883	0.522883	chr2	233346901	0.2815954777461895	chr2:233346901:G:A
chr2:233346902	['T', 'C']	56057	9525.509776287152	105.897018122869	0.005010820205899	0.0103531077195041	0.4839918932224756	0.628394	0.628394	chr2	233346902	0.2017679703210068	chr2:233346902:T:C
chr2:233347393	['T', 'C']	56057	17193.84032399065	-128.70573429621672	-0.0060389563371815	0.0081038443239701	-0.7451964889452628	0.456156	0.456156	chr2	233347393	0.3408866083157977	chr2:233347393:T:C
chr2:233347874	['G', 'A']	56057	7807.278547854786	116.51531516721784	0.0105922824296069	0.011353975533869	0.9329139734368818	0.350868	0.350868	chr2	233347874	0.4548562386729972	chr2:233347874:G:A
chr2:233347880	['G', 'A']	56057	43052.840094911866	137.38538838189515	-0.0031881332386868	0.0060128738054512	-0.5302178861290059	0.595963	0.595963	chr2	233347880	0.2247807023312969	chr2:233347880:G:A
chr2:233348203	['G', 'A']	56057	43011.60370020161	129.43079153825624	-0.0035802293487633	0.0060150666651582	-0.5952102525316088	0.551705	0.551705	chr2	233348203	0.2582930800941548	chr2:233348203:G:A
chr2:233348806	['C', 'T']	56057	40819.72818253176	197.6127110921529	-0.0012277263612499	0.0060774699487201	-0.2020127407636984	0.839907	0.839907	chr2	233348806	0.0757687992033839	chr2:233348806:C:T
chr2:233348808	['A', 'G']	56057	41559.22412316695	155.72769040041146	-0.0021799472961395	0.0060466791515034	-0.3605197566332842	0.71846	0.71846	chr2	233348808	0.1435974060445097	chr2:233348808:A:G
chr2:233349455	['C', 'T']	56057	41562.604389721615	162.08880733958847	-0.0019704526126756	0.00604766242336	-0.3258205360577871	0.744561	0.744561	chr2	233349455	0.1280997158054831	chr2:233349455:C:T
chr2:233350355	['G', 'T']	56057	41604.96876170767	128.4126220018566	-0.003226134584507	0.0060452331332465	-0.5336658675352857	0.593575	0.593575	chr2	233350355	0.226524398818463	chr2:233350355:G:T
chr2:233350824	['A', 'G']	56057	69741.44116545044	127.80609408139838	-0.0056468063334468	0.0059670880359305	-0.9463252929142064	0.343987	0.343987	chr2	233350824	0.4634579700300609	chr2:233350824:A:G
chr2:233353560	['AC', 'A']	56057	7967.279153582644	143.41755169875717	0.0140238461925952	0.0112232603366895	1.249534072265111	0.211475	0.211475	chr2	233353560	0.6747409663683063	chr2:233353560:AC:A
chr2:233354365	['C', 'T']	56057	15684.347265532131	-84.68166575727241	-0.0207586048610624	0.0085002554508996	-2.442115414174449	0.0146045	0.0146045	chr2	233354365	1.835513306951852	chr2:233354365:C:T
chr2:233354803	['C', 'T']	56057	43870.608535582935	154.0770757582873	0.002917043739748	0.0059362118758579	0.4913981846927365	0.623147	0.623147	chr2	233354803	0.2054094914496796	chr2:233354803:C:T
chr2:233355844	['A', 'G']	56057	15400.648391643324	-88.87668852459137	-0.02093597162191	0.0084551966918567	-2.476106988980362	0.0132853	0.0132853	chr2	233355844	1.8766286341875755	chr2:233355844:A:G
chr2:233356202	['C', 'G']	56057	78656.01571754798	350.8555471133483	-0.002413112908311	0.0063175277350031	-0.3819710826025987	0.702484	0.702484	chr2	233356202	0.1533635629400965	chr2:233356202:C:G
chr2:233356757	['T', 'C']	56057	10255.914775565549	82.32625815853774	0.000236232906142	0.0100241692353747	0.0235663325902745	0.981199	0.981199	chr2	233356757	0.0082429030815336	chr2:233356757:T:C
chr2:233357159	['C', 'T']	56057	10017.608335712248	83.10463835961937	0.0022511789414525	0.0101314873656103	0.2221962936156598	0.824162	0.824162	chr2	233357159	0.0839874135565972	chr2:233357159:C:T
chr2:233357275	['A', 'G']	56057	14891.859589652096	-64.70483902607297	-0.0188651620958487	0.0085801862056881	-2.1986891244087783	0.0279041	0.0279041	chr2	233357275	1.5543319803624074	chr2:233357275:A:G
chr2:233357694	['G', 'A']	56057	10241.192309751095	81.07556110135003	4.5033957744624496e-06	0.0100297255421849	0.000449004886078	0.999642	0.999642	chr2	233357694	0.0001555052616243	chr2:233357694:G:A
chr2:233357763	['C', 'T']	56057	6792.96943745651	127.71048404730637	0.0111415175213947	0.0121019432283882	0.9206387198428904	0.357243	0.357243	chr2	233357763	0.4470362722393221	chr2:233357763:C:T
chr2:233358196	['C', 'T']	56057	14768.58073896987	-52.10738290982357	-0.0179454228937883	0.0086062004281248	-2.085173712099853	0.037058	0.037058	chr2	233358196	1.4311180230204137	chr2:233358196:C:T
chr2:233358866	['C', 'T']	56057	10382.740870247802	101.54126561051532	0.002112114505735	0.0099703990007083	0.2118385137430252	0.832234	0.832234	chr2	233358866	0.0797545455597068	chr2:233358866:C:T
chr2:233358919	['A', 'G']	56057	10267.282105263155	71.36021059177567	-0.0007373094051834	0.010019836683494	-0.0735849723377248	0.941341	0.941341	chr2	233358919	0.0262530252533497	chr2:233358919:A:G
chr2:233358973	['G', 'A']	56057	14858.325287233283	-65.02101409065645	-0.0189450775764203	0.0085861567032775	-2.2064677167129427	0.0273553	0.0273553	chr2	233358973	1.562958518041323	chr2:233358973:G:A
chr2:233359662	['A', 'C']	56057	44158.08961961176	99.0181924402704	0.0009747704329542	0.0059266785657683	0.1644716213537233	0.86936	0.86936	chr2	233359662	0.0608003459474767	chr2:233359662:A:C
chr2:233360068	['A', 'G']	56057	25361.85831563541	32.32805691816597	-0.0115404522140009	0.0069415710756617	-1.6625130086852609	0.0964155	0.0964155	chr2	233360068	1.0158531422035093	chr2:233360068:A:G
chr2:233360281	['C', 'T']	56057	78399.74001606711	334.96967931877657	-0.0031566037458892	0.0063077121150096	-0.500435607766223	0.61677	0.61677	chr2	233360281	0.2098767587432804	chr2:233360281:C:T
chr2:233361037	['TGGCAGCCCTAG', 'T']	56057	43708.97237164263	122.33950136334384	0.0017318786337545	0.0059435723298421	0.2913868188427544	0.770757	0.770757	chr2	233361037	0.1130825223295522	chr2:233361037:TGGCAGCCCTAG:T
chr2:233361064	['A', 'C']	56057	10391.41994999108	108.16774083144544	0.0028447715339497	0.0099724100696626	0.2852641953226425	0.775443	0.775443	chr2	233361064	0.1104501200879821	chr2:233361064:A:C
chr2:233361281	['C', 'T']	56057	14875.06142400942	-60.76271643227454	-0.0186432116684183	0.0085801051681234	-2.1728418595241803	0.0297964	0.0297964	chr2	233361281	1.5258362041982296	chr2:233361281:C:T
chr2:233361864	['C', 'G']	56057	8348.191386108585	165.84058546372856	0.0157540009695001	0.0109989743714729	1.4323154539172291	0.152059	0.152059	chr2	233361864	0.8179878699317982	chr2:233361864:C:G
chr2:233362213	['A', 'G']	56057	8215.586230888624	175.1100095853614	0.0176415531895035	0.011076505159406	1.592700308952816	0.111233	0.111233	chr2	233362213	0.9537663495186685	chr2:233362213:A:G
chr2:233363838	['A', 'G']	56057	87548.80890958397	141.80710496404706	-0.0094259760497792	0.0070151401826695	-1.3436618234751063	0.179063	0.179063	chr2	233363838	0.7469941436645563	chr2:233363838:A:G
chr2:233364042	['A', 'G']	56057	10276.366639907234	75.35574850479126	-0.0002849173001689	0.0100152211305927	-0.0284484282926795	0.977305	0.977305	chr2	233364042	0.0099698793256279	chr2:233364042:A:G
chr2:233364091	['A', 'G']	56057	14966.13584542097	-75.44239497610519	-0.0196956164625157	0.0085605692517126	-2.30073677151498	0.0214102	0.0214102	chr2	233364091	1.6693792757933388	chr2:233364091:A:G
chr2:233364596	['G', 'A']	56057	70162.50976788996	180.33346115137329	-0.0068880683088449	0.0059695434865769	-1.1538685201529002	0.248559	0.248559	chr2	233364596	0.6045705069986385	chr2:233364596:G:A
chr2:233365018	['G', 'A']	56057	10305.102995486252	84.07234940966809	0.0005869792203753	0.0100035933998608	0.058676837103707	0.95321	0.95321	chr2	233365018	0.0208114101757301	chr2:233365018:G:A
chr2:233367570	['T', 'C']	56057	10329.685422131806	88.04539547235156	0.0006734030434927	0.0099989194177273	0.0673475818095787	0.946305	0.946305	chr2	233367570	0.0239688652172617	chr2:233367570:T:C
chr2:233369903	['C', 'T']	56057	13276.947389078196	1.1034299325953052	-0.0151068098864628	0.0090098507048718	-1.6766992463364878	0.0936069	0.0936069	chr2	233369903	1.0286921371435425	chr2:233369903:C:T
chr2:233370649	['G', 'C']	56057	18517.91920399786	222.1799819446261	0.0066099110422082	0.0077974342639991	0.8477033365611388	0.396607	0.396607	chr2	233370649	0.4016396248898057	chr2:233370649:G:C
chr2:233372051	['T', 'TCTCA']	56057	7930.707378862485	130.05894234260617	0.013627177202445	0.0112404172003281	1.212337314494632	0.225388	0.225388	chr2	233372051	0.647069210173299	chr2:233372051:T:TCTCA
chr2:233372083	['A', 'G']	56057	18585.65774637836	213.46555666573545	0.0062242139500267	0.0077852368597781	0.799489349153101	0.42401	0.42401	chr2	233372083	0.3726239007336686	chr2:233372083:A:G
chr2:233372793	['G', 'C']	56057	18574.65676514665	214.7362941652414	0.0062794705992772	0.0077866469334404	0.8064409049175612	0.419992	0.419992	chr2	233372793	0.3767589819567299	chr2:233372793:G:C
chr2:233373002	['C', 'T']	56057	5008.178681651949	77.47402476123382	0.0088963152740514	0.0139790548877718	0.6364032007509612	0.524516	0.524516	chr2	233373002	0.2802412594137474	chr2:233373002:C:T
chr2:233373258	['C', 'T']	56057	5007.267973739608	77.04598203410153	0.0087657419716791	0.0139800093585485	0.6270197499058933	0.530649	0.530649	chr2	233373258	0.2751926498548804	chr2:233373258:C:T
chr2:233373841	['TA', 'T']	56057	78583.82226782052	355.9261239242096	-0.0029590393872374	0.0063160220420315	-0.468497318018484	0.639431	0.639431	chr2	233373841	0.1942063126958863	chr2:233373841:TA:T
chr2:233374305	['A', 'C']	56057	18814.747260004995	252.9880834724804	0.008442387824799	0.007756229543499	1.0884654428355671	0.276394	0.276394	chr2	233374305	0.5584713889214803	chr2:233374305:A:C
chr2:233374312	['A', 'G']	56057	14619.8148472866	-46.679786749794	-0.017671365828683	0.0086611986227103	-2.040291026503798	0.041326	0.041326	chr2	233374312	1.3837766286403053	chr2:233374312:A:G
chr2:233374642	['T', 'C']	56057	18819.4502749607	255.6817511680627	0.0085099947413601	0.0077566402305931	1.0971238175770557	0.272592	0.272592	chr2	233374642	0.5644868939409535	chr2:233374642:T:C
chr2:233375753	['G', 'A']	56057	78538.87060189317	365.4252151177956	-0.0026013814098503	0.0063161548862535	-0.4118615608227083	0.680442	0.680442	chr2	233375753	0.1672088875854992	chr2:233375753:G:A
chr2:233376597	['A', 'G']	56057	14504.552478992347	-40.75448477067918	-0.0171056673356722	0.0086753908925223	-1.9717460051761364	0.0486435	0.0486435	chr2	233376597	1.3129751842287285	chr2:233376597:A:G
chr2:233376610	['T', 'C']	56057	44645.76078578311	161.9859227846586	0.0021750155847248	0.0059094949822561	0.3680543923390352	0.712834	0.712834	chr2	233376610	0.1470115939596323	chr2:233376610:T:C
chr2:233377207	['C', 'T']	56057	18520.28612979783	215.89222319777687	0.0064540733042492	0.0077950972357342	0.8279657211538689	0.407693	0.407693	chr2	233377207	0.3896667452254782	chr2:233377207:C:T
chr2:233378121	['TC', 'T']	56057	8316.281327576888	126.81384514145608	0.0103668725757296	0.0110518948708991	0.9380176609376496	0.348239	0.348239	chr2	233378121	0.4581225929650201	chr2:233378121:TC:T
chr2:233379402	['T', 'C']	56057	10409.456659468531	92.30607694896511	0.0025363572437904	0.0099742088438065	0.2542915717436014	0.799271	0.799271	chr2	233379402	0.0973059442782859	chr2:233379402:T:C
chr2:233382105	['G', 'A']	56057	10278.283479036574	74.60506940331835	0.0013754467683477	0.0100329502460968	0.1370929521835141	0.890958	0.890958	chr2	233382105	0.0501427682394002	chr2:233382105:G:A
chr2:233382960	['G', 'A']	56057	44009.34639543183	241.1588948152596	0.0052356781284228	0.0059290156320006	0.8830602672329587	0.377207	0.377207	chr2	233382960	0.4234202564618426	chr2:233382960:G:A
chr2:233383109	['C', 'T']	56057	10329.269004593629	79.60361216647303	0.0011763303428845	0.0100246407523203	0.1173438901151965	0.906588	0.906588	chr2	233383109	0.0425900337532562	chr2:233383109:C:T
chr2:233384318	['C', 'T']	56057	18851.01769816774	196.26221613252696	0.0051156712997503	0.0077345509273671	0.6614050832155739	0.508355	0.508355	chr2	233384318	0.2938329005189979	chr2:233384318:C:T
chr2:233385101	['T', 'C']	56057	8226.320742934628	116.81978277982137	0.0118123537725835	0.0110626275007823	1.0677710852822395	0.285628	0.285628	chr2	233385101	0.5441992210924956	chr2:233385101:T:C
chr2:233385915	['T', 'TTC']	56057	87594.6259924706	171.92595008934163	-0.0085072236745817	0.0070251039281766	-1.2109747786734535	0.22591	0.22591	chr2	233385915	0.6460645444284795	chr2:233385915:T:TTC
chr2:233386145	['G', 'C']	56057	78762.8605941654	392.77791182484407	-0.0014740707314234	0.0063247931004009	-0.2330622848880244	0.815714	0.815714	chr2	233386145	0.0884620838855919	chr2:233386145:G:C
chr2:233387575	['C', 'T']	56057	10272.36649719026	87.25700716340741	0.0023357827752525	0.0100378610657616	0.232697260895526	0.815997	0.815997	chr2	233387575	0.0883114379199632	chr2:233387575:C:T
chr2:233387798	['G', 'A']	56057	65074.60864988313	396.277183386505	0.0054950084672045	0.0058573768141427	0.9381347045893972	0.348179	0.348179	chr2	233387798	0.4581974263810969	chr2:233387798:G:A
chr2:233388004	['G', 'A']	56057	54906.87689782518	312.2353875345962	0.0042053987909142	0.0057865927134163	0.7267487101976039	0.467383	0.467383	chr2	233388004	0.3303270881364766	chr2:233388004:G:A
chr2:233391273	['G', 'A']	56057	64014.84547855256	436.19764348911104	0.006601124320629	0.0058470506610329	1.1289665000889182	0.258917	0.258917	chr2	233391273	0.5868394336755569	chr2:233391273:G:A
chr2:233393303	['C', 'T']	56057	10310.411861051132	70.88986871125722	0.0010614968276246	0.0100678537995638	0.1054342711721347	0.916032	0.916032	chr2	233393303	0.0380893547375243	chr2:233393303:C:T
chr2:233394957	['G', 'A']	56057	19007.08600692337	181.7056833630764	0.0038983461409415	0.00771688564755	0.5051709094820109	0.613441	0.613441	chr2	233394957	0.2122272008369037	chr2:233394957:G:A
chr2:233395515	['C', 'T']	56057	19222.80081366094	218.360133325065	0.0058634007395439	0.0076872112129391	0.7627474486032944	0.445617	0.445617	chr2	233395515	0.351038249465023	chr2:233395515:C:T
chr2:233395552	['A', 'G']	56057	44075.19058764675	198.1630952580608	0.0038544307606879	0.0059339671449658	0.6495537751600003	0.515983	0.515983	chr2	233395552	0.2873646067600257	chr2:233395552:A:G
chr2:233398356	['A', 'G']	56057	45351.53104902102	178.7246192952095	0.0035091502519415	0.0059020696831191	0.594562660278014	0.552138	0.552138	chr2	233398356	0.2579523622197663	chr2:233398356:A:G
chr2:233400136	['T', 'G']	56057	63426.36631631544	415.0102309413881	0.0064754669121308	0.0058403282483313	1.108750507984028	0.267543	0.267543	chr2	233400136	0.5726064074299361	chr2:233400136:T:G
chr2:233401789	['G', 'A']	56057	8504.97236100207	108.40973925171126	0.0071229832853933	0.0108915201358334	0.6539934918688278	0.513119	0.513119	chr2	233401789	0.2897819037964133	chr2:233401789:G:A
chr2:233402108	['G', 'A']	56057	8494.606140616917	108.05083290239808	0.0071574237813599	0.0108970630068837	0.6568213634112715	0.511298	0.511298	chr2	233402108	0.2913259060621636	chr2:233402108:G:A
chr2:233404512	['A', 'G']	56057	8504.365383242935	99.68385846318246	0.0058588010189666	0.0108886029988598	0.5380672818707837	0.590533	0.590533	chr2	233404512	0.2287558282495268	chr2:233404512:A:G
chr2:233404542	['T', 'C']	56057	4985.266796303565	70.05096957985495	0.0071235778875062	0.0140058285737893	0.5086152418599079	0.611024	0.611024	chr2	233404542	0.2139417310620895	chr2:233404542:T:C
chr2:233406433	['G', 'C']	56057	19856.416873316324	232.66115395868573	0.0045407977594514	0.0076264557428804	0.5954007880646895	0.551578	0.551578	chr2	233406433	0.2583930642313986	chr2:233406433:G:C
chr2:233406717	['C', 'T']	56057	43187.93386026263	188.4879301262984	0.004101342363905	0.0059493836903101	0.6893726438563528	0.490592	0.490592	chr2	233406717	0.3092795380378739	chr2:233406717:C:T
chr2:233406748	['A', 'C']	56057	4834.0	-112.9763618565814	-0.0230218981945955	0.0142565434412031	-1.6148302910549428	0.106353	0.106353	chr2	233406748	0.9732502550318708	chr2:233406748:A:C
chr2:233407146	['C', 'T']	56057	8104.156559439063	103.77340441396454	0.0099681259015024	0.0111357078452162	0.8951497327387784	0.370711	0.370711	chr2	233407146	0.4309645270850211	chr2:233407146:C:T
chr2:233407386	['A', 'G']	56057	10524.751003514531	64.44412216993867	-5.108388806552356e-05	0.0099359358189426	-0.0051413262923994	0.995898	0.995898	chr2	233407386	0.0017851397947571	chr2:233407386:A:G
chr2:233408136	['G', 'A']	56057	9090.61501563748	124.30333417058525	0.0088791132519549	0.0109880826110701	0.8080675734098904	0.419055	0.419055	chr2	233408136	0.3777289731460386	chr2:233408136:G:A
chr2:233410836	['AC', 'A']	56057	8071.719956468993	114.95492212736816	0.011595892176081	0.0111550400331727	1.0395204447135358	0.298567	0.298567	chr2	233410836	0.5249581956394641	chr2:233410836:AC:A
chr2:233412622	['G', 'A']	56057	8439.053809099018	112.35385722089696	0.0079399915856199	0.0109238069291491	0.7268520614761945	0.46732	0.46732	chr2	233412622	0.330385631978534	chr2:233412622:G:A
chr2:233414615	['A', 'G']	56057	43165.25060679611	210.6525713004568	0.005114730520735	0.0059512650441596	0.859435848140287	0.390104	0.390104	chr2	233414615	0.4088195965504969	chr2:233414615:A:G
chr2:233414918	['G', 'A']	56057	43124.847463373735	205.9643066469281	0.0049751510022162	0.005951769552057	0.835911229206904	0.403208	0.403208	chr2	233414918	0.3944708596940096	chr2:233414918:G:A
chr2:233414935	['G', 'C']	56057	8485.210940427127	111.82616302474916	0.007395065633632	0.0109019735520777	0.6783235712604255	0.497569	0.497569	chr2	233414935	0.303146685287347	chr2:233414935:G:C
chr2:233415546	['G', 'C']	56057	43442.29959853689	215.22335619264769	0.0047655166943344	0.005939842226496	0.8022968477305171	0.422385	0.422385	chr2	233415546	0.3742915131373578	chr2:233415546:G:C
chr2:233416377	['C', 'T']	56057	9885.058036431108	71.22571539708827	0.0014677770022978	0.0102137583640204	0.1437058671241304	0.885733	0.885733	chr2	233416377	0.0526971743908263	chr2:233416377:C:T
chr2:233416464	['CA', 'C']	56057	8222.880127027172	123.44902310184013	0.0095331446037017	0.0110465852011745	0.8629947110432018	0.388144	0.388144	chr2	233416464	0.4110071228511543	chr2:233416464:CA:C
chr2:233419586	['T', 'TA']	56057	9513.848587026334	115.77783999655554	0.007449652796173	0.0103559360806345	0.7193606389772709	0.471922	0.471922	chr2	233419586	0.3261297762999969	chr2:233419586:T:TA
chr2:233419656	['C', 'T']	56057	11752.886936197545	22.13724610875561	-0.0141596431805267	0.0095084274751528	-1.489167711225467	0.136449	0.136449	chr2	233419656	0.8650296428161683	chr2:233419656:C:T
chr2:233420773	['G', 'T']	56057	10224.641575078504	60.324850919456	0.0003168243923217	0.0100660409928861	0.0314745779940316	0.974891	0.974891	chr2	233420773	0.0110439389115175	chr2:233420773:G:T
chr2:233421170	['G', 'C']	56057	35982.13507823512	-19.53295224895863	0.0010902145827337	0.0061984576021565	0.1758848172736487	0.860385	0.860385	chr2	233421170	0.0653071697327556	chr2:233421170:G:C
chr2:233422406	['G', 'A']	56057	8777.626335789344	171.9089610638091	0.0130769446305377	0.010720286898639	1.2198315916524425	0.222534	0.222534	chr2	233422406	0.6526036256524432	chr2:233422406:G:A
chr2:233422916	['C', 'T']	56057	68711.25739111818	205.14785011013709	-0.0031902853269811	0.0059422126853112	-0.536885078998824	0.591349	0.591349	chr2	233422916	0.2281561332655215	chr2:233422916:C:T
chr2:233423164	['G', 'A']	56057	9881.233898305083	70.85084164607922	0.0014935013712665	0.0102206558425005	0.1461257862784263	0.883823	0.883823	chr2	233423164	0.0536347008466919	chr2:233423164:G:A
chr2:233423443	['C', 'T']	56057	6048.75532560214	70.89360429076106	0.0090763389270626	0.0127505079131268	0.7118413626266931	0.476566	0.476566	chr2	233423443	0.3218769450762254	chr2:233423443:C:T
chr2:233423697	['G', 'A']	56057	9734.562892520697	72.53223155584263	0.0010213692710719	0.0102843657464056	0.0993128109459643	0.92089	0.92089	chr2	233423697	0.0357922430345233	chr2:233423697:G:A
chr2:233423793	['G', 'A']	56057	1508.0807078888215	-52.85261772035408	-0.0528936946227977	0.0254255899519653	-2.0803330315137565	0.0374995	0.0374995	chr2	233423793	1.4259745229039775	chr2:233423793:G:A
chr2:233425061	['A', 'G']	56057	10159.268617305976	139.9328082061567	0.0077738859399597	0.0100673607876138	0.7721870809998301	0.440007	0.440007	chr2	233425061	0.3565404143383778	chr2:233425061:A:G
chr2:233425866	['A', 'G']	56057	11983.42754437606	-9.648879392662089	-0.0170367189758418	0.0094290394783463	-1.80683504560208	0.0707934	0.0707934	chr2	233425866	1.150007229276186	chr2:233425866:A:G
chr2:233427497	['C', 'T']	56057	9570.219399043608	126.25911680501233	0.0080788590685065	0.0103365671295423	0.781580477082848	0.434464	0.434464	chr2	233427497	0.3620462036780944	chr2:233427497:C:T
chr2:233429581	['G', 'A']	56057	20707.063322984686	197.5793259581052	0.0034535922590913	0.0075044753793131	0.460204356004892	0.645371	0.645371	chr2	233429581	0.1901905536872133	chr2:233429581:G:A
chr2:233429756	['G', 'A']	56057	10586.566560816356	38.58128305483551	-0.0013015644581245	0.0099073104475846	-0.1313741468999605	0.89548	0.89548	chr2	233429756	0.0479441094091812	chr2:233429756:G:A
chr2:233429875	['G', 'A']	56057	9299.165887683745	126.294557108244	0.0086858506030925	0.0104509879493444	0.8311033028831859	0.405919	0.405919	chr2	233429875	0.3915606200253226	chr2:233429875:G:A
chr2:233430289	['G', 'A']	56057	7819.418471473937	142.74584199611368	0.0160474503399514	0.0113034613316226	1.419693478762735	0.155702	0.155702	chr2	233430289	0.8077058088616469	chr2:233430289:G:A
chr2:233431353	['A', 'G']	56057	20910.611168599466	192.20276190339104	0.0028065676262315	0.0074823349073903	0.3750924893056466	0.707593	0.707593	chr2	233431353	0.1502164720828493	chr2:233431353:A:G
chr2:233432654	['G', 'A']	56057	7609.493202012632	122.20631842120056	0.0135642922480867	0.0114550336601568	1.1841337747671896	0.236365	0.236365	chr2	233432654	0.6264168316495466	chr2:233432654:G:A
chr2:233432961	['G', 'A']	56057	9331.165209634257	123.74926823619136	0.0084792352137266	0.0104362192646558	0.8124815125764163	0.416519	0.416519	chr2	233432961	0.3803651829559926	chr2:233432961:G:A
chr2:233436554	['G', 'A']	56057	8935.318794041566	85.33002551281045	0.0043470044056369	0.0106404130573469	0.408537185747263	0.682881	0.682881	chr2	233436554	0.1656549706172932	chr2:233436554:G:A
chr2:233438014	['G', 'A']	56057	56244.03002783329	9.647828244971713	-0.0029824450686084	0.0057944280500843	-0.5147091383014097	0.606758	0.606758	chr2	233438014	0.2169844888601385	chr2:233438014:G:A
chr2:233438398	['A', 'G']	56057	8226.58701585999	124.50653231222716	0.0080712099601203	0.0110635090355433	0.7295343578777926	0.465678	0.465678	chr2	233438398	0.3319142789328241	chr2:233438398:A:G
chr2:233439428	['G', 'A']	56057	14989.069559167216	466.0589545160734	0.0326726954054178	0.00851662051983	3.836345100658504	0.000125016	0.000125016	chr2	233439428	3.903034400855697	chr2:233439428:G:A
chr2:233441166	['GAGCAGA', 'G']	56057	35154.27116527201	-221.43078932431072	-0.0073077664766349	0.0062387973341056	-1.1713421810780016	0.241466	0.241466	chr2	233441166	0.6171440121253541	chr2:233441166:GAGCAGA:G
chr2:233441613	['C', 'G']	56057	9154.326607795914	116.95020801868992	0.0067264206105726	0.0105389488892011	0.6382439730270398	0.523317	0.523317	chr2	233441613	0.2812351569357174	chr2:233441613:C:G
chr2:233444560	['G', 'A']	56057	7477.400167695438	106.68800066090428	0.0112883322193009	0.0115467773944157	0.9776175493571168	0.328268	0.328268	chr2	233444560	0.4837714508094005	chr2:233444560:G:A
chr2:233445599	['G', 'A']	56057	19676.0	195.86331252405384	0.0025239579366076	0.0076606632809177	0.3294698962809965	0.741802	0.741802	chr2	233445599	0.1297120000883026	chr2:233445599:G:A
chr2:233447252	['G', 'C']	56057	96454.44129872449	220.1680942792884	-0.008530889398053	0.0084135930975573	-1.013941285148401	0.310615	0.310615	chr2	233447252	0.5077775754589374	chr2:233447252:G:C
chr2:233448850	['C', 'T']	56057	10762.575980304708	32.783330213399296	-0.0038139448629393	0.0098429284889213	-0.3874807042672458	0.698402	0.698402	chr2	233448850	0.1558945256201841	chr2:233448850:C:T
chr2:233449640	['C', 'T']	56057	72259.89043124518	-21.42788079690637	-0.0121277324939197	0.0060504498376073	-2.0044348468998363	0.0450283	0.0450283	chr2	233449640	1.3465144490964938	chr2:233449640:C:T
chr2:233450729	['A', 'G']	56057	10806.385549906345	41.742649571025225	-0.0025972841388702	0.0098244086757128	-0.2643705310520116	0.791495	0.791495	chr2	233450729	0.1015518243003849	chr2:233450729:A:G
chr2:233451292	['TGAG', 'T']	56057	10786.233140001788	37.86113816105863	-0.0030168816759709	0.0098349168761658	-0.306752127542854	0.759033	0.759033	chr2	233451292	0.1197393421462156	chr2:233451292:TGAG:T
chr2:233451361	['G', 'A']	56057	10782.538796410285	36.7458041006103	-0.0031124638591156	0.0098338302301899	-0.3165057547526455	0.75162	0.75162	chr2	233451361	0.1240016721930197	chr2:233451361:G:A
chr2:233452902	['T', 'C']	56057	11147.778436061242	37.701760333178896	-0.0035117738014024	0.0096937198710493	-0.3622730848547111	0.717149	0.717149	chr2	233452902	0.1443906028328348	chr2:233452902:T:C
chr2:233454170	['C', 'T']	56057	8066.57559809466	132.85415542133916	0.0112339942329392	0.0111485328972248	1.0076657024293934	0.313619	0.313619	chr2	233454170	0.5035976343001067	chr2:233454170:C:T
chr2:233455591	['T', 'A']	56057	34963.85067275778	-187.0744099908984	-0.0135315289503455	0.0062682558236728	-2.1587391023898586	0.0308746	0.0308746	chr2	233455591	1.51039866025594	chr2:233455591:T:A
chr2:233455780	['T', 'G']	56057	46203.71495610591	-178.5674526246585	-0.0147316955719616	0.0058816723387621	-2.504678044520608	0.0122591	0.0122591	chr2	233455780	1.9115414123119765	chr2:233455780:T:G
chr2:233458376	['A', 'G']	56057	1342.0718235986728	8.228392266522066	0.0011027003651482	0.0268460914720229	0.041074894134866	0.967236	0.967236	chr2	233458376	0.0144675476410922	chr2:233458376:A:G
chr2:233458466	['G', 'A']	56057	8056.431155671317	129.68430585861623	0.0108472993224999	0.0111540177578236	0.9725015288676144	0.330805	0.330805	chr2	233458466	0.4804279348631459	chr2:233458466:G:A
chr2:233458787	['C', 'T']	56057	20806.052018273323	181.59773890066955	0.0021988613337035	0.007496993671608	0.2932990782733164	0.769295	0.769295	chr2	233458787	0.1139070902315184	chr2:233458787:C:T
chr2:233460841	['G', 'A']	56057	65407.33520689471	10.874756857333145	-0.0099759879436906	0.0058763131565233	-1.6976610466404596	0.0895773	0.0895773	chr2	233460841	1.0478020320093582	chr2:233460841:G:A
chr2:233460865	['C', 'T']	56057	32715.918093912795	-133.01098212084975	-0.0117107352153926	0.0064168719333747	-1.8249912631860288	0.0680077	0.0680077	chr2	233460865	1.1674419126144735	chr2:233460865:C:T
chr2:233461261	['T', 'C']	56057	12778.279515406712	17.627181663798936	-0.0061235677949528	0.0091620082514859	-0.6683652346590837	0.503903	0.503903	chr2	233461261	0.2976530560527105	chr2:233461261:T:C
chr2:233461728	['C', 'T']	56057	21057.253840252622	181.9399366226924	0.0021034028401698	0.0074627407408763	0.2818539345268608	0.778057	0.778057	chr2	233461728	0.1089885856855221	chr2:233461728:C:T
chr2:233461779	['A', 'G']	56057	11550.41209526358	47.58181062230736	-0.005175282716566	0.0095646157174594	-0.5410863195600154	0.58845	0.58845	chr2	233461779	0.2302904328147828	chr2:233461779:A:G
chr2:233462705	['G', 'A']	56057	10904.389046472215	12.2454787141641	-0.0061144212801889	0.0097776916760804	-0.6253440467085757	0.531748	0.531748	chr2	233462705	0.2742941348819278	chr2:233462705:G:A
chr2:233462920	['G', 'A']	56057	1410.0	12.8279127548809	0.0034369028021551	0.0261369197726659	0.1314960918137522	0.895383	0.895383	chr2	233462920	0.0479911555146463	chr2:233462920:G:A
chr2:233463217	['C', 'T']	56057	1369.024422006565	-8.728749524098331	-0.0112905012647616	0.0264375466097737	-0.4270631247071769	0.669335	0.669335	chr2	233463217	0.1743564648374645	chr2:233463217:C:T
chr2:233463783	['G', 'A']	56057	33621.9781975445	135.04384854240405	0.0008979964989432	0.0063604810532154	0.1411837393162731	0.887725	0.887725	chr2	233463783	0.0517215494008081	chr2:233463783:G:A
chr2:233464115	['C', 'T']	56057	1245.0	-12.908714467941037	-0.0127813040566474	0.0276762052740218	-0.4618156257369781	0.644215	0.644215	chr2	233464115	0.1909691672198564	chr2:233464115:C:T
chr2:233464121	['T', 'C']	56057	22944.455834864675	143.8036969646352	0.003922388942348	0.0071729926353214	0.5468274040925852	0.584499	0.584499	chr2	233464121	0.2332162275215652	chr2:233464121:T:C
chr2:233464339	['A', 'C']	56057	34184.147157489024	142.64621871609947	0.0003634464291041	0.0063155898529211	0.0575475034902718	0.954109	0.954109	chr2	233464339	0.0204020074820599	chr2:233464339:A:C
chr2:233464891	['G', 'A']	56057	33972.24221231043	134.29267368476425	-9.795936373730676e-05	0.006319138129338	-0.0155020133651625	0.987632	0.987632	chr2	233464891	0.0054048470529089	chr2:233464891:G:A
chr2:233465079	['G', 'A']	56057	10515.562760909124	12.639943392973557	-0.0043841751217076	0.0099280328105489	-0.4415955512404466	0.658784	0.658784	chr2	233465079	0.1812569571587678	chr2:233465079:G:A
chr2:233465224	['G', 'A']	56057	33972.24221231043	138.24736456021216	2.567709508621504e-05	0.0063188323416167	0.0040635822724875	0.996758	0.996758	chr2	233465224	0.0014102699952267	chr2:233465224:G:A
chr2:233465599	['T', 'A']	56057	1266.9492457377487	-16.512297428192372	-0.0153535045921667	0.0274645167432055	-0.5590305751862542	0.576143	0.576143	chr2	233465599	0.2394697103214341	chr2:233465599:T:A
chr2:233466609	['C', 'T']	56057	1123.0200335378906	21.07006135148534	0.0115828641973664	0.0290132480554354	0.3992267317066735	0.689728	0.689728	chr2	233466609	0.1613221431590025	chr2:233466609:C:T
chr2:233467298	['C', 'T']	56057	34935.49285497654	-177.3540696968671	-0.0129924125043712	0.0062690889737478	-2.072456230686418	0.0382275	0.0382275	chr2	233467298	1.417624103019592	chr2:233467298:C:T
chr2:233467531	['T', 'C']	56057	57879.58523528255	-27.46402006381893	-0.0081169854568076	0.0057930545128825	-1.4011581349281526	0.161172	0.161172	chr2	233467531	0.7927104048492677	chr2:233467531:T:C
chr2:233468643	['C', 'T']	56057	1503.0804402897206	15.297764358297028	0.0027441025081202	0.0254118511904952	0.1079851478567857	0.914008	0.914008	chr2	233468643	0.0390500030181923	chr2:233468643:C:T
chr2:233468800	['A', 'G']	56057	1281.1142688931704	-9.678282119275009	-0.0089442229493848	0.0273366274087125	-0.327188237804867	0.743527	0.743527	chr2	233468800	0.1287032561425593	chr2:233468800:A:G
chr2:233470099	['G', 'A']	56057	17880.275863914507	67.5904682832593	0.0032842904964957	0.0079249147211268	0.4144259732840024	0.678564	0.678564	chr2	233470099	0.1684091847971111	chr2:233470099:G:A
chr2:233470440	['C', 'T']	56057	21053.8778990937	110.52314949038552	0.0041944317212681	0.0074155774188695	0.5656244260352586	0.571651	0.571651	chr2	233470440	0.2428690324518645	chr2:233470440:C:T
chr2:233471477	['A', 'G']	56057	47163.09610134712	111.433170130212	-0.0085486664682191	0.0058910912249346	-1.4511176523690432	0.146753	0.146753	chr2	233471477	0.8334130119193359	chr2:233471477:A:G
chr2:233471494	['T', 'C']	56057	1292.845043500011	-3.2897608520703665	-0.003717892896476	0.0272478862789045	-0.1364470204558395	0.891468	0.891468	chr2	233471494	0.0498942415776314	chr2:233471494:T:C
chr2:233472020	['C', 'T']	56057	13974.997199079444	-33.964733444756526	-0.0061847129281545	0.0087456051007219	-0.7071795326825329	0.479458	0.479458	chr2	233472020	0.3192494305519929	chr2:233472020:C:T
chr2:233472390	['A', 'T']	56057	11858.057678584177	66.31835145624363	0.0017121850680512	0.0094166904253638	0.1818245042270387	0.855721	0.855721	chr2	233472390	0.0676678099854513	chr2:233472390:A:T
chr2:233472585	['A', 'G']	56057	19812.18086283186	-35.78548690909931	-0.0077677740471076	0.0075804093918754	-1.024716957296928	0.305501	0.305501	chr2	233472585	0.5149873638378881	chr2:233472585:A:G
chr2:233472784	['C', 'T']	56057	3309.35421312733	-77.7688780282984	-0.0275208902469962	0.0171002771952308	-1.609382697882326	0.107538	0.107538	chr2	233472784	0.968438044825989	chr2:233472784:C:T
chr2:233473419	['A', 'G']	56057	13990.998340855976	111.15645345162037	0.0012626464806622	0.0088023985869646	0.1434434567109987	0.88594	0.88594	chr2	233473419	0.0525956895703622	chr2:233473419:A:G
chr2:233474266	['G', 'A']	56057	1504.0	17.52141596613568	0.0058241150712345	0.025327067502199	0.2299561554344522	0.818127	0.818127	chr2	233474266	0.0871792744240051	chr2:233474266:G:A
chr2:233475239	['T', 'C']	56057	1552.0276865991152	27.041996085118893	0.0097012539009518	0.0249893410049643	0.3882156755964307	0.697858	0.697858	chr2	233475239	0.1562329385377062	chr2:233475239:T:C
chr2:233475850	['A', 'G']	56057	1476.3160317601928	21.293059060947275	0.0102443044983365	0.0255425490584972	0.4010682126860235	0.688371	0.688371	chr2	233475850	0.1621774341104065	chr2:233475850:A:G
chr2:233476630	['T', 'C']	56057	7831.257315158435	-163.09019432933604	-0.0119056236000892	0.0117610874133841	-1.0122893557053816	0.311404	0.311404	chr2	233476630	0.5066758131976656	chr2:233476630:T:C
chr2:233476902	['A', 'G']	56057	1481.0	33.856780063799015	0.0194287522931117	0.0254705442988613	0.7627929762765351	0.44559	0.44559	chr2	233476902	0.3510645642291911	chr2:233476902:A:G
chr2:233476954	['A', 'G']	56057	1484.0794234131372	33.02733661076978	0.0189046639713164	0.025447284252926	0.7428951468226991	0.457548	0.457548	chr2	233476954	0.3395633386649862	chr2:233476954:A:G
chr2:233476964	['G', 'C']	56057	1484.0	33.0704242180119	0.0189204394689509	0.025447280938186	0.7435151722068285	0.457173	0.457173	chr2	233476964	0.3399194263460116	chr2:233476964:G:C
chr2:233477013	['C', 'G']	56057	22902.63423902378	155.90000831354274	0.0061884732182547	0.0071761607806099	0.8623654635743564	0.38849	0.38849	chr2	233477013	0.4106201557580829	chr2:233477013:C:G
chr2:233477037	['C', 'T']	56057	1417.0252782931354	24.16442967373504	0.0168354553606813	0.0259871501207328	0.6478376921850227	0.517093	0.517093	chr2	233477037	0.2864313413266542	chr2:233477037:C:T
chr2:233477043	['A', 'G']	56057	1487.0530550352332	33.455929422348454	0.019282009808463	0.0254267599896693	0.7583353056503135	0.448253	0.448253	chr2	233477043	0.3484767951755155	chr2:233477043:A:G
chr2:233477063	['A', 'G']	56057	21434.52948102689	120.91653248235096	0.0047183595170483	0.0073670538024312	0.640467633817356	0.521871	0.521871	chr2	233477063	0.2824368359092522	chr2:233477063:A:G
chr2:233477372	['A', 'G']	56057	23080.882176628013	155.9703771791706	0.0052929203096392	0.0071606776873958	0.7391647188583536	0.45981	0.45981	chr2	233477372	0.3374215878784116	chr2:233477372:A:G
chr2:233477488	['A', 'G']	56057	23098.236147286545	159.00139969477357	0.0056433974300884	0.0071582071514885	0.7883814076147456	0.430477	0.430477	chr2	233477488	0.366050047555099	chr2:233477488:A:G
chr2:233477719	['A', 'G']	56057	1486.0	32.2955059927734	0.018229062549155	0.025434457738923	0.7167073399508187	0.473558	0.473558	chr2	233477719	0.3246268222840553	chr2:233477719:A:G
chr2:233477926	['A', 'G']	56057	1572.0560877709393	13.049795620705856	0.001179239337367	0.0247424296037757	0.0476606120034006	0.961987	0.961987	chr2	233477926	0.0168307968461917	chr2:233477926:A:G
chr2:233478824	['A', 'G']	56057	1493.1407704424985	32.108193469698065	0.0173832903865741	0.0254262963890217	0.6836737101074475	0.494184	0.494184	chr2	233478824	0.3061113196870699	chr2:233478824:A:G
chr2:233479175	['A', 'G']	56057	23224.314385626865	154.51018293299683	0.0047757034062129	0.0071446579003607	0.6684299616321515	0.503862	0.503862	chr2	233479175	0.2976883938026181	chr2:233479175:A:G
chr2:233480043	['G', 'A']	56057	20739.479885108736	79.03227314617568	0.00462273544393	0.0074810523799098	0.6179258223541285	0.536627	0.536627	chr2	233480043	0.2703274799010998	chr2:233480043:G:A
chr2:233480108	['C', 'T']	56057	14153.757466014917	376.8515442885621	0.0279519514011518	0.0087173881231654	3.206459435581696	0.00134455	0.00134455	chr2	233480108	2.8714230429606977	chr2:233480108:C:T
chr2:233480225	['A', 'G']	56057	1484.0529479975023	31.637778195994542	0.018416883494192	0.0254469229974593	0.7237371487323156	0.46923	0.46923	chr2	233480225	0.3286142292548203	chr2:233480225:A:G
chr2:233481823	['C', 'A']	56057	11921.425332262956	60.048647387469366	-0.001528500843309	0.0093973009728544	-0.1626531753877341	0.870792	0.870792	chr2	233481823	0.0600855694929261	chr2:233481823:C:A
chr2:233481851	['T', 'C']	56057	1485.13246628131	31.02769511720432	0.0179436277197229	0.0254385025932557	0.7053727967651755	0.480581	0.480581	chr2	233481851	0.3182334032330538	chr2:233481851:T:C
chr2:233481968	['G', 'A']	56057	20694.10748563885	83.52464988462013	0.0049399665537128	0.0074873126920085	0.6597783152539443	0.509399	0.509399	chr2	233481968	0.2929419119340609	chr2:233481968:G:A
chr2:233482735	['T', 'C']	56057	1410.452898873998	23.61423642243715	0.0164179156076165	0.0260472651954225	0.6303124525526691	0.528493	0.528493	chr2	233482735	0.276960760639443	chr2:233482735:T:C
chr2:233483363	['T', 'G']	56057	22964.14485564398	-136.4307250088677	-0.0051054044633524	0.0072217506090277	-0.7069483203934361	0.479602	0.479602	chr2	233483363	0.3191190145073992	chr2:233483363:T:G
chr2:233483473	['G', 'A']	56057	23075.7048244362	145.1791336902947	0.0048986999769777	0.0071607826561345	0.6841011956676393	0.493914	0.493914	chr2	233483473	0.30634866358015	chr2:233483473:G:A
chr2:233483518	['T', 'C']	56057	1484.476668034761	31.83587912570972	0.0185454235514459	0.0254469824194188	0.7287867475121057	0.466135	0.466135	chr2	233483518	0.3314882866057309	chr2:233483518:T:C
chr2:233483962	['G', 'A']	56057	1486.0795304527776	31.81431703080415	0.0185686236456497	0.0254421263260918	0.7298377269122702	0.465492	0.465492	chr2	233483962	0.3320877784543042	chr2:233483962:G:A
chr2:233484097	['G', 'A']	56057	11541.647130189653	76.12897791378518	0.0018336120777449	0.0095285191372697	0.1924341076855284	0.847403	0.847403	chr2	233484097	0.0719100028307343	chr2:233484097:G:A
chr2:233485647	['TTAAA', 'T']	56057	1222.087203182702	-7.379382153080719	-0.0024884050636665	0.0278612095771157	-0.0893143227245404	0.928832	0.928832	chr2	233485647	0.0320628307543856	chr2:233485647:TTAAA:T
chr2:233485923	['A', 'G']	56057	23078.64569205512	139.0312619110124	0.0046105375141581	0.007161658482411	0.6437807004455111	0.51972	0.51972	chr2	233485923	0.2842305702225329	chr2:233485923:A:G
chr2:233486646	['A', 'G']	56057	1483.079369893317	30.592972444404	0.017733646749312	0.0254699523982034	0.6962575536875746	0.48627	0.48627	chr2	233486646	0.3131225230214793	chr2:233486646:A:G
chr2:233487008	['A', 'G']	56057	22940.13843189036	144.58170293737555	0.0055697019209343	0.0071727667073702	0.7765067718166906	0.437453	0.437453	chr2	233487008	0.3590686007836918	chr2:233487008:A:G
chr2:233487896	['G', 'A']	56057	22147.34594797132	87.11045176455399	0.0042167655577045	0.0072705016631221	0.5799827512719001	0.561929	0.561929	chr2	233487896	0.2503185542817144	chr2:233487896:G:A
chr2:233489771	['A', 'G']	56057	21849.89780006066	69.7535132566194	0.0046238824221202	0.0073201321492243	0.6316665229343099	0.527607	0.527607	chr2	233489771	0.2776894511067065	chr2:233489771:A:G
chr2:233489938	['C', 'T']	56057	21824.22915365536	69.69566768642152	0.0045497345095933	0.007324253793747	0.6211874462184208	0.534479	0.534479	chr2	233489938	0.2720693538102758	chr2:233489938:C:T
chr2:233490201	['T', 'TC']	56057	22210.99747870404	65.00734987567031	0.0038444874093484	0.0073085453332935	0.5260263477925109	0.598872	0.598872	chr2	233490201	0.222665991690816	chr2:233490201:T:TC
chr2:233491620	['G', 'C']	56057	10898.943600364224	92.47445325530887	0.0042339591243555	0.0097770404707236	0.4330512016426366	0.664979	0.664979	chr2	233491620	0.1771920694760321	chr2:233491620:G:C
chr2:233491721	['C', 'A']	56057	21917.25570564409	85.09813050876654	0.0052683965557698	0.0073103004271653	0.720681264506216	0.471109	0.471109	chr2	233491721	0.3268785989818857	chr2:233491721:C:A
chr2:233498514	['C', 'T']	56057	21701.2584127324	71.7416791121987	0.0050310814103992	0.0073397120655951	0.6854603239795254	0.493056	0.493056	chr2	233498514	0.3071037518996347	chr2:233498514:C:T
chr2:233500253	['T', 'C']	56057	21819.617077087794	65.61401493295928	0.0042083533333969	0.0073228293062245	0.5746895301546591	0.565504	0.565504	chr2	233500253	0.2475643188167155	chr2:233500253:T:C
chr2:233501895	['C', 'T']	56057	20754.85122743167	84.0154627253885	0.0049551075372571	0.0074782859527836	0.6625993668258607	0.50759	0.50759	chr2	233501895	0.2944869425024684	chr2:233501895:C:T
chr2:233504800	['C', 'T']	56057	22519.22236100208	-158.05188198490296	-0.0068534539145994	0.0072708482073557	-0.9425934525308944	0.345893	0.345893	chr2	233504800	0.4610582269192456	chr2:233504800:C:T
chr2:233505968	['T', 'C']	56057	22852.89206887322	122.18201596377064	0.0043560187116508	0.0071779966340905	0.6068571683306064	0.543948	0.543948	chr2	233505968	0.264442615729168	chr2:233505968:T:C
chr2:233507020	['T', 'C']	56057	21921.69272905701	81.66794329755093	0.0050502158488394	0.0073087266580837	0.6909843650061394	0.489578	0.489578	chr2	233507020	0.3101781061673805	chr2:233507020:T:C
chr2:233507894	['CCT', 'C']	56057	20587.91622345172	99.39909204144446	0.0061781585429271	0.0075078529108697	0.8228928584872212	0.410572	0.410572	chr2	233507894	0.3866106717704276	chr2:233507894:CCT:C
chr2:233508073	['C', 'T']	56057	11496.845828575506	96.968924478341	0.0033838024211951	0.0095467181462585	0.3544466663155162	0.723006	0.723006	chr2	233508073	0.1408580986168396	chr2:233508073:C:T
chr2:233513383	['A', 'G']	56057	22852.66901584356	118.5720207838792	0.004148381435476	0.0071765840735913	0.578044009926873	0.563237	0.563237	chr2	233513383	0.2493088233829501	chr2:233513383:A:G
chr2:233513464	['C', 'G']	56057	70091.25321153295	50.10727153580255	-0.0084656822597983	0.0059874169539112	-1.4139122638299166	0.157393	0.157393	chr2	233513464	0.803014586646428	chr2:233513464:C:G
chr2:233513645	['C', 'T']	56057	34907.2270951166	221.7505750905389	0.0034287885237252	0.0062710922409254	0.5467609775134173	0.584545	0.584545	chr2	233513645	0.2331820499436847	chr2:233513645:C:T
chr2:233514475	['A', 'G']	56057	22499.81648675172	100.71160748204412	0.0037844816105585	0.0072234376910649	0.5239169731109811	0.600338	0.600338	chr2	233514475	0.2216041659428193	chr2:233514475:A:G
chr2:233514520	['C', 'CACA']	56057	22248.79379181161	79.18828500220677	0.0034808497662486	0.0072539893173869	0.47985316960771	0.631334	0.631334	chr2	233514520	0.1997408214523523	chr2:233514520:C:CACA
chr2:233515329	['T', 'C']	56057	22247.143596423924	83.13585618815405	0.0036995323069609	0.0072548592402343	0.509938536980002	0.610097	0.610097	chr2	233515329	0.2146011105372781	chr2:233515329:T:C
chr2:233515896	['T', 'C']	56057	1983.106129803404	-51.20783362035139	-0.0321766737142428	0.0218639924071961	-1.4716742082133387	0.141114	0.141114	chr2	233515896	0.8504298975062443	chr2:233515896:T:C
chr2:233516377	['A', 'T']	56057	22246.76231599608	83.43488282278072	0.0037096573313906	0.0072549822455137	0.5113254872104678	0.609125	0.609125	chr2	233516377	0.2152935756106489	chr2:233516377:A:T
chr2:233517892	['T', 'C']	56057	21758.60373336197	84.27956727241424	0.0054143372914791	0.0073500153511473	0.7366429909066775	0.461343	0.461343	chr2	233517892	0.3359760645931246	chr2:233517892:T:C
chr2:233521093	['T', 'TTTC']	56057	21808.057437013773	56.46838593544012	0.0037395202500873	0.0073242211149016	0.5105689999553681	0.609655	0.609655	chr2	233521093	0.2149158600427568	chr2:233521093:T:TTTC
chr2:233521387	['T', 'C']	56057	22245.76210188241	79.52303837072058	0.0035171039156265	0.007254783187387	0.4847979360349781	0.627822	0.627822	chr2	233521387	0.2021634699179181	chr2:233521387:T:C
chr2:233521871	['T', 'C']	56057	35062.50575430457	228.9482079008617	0.0036274304548422	0.0062684468203436	0.5786809011555695	0.562807	0.562807	chr2	233521871	0.2496405095982236	chr2:233521871:T:C
chr2:233522049	['C', 'T']	56057	22245.77789473684	83.31145650550316	0.00374346049414	0.0072544018485401	0.5160260724863758	0.605838	0.605838	chr2	233522049	0.2176434898794648	chr2:233522049:C:T
chr2:233523371	['A', 'G']	56057	22245.76210188241	86.27774026337069	0.0037697932362553	0.0072547069163426	0.5196341188867591	0.603321	0.603321	chr2	233523371	0.2194515577842198	chr2:233523371:A:G
chr2:233524478	['G', 'A']	56057	22110.9165447343	95.85370152986413	0.004788249967174	0.007273845755909	0.6582831321772585	0.510359	0.510359	chr2	233524478	0.2921242221963176	chr2:233524478:G:A
chr2:233525768	['C', 'T']	56057	10990.568484718728	115.9413157240756	0.0050505644898957	0.0097347343370903	0.5188189338308469	0.603889	0.603889	chr2	233525768	0.2190428811100304	chr2:233525768:C:T
chr2:233525975	['C', 'T']	56057	22245.571545817867	82.3066821691627	0.0037105627117164	0.0072549706645153	0.5114510979162408	0.609037	0.609037	chr2	233525975	0.2153563224611893	chr2:233525975:C:T
chr2:233526193	['T', 'C']	56057	23111.88604817128	144.99833141533333	0.0046934447458515	0.0071532214455182	0.6561302179163242	0.511743	0.511743	chr2	233526193	0.2909480892266005	chr2:233526193:T:C
chr2:233527423	['C', 'T']	56057	7379.526573064777	-180.89774156072045	-0.0142668551644789	0.0121296314471281	-1.176198570143432	0.239521	0.239521	chr2	233527423	0.6206564038180932	chr2:233527423:C:T
chr2:233527858	['GATTAT', 'G']	56057	89867.84096424236	282.2660316960418	-0.0036482999192232	0.0072554763236656	-0.5028339638189406	0.615083	0.615083	chr2	233527858	0.2110662760785432	chr2:233527858:GATTAT:G
chr2:233528059	['A', 'G']	56057	89868.65064863228	285.9772052842059	-0.0035126081142728	0.0072556905841293	-0.4841176830164279	0.628304	0.628304	chr2	233528059	0.2018301754067762	chr2:233528059:A:G
chr2:233528064	['T', 'C']	56057	90361.70236543784	296.3363324230557	-0.0045527091217699	0.0073415592908537	-0.6201283598488228	0.535176	0.535176	chr2	233528064	0.2715033707657821	chr2:233528064:T:C
chr2:233528534	['T', 'C']	56057	89866.6187757578	281.12307374995095	-0.0037269601924426	0.0072551452064834	-0.5136989110999524	0.607465	0.607465	chr2	233528534	0.2164787395317116	chr2:233528534:T:C
chr2:233529600	['C', 'CT']	56057	89582.17666161119	258.9157306390466	-0.0043400423041512	0.0072145529747562	-0.601567736675733	0.547464	0.547464	chr2	233529600	0.2616444337762191	chr2:233529600:C:CT
chr2:233529708	['C', 'T']	56057	91375.0403040197	287.12809933433147	-0.0046426974691049	0.0074813481332568	-0.620569633495164	0.534885	0.534885	chr2	233529708	0.2717395810329525	chr2:233529708:C:T
chr2:233530567	['T', 'C']	56057	89873.63579916497	277.3165127317632	-0.0039873408838598	0.0072556859153378	-0.5495470628670676	0.582632	0.582632	chr2	233530567	0.2346056662209354	chr2:233530567:T:C
chr2:233531293	['C', 'T']	56057	89865.8872548145	286.20603217115075	-0.0034576540198622	0.007256079486775	-0.4765182115444226	0.633707	0.633707	chr2	233531293	0.1981114955817466	chr2:233531293:C:T
chr2:233531313	['T', 'A']	56057	89869.47632645047	284.56733788785306	-0.0035346919906778	0.0072564511444579	-0.4871102857734329	0.626182	0.626182	chr2	233531313	0.203299420610879	chr2:233531313:T:A
chr2:233531386	['A', 'T']	56057	89867.28481170801	280.83029428491074	-0.0037530167013511	0.0072561394930785	-0.517219480817727	0.605005	0.605005	chr2	233531386	0.2182410361517682	chr2:233531386:A:T
chr2:233531476	['G', 'A']	56057	89578.52764142015	250.3599462781048	-0.0048005825202281	0.0072150658214467	-0.6653553327203875	0.505826	0.505826	chr2	233531476	0.2959988512147796	chr2:233531476:G:A
chr2:233531747	['T', 'C']	56057	90475.68396638776	305.9218556154838	-0.0040664554978963	0.0073490075710882	-0.5533339649688417	0.580037	0.580037	chr2	233531747	0.2365443023279077	chr2:233531747:T:C
chr2:233531871	['C', 'T']	56057	89002.87721019858	223.0925527399928	-0.0045103110908235	0.0071541200016586	-0.630449459860592	0.528403	0.528403	chr2	233531871	0.2770347253501918	chr2:233531871:C:T
chr2:233532003	['C', 'G']	56057	89869.82549198021	281.8999487602277	-0.0037060041694906	0.0072549860072547	-0.5108216839818586	0.609478	0.609478	chr2	233532003	0.2150419662573158	chr2:233532003:C:G
chr2:233532533	['T', 'A']	56057	89871.22247992863	284.01691865837466	-0.0035648786216222	0.0072553628498467	-0.4913439472841104	0.623185	0.623185	chr2	233532533	0.2053830086339974	chr2:233532533:T:A
chr2:233533171	['T', 'C']	56057	89870.42877533544	284.70908221920564	-0.0035932391371111	0.0072550698131261	-0.4952728546609014	0.620409	0.620409	chr2	233533171	0.2073219106940444	chr2:233533171:T:C
chr2:233534354	['T', 'C']	56057	91374.04016128744	284.5186493814004	-0.0047436161965882	0.0074808669115885	-0.6340997978777001	0.526018	0.526018	chr2	233534354	0.2789993943121902	chr2:233534354:T:C
chr2:233534676	['G', 'A']	56057	89874.8262056415	247.8327242427572	-0.0057571256302371	0.0072571769041644	-0.7933009910414953	0.427606	0.427606	chr2	233534676	0.3689562095703461	chr2:233534676:G:A
chr2:233537021	['T', 'C']	56057	90487.6699561012	307.42909914845785	-0.0039913497136093	0.0073507208200786	-0.5429875261630045	0.587141	0.587141	chr2	233537021	0.2312575918212031	chr2:233537021:T:C
chr2:233537865	['C', 'T']	56057	89863.06131663008	282.2919991763536	-0.0036874681411502	0.0072553420492794	-0.5082418052938621	0.611286	0.611286	chr2	233537865	0.2137555505415975	chr2:233537865:C:T
chr2:233538817	['G', 'C']	56057	89867.41257381406	281.0667136965997	-0.0037458232205981	0.0072551940162218	-0.5162953895130686	0.60565	0.60565	chr2	233538817	0.2177782784423778	chr2:233538817:G:C
chr2:233539227	['G', 'T']	56057	89977.4459570368	296.9133960289713	-0.0033725232496916	0.0072803810902039	-0.4632344389539624	0.643198	0.643198	chr2	233539227	0.1916553146798697	chr2:233539227:G:T
chr2:233540104	['G', 'A']	56057	90702.449658625	279.58591200417976	-0.0042817096082283	0.0075395276413045	-0.5679015731398601	0.570104	0.570104	chr2	233540104	0.24404591186057	chr2:233540104:G:A
chr2:233540297	['C', 'A']	56057	89867.61888280316	284.53772716477164	-0.0035528160176511	0.0072548327743336	-0.4897171483015307	0.624336	0.624336	chr2	233540297	0.2045816223799641	chr2:233540297:C:A
chr2:233541107	['G', 'A']	56057	94575.74854155887	296.4000695311196	-0.0038261077447222	0.0079931562665219	-0.4786729568577641	0.632173	0.632173	chr2	233541107	0.199164056742903	chr2:233541107:G:A
chr2:233541574	['G', 'T']	56057	89574.1958255285	256.06804666895016	-0.0044545720388338	0.0072126025776914	-0.6176095231715344	0.536835	0.536835	chr2	233541574	0.2701591772441518	chr2:233541574:G:T
chr2:233542176	['T', 'C']	56057	90235.6582754991	293.8280798829807	-0.0043536309920731	0.0073148199801874	-0.5951795128062217	0.551726	0.551726	chr2	233542176	0.2582765495016282	chr2:233542176:T:C
chr2:233543074	['C', 'T']	56057	91372.29989116278	280.8234712605893	-0.0049093620266218	0.0074809704104825	-0.6562466842192994	0.511668	0.511668	chr2	233543074	0.2910117431959267	chr2:233543074:C:T
chr2:233543514	['G', 'A']	56057	89866.82506378347	286.35324714471943	-0.003462025384114	0.007254984400492	-0.4771926709972282	0.633227	0.633227	chr2	233543514	0.1984405756463557	chr2:233543514:G:A
chr2:233544519	['G', 'C']	56057	89879.22347903658	285.98602761539706	-0.0034505262037083	0.007256877317383	-0.4754836071767431	0.634444	0.634444	chr2	233544519	0.1976067054278964	chr2:233544519:G:C
chr2:233545242	['G', 'A']	56057	90242.65902481668	294.49046647928407	-0.0042393800073839	0.0073171533273825	-0.579375587432227	0.562338	0.562338	chr2	233545242	0.2500025680419077	chr2:233545242:G:A
chr2:233546254	['C', 'G']	56057	90317.6670532194	305.81405646327704	-0.0038242867860583	0.0073264944406398	-0.5219804392186768	0.601686	0.601686	chr2	233546254	0.2206300935332437	chr2:233546254:C:G
chr2:233546512	['T', 'C']	56057	90323.6676954916	308.8262491785982	-0.0035806240454893	0.0073274022581418	-0.48866213691363	0.625083	0.625083	chr2	233546512	0.2040623121779629	chr2:233546512:T:C
chr2:233547252	['A', 'G']	56057	89842.61620666893	273.89605015240403	-0.0042102636905201	0.0072518835586298	-0.580575192152652	0.561529	0.561529	chr2	233547252	0.2506278098125877	chr2:233547252:A:G
chr2:233548106	['C', 'G']	56057	90313.22219248951	305.8642154144538	-0.0038290343774491	0.0073257143308455	-0.5226840966657224	0.601196	0.601196	chr2	233548106	0.220983917612253	chr2:233548106:C:G
chr2:233549254	['T', 'A']	56057	77047.4933892408	134.4928011799762	-0.003657366237415	0.0062694143654682	-0.5833664875557956	0.559649	0.559649	chr2	233549254	0.2520842679150503	chr2:233549254:T:A
chr2:233552322	['A', 'T']	56057	11743.837992614132	86.85231533134693	0.0004831237290702	0.0094570661042446	0.0510860052943288	0.959257	0.959257	chr2	233552322	0.0180650229346695	chr2:233552322:A:T
chr2:233552749	['C', 'T']	56057	90303.27643175736	305.69640398948724	-0.0039614250145431	0.0073245954504691	-0.5408387454749319	0.588621	0.588621	chr2	233552749	0.2301642478065244	chr2:233552749:C:T
chr2:233553836	['CCTGA', 'C']	56057	77030.98647418854	140.43938538550964	-0.0033906291112868	0.0062671034680811	-0.5410201265314378	0.588496	0.588496	chr2	233553836	0.230256484704712	chr2:233553836:CCTGA:C
chr2:233553973	['A', 'T']	56057	77229.77700858211	141.52938844541274	-0.0034765661311525	0.0062694495649888	-0.5545249379733592	0.579222	0.579222	chr2	233553973	0.2371549511321274	chr2:233553973:A:T
chr2:233555063	['C', 'T']	56057	41643.40026408294	299.5667889787998	0.008060025440876	0.0059954069348493	1.3443667007865272	0.178835	0.178835	chr2	233555063	0.747547480957691	chr2:233555063:C:T
chr2:233555598	['C', 'T']	56057	88776.2572453423	227.5597437134953	-0.004132196361335	0.0071342763443933	-0.5792032943302526	0.562454	0.562454	chr2	233555598	0.2499129903065052	chr2:233555598:C:T
chr2:233555852	['T', 'C']	56057	15189.606441827267	13.76799652545864	-0.0018588362116302	0.0084758870311354	-0.2193087525591103	0.82641	0.82641	chr2	233555852	0.0828044362627062	chr2:233555852:T:C
chr2:233555930	['T', 'C']	56057	1840.7552557375884	-33.31325532650502	-0.0202569260634161	0.0227205408312728	-0.8915688325312334	0.372628	0.372628	chr2	233555930	0.4287245144730304	chr2:233555930:T:C
chr2:233556295	['AT', 'A']	56057	77035.4908198769	134.7605774973537	-0.0036837162636753	0.0062676411568979	-0.5877356682459615	0.556712	0.556712	chr2	233556295	0.254369417317788	chr2:233556295:AT:A
chr2:233557942	['C', 'A']	56057	40782.59854195301	400.36177169355904	0.0126322091101733	0.00632487373743	1.997227080663604	0.0458053	0.0458053	chr2	233557942	1.3390842681187536	chr2:233557942:C:A
chr2:233558197	['A', 'G']	56057	23139.127785608507	-155.40787758760777	-0.0061998240633834	0.0071996793571385	-0.8611250245799199	0.389173	0.389173	chr2	233558197	0.4098572977915655	chr2:233558197:A:G
chr2:233561018	['T', 'C']	56057	89219.73271601634	246.0135284736025	-0.0044115839907675	0.0071803281979327	-0.6143986554873141	0.538954	0.538954	chr2	233561018	0.2684483004880111	chr2:233561018:T:C
chr2:233564371	['G', 'A']	56057	90302.33082344545	305.7924579017792	-0.0038980204542672	0.0073256668606396	-0.5321045207789916	0.594656	0.594656	chr2	233564371	0.2257341947849746	chr2:233564371:G:A
chr2:233565958	['T', 'C']	56057	90326.5019982872	303.5954497107867	-0.0039579043546972	0.0073295838413922	-0.5399903241908237	0.589206	0.589206	chr2	233565958	0.2297328393011924	chr2:233565958:T:C
chr2:233568858	['G', 'A']	56057	90298.66501935736	295.0087462339623	-0.0044613659882668	0.0073271588480311	-0.6088807518436216	0.542606	0.542606	chr2	233568858	0.2655154082292615	chr2:233568858:G:A
chr2:233570731	['G', 'A']	56057	53727.41819674178	270.4568693553121	-0.0003554436583932	0.0058254185263525	-0.0610159865399119	0.951347	0.951347	chr2	233570731	0.0216610469971449	chr2:233570731:G:A
chr2:233570827	['C', 'A']	56057	88534.21424493291	219.76771555499064	-0.003983055078307	0.0071153021010789	-0.5597872053391875	0.575627	0.575627	chr2	233570827	0.2398588435123573	chr2:233570827:C:A
chr2:233571386	['A', 'G']	56057	38686.28148808994	394.69715433924233	0.0119146779339727	0.0060903670440326	1.9563152512534847	0.050433	0.050433	chr2	233571386	1.297285197125538	chr2:233571386:A:G
chr2:233572779	['G', 'A']	56057	1215.0867036554691	-30.950915060418264	-0.0224258534665434	0.0279085125684312	-0.803548860282526	0.421661	0.421661	chr2	233572779	0.3750365656155743	chr2:233572779:G:A
chr2:233572967	['G', 'T']	56057	3313.650233736574	35.199095731876994	0.0083023063508433	0.0170938249690152	0.4856903803503491	0.627189	0.627189	chr2	233572967	0.2026015671622558	chr2:233572967:G:T
chr2:233573604	['C', 'T']	56057	86896.05151125861	276.0328663778835	-0.0026926755206883	0.0069520638020629	-0.3873203119754618	0.698521	0.698521	chr2	233573604	0.1558205329327253	chr2:233573604:C:T
chr2:233573964	['C', 'T']	56057	3334.011081370449	36.841309245706434	0.0091330973500744	0.0170486500588024	0.5357079486395385	0.592163	0.592163	chr2	233573964	0.2275587320325601	chr2:233573964:C:T
chr2:233574735	['C', 'A']	56057	11726.255106956169	25.57660682609075	0.0021527044581001	0.0094833236790021	0.2269989437212481	0.820425	0.820425	chr2	233574735	0.0859611142756081	chr2:233574735:C:A
chr2:233575027	['C', 'T']	56057	3859.413088080498	54.53769470495531	0.0065146482050512	0.0158744357522066	0.4103861268987603	0.681524	0.681524	chr2	233575027	0.1665188457955022	chr2:233575027:C:T
chr2:233576820	['GCT', 'G']	56057	3330.594144200404	35.66293871455806	0.0088962304537696	0.0170505506334017	0.5217561969137853	0.601842	0.601842	chr2	233576820	0.2205175079688758	chr2:233576820:GCT:G
chr2:233577005	['T', 'C']	56057	11507.28445245445	-107.3985191451923	-0.0213575527526033	0.0095803088149041	-2.2293177772492334	0.0257967	0.0257967	chr2	233577005	1.5884358468838409	chr2:233577005:T:C
chr2:233577135	['C', 'T']	56057	11968.281011935558	-96.68948850058692	-0.0218692663252032	0.0094084134005778	-2.3244372238001336	0.0201056	0.0201056	chr2	233577135	1.6966829619641548	chr2:233577135:C:T
chr2:233577497	['G', 'A']	56057	94316.77760927744	353.5973504901005	-0.0016183979295688	0.007935380401616	-0.2039471137690235	0.838396	0.838396	chr2	233577497	0.0765508023809492	chr2:233577497:G:A
chr2:233577524	['G', 'A']	56057	16153.593473451328	-110.08024843755472	-0.0008989088643289	0.0083521448899912	-0.1076261099596353	0.914293	0.914293	chr2	233577524	0.0389146052600059	chr2:233577524:G:A
chr2:233577817	['T', 'A']	56057	12446.204517028213	124.47132700562578	0.0007299071945346	0.0092333234584032	0.0790514052521709	0.936992	0.936992	chr2	233577817	0.0282641170852069	chr2:233577817:T:A
chr2:233580710	['T', 'A']	56057	3208.030104034692	8.19808468899323	0.0007612158567401	0.0173434729442546	0.0438906243972485	0.964992	0.964992	chr2	233580710	0.0154762870398932	chr2:233580710:T:A
chr2:233580746	['C', 'T']	56057	3315.301115374321	41.30898596307829	0.010084382205847	0.017093073357789	0.5899689303826543	0.555214	0.555214	chr2	233580746	0.255539591461542	chr2:233580746:C:T
chr2:233580754	['C', 'T']	56057	86989.0421983915	292.8292977709356	-0.0022373894100755	0.0069838256022933	-0.3203673083332514	0.748691	0.748691	chr2	233580754	0.1256973874861321	chr2:233580754:C:T
chr2:233581010	['G', 'A']	56057	3871.693616337609	46.0486963392604	0.0042800437994705	0.0158521314005561	0.2699980016138616	0.787163	0.787163	chr2	233581010	0.1039353277798115	chr2:233581010:G:A
chr2:233581865	['A', 'C']	56057	3321.829612975751	32.67972863678602	0.008137254008979	0.0170764563882245	0.4765188879930809	0.633707	0.633707	chr2	233581865	0.1981114955817466	chr2:233581865:A:C
chr2:233583079	['C', 'G']	56057	3942.844036042465	53.59013248933058	0.0079545764046701	0.0157221733227881	0.5059463625897431	0.612896	0.612896	chr2	233583079	0.2126132130149912	chr2:233583079:C:G
chr2:233583256	['G', 'A']	56057	3314.1182410132906	36.18879857348126	0.009182096960309	0.0170980234140817	0.537026809353108	0.591251	0.591251	chr2	233583256	0.2282281117186316	chr2:233583256:G:A
chr2:233583394	['T', 'A']	56057	86569.17722512622	255.96389864249835	-0.0033745853702466	0.0069260801575834	-0.4872287489413078	0.626098	0.626098	chr2	233583394	0.2033576835177921	chr2:233583394:T:A
chr2:233583414	['T', 'C']	56057	3788.675861330669	-82.82274372495391	-0.0315658558168085	0.01603336565663	-1.9687604270258463	0.0489855	0.0489855	chr2	233583414	1.3099324547043512	chr2:233583414:T:C
chr2:233584402	['A', 'G']	56057	3916.139719917937	45.15034656188609	0.0025239323230064	0.015770983297989	0.1600364590664585	0.872853	0.872853	chr2	233584402	0.0590588910760993	chr2:233584402:A:G
chr2:233585230	['T', 'A']	56057	3527.0629192236333	31.92420417776082	0.0039180918739177	0.0165589872748038	0.2366142209602104	0.812957	0.812957	chr2	233585230	0.0899324250782511	chr2:233585230:T:A
chr2:233585527	['G', 'A']	56057	3094.2207910370544	24.593667797544	0.0099384915973509	0.0176540329140833	0.5629587100986193	0.573465	0.573465	chr2	233585527	0.2414930830298687	chr2:233585527:G:A
chr2:233585669	['A', 'C']	56057	3129.446609216935	17.329499501173025	0.0080907082390923	0.0175617894318445	0.4606995358013763	0.645016	0.645016	chr2	233585669	0.1904295123019007	chr2:233585669:A:C
chr2:233586279	['G', 'A']	56057	1230.0877740709684	-33.575620738601614	-0.0248079116983143	0.0277695368965122	-0.8933498527816691	0.371674	0.371674	chr2	233586279	0.4298378183809146	chr2:233586279:G:A
chr2:233587096	['C', 'T']	56057	13596.970224608853	107.89450020793004	-1.9226022910461653e-05	0.0088805191214829	-0.0021649661069871	0.998273	0.998273	chr2	233587096	0.0007506749648161	chr2:233587096:C:T
chr2:233587888	['C', 'T']	56057	6477.462205412735	8.985321731142584	-0.0040882583126003	0.012393994908494	-0.3298579951649406	0.741508	0.741508	chr2	233587888	0.1298841590831878	chr2:233587888:C:T
chr2:233588299	['A', 'G']	56057	92374.47866968792	317.0793420862597	-0.0031299320094903	0.007627316162491	-0.4103582364767345	0.681545	0.681545	chr2	233588299	0.166505463957722	chr2:233588299:A:G
chr2:233588600	['A', 'G']	56057	3636.1297297297297	32.175150419437365	0.0032430791886009	0.0163185118009369	0.1987362100271132	0.84247	0.84247	chr2	233588600	0.0744455552238996	chr2:233588600:A:G
chr2:233590172	['G', 'T']	56057	3089.2755477057017	25.322046067184875	0.0105274026423924	0.0176670962364756	0.5958762267144684	0.55126	0.55126	chr2	233590172	0.2586435192376148	chr2:233590172:G:T
chr2:233590680	['C', 'T']	56057	3630.064756671899	33.0422910490267	0.0030507026237002	0.0163353546222849	0.186754600327954	0.851854	0.851854	chr2	233590680	0.0696348329653861	chr2:233590680:C:T
chr2:233591644	['G', 'A']	56057	13591.636915170764	116.9606433227542	0.0005072329761392	0.0088799064889531	0.0571214321648857	0.954449	0.954449	chr2	233591644	0.0202472727290064	chr2:233591644:G:A
chr2:233593094	['T', 'C']	56057	4138.295291955828	37.14457500899303	-0.000811509078419	0.0154224667827587	-0.0526186303300211	0.958036	0.958036	chr2	233593094	0.0186181711849262	chr2:233593094:T:C
chr2:233593475	['T', 'C']	56057	3902.139220408528	50.675444632553805	0.0046444286673756	0.015813043114398	0.2937087209448537	0.768982	0.768982	chr2	233593475	0.114083825858082	chr2:233593475:T:C
chr2:233594882	['G', 'C']	56057	5079.181214878245	103.9848711983389	0.0220856804093526	0.0138667493262564	1.5927078430367116	0.111231	0.111231	chr2	233594882	0.9537741583233634	chr2:233594882:G:C
chr2:233595694	['A', 'T']	56057	80777.0868688671	-24.06520139174541	-0.0175641096931735	0.0064609759187055	-2.7184917439984084	0.00656005	0.00656005	chr2	233595694	2.183092850465598	chr2:233595694:A:T
chr2:233595877	['C', 'G']	56057	86687.82495985727	220.32845177503543	-0.0077110806939835	0.006945963699607	-1.1101527487711629	0.266938	0.266938	chr2	233595877	0.5735895977538955	chr2:233595877:C:G
chr2:233596639	['T', 'C']	56057	80372.60259406613	-52.92744843317248	-0.0178051479900055	0.0064407927190466	-2.764434250050044	0.00570402	0.00570402	chr2	233596639	2.243818960387185	chr2:233596639:T:C
chr2:233597269	['C', 'T']	56057	5900.631567679435	230.0614283234189	0.0409884595577908	0.0129573372816219	3.163339709920728	0.00156053	0.00156053	chr2	233597269	2.806727877937949	chr2:233597269:C:T
chr2:233597577	['A', 'G']	56057	21212.540922473017	96.60916805214912	0.003939138677334	0.0073565327353159	0.5354613129665922	0.592333	0.592333	chr2	233597577	0.2274340713119997	chr2:233597577:A:G
chr2:233598275	['A', 'T']	56057	27174.756321264784	168.55331061682986	0.0023533723864137	0.0067729650607661	0.347465602627454	0.728243	0.728243	chr2	233598275	0.1377236811952955	chr2:233598275:A:T
chr2:233600046	['A', 'C']	56057	21185.755864775667	89.98308087559187	0.0033815036127047	0.0073600709584336	0.4594389961458133	0.645921	0.645921	chr2	233600046	0.1898205955685365	chr2:233600046:A:C
chr2:233600317	['C', 'T']	56057	31657.08257208108	-331.41921586072675	-0.0231163544245168	0.0064814293944369	-3.5665519159026493	0.00036201	0.00036201	chr2	233600317	3.441279432547401	chr2:233600317:C:T
chr2:233601211	['T', 'C']	56057	6325.902781494762	260.86634195642887	0.039755936129949	0.0125397685193292	3.170388358339136	0.00152317	0.00152317	chr2	233601211	2.817251622637885	chr2:233601211:T:C
chr2:233601265	['C', 'T']	56057	31668.779266660724	-320.87705772895464	-0.0225957109570464	0.0064813139144717	-3.4862855364240213	0.000490153	0.000490153	chr2	233601265	3.309668334902072	chr2:233601265:C:T
chr2:233601800	['A', 'G']	56057	5905.632102906282	228.6485648858972	0.0405992904228829	0.0129506989718435	3.134911135773525	0.00171995	0.00171995	chr2	233601800	2.7644841781155454	chr2:233601800:A:G
chr2:233601983	['TTC', 'T']	56057	5964.383181072015	243.0334114766061	0.042439022320067	0.0128935115236907	3.291502260039008	0.000997154	0.000997154	chr2	233601983	3.0012377642707064	chr2:233601983:TTC:T
chr2:233602042	['C', 'G']	56057	31400.08262103178	-296.77814404103174	-0.0209998192303958	0.0065056298953178	-3.227945574572201	0.00124754	0.00124754	chr2	233602042	2.9039455206538496	chr2:233602042:C:G
chr2:233603218	['C', 'A']	56057	18176.29698678037	68.22551844739202	0.0021582989214462	0.0078188236892887	0.276038827221928	0.782519	0.782519	chr2	233603218	0.1065051087400076	chr2:233603218:C:A
chr2:233603237	['C', 'T']	56057	31387.79963248413	-315.92449062157255	-0.0218205323980061	0.0065057200339734	-3.3540533997862703	0.000796898	0.000796898	chr2	233603237	3.098597263135915	chr2:233603237:C:T
chr2:233603447	['A', 'C']	56057	6605.117828599971	241.47481240140843	0.0321733728086166	0.0123016703150671	2.615366205125047	0.00891557	0.00891557	chr2	233603447	2.049850885809853	chr2:233603447:A:C
chr2:233604330	['T', 'C']	56057	29867.328028262003	179.4305303336051	0.0031585110616543	0.0065531457845615	0.4819839456487343	0.629819	0.629819	chr2	233604330	0.2007842419676706	chr2:233604330:T:C
chr2:233604726	['G', 'A']	56057	18189.94694117857	111.7931421454904	0.0054321276188226	0.0078129489607042	0.6952723800122018	0.486888	0.486888	chr2	233604726	0.3125709290852515	chr2:233604726:G:A
chr2:233605074	['A', 'C']	56057	29616.22658745027	156.32096121607398	0.0026060677109234	0.0065752042125869	0.3963477979793585	0.69185	0.69185	chr2	233605074	0.1599880547249318	chr2:233605074:A:C
chr2:233605334	['T', 'C']	56057	10601.567363613656	-16.70194770836424	-0.0043298583527448	0.0098776019294149	-0.4383511690069943	0.661133	0.661133	chr2	233605334	0.1797111647869738	chr2:233605334:T:C
chr2:233605627	['C', 'T']	56057	31402.921373773414	-310.83115071613736	-0.0216809901742364	0.0065055104396979	-3.3327116104425136	0.000860597	0.000860597	chr2	233605627	3.0652001721806266	chr2:233605627:C:T
chr2:233605867	['C', 'T']	56057	5882.31480358226	232.45405615727967	0.0410443571532959	0.0129723292789144	3.1639928551621304	0.00155704	0.00155704	chr2	233605867	2.8077002303630705	chr2:233605867:C:T
chr2:233606630	['T', 'A']	56057	1467.1046866358624	-13.44462530285591	0.0029244121122276	0.0255261935534201	0.1145651468209529	0.90879	0.90879	chr2	233606630	0.041536460427855	chr2:233606630:T:A
chr2:233606892	['T', 'C']	56057	87322.34645233805	251.0682770713604	-0.0070923202768699	0.0070104857714571	-1.011673157621389	0.311699	0.311699	chr2	233606892	0.5062645910346089	chr2:233606892:T:C
chr2:233607724	['A', 'G']	56057	6075.541907514451	229.8661703439073	0.0408340816640901	0.0127880665623498	3.193139593463832	0.00140813	0.00140813	chr2	233607724	2.85135724883281	chr2:233607724:A:G
chr2:233607871	['T', 'C']	56057	2908.155635637064	-27.678769826735845	-0.0078938771589203	0.0181649689525604	-0.4345659593218106	0.663879	0.663879	chr2	233607871	0.1779110688562646	chr2:233607871:T:C
chr2:233607902	['A', 'C']	56057	31476.369038910994	-305.74260461349786	-0.0214969972836288	0.0064999485302897	-3.3072565395638183	0.000942738	0.000942738	chr2	233607902	3.025608986970023	chr2:233607902:A:C
chr2:233608068	['G', 'A']	56057	37329.66369329028	-71.94802606071615	-0.0100260990920562	0.006211001831231	-1.6142482910955969	0.106479	0.106479	chr2	233608068	0.972736036200936	chr2:233608068:G:A
chr2:233608153	['T', 'A']	56057	25501.8238999322	361.670422937434	0.0136307826347346	0.0069196799158617	1.969857392318004	0.0488596	0.0488596	chr2	233608153	1.3110500927965536	chr2:233608153:T:A
chr2:233608339	['C', 'G']	56057	3237.230995664817	-39.680929385779365	-0.0168700836655473	0.0172916430288148	-0.9756206300023064	0.329257	0.329257	chr2	233608339	0.4824649831723828	chr2:233608339:C:G
chr2:233608693	['A', 'C']	56057	2907.2074465238256	-29.570306826573983	-0.0085301110968643	0.0181674322835636	-0.4695276120325333	0.638694	0.638694	chr2	233608693	0.1947071636590353	chr2:233608693:A:C
chr2:233608851	['G', 'C']	56057	3217.2869656747307	-50.291871859776606	-0.0204015839284121	0.0173210364200419	-1.1778500681867847	0.238861	0.238861	chr2	233608851	0.6218547538392885	chr2:233608851:G:C
chr2:233609365	['G', 'A']	56057	31467.61350295288	-311.5762137200562	-0.0216785382954099	0.0065002301426914	-3.335041655376489	0.000853419	0.000853419	chr2	233609365	3.0688376925016643	chr2:233609365:G:A
chr2:233609520	['A', 'G']	56057	3206.1715845434755	-51.39724052450336	-0.0203513624681136	0.0173481426211576	-1.1731147773303028	0.240755	0.240755	chr2	233609520	0.6184246846816801	chr2:233609520:A:G
chr2:233609818	['C', 'T']	56057	5923.211328159843	239.9925308998136	0.0421029022646737	0.0129342645414808	3.255144668616263	0.00113402	0.00113402	chr2	233609818	2.945379285995984	chr2:233609818:C:T
chr2:233609868	['T', 'C']	56057	5927.008904671829	243.23730241110945	0.0427106462679957	0.0129322493144872	3.30264637104927	0.00095837	0.00095837	chr2	233609868	3.0184667895273605	chr2:233609868:T:C
chr2:233610312	['C', 'T']	56057	15559.943015165029	107.71156561299904	0.0046623310888771	0.0083604408053494	0.5576657017766249	0.577075	0.577075	chr2	233610312	0.2387677397568806	chr2:233610312:C:T
chr2:233610691	['A', 'G']	56057	5927.845974058414	239.13027414984325	0.0418806498282995	0.0129278926668338	3.2395573592394604	0.00119785	0.00119785	chr2	233610691	2.921597562790559	chr2:233610691:A:G
chr2:233611879	['T', 'C']	56057	31474.42207629992	-306.0653341814933	-0.0214906522091787	0.006499734141668	-3.306389421593114	0.00094566	0.00094566	chr2	233611879	3.0242649805805795	chr2:233611879:T:C
chr2:233612023	['T', 'G']	56057	29999.74615521856	153.2099614040638	0.00128321189652	0.0065428293217834	0.1961249229362897	0.844513	0.844513	chr2	233612023	0.0733936607349973	chr2:233612023:T:G
chr2:233613973	['A', 'C']	56057	5662.707118644068	240.84293637945345	0.0439949936272951	0.0132115850969495	3.330031431084916	0.000868922	0.000868922	chr2	233613973	3.0610192068539344	chr2:233613973:A:C
chr2:233614082	['T', 'C']	56057	1409.2262524978587	-13.473116813578685	-0.0178018231811858	0.0259009858351772	-0.6873029194513657	0.491895	0.491895	chr2	233614082	0.3081275919221602	chr2:233614082:T:C
chr2:233615583	['G', 'A']	56057	31407.96457950429	-307.6620416559898	-0.0215215416554094	0.0065057647957498	-3.3080725066281502	0.000939996	0.000939996	chr2	233615583	3.0268739944658587	chr2:233615583:G:A
chr2:233615829	['G', 'A']	56057	15462.103312935971	98.133520846052	0.0044356587339463	0.0083804144858341	0.5292887054028346	0.596607	0.596607	chr2	233615829	0.2243116553595767	chr2:233615829:G:A
chr2:233616709	['C', 'T']	56057	29518.21259968956	150.24468831520923	0.0020346398165844	0.0065738775904937	0.3095037576493105	0.75694	0.75694	chr2	233616709	0.120938544148061	chr2:233616709:C:T
chr2:233616985	['G', 'A']	56057	2892.0	-24.65282518694517	-0.0064053679688059	0.0182192992035381	-0.351570491117574	0.725162	0.725162	chr2	233616985	0.139564961916167	chr2:233616985:G:A
chr2:233617114	['C', 'T']	56057	1454.077817818532	-6.798982642409845	0.0092086134410583	0.0256438662852496	0.359096141690427	0.719525	0.719525	chr2	233617114	0.1429541118407532	chr2:233617114:C:T
chr2:233617178	['G', 'A']	56057	15289.5454999554	100.65771572958366	0.0055236623254837	0.008426328912572	0.6555241769927153	0.512133	0.512133	chr2	233617178	0.2906172388968072	chr2:233617178:G:A
chr2:233618751	['G', 'A']	56057	29793.0980941504	192.8687339536017	0.0035138867716973	0.0065555518408951	0.5360169299214157	0.591949	0.591949	chr2	233618751	0.227715708771482	chr2:233618751:G:A
chr2:233618971	['A', 'C']	56057	5893.420530569283	237.1649998347332	0.0417226257297228	0.0129626324398809	3.2186846246876946	0.00128853	0.00128853	chr2	233618971	2.889905465601408	chr2:233618971:A:C
chr2:233619818	['C', 'T']	56057	2891.257885534861	-26.6711933550923	-0.007046779199186	0.0182222776945682	-0.3867123154031735	0.698971	0.698971	chr2	233619818	0.1555408425679703	chr2:233619818:C:T
chr2:233620469	['AT', 'A']	56057	15313.365874545065	140.71098776197925	0.0078207383573746	0.0084238952961845	0.928399283513995	0.353204	0.353204	chr2	233620469	0.4519743867250158	chr2:233620469:AT:A
chr2:233620997	['C', 'T']	56057	51900.4428760083	552.2704569370736	0.0125968336277517	0.0057937021412287	2.174228726415011	0.0296921	0.0296921	chr2	233620997	1.5273590854568493	chr2:233620997:C:T
chr2:233621514	['T', 'G']	56057	31480.17731863113	-309.8580872372223	-0.021634294000612	0.0064996176065188	-3.3285487409157497	0.00087356	0.00087356	chr2	233621514	3.0587072603730765	chr2:233621514:T:G
chr2:233623106	['C', 'T']	56057	5928.634564949778	238.93482139490536	0.0420617326747948	0.0129296350677318	3.253126051466627	0.0011421	0.0011421	chr2	233623106	2.9422958684659704	chr2:233623106:C:T
chr2:233625979	['T', 'C']	56057	5911.843690342379	238.88777663715123	0.0421577246789898	0.0129457769281623	3.2564847141216924	0.00112868	0.00112868	chr2	233625979	2.947429170504729	chr2:233625979:T:C
chr2:233626002	['G', 'A']	56057	29404.7700638761	151.74414733607716	0.0026171919699728	0.006588427782731	0.3972407463936693	0.691191	0.691191	chr2	233626002	0.1604019254420454	chr2:233626002:G:A
chr2:233626183	['G', 'A']	56057	15442.101885715305	100.9504622758981	0.0046701039228651	0.0083873149027353	0.5568056019146413	0.577662	0.577662	chr2	233626183	0.2383262004577395	chr2:233626183:G:A
chr2:233626223	['C', 'T']	56057	29473.15462703609	155.95689391958808	0.0023635760172624	0.0065780348648108	0.3593133915884757	0.719362	0.719362	chr2	233626223	0.1430525073379021	chr2:233626223:C:T
chr2:233627991	['A', 'G']	56057	86716.0161831353	233.5983692882994	-0.0073848662193116	0.006948420997126	-1.062812144279412	0.287872	0.287872	chr2	233627991	0.5408005749164995	chr2:233627991:A:G
chr2:233628801	['G', 'T']	56057	29304.7048958036	154.9764480196123	0.0026170859354333	0.0065986952306979	0.3966065781093053	0.691659	0.691659	chr2	233628801	0.1601079675647767	chr2:233628801:G:T
chr2:233629845	['C', 'A']	56057	5927.3172119741685	240.9433072657712	0.0422895029720451	0.012930462547045	3.2705328845107187	0.0010741	0.0010741	chr2	233629845	2.968955283416295	chr2:233629845:C:A
chr2:233630465	['T', 'C']	56057	55954.98180098846	32.82919366828216	-0.0067664833437002	0.0058715629461864	-1.1524160441974145	0.249155	0.249155	chr2	233630465	0.6035303930579614	chr2:233630465:T:C
chr2:233630504	['G', 'C']	56057	5925.105697873555	238.89615630890788	0.0418764875814795	0.0129324846989597	3.238085221538916	0.00120405	0.00120405	chr2	233630504	2.919355477967546	chr2:233630504:G:C
chr2:233631190	['A', 'C']	56057	5928.105751391466	239.9830565450669	0.0421197729095082	0.0129295363725357	3.257639848477243	0.0011241	0.0011241	chr2	233631190	2.9491950521865395	chr2:233631190:A:C
chr2:233631275	['A', 'G']	56057	5899.157584841024	236.775677757472	0.0417557955872262	0.0129582663391514	3.222328858997701	0.00127226	0.00127226	chr2	233631275	2.895424126874199	chr2:233631275:A:G
chr2:233632743	['G', 'T']	56057	2891.2578855348606	-24.422066052499268	-0.00628884821825	0.0182223482998592	-0.3451173314637314	0.730007	0.730007	chr2	233632743	0.1366729754318759	chr2:233632743:G:T
chr2:233633176	['G', 'T']	56057	15035.682213142543	123.91296432879986	0.0081006406649485	0.0084924718456582	0.953861350637267	0.340158	0.340158	chr2	233633176	0.4683193106360931	chr2:233633176:G:T
chr2:233635253	['G', 'C']	56057	85784.19696969705	256.51624209028205	-0.0058224515344523	0.0067146389567242	-0.8671280126866071	0.385876	0.385876	chr2	233635253	0.4135522320315996	chr2:233635253:G:C
chr2:233637583	['A', 'G']	56057	15181.708262708084	121.023070809495	0.0069651791842118	0.0084572871924688	0.8235713208857723	0.410187	0.410187	chr2	233637583	0.3870181077846443	chr2:233637583:A:G
chr2:233637675	['G', 'C']	56057	15205.712544828446	116.84699712274733	0.006562495681805	0.0084495592796132	0.776667215962224	0.437358	0.437358	chr2	233637675	0.3591629251027572	chr2:233637675:G:C
chr2:233639688	['C', 'T']	56057	30036.223417370897	151.45328698895946	0.0005252358625968	0.006546722033537	0.0802288320637659	0.936056	0.936056	chr2	233639688	0.0286981686086046	chr2:233639688:C:T
chr2:233640168	['A', 'G']	56057	31506.620461398463	-318.6499058049592	-0.0219156566642288	0.0064954429247578	-3.37400496287876	0.000741332	0.000741332	chr2	233640168	3.1299872529155284	chr2:233640168:A:G
chr2:233640365	['T', 'A']	56057	15203.356062227933	120.01867443972108	0.0067485664671054	0.0084489668243885	0.7987445811273963	0.424442	0.424442	chr2	233640365	0.3721816477072274	chr2:233640365:T:A
chr2:233641747	['C', 'T']	56057	1449.1034021372632	-6.319176430164392	0.0094422109495346	0.0256694078763479	0.3678390633324566	0.712995	0.712995	chr2	233641747	0.1469135157021644	chr2:233641747:C:T
chr2:233642324	['G', 'A']	56057	29751.96117197816	192.59215544260456	0.0035537625855293	0.0065574336047429	0.541944120175147	0.587859	0.587859	chr2	233642324	0.2307268284564063	chr2:233642324:G:A
chr2:233643646	['G', 'A']	56057	29554.745039965743	170.18174795147394	0.0026279611678482	0.0065721157352961	0.3998653209551042	0.689257	0.689257	chr2	233643646	0.1616188145643199	chr2:233643646:G:A
chr2:233644534	['C', 'T']	56057	15227.086543093144	118.12502955728374	0.0066686331665143	0.0084440201145785	0.7897462436169536	0.429679	0.429679	chr2	233644534	0.3668558713730782	chr2:233644534:C:T
chr2:233646821	['TC', 'T']	56057	1393.0994059193977	-17.916153520382235	0.002101289515721	0.0261736627305789	0.0802825931300046	0.936013	0.936013	chr2	233646821	0.0287181194359781	chr2:233646821:TC:T
chr2:233647163	['G', 'A']	56057	86265.2333053826	226.47291131690656	-0.0070706202392005	0.0069057128962672	-1.0238798434586542	0.305896	0.305896	chr2	233647163	0.514426201960354	chr2:233647163:G:A
chr2:233647424	['C', 'G']	56057	5928.211506556061	241.3746189568152	0.0422811754574178	0.0129270494207604	3.270752209666309	0.00107327	0.00107327	chr2	233647424	2.9692910098518235	chr2:233647424:C:G
chr2:233647680	['C', 'G']	56057	29480.36259657764	160.3200905322102	0.0024217473804812	0.0065779516252346	0.3681613241409105	0.712754	0.712754	chr2	233647680	0.1470603367360708	chr2:233647680:C:G
chr2:233649629	['C', 'G']	56057	2888.360677966102	-23.426691868774967	-0.0061040834324405	0.0182307967984952	-0.3348226355605253	0.73776	0.73776	chr2	233649629	0.1320848951246676	chr2:233649629:C:G
chr2:233650156	['G', 'A']	56057	31442.096111636543	-330.08493437193897	-0.0225052962718565	0.0065018706710318	-3.46135710944322	0.00053786	0.00053786	chr2	233650156	3.269330752474465	chr2:233650156:G:A
chr2:233651679	['C', 'G']	56057	7914.564751217597	-148.00218763570157	-0.0299963282371466	0.0112787643075287	-2.659540302400289	0.00782696	0.00782696	chr2	233651679	2.106406885654202	chr2:233651679:C:G
chr2:233655000	['A', 'T']	56057	1407.0502006957454	-11.975531000231712	-0.0171568209326064	0.0259191213604361	-0.6619368262535016	0.508014	0.508014	chr2	233655000	0.2941243191354371	chr2:233655000:A:T
chr2:233655352	['G', 'A']	56057	31421.407890510684	-322.92204401229685	-0.0223030012384055	0.0065068150118775	-3.427637207711214	0.000609296	0.000609296	chr2	233655352	3.215171672989317	chr2:233655352:G:A
chr2:233655758	['C', 'A']	56057	86431.12765425931	250.1929853385969	-0.0060612047956838	0.006922173336911	-0.8756216437637867	0.38124	0.38124	chr2	233655758	0.4188015391252277	chr2:233655758:C:A
chr2:233655759	['C', 'G']	56057	86428.50156124543	249.76386446031967	-0.0061061391055906	0.00692164024695	-0.882180940894934	0.377683	0.377683	chr2	233655759	0.4228725628885173	chr2:233655759:C:G
chr2:233656091	['A', 'T']	56057	15179.496650888605	124.09414815696226	0.0071728098461139	0.0084582943933161	0.8480208316917901	0.39643	0.39643	chr2	233656091	0.4018334875332216	chr2:233656091:A:T
chr2:233656608	['T', 'G']	56057	9133.97764535869	206.05730870884085	0.0228896943271009	0.0105763864545265	2.1642263570375126	0.0304512	0.0304512	chr2	233656608	1.5163955883148654	chr2:233656608:T:G
chr2:233656746	['A', 'T']	56057	6368.681664912312	-8.049645425213978	-0.0045191592870147	0.0125098662420112	-0.3612476104531266	0.717916	0.717916	chr2	233656746	0.1439263675552163	chr2:233656746:A:T
chr2:233656792	['C', 'T']	56057	29617.698447814448	165.36452736312276	0.0026216768697821	0.0065700509455659	0.3990344810874697	0.689869	0.689869	chr2	233656792	0.161233370101129	chr2:233656792:C:T
chr2:233657772	['T', 'C']	56057	54586.63278197098	540.8606662877484	0.0132437262991967	0.0057727003505576	2.294199507153944	0.0217827	0.0217827	chr2	233657772	1.6618882897581304	chr2:233657772:T:C
chr2:233658405	['G', 'A']	56057	25017.355410830576	356.863614308182	0.0148973250781178	0.0069555188950346	2.1417992392706555	0.0322139	0.0322139	chr2	233658405	1.491956693809684	chr2:233658405:G:A
chr2:233658955	['G', 'A']	56057	86400.8717349415	253.2313017796484	-0.0058099824860629	0.0069182173978079	-0.8398091808886868	0.401019	0.401019	chr2	233658955	0.3968350503232699	chr2:233658955:G:A
chr2:233659270	['G', 'T']	56057	30558.63188979892	200.345854505892	0.0040548183116824	0.0064956325832814	0.624237633470654	0.532474	0.532474	chr2	233659270	0.2737015933957097	chr2:233659270:G:T
chr2:233660318	['C', 'T']	56057	30115.37227683908	-244.8053141662436	-0.0188322132445603	0.0065813964522367	-2.8614312146717844	0.00421889	0.00421889	chr2	233660318	2.3748017979212226	chr2:233660318:C:T
chr2:233660491	['G', 'A']	56057	27821.42242486972	325.1256423770036	0.0146722599501849	0.0066981218145332	2.1905036003301386	0.0284918	0.0284918	chr2	233660491	1.5452801128744722	chr2:233660491:G:A
chr2:233660523	['G', 'A']	56057	1413.0252069359212	-8.815343085176771	-0.01482987100038	0.0258686413795144	-0.5732759901385448	0.56646	0.56646	chr2	233660523	0.2468307519834736	chr2:233660523:G:A
chr2:233661828	['G', 'A']	56057	5930.692760657375	252.74231371840105	0.0451252533534089	0.0129182641412933	3.4931359863718434	0.000477751	0.000477751	chr2	233661828	3.320798395232599	chr2:233661828:G:A
chr2:233662183	['C', 'T']	56057	18216.599725240416	44.03898342284255	0.0030809601971434	0.0078248784232362	0.3937390500527652	0.693775	0.693775	chr2	233662183	0.1587813538996469	chr2:233662183:C:T
chr2:233663367	['C', 'T']	56057	5927.105733552162	252.6817376863388	0.0451090781544381	0.0129201550690931	3.4913728135001625	0.000480915	0.000480915	chr2	233663367	3.3179316768342124	chr2:233663367:C:T
chr2:233664008	['G', 'T']	56057	5911.421815067883	249.06697690415183	0.0447726308868926	0.0129353515835605	3.4612612264666898	0.000538051	0.000538051	chr2	233664008	3.2691765571053035	chr2:233664008:G:T
chr2:233664977	['A', 'G']	56057	16618.48228430743	42.15241627068984	0.004323478708772	0.0081114319885572	0.5330105356084045	0.594028	0.594028	chr2	233664977	0.2261930837075317	chr2:233664977:A:G
chr2:233665591	['A', 'G']	56057	5717.223873672941	254.3869380784812	0.0469051000080433	0.0131354058360248	3.570890811717625	0.000356067	0.000356067	chr2	233665591	3.448468274520097	chr2:233665591:A:G
chr2:233666570	['G', 'T']	56057	5691.812289246908	258.9577621421206	0.0481303840266746	0.0131605217907924	3.657179007928725	0.00025524	0.00025524	chr2	233666570	3.593051264049646	chr2:233666570:G:T
chr2:233666620	['TTTTG', 'T']	56057	1383.4195396145617	-3.686964774402087	-0.0122902834154361	0.0261560556389599	-0.4698829053234437	0.638441	0.638441	chr2	233666620	0.1948792308333886	chr2:233666620:TTTTG:T
chr2:233668351	['C', 'T']	56057	1382.0	1.0792678023183644	-0.0089357708779091	0.0261655387725989	-0.3415091489446726	0.732722	0.732722	chr2	233668351	0.1350607685604025	chr2:233668351:C:T
chr2:233669746	['T', 'C']	56057	1416.202108869025	-10.013505519606566	0.010217907603557	0.0259846692531961	0.3932283110473016	0.694152	0.694152	chr2	233669746	0.1585454207076213	chr2:233669746:T:C
chr2:233669782	['C', 'T']	56057	5713.305758732651	253.8763794121964	0.0468018752521739	0.0131384196435435	3.562214978813929	0.000368044	0.000368044	chr2	233669782	3.4341002579163966	chr2:233669782:C:T
chr2:233670116	['T', 'C']	56057	28527.54451223864	245.0739850769768	0.0039117427393326	0.0066499118354965	0.5882397896543891	0.556374	0.556374	chr2	233670116	0.2546331732888363	chr2:233670116:T:C
chr2:233670717	['G', 'A']	56057	18283.26154834336	85.92870100912245	0.0050835533297238	0.0078032273254076	0.6514680551688652	0.514747	0.514747	chr2	233670717	0.2884061758167642	chr2:233670717:G:A
chr2:233670722	['G', 'A']	56057	31034.4289817838	-304.54813528465564	-0.0214293499949738	0.0065406228338409	-3.276346999264203	0.00105223	0.00105223	chr2	233670722	2.9778893202458323	chr2:233670722:G:A
chr2:233671246	['A', 'C']	56057	4206.225104363649	38.21086342523079	-0.0031458612206512	0.0152418145817076	-0.2063967648856382	0.836482	0.836482	chr2	233671246	0.0775434000509981	chr2:233671246:A:C
chr2:233671494	['C', 'T']	56057	31036.76832227217	-289.6589755112431	-0.020858683003636	0.0065418057891853	-3.188520673927509	0.00143081	0.00143081	chr2	233671494	2.8444180332074107	chr2:233671494:C:T
chr2:233671603	['T', 'C']	56057	31036.87566458519	-292.84896353889127	-0.0210232088045485	0.0065418309522812	-3.213658218608884	0.0013113	0.0013113	chr2	233671603	2.882297938790685	chr2:233671603:T:C
chr2:233671659	['T', 'A']	56057	6349.226527517617	227.30898418151847	0.0335517941186209	0.0125367100078649	2.6762838174905488	0.00744652	0.00744652	chr2	233671659	2.1280466397204605	chr2:233671659:T:A
chr2:233673008	['A', 'T']	56057	67755.33898395815	84.38962257220145	-0.0079265619297594	0.0059536379498646	-1.3313812489957757	0.183069	0.183069	chr2	233673008	0.7373851907543633	chr2:233673008:A:T
chr2:233673102	['C', 'A']	56057	67756.08699841204	85.80248050181333	-0.0078770344669503	0.0059536924734822	-1.323050275444131	0.185824	0.185824	chr2	233673102	0.7308981956467698	chr2:233673102:C:A
chr2:233673188	['T', 'C']	56057	67756.75681222006	85.96757953213564	-0.0078722689845402	0.005953927752186	-1.3221976000044593	0.186108	0.186108	chr2	233673188	0.7302349579751966	chr2:233673188:T:C
chr2:233673274	['A', 'G']	56057	4370.481334094722	14.505607075460924	-0.0105457841801832	0.0149433821236216	-0.7057160215098232	0.480368	0.480368	chr2	233673274	0.3184259310907452	chr2:233673274:A:G
chr2:233673438	['C', 'T']	56057	22974.606717110422	84.71655424795772	0.0024515785869518	0.0071432886104726	0.3432002710009009	0.731449	0.731449	chr2	233673438	0.1358159494986498	chr2:233673438:C:T
chr2:233673566	['G', 'A']	56057	67743.79505300355	87.9132205858205	-0.0078064070091481	0.0059548005830376	-1.3109434816985848	0.189882	0.189882	chr2	233673566	0.7215162025678054	chr2:233673566:G:A
chr2:233673858	['A', 'T']	56057	67767.34241002123	83.3083831834581	-0.0079544539988588	0.0059549262927623	-1.3357770705788226	0.181628	0.181628	chr2	233673858	0.7408171992723909	chr2:233673858:A:T
chr2:233674416	['G', 'A']	56057	67778.97305399907	83.20037430473342	-0.0079672771048083	0.0059556141524471	-1.3377759036882295	0.180975	0.180975	chr2	233674416	0.7423814146995141	chr2:233674416:G:A
chr2:233674537	['T', 'A']	56057	67773.71718649632	87.14204053026083	-0.0078156770774262	0.005955656297273	-1.3123116391059872	0.18942	0.18942	chr2	233674537	0.722574167724139	chr2:233674537:T:A
chr2:233675142	['AG', 'A']	56057	22950.865941124	89.81870597623633	0.0028495845171025	0.0071445395430045	0.3988478893496565	0.690007	0.690007	chr2	233675142	0.1611465033990449	chr2:233675142:AG:A
chr2:233675200	['G', 'A']	56057	4415.157523860495	12.304291118493976	-0.0115064542685211	0.0148745426601287	-0.7735669278332988	0.43919	0.43919	chr2	233675200	0.3573475569784137	chr2:233675200:G:A
chr2:233675660	['T', 'C']	56057	67794.6751057111	79.86007768337124	-0.008091789169537	0.0059546668512512	-1.358898721233532	0.174184	0.174184	chr2	233675660	0.7589917404353831	chr2:233675660:T:C
chr2:233677928	['G', 'A']	56057	35442.05800281896	-283.35924072093303	-0.0211729358823358	0.006261802933132	-3.381284289594456	0.000721971	0.000721971	chr2	233677928	3.1414802467418834	chr2:233677928:G:A
chr2:233678168	['A', 'G']	56057	68313.15410971126	109.18457605670208	-0.0077292913301733	0.0059697157039979	-1.2947503220290644	0.195412	0.195412	chr2	233678168	0.7090487703318682	chr2:233678168:A:G
chr2:233678328	['A', 'T']	56057	67767.05797101451	92.03094991790408	-0.0077577842478959	0.0059546896816275	-1.3028024402063514	0.192648	0.192648	chr2	233678328	0.7152354953116212	chr2:233678328:A:T
chr2:233678335	['C', 'G']	56057	67767.80490416533	90.35087066580144	-0.0078335052773324	0.0059547303418369	-1.315509658312405	0.188344	0.188344	chr2	233678335	0.7250482103871612	chr2:233678335:C:G
chr2:233678337	['T', 'A']	56057	67770.01475915975	89.39374579219125	-0.0078440077575054	0.0059550901417186	-1.3171937906622009	0.187779	0.187779	chr2	233678337	0.7263529780660337	chr2:233678337:T:A
chr2:233678562	['A', 'G']	56057	35517.87043877024	-288.960716664261	-0.0212651059928684	0.0062557464214739	-3.3992915569391258	0.000676077	0.000676077	chr2	233678562	3.1700038384212106	chr2:233678562:A:G
chr2:233678796	['G', 'T']	56057	67704.28553331195	84.26172788882813	-0.0079701725576851	0.0059535608943307	-1.3387236141776462	0.180666	0.180666	chr2	233678796	0.7431235707468962	chr2:233678796:G:T
chr2:233678993	['A', 'G']	56057	22894.901061646888	99.55827139059971	0.0031954622310701	0.0071512984550723	0.4468366480780372	0.654995	0.654995	chr2	233678993	0.1837620152459232	chr2:233678993:A:G
chr2:233679061	['C', 'T']	56057	35504.500463937766	-287.2765981649907	-0.0212910878943781	0.0062565408005	-3.4030127147379376	0.000666938	0.000666938	chr2	233679061	3.175914537162013	chr2:233679061:C:T
chr2:233679172	['G', 'A']	56057	3071.054784501213	7.533744561466986	0.0016338223606545	0.0177462807992777	0.0920656209114529	0.926646	0.926646	chr2	233679172	0.0330861446138665	chr2:233679172:G:A
chr2:233679201	['T', 'C']	56057	38990.65109017593	-287.1495602736647	-0.0210721980927426	0.0060963452341208	-3.456529655637435	0.000547584	0.000547584	chr2	233679201	3.2615492501166226	chr2:233679201:T:C
chr2:233679206	['G', 'A']	56057	38987.47748519232	-284.15276211578174	-0.0209344647441159	0.0060960450966973	-3.434105950997244	0.000594942	0.000594942	chr2	233679206	3.225525370923103	chr2:233679206:G:A
chr2:233679399	['T', 'C']	56057	67792.51219555712	76.82630522394038	-0.0082135994290154	0.0059549901009562	-1.3792801146212696	0.167814	0.167814	chr2	233679399	0.7751718106758504	chr2:233679399:T:C
chr2:233679939	['G', 'A']	56057	68257.44108723589	113.34655588197631	-0.0075915785022216	0.0059681870265845	-1.2720074736944265	0.203376	0.203376	chr2	233679939	0.6917002986234232	chr2:233679939:G:A
chr2:233680451	['G', 'T']	56057	1397.0	-4.988196130286839	-0.0124417331245214	0.0260060002215247	-0.4784177889156384	0.632355	0.632355	chr2	233680451	0.1990390431469175	chr2:233680451:G:T
chr2:233680491	['A', 'G']	56057	1478.1318418611288	-1.3271831234155085	0.0135370945673854	0.0254402580794189	0.5321130990544808	0.59465	0.59465	chr2	233680491	0.2257385767806787	chr2:233680491:A:G
chr2:233680544	['G', 'T']	56057	41292.52248394003	-29.52131825823009	-0.0100061835366284	0.0060346857423369	-1.658111783092371	0.0973005	0.0973005	chr2	233680544	1.011884928008287	chr2:233680544:G:T
chr2:233680666	['T', 'C']	56057	41333.383022774295	-30.97155146966122	-0.0100696726147743	0.0060351682624397	-1.6684990669512323	0.0952223	0.0952223	chr2	233680666	1.0212613327833229	chr2:233680666:T:C
chr2:233680858	['T', 'C']	56057	68301.0236820502	108.42696329375003	-0.0077712172571983	0.0059692864414832	-1.3018670377740134	0.192967	0.192967	chr2	233680858	0.7145169549471122	chr2:233680858:T:C
chr2:233681395	['A', 'G']	56057	41331.65379396533	-21.222667696094405	-0.009717920263407	0.0060365995542026	-1.609833512418683	0.10744	0.10744	chr2	233681395	0.9688340003393412	chr2:233681395:A:G
chr2:233681597	['C', 'T']	56057	23134.490707725385	118.22820779736657	0.0040610529177748	0.0071620290412753	0.5670254748159524	0.570699	0.570699	chr2	233681597	0.2435928884373085	chr2:233681597:C:T
chr2:233682324	['T', 'G']	56057	67774.25414354785	80.27353566135045	-0.0081214115380917	0.0059546583150261	-1.3638753238952237	0.172612	0.172612	chr2	233682324	0.7629290153842767	chr2:233682324:T:G
chr2:233682329	['G', 'A']	56057	67774.67225106602	81.11127627282254	-0.0080861567872056	0.0059546716138626	-1.3579517581424392	0.174484	0.174484	chr2	233682329	0.7582443912279847	chr2:233682329:G:A
chr2:233682559	['T', 'C']	56057	41324.37184862705	-30.42160828457101	-0.0100188585386595	0.0060334498094394	-1.6605522304975275	0.096809	0.096809	chr2	233682559	1.01408426594941	chr2:233682559:T:C
chr2:233683341	['G', 'A']	56057	67772.5687482148	88.30717049361749	-0.0079620616825755	0.0059568034997012	-1.3366332602669848	0.181348	0.181348	chr2	233683341	0.7414872296824078	chr2:233683341:G:A
chr2:233684170	['G', 'A']	56057	44353.86842011349	-20.627309897346297	-0.0094629284050642	0.0059394722556987	-1.5932271416849857	0.111115	0.111115	chr2	233684170	0.9542273093984576	chr2:233684170:G:A
chr2:233684395	['T', 'C']	56057	44363.12253782471	-21.77870026928868	-0.009479691508614	0.0059391298602916	-1.5961414772211209	0.110463	0.110463	chr2	233684395	0.9567831662023883	chr2:233684395:T:C
chr2:233684471	['G', 'T']	56057	44360.03542239196	-22.16799605974668	-0.0095492532777252	0.0059395438283302	-1.6077418659961007	0.107897	0.107897	chr2	233684471	0.9669906304010412	chr2:233684471:G:T
chr2:233684728	['G', 'T']	56057	67600.26512150733	63.4570005366421	-0.0084392050401986	0.0059518416730743	-1.4179149083176965	0.156221	0.156221	chr2	233684728	0.8062605865208032	chr2:233684728:G:T
chr2:233684956	['TGAAAA', 'T']	56057	35253.54665001339	-288.6350699340618	-0.0213103015654692	0.0062744381027493	-3.39636812356656	0.000683339	0.000683339	chr2	233684956	3.1653637922124056	chr2:233684956:TGAAAA:T
chr2:233685437	['A', 'G']	56057	44366.123019554674	-18.16193449306209	-0.009401545671523	0.0059391731910334	-1.5829721358718447	0.113433	0.113433	chr2	233685437	0.9452605818363714	chr2:233685437:A:G
chr2:233685623	['C', 'T']	56057	44357.12157436482	-20.02436653974338	-0.0094184450755214	0.0059390639135636	-1.585846728136993	0.11278	0.11278	chr2	233685623	0.9477679097476656	chr2:233685623:C:T
chr2:233685741	['T', 'G']	56057	22896.492952217814	92.5058869296583	0.002781871467304	0.0071507376160776	0.3890327986653187	0.697253	0.697253	chr2	233685741	0.1566096084629267	chr2:233685741:T:G
chr2:233687101	['G', 'A']	56057	44406.92174425035	-21.305892462137667	-0.0095302755299761	0.0059372995908438	-1.6051532155583264	0.108466	0.108466	chr2	233687101	0.9647063754231652	chr2:233687101:G:A
chr2:233687304	['G', 'A']	56057	44404.921387407	-18.61561676476002	-0.0094632839763006	0.0059374441533865	-1.5938312398110062	0.110979	0.110979	chr2	233687304	0.954759192807477	chr2:233687304:G:A
chr2:233687568	['A', 'C']	56057	68919.87511639544	144.04235041913373	-0.0073605443251283	0.0060101780173896	-1.2246799186033344	0.220701	0.220701	chr2	233687568	0.6561956990381728	chr2:233687568:A:C
chr2:233688219	['T', 'A']	56057	44341.91014684105	-25.69995491283244	-0.0095885300253333	0.0059389926718404	-1.6145044378985285	0.106424	0.106424	chr2	233688219	0.9729604219262292	chr2:233688219:T:A
chr2:233688342	['C', 'T']	56057	44362.12237724807	-24.723248453305967	-0.0096087574784626	0.0059385999176812	-1.6180173124399229	0.105664	0.105664	chr2	233688342	0.9760729527533192	chr2:233688342:C:T
chr2:233688837	['T', 'C']	56057	44406.92174425034	-21.95138461246565	-0.009544668481473	0.0059373602321879	-1.6075609544000755	0.107937	0.107937	chr2	233688837	0.9668296568799556	chr2:233688837:T:C
chr2:233688920	['G', 'A']	56057	22896.633810857584	97.00128236481112	0.0031370473236853	0.0071500437432436	0.438745193223422	0.660848	0.660848	chr2	233688920	0.1798984200187207	chr2:233688920:G:A
chr2:233689179	['T', 'A']	56057	41265.94457031738	-32.19535150007542	-0.010027869313065	0.0060359324897784	-1.6613620728937637	0.0966463	0.0966463	chr2	233689179	1.0148147678158903	chr2:233689179:T:A
chr2:233689196	['G', 'A']	56057	5761.0	259.2182515896644	0.0472532102420383	0.013091499763573	3.609457365115631	0.000307105	0.000307105	chr2	233689196	3.512713112717685	chr2:233689196:G:A
chr2:233689269	['T', 'C']	56057	67774.09021000234	85.69816543525394	-0.0079870190796423	0.0059547346404335	-1.3412888334954989	0.179832	0.179832	chr2	233689269	0.7451330256902929	chr2:233689269:T:C
chr2:233690345	['T', 'G']	56057	44412.7150554901	-23.238845708326163	-0.0096189868433126	0.005937456223083	-1.6200518339683647	0.105227	0.105227	chr2	233690345	0.977872811070942	chr2:233690345:T:G
chr2:233690443	['C', 'G']	56057	44341.95507742811	-25.64308147048296	-0.0095651916210978	0.0059385858265546	-1.6106850857196815	0.107254	0.107254	chr2	233690443	0.9695865019820868	chr2:233690443:C:G
chr2:233690650	['T', 'C']	56057	44413.599632346406	-23.573705775225104	-0.0096032696841922	0.0059377481715495	-1.6173251890684606	0.105814	0.105814	chr2	233690650	0.9754568680238428	chr2:233690650:T:C
chr2:233691295	['C', 'G']	56057	44406.96087561551	-22.27654619878105	-0.0095927710920602	0.0059369714742839	-1.6157684323752406	0.10615	0.10615	chr2	233691295	0.9740800014979824	chr2:233691295:C:G
chr2:233691470	['G', 'A']	56057	22912.226192599992	84.93363294880935	0.0024317506252529	0.0071476789978065	0.3402154218172363	0.733696	0.733696	chr2	233691470	0.1344838486268247	chr2:233691470:G:A
chr2:233691628	['G', 'A']	56057	44405.92156582867	-17.22645217002376	-0.009400947412689	0.0059372918484394	-1.5833729674514716	0.113342	0.113342	chr2	233691628	0.9456091281926672	chr2:233691628:G:A
chr2:233691689	['CAGGAG', 'C']	56057	44408.090733900746	-25.454032424690293	-0.0097007717409459	0.0059372173637977	-1.6338919642889371	0.102287	0.102287	chr2	233691689	0.9901795587318596	chr2:233691689:CAGGAG:C
chr2:233692353	['G', 'A']	56057	44391.95953757225	-19.376749615832384	-0.0094779813924695	0.0059368831441113	-1.5964574613314595	0.110392	0.110392	chr2	233692353	0.9570623983617452	chr2:233692353:G:A
chr2:233692578	['G', 'C']	56057	22906.903631010795	93.98361269893614	0.002973212349466	0.0071483688307543	0.415928783175606	0.677464	0.677464	chr2	233692578	0.1691137779690511	chr2:233692578:G:C
chr2:233693319	['A', 'G']	56057	38641.51460329356	-290.8961470509141	-0.0207486496731647	0.0061077788258192	-3.3970859562652658	0.000681549	0.000681549	chr2	233693319	3.166502915082989	chr2:233693319:A:G
chr2:233693545	['A', 'G']	56057	35492.59782317781	-292.93719302904003	-0.0215549172129808	0.0062567562240752	-3.445062655636195	0.000571345	0.000571345	chr2	233693545	3.2431015688993017	chr2:233693545:A:G
chr2:233693556	['A', 'C']	56057	38437.22817378892	-300.8516023947401	-0.0207120753979921	0.0061162616476998	-3.3863945970626386	0.000708661	0.000708661	chr2	233693556	3.149561467267902	chr2:233693556:A:C
chr2:233693631	['G', 'T']	56057	3161.11278208902	4.740050741731435	-0.0013620686171259	0.0174970925816591	-0.0778454255053597	0.937951	0.937951	chr2	233693631	0.0278198492387017	chr2:233693631:G:T
chr2:233694260	['G', 'A']	56057	62014.59416152172	-180.14718911983329	-0.0172863114791924	0.0058399428488733	-2.960013809471993	0.00307754	0.00307754	chr2	233694260	2.5117962936634592	chr2:233694260:G:A
chr2:233694793	['A', 'C']	56057	68286.18156190342	113.78570236362133	-0.0076180336702079	0.0059688055862583	-1.2763078911041372	0.201852	0.201852	chr2	233694793	0.6949669431342183	chr2:233694793:A:C
chr2:233694924	['A', 'C']	56057	3318.355176535654	42.440369716682	0.0074827745473493	0.017096976595876	0.4376665374364685	0.66163	0.66163	chr2	233694924	0.1793848109841187	chr2:233694924:A:C
chr2:233696257	['G', 'A']	56057	34478.92055166015	399.0601937305398	0.0128634178412382	0.0062364501659804	2.0626185568526907	0.0391535	0.0391535	chr2	233696257	1.407229409525692	chr2:233696257:G:A
chr2:233696840	['G', 'A']	56057	5844.834127281486	259.3817757988303	0.0459511665072344	0.0129951623059571	3.5360209765267805	0.00040653	0.00040653	chr2	233696840	3.390907399999281	chr2:233696840:G:A
chr2:233697189	['C', 'T']	56057	31666.168061528573	430.6417529206296	0.0157553836973232	0.0064006387785318	2.461533019199256	0.0138375	0.0138375	chr2	233697189	1.8589423661132207	chr2:233697189:C:T
chr2:233697516	['A', 'T']	56057	38276.05528626871	-311.3752498437466	-0.0200623413649333	0.006130236625623	-3.272686290946292	0.00106595	0.00106595	chr2	233697516	2.972263166072456	chr2:233697516:A:T
chr2:233698141	['G', 'C']	56057	23077.47007189881	94.22389843207333	0.003659625709554	0.0071317661152288	0.5131443811287388	0.607852	0.607852	chr2	233698141	0.2162021500160916	chr2:233698141:G:C
chr2:233698359	['G', 'A']	56057	5832.208081348676	261.95416870443154	0.0465272733675962	0.0130084325686872	3.576700968538882	0.000348251	0.000348251	chr2	233698359	3.458107627829029	chr2:233698359:G:A
chr2:233698748	['A', 'C']	56057	60864.68611393601	-266.5862382209867	-0.0165543002435674	0.0058348204913567	-2.837156733114552	0.00455336	0.00455336	chr2	233698748	2.3416680119292868	chr2:233698748:A:C
chr2:233699217	['A', 'G']	56057	2817.0502533181107	-30.896249206764256	-0.0170409796243236	0.0183958195948009	-0.9263506600782168	0.354268	0.354268	chr2	233699217	0.4506680744550219	chr2:233699217:A:G
chr2:233701422	['T', 'A']	56057	7005.8746654295	50.25808718588119	0.0071786761556026	0.011956582984008	0.6003952939735441	0.548245	0.548245	chr2	233701422	0.2610253204024895	chr2:233701422:T:A
chr2:233701489	['C', 'T']	56057	1715.2753889523267	21.590777774190293	0.01077320719884	0.0235696737371134	0.4570791823001022	0.647616	0.647616	chr2	233701489	0.1886824301072489	chr2:233701489:C:T
chr2:233701893	['A', 'G']	56057	55402.61477224044	47.14697219044005	-0.0071770184033179	0.0058026544475225	-1.236850904741039	0.216148	0.216148	chr2	233701893	0.6652487786035299	chr2:233701893:A:G
chr2:233702266	['A', 'G']	56057	55405.872229953966	50.36279646471128	-0.0070837420799903	0.0058021226183682	-1.220888034590108	0.222134	0.222134	chr2	233702266	0.6533849629180795	chr2:233702266:A:G
chr2:233702877	['C', 'G']	56057	11613.657406911809	90.10343183139628	0.0036478016885345	0.0094642391156351	0.3854300006546037	0.69992	0.69992	chr2	233702877	0.1549515964772428	chr2:233702877:C:G
chr2:233702910	['T', 'A']	56057	1614.1151767077588	2.757988209783008	0.0059127247195183	0.0243388287642326	0.2429338230197619	0.808058	0.808058	chr2	233702910	0.0925574657403517	chr2:233702910:T:A
chr2:233703320	['AT', 'A']	56057	13344.237048273397	110.8512357047234	0.0046955731638063	0.008919945279487	0.5264127768367146	0.598604	0.598604	chr2	233703320	0.2228603854374854	chr2:233703320:AT:A
chr2:233703807	['CTCTG', 'C']	56057	35020.748407700135	-388.4938233610856	-0.0223412995479776	0.0062539963882802	-3.572323704862457	0.000354124	0.000354124	chr2	233703807	3.450844638860762	chr2:233703807:CTCTG:C
chr2:233703893	['C', 'A']	56057	36229.49819694374	-340.5246186683563	-0.0217153749956441	0.0062041323045344	-3.5001469874801043	0.000465363	0.000465363	chr2	233703893	3.332208149486364	chr2:233703893:C:A
chr2:233705061	['G', 'A']	56057	41849.9587295923	-82.8556230626185	-0.010093262325059	0.0059919034374587	-1.6844834751442024	0.0920938	0.0920938	chr2	233705061	1.0357696066807096	chr2:233705061:G:A
chr2:233705231	['T', 'C']	56057	5622.300888429015	263.54221215515355	0.0498683932186525	0.0132377724865522	3.767128742340295	0.000165305	0.000165305	chr2	233705231	3.781714010073024	chr2:233705231:T:C
chr2:233705974	['G', 'A']	56057	102651.32478190283	196.60846472227465	-0.0195113809831925	0.0104194106612496	-1.8725992877655144	0.0611289	0.0611289	chr2	233705974	1.2137534191656971	chr2:233705974:G:A
chr2:233706754	['C', 'T']	56057	41988.24319357717	-74.44555549900888	-0.0100750088159713	0.0059901654934281	-1.6819249529958138	0.092589	0.092589	chr2	233706754	1.033440606439758	chr2:233706754:C:T
chr2:233707711	['C', 'T']	56057	13337.141289608904	115.80062276950032	0.0050406214410245	0.0089206422624373	0.5650514046784931	0.572041	0.572041	chr2	233707711	0.2425728428230006	chr2:233707711:C:T
chr2:233707925	['A', 'G']	56057	11215.400142716975	85.66955001334048	0.0048272964540885	0.0096077926770618	0.5024355350228911	0.615363	0.615363	chr2	233707925	0.2108686201764851	chr2:233707925:A:G
chr2:233708590	['G', 'A']	56057	55366.704459871886	56.01397908254157	-0.0068711681595542	0.0058016628484503	-1.184344616197342	0.236282	0.236282	chr2	233708590	0.6265693617295789	chr2:233708590:G:A
chr2:233708719	['T', 'C']	56057	13489.882623993126	151.94552704747662	0.00817120729171	0.0088712654532323	0.9210870010357748	0.357009	0.357009	chr2	233708719	0.4473208354254279	chr2:233708719:T:C
chr2:233708986	['G', 'A']	56057	13498.852893417325	142.75435493100724	0.0075302267456738	0.0088671027308023	0.8492319277542104	0.395756	0.395756	chr2	233708986	0.4025724921392932	chr2:233708986:G:A
chr2:233709104	['A', 'G']	56057	1809.4196167297123	24.11145970543481	0.0163727867820942	0.0230356637128847	0.7107581959071712	0.477237	0.477237	chr2	233709104	0.3212658930132073	chr2:233709104:A:G
chr2:233710776	['G', 'T']	56057	5596.499179333475	255.08579022453304	0.0479832809941317	0.0132660851577941	3.616988766722976	0.000298312	0.000298312	chr2	233710776	3.52532927620897	chr2:233710776:G:T
chr2:233711220	['T', 'A']	56057	11443.245494772153	78.23877433311418	0.0031948726223167	0.0095190227072783	0.3356303184227057	0.737151	0.737151	chr2	233711220	0.1324435409744984	chr2:233711220:T:A
chr2:233711291	['G', 'C']	56057	16665.594594594593	81.17638339523748	0.0020689870310368	0.0080884679878315	0.2557946738677229	0.79811	0.79811	chr2	233711291	0.0979372476207888	chr2:233711291:G:C
chr2:233711404	['C', 'T']	56057	1770.0	23.397366874951373	0.0159748645472195	0.0232884697582079	0.6859559564487591	0.492744	0.492744	chr2	233711404	0.307378655293585	chr2:233711404:C:T
chr2:233711626	['G', 'A']	56057	55492.88930521358	53.768851727549205	-0.0071202742474404	0.0058020762122729	-1.2271941951364298	0.219755	0.219755	chr2	233711626	0.6580612348084294	chr2:233711626:G:A
chr2:233711887	['T', 'C']	56057	11458.613230099549	84.7165683815561	0.0036274046707848	0.0095135704537129	0.3812874134304757	0.702991	0.702991	chr2	233711887	0.1530502349735716	chr2:233711887:T:C
chr2:233711994	['G', 'A']	56057	11365.608252756272	74.90180403021321	0.0027144437778278	0.009547748639051	0.284301973213404	0.77618	0.77618	chr2	233711994	0.1100375520128329	chr2:233711994:G:A
chr2:233712271	['C', 'T']	56057	11368.41960749331	73.30462031124551	0.0024797448254352	0.0095472952723957	0.2597327048850081	0.795071	0.795071	chr2	233712271	0.0995940870273128	chr2:233712271:C:T
chr2:233712394	['A', 'G']	56057	11218.201334617992	68.79674401228473	0.0030008749612672	0.0096128200261892	0.3121742582396838	0.754909	0.754909	chr2	233712394	0.1221053969532773	chr2:233712394:A:G
chr2:233712511	['T', 'C']	56057	11368.013969171485	75.55696394601469	0.0027768757206223	0.0095472005231286	0.290857588451737	0.771161	0.771161	chr2	233712511	0.1128549421667888	chr2:233712511:T:C
chr2:233712623	['C', 'T']	56057	11360.621295652018	77.31265406517394	0.0028872248681455	0.009550441019823	0.302313250472184	0.762414	0.762414	chr2	233712623	0.1178091374655819	chr2:233712623:C:T
chr2:233712745	['T', 'TC']	56057	11345.047950958831	85.39973554605996	0.0036472264724243	0.0095657389978152	0.3812801575766729	0.702997	0.702997	chr2	233712745	0.1530465283033989	chr2:233712745:T:TC
chr2:233712842	['C', 'T']	56057	3252.0	-53.807283389441416	-0.0170441146142915	0.017115234303998	-0.9958446557935878	0.31933	0.31933	chr2	233712842	0.4957602790101012	chr2:233712842:C:T
chr2:233713134	['T', 'C']	56057	11357.633912640067	72.46331687534715	0.0026453010478303	0.0095510235129753	0.2769651906140411	0.781808	0.781808	chr2	233713134	0.1068998898796233	chr2:233713134:T:C
chr2:233713141	['C', 'G']	56057	11369.608466835552	72.40411695012693	0.0026153163061759	0.0095448908025385	0.2740016999964452	0.784084	0.784084	chr2	233713141	0.1056374082565127	chr2:233713141:C:G
chr2:233713179	['T', 'C']	56057	11351.607503478788	71.64362258790416	0.0024791788616628	0.0095520172664913	0.259545056556777	0.795216	0.795216	chr2	233713179	0.0995148903790971	chr2:233713179:T:C
chr2:233713415	['C', 'A']	56057	11350.607449958969	71.2917709094573	0.0024957784460299	0.0095483453698431	0.2613833443763451	0.793798	0.793798	chr2	233713415	0.1002899996466155	chr2:233713415:C:A
chr2:233713648	['C', 'T']	56057	11344.607128840047	74.82011288719707	0.0028127565362143	0.0095528252461035	0.2944423731986077	0.768421	0.768421	chr2	233713648	0.1144007749145902	chr2:233713648:C:T
chr2:233713664	['C', 'T']	56057	11345.011917505177	73.83948929469457	0.0027529413334112	0.0095520455368296	0.2882043770412116	0.773191	0.773191	chr2	233713664	0.1117132098337142	chr2:233713664:C:T
chr2:233713733	['C', 'A']	56057	11340.832325178882	74.1218394461932	0.0028162050141351	0.0095543091828371	0.2947575759003131	0.76818	0.76818	chr2	233713733	0.1145370041256826	chr2:233713733:C:A
chr2:233713736	['G', 'C']	56057	11343.428263002945	73.99593185458255	0.0028251812837117	0.0095535188401126	0.2957215378954968	0.767444	0.767444	chr2	233713736	0.1149533049430129	chr2:233713736:G:C
chr2:233713766	['G', 'C']	56057	11336.235631055835	72.54784877252641	0.0025782730364461	0.0095570895131729	0.2697759639995365	0.787334	0.787334	chr2	233713766	0.1038409937077904	chr2:233713766:G:C
chr2:233713774	['T', 'C']	56057	11339.843534744276	79.08945982013606	0.0032056250558602	0.0095551409851281	0.3354869447608983	0.737259	0.737259	chr2	233713774	0.1323799171464866	chr2:233713774:T:C
chr2:233713783	['T', 'C']	56057	55165.44334368639	33.80015915962359	-0.0073952916707919	0.0057979110237899	-1.2755096862383013	0.202134	0.202134	chr2	233713783	0.6943606297283641	chr2:233713783:T:C
chr2:233714096	['G', 'A']	56057	11341.023123449962	75.8105611810937	0.0029758692350433	0.0095551908647101	0.3114400619703009	0.755467	0.755467	chr2	233714096	0.1217845015842733	chr2:233714096:G:A
chr2:233714471	['G', 'A']	56057	11201.599475505762	68.85168955404765	0.0032091490905756	0.0096162091533313	0.3337228880326418	0.73859	0.73859	chr2	233714471	0.1315965766934602	chr2:233714471:G:A
chr2:233715021	['C', 'T']	56057	11343.023480293325	73.49349280473842	0.0027695330952224	0.0095546247172355	0.2898630953266518	0.771922	0.771922	chr2	233715021	0.1124265813754089	chr2:233715021:C:T
chr2:233715728	['C', 'T']	56057	11345.011917505177	73.61124814724744	0.0027177052891938	0.009553565240084	0.2844702706159553	0.776051	0.776051	chr2	233715728	0.1101097371299894	chr2:233715728:C:T
chr2:233716171	['A', 'G']	56057	11338.820457465028	74.92645776490812	0.0028450045945611	0.0095575765725275	0.2976700812148177	0.765956	0.765956	chr2	233716171	0.1157961775032263	chr2:233716171:A:G
chr2:233716238	['T', 'C']	56057	11340.02294502828	73.32067139566539	0.0027364533687335	0.0095573519087858	0.2863192016836794	0.774635	0.774635	chr2	233716238	0.1109028843658578	chr2:233716238:T:C
chr2:233716480	['G', 'A']	56057	11346.214429715796	72.78002127308648	0.0027025651543923	0.0095534437602173	0.2828891049368457	0.777263	0.777263	chr2	233716480	0.1094320054944196	chr2:233716480:G:A
chr2:233716548	['A', 'C']	56057	11344.619011935984	72.855599100549	0.0026217736182154	0.0095540338398475	0.2744153581789333	0.783766	0.783766	chr2	233716548	0.1058135802718701	chr2:233716548:A:C
chr2:233716593	['A', 'G']	56057	11340.820778618328	71.96534323334495	0.0025851824453719	0.0095549364912943	0.2705598773709626	0.786731	0.786731	chr2	233716593	0.1041737367462269	chr2:233716593:A:G
chr2:233716651	['C', 'T']	56057	34860.46250334552	-268.8380225284167	-0.0193115863079713	0.0062650364753473	-3.082437968870829	0.00205412	0.00205412	chr2	233716651	2.6873741888713933	chr2:233716651:C:T
chr2:233717072	['T', 'A']	56057	11337.80902003461	70.4465451792266	0.0024615070846259	0.0095566386439874	0.2575703839314426	0.796739	0.796739	chr2	233717072	0.0986839238031205	chr2:233717072:T:A
chr2:233717244	['T', 'C']	56057	11339.820618041676	72.11085011501461	0.0026474099527412	0.0095571730935462	0.2770076388518094	0.781775	0.781775	chr2	233717244	0.1069182217723401	chr2:233717244:T:C
chr2:233717273	['A', 'G']	56057	11340.820778618328	71.23135321948347	0.0025578299913722	0.0095561633970879	0.2676628564295659	0.78896	0.78896	chr2	233717273	0.1029450148129374	chr2:233717273:A:G
chr2:233717290	['C', 'T']	56057	40467.0532381802	-15.433462376056244	-0.008069305679902	0.0060288811715587	-1.3384416528176009	0.180758	0.180758	chr2	233717290	0.7429024725730169	chr2:233717290:C:T
chr2:233717337	['A', 'G']	56057	3220.1148871643923	-53.161710763789394	-0.0166343524702874	0.017190329619944	-0.9676575631795056	0.33322	0.33322	chr2	233717337	0.4772689399514218	chr2:233717337:A:G
chr2:233717553	['T', 'C']	56057	11339.40456694318	71.18184929060602	0.0025770077785665	0.0095559731463953	0.2696750753782391	0.787411	0.787411	chr2	233717553	0.1037985224821212	chr2:233717553:T:C
chr2:233717641	['G', 'A']	56057	44085.50508474575	-24.643270540300342	-0.0086446808648975	0.0059385713541481	-1.4556835894308386	0.145486	0.145486	chr2	233717641	0.8371787964738121	chr2:233717641:G:A
chr2:233718402	['G', 'A']	56057	11349.809876367011	71.35765650687223	0.0024486799261045	0.0095496079676225	0.2564168010254076	0.79763	0.79763	chr2	233718402	0.0981985199553807	chr2:233718402:G:A
chr2:233718602	['C', 'T']	56057	11181.59840510936	59.705491309188055	0.0006848181626571	0.0096089017092416	0.0712691401555787	0.943184	0.943184	chr2	233718602	0.0254035751422383	chr2:233718602:C:T
chr2:233718617	['G', 'A']	56057	3243.0	-72.6522716427002	-0.0217932397086532	0.0171425747183384	-1.2712932605940297	0.20363	0.20363	chr2	233718617	0.691158238738684	chr2:233718617:G:A
chr2:233718658	['G', 'A']	56057	11189.79845860168	55.064151961265246	0.0002231825429842	0.0096055312294394	0.0232347943755856	0.981463	0.981463	chr2	233718658	0.0081260681462122	chr2:233718658:G:A
chr2:233718890	['C', 'A']	56057	5609.400264035823	253.01916928125723	0.0471916603018056	0.0132501783180456	3.561586808045786	0.000368926	0.000368926	chr2	233718890	3.4330607368614827	chr2:233718890:C:A
chr2:233718962	['T', 'G']	56057	11096.573370922844	62.03432008010948	0.0005621725260713	0.0096455881298609	0.0582828665813522	0.953524	0.953524	chr2	233718962	0.0206683713789704	chr2:233718962:T:G
chr2:233719268	['T', 'C']	56057	8193.730839220723	55.27223876953498	0.0026727629946146	0.0111088485175733	0.2405976632399457	0.809868	0.809868	chr2	233719268	0.0915857608043097	chr2:233719268:T:C
chr2:233719624	['G', 'A']	56057	8191.876808620719	46.24449685773465	0.0013838102562624	0.0111118687238153	0.1245344316655422	0.900893	0.900893	chr2	233719624	0.0453267875659652	chr2:233719624:G:A
chr2:233719730	['C', 'T']	56057	8231.440521639848	63.82431080878643	0.00531128762561	0.0110966081801587	0.4786406385968383	0.632196	0.632196	chr2	233719730	0.1991482563348182	chr2:233719730:C:T
chr2:233719883	['T', 'C']	56057	52035.85226887456	61.76603414036883	-0.0056526965421289	0.0058195288335849	-0.9713323369938224	0.331387	0.331387	chr2	233719883	0.4796645325461436	chr2:233719883:T:C
chr2:233719930	['G', 'C']	56057	8367.2985282312	69.43886840632558	0.004940591393825	0.0110031403325652	0.4490164847941418	0.653422	0.653422	chr2	233719930	0.1848062473969211	chr2:233719930:G:C
chr2:233720001	['A', 'G']	56057	8360.043942908118	67.7895401838715	0.0046631708370667	0.0110075986190387	0.4236319835464698	0.671836	0.671836	chr2	233720001	0.172736728415678	chr2:233720001:A:G
chr2:233720048	['C', 'T']	56057	8364.447639775932	70.54015176203895	0.0049941835500869	0.0110077885679312	0.4536954465710168	0.65005	0.65005	chr2	233720048	0.1870532373741347	chr2:233720048:C:T
chr2:233720069	['G', 'C']	56057	8364.895327469625	70.22118325655954	0.0049667642385511	0.0110061194904413	0.4512729707200373	0.651795	0.651795	chr2	233720069	0.1858889753847413	chr2:233720069:G:C
chr2:233720101	['A', 'G']	56057	8366.044692239071	71.68548483729147	0.0051480764436357	0.0110055726407816	0.4677699754176636	0.639951	0.639951	chr2	233720101	0.1938532779603257	chr2:233720101:A:G
chr2:233720593	['A', 'G']	56057	8368.239213447056	67.40422170753845	0.0045327361894624	0.0110079273832692	0.4117701754057413	0.680509	0.680509	chr2	233720593	0.1671661267068032	chr2:233720593:A:G
chr2:233720745	['G', 'A']	56057	8375.400918283483	71.66371433148309	0.0050534667537116	0.0110109492241057	0.4589492377867276	0.646272	0.646272	chr2	233720745	0.1895846596566453	chr2:233720745:G:A
chr2:233721540	['A', 'T']	56057	8444.355748644019	72.5277265697987	0.0043605296345202	0.0109629331399875	0.3977520959801456	0.690814	0.690814	chr2	233721540	0.1606388696263846	chr2:233721540:A:T
chr2:233721692	['C', 'T']	56057	5591.398979537224	261.37661727326423	0.0489638726287582	0.0132758108248287	3.68820204466795	0.000226058	0.000226058	chr2	233721692	3.645780119046067	chr2:233721692:C:T
chr2:233721857	['G', 'A']	56057	8240.146995861282	69.93211063449233	0.0060006989478319	0.0110920442759429	0.5409912545018093	0.588516	0.588516	chr2	233721857	0.2302417254845189	chr2:233721857:G:A
chr2:233722254	['C', 'T']	56057	8365.447693295751	71.97827867834637	0.0051457957082918	0.0110052075596236	0.4675782515153023	0.640088	0.640088	chr2	233722254	0.1937603146299149	chr2:233722254:C:T
chr2:233722321	['T', 'A']	56057	8364.447639775932	70.7115463929032	0.005081807678147	0.0110088548826448	0.461610924325873	0.644362	0.644362	chr2	233722321	0.1908700791729384	chr2:233722321:T:A
chr2:233722361	['T', 'C']	56057	8361.895006333518	69.93129778213971	0.0049826122099364	0.0110101762222906	0.4525460909380265	0.650877	0.650877	chr2	233722361	0.1865010748240225	chr2:233722361:T:C
chr2:233723201	['A', 'T']	56057	3435.73492664029	-58.99875462493897	-0.0166199525800528	0.0160993418247193	-1.0323373937271203	0.301919	0.301919	chr2	233723201	0.5201095556237687	chr2:233723201:A:T
chr2:233724960	['GCCGAGGTTGGCGGAT', 'G']	56057	3476.559969676694	-79.8077623717376	-0.0220443026816189	0.015975918063567	-1.3798457524573098	0.16764	0.16764	chr2	233724960	0.7756223478381932	chr2:233724960:GCCGAGGTTGGCGGAT:G
chr2:233724978	['CT', 'C']	56057	3509.062796614722	-86.69395299271349	-0.0234082022468539	0.0159007259770304	-1.4721467611396155	0.140987	0.140987	chr2	233724978	0.8508209305258216	chr2:233724978:CT:C
chr2:233725678	['A', 'C']	56057	8235.497519628838	68.85048799200185	0.0059906990030485	0.0110936561583554	0.5400112386335797	0.589191	0.589191	chr2	233725678	0.2297438957061711	chr2:233725678:A:C
chr2:233725993	['G', 'C']	56057	8245.08876436576	66.82553649231082	0.0057965692383535	0.0110905108637124	0.522660255202453	0.601213	0.601213	chr2	233725993	0.2209716372547492	chr2:233725993:G:C
chr2:233726270	['A', 'G']	56057	52037.5697846604	64.3256175374879	-0.0055731800550265	0.0058185469407795	-0.957830212895032	0.338153	0.338153	chr2	233726270	0.4708867552808793	chr2:233726270:A:G
chr2:233726595	['T', 'C']	56057	48133.021019574255	112.00420773474832	-0.0029047756415902	0.0058584989129579	-0.4958225109789566	0.620022	0.620022	chr2	233726595	0.207592900325793	chr2:233726595:T:C
chr2:233726721	['T', 'C']	56057	14196.279224950042	347.923029584385	0.0244058958153662	0.008674068351388	2.813661920413705	0.00489978	0.00489978	chr2	233726721	2.309823419345153	chr2:233726721:T:C
chr2:233726821	['A', 'G']	56057	52036.13926309216	66.5118565698652	-0.0054958760107998	0.0058189004574113	-0.9444870299851894	0.344925	0.344925	chr2	233726821	0.4622753270342623	chr2:233726821:A:G
chr2:233727196	['C', 'T']	56057	3410.182502586791	-67.86043950670282	-0.020866143205726	0.0167504165320356	-1.245708915107809	0.212876	0.212876	chr2	233727196	0.6718732988956404	chr2:233727196:C:T
chr2:233727755	['T', 'C']	56057	5602.699625334521	264.15609339221595	0.0493488014888248	0.0132627244260635	3.720864575293896	0.000198736	0.000198736	chr2	233727755	3.701723455561552	chr2:233727755:T:C
chr2:233728369	['A', 'G']	56057	51867.17783606325	65.87383564556181	-0.0053922003476367	0.0058185309508643	-0.9267288243668592	0.354071	0.354071	chr2	233728369	0.4509096424475814	chr2:233728369:A:G
chr2:233728376	['T', 'C']	56057	43666.68454016632	-9.452769381479817	-0.0075184466335523	0.0059479362425999	-1.2640429094891987	0.20622	0.20622	chr2	233728376	0.6856692174791311	chr2:233728376:T:C
chr2:233728546	['C', 'T']	56057	52258.45790290639	97.86051511509324	-0.0046067334664026	0.0058202367917653	-0.7915027568844638	0.428654	0.428654	chr2	233728546	0.3678931192839813	chr2:233728546:C:T
chr2:233728574	['G', 'A']	56057	5601.299764512792	266.0704146933506	0.0497802611078961	0.0132636104867873	3.753145582606261	0.000174805	0.000174805	chr2	233728574	3.757446149268243	chr2:233728574:G:A
chr2:233728923	['A', 'G']	56057	52256.389808735374	103.68705416490808	-0.0043713250027977	0.0058201963403849	-0.7510614328362322	0.452619	0.452619	chr2	233728923	0.3442672192236203	chr2:233728923:A:G
chr2:233729061	['T', 'C']	56057	52295.32895605474	103.65960672352016	-0.0044723517844113	0.0058207011467488	-0.7683527588268974	0.442281	0.442281	chr2	233729061	0.3543017171359224	chr2:233729061:T:C
chr2:233729157	['T', 'C']	56057	51414.92347084434	44.01367928631481	-0.0059051438954758	0.0058151212045604	-1.015480793563636	0.309881	0.309881	chr2	233729157	0.5088050512151202	chr2:233729157:T:C
chr2:233729266	['T', 'C']	56057	43691.132271072725	4.285529557356399	-0.0070383629958009	0.0059482020470666	-1.1832757092156827	0.236705	0.236705	chr2	233729266	0.6257925682243817	chr2:233729266:T:C
chr2:233729603	['A', 'G']	56057	52082.43278203001	63.05271189744308	-0.0056980779464822	0.005820694291235	-0.978934412525767	0.327617	0.327617	chr2	233729603	0.4846335708474022	chr2:233729603:A:G
chr2:233729934	['A', 'G']	56057	3414.243626567713	-67.53346254317039	-0.0206284841206462	0.0167414487711911	-1.2321803448781554	0.217887	0.217887	chr2	233729934	0.6617686807068771	chr2:233729934:A:G
chr2:233730044	['A', 'T']	56057	52121.96428571432	111.95230680231838	-0.0039938757547739	0.0058282187619041	-0.685265244482538	0.493179	0.493179	chr2	233730044	0.3069954243275022	chr2:233730044:A:T
chr2:233730565	['C', 'T']	56057	8252.32491792749	65.3020977318696	0.0054263102215448	0.0110855487791174	0.4894940547974276	0.624494	0.624494	chr2	233730565	0.2044717298749685	chr2:233730565:C:T
chr2:233730664	['G', 'A']	56057	40101.88442318674	78.70527210499117	-0.0041208584760179	0.0060461564053587	-0.6815666350221361	0.495516	0.495516	chr2	233730664	0.3049423177689707	chr2:233730664:G:A
chr2:233730797	['T', 'G']	56057	3416.548529831574	-63.54658143567043	-0.0195962510838617	0.0167372276350804	-1.1708182209811673	0.241677	0.241677	chr2	233730797	0.6167646787126483	chr2:233730797:T:G
chr2:233731656	['T', 'G']	56057	8358.596435516385	59.38287136981354	0.0041345107687035	0.0110201800251453	0.375176336436391	0.707531	0.707531	chr2	233731656	0.1502545270630422	chr2:233731656:T:G
chr2:233731806	['G', 'A']	56057	3409.3649176642703	-67.39525051807051	-0.0209238381463135	0.0167576841006025	-1.2486115635489958	0.211812	0.211812	chr2	233731806	0.6740494390059044	chr2:233731806:G:A
chr2:233732478	['A', 'G']	56057	3414.1218089376507	-65.50289576898824	-0.020119458146476	0.01674646740355	-1.2014150603613891	0.229595	0.229595	chr2	233732478	0.6390375740094907	chr2:233732478:A:G
chr2:233733262	['T', 'A']	56057	51928.86438923393	49.512914395221046	-0.0058855514294784	0.0058205030332468	-1.0111757344442731	0.311937	0.311937	chr2	233733262	0.5059331089145549	chr2:233733262:T:A
chr2:233733369	['T', 'G']	56057	39752.05531763026	45.82874606874498	-0.0043869383817409	0.0060532472700444	-0.7247247941531266	0.468624	0.468624	chr2	233733369	0.3291754733134076	chr2:233733369:T:G
chr2:233734192	['C', 'T']	56057	33419.96178207576	-254.0234759225246	-0.0165816625282803	0.0063334107023946	-2.618125257850547	0.00884381	0.00884381	chr2	233734192	2.053360596355416	chr2:233734192:C:T
chr2:233734449	['A', 'ATTTTCTTGATC']	56057	3756.340185948569	-42.02663915415843	-0.0168650004495121	0.0160323215445311	-1.0519375127718211	0.292833	0.292833	chr2	233734449	0.5333799832477443	chr2:233734449:A:ATTTTCTTGATC
chr2:233734729	['GT', 'G']	56057	8237.881732707712	60.21418481011655	0.004787346952779	0.0110961316425389	0.4314428764008119	0.666148	0.666148	chr2	233734729	0.1764292716665637	chr2:233734729:GT:G
chr2:233734914	['A', 'G']	56057	43652.1316141697	2.855721437770744	-0.0070513496012549	0.0059496003327995	-1.1851803830219585	0.235951	0.235951	chr2	233734914	0.6271781777041148	chr2:233734914:A:G
chr2:233734945	['G', 'A']	56057	3761.201288043672	-42.57145394155771	-0.0171751685850343	0.0160208328342781	-1.0720521687415876	0.283701	0.283701	chr2	233734945	0.5471391333838569	chr2:233734945:G:A
chr2:233735091	['A', 'T']	56057	43650.688415754994	8.80994798111993	-0.0068305978349275	0.005949658884479	-1.148065455104761	0.250946	0.250946	chr2	233735091	0.6004197224436599	chr2:233735091:A:T
chr2:233735799	['G', 'A']	56057	3413.3044494398064	-67.24366779483239	-0.0205665030956657	0.0167486294324619	-1.2279514081196374	0.21947	0.21947	chr2	233735799	0.6586248363553058	chr2:233735799:G:A
chr2:233736540	['G', 'T']	56057	39361.02160686568	49.3664463167036	-0.0042174598210915	0.0060577882711924	-0.6962045605237556	0.486304	0.486304	chr2	233736540	0.3130921582114171	chr2:233736540:G:T
chr2:233736722	['G', 'A']	56057	3414.182716666072	-63.85237845854535	-0.0196824349023994	0.0167463766920928	-1.1753249830868149	0.23987	0.23987	chr2	233736722	0.6200240648673783	chr2:233736722:G:A
chr2:233737121	['G', 'T']	56057	3416.060939060939	-65.27204764593048	-0.0198837956284528	0.0167371460039715	-1.1880039538243017	0.234837	0.234837	chr2	233737121	0.6292334762920223	chr2:233737121:G:T
chr2:233738018	['T', 'C']	56057	1471.0524841673357	-13.21260605027933	-0.0141097061003465	0.0253610452995432	-0.5563534914943231	0.577971	0.577971	chr2	233738018	0.2380939519876694	chr2:233738018:T:C
chr2:233738036	['C', 'T']	56057	3443.122843635715	-53.25838469052408	-0.01616163907518	0.0166730599799639	-0.9693265120260782	0.332386	0.332386	chr2	233738036	0.4783572768578162	chr2:233738036:C:T
chr2:233738076	['A', 'C']	56057	27726.946205862943	-231.52623156153103	-0.0181914707271118	0.0067496286912993	-2.6951809587039364	0.00703714	0.00703714	chr2	233738076	2.152603808838647	chr2:233738076:A:C
chr2:233738832	['A', 'G']	56057	52295.19471852974	85.9465111227958	-0.0049918439052409	0.005823087870569	-0.8572503139563934	0.39131	0.39131	chr2	233738832	0.4074790534810572	chr2:233738832:A:G
chr2:233739298	['C', 'T']	56057	4311.615318738959	-47.85703135885781	-0.0197909746365003	0.01500977994024	-1.3185386271681652	0.187329	0.187329	chr2	233739298	0.7273949852245595	chr2:233739298:C:T
chr2:233740062	['C', 'A']	56057	3408.243198401513	-64.464656440718	-0.0196627671014344	0.0167549643212997	-1.1735487300583536	0.240581	0.240581	chr2	233740062	0.6187386742571235	chr2:233740062:C:A
chr2:233740100	['A', 'G']	56057	5618.300674349734	275.98561205952814	0.0510618646015283	0.0132342671471314	3.858306926545316	0.000114303	0.000114303	chr2	233740100	3.941942370949007	chr2:233740100:A:G
chr2:233740214	['A', 'G']	56057	43756.58630410733	8.689469941041121	-0.0070231818155001	0.0059433100583255	-1.1816953425914405	0.237332	0.237332	chr2	233740214	0.6246437009462995	chr2:233740214:A:G
chr2:233740656	['G', 'A']	56057	33408.535590014464	-253.7849131600217	-0.0165525400047348	0.0063277982689873	-2.6158450856215043	0.00890308	0.00890308	chr2	233740656	2.050459724186201	chr2:233740656:G:A
chr2:233741019	['C', 'T']	56057	5617.701498661909	276.4869465076234	0.0509942878339019	0.0132327171030357	3.853652083456329	0.000116499	0.000116499	chr2	233741019	3.933677802503592	chr2:233741019:C:T
chr2:233741562	['G', 'A']	56057	4309.384375223007	-42.684924860658825	-0.0184435505414199	0.0149943104287219	-1.2300365948200531	0.218689	0.218689	chr2	233741562	0.6601730613128242	chr2:233741562:G:A
chr2:233741590	['C', 'T']	56057	8245.441270917328	56.27571464258652	0.0043817102424559	0.0110844117132784	0.395303815466092	0.69262	0.69262	chr2	233741590	0.1595049719776775	chr2:233741590:C:T
chr2:233741916	['T', 'C']	56057	33780.21823371989	-225.4890094189116	-0.0162264039666909	0.0063102002714106	-2.571456256342153	0.0101297	0.0101297	chr2	233741916	1.9944034164633968	chr2:233741916:T:C
chr2:233741958	['T', 'C']	56057	52204.381458749645	82.33313554653462	-0.0050518726577256	0.0058162292451545	-0.8685821078896371	0.385079	0.385079	chr2	233741958	0.4144501646616021	chr2:233741958:T:C
chr2:233742425	['T', 'G']	56057	8246.44132443715	60.012819458923815	0.0048076132917099	0.0110828707780917	0.4337877241349356	0.664444	0.664444	chr2	233742425	0.1775416159489923	chr2:233742425:T:G
chr2:233742577	['G', 'T']	56057	3407.1823420273304	-64.51447906489487	-0.0196896792960582	0.0167570934101569	-1.1750056417375978	0.239997	0.239997	chr2	233742577	0.6197941870033473	chr2:233742577:G:T
chr2:233743154	['T', 'C']	56057	8474.60471339625	60.47634133963447	0.0044817471082143	0.0109415516015812	0.409608003636946	0.682095	0.682095	chr2	233743154	0.1661551339908696	chr2:233743154:T:C
chr2:233743662	['G', 'T']	56057	3415.0609212216355	-65.20158862543249	-0.0198692692862234	0.0167248528280687	-1.1880086175034985	0.234835	0.234835	chr2	233743662	0.6292371749964961	chr2:233743662:G:T
chr2:233743836	['C', 'T']	56057	8346.297778967086	45.45932793351697	0.0025311134494242	0.011019469252803	0.229694678696107	0.81833	0.81833	chr2	233743836	0.0870715272845709	chr2:233743836:C:T
chr2:233743996	['C', 'T']	56057	3408.243198401513	-62.26293375765026	-0.0186269222404299	0.0167500210743941	-1.1120536599744977	0.26612	0.26612	chr2	233743996	0.5749224852259883	chr2:233743996:C:T
chr2:233744071	['C', 'T']	56057	33464.14842969307	-255.3044439392677	-0.0169469001049409	0.0063236585640812	-2.6799201653929368	0.00736612	0.00736612	chr2	233744071	2.132761210418205	chr2:233744071:C:T
chr2:233744094	['T', 'C']	56057	1522.3306849021585	12.142682568696085	0.0396619925683075	0.0259746496527667	1.526950049317905	0.126779	0.126779	chr2	233744094	0.8969526781532109	chr2:233744094:T:C
chr2:233744461	['A', 'T']	56057	3410.24334112358	-64.30164649453155	-0.0194454546280943	0.016745541230306	-1.1612317786959316	0.245553	0.245553	chr2	233744461	0.6098547555845589	chr2:233744461:A:T
chr2:233744538	['A', 'C']	56057	52194.89766421014	80.3375986651039	-0.0050497001795959	0.0058140709082425	-0.8685308898515582	0.385107	0.385107	chr2	233744538	0.4144185872361525	chr2:233744538:A:C
chr2:233744546	['A', 'G']	56057	52191.10347227178	78.52011490552728	-0.0051354525014917	0.0058137112695653	-0.883334631421367	0.377059	0.377059	chr2	233744546	0.4235906886015562	chr2:233744546:A:G
chr2:233744646	['T', 'C']	56057	3819.204392193242	-70.21715632234154	-0.0195258596108057	0.0158381139535311	-1.2328399497626008	0.217641	0.217641	chr2	233744646	0.6622592872989204	chr2:233744646:T:C
chr2:233744768	['G', 'A']	56057	3408.364810618901	-67.10876048508824	-0.0202184838659025	0.0167499688365623	-1.207075909405215	0.227408	0.227408	chr2	233744768	0.6431942613072892	chr2:233744768:G:A
chr2:233745061	['T', 'C']	56057	3410.425869759144	-64.63277704515845	-0.0194723786257737	0.016745584010035	-1.1628366388478644	0.244901	0.244901	chr2	233745061	0.61100944152455	chr2:233745061:T:C
chr2:233745676	['C', 'T']	56057	3286.165580415334	-62.3793915951011	-0.0197012187152333	0.01707373038302	-1.1538907007004355	0.24855	0.24855	chr2	233745676	0.604586232524982	chr2:233745676:C:T
chr2:233745803	['A', 'G']	56057	33486.842277264805	-258.43763311695824	-0.0169713113308277	0.0063254559703125	-2.683017858393076	0.00729825	0.00729825	chr2	233745803	2.136781264051547	chr2:233745803:A:G
chr2:233746498	['T', 'C']	56057	8355.490534729783	47.02000725606218	0.0025298902057126	0.0110165610804195	0.2296442771246664	0.818369	0.818369	chr2	233746498	0.0870508301560244	chr2:233746498:T:C
chr2:233747406	['T', 'C']	56057	5616.400763563056	270.3264745903802	0.0499432859020751	0.0132310612251277	3.774699931644583	0.000160365	0.000160365	chr2	233747406	3.794890411397837	chr2:233747406:T:C
chr2:233747871	['T', 'C']	56057	9158.63380734027	80.5683358889909	0.0029947037117939	0.0105794959907783	0.2830667656005785	0.777127	0.777127	chr2	233747871	0.1095080019299211	chr2:233747871:T:C
chr2:233747994	['T', 'C']	56057	39466.60110294118	33.53783882027634	-0.0048767272838462	0.0060463335348071	-0.8065594224619242	0.419924	0.419924	chr2	233747994	0.3768293033337103	chr2:233747994:T:C
chr2:233748368	['T', 'C']	56057	3355.6584769653505	-56.8926258446013	-0.018534660351833	0.0168787045276032	-1.0981091778413283	0.272162	0.272162	chr2	233748368	0.5651725122787858	chr2:233748368:T:C
chr2:233749231	['T', 'A']	56057	39459.6313582758	30.01066363714362	-0.0051018785454447	0.0060451604267401	-0.8439608191169203	0.398695	0.398695	chr2	233749231	0.3993592107535212	chr2:233749231:T:A
chr2:233749291	['C', 'G']	56057	3353.179451957041	-57.84089812463145	-0.0186923732484791	0.0168831919979596	-1.1071587203852318	0.26823	0.26823	chr2	233749291	0.5714926504000447	chr2:233749291:C:G
chr2:233749337	['T', 'C']	56057	51299.57566188539	37.43379499441083	-0.0054160579796154	0.0058043890232176	-0.93309699917616	0.350774	0.350774	chr2	233749337	0.4549726048014307	chr2:233749337:T:C
chr2:233749470	['C', 'T']	56057	39456.92710080285	26.943727375684634	-0.0051988869135984	0.0060454512447791	-0.8599667259062241	0.389811	0.389811	chr2	233749470	0.409145909774846	chr2:233749470:C:T
chr2:233749977	['G', 'A']	56057	47948.27674302434	94.9102174213002	-0.0032512135628919	0.0058424216484516	-0.5564838963229551	0.577882	0.577882	chr2	233749977	0.2381608328262636	chr2:233749977:G:A
chr2:233750062	['A', 'G']	56057	3353.119632503791	-57.8375022763376	-0.0186921501248682	0.0168831823041815	-1.1071461403481169	0.268236	0.268236	chr2	233750062	0.5714829358351272	chr2:233750062:A:G
chr2:233750415	['A', 'C']	56057	33547.58300324733	-280.0573036532291	-0.0179366805430057	0.0063167051719292	-2.839562723730459	0.00451917	0.00451917	chr2	233750415	2.3449413212770622	chr2:233750415:A:C
chr2:233751021	['C', 'G']	56057	5614.300460270454	274.4478960232465	0.0508284031061639	0.0132331084642979	3.8410025311358753	0.000122668	0.000122668	chr2	233751021	3.911268715479605	chr2:233751021:C:G
chr2:233751840	['C', 'T']	56057	4244.53002676182	-42.64093426354869	-0.0024195199123014	0.0152927614598135	-0.1582134082624308	0.874289	0.874289	chr2	233751840	0.0583449857192979	chr2:233751840:C:T
chr2:233752490	['T', 'C']	56057	3351.0	-57.0130550462454	-0.0183875865335488	0.016892785660624	-1.0884875297038228	0.276385	0.276385	chr2	233752490	0.5584855307406792	chr2:233752490:T:C
chr2:233753302	['G', 'A']	56057	9139.489117636564	85.8016523698733	0.0046770724998474	0.0105933202188463	0.4415114811243543	0.658844	0.658844	chr2	233753302	0.1812174047677558	chr2:233753302:G:A
chr2:233753341	['CCTG', 'C']	56057	5605.099989296418	270.4480248485981	0.0503846543385293	0.0132571665212014	3.800559814795412	0.000144522	0.000144522	chr2	233753341	3.8400660369811694	chr2:233753341:CCTG:C
chr2:233754399	['C', 'T']	56057	3353.435725376118	-57.96642049038074	-0.0187179550474149	0.0168804184536391	-1.1088561044160448	0.267497	0.267497	chr2	233754399	0.5726810842623851	chr2:233754399:C:T
chr2:233755708	['G', 'A']	56057	33541.385098487015	-288.8256257753046	-0.0181150472692257	0.0063229327854523	-2.864975460581284	0.00417197	0.00417197	chr2	233755708	2.379658823179663	chr2:233755708:G:A
chr2:233755940	['ATC', 'A']	56057	37201.96374342046	-310.70575008380087	-0.018810721342226	0.0061521375509284	-3.0575911521008177	0.00223229	0.00223229	chr2	233755940	2.6512493862494573	chr2:233755940:ATC:A
chr2:233756119	['T', 'C']	56057	33570.38975520982	-293.55594502973247	-0.0182721020258521	0.0063215888549899	-2.890428726858609	0.00384864	0.00384864	chr2	233756119	2.41469271070991	chr2:233756119:T:C
chr2:233756180	['C', 'T']	56057	5821.207688876995	307.83293337050543	0.05411162989838	0.0130110005075328	4.158913825808515	3.2024e-05	3.2024e-05	chr2	233756180	4.494524422902951	chr2:233756180:C:T
chr2:233756235	['C', 'G']	56057	5724.102112173541	287.72440001199254	0.0527978103004351	0.0131182097019742	4.024772548992643	5.71053e-05	5.71053e-05	chr2	233756235	4.243323582578383	chr2:233756235:C:G
chr2:233757136	['G', 'A']	56057	33544.66743488042	-310.4688325061203	-0.0190035743952134	0.0063260947379459	-3.003997755712384	0.00266575	0.00266575	chr2	233757136	2.574180582120755	chr2:233757136:G:A
chr2:233757337	['A', 'G']	56057	36913.887170810034	-286.700930578382	-0.0177526660574757	0.006182963047798	-2.871223056039108	0.0040904	0.0040904	chr2	233757337	2.3882342202815194	chr2:233757337:A:G
chr2:233757815	['T', 'G']	56057	52218.09732329649	61.884084723368886	-0.0056844607804614	0.0058138163405473	-0.9777503188080164	0.328202	0.328202	chr2	233757815	0.4838587767676383	chr2:233757815:T:G
chr2:233759163	['C', 'T']	56057	3217.0	-50.538390095576176	-0.0170031604251205	0.0172472546446598	-0.9858473580538876	0.324212	0.324212	chr2	233759163	0.4891709147270632	chr2:233759163:C:T
chr2:233759291	['G', 'A']	56057	14687.310033540283	348.226294027503	0.0235251077972594	0.0085546964991904	2.749964046005116	0.00596209	0.00596209	chr2	233759291	2.2246014724147	chr2:233759291:G:A
chr2:233761240	['C', 'T']	56057	5607.300085631712	276.6410999340476	0.0514367740886139	0.0132576855376804	3.879770261741566	0.000104675	0.000104675	chr2	233761240	3.980157030436732	chr2:233761240:C:T
chr2:233762816	['G', 'T']	56057	27919.73223770089	87.42239461370367	5.130818402668919e-05	0.0067065158725452	0.0076504976655213	0.993896	0.993896	chr2	233762816	0.0026590572416448	chr2:233762816:G:T
chr2:233763993	['G', 'T']	56057	37060.62786797503	-316.8719427022479	-0.0191586791674818	0.0061595766689988	-3.110388943432999	0.00186935	0.00186935	chr2	233763993	2.728309377680587	chr2:233763993:G:T
chr2:233764017	['G', 'T']	56057	14174.264272461283	356.00251512725924	0.0259931004417351	0.0086730857493559	2.9969841406981743	0.00272784	0.00272784	chr2	233764017	2.5641811065796825	chr2:233764017:G:T
chr2:233764593	['G', 'A']	56057	33794.83725287276	-262.90981590073665	-0.0176660067187248	0.0063113286769543	-2.7990947109491944	0.00512636	0.00512636	chr2	233764593	2.2901908986348736	chr2:233764593:G:A
chr2:233764663	['C', 'T']	56057	37156.96558307165	-312.96347286462185	-0.0189826229792362	0.0061534592835719	-3.084870168868232	0.0020374	0.0020374	chr2	233764663	2.6909236981776683	chr2:233764663:C:T
chr2:233764816	['T', 'C']	56057	51361.91117693242	49.30030461865793	-0.0050816414830387	0.0058078658933267	-0.8749584746571898	0.3816	0.3816	chr2	233764816	0.4183916339679425	chr2:233764816:T:C
chr2:233764867	['GCC', 'G']	56057	14185.289665263004	359.8411322462953	0.0263537457995621	0.0086725627915328	3.0387494945890507	0.00237672	0.00237672	chr2	233764867	2.62402197923842	chr2:233764867:GCC:G
chr2:233764870	['C', 'A']	56057	14186.543029459526	360.5845582367192	0.0263889131304307	0.0086716625222157	3.0431204008257446	0.00234247	0.00234247	chr2	233764870	2.630325962411534	chr2:233764870:C:A
chr2:233765830	['A', 'G']	56057	31900.96713238049	-308.7831302797579	-0.0201952929230306	0.0064295295104428	-3.14102188818472	0.00168447	0.00168447	chr2	233765830	2.7735367192928204	chr2:233765830:A:G
chr2:233767550	['T', 'C']	56057	1461.0521273748996	-7.596527401518745	0.0205909996071625	0.0257918774630298	0.7983521027764549	0.42467	0.42467	chr2	233767550	0.371948417828828	chr2:233767550:T:C
chr2:233767767	['T', 'C']	56057	14791.638678252184	295.55881112211347	0.0155022059315281	0.0085482720046546	1.8134900156531044	0.0697616	0.0697616	chr2	233767767	1.1563835673071052	chr2:233767767:T:C
chr2:233767812	['T', 'C']	56057	4130.589484201324	-87.58101037620223	-0.0143792567230207	0.0153316481199028	-0.937880690358022	0.34831	0.34831	chr2	233767812	0.4580340567433849	chr2:233767812:T:C
chr2:233768740	['G', 'A']	56057	12672.782087207956	432.0264549423432	0.029961634146844	0.0091454877712504	3.2761111158040963	0.00105311	0.00105311	chr2	233768740	2.977526263289396	chr2:233768740:G:A
chr2:233769013	['C', 'T']	56057	41199.28934924967	39.66116219850903	-0.0030505352295258	0.0060135382639344	-0.5072779278417641	0.611962	0.611962	chr2	233769013	0.2132755446888954	chr2:233769013:C:T
chr2:233770738	['C', 'T']	56057	12765.188052031475	430.7543317736515	0.0297810416477722	0.009113086449685	3.267942404826146	0.00108398	0.00108398	chr2	233770738	2.964978730684871	chr2:233770738:C:T
chr2:233770903	['T', 'C']	56057	11576.82607532157	365.4571371495021	0.0310447507584212	0.0094778279846007	3.275513209235446	0.00105534	0.00105534	chr2	233770903	2.9766076007118967	chr2:233770903:T:C
chr2:233772770	['T', 'C']	56057	86660.91348487012	202.02149686312657	-0.0070846137592609	0.0068947974413842	-1.0275303690195934	0.304175	0.304175	chr2	233772770	0.5168764832751838	chr2:233772770:T:C
chr2:233773410	['C', 'A']	56057	16059.572972972972	234.3184930870713	0.0165784816619786	0.0082265829362583	2.0152330305830253	0.043885	0.043885	chr2	233773410	1.3576838973073906	chr2:233773410:C:A
chr2:233773434	['A', 'G']	56057	1229.021924504067	-3.0617649337253026	-0.0097428895219228	0.0278018073479596	-0.3504408688249512	0.726009	0.726009	chr2	233773434	0.1390579955173854	chr2:233773434:A:G
chr2:233773473	['A', 'G']	56057	68606.01475520982	-84.49647569615114	-0.0147726569690644	0.0059350264023075	-2.489063395458669	0.0128109	0.0128109	chr2	233773473	1.8924203588342567	chr2:233773473:A:G
chr2:233774392	['C', 'T']	56057	87268.89752007138	216.40573895809445	-0.0075187361670723	0.0069390988882446	-1.0835320678034472	0.278577	0.278577	chr2	233774392	0.5550547428489585	chr2:233774392:C:T
chr2:233774683	['G', 'A']	56057	2327.207575108828	36.50971359404712	-0.002021352704467	0.0203206117511922	-0.0994730241991097	0.920763	0.920763	chr2	233774683	0.0358521407452095	chr2:233774683:G:A
chr2:233774704	['A', 'G']	56057	16127.575399161538	229.75089719782008	0.0160346104235134	0.0082122685292872	1.95251901059122	0.0508816	0.0508816	chr2	233774704	1.2934392405151924	chr2:233774704:A:G
chr2:233775117	['C', 'T']	56057	34104.3425767309	191.6718979820008	0.0024669878087226	0.0063010185808283	0.3915220653734978	0.695413	0.695413	chr2	233775117	0.1577571949074439	chr2:233775117:C:T
chr2:233775246	['C', 'T']	56057	85511.15259317408	211.27085283924447	-0.0054328482378939	0.0067666153787144	-0.8028900615489325	0.422042	0.422042	chr2	233775246	0.3746443275677003	chr2:233775246:C:T
chr2:233776078	['A', 'G']	56057	34146.355317630274	189.65872992424363	0.002349696802715	0.0063004808269513	0.3729392830883312	0.709195	0.709195	chr2	233776078	0.1492343349437427	chr2:233776078:A:G
chr2:233776618	['T', 'C']	56057	16749.988027905154	266.7946348748833	0.0169938472158411	0.0080841784855915	2.1021118281998974	0.0355479	0.0355479	chr2	233776618	1.4491860502183305	chr2:233776618:T:C
chr2:233777087	['C', 'A']	56057	2302.04106607678	33.8705924476911	-0.0035212343914179	0.020435781514297	-0.1723073027060169	0.863197	0.863197	chr2	233777087	0.0638900776922793	chr2:233777087:C:A
chr2:233777318	['G', 'A']	56057	2305.1644871817743	32.90567721929688	-0.0036157838985499	0.0204137247848271	-0.1771251418671711	0.859411	0.859411	chr2	233777318	0.065799091880033	chr2:233777318:G:A
chr2:233777511	['C', 'T']	56057	2308.041173112601	35.49166445119304	-0.0029347418659484	0.0204110480753443	-0.1437820270235655	0.885673	0.885673	chr2	233777511	0.0527265947144834	chr2:233777511:C:T
chr2:233777698	['T', 'A']	56057	2302.0	33.8506058184715	-0.0035265545744006	0.0204357763582399	-0.1725676828998303	0.862992	0.862992	chr2	233777698	0.0639932302082654	chr2:233777698:T:A
chr2:233777839	['C', 'T']	56057	2301.082097939524	33.05489006112248	-0.0037879259407813	0.020440031644552	-0.1853189861274463	0.85298	0.85298	chr2	233777839	0.0690611517064127	chr2:233777839:C:T
chr2:233778563	['G', 'A']	56057	2287.081598430113	29.56205839344786	-0.0047672295369819	0.0204841526959698	-0.2327276899239219	0.815974	0.815974	chr2	233778563	0.0883236792809733	chr2:233778563:G:A
chr2:233778708	['A', 'G']	56057	2303.2054342396345	33.63746288265744	-0.0036166443983483	0.0204315374887494	-0.1770128361773984	0.859499	0.859499	chr2	233778708	0.065754624264578	chr2:233778708:A:G
chr2:233778937	['T', 'C']	56057	34691.95095362986	187.2324146191449	0.0021868826859961	0.0062765957943962	0.3484185946701493	0.727527	0.727527	chr2	233778937	0.1381508844954271	chr2:233778937:T:C
chr2:233779390	['C', 'A']	56057	87480.6816997895	209.2246954240827	-0.0085726126935041	0.0069608927951887	-1.2315392501705202	0.218126	0.218126	chr2	233779390	0.6612925646664348	chr2:233779390:C:A
chr2:233779681	['A', 'G']	56057	2189.0781018642406	14.06478749298905	-0.0070010215850383	0.0208289587281072	-0.3361196148317776	0.736782	0.736782	chr2	233779681	0.1326609927408546	chr2:233779681:A:G
chr2:233780444	['G', 'A']	56057	17689.262233957146	248.0726318973833	0.0144282584424558	0.0079006378540951	1.826214377738796	0.0678233	0.0678233	chr2	233780444	1.1686210830786694	chr2:233780444:G:A
chr2:233780518	['G', 'A']	56057	34670.42182175037	205.9764422579428	0.0031006266024327	0.0062790580701532	0.4938044158519833	0.621446	0.621446	chr2	233780518	0.2065966030173635	chr2:233780518:G:A
chr2:233780543	['G', 'T']	56057	17677.153424804186	249.91913826889345	0.0145722320595973	0.0079020907868796	1.844098283936784	0.0651741	0.0651741	chr2	233780543	1.1859249573630468	chr2:233780543:G:T
chr2:233780775	['A', 'G']	56057	34716.8124397816	194.13446259395795	0.0025088946633158	0.0062772591902157	0.399679953828651	0.689394	0.689394	chr2	233780775	0.1615325007050232	chr2:233780775:A:G
chr2:233780897	['C', 'G']	56057	32551.06474576272	-275.46210344924816	-0.0180804838152415	0.006401945705244	-2.8242169877247227	0.0047413	0.0047413	chr2	233780897	2.3241025643556763	chr2:233780897:C:G
chr2:233780904	['C', 'T']	56057	69595.41511588488	-34.56634867182427	-0.013928714336204	0.0059480550983685	-2.341725842456388	0.0191983	0.0191983	chr2	233780904	1.716737226156156	chr2:233780904:C:T
chr2:233781105	['G', 'A']	56057	90978.86891212048	184.88306577866783	-0.0114059485855953	0.0073802351447005	-1.5454722460686918	0.122238	0.122238	chr2	233781105	0.9127937644299484	chr2:233781105:G:A
chr2:233781184	['C', 'G']	56057	17702.57898023264	232.8421377177409	0.0132197729198767	0.0078981739054632	1.6737758725130802	0.0941802	0.0941802	chr2	233781184	1.026040391629502	chr2:233781184:C:G
chr2:233781447	['A', 'G']	56057	34735.29463616573	188.0648041304336	0.0023046507168827	0.0062764303973939	0.3671913127308224	0.713478	0.713478	chr2	233781447	0.1466194137559298	chr2:233781447:A:G
chr2:233781929	['T', 'C']	56057	34716.8124397816	187.13747472129523	0.0022820513796072	0.0062769486543007	0.3635606255984964	0.716188	0.716188	chr2	233781929	0.1449729600309619	chr2:233781929:T:C
chr2:233782145	['A', 'G']	56057	87914.11468741078	208.49384572300585	-0.0083093732017837	0.0070110322783733	-1.185185415194182	0.235949	0.235949	chr2	233782145	0.62718185894575	chr2:233782145:A:G
chr2:233782409	['T', 'C']	56057	34714.71565181709	186.2968272599908	0.0022438625639602	0.0062767723288629	0.3574866900368675	0.720729	0.720729	chr2	233782409	0.1422280028655081	chr2:233782409:T:C
chr2:233782755	['A', 'G']	56057	70107.50646778596	-25.85255541659836	-0.0135355348075497	0.0059653778943429	-2.269015483559828	0.0232712	0.0232712	chr2	233782755	1.6331812213569663	chr2:233782755:A:G
chr2:233783893	['C', 'T']	56057	87900.97644959859	209.2517936911584	-0.0083008013549353	0.0070094520998648	-1.1842296996501884	0.236327	0.236327	chr2	233783893	0.6264866580496037	chr2:233783893:C:T
chr2:233783971	['C', 'T']	56057	34784.71834279391	-259.07861788710585	-0.0178848905584605	0.0062824693491946	-2.846793126138107	0.00441781	0.00441781	chr2	233783971	2.354792966084762	chr2:233783971:C:T
chr2:233784286	['C', 'A']	56057	69375.37586311488	-36.40007645023052	-0.013680967453759	0.005943263736916	-2.301928377968648	0.0213429	0.0213429	chr2	233784286	1.6707465704584794	chr2:233784286:C:A
chr2:233784596	['C', 'T']	56057	1563.0836514789307	-46.28313078254311	0.0127246901755245	0.0258226838269965	0.4927717916842313	0.622176	0.622176	chr2	233784596	0.2060867455072806	chr2:233784596:C:T
chr2:233784736	['G', 'A']	56057	69897.46899923279	-40.44827315456877	-0.0137785762620809	0.0059609617837472	-2.3114686458230262	0.0208106	0.0208106	chr2	233784736	1.6817153982634956	chr2:233784736:G:A
chr2:233785107	['C', 'T']	56057	17809.765622211908	243.610864596754	0.013817964727624	0.0078758821283331	1.7544656588897505	0.0793562	0.0793562	chr2	233785107	1.1004191367024625	chr2:233785107:C:T
chr2:233785123	['A', 'G']	56057	87902.8171647783	202.903607504526	-0.0085220151395452	0.007008832658627	-1.2158965058262166	0.224029	0.224029	chr2	233785123	0.649695759680239	chr2:233785123:A:G
chr2:233785363	['C', 'T']	56057	1483.0372640748485	4.517557750343664	-0.0151700930396838	0.0254816734596341	-0.5953334683342112	0.551623	0.551623	chr2	233785363	0.2583576341480384	chr2:233785363:C:T
chr2:233786081	['G', 'A']	56057	32831.37085348228	-293.2827492201526	-0.0186969079795008	0.0063885081458506	-2.9266469655586875	0.00342775	0.00342775	chr2	233786081	2.464990860488554	chr2:233786081:G:A
chr2:233786441	['A', 'G']	56057	17832.590576607436	49.78573216558777	0.0034431440582702	0.0079645522896546	0.4323085508199385	0.665519	0.665519	chr2	233786441	0.1768395412751557	chr2:233786441:A:G
chr2:233786578	['T', 'G']	56057	87471.36240209811	161.76805548508412	-0.009356517281668	0.0069670724734933	-1.342962530857188	0.17929	0.17929	chr2	233786578	0.74644393277988	chr2:233786578:T:G
chr2:233786903	['A', 'G']	56057	17417.864302153397	251.0523434158661	0.0143623359868766	0.0079485848688023	1.8069047791447468	0.0707825	0.0707825	chr2	233786903	1.1500741023790533	chr2:233786903:A:G
chr2:233789451	['T', 'C']	56057	17895.91546983997	258.3167340983532	0.0144504559092328	0.0078608290892574	1.8382864892687687	0.0660255	0.0660255	chr2	233789451	1.1802883012695615	chr2:233789451:T:C
chr2:233790144	['T', 'C']	56057	33130.45621955354	-303.36882008999646	-0.0199275925026082	0.0063603190554636	-3.133112085861503	0.00173052	0.00173052	chr2	233790144	2.761823377104066	chr2:233790144:T:C
chr2:233790330	['G', 'A']	56057	34232.39320415524	-252.09728584006675	-0.0171873673208079	0.0065314376061672	-2.631483045107713	0.00850364	0.00850364	chr2	233790330	2.070395133870799	chr2:233790330:G:A
chr2:233790720	['T', 'C']	56057	7996.588411739923	49.86361814283535	-0.000736741696314	0.011682438155678	-0.0630640356487546	0.949716	0.949716	chr2	233790720	0.0224062453138521	chr2:233790720:T:C
chr2:233791140	['G', 'A']	56057	1422.0	-11.035501099034494	-0.0211333515962805	0.0258070758183644	-0.8188975668929506	0.412848	0.412848	chr2	233791140	0.3842098149582658	chr2:233791140:G:A
chr2:233791739	['C', 'A']	56057	54412.85335046029	232.90727851392936	0.0073081634586251	0.0058299164389916	1.2535622997521407	0.210006	0.210006	chr2	233791739	0.6777682970295718	chr2:233791739:C:A
chr2:233791861	['G', 'C']	56057	5979.533344037679	-2.329326530840805	-0.0158043165410967	0.0129018783986741	-1.2249624475394842	0.220595	0.220595	chr2	233791861	0.6564043354906541	chr2:233791861:G:C
chr2:233791932	['T', 'C']	56057	41731.444466251545	113.66381094324264	-0.0048456050898732	0.0059759494878129	-0.8108510789381846	0.417455	0.417455	chr2	233791932	0.379390332886943	chr2:233791932:T:C
chr2:233792219	['C', 'G']	56057	18844.34465595062	185.1509667015832	0.0069028210130054	0.0077441341662141	0.8913612374022225	0.372739	0.372739	chr2	233792219	0.4285951642660918	chr2:233792219:C:G
chr2:233793176	['A', 'G']	56057	37411.341184027406	-71.04331925354222	-0.0058677038624107	0.0061295907773791	-0.9572749756908892	0.338433	0.338433	chr2	233793176	0.4705272962856443	chr2:233793176:A:G
chr2:233793581	['G', 'A']	56057	7864.561183165933	-59.86313239242256	-0.0160368866533843	0.0112691774292949	-1.4230751759836044	0.15472	0.15472	chr2	233793581	0.8104535432610736	chr2:233793581:G:A
chr2:233793813	['T', 'C']	56057	64070.14419542487	5.405958757277683	-0.008807801374929	0.0058294519635561	-1.5109141356670357	0.130816	0.130816	chr2	233793813	0.8833391345534378	chr2:233793813:T:C
chr2:233794259	['C', 'T']	56057	44404.12912146731	-189.33394511121548	-0.011477358513043	0.0058935772540068	-1.9474349819101904	0.0514876	0.0514876	chr2	233794259	1.2882973515413572	chr2:233794259:C:T
chr2:233794490	['T', 'C']	56057	64374.74190037823	-26.262621545348296	-0.0104562434623438	0.0058277499666407	-1.7942162107498576	0.0727841	0.0727841	chr2	233794490	1.1379634838250352	chr2:233794490:T:C
chr2:233795021	['T', 'C']	56057	8254.589013968922	-74.28602154868851	-0.0196064337824388	0.0110230533776641	-1.7786753915359814	0.0752984	0.0752984	chr2	233795021	1.123214251934141	chr2:233795021:T:C
chr2:233795672	['A', 'G']	56057	64921.58135136582	23.39287833556768	-0.008707088401897	0.0058366128327619	-1.4918050333958597	0.135756	0.135756	chr2	233795672	0.8672409668270926	chr2:233795672:A:G
chr2:233795849	['T', 'G']	56057	63500.32781415597	-73.50011625571112	-0.0122963301311329	0.0058212206360431	-2.1123284788413743	0.0346627	0.0346627	chr2	233795849	1.46013761157504	chr2:233795849:T:G
chr2:233795961	['C', 'T']	56057	11298.007724969668	-200.8893842171113	-0.0258892013905886	0.0096421130764759	-2.685013252307843	0.00725483	0.00725483	chr2	233795961	2.1393727597840586	chr2:233795961:C:T
chr2:233796044	['T', 'C']	56057	95328.90399643176	120.7615404763402	-0.0168784385069294	0.008112348869818	-2.080585879353099	0.0374764	0.0374764	chr2	233796044	1.4262421343057583	chr2:233796044:T:C
chr2:233797521	['A', 'G']	56057	93713.0457108193	478.2244358615421	0.0060781998104348	0.0078543400577073	0.7738651198925942	0.439014	0.439014	chr2	233797521	0.3575216300407963	chr2:233797521:A:G
chr2:233798695	['T', 'C']	56057	93998.67684101612	488.5327771219023	0.0059281693416327	0.0078899450012644	0.7513574987763064	0.452441	0.452441	chr2	233798695	0.3444380463925937	chr2:233798695:T:C
chr2:233799275	['A', 'G']	56057	54283.65201798524	346.3283286483891	0.003910115419074	0.0057699810479808	0.6776652100863148	0.497987	0.497987	chr2	233799275	0.3027819943928057	chr2:233799275:A:G
chr2:233799506	['C', 'T']	56057	92856.25169048512	468.61909800524177	0.0076997110845781	0.0077411370372185	0.9946485958792356	0.319911	0.319911	chr2	233799506	0.494970826633091	chr2:233799506:C:T
chr2:233799782	['G', 'A']	56057	84855.13729548416	481.8192000757632	0.0057614048674069	0.0069420657899416	0.8299265725419434	0.406584	0.406584	chr2	233799782	0.3908497158318523	chr2:233799782:G:A
chr2:233799924	['G', 'A']	56057	87711.69406286796	490.4376832943103	0.0081037516731107	0.0070359070314716	1.1517707151135683	0.24942	0.24942	chr2	233799924	0.6030687251101416	chr2:233799924:G:A
chr2:233799983	['G', 'A']	56057	66829.57651550291	340.9582060797175	0.0030458858392034	0.0058939840077819	0.5167787756434212	0.605313	0.605313	chr2	233799983	0.2180199988651812	chr2:233799983:G:A
chr2:233800074	['T', 'G']	56057	89635.19800196236	264.86860131743424	0.0008571262748739	0.0072442452886314	0.1183182292597165	0.905816	0.905816	chr2	233800074	0.0429600123676339	chr2:233800074:T:G
chr2:233800178	['T', 'G']	56057	17114.915938202448	-0.4249179208640664	-0.0046961231964735	0.0080045026702332	-0.5866851933146612	0.557418	0.557418	chr2	233800178	0.2538190112695468	chr2:233800178:T:G
chr2:233800354	['C', 'T']	56057	21937.0	-28.52600964084703	-0.0039472503631044	0.0072801406385379	-0.5421942458376964	0.587687	0.587687	chr2	233800354	0.2308539160419546	chr2:233800354:C:T
chr2:233800852	['G', 'GAT']	56057	28510.06872557941	-66.99288359082504	-0.0041935406559238	0.0067150664815911	-0.6244972655773496	0.532304	0.532304	chr2	233800852	0.2738402703078001	chr2:233800852:G:GAT
chr2:233800894	['C', 'T']	56057	28497.08359055792	-63.9906841989314	-0.0040677682542326	0.0067170951368889	-0.6055844336479962	0.544793	0.544793	chr2	233800894	0.263768481273142	chr2:233800894:C:T
chr2:233800965	['C', 'A']	56057	28320.567732495903	-77.516609727699	-0.0042087930690957	0.0067235633723641	-0.6259765597503244	0.531333	0.531333	chr2	233800965	0.2746332101154146	chr2:233800965:C:A
chr2:233800968	['C', 'A']	56057	3972.779573921421	0.7449123944638316	0.0008986247434588	0.0157981514412804	0.0568816387663408	0.95464	0.95464	chr2	233800968	0.0201603723840562	chr2:233800968:C:A
chr2:233801185	['C', 'G']	56057	21719.9373082138	119.87605110992205	0.0038001236458922	0.0073576720535337	0.5164845100791186	0.605518	0.605518	chr2	233801185	0.2178729422245092	chr2:233801185:C:G
chr2:233801650	['A', 'G']	56057	4060.507047279216	7.71895302402516	0.0018867197986313	0.0156369455754462	0.1206578221768574	0.903963	0.903963	chr2	233801650	0.0438493452156576	chr2:233801650:A:G
chr2:233802020	['G', 'A']	56057	28268.034184374384	-75.60248887907514	-0.0041153700204612	0.0067290101849011	-0.6115862374076222	0.540814	0.540814	chr2	233802020	0.2669520743814201	chr2:233802020:G:A
chr2:233802185	['G', 'C']	56057	28286.513808113607	-77.40312534351409	-0.0042212238292543	0.0067274317533362	-0.6274643852256033	0.530357	0.530357	chr2	233802185	0.2754316946706824	chr2:233802185:G:C
chr2:233802362	['G', 'T']	56057	24090.00818911686	-99.61273645953663	-0.0056042262511123	0.0070429767036262	-0.7957184138103007	0.426199	0.426199	chr2	233802362	0.370387573615227	chr2:233802362:G:T
chr2:233802518	['T', 'C']	56057	28296.057275403706	-76.22077098204286	-0.0041894505414157	0.0067278053135791	-0.6227068629587046	0.53348	0.53348	chr2	233802518	0.2728818574999643	chr2:233802518:T:C
chr2:233802717	['G', 'C']	56057	4063.144964766747	3.125701785659564	0.0005679353624702	0.0156341908500823	0.0363264954301905	0.971022	0.971022	chr2	233802717	0.0127709303696827	chr2:233802717:G:C
chr2:233804006	['C', 'A']	56057	28019.49887600357	-68.41134500963167	-0.0035503370548814	0.0067523192543436	-0.5257952003080443	0.599033	0.599033	chr2	233804006	0.2225492521964363	chr2:233804006:C:A
chr2:233804275	['G', 'A']	56057	96856.91131607586	382.0163980187808	0.0024003256448363	0.0084415405948708	0.2843468698468113	0.776146	0.776146	chr2	233804275	0.1100565763832127	chr2:233804275:G:A
chr2:233804783	['C', 'T']	56057	67472.83282186696	430.9169918764711	0.0059551631848566	0.0060021095766563	0.9921783514279237	0.321115	0.321115	chr2	233804783	0.4933394070928725	chr2:233804783:C:T
chr2:233804925	['C', 'A']	56057	28143.514362176626	-78.16891994164499	-0.0041491781544001	0.0067429348243812	-0.6153371287821794	0.538335	0.538335	chr2	233804925	0.2689473834896626	chr2:233804925:C:A
chr2:233805060	['T', 'C']	56057	28159.02328402948	-76.48232177881656	-0.0040886242603492	0.0067416604777268	-0.6064713988278156	0.544204	0.544204	chr2	233805060	0.2642382703998052	chr2:233805060:T:C
chr2:233805166	['G', 'T']	56057	95746.95619982156	360.698158476276	0.0055920342757745	0.0082021851380388	0.6817737202542149	0.495385	0.495385	chr2	233805166	0.3050571477619987	chr2:233805166:G:T
chr2:233805366	['A', 'G']	56057	23981.28340528776	-110.28020459070426	-0.0063664331472765	0.0070601910095556	-0.9017366723732844	0.367201	0.367201	chr2	233805366	0.4350961447532283	chr2:233805366:A:G
chr2:233806999	['A', 'T']	56057	4089.87551075029	12.92506658145208	0.0033042778817862	0.0155929397942722	0.2119085897452136	0.832179	0.832179	chr2	233806999	0.0797832478067013	chr2:233806999:A:T
chr2:233807381	['T', 'A']	56057	6944.991132758835	178.79976768017795	0.0233382435466191	0.0120085979346212	1.9434611495596943	0.0519655	0.0519655	chr2	233807381	1.2842848896767445	chr2:233807381:T:A
chr2:233807780	['G', 'A']	56057	27961.498804766663	-79.26973832192505	-0.0042339661815174	0.0067518900587155	-0.627078661633726	0.53061	0.53061	chr2	233807780	0.2752245694613136	chr2:233807780:G:A
chr2:233808181	['A', 'C']	56057	70255.02622705132	224.24771554849173	-0.0011293022484055	0.0059859250945981	-0.1886596024104338	0.85036	0.85036	chr2	233808181	0.0703971767395155	chr2:233808181:A:C
chr2:233808257	['G', 'A']	56057	65085.80532362806	226.421548982725	-0.0011050345895874	0.0058610939330421	-0.188537259803629	0.850456	0.850456	chr2	233808257	0.0703481505423173	chr2:233808257:G:A
chr2:233808593	['A', 'G']	56057	73953.55405091973	221.25134480229096	-0.00015973141215	0.0061014051860775	-0.0261794467468803	0.979114	0.979114	chr2	233808593	0.0091667395670552	chr2:233808593:A:G
chr2:233808802	['T', 'G']	56057	49903.23156110616	300.77584396231447	0.003112170876738	0.0058150251125346	0.5351947440484106	0.592517	0.592517	chr2	233808802	0.2272991847266723	chr2:233808802:T:G
chr2:233808852	['G', 'C']	56057	73961.83284860378	217.48382117554328	-0.0002317124882972	0.0061027404586722	-0.0379685962177752	0.969713	0.969713	chr2	233808852	0.0133567821866693	chr2:233808852:G:C
chr2:233808870	['G', 'A']	56057	73961.874643163	195.06094862814555	-0.0011177763883032	0.0061042100188006	-0.1831156504872124	0.854708	0.854708	chr2	233808870	0.0681822310594691	chr2:233808870:G:A
chr2:233809648	['C', 'T']	56057	49562.18897413024	336.24521955894016	0.0045717373491817	0.0058232107996687	0.7850887605583262	0.432405	0.432405	chr2	233809648	0.3641092928411721	chr2:233809648:C:T
chr2:233809746	['C', 'A']	56057	73918.59316349105	219.3404959828349	-0.0001934433320299	0.0061045330294531	-0.03168847331919	0.974721	0.974721	chr2	233809746	0.0111196771221058	chr2:233809746:C:A
chr2:233809917	['CT', 'C']	56057	73565.81105481014	220.7726732421647	0.0003492491018318	0.0060889490937388	0.0573578619980569	0.95426	0.95426	chr2	233809917	0.0203332802423025	chr2:233809917:CT:C
chr2:233809947	['C', 'T']	56057	24124.87326934057	-105.07633678287397	-0.0063814646270302	0.0070452586519801	-0.905781454203489	0.365055	0.365055	chr2	233809947	0.4376416988393047	chr2:233809947:C:T
chr2:233810218	['G', 'A']	56057	21578.004086075234	-5.145570500110304	-0.008306908697755	0.0073424983505952	-1.1313463484920807	0.257914	0.257914	chr2	233810218	0.5885250829969052	chr2:233810218:G:A
chr2:233810418	['G', 'A']	56057	49630.19746654772	311.3105791662586	0.0031986680526519	0.0058221288166966	0.5493983649896013	0.582734	0.582734	chr2	233810418	0.2345296419723006	chr2:233810418:G:A
chr2:233811238	['G', 'A']	56057	4013.214775038356	3.837748345662163	0.0017772209465404	0.0157150992783495	0.1130900234902684	0.90996	0.90996	chr2	233811238	0.0409776979658126	chr2:233811238:G:A
chr2:233811412	['G', 'A']	56057	24147.86154669521	-84.29657279204498	-0.0043688527318566	0.0070270123050482	-0.6217226528432412	0.534127	0.534127	chr2	233811412	0.2723554679873609	chr2:233811412:G:A
chr2:233812084	['T', 'G']	56057	4066.7411168418594	-6.815377755953643	-0.0016744751262233	0.0156232290376639	-0.1071785558661784	0.914648	0.914648	chr2	233812084	0.0387460109280818	chr2:233812084:T:G
chr2:233812201	['A', 'G']	56057	4068.653225806452	-9.029166258201863	-0.002259760767414	0.0156174525075182	-0.1446945823159192	0.884953	0.884953	chr2	233812201	0.0530797941413587	chr2:233812201:A:G
chr2:233812321	['T', 'C']	56057	73737.26159170785	203.88232481037943	0.0002038581779867	0.0060904326158459	0.0334718715147375	0.973298	0.973298	chr2	233812321	0.0117541690420224	chr2:233812321:T:C
chr2:233812641	['C', 'A']	56057	42916.59353089151	166.3751679436986	0.0005007731055841	0.0059759712832857	0.0837977764359079	0.933218	0.933218	chr2	233812641	0.030016893083082	chr2:233812641:C:A
chr2:233812798	['G', 'A']	56057	73951.27686296898	173.82214690987263	-0.0021591757281291	0.0061144377217486	-0.3531274381042597	0.723994	0.723994	chr2	233812798	0.1402650329433073	chr2:233812798:G:A
chr2:233813128	['G', 'T']	56057	38133.16308323669	180.63428546035527	0.0031035445766971	0.0061648160401655	0.5034285786431668	0.614665	0.614665	chr2	233813128	0.2113615155917229	chr2:233813128:G:T
chr2:233813419	['T', 'C']	56057	56592.05726927263	122.3674505705056	-0.0046037632902115	0.0058763557681644	-0.7834384900847502	0.433373	0.433373	chr2	233813419	0.3631381495835262	chr2:233813419:T:C
chr2:233814166	['G', 'A']	56057	3037.108357862813	41.29990100056346	0.0184516316575454	0.0180153414151395	1.0242177060291129	0.305737	0.305737	chr2	233814166	0.5146520001896129	chr2:233814166:G:A
chr2:233815345	['T', 'C']	56057	59156.66353822819	150.31854547973035	-0.005736337818545	0.0058196689023006	-0.9856811297765437	0.324294	0.324294	chr2	233815345	0.4890610864519019	chr2:233815345:T:C
chr2:233815402	['G', 'A']	56057	81372.80643319714	274.2389212460434	-0.0025385469255005	0.0065539334947181	-0.3873318103618766	0.698512	0.698512	chr2	233815402	0.1558261285776917	chr2:233815402:G:A
chr2:233815579	['G', 'A']	56057	55786.95182614592	122.5690242391558	-0.0022986451665883	0.0058262221516963	-0.3945344181424918	0.693188	0.693188	chr2	233815579	0.1591489641042427	chr2:233815579:G:A
chr2:233815889	['G', 'A']	56057	56762.253907738384	171.4174533432216	-0.001083000388068	0.0059267019582182	-0.1827323856848157	0.855009	0.855009	chr2	233815889	0.0680293137750256	chr2:233815889:G:A
chr2:233817173	['A', 'G']	56057	94186.40094911866	310.74985671906734	-0.0007074920390657	0.0078660353413747	-0.0899426468813898	0.928333	0.928333	chr2	233817173	0.0322962111505107	chr2:233817173:A:G
chr2:233817508	['G', 'A']	56057	55798.96317507896	125.448308565661	-0.002143701114099	0.0058276827344999	-0.3678479443309936	0.712988	0.712988	chr2	233817508	0.1469177795136872	chr2:233817508:G:A
chr2:233817615	['C', 'A']	56057	3605.064310689311	18.592628153198813	0.0036436930044939	0.0166343271132309	0.2190466124473289	0.826615	0.826615	chr2	233817615	0.0826967181468318	chr2:233817615:C:A
chr2:233817718	['A', 'T']	56057	11076.59278552824	73.73322183070009	0.0026943254748277	0.0097537904868091	0.2762336835583561	0.78237	0.78237	chr2	233817718	0.1065878109354976	chr2:233817718:A:T
chr2:233818320	['G', 'C']	56057	6648.355799764513	-143.84560025219042	-0.030335548643614	0.0122251147492898	-2.481412180231381	0.0130892	0.0130892	chr2	233818320	1.8830868963218783	chr2:233818320:G:C
chr2:233819340	['C', 'T']	56057	77874.94605009633	269.6352352885804	0.0029562217747147	0.0064067925847488	0.4614199282417835	0.644499	0.644499	chr2	233819340	0.1907777521582411	chr2:233819340:C:T
chr2:233819780	['G', 'A']	56057	3693.065880548024	9.287344597231174	0.0008321751494631	0.0164452040249743	0.0506029081913122	0.959642	0.959642	chr2	233819780	0.017890752816465	chr2:233819780:G:A
chr2:233820265	['A', 'G']	56057	11186.190556071102	69.04691007503926	0.0020978236783227	0.0097182208743605	0.215864992722835	0.829094	0.829094	chr2	233820265	0.0813962277525215	chr2:233820265:A:G
chr2:233821340	['G', 'A']	56057	11183.598512149	126.42668687785287	0.0128069816713355	0.009656360499597	1.326274187036616	0.184754	0.184754	chr2	233821340	0.733406150177401	chr2:233821340:G:A
chr2:233821458	['A', 'G']	56057	5238.373789092466	34.59173325462033	0.0062635057179193	0.0136726584693424	0.4581044521783203	0.646879	0.646879	chr2	233821458	0.1891769473788426	chr2:233821458:A:G
chr2:233821754	['TATA', 'T']	56057	3553.190155921076	25.340547626843804	0.0027047531237915	0.016772339566279	0.1612627214648968	0.871887	0.871887	chr2	233821754	0.0595397977010251	chr2:233821754:TATA:T
chr2:233822161	['G', 'A']	56057	8693.155077065792	19.381877967523124	-0.0024344944826705	0.010755276840765	-0.2263534931470327	0.820927	0.820927	chr2	233822161	0.0856954603065469	chr2:233822161:G:A
chr2:233822655	['G', 'C']	56057	3649.0650956186673	18.583793048060706	-0.0004046753044808	0.0165536153248492	-0.0244463397595902	0.980497	0.980497	chr2	233822655	0.0085537307931771	chr2:233822655:G:C
chr2:233823237	['A', 'G']	56057	82431.88200453142	273.4903452633041	0.0020902602310031	0.0065351726727648	0.3198477432301406	0.749085	0.749085	chr2	233823237	0.125468899341287	chr2:233823237:A:G
chr2:233823665	['G', 'A']	56057	17656.51979517922	13.328548161183294	0.0012674881146662	0.0079271020821891	0.159892997658511	0.872966	0.872966	chr2	233823665	0.0590026707273419	chr2:233823665:G:A
chr2:233823671	['A', 'G']	56057	53844.48690314752	100.57021930187904	-0.0023321456368646	0.005786374349309	-0.4030409192490452	0.68692	0.68692	chr2	233823671	0.1630938387506736	chr2:233823671:A:G
chr2:233824170	['A', 'C']	56057	53839.92089911694	112.6687002382846	-0.0018890342950245	0.0057846194291018	-0.3265615513997277	0.744001	0.744001	chr2	233824170	0.1284264807253712	chr2:233824170:A:C
chr2:233824418	['T', 'G']	56057	8718.0	7.730177683286147	-0.0036894431265432	0.0107372024150777	-0.3436130738638571	0.731139	0.731139	chr2	233824418	0.1360000495889091	chr2:233824418:T:G
chr2:233824657	['A', 'G']	56057	8715.777403125667	10.851426532069404	-0.0032143244180129	0.0107413715159674	-0.2992471132047433	0.764753	0.764753	chr2	233824657	0.1164788106742543	chr2:233824657:A:G
chr2:233824743	['G', 'T']	56057	3638.064899386328	17.944545045306203	-0.0007254029868062	0.0165557295647532	-0.0438158272620363	0.965051	0.965051	chr2	233824743	0.0154497349118419	chr2:233824743:G:T
chr2:233824894	['A', 'C']	56057	48325.93128368009	116.0742313063625	0.0016692150549704	0.0058432603036988	0.285665017167523	0.775136	0.775136	chr2	233824894	0.1106220925030432	chr2:233824894:A:C
chr2:233824913	['G', 'T']	56057	3635.19454454633	18.33093008022305	-0.0003241606182786	0.0165598549725911	-0.019575087995349	0.984382	0.984382	chr2	233824913	0.0068363362249703	chr2:233824913:G:T
chr2:233825450	['T', 'C']	56057	53130.269061256535	133.55672004031882	0.0001087122068265	0.0057956150390455	0.0187576652510896	0.985034	0.985034	chr2	233825450	0.0065487788855906	chr2:233825450:T:C
chr2:233825892	['G', 'A']	56057	3414.305089726963	57.40709748902292	0.0130756824190759	0.0170895458227435	0.7651275554482114	0.444199	0.444199	chr2	233825892	0.3524224234889648	chr2:233825892:G:A
chr2:233825900	['A', 'T']	56057	53938.977329974776	139.30688309221952	-0.0009993966834081	0.005790833928079	-0.1725825150264137	0.86298	0.86298	chr2	233825900	0.0639992691634546	chr2:233825900:A:T
chr2:233826132	['C', 'A']	56057	3699.659981800987	11.985804291150515	-0.0025755632886392	0.0164416604333899	-0.1566486121686789	0.875522	0.875522	chr2	233826132	0.0577329365496281	chr2:233826132:C:A
chr2:233826917	['T', 'C']	56057	58829.79142056708	268.325444667686	0.0022012254906711	0.0057848578374585	0.3805150537006408	0.703565	0.703565	chr2	233826917	0.1526957733716862	chr2:233826917:T:C
chr2:233827233	['A', 'G']	56057	8757.124364259327	12.512986294008847	-0.0030803853823886	0.0107206345576292	-0.287332374387905	0.773859	0.773859	chr2	233827233	0.1113381621856861	chr2:233827233:A:G
chr2:233827665	['A', 'G']	56057	17884.104548455598	18.430817141584377	0.0016675487881347	0.0078886786828139	0.2113850563805646	0.832588	0.832588	chr2	233827665	0.0795698528431151	chr2:233827665:A:G
chr2:233828479	['G', 'A']	56057	17805.223389830506	-13.242816680042813	-0.0012718035797907	0.0078992347287289	-0.1610033912734963	0.872091	0.872091	chr2	233828479	0.0594381954162344	chr2:233828479:G:A
chr2:233829529	['A', 'G']	56057	64328.47554730851	270.2490445920916	-0.0007259816015021	0.0058526199185757	-0.1240438660979671	0.901281	0.901281	chr2	233829529	0.0451397842448852	chr2:233829529:A:G
chr2:233829826	['G', 'A']	56057	61226.83002069655	331.0585137594787	0.0012832007386348	0.0058081274678658	0.220931917512874	0.825146	0.825146	chr2	233829826	0.0834692012870913	chr2:233829826:G:A
chr2:233829877	['T', 'C']	56057	1231.0878454320018	35.54092211261496	-0.0145943575329711	0.0288305649208949	-0.5062112925298194	0.61271	0.61271	chr2	233829877	0.2127450315182527	chr2:233829877:T:C
chr2:233830202	['C', 'T']	56057	57692.32089712022	359.4253661719592	0.0044423610395884	0.0057802599653215	0.7685400079304715	0.44217	0.44217	chr2	233830202	0.3544107264258533	chr2:233830202:C:T
chr2:233831164	['T', 'G']	56057	10456.238344187705	144.3727233633781	0.003682507682219	0.0100931280481532	0.3648529637838902	0.715223	0.715223	chr2	233831164	0.145558528031387	chr2:233831164:T:G
chr2:233831224	['C', 'A']	56057	50230.27239964317	310.5902281371248	0.0046730030341834	0.005815964022475	0.8034786694218183	0.421702	0.421702	chr2	233831224	0.3749943392580697	chr2:233831224:C:A
chr2:233831490	['G', 'A']	56057	16782.89816962215	210.1870085955206	0.0075336836350136	0.008104312034692	0.9295895324321584	0.352588	0.352588	chr2	233831490	0.4527324725882187	chr2:233831490:G:A
chr2:233831511	['G', 'A']	56057	8445.903998144548	83.82748660544483	0.0006511846460588	0.0108963654786523	0.0597616377070545	0.952346	0.952346	chr2	233831511	0.0212052379699045	chr2:233831511:G:A
chr2:233831664	['C', 'T']	56057	9568.024103049009	99.6579397945059	-0.0032128132530982	0.0103787832164177	-0.3095558685546115	0.7569	0.7569	chr2	233831664	0.1209614947627629	chr2:233831664:C:T
chr2:233831703	['T', 'C']	56057	9700.038233037769	115.37187808393531	-0.0018330228147866	0.0103274085326888	-0.1774910723231986	0.859123	0.859123	chr2	233831703	0.0659446540998774	chr2:233831703:T:C
chr2:233831844	['T', 'G']	56057	10413.114556386148	119.96162031699627	0.0068441565783963	0.0099577645018291	0.6873185821113982	0.491885	0.491885	chr2	233831844	0.3081364210197617	chr2:233831844:T:G
chr2:233832112	['A', 'G']	56057	58304.40091351903	381.3047011721864	0.0048219777036537	0.0057829088373508	0.8338325640738864	0.404379	0.404379	chr2	233832112	0.3932114060506909	chr2:233832112:A:G
chr2:233832376	['T', 'C']	56057	59053.748425316255	385.4745613041625	0.0040918217384031	0.0057907176479715	0.7066173809798029	0.479807	0.479807	chr2	233832376	0.3189334203131711	chr2:233832376:T:C
chr2:233832382	['A', 'AG']	56057	58310.36177918927	383.5120846091144	0.0049862794685472	0.0057812481214792	0.8624918640010698	0.388421	0.388421	chr2	233832382	0.4106972979772821	chr2:233832382:A:AG
chr2:233833162	['C', 'T']	56057	8315.593366991954	125.13639889204973	0.0110860106007778	0.0110384749977284	1.004306356001094	0.315235	0.315235	chr2	233833162	0.5013655695358978	chr2:233833162:C:T
chr2:233836015	['A', 'G']	56057	8228.321064087926	123.42463734418295	0.0108529643971816	0.011099499662021	0.9777886145910762	0.328183	0.328183	chr2	233836015	0.4838839193140355	chr2:233836015:A:G
chr2:233836743	['A', 'G']	56057	42656.3266190901	203.75792770917403	0.0030645517848692	0.0059698947958614	0.513334303142785	0.60772	0.60772	chr2	233836743	0.216296470832689	chr2:233836743:A:G
chr2:233837143	['A', 'G']	56057	60561.767930757575	251.2264684638331	-0.0014863718510375	0.0057997866073728	-0.2562804378264561	0.797735	0.797735	chr2	233837143	0.098141353199603	chr2:233837143:A:G
chr2:233837458	['ATAT', 'A']	56057	8171.976970865463	114.14363091441768	0.0099315924672936	0.01113577892821	0.8918632932029751	0.37247	0.37247	chr2	233837458	0.4289087010610207	chr2:233837458:ATAT:A
chr2:233838621	['G', 'A']	56057	49883.8987813799	284.66292391799846	0.0011725052006588	0.005807330664043	0.2019008850173774	0.839995	0.839995	chr2	233838621	0.0757232990320138	chr2:233838621:G:A
chr2:233838768	['C', 'T']	56057	51815.86513686165	254.5924695952449	0.0001771414815423	0.0057923453882382	0.0305819956631141	0.975603	0.975603	chr2	233838768	0.0107268728914737	chr2:233838768:C:T
chr2:233838813	['A', 'G']	56057	52110.43677853308	255.6578686523676	0.0002202502476562	0.0057890340199586	0.0380461138934282	0.969651	0.969651	chr2	233838813	0.013384550318786	chr2:233838813:A:G
chr2:233840055	['T', 'C']	56057	17165.00822030418	83.52926123340096	-0.0127729678981909	0.0082514297740018	-1.5479702606735275	0.121635	0.121635	chr2	233840055	0.914941440525931	chr2:233840055:T:C
chr2:233840089	['AG', 'A']	56057	43200.16517689879	261.9357618734306	0.0043919834178992	0.0059495751614927	0.7382011822163921	0.460395	0.460395	chr2	233840089	0.336869401558755	chr2:233840089:AG:A
chr2:233840168	['A', 'G']	56057	13190.647154326494	110.80995092672184	-0.0057052566214053	0.0091277180343739	-0.6250474214825736	0.531942	0.531942	chr2	233840168	0.2741357181807772	chr2:233840168:A:G
chr2:233840327	['A', 'G']	56057	50162.15873610591	384.209446986288	0.0073192709668984	0.0058084783923293	1.2601012644833631	0.207638	0.207638	chr2	233840327	0.6826931629618793	chr2:233840327:A:G
chr2:233840505	['C', 'T']	56057	61154.72750628914	297.92953625951986	-0.0010493636977529	0.005813315680403	-0.1805103585360847	0.856753	0.856753	chr2	233840505	0.0671443661730711	chr2:233840505:C:T
chr2:233840612	['T', 'C']	56057	11793.945488285784	68.17581523783491	-0.0049643007183594	0.0094554102711748	-0.5250222439837728	0.59957	0.59957	chr2	233840612	0.2221601055776042	chr2:233840612:T:C
chr2:233840623	['G', 'A']	56057	1251.0223169687456	40.759097369061855	-0.0008123675629971	0.0290541575516089	-0.027960458380326	0.977694	0.977694	chr2	233840623	0.0097970500242422	chr2:233840623:G:A
chr2:233840708	['G', 'A']	56057	11787.523329467387	60.21760974659125	-0.0056888483453483	0.0094571496813511	-0.6015394211816645	0.547483	0.547483	chr2	233840708	0.2616293616400207	chr2:233840708:G:A
chr2:233841134	['G', 'C']	56057	11918.85048079496	54.48007811119875	-0.0055814670715103	0.0093974520259756	-0.5939340851203607	0.552559	0.552559	chr2	233841134	0.2576213429706275	chr2:233841134:G:C
chr2:233841137	['C', 'G']	56057	7571.810440491697	16.5768216577669	0.0022219570151169	0.0115759905391141	0.1919453033076629	0.847786	0.847786	chr2	233841137	0.0717137594745077	chr2:233841137:C:G
chr2:233842185	['T', 'C']	56057	68634.57059768063	346.85714941833925	0.0021613811228441	0.005942218392756	0.3637330336897451	0.716059	0.716059	chr2	233842185	0.1450511923307217	chr2:233842185:T:C
chr2:233842935	['T', 'G']	56057	69145.1013060234	355.93795677052657	0.0014247070760177	0.0059709216528913	0.2386075649356179	0.811411	0.811411	chr2	233842935	0.090759109021489	chr2:233842935:T:G
chr2:233843161	['T', 'A']	56057	68434.20796831232	341.0479304559429	0.0020398664853467	0.0059388177933257	0.3434802272666473	0.731239	0.731239	chr2	233843161	0.1359406539357223	chr2:233843161:T:A
chr2:233843373	['G', 'T']	56057	68415.86610520308	347.1879189564061	0.0022784640973503	0.0059375211985456	0.3837399515994081	0.701173	0.701173	chr2	233843373	0.1541748155913252	chr2:233843373:G:T
chr2:233843992	['C', 'T']	56057	68871.60019625333	365.4810343060739	0.0019439524869874	0.0059619155823869	0.3260617263234044	0.744379	0.744379	chr2	233843992	0.1282058874391286	chr2:233843992:C:T
chr2:233844362	['G', 'A']	56057	76509.01327480999	240.2165610513284	-0.0033281988529436	0.0062045313023532	-0.5364142254679738	0.591674	0.591674	chr2	233844362	0.2279175145570613	chr2:233844362:G:A
chr2:233844761	['T', 'C']	56057	18358.91256557581	12.573143553171258	-0.004541210572532	0.0078446593368167	-0.5788920050637649	0.562664	0.562664	chr2	233844761	0.2497508707025903	chr2:233844761:T:C
chr2:233845627	['T', 'C']	56057	74464.29857270294	196.6833168222723	-0.0016162737357489	0.0061318445242305	-0.2635868749382134	0.792099	0.792099	chr2	233845627	0.1012205349929115	chr2:233845627:T:C
chr2:233845860	['G', 'A']	56057	54997.71655187183	194.06051282255143	0.0031902425149249	0.0057770219770095	0.5522295964289118	0.580793	0.580793	chr2	233845860	0.2359786266049554	chr2:233845860:G:A
chr2:233846320	['T', 'C']	56057	74472.58476088507	195.1326125704396	-0.0016757636653629	0.0061328232336609	-0.2732450621053722	0.784666	0.784666	chr2	233846320	0.10531516519667	chr2:233846320:T:C
chr2:233846406	['T', 'C']	56057	74468.92675136507	185.3411081581692	-0.0020893874614209	0.0061314375530463	-0.3407663281807048	0.733281	0.733281	chr2	233846406	0.1347295678368707	chr2:233846406:T:C
chr2:233846929	['G', 'A']	56057	74463.6119080755	186.6133252319277	-0.0020031270100337	0.0061315166892966	-0.3266935591206106	0.743901	0.743901	chr2	233846929	0.1284848574843993	chr2:233846929:G:A
chr2:233847100	['A', 'G']	56057	74416.27510839117	189.3221858558683	-0.0018501282271541	0.0061277139301272	-0.3019279699167904	0.762708	0.762708	chr2	233847100	0.1176416982977498	chr2:233847100:A:G
chr2:233847594	['G', 'A']	56057	54988.86661909009	195.35935265257325	0.0031910133995048	0.0057770784299957	0.5523576385836203	0.580706	0.580706	chr2	233847594	0.2360436867040106	chr2:233847594:G:A
chr2:233848165	['G', 'T']	56057	17055.434013095684	0.040273396118013	-0.0065853267203874	0.0080678534808878	-0.8162427262700778	0.414365	0.414365	chr2	233848165	0.3826169350890966	chr2:233848165:G:T
chr2:233848327	['G', 'A']	56057	1317.0704856031684	48.41837151723245	0.0151912643120344	0.0278507218353125	0.5454531628251398	0.585444	0.585444	chr2	233848327	0.2325146405645034	chr2:233848327:G:A
chr2:233848804	['T', 'C']	56057	19462.6798615077	-16.71430421854301	-0.0093887402490758	0.0076551317981853	-1.2264635667411266	0.220029	0.220029	chr2	233848804	0.6575200750416417	chr2:233848804:T:C
chr2:233849201	['T', 'C']	56057	19462.77756962657	-11.989021337599164	-0.009071712743332	0.00765395499723	-1.1852320462578003	0.235931	0.235931	chr2	233849201	0.6272149915247024	chr2:233849201:T:C
chr2:233849854	['G', 'A']	56057	19453.42920606601	-11.765315581205224	-0.008927794402131	0.0076556769366355	-1.1661665553581506	0.243552	0.243552	chr2	233849854	0.6134082997387009	chr2:233849854:G:A
chr2:233849893	['T', 'C']	56057	8926.159233623519	-33.483648076136625	-0.0111813651016646	0.0106957895264106	-1.0453987593954677	0.295843	0.295843	chr2	233849893	0.5289387021934211	chr2:233849893:T:C
chr2:233849968	['A', 'G']	56057	19465.77799782333	-11.110345848074788	-0.0089651308945635	0.0076536788917833	-1.1713492323525732	0.241463	0.241463	chr2	233849968	0.6171494078810271	chr2:233849968:A:G
chr2:233850572	['G', 'A']	56057	19455.38825754197	-13.21715515783502	-0.0089856132124984	0.0076549300903817	-1.173833478086056	0.240467	0.240467	chr2	233850572	0.618944514721542	chr2:233850572:G:A
chr2:233850587	['G', 'A']	56057	54977.923001445066	202.1957158282367	0.0034556142811695	0.0057778757149658	0.5980769493221826	0.549791	0.549791	chr2	233850587	0.2598023737728867	chr2:233850587:G:A
chr2:233850773	['C', 'G']	56057	25636.201266726137	109.36043081386208	0.004655067859483	0.006885709056533	0.6760477129172942	0.499013	0.499013	chr2	233850773	0.3018881402388883	chr2:233850773:C:G
chr2:233851097	['T', 'G']	56057	19458.347117168545	-9.500086661245357	-0.0088104127076737	0.0076549721181546	-1.1509398821687251	0.249762	0.249762	chr2	233851097	0.6024736366011398	chr2:233851097:T:G
chr2:233851154	['T', 'C']	56057	19464.69446079743	-9.797480932425712	-0.0088713624963855	0.007653481036719	-1.1591277817013674	0.246409	0.246409	chr2	233851154	0.6083434337683458	chr2:233851154:T:C
chr2:233851292	['C', 'T']	56057	19454.4293309545	-8.599648747945421	-0.0087329666887908	0.0076560140290162	-1.1406675400140271	0.254013	0.254013	chr2	233851292	0.5951440562785273	chr2:233851292:C:T
chr2:233851301	['G', 'C']	56057	19451.775999571808	-6.008719578746964	-0.0086294356498658	0.0076562281938912	-1.1271131726129968	0.259699	0.259699	chr2	233851301	0.5855297226668776	chr2:233851301:G:C
chr2:233851828	['C', 'T']	56057	74428.62184873951	191.00062963925936	-0.0018161865422084	0.0061293875786313	-0.2963079947073639	0.766996	0.766996	chr2	233851828	0.1152069009564394	chr2:233851828:C:T
chr2:233852136	['T', 'C']	56057	74658.31828643815	206.8717526589016	-0.001374666524304	0.0061365490961905	-0.2240129595243462	0.822748	0.822748	chr2	233852136	0.0847331647492004	chr2:233852136:T:C
chr2:233852579	['C', 'T']	56057	55031.89027849637	205.0226691171873	0.0035307055132233	0.0057768500222219	0.6111817858593722	0.541082	0.541082	chr2	233852579	0.2667369133612653	chr2:233852579:C:T
chr2:233852709	['G', 'A']	56057	75462.88508208422	245.7135571671242	-0.00036283007821	0.0061623241526004	-0.0588787719089616	0.953049	0.953049	chr2	233852709	0.0208847699990832	chr2:233852709:G:A
chr2:233853169	['C', 'T']	56057	74151.84190428609	211.13746383287045	-0.0005810967939299	0.0061203108528263	-0.094945633956085	0.924358	0.924358	chr2	233853169	0.0341597957574316	chr2:233853169:C:T
chr2:233853453	['G', 'A']	56057	9157.16335450264	31.28120970138426	0.0012201885563712	0.010560700931417	0.1155404896223647	0.908017	0.908017	chr2	233853453	0.0419060204909422	chr2:233853453:G:A
chr2:233853626	['C', 'A']	56057	18791.35218655772	-30.362042622029023	-0.0087725351443897	0.0077638698665439	-1.129917849627069	0.258516	0.258516	chr2	233853626	0.5875125725055429	chr2:233853626:C:A
chr2:233854092	['A', 'T']	56057	54916.5727746449	189.60218808517828	0.0026840850395801	0.0057735802945145	0.4648909173620156	0.642011	0.642011	chr2	233854092	0.1924575308121827	chr2:233854092:A:T
chr2:233854252	['C', 'T']	56057	74213.26722569135	207.17742386830253	-0.000874427221721	0.0061196675016693	-0.1428880280640344	0.886379	0.886379	chr2	233854252	0.0523805417539084	chr2:233854252:C:T
chr2:233854491	['T', 'C']	56057	6926.741396228435	114.71745628598076	0.0114179679179448	0.0119699097089437	0.9538892268680612	0.340144	0.340144	chr2	233854491	0.4683371854115532	chr2:233854491:T:C
chr2:233854579	['T', 'C']	56057	17983.945275407852	5.592871687654157	-0.004638520526813	0.0079103137452413	-0.5863889443833332	0.557617	0.557617	chr2	233854579	0.2536639944264587	chr2:233854579:T:C
chr2:233854580	['C', 'T']	56057	75363.75530339524	308.9919590926458	0.0012386185797031	0.0061563563012635	0.2011934526026338	0.840548	0.840548	chr2	233854580	0.0754374808682883	chr2:233854580:C:T
chr2:233854854	['G', 'A']	56057	17999.605473488908	12.214067272815544	-0.004384800679497	0.0079055647810486	-0.5546473656136962	0.579138	0.579138	chr2	233854854	0.23721793800416	chr2:233854854:G:A
chr2:233855109	['G', 'C']	56057	75375.72313209165	309.0430477927192	0.0011989937384965	0.0061558873119379	0.1947718789737055	0.845572	0.845572	chr2	233855109	0.0728494065507085	chr2:233855109:G:C
chr2:233855851	['C', 'T']	56057	76539.92315652374	282.86004294644744	-0.0019581015645095	0.0062067061208914	-0.3154815978669669	0.752397	0.752397	chr2	233855851	0.1235529447618011	chr2:233855851:C:T
chr2:233855972	['T', 'A']	56057	55109.81413481783	250.7273860402862	0.0045960853026863	0.0057742090298836	0.7959679462416227	0.426054	0.426054	chr2	233855972	0.3705353529729613	chr2:233855972:T:A
chr2:233856106	['A', 'G']	56057	9083.162034394178	59.22757937616211	0.0063223664858171	0.010591627120524	0.5969211730996355	0.550562	0.550562	chr2	233856106	0.2591937670796799	chr2:233856106:A:G
chr2:233856920	['A', 'G']	56057	75203.75714591584	297.8617611573433	0.0008305742195841	0.006151192733112	0.1350265315396647	0.892591	0.892591	chr2	233856920	0.0493474964670808	chr2:233856920:A:G
chr2:233857036	['G', 'A']	56057	17992.567753215935	-3.1528225657552915	-0.0052633315695695	0.0079062997266272	-0.6657136399526323	0.505597	0.505597	chr2	233857036	0.2961955116388658	chr2:233857036:G:A
chr2:233857181	['T', 'C']	56057	75205.46542709801	301.4614109478818	0.0009363727703024	0.0061514618847655	0.1522195516843555	0.879014	0.879014	chr2	233857181	0.0560042078905881	chr2:233857181:T:C
chr2:233857326	['T', 'C']	56057	18001.890219097917	-0.96543288116938	-0.0050717637466966	0.0079049933670038	-0.6415898801214265	0.521142	0.521142	chr2	233857326	0.2830439246586004	chr2:233857326:T:C
chr2:233857333	['T', 'A']	56057	17999.605473488904	-0.8116740269410969	-0.0050752400061048	0.0079050282919894	-0.6420267984679807	0.520858	0.520858	chr2	233857333	0.2832806610039259	chr2:233857333:T:A
chr2:233857340	['C', 'T']	56057	17997.605295083136	0.5675187958997674	-0.0050107667060921	0.0079057827531987	-0.6338103211936578	0.526207	0.526207	chr2	233857340	0.278843378901109	chr2:233857340:C:T
chr2:233857369	['A', 'G']	56057	17999.963303243305	1.1488355162839687	-0.0049656296282435	0.0079053467135361	-0.6281355907819951	0.529918	0.529918	chr2	233857369	0.2757913283288378	chr2:233857369:A:G
chr2:233857435	['C', 'T']	56057	75200.09792131325	303.9534893688109	0.0010617680695407	0.0061506980298131	0.1726256214163429	0.862946	0.862946	chr2	233857435	0.0640163799925245	chr2:233857435:C:T
chr2:233857467	['A', 'T']	56057	18076.86967615309	-8.498387348199826	-0.0058251590562936	0.0078876377644388	-0.7385175676494841	0.460203	0.460203	chr2	233857467	0.3370505545522102	chr2:233857467:A:T
chr2:233858095	['G', 'A']	56057	55082.82621728193	246.0229700459256	0.0046617309680456	0.0057821704248463	0.8062251067547014	0.420116	0.420116	chr2	233858095	0.3766307781635341	chr2:233858095:G:A
chr2:233858098	['T', 'A']	56057	17994.60502747449	0.3335174572501921	-0.0050550912697709	0.0079058781417493	-0.6394092065593602	0.522559	0.522559	chr2	233858098	0.2818646680343962	chr2:233858098:T:A
chr2:233858237	['G', 'C']	56057	17995.173203197486	-0.6856654562717985	-0.0050731371647038	0.0079062780771137	-0.6416593389737996	0.521097	0.521097	chr2	233858237	0.2830814270965206	chr2:233858237:G:C
chr2:233858348	['A', 'T']	56057	17997.247368421053	1.141957216688818	-0.0050120099916654	0.0079057449060226	-0.6339706189921858	0.526103	0.526103	chr2	233858348	0.2789292217159924	chr2:233858348:A:T
chr2:233858433	['G', 'T']	56057	54996.81087301728	232.44755758567285	0.0044331270190813	0.0057844179877	0.766391195883137	0.443447	0.443447	chr2	233858433	0.3531582788378871	chr2:233858433:G:T
chr2:233858482	['G', 'A']	56057	18034.930349146314	-5.5358028309901	-0.0055090971483496	0.0078996150419457	-0.697388052341434	0.485563	0.485563	chr2	233858482	0.3137544140004294	chr2:233858482:G:A
chr2:233858752	['A', 'G']	56057	18018.92954776925	-2.7128118311584144	-0.0053433913258002	0.0079083512849803	-0.6756643873355052	0.499257	0.499257	chr2	233858752	0.3016758372433166	chr2:233858752:A:G
chr2:233858835	['A', 'G']	56057	17996.21034132068	0.2878960127806753	-0.0050422216680208	0.0079059715623376	-0.6377738179632357	0.523624	0.523624	chr2	233858835	0.2809804560313383	chr2:233858835:A:G
chr2:233858925	['G', 'T']	56057	17996.96314268384	2.685329889587829	-0.0049277055509017	0.0079049884865239	-0.6233665690092076	0.533046	0.533046	chr2	233858925	0.2732353112658354	chr2:233858925:G:T
chr2:233859113	['T', 'C']	56057	17997.605295083136	1.5234770403615827	-0.0049765032793471	0.0079056517015176	-0.629486785813224	0.529033	0.529033	chr2	233859113	0.2765172367154724	chr2:233859113:T:C
chr2:233859251	['CAT', 'C']	56057	17997.284213155406	1.4699605130585405	-0.0049929866055512	0.0079055233739756	-0.63158204325697	0.527663	0.527663	chr2	233859251	0.2776433577068953	chr2:233859251:CAT:C
chr2:233859288	['A', 'G']	56057	17995.926174376906	-0.1255022578274413	-0.0050809908404973	0.0079057449620678	-0.6426960223073408	0.520424	0.520424	chr2	233859288	0.2836426836184728	chr2:233859288:A:G
chr2:233859327	['C', 'T']	56057	55084.82657412528	242.5669751495417	0.0045047087089784	0.0057818942212522	0.779106039750903	0.435921	0.435921	chr2	233859327	0.360592208834027	chr2:233859327:C:T
chr2:233859357	['T', 'C']	56057	17999.24761819804	1.9921486681254863	-0.0049638400150274	0.0079055144103444	-0.6278958910671526	0.530075	0.530075	chr2	233859357	0.2756626779808498	chr2:233859357:T:C
chr2:233859560	['G', 'A']	56057	17996.605205880252	1.4359376026876576	-0.0049840076944048	0.0079056940847003	-0.6304326528457838	0.528414	0.528414	chr2	233859560	0.2770256845431246	chr2:233859560:G:A
chr2:233859584	['A', 'C']	56057	17997.284213155406	1.3111030715019751	-0.0049806196724792	0.0079050516343316	-0.6300552991771027	0.528661	0.528661	chr2	233859584	0.2768227268741184	chr2:233859584:A:C
chr2:233859829	['C', 'T']	56057	18645.92463473296	-1.633312279504822	-0.0055441994365153	0.0079630318761046	-0.6962422759040203	0.48628	0.48628	chr2	233859829	0.3131135919746042	chr2:233859829:C:T
chr2:233860001	['A', 'G']	56057	17987.626430114044	-3.1328124609286028	-0.0052180425413769	0.0079094772723545	-0.6597202775479462	0.509436	0.509436	chr2	233860001	0.2929103682673484	chr2:233860001:A:G
chr2:233860048	['A', 'G']	56057	18002.443608888258	6.024968738042742	-0.0047621977340797	0.0079090349927809	-0.6021212118073185	0.547096	0.547096	chr2	233860048	0.2619364604816755	chr2:233860048:A:G
chr2:233860084	['C', 'T']	56057	17996.841815877327	1.404537630660839	-0.0050581890160275	0.0079070619501293	-0.6397052467692974	0.522367	0.522367	chr2	233860084	0.2820242669753046	chr2:233860084:C:T
chr2:233860139	['G', 'A']	56057	18000.706744239993	0.5671839172301623	-0.005093802650022	0.0079067122613402	-0.6442377668058219	0.519424	0.519424	chr2	233860139	0.2844779876548044	chr2:233860139:G:A
chr2:233860175	['C', 'T']	56057	17995.272556894233	-4.46084055118216	-0.0054103002957935	0.0079074038766372	-0.6842069002923379	0.493847	0.493847	chr2	233860175	0.3064075801203498	chr2:233860175:C:T
chr2:233860180	['G', 'A']	56057	17995.59376338712	-3.759147260800679	-0.0052923889016891	0.0079074910503937	-0.6692880039902883	0.503315	0.503315	chr2	233860180	0.2981601263877703	chr2:233860180:G:A
chr2:233860199	['A', 'G']	56057	17997.631784675254	-3.000086656140163	-0.0051982392067677	0.0079071841463962	-0.6574071262950009	0.510922	0.510922	chr2	233860199	0.2916453964508471	chr2:233860199:A:G
chr2:233860201	['T', 'G']	56057	17993.456745182015	4.788399013746329	-0.0047623349892691	0.0079067623145667	-0.6023116415799425	0.546969	0.546969	chr2	233860201	0.2620372870311939	chr2:233860201:T:G
chr2:233860284	['A', 'G']	56057	17999.063870795035	3.228103862553388	-0.0049261420722839	0.007906053712536	-0.6230848222638435	0.533231	0.533231	chr2	233860284	0.2730846103129718	chr2:233860284:A:G
chr2:233860337	['A', 'T']	56057	17996.420757713648	1.149387219336136	-0.005037298684023	0.00790610707551	-0.6371402051493327	0.524036	0.524036	chr2	233860337	0.2806388770156881	chr2:233860337:A:T
chr2:233860349	['G', 'A']	56057	1805.45090377032	81.95594682447485	0.0160218300367523	0.0238527591925712	0.6716971360588835	0.501779	0.501779	chr2	233860349	0.299487518340185	chr2:233860349:G:A
chr2:233860462	['A', 'G']	56057	18003.350198996977	7.774951919298266	-0.0045828969382587	0.0079051508492422	-0.5797355452993084	0.562095	0.562095	chr2	233860462	0.2501902778667623	chr2:233860462:A:G
chr2:233860544	['GT', 'G']	56057	55079.77337449148	240.0904324604201	0.0044243030348374	0.0057820227373454	0.7651825729188888	0.444166	0.444166	chr2	233860544	0.3524546888706703	chr2:233860544:GT:G
chr2:233860620	['A', 'G']	56057	17997.926388467644	1.8442859178786064	-0.0049285975636367	0.0079051298660146	-0.6234682601263186	0.532979	0.532979	chr2	233860620	0.2732899023501456	chr2:233860620:A:G
chr2:233860659	['A', 'G']	56057	18002.817279897223	5.309087579162529	-0.0047181069347743	0.0079045988693916	-0.5968812602299015	0.550589	0.550589	chr2	233860659	0.2591724694538072	chr2:233860659:A:G
chr2:233860975	['C', 'T']	56057	17996.24724353256	1.7686074080070413	-0.0049753374629621	0.0079048415148663	-0.6294038221519414	0.529087	0.529087	chr2	233860975	0.2764729092251251	chr2:233860975:C:T
chr2:233861377	['T', 'C']	56057	17996.531438461265	3.200227666774597	-0.0048314460185306	0.0079054742431698	-0.6111519524214348	0.541101	0.541101	chr2	233861377	0.2667216634540739	chr2:233861377:T:C
chr2:233861444	['T', 'C']	56057	17995.531242193912	-2.7320581161975275	-0.0052719450111812	0.0079055489091636	-0.6668664088676164	0.50486	0.50486	chr2	233861444	0.2968290370435512	chr2:233861444:T:C
chr2:233861471	['A', 'G']	56057	18002.99234325081	0.4884233119364946	-0.005040210166139	0.0079058497552371	-0.6375292121887627	0.523783	0.523783	chr2	233861471	0.2808486012257984	chr2:233861471:A:G
chr2:233861681	['A', 'G']	56057	55095.72562944984	245.3729614517136	0.0045923289148233	0.0057823981285715	0.7941910627239724	0.427088	0.427088	chr2	233861681	0.3694826308841032	chr2:233861681:A:G
chr2:233861907	['A', 'G']	56057	17994.24699375558	0.0023976395168976	-0.0051120965833838	0.0079059940897807	-0.6466102207174403	0.517887	0.517887	chr2	233861907	0.2857649905058073	chr2:233861907:A:G
chr2:233861908	['A', 'G']	56057	17989.851048264794	1.4998428436578115	-0.0049390082146334	0.0079070728566696	-0.6246316815542383	0.532215	0.532215	chr2	233861908	0.2739128894136675	chr2:233861908:A:G
chr2:233862042	['G', 'A']	56057	18001.53241979802	3.387459218981555	-0.0049019069964883	0.0079039461426654	-0.620184766951781	0.535139	0.535139	chr2	233862042	0.2715333972455321	chr2:233862042:G:A
chr2:233862075	['C', 'G']	56057	17998.21069816404	4.0650343747262685	-0.0047931773898938	0.0079047212121768	-0.6063689358848238	0.544272	0.544272	chr2	233862075	0.2641840073295899	chr2:233862075:C:G
chr2:233862076	['T', 'G']	56057	17995.568181412695	2.698886176466394	-0.0048588230426248	0.0079049263897604	-0.614657594904191	0.538783	0.538783	chr2	233862076	0.2685861158493259	chr2:233862076:T:G
chr2:233862411	['A', 'G']	56057	17996.568324144948	4.207007400945379	-0.0048191988923269	0.0079053137471262	-0.6096151331221743	0.542119	0.542119	chr2	233862411	0.2659053714492435	chr2:233862411:A:G
chr2:233862588	['C', 'T']	56057	55085.740105635065	240.11773873416467	0.0044110832602885	0.0057823533445003	0.7628525960773425	0.445555	0.445555	chr2	233862588	0.3510986783337967	chr2:233862588:C:T
chr2:233862644	['T', 'C']	56057	55083.72220338682	239.6501101876649	0.0043988929628698	0.0057826948804293	0.7606994755606473	0.44684	0.44684	chr2	233862644	0.3498479568596653	chr2:233862644:T:C
chr2:233863084	['T', 'C']	56057	75559.0016061677	298.5516616747779	-6.901320250936809e-05	0.0061661528805821	-0.0111922626386215	0.99107	0.99107	chr2	233863084	0.0038956698940393	chr2:233863084:T:C
chr2:233863204	['A', 'T']	56057	17787.278815253863	-7.493107559389814	-0.0059766477700583	0.0079430350301712	-0.7524388029709479	0.45179	0.45179	chr2	233863204	0.3450633860603712	chr2:233863204:A:T
chr2:233863389	['A', 'T']	56057	66363.28697591437	227.336900369946	-0.0014415971580875	0.0058584365354702	-0.2460719936725954	0.805627	0.805627	chr2	233863389	0.0938659871484356	chr2:233863389:A:T
chr2:233863581	['A', 'G']	56057	8892.855511340313	-63.71180845462318	-0.0152865638099367	0.0106960867862582	-1.4291735019929142	0.15296	0.15296	chr2	233863581	0.8154221250679751	chr2:233863581:A:G
chr2:233863639	['C', 'T']	56057	8880.476117020367	-63.13584890219229	-0.015621814995067	0.0107395662677206	-1.454603901651106	0.145785	0.145785	chr2	233863639	0.836287158818835	chr2:233863639:C:T
chr2:233863758	['G', 'A']	56057	9258.113751994691	-64.42721774776332	-0.015986912285569	0.0108011330173622	-1.4801143787296154	0.138848	0.138848	chr2	233863758	0.8574603715508822	chr2:233863758:G:A
chr2:233863775	['C', 'G']	56057	9160.927232695303	-63.90243268884767	-0.0152836882601688	0.0106734413540925	-1.4319363130532028	0.152168	0.152168	chr2	233863775	0.8176766674379169	chr2:233863775:C:G
chr2:233864337	['G', 'A']	56057	8771.721264675445	-69.36754040282841	-0.0157589921606798	0.0107679634647664	-1.4635072093478445	0.143334	0.143334	chr2	233864337	0.8436507791704391	chr2:233864337:G:A
chr2:233864547	['C', 'T']	56057	8770.40809663146	-72.6454113157537	-0.0161245101891083	0.0107681959435576	-1.497419834633974	0.13429	0.13429	chr2	233864547	0.8719563261735427	chr2:233864547:C:T
chr2:233864751	['T', 'C']	56057	55114.81511615458	232.5059000026194	0.0041206506318021	0.0057822912666939	0.7126328373558681	0.476076	0.476076	chr2	233864751	0.3223237116787885	chr2:233864751:T:C
chr2:233864795	['C', 'A']	56057	29193.60392135874	73.60165457519771	-0.0006311896530392	0.0065820891893914	-0.095895031938578	0.923604	0.923604	chr2	233864795	0.0345141948820095	chr2:233864795:C:A
chr2:233865054	['G', 'A']	56057	66376.20901061647	221.41713609230263	-0.001701577513227	0.0058586185752886	-0.29044005704761	0.771481	0.771481	chr2	233865054	0.1126747652544496	chr2:233865054:G:A
chr2:233865083	['A', 'G']	56057	66379.31451310692	222.12301492126304	-0.0016973601387435	0.005859347952325	-0.2896841342337389	0.772059	0.772059	chr2	233865083	0.1123495100329806	chr2:233865083:A:G
chr2:233865379	['C', 'T']	56057	8768.189818532199	-79.25698765052172	-0.0166806660499856	0.0107708399408653	-1.5486875806869913	0.121462	0.121462	chr2	233865379	0.9155595720376556	chr2:233865379:C:T
chr2:233865430	['A', 'G']	56057	8771.721264675445	-77.3807066830452	-0.0166160800146838	0.0107680809518813	-1.5430864690686317	0.122815	0.122815	chr2	233865430	0.9107485874343182	chr2:233865430:A:G
chr2:233865503	['G', 'A']	56057	66742.9062572484	222.29913296598423	-0.0021909120297992	0.0058660598040397	-0.3734895488604545	0.708786	0.708786	chr2	233865503	0.1494848692570013	chr2:233865503:G:A
chr2:233867200	['CT', 'C']	56057	1384.0246895961182	62.24081939263648	0.0189323112465854	0.0273268525062932	0.6928098009906357	0.488432	0.488432	chr2	233867200	0.3111958906563919	chr2:233867200:CT:C
chr2:233867295	['A', 'G']	56057	67765.46206958074	212.98902057645844	-0.0025359607056575	0.0058955161984546	-0.4301507485166974	0.667088	0.667088	chr2	233867295	0.1758168716404114	chr2:233867295:A:G
chr2:233868105	['G', 'A']	56057	55342.87260691918	243.55835728533825	0.0045551975994357	0.0057827510245537	0.7877215498461209	0.430863	0.430863	chr2	233868105	0.3656607989860397	chr2:233868105:G:A
chr2:233868106	['G', 'C']	56057	9200.14884924175	66.9319271101083	0.0059907244355027	0.0105307638163957	0.5688784346464566	0.569441	0.569441	chr2	233868106	0.244551266671466	chr2:233868106:G:C
chr2:233868562	['G', 'A']	56057	56371.03361224599	240.52287267175288	0.0039849360335397	0.0057886654621259	0.6884032355319827	0.491202	0.491202	chr2	233868562	0.3087398735704809	chr2:233868562:G:A
chr2:233869028	['C', 'G']	56057	1801.4177610448935	82.76298749285968	0.0160017186050938	0.0238617008609185	0.6706025986312674	0.502476	0.502476	chr2	233869028	0.2988846768258469	chr2:233869028:C:G
chr2:233869354	['C', 'T']	56057	54984.63653235303	232.655677577696	0.00412195202378	0.0057816986859495	0.7129309650461501	0.475891	0.475891	chr2	233869354	0.3224925084546505	chr2:233869354:C:T
chr2:233870998	['C', 'T']	56057	8710.087653880464	-66.97146421057997	-0.0154988526200313	0.0108091687345824	-1.433861659541389	0.151617	0.151617	chr2	233870998	0.8192521008657827	chr2:233870998:C:T
chr2:233871485	['A', 'G']	56057	10302.389194204556	40.61565644929435	-0.0015320474786432	0.0100483342498995	-0.1524678061598665	0.878819	0.878819	chr2	233871485	0.0561005622363292	chr2:233871485:A:G
chr2:233871619	['ACT', 'A']	56057	8831.157538889682	-69.13916303010396	-0.0158026744123662	0.0107349722876553	-1.4720740761052995	0.141006	0.141006	chr2	233871619	0.8507624071215624	chr2:233871619:ACT:A
chr2:233872192	['C', 'T']	56057	1799.0320929070929	85.15100232377924	0.0176255732602896	0.0238740257238761	0.7382740332168837	0.460351	0.460351	chr2	233872192	0.3369109091128867	chr2:233872192:C:T
chr2:233872698	['A', 'G']	56057	1799.0320929070929	85.14570617557246	0.0176226201937056	0.0238740287582102	0.7381502456993223	0.460426	0.460426	chr2	233872698	0.3368401599820662	chr2:233872698:A:G
chr2:233873807	['T', 'C']	56057	78137.75728813559	351.93473704446257	-0.0016771817449449	0.0063049212888197	-0.266011527839209	0.790231	0.790231	chr2	233873807	0.1022459373667178	chr2:233873807:T:C
chr2:233873808	['G', 'A']	56057	1673.0596913745428	90.81282508673353	0.0274630538560432	0.024760508859408	1.1091473932131384	0.267371	0.267371	chr2	233873808	0.5728856996281653	chr2:233873808:G:A
chr2:233874269	['T', 'C']	56057	1802.6431464924967	84.81639644591193	0.0173455823116622	0.0238653012249815	0.7268117903957332	0.467344	0.467344	chr2	233874269	0.3303633286319454	chr2:233874269:T:C
chr2:233874563	['G', 'A']	56057	1807.096710315053	85.03562567822593	0.0168982699842475	0.0238474450055615	0.7085987610122007	0.478576	0.478576	chr2	233874563	0.3200490845126219	chr2:233874563:G:A
chr2:233874741	['C', 'A']	56057	1803.0964962357723	85.3304833800114	0.0175354347732386	0.0238638991591455	0.7348101270583189	0.462458	0.462458	chr2	233874741	0.3349277033498165	chr2:233874741:C:A
chr2:233874902	['T', 'C']	56057	4810.246469030575	7.1911763767282855	0.0076054644565357	0.0145346854711752	0.5232630917001035	0.600793	0.600793	chr2	233874902	0.2212751360556249	chr2:233874902:T:C
chr2:233875346	['G', 'A']	56057	1795.0	83.9692192526976	0.0167471697969025	0.0239070593448946	0.7005114914092887	0.483611	0.483611	chr2	233875346	0.3155038294304343	chr2:233875346:G:A
chr2:233875471	['G', 'T']	56057	55104.7621826098	224.6927473923709	0.0037581922253354	0.0057845390933986	0.6496960543709295	0.515891	0.515891	chr2	233875471	0.2874420485648216	chr2:233875471:G:T
chr2:233875600	['G', 'A']	56057	8713.08802854594	-73.51030722264319	-0.0161488201311679	0.0108077797081791	-1.4941847971740978	0.135133	0.135133	chr2	233875600	0.8692385816379995	chr2:233875600:G:A
chr2:233876249	['G', 'A']	56057	1394.0746066293218	61.63046281664416	0.0180811471546227	0.0272335970049284	0.663927983929209	0.506739	0.506739	chr2	233876249	0.2952156699485231	chr2:233876249:G:A
chr2:233879137	['T', 'C']	56057	1804.1931098463897	85.26842858902404	0.016967423753512	0.0238752320889127	0.7106705262727673	0.477291	0.477291	chr2	233879137	0.3212167547961035	chr2:233879137:T:C
chr2:233880088	['G', 'A']	56057	9075.133238180197	-50.122950124693006	-0.0139565750087876	0.0106041121822736	-1.3161474311935415	0.18813	0.18813	chr2	233880088	0.7255419445049878	chr2:233880088:G:A
chr2:233880613	['T', 'C']	56057	70573.78183999473	231.1207713652388	-0.0023068364781255	0.006246169885142	-0.369320162682875	0.71189	0.71189	chr2	233880613	0.1475871076042569	chr2:233880613:T:C
chr2:233881185	['T', 'G']	56057	58347.9808505702	307.48021295845984	0.0043541843026929	0.0057825574788699	0.7529859095397856	0.451462	0.451462	chr2	233881185	0.3453787988052654	chr2:233881185:T:G
chr2:233881465	['A', 'G']	56057	8385.495887380233	68.9679482438576	0.0037959498678943	0.0110253870715855	0.3442917553141679	0.730628	0.730628	chr2	233881465	0.1363036882526531	chr2:233881465:A:G
chr2:233881535	['G', 'A']	56057	8718.777670734318	-68.27184895573951	-0.0156248353613442	0.0108041169710103	-1.4461927247982314	0.148129	0.148129	chr2	233881535	0.8293599090206903	chr2:233881535:G:A
chr2:233881647	['C', 'A']	56057	56523.04988314215	224.32597695650745	0.0034884790907816	0.0057911037152804	0.6023858770784737	0.54692	0.54692	chr2	233881647	0.2620761948721678	chr2:233881647:C:A
chr2:233881660	['G', 'A']	56057	1883.2015664305725	87.418505438352	0.018453463285951	0.0232970179300497	0.7920955094492478	0.428308	0.428308	chr2	233881660	0.3682438137112808	chr2:233881660:G:A
chr2:233882345	['G', 'A']	56057	56641.19800849425	214.9233931328303	0.0031063004940622	0.0057943907005435	0.5360875119744365	0.5919	0.5919	chr2	233882345	0.2277516600281463	chr2:233882345:G:A
chr2:233882452	['C', 'T']	56057	76945.58946861282	290.9982116168923	-0.0019466711550392	0.0062258547256811	-0.3126753258487371	0.754529	0.754529	chr2	233882452	0.1223240636446018	chr2:233882452:C:T
chr2:233883205	['C', 'T']	56057	1823.188196650684	84.83135660735468	0.0154395078713509	0.0238339835211713	0.647793846867278	0.517121	0.517121	chr2	233883205	0.2864078254092594	chr2:233883205:C:T
chr2:233883913	['A', 'G']	56057	56705.11561724981	228.4953757158489	0.0035963860082793	0.0057953754388616	0.6205613503766003	0.534891	0.534891	chr2	233883913	0.2717347094207806	chr2:233883913:A:G
chr2:233884134	['C', 'T']	56057	1810.6796357468093	86.32170061524637	0.0168757451367166	0.0238484982183437	0.7076229698915022	0.479182	0.479182	chr2	233884134	0.3194995041569274	chr2:233884134:C:T
chr2:233884727	['C', 'A']	56057	1398.024939346368	66.11934541641888	0.0209252965878986	0.0271481446781975	0.7707818282220801	0.44084	0.44084	chr2	233884727	0.3557190062816557	chr2:233884727:C:A
chr2:233884756	['G', 'T']	56057	8827.417249500426	-67.21438238938757	-0.0156052875862411	0.0107373922155269	-1.4533591837760136	0.14613	0.14613	chr2	233884756	0.8352606157085676	chr2:233884756:G:T
chr2:233885305	['G', 'T']	56057	64830.72165721016	117.78235230543292	-0.0035112107295359	0.0058331095957429	-0.6019449269560184	0.547213	0.547213	chr2	233885305	0.2618435937418858	chr2:233885305:G:T
chr2:233885640	['A', 'G']	56057	8836.94585288398	-70.54734828732936	-0.0159912797897143	0.0107341788183158	-1.489753437163561	0.136295	0.136295	chr2	233885640	0.8655200760232824	chr2:233885640:A:G
chr2:233885767	['G', 'C']	56057	56642.104376683856	215.00287532400023	0.0031245892486251	0.0057938962063167	0.5392898211083871	0.589689	0.589689	chr2	233885767	0.2293769734327372	chr2:233885767:G:C
chr2:233886722	['G', 'A']	56057	1800.06422263848	86.55188794883244	0.0175667508058795	0.0238649486421795	0.7360900318399033	0.461679	0.461679	chr2	233886722	0.3356598793833138	chr2:233886722:G:A
chr2:233887355	['T', 'G']	56057	8615.307376683613	-59.37882693932895	-0.0141091046623346	0.010870803129909	-1.2978898149223297	0.194331	0.194331	chr2	233887355	0.7114579145054584	chr2:233887355:T:G
chr2:233887739	['C', 'T']	56057	9360.66793927176	-84.15778836602756	-0.0205967303484081	0.0104640969571372	-1.9683237294891296	0.0490357	0.0490357	chr2	233887739	1.3094876206297308	chr2:233887739:C:T
chr2:233887801	['A', 'T']	56057	56636.16530754268	210.77593426449448	0.0030780613739311	0.0057940961131481	0.5312409932148505	0.595254	0.595254	chr2	233887801	0.2252976775323377	chr2:233887801:A:T
chr2:233888637	['G', 'T']	56057	8709.621483239078	-74.12433215006402	-0.0164415048408076	0.0108090761864506	-1.5210832597717563	0.128245	0.128245	chr2	233888637	0.8919595581049533	chr2:233888637:G:T
chr2:233888744	['G', 'A']	56057	1390.0	62.86167466618127	0.0190517232859593	0.0272477340028661	0.6992039515636553	0.484427	0.484427	chr2	233888744	0.3147716590380134	chr2:233888744:G:A
chr2:233888813	['GA', 'G']	56057	66408.10791957325	201.6460805285868	-0.0021866882495543	0.0058652820676334	-0.3728189410738129	0.709285	0.709285	chr2	233888813	0.1491792245390507	chr2:233888813:GA:G
chr2:233889389	['C', 'G']	56057	67691.86798815303	203.51277788336589	-0.0024320302500754	0.0058970423166687	-0.412415261664479	0.680037	0.680037	chr2	233889389	0.1674674572074728	chr2:233889389:C:G
chr2:233890263	['CA', 'C']	56057	64603.74437445351	119.44122536191932	-0.0030745864936712	0.0058315861936737	-0.5272298807838275	0.598036	0.598036	chr2	233890263	0.2232726719802168	chr2:233890263:CA:C
chr2:233890530	['G', 'A']	56057	64610.88593074375	118.68842400291544	-0.0031132039728334	0.0058317498853732	-0.5338370187380255	0.593456	0.593456	chr2	233890530	0.2266114749664652	chr2:233890530:G:A
chr2:233890998	['A', 'G']	56057	1292.0460975827314	62.81323061560396	0.0243061003376523	0.0279880005884152	0.8684471854596543	0.385153	0.385153	chr2	233890998	0.4143667150210789	chr2:233890998:A:G
chr2:233891278	['A', 'G']	56057	65994.59548958034	127.14754886178493	-0.0032703574516411	0.0058656302966032	-0.5575457855799436	0.577157	0.577157	chr2	233891278	0.2387060326692656	chr2:233891278:A:G
chr2:233891513	['G', 'A']	56057	9365.668296076929	-85.68671183421748	-0.0206961240276166	0.0104635664918801	-1.9779225413894088	0.0479423	0.0479423	chr2	233891513	1.3192811348132587	chr2:233891513:G:A
chr2:233891700	['G', 'T']	56057	55235.853515799245	206.3294894757465	0.0033551144522893	0.0057846968988028	0.5799983146884923	0.561918	0.561918	chr2	233891700	0.250327055864761	chr2:233891700:G:T
chr2:233891792	['C', 'T']	56057	55235.83886450415	206.43652272223764	0.003379009712773	0.0057853378562346	0.5840643704380376	0.559179	0.559179	chr2	233891792	0.2524491469107519	chr2:233891792:C:T
chr2:233892043	['G', 'A']	56057	55238.91243688783	206.6825288676897	0.0033503070021125	0.0057849853445106	0.5791383733221855	0.562498	0.562498	chr2	233892043	0.2498790173775029	chr2:233892043:G:A
chr2:233892360	['G', 'A']	56057	64615.61070772304	120.67048682063536	-0.0030154628580067	0.0058315790638802	-0.517091996005673	0.605094	0.605094	chr2	233892360	0.2181771534298436	chr2:233892360:G:A
chr2:233893093	['C', 'G']	56057	64615.22135988153	118.7078198531014	-0.0030867552597975	0.0058316498092738	-0.5293108058184126	0.596592	0.596592	chr2	233893093	0.2243225746064566	chr2:233893093:C:G
chr2:233893139	['C', 'T']	56057	8915.318080456695	64.4365155430503	0.0069870854024869	0.0106882719251867	0.6537151610095185	0.513298	0.513298	chr2	233893139	0.2896304279088378	chr2:233893139:C:T
chr2:233893541	['A', 'T']	56057	9365.668296076929	-86.47615334742598	-0.0207126216474687	0.0104637606939397	-1.9794624756149788	0.0477688	0.0477688	chr2	233893541	1.3208556684910688	chr2:233893541:A:T
chr2:233893675	['T', 'A']	56057	55235.88281682099	196.7351691369478	0.0030540964264878	0.0057844486444089	0.5279840161499048	0.597513	0.597513	chr2	233893675	0.2236526413976547	chr2:233893675:T:A
chr2:233893998	['G', 'T']	56057	9363.002158748282	-85.35758853977083	-0.0206331235128159	0.0104649587175318	-1.9716392648782712	0.0486557	0.0486557	chr2	233893998	1.3128662749528663	chr2:233893998:G:T
chr2:233894529	['A', 'G']	56057	55964.98522694832	240.6268821772209	0.0048471900124325	0.0057880671294633	0.8374453688967506	0.402346	0.402346	chr2	233894529	0.3954003119375305	chr2:233894529:A:G
chr2:233894532	['AC', 'A']	56057	55965.98051565707	240.04931223061527	0.004781271823675	0.0057879288885527	0.8260764628831874	0.408764	0.408764	chr2	233894532	0.3885273596683557	chr2:233894532:AC:A
chr2:233894753	['G', 'A']	56057	66163.14651818539	250.51786066351264	-0.0015073574479148	0.0058860792200496	-0.2560885424002429	0.797883	0.797883	chr2	233894753	0.0980607880724785	chr2:233894753:G:A
chr2:233895199	['C', 'T']	56057	45722.23457406945	123.9837537801552	-0.0027824536126045	0.0059112159282184	-0.4707074900312727	0.637851	0.637851	chr2	233895199	0.1952807592650881	chr2:233895199:C:T
chr2:233895203	['T', 'C']	56057	1189.1484924174845	44.61012380611857	0.0158375238018986	0.0288782178529479	0.5484245559246621	0.583403	0.583403	chr2	233895203	0.2340313419607793	chr2:233895203:T:C
chr2:233895604	['G', 'A']	56057	45716.864221984295	115.25649124052278	-0.00318521558499	0.0059098217479717	-0.538969823596322	0.58991	0.58991	chr2	233895604	0.2292142417220057	chr2:233895604:G:A
chr2:233895680	['T', 'G']	56057	24133.05425761659	79.14675205155747	0.0062216514950575	0.0070583536892352	0.8814592990071103	0.378073	0.378073	chr2	233895680	0.4224243365747945	chr2:233895680:T:G
chr2:233895813	['T', 'C']	56057	45786.785628678284	126.81755457035526	-0.0027804338461676	0.0059184850755255	-0.4697880979146952	0.638508	0.638508	chr2	233895813	0.1948336570002688	chr2:233895813:T:C
chr2:233896309	['G', 'A']	56057	9012.538808582694	-40.069285739933584	-0.0218504707568192	0.0108702978494235	-2.0101078240443995	0.0444246	0.0444246	chr2	233896309	1.3523764739013855	chr2:233896309:G:A
chr2:233896378	['A', 'G']	56057	36812.74445298679	157.0434344518383	0.0037215083834187	0.0061751464947789	0.6026591250208116	0.546738	0.546738	chr2	233896378	0.2622207402354094	chr2:233896378:A:G
chr2:233896706	['C', 'T']	56057	23803.64339120969	57.10704467707014	0.0056394006547298	0.0070949468714787	0.7948474818606295	0.426706	0.426706	chr2	233896706	0.3698712503945637	chr2:233896706:C:T
chr2:233896977	['C', 'G']	56057	1188.2967721214068	43.9089094564718	0.0152536026052838	0.0288908383301312	0.5279736929397222	0.59752	0.59752	chr2	233896977	0.2236475535693296	chr2:233896977:C:G
chr2:233897489	['C', 'A']	56057	38695.80587825901	159.99067793440602	-0.0025756366668273	0.0061318863331956	-0.4200398583522108	0.674458	0.674458	chr2	233897489	0.1710450896335333	chr2:233897489:C:A
chr2:233898187	['G', 'A']	56057	8961.959233555155	-44.91577600852132	-0.0220859394174332	0.0108350381844159	-2.038381318231022	0.0415165	0.0415165	chr2	233898187	1.381779266305	chr2:233898187:G:A
chr2:233898969	['A', 'G']	56057	1189.0636350661862	45.03382359741814	0.0162554893678844	0.0288709790517	0.5630390759792139	0.573411	0.573411	chr2	233898969	0.2415339800440883	chr2:233898969:A:G
chr2:233899368	['G', 'T']	56057	26683.47600613672	135.51717227343855	0.0053466187640044	0.0068233965555423	0.7835714545509754	0.433295	0.433295	chr2	233899368	0.3632163224702139	chr2:233899368:G:T
chr2:233899416	['G', 'C']	56057	8963.639608941536	-40.80758134398128	-0.021585016372701	0.0108340025601016	-1.992339973427003	0.0463386	0.0463386	chr2	233899416	1.3340570914234564	chr2:233899416:G:C
chr2:233899733	['A', 'C']	56057	8006.857005227383	-3.655190743984899	0.001852440485775	0.0112369616853856	0.1648524341045214	0.869061	0.869061	chr2	233899733	0.0609497390477321	chr2:233899733:A:C
chr2:233899924	['A', 'G']	56057	23811.37156061525	52.09617469277341	0.0055436318343551	0.0070944342276886	0.7814057691477359	0.434567	0.434567	chr2	233899924	0.3619432560689862	chr2:233899924:A:G
chr2:233900851	['T', 'C']	56057	40087.73273846704	205.1480983492308	-0.0012659379118906	0.0060793916254412	-0.2082343086095861	0.835047	0.835047	chr2	233900851	0.078289079886211	chr2:233900851:T:C
chr2:233901311	['A', 'G']	56057	27366.417323818016	147.06026067862538	0.0037931622383439	0.006789846500541	0.5586521341891435	0.576401	0.576401	chr2	233901311	0.2392752743984626	chr2:233901311:A:G
chr2:233901359	['A', 'C']	56057	1642.2929684015205	58.61653037672087	0.0071007863771326	0.0247146571309036	0.2873107378962446	0.773875	0.773875	chr2	233901359	0.1113291829790386	chr2:233901359:A:C
chr2:233903266	['G', 'T']	56057	12114.29664055949	64.36614756191771	-0.0063682863610312	0.0093191940196198	-0.6833516232867364	0.494388	0.494388	chr2	233903266	0.3059320791753705	chr2:233903266:G:T
chr2:233904051	['C', 'T']	56057	12129.081852565476	69.58756676724788	-0.0059517277328368	0.0093149511434064	-0.6389435265100348	0.522862	0.522862	chr2	233904051	0.2816129202089718	chr2:233904051:C:T
chr2:233904770	['G', 'C']	56057	40071.14828625976	204.8779381718903	-0.0012764060943761	0.0060789846183714	-0.209970278674287	0.833692	0.833692	chr2	233904770	0.0789943659163336	chr2:233904770:G:C
chr2:233905021	['C', 'T']	56057	13129.639536128456	58.98126454096143	-0.0109457606243965	0.0090457730287961	-1.210041484520128	0.226268	0.226268	chr2	233905021	0.6453768618919246	chr2:233905021:C:T
chr2:233905067	['C', 'T']	56057	13135.702982837978	60.30756540006279	-0.0108150167696106	0.0090428920657316	-1.1959687996934665	0.231714	0.231714	chr2	233905067	0.6350477256443596	chr2:233905067:C:T
chr2:233905414	['C', 'T']	56057	25699.667647950904	141.60499122030947	-0.0033974194673643	0.0070416707539288	-0.4824734904665569	0.629472	0.629472	chr2	233905414	0.2010235832939162	chr2:233905414:C:T
chr2:233905429	['G', 'C']	56057	11416.6109822671	-0.054071935135399	0.0011058107016105	0.0097531161793348	0.113380244967605	0.90973	0.90973	chr2	233905429	0.0410874834032988	chr2:233905429:G:C
chr2:233906522	['G', 'A']	56057	12133.865823417123	69.32746714620696	-0.0061556310565945	0.0093183721684733	-0.6605908140716673	0.508877	0.508877	chr2	233906522	0.2933871777351047	chr2:233906522:G:A
chr2:233906903	['G', 'A']	56057	11617.231581598666	10.28240978721071	0.0015596040668983	0.0097390398761592	0.1601394066283857	0.872772	0.872772	chr2	233906903	0.0590991950967904	chr2:233906903:G:A
chr2:233907350	['T', 'A']	56057	11568.444585191792	4.011060352774122	0.001017479244464	0.0097137765957878	0.1047460001195886	0.916578	0.916578	chr2	233907350	0.0378305710419912	chr2:233907350:T:A
chr2:233908098	['C', 'A']	56057	1214.6066858234133	52.45130592887124	0.0210554917637079	0.0286363234241637	0.7352721734502066	0.462177	0.462177	chr2	233908098	0.3351916707600309	chr2:233908098:C:A
chr2:233909016	['G', 'A']	56057	9993.891404410191	-6.152867926892324	0.0067673397767813	0.0102817889842404	0.6581869932512818	0.510421	0.510421	chr2	233909016	0.292071465955186	chr2:233909016:G:A
chr2:233909188	['G', 'A']	56057	9674.0	-42.86895051379791	0.0045278903993051	0.010438221649816	0.4337798670317522	0.66445	0.66445	chr2	233909188	0.1775376942413296	chr2:233909188:G:A
chr2:233909195	['T', 'A']	56057	13182.175783201315	82.24496003236636	-0.0095064233916333	0.009043033134411	-1.0512427910342292	0.293152	0.293152	chr2	233909195	0.5329071385387067	chr2:233909195:T:A
chr2:233909613	['G', 'A']	56057	11060.591929211118	43.90949150151127	-0.0039217928492132	0.0096730376312479	-0.4054355000692017	0.685159	0.685159	chr2	233909613	0.1642086331649425	chr2:233909613:G:A
chr2:233910224	['G', 'A']	56057	13220.707532022692	106.14594863511388	-0.0080049354316108	0.0090295430216791	-0.8865271932800683	0.375337	0.375337	chr2	233910224	0.4255786215613808	chr2:233910224:G:A
chr2:233910554	['C', 'T']	56057	11440.612266742784	13.6952927379075	0.0026383483478833	0.0097543657997516	0.2704787171248506	0.786793	0.786793	chr2	233910554	0.104139512599799	chr2:233910554:C:T
chr2:233910814	['A', 'T']	56057	1212.0432432432433	51.26179350913744	0.0199279234006898	0.0286536444157407	0.6954760487549903	0.48676	0.48676	chr2	233910814	0.3126851175681608	chr2:233910814:A:T
chr2:233911038	['A', 'G']	56057	11659.03992721045	17.77620424333535	0.0030126112594653	0.0096759438866587	0.3113506335665288	0.755535	0.755535	chr2	233911038	0.1217454122583963	chr2:233911038:A:G
chr2:233911057	['C', 'T']	56057	1193.0851337127365	46.819819481541245	0.017948630196165	0.0288315231284535	0.6225349287374873	0.533593	0.533593	chr2	233911057	0.2727898763953191	chr2:233911057:C:T
chr2:233911933	['C', 'G']	56057	26045.18157650585	173.4686463179854	-0.002136788736525	0.0070082621055918	-0.3048956651921056	0.760447	0.760447	chr2	233911933	0.1189310490792774	chr2:233911933:C:G
chr2:233912088	['CAGAAT', 'C']	56057	12213.307238051062	112.40170604258827	-0.0031364266292728	0.0092957136987004	-0.3374056829774511	0.735812	0.735812	chr2	233912088	0.1332331337496778	chr2:233912088:CAGAAT:C
chr2:233912335	['GA', 'G']	56057	1192.0	46.11940375228417	0.0171979721600559	0.0288435749447773	0.5962496740775877	0.551011	0.551011	chr2	233912335	0.2588397311089846	chr2:233912335:GA:G
chr2:233912800	['G', 'C']	56057	26042.787461419062	174.74388995973354	-0.0021691755063254	0.0070085939566573	-0.309502236788162	0.756941	0.756941	chr2	233912800	0.1209379703982327	chr2:233912800:G:C
chr2:233912885	['G', 'A']	56057	26041.71646238113	174.34018373881025	-0.002176334074077	0.0070088690981663	-0.3105114453694729	0.756173	0.756173	chr2	233912885	0.1213788336653014	chr2:233912885:G:A
chr2:233914413	['A', 'G']	56057	26112.329087276103	182.962421335455	-0.0019567423178423	0.0070044542713131	-0.2793568552308524	0.779972	0.779972	chr2	233914413	0.1079209876476725	chr2:233914413:A:G
chr2:233915914	['T', 'C']	56057	26059.49787500003	177.17828456515454	-0.0020858223764538	0.0070097138842539	-0.2975616995066383	0.766039	0.766039	chr2	233915914	0.115749119331322	chr2:233915914:T:C
chr2:233916086	['A', 'G']	56057	26045.18157650585	176.37936009450854	-0.0020895969534969	0.0070083826226961	-0.2981568025024723	0.765585	0.765585	chr2	233916086	0.1160065842189952	chr2:233916086:A:G
chr2:233916448	['T', 'C']	56057	26044.646100594146	173.5167549578848	-0.0022306965257043	0.0070088013334168	-0.3182707598043461	0.750281	0.750281	chr2	233916448	0.12477605141687	chr2:233916448:T:C
chr2:233916724	['G', 'A']	56057	26044.252221231043	173.6858385248154	-0.002240454475663	0.0070082883913906	-0.319686398524261	0.749207	0.749207	chr2	233916724	0.1253981735723324	chr2:233916724:G:A
chr2:233916914	['G', 'A']	56057	1202.0428864508071	49.201739666560144	0.0195881100623816	0.0287765277020126	0.6806974859934745	0.496066	0.496066	chr2	233916914	0.3044605381692145	chr2:233916914:G:A
chr2:233917017	['A', 'T']	56057	1195.0213179677469	48.05613768020497	0.0193352921600591	0.0288093415102724	0.6711466193409832	0.50213	0.50213	chr2	233917017	0.2991838307163874	chr2:233917017:A:T
chr2:233917239	['A', 'G']	56057	26041.039094283067	173.15632804470866	-0.0022230698505757	0.0070087696861556	-0.3171840351619673	0.751105	0.751105	chr2	233917239	0.1242993469730847	chr2:233917239:A:G
chr2:233917250	['C', 'G']	56057	12655.28939291195	124.15328329002406	-0.0038799087675139	0.0091510706016134	-0.4239841365478977	0.671579	0.671579	chr2	233917250	0.172902892532069	chr2:233917250:C:G
chr2:233917411	['T', 'C']	56057	1195.042636696102	48.06264107392417	0.0193490797244486	0.0288093427697472	0.6716251696226521	0.501825	0.501825	chr2	233917411	0.2994477067288691	chr2:233917411:T:C
chr2:233917824	['GT', 'G']	56057	26037.57380676241	174.86937999495385	-0.0021564873186439	0.0070095597355128	-0.3076494673008463	0.75835	0.75835	chr2	233917824	0.1201303088977508	chr2:233917824:GT:G
chr2:233918003	['A', 'G']	56057	26044.039790164872	175.35775680380308	-0.0021042097134102	0.0070093800094182	-0.3001991204047857	0.764026	0.764026	chr2	233918003	0.1168918620206473	chr2:233918003:A:G
chr2:233918294	['T', 'C']	56057	13390.388709475978	48.51185934985165	5.797435835561083e-05	0.0092384796361473	0.0062753137571224	0.994993	0.994993	chr2	233918294	0.0021799746030856	chr2:233918294:T:C
chr2:233919016	['G', 'A']	56057	11046.74419144152	54.0777241132474	-0.0033195721614347	0.0096768615642215	-0.3430422290743797	0.731568	0.731568	chr2	233919016	0.1357452995424833	chr2:233919016:G:A
chr2:233919155	['C', 'A']	56057	12011.570969527116	-1.1340399316141192	-0.0020449393936734	0.0095793490176683	-0.2134737329125132	0.830958	0.830958	chr2	233919155	0.0804209266722108	chr2:233919155:C:A
chr2:233919350	['C', 'T']	56057	12202.523764495983	112.04943330380549	-0.0032218731065754	0.00929999076975	-0.3464383122889912	0.729015	0.729015	chr2	233919350	0.1372635356735086	chr2:233919350:C:T
chr2:233920945	['C', 'T']	56057	1197.5768159914328	52.077858455970166	0.0223670489508322	0.0288378282047381	0.7756148899991462	0.43798	0.43798	chr2	233920945	0.3585457207469326	chr2:233920945:C:T
chr2:233921130	['G', 'A']	56057	13136.640410347904	47.13152933864195	0.0005403722181212	0.0093116700645847	0.0580317187328654	0.953724	0.953724	chr2	233921130	0.0205772884189159	chr2:233921130:G:A
chr2:233921255	['C', 'T']	56057	13126.639161462976	52.10664256724035	0.000870085771572	0.0093171336671822	0.0933855628407244	0.925598	0.925598	chr2	233921255	0.0335775924637206	chr2:233921255:C:T
chr2:233921448	['C', 'T']	56057	9681.07240610224	-17.652469622205686	0.0076144106985132	0.0104331545433985	0.7298282285419795	0.465498	0.465498	chr2	233921448	0.3320821806135295	chr2:233921448:C:T
chr2:233921795	['C', 'T']	56057	11043.289039628704	52.07064327802716	-0.003453381675486	0.0096781278926242	-0.3568233147774305	0.721225	0.721225	chr2	233921795	0.1419292276320126	chr2:233921795:C:T
chr2:233921931	['C', 'T']	56057	1176.0419587904737	57.95384015799608	0.0292309329381237	0.0290363674992921	1.0067007499762637	0.314083	0.314083	chr2	233921931	0.5029555695104235	chr2:233921931:C:T
chr2:233922108	['CA', 'C']	56057	27750.96039180004	219.90776390785024	-0.0007106261077118	0.0068281213075333	-0.1040734450525696	0.917111	0.917111	chr2	233922108	0.0375780975141753	chr2:233922108:CA:C
chr2:233922878	['T', 'C']	56057	1822.19503666304	77.34005903021861	-0.0087625900775267	0.0244224118699237	-0.3587929858933354	0.719751	0.719751	chr2	233922878	0.1428177230540065	chr2:233922878:T:C
chr2:233922946	['T', 'G']	56057	13205.889491719015	60.52713648071119	0.0048638246975579	0.0091006951230853	0.534445405738302	0.593036	0.593036	chr2	233922946	0.2269189421723428	chr2:233922946:T:G
chr2:233923743	['A', 'T']	56057	15465.034685793808	127.8932453344791	0.0006932735118052	0.0086720253728702	0.0799436673668117	0.936282	0.936282	chr2	233923743	0.0285933258362133	chr2:233923743:A:T
chr2:233924179	['A', 'G']	56057	28088.01061609008	198.9375196490596	-0.0002348551293646	0.0068488505832885	-0.0342911743377365	0.972645	0.972645	chr2	233924179	0.0120456414102549	chr2:233924179:A:G
chr2:233924398	['C', 'A']	56057	13142.641159678857	54.22369342503296	0.004656307745011	0.0091208157337053	0.5105143970625299	0.609693	0.609693	chr2	233924398	0.2148887911660822	chr2:233924398:C:A
chr2:233924812	['G', 'A']	56057	28082.00763617549	198.89351523482992	-0.0002064645328172	0.0068488321058028	-0.0301459474590254	0.975951	0.975951	chr2	233924812	0.0105719865995195	chr2:233924812:G:A
chr2:233925531	['C', 'A']	56057	28087.008349836746	202.69136149768457	-9.347665903412176e-05	0.0068463275282505	-0.0136535476353419	0.989106	0.989106	chr2	233925531	0.0047571636624216	chr2:233925531:C:A
chr2:233926457	['G', 'A']	56057	1276.0227629513342	51.16432558052508	0.0194172660597356	0.0278854441640694	0.6963226386314817	0.48623	0.48623	chr2	233926457	0.3131582490457177	chr2:233926457:G:A
chr2:233926525	['C', 'T']	56057	1730.0308619951477	81.49601501935703	-0.0053644734348996	0.0250191327893686	-0.2144148432346591	0.830224	0.830224	chr2	233926525	0.0808047162515129	chr2:233926525:C:T
chr2:233926890	['C', 'T']	56057	1167.0832783258702	56.02788093651252	0.0272391244085288	0.0291633392955292	0.9340193910065916	0.350298	0.350298	chr2	233926890	0.4555623422468048	chr2:233926890:C:T
chr2:233927034	['C', 'G']	56057	12673.678256681058	83.40356094558969	-9.580958580940349e-05	0.0091137971695612	-0.0105125870179987	0.991612	0.991612	chr2	233927034	0.0036582262545096	chr2:233927034:C:G
chr2:233927535	['C', 'G']	56057	13145.17248269464	46.48334478584944	0.0039096206798728	0.0091153070246093	0.428907185388019	0.667992	0.667992	chr2	233927535	0.1752287386871188	chr2:233927535:C:G
chr2:233928125	['A', 'G']	56057	28109.60561946266	210.2248337564944	0.0003028915291193	0.0068493893439415	0.0442216837019571	0.964728	0.964728	chr2	233928125	0.0155951164492766	chr2:233928125:A:G
chr2:233928209	['G', 'T']	56057	28082.02482554301	207.6996501660105	0.0002250417610031	0.0068474317999501	0.0328651336118121	0.973782	0.973782	chr2	233928209	0.0115382574887522	chr2:233928209:G:T
chr2:233928621	['T', 'C']	56057	13132.9371130894	46.65448826448822	0.0041439812512709	0.0091178488017941	0.4544911131291727	0.649477	0.649477	chr2	233928621	0.1874362240366014	chr2:233928621:T:C
chr2:233928868	['T', 'C']	56057	12722.837889019904	82.81148365808552	-0.0003321829304233	0.0091053162956422	-0.0364823054617323	0.970898	0.970898	chr2	233928868	0.0128263935358576	chr2:233928868:T:C
chr2:233928963	['T', 'A']	56057	11396.4726331757	28.518901906188447	-0.0026434745136131	0.0095197032033246	-0.2776845514143722	0.781256	0.781256	chr2	233928963	0.1072066342790551	chr2:233928963:T:A
chr2:233929092	['T', 'C']	56057	67319.20997038146	285.7821114318449	0.0005579902588876	0.0059260902401731	0.0941582453647057	0.924984	0.924984	chr2	233929092	0.0338657794467058	chr2:233929092:T:C
chr2:233929163	['A', 'G']	56057	28318.05165307688	222.3766837930841	0.0007764340506351	0.0068256816871342	0.1137518692233593	0.909435	0.909435	chr2	233929163	0.0412283357979793	chr2:233929163:A:G
chr2:233929375	['A', 'G']	56057	28292.02820645484	219.7621914970357	0.0004665605103119	0.0068297210877751	0.0683132596947522	0.945537	0.945537	chr2	233929375	0.0243214720210264	chr2:233929375:A:G
chr2:233930096	['C', 'T']	56057	1176.0419587904737	53.66509220635993	0.0237087476641046	0.0291030535276802	0.8146481138673297	0.415277	0.415277	chr2	233930096	0.3816621215019479	chr2:233930096:C:T
chr2:233930302	['G', 'C']	56057	12866.672454096111	96.89018156781282	0.0004136453956032	0.0090513643281996	0.0456997840993476	0.96355	0.96355	chr2	233930302	0.0161257442563941	chr2:233930302:G:C
chr2:233930759	['C', 'T']	56057	13062.398119569678	51.74441613541316	0.0046192789701992	0.0091412966805741	0.5053198831206898	0.613336	0.613336	chr2	233930759	0.212301543477353	chr2:233930759:C:T
chr2:233931712	['T', 'C']	56057	11606.86349200685	41.49306240222937	-0.0020363779034456	0.0094390020549669	-0.215740805181213	0.829191	0.829191	chr2	233931712	0.0813454203644155	chr2:233931712:T:C
chr2:233931779	['T', 'A']	56057	11597.82757390327	41.4820702097349	-0.0019668479724817	0.0094428289980158	-0.2082901186598871	0.835003	0.835003	chr2	233931779	0.0783119641797449	chr2:233931779:T:A
chr2:233932065	['G', 'A']	56057	11412.01789409834	23.468516264494816	0.0088332716434561	0.0096495752666836	0.9154052276222016	0.359983	0.359983	chr2	233932065	0.4437180080674872	chr2:233932065:G:A
chr2:233932877	['T', 'A']	56057	1810.129163470287	43.86410127826502	-0.0103162860813484	0.0244941091001295	-0.4211741704577422	0.67363	0.67363	chr2	233932877	0.1715785798452028	chr2:233932877:T:A
chr2:233933442	['C', 'T']	56057	1180.0	53.48011588078532	0.0234648351683239	0.029056025451499	0.8075720888767811	0.41934	0.41934	chr2	233933442	0.3774337091425319	chr2:233933442:C:T
chr2:233933464	['C', 'T']	56057	11639.03814315279	41.99926590020644	0.009801759305737	0.0095613590243979	1.0251428986952245	0.3053	0.3053	chr2	233933464	0.5152731957013381	chr2:233933464:C:T
chr2:233933474	['C', 'T']	56057	11596.034307428818	43.30384132893175	-0.0018013715927793	0.0094431671285453	-0.1907592620418673	0.848715	0.848715	chr2	233933474	0.0712381221315109	chr2:233933474:C:T
chr2:233933683	['A', 'G']	56057	11605.070226773958	38.73509054532266	-0.0021639457066262	0.0094401651486026	-0.2292275264852273	0.818693	0.818693	chr2	233933683	0.0868789229051397	chr2:233933683:A:G
chr2:233933789	['TG', 'T']	56057	8273.737975451366	79.03971624340838	0.0136040305170932	0.0110112538244323	1.2354660726199886	0.216662	0.216662	chr2	233933789	0.6642172522125389	chr2:233933789:TG:T
chr2:233934005	['C', 'T']	56057	1833.0	74.21929357318801	-0.0099819761557486	0.024326738854915	-0.4103293998953682	0.681566	0.681566	chr2	233934005	0.1664920825322611	chr2:233934005:C:T
chr2:233934580	['C', 'T']	56057	11601.03475344323	37.55437732299471	-0.0022756417804881	0.0094420061830318	-0.2410125280978562	0.809546	0.809546	chr2	233934580	0.0917584687406568	chr2:233934580:C:T
chr2:233934664	['C', 'T']	56057	13280.184525083852	84.4083943101252	-0.0026267629026658	0.0089802709028058	-0.2925037486168902	0.769903	0.769903	chr2	233934664	0.1135639880981596	chr2:233934664:C:T
chr2:233934849	['C', 'T']	56057	26436.24436197545	138.72988417596724	0.0009463483643073	0.0068979407331863	0.1371928813123066	0.890879	0.890879	chr2	233934849	0.0501812782311592	chr2:233934849:C:T
chr2:233935272	['C', 'T']	56057	1237.044135224333	64.69009605566208	0.0007503751601285	0.0298248377092895	0.0251594046359152	0.979928	0.979928	chr2	233935272	0.0088058328293601	chr2:233935272:C:T
chr2:233935317	['G', 'T']	56057	1172.0	61.75469028006464	-0.0009295374244381	0.0307474002437341	-0.0302314152438814	0.975883	0.975883	chr2	233935317	0.0106022473950394	chr2:233935317:G:T
chr2:233935494	['G', 'GAGGCAC']	56057	11609.621311592397	38.03529080118344	-0.002199864496606	0.0094375148608946	-0.2330978577550568	0.815686	0.815686	chr2	233935494	0.0884769916280149	chr2:233935494:G:GAGGCAC
chr2:233936301	['A', 'G']	56057	11607.449455843	38.64046001984904	-0.0021877444609641	0.0094393447440767	-0.2317686788944734	0.816719	0.816719	chr2	233936301	0.0879273409473448	chr2:233936301:A:G
chr2:233936490	['G', 'A']	56057	28290.523371155352	218.2697003123565	0.0003545344047756	0.0068304073232238	0.051905309302748	0.958604	0.958604	chr2	233936490	0.0183607631448743	chr2:233936490:G:A
chr2:233936927	['T', 'C']	56057	28204.68556908144	152.9402745575736	0.0016379805520024	0.0070396115179588	0.2326805318480652	0.81601	0.81601	chr2	233936927	0.0883045190424524	chr2:233936927:T:C
chr2:233937757	['G', 'A']	56057	11478.409526358042	43.12668182204516	-0.0011610751122761	0.0094849779646294	-0.1224119989109051	0.902573	0.902573	chr2	233937757	0.0445176623142083	chr2:233937757:G:A
chr2:233938834	['C', 'T']	56057	13953.497832485951	87.92917863610204	0.0049673848639476	0.0088237262725467	0.562957724493633	0.573466	0.573466	chr2	233938834	0.2414923257140722	chr2:233938834:C:T
chr2:233938862	['C', 'A']	56057	1207.043064847025	71.82762777566312	0.0094946234685382	0.0301923384668388	0.3144712847918846	0.753164	0.753164	chr2	233938862	0.1231104467209552	chr2:233938862:C:A
chr2:233938929	['A', 'G']	56057	25838.304645686145	140.5425711943209	0.0034217087859142	0.0069358478981016	0.4933367680757178	0.621777	0.621777	chr2	233938929	0.2063653468760171	chr2:233938929:A:G
chr2:233939179	['A', 'C']	56057	26038.78703323759	147.6245651305516	0.003185022947985	0.0069167523806462	0.4604795390531973	0.645174	0.645174	chr2	233939179	0.1903231426532695	chr2:233939179:A:C
chr2:233939587	['C', 'T']	56057	22383.59370539537	312.5597583961252	0.0088412321826204	0.0075558395206079	1.1701191056939195	0.241958	0.241958	chr2	233939587	0.6162600139834735	chr2:233939587:C:T
chr2:233940259	['G', 'A']	56057	14018.75313292155	69.68900931967599	0.0039017415019884	0.0089414355139975	0.4363663413867282	0.662573	0.662573	chr2	233940259	0.1787662656920994	chr2:233940259:G:A
chr2:233940535	['A', 'G']	56057	5817.622682913776	159.9616863727458	0.0263110257171212	0.0130322562765916	2.018915616659625	0.0435007	0.0435007	chr2	233940535	1.3615037544547572	chr2:233940535:A:G
chr2:233940695	['G', 'GA']	56057	5823.103878264593	160.47565776093208	0.0262896092040665	0.0130263748703469	2.0181830682542223	0.043577	0.043577	chr2	233940695	1.360742671480592	chr2:233940695:G:GA
chr2:233942023	['C', 'T']	56057	1191.934924775755	56.84497561416034	0.0260407774432241	0.028988436706116	0.8983160322588234	0.369021	0.369021	chr2	233942023	0.4329489185980876	chr2:233942023:C:T
chr2:233942358	['A', 'G']	56057	1234.0440281866024	55.94271511500899	0.0222449136641208	0.0284322887427042	0.7823820961240372	0.433993	0.433993	chr2	233942358	0.3625172752936879	chr2:233942358:A:G
chr2:233943217	['A', 'G']	56057	1232.3077636814585	59.21620412257414	0.0249435751546345	0.0284673610416367	0.8762166299205503	0.380916	0.380916	chr2	233943217	0.4191707848455607	chr2:233943217:A:G
chr2:233943364	['T', 'C']	56057	1230.197509277762	59.05955077966818	0.0247362279474107	0.0284902426885259	0.8682350732439675	0.385269	0.385269	chr2	233943364	0.4142359343313233	chr2:233943364:T:C
chr2:233943859	['G', 'A']	56057	22371.389911858125	310.2558275254483	0.0088697866312974	0.0075558123582934	1.173902448961922	0.240439	0.240439	chr2	233943859	0.618995086956062	chr2:233943859:G:A
chr2:233944048	['G', 'A']	56057	5825.1039139432	161.17180298260658	0.0262806170274716	0.0130245524888043	2.01777504832216	0.0436195	0.0436195	chr2	233944048	1.360319316943598	chr2:233944048:G:A
chr2:233945903	['A', 'T']	56057	1195.1279192164277	50.200966680641336	0.0205554022492827	0.0289279643388898	0.7105720267239369	0.477352	0.477352	chr2	233945903	0.3211612534968071	chr2:233945903:A:T
chr2:233945908	['A', 'G']	56057	5830.312020551612	165.20996573965178	0.0266331514073138	0.0130164070814497	2.0461215787627016	0.0407491	0.0407491	chr2	233945908	1.389881978809896	chr2:233945908:A:G
chr2:233946290	['A', 'G']	56057	22421.39985013648	313.29128144620194	0.0089475958459188	0.0075569192790371	1.1840269183157068	0.236407	0.236407	chr2	233946290	0.6263396681614893	chr2:233946290:A:G
chr2:233946527	['G', 'A']	56057	22363.787367294142	317.0096288901649	0.009183723028644	0.0075567643473353	1.2152983216794928	0.224257	0.224257	chr2	233946527	0.6492539919229949	chr2:233946527:G:A
chr2:233946710	['T', 'C']	56057	5848.1043242471815	166.50407624602033	0.0267987588959196	0.0129953068364983	2.0621874676058574	0.0391945	0.0391945	chr2	233946710	1.4067748714294184	chr2:233946710:T:C
chr2:233948374	['T', 'C']	56057	12804.796916268117	1.6668889976547925	0.0008724824214077	0.0091915210725267	0.0949225285481391	0.924377	0.924377	chr2	233948374	0.0341508690100542	chr2:233948374:T:C
chr2:233948549	['A', 'G']	56057	5800.0	147.230255044472	0.0236950346341036	0.0130487721290634	1.8158823220866764	0.0693938	0.0693938	chr2	233948549	1.1586793299208042	chr2:233948549:A:G
chr2:233948755	['G', 'A']	56057	1149.0409954508964	64.42971764058176	0.0040524333978166	0.030945242483911	0.1309549731246612	0.895811	0.895811	chr2	233948755	0.047783608993396	chr2:233948755:G:A
chr2:233949055	['G', 'A']	56057	12768.555561504012	4.781960564623626	0.0011229338431865	0.0092059069736815	0.121979707854626	0.902916	0.902916	chr2	233949055	0.0443526510523452	chr2:233949055:G:A
chr2:233949225	['C', 'T']	56057	6725.599889388426	-31.690954620886696	-0.0079921641220629	0.0121394139155445	-0.6583649077019299	0.510306	0.510306	chr2	233949225	0.2921693253546732	chr2:233949225:C:T
chr2:233950412	['G', 'T']	56057	1190.0	52.81381758093311	0.0225923480725023	0.0289933929541534	0.7792240152170903	0.435851	0.435851	chr2	233950412	0.3606619532483889	chr2:233950412:G:T
chr2:233951462	['C', 'T']	56057	22284.55314251044	314.75647144609377	0.0088663020633235	0.0075731021354492	1.1707622457408828	0.241699	0.241699	chr2	233951462	0.6167251464288425	chr2:233951462:C:T
chr2:233952588	['A', 'C']	56057	9570.804937257904	376.2775189372031	0.0243848868010905	0.0107813270573765	2.2617704361733906	0.0237154	0.0237154	chr2	233952588	1.6249695458454332	chr2:233952588:A:C
chr2:233952992	['A', 'G']	56057	9589.197430865295	371.6193648947457	0.0236608043788126	0.0107670219237113	2.1975254203491907	0.027987	0.027987	chr2	233952992	1.55304365220454	chr2:233952992:A:G
chr2:233953285	['T', 'C']	56057	2247.12025903593	43.73014444339366	0.0249386833685614	0.0214869714839013	1.1606420843089114	0.245792	0.245792	chr2	233953285	0.6094322565691579	chr2:233953285:T:C
chr2:233953607	['T', 'G']	56057	2228.278251561106	40.02452705446075	0.0237225671377887	0.0215777179187786	1.0994011149410507	0.271598	0.271598	chr2	233953607	0.5660734324480965	chr2:233953607:T:G
chr2:233953667	['C', 'A']	56057	22295.772807565347	345.90790741051325	0.010950625212257	0.0075744648584238	1.4457292253562242	0.148259	0.148259	chr2	233953667	0.8289789335003053	chr2:233953667:C:A
chr2:233954926	['T', 'A']	56057	12094.294499652104	-18.68650223614507	0.0008352028322272	0.0093938732457083	0.0889093146545059	0.929154	0.929154	chr2	233954926	0.031912299130818	chr2:233954926:T:A
chr2:233956562	['T', 'C']	56057	5720.714362176627	198.0733249777505	0.01719076560258	0.0131521299864987	1.3070708410141243	0.191194	0.191194	chr2	233956562	0.7185257407616852	chr2:233956562:T:C
chr2:233957575	['A', 'G']	56057	2271.243100033897	56.48404851361681	0.0295530556313463	0.0213644995016576	1.3832786314068983	0.166585	0.166585	chr2	233957575	0.7783641068338665	chr2:233957575:A:G
chr2:233957785	['G', 'A']	56057	11927.766130183429	-6.749536394410461	0.0034884370555301	0.0094665986881888	0.368499518193646	0.712502	0.712502	chr2	233957785	0.1472139122489333	chr2:233957785:G:A
chr2:233958869	['A', 'G']	56057	22228.55148725086	372.4382602481532	0.0128090068645308	0.0075535981756068	1.6957490412841238	0.089939	0.089939	chr2	233958869	1.0460519455083068	chr2:233958869:A:G
chr2:233959785	['C', 'T']	56057	4828.335913617091	180.4430415669948	0.0265894751824559	0.0142047600988836	1.871870767077972	0.0612297	0.0612297	chr2	233959785	1.2130378684209346	chr2:233959785:C:T
chr2:233961264	['C', 'T']	56057	4698.419075144509	189.7768324694118	0.0288104120507897	0.0143648637313428	2.005616801496552	0.0449019	0.0449019	chr2	233961264	1.3477352816680068	chr2:233961264:C:T
chr2:233962198	['A', 'G']	56057	9512.848497823448	344.3786824848978	0.0187893603807248	0.010795572588037	1.740469088369249	0.0817822	0.0817822	chr2	233962198	1.087341210790622	chr2:233962198:A:G
chr2:233962699	['G', 'A']	56057	76283.16488555065	260.30333601653166	-0.0016282356159043	0.0062224865759952	-0.2616696068394435	0.793577	0.793577	chr2	233962699	0.1004109276959054	chr2:233962699:G:A
chr2:233963105	['G', 'T']	56057	4649.248813643986	190.0070651817567	0.0290853268216572	0.0144265348542175	2.016099300044615	0.0437944	0.0437944	chr2	233963105	1.3585814192809549	chr2:233963105:G:T
chr2:233964479	['G', 'A']	56057	23708.86510147969	399.9610164679349	0.0131120620624799	0.0073338107267598	1.7878920728941352	0.0737988	0.0737988	chr2	233964479	1.131950699933264	chr2:233964479:G:A
chr2:233965026	['C', 'G']	56057	1548.0226433447867	96.22434020500306	0.0125786052470432	0.0266402905074644	0.4721647177052664	0.636811	0.636811	chr2	233965026	0.195989443389042	chr2:233965026:C:G
chr2:233965758	['G', 'T']	56057	19473.34094823729	281.34840616817087	0.0082510171200355	0.0078277734174756	1.054069488216794	0.291856	0.291856	chr2	233965758	0.5348313739998503	chr2:233965758:G:T
chr2:233966038	['C', 'T']	56057	4647.580356824264	136.72096307756004	0.0200278014853451	0.0144312215204429	1.3878105506851444	0.1652	0.1652	chr2	233966038	0.7819899570156366	chr2:233966038:C:T
chr2:233966139	['T', 'C']	56057	9181.438894849794	4.697177124289315	-0.0013685569571907	0.0106646196156446	-0.1283268420734942	0.897891	0.897891	chr2	233966139	0.0467763815640199	chr2:233966139:T:C
chr2:233966495	['T', 'C']	56057	5832.312127591252	152.38537357472643	0.0186413457629583	0.0129596340839083	1.4384160572947715	0.150322	0.150322	chr2	233966495	0.8229774546798458	chr2:233966495:T:C
chr2:233966789	['A', 'G']	56057	15397.37336758724	72.70637465593731	-0.0006894841073178	0.008384847188834	-0.0822297761414233	0.934464	0.934464	chr2	233966789	0.0294374250529439	chr2:233966789:A:G
chr2:233966978	['A', 'G']	56057	1424.0508072428863	-20.27254915476913	-0.0534145968993565	0.026276843966368	-2.032763027695496	0.0420812	0.0420812	chr2	233966978	1.3759118842072753	chr2:233966978:A:G
chr2:233967393	['A', 'G']	56057	62678.89004478863	292.5758722443661	0.0023086500716492	0.0058394630493586	0.3953531432830643	0.692584	0.692584	chr2	233967393	0.1595275456944038	chr2:233967393:A:G
chr2:233967727	['G', 'A']	56057	15316.273226773226	100.57090358525704	0.0003706240004226	0.0083903541431369	0.044172628961776	0.964767	0.964767	chr2	233967727	0.0155775600577892	chr2:233967727:G:A
chr2:233968111	['C', 'T']	56057	17072.045479686698	156.31256942035444	0.0005476521691251	0.0080249823785276	0.0682434108005581	0.945592	0.945592	chr2	233968111	0.0242962107125578	chr2:233968111:C:T
chr2:233968128	['G', 'A']	56057	17427.79804810163	101.83024771721564	-0.0036290373181688	0.0079563648853256	-0.4561175072377731	0.648307	0.648307	chr2	233968128	0.1882192891406394	chr2:233968128:G:A
chr2:233969307	['G', 'A']	56057	1826.378393826809	10.4605242278249	-0.0089590374130543	0.0239895719882852	-0.3734554921375517	0.708811	0.708811	chr2	233969307	0.1494695512758704	chr2:233969307:G:A
chr2:233969617	['G', 'A']	56057	20856.488234349632	224.82167120346853	-0.0020533027566329	0.0075451229370541	-0.2721364216014547	0.785518	0.785518	chr2	233969617	0.1048438587320822	chr2:233969617:G:A
chr2:233970800	['T', 'C']	56057	1939.415166384156	84.38485532989397	0.0395208082412265	0.0221813316950107	1.7817148575491517	0.0748012	0.0748012	chr2	233970800	1.126091434900272	chr2:233970800:T:C
chr2:233971209	['C', 'T']	56057	59725.85083148954	182.84380535491547	0.0015445880650395	0.0058852720612776	0.2624497302685757	0.792976	0.792976	chr2	233971209	0.1007399567243823	chr2:233971209:C:T
chr2:233972801	['T', 'G']	56057	22248.38133128758	327.3379536179599	0.0033601157358304	0.0073585107171872	0.4566298623418772	0.647939	0.647939	chr2	233972801	0.1884658787133502	chr2:233972801:T:G
chr2:233973499	['T', 'C']	56057	2248.080206939613	17.23901257391106	-0.0234349271296319	0.0209339648076939	-1.119469118483414	0.262945	0.262945	chr2	233973499	0.5801350830481092	chr2:233973499:T:C
chr2:233974523	['C', 'A']	56057	79515.34778497386	316.68407347064147	0.0117018009205966	0.0064461205537427	1.81532455420839	0.0694794	0.0694794	chr2	233974523	1.1581439406252594	chr2:233974523:C:A
chr2:233974736	['A', 'G']	56057	106311.79298902865	422.779310043952	0.0273379845379347	0.0131150052959149	2.0844813952496075	0.0371209	0.0371209	chr2	233974736	1.4303815028115971	chr2:233974736:A:G
chr2:233975029	['G', 'A']	56057	3077.1097850325573	24.731048491005858	0.0011026587315517	0.0176248274279515	0.0625628101074658	0.950115	0.950115	chr2	233975029	0.0222238254029999	chr2:233975029:G:A
chr2:233975300	['T', 'C']	56057	86569.07595817574	389.55610121400855	0.009687907201267	0.0069657117789206	1.3907993194010966	0.164292	0.164292	chr2	233975300	0.7843835834939926	chr2:233975300:T:C
chr2:233975499	['A', 'G']	56057	35422.527607799755	-21.16199699976192	-0.0091916261309414	0.0062188203132734	-1.478033721495842	0.139404	0.139404	chr2	233975499	0.8557247645952228	chr2:233975499:A:G
chr2:233975619	['G', 'A']	56057	1201.021425003568	-32.07701568197491	-0.0293567839149219	0.0280259906873203	-1.047484252829774	0.294881	0.294881	chr2	233975619	0.5303532093437158	chr2:233975619:G:A
chr2:233975652	['G', 'A']	56057	7096.253179912586	89.59427821115271	0.0153940786598849	0.0118945128706717	1.2942168231069044	0.195596	0.195596	chr2	233975652	0.7086400309169778	chr2:233975652:G:A
chr2:233975710	['G', 'A']	56057	7467.399632497235	-69.09330074680352	-0.021731246378407	0.0115742635499356	-1.8775489502766616	0.0604481	0.0604481	chr2	233975710	1.2186173452992168	chr2:233975710:G:A
chr2:233977209	['T', 'C']	56057	96413.59960393922	417.80877623830014	0.0105918285049775	0.0083212430721947	1.2728661346728285	0.203071	0.203071	chr2	233977209	0.6923520925441241	chr2:233977209:T:C
chr2:233977786	['T', 'C']	56057	1518.0270800627943	58.67329107310049	0.0327171391035599	0.0250810058567299	1.304458811997009	0.192083	0.192083	chr2	233977786	0.7165110699789795	chr2:233977786:T:C
chr2:233978173	['G', 'A']	56057	11030.391613401103	29.68714055120578	0.0009840501006676	0.00985109967368	0.0998924113311787	0.92043	0.92043	chr2	233978173	0.0360092346121215	chr2:233978173:G:A
chr2:233978884	['G', 'A']	56057	11398.219996075004	33.27413657122013	0.001092960828569	0.0095602916971468	0.1143229582519177	0.908982	0.908982	chr2	233978884	0.0414447167539118	chr2:233978884:G:A
chr2:233979358	['G', 'A']	56057	90008.84533176327	178.35444193527806	-0.0029772037859912	0.0073549642571994	-0.4047883418436658	0.685635	0.685635	chr2	233979358	0.1639070208414354	chr2:233979358:G:A
chr2:233979517	['T', 'C']	56057	35783.29839055028	82.48867921867132	-0.0029241322815963	0.0062453595023754	-0.4682088005476944	0.639637	0.639637	chr2	233979517	0.194066422300621	chr2:233979517:T:C
chr2:233979551	['GA', 'G']	56057	10121.180551591266	18.70702822989702	-0.001148917105572	0.0100963353990889	-0.1137954574761572	0.9094	0.9094	chr2	233979551	0.0412450501309106	chr2:233979551:GA:G
chr2:233979557	['A', 'G']	56057	10121.361109624477	18.75186480475959	-0.0011483997872516	0.0100963492949531	-0.1137440627005373	0.909441	0.909441	chr2	233979557	0.041225470548351	chr2:233979557:A:G
chr2:233979999	['T', 'C']	56057	90457.06831156784	153.2538022101587	-0.004665180529832	0.0074139836504899	-0.6292407361221711	0.529194	0.529194	chr2	233979999	0.2763850884861682	chr2:233979999:T:C
chr2:233980533	['G', 'T']	56057	37568.04210901953	157.994239799748	0.0074277361443223	0.0061485582468968	1.2080451784076542	0.227035	0.227035	chr2	233980533	0.6439071862643344	chr2:233980533:G:T
chr2:233980871	['C', 'T']	56057	25716.211257805528	66.28714652692356	0.0060961779331806	0.0069200186217054	0.880948197748964	0.37835	0.37835	chr2	233980871	0.4221062616964139	chr2:233980871:C:T
chr2:233981002	['G', 'A']	56057	51780.00813646421	43.23387233092597	-0.0075337644274288	0.0058036512507642	-1.2981077087353865	0.194256	0.194256	chr2	233981002	0.7116255582328461	chr2:233981002:G:A
chr2:233981747	['G', 'T']	56057	51960.83085598044	48.41001593767909	-0.0074198514143072	0.0058025194559893	-1.2787292607263052	0.200998	0.200998	chr2	233981747	0.6968082639391389	chr2:233981747:G:T
chr2:233982149	['C', 'T']	56057	90052.24508474578	201.67548365892003	-0.001662722075401	0.0073574770030562	-0.2259907947670552	0.821209	0.821209	chr2	233982149	0.0855462996461623	chr2:233982149:C:T
chr2:233982411	['G', 'A']	56057	17480.18280107047	-95.1747433282544	-0.0135594397019891	0.007993299407741	-1.6963507821135242	0.089825	0.089825	chr2	233982411	1.0466027741233128	chr2:233982411:G:A
chr2:233982664	['A', 'G']	56057	37052.59274855469	90.69039011932912	0.0059660574125327	0.0061781245394209	0.9656745140802694	0.334211	0.334211	chr2	233982664	0.4759792601258034	chr2:233982664:A:G
chr2:233983483	['T', 'C']	56057	90483.45653221058	182.734083146818	-0.0027981102973867	0.0074148594252455	-0.3773652522473905	0.705904	0.705904	chr2	233983483	0.1512543571707481	chr2:233983483:T:C
chr2:233984629	['G', 'A']	56057	1123.0200335378906	59.75546669945244	0.0287848063773477	0.0293640425379007	0.9802739639882572	0.326955	0.326955	chr2	233984629	0.485512016748057	chr2:233984629:G:A
chr2:233984956	['C', 'T']	56057	17499.80960962033	-93.12991926127476	-0.0133314099813034	0.0079897079154447	-1.6685728843144243	0.0952076	0.0952076	chr2	233984956	1.0213283824314785	chr2:233984956:C:T
chr2:233986249	['G', 'A']	56057	17477.247105418086	-93.2633396207091	-0.0134459783474603	0.0079927944710829	-1.682262492311834	0.0925235	0.0925235	chr2	233986249	1.033747947000248	chr2:233986249:G:A
chr2:233987670	['G', 'A']	56057	51657.13661991936	110.04494589030853	-0.0082406873715995	0.0058163019261835	-1.4168259275712562	0.156539	0.156539	chr2	233987670	0.8053774448605144	chr2:233987670:G:A
chr2:233987947	['G', 'A']	56057	9073.294866991382	-2.5707943133735665	-0.0027448520289197	0.0105719677991487	-0.2596349214325799	0.795146	0.795146	chr2	233987947	0.0995531214406452	chr2:233987947:G:A
chr2:233988198	['A', 'T']	56057	87854.40340047455	148.47586227559358	-0.0034079679086143	0.0070233896894076	-0.4852312144596043	0.627514	0.627514	chr2	233988198	0.2023765805163719	chr2:233988198:A:T
chr2:233988700	['G', 'T']	56057	90714.70955023104	191.88964664630208	-0.0055687841050348	0.0073403796448454	-0.7586506930803479	0.448065	0.448065	chr2	233988700	0.3486589790963899	chr2:233988700:G:T
chr2:233989074	['C', 'T']	56057	9978.53402076569	67.5118339482881	0.0032258553986874	0.0101399225157841	0.3181341271263083	0.750384	0.750384	chr2	233989074	0.1247164347379892	chr2:233989074:C:T
chr2:233989900	['T', 'C']	56057	3140.1680522353445	88.57998199465607	0.0080648942383591	0.0178175514287205	0.452637629284976	0.650811	0.650811	chr2	233989900	0.1865451152328304	chr2:233989900:T:C
chr2:233990523	['A', 'G']	56057	2296.653856470967	-0.5084363190791714	-0.0223968925575666	0.0206437220965547	-1.0849251144155097	0.277959	0.277959	chr2	233990523	0.5560192594305746	chr2:233990523:A:G
chr2:233991406	['C', 'T']	56057	1834.0981553501983	-13.94814981570964	-0.0270827961893118	0.022874585467197	-1.183968829867955	0.23643	0.23643	chr2	233991406	0.6262974177746048	chr2:233991406:C:T
chr2:233991590	['G', 'A']	56057	10036.074200281886	55.23994202536702	0.0015983483075639	0.0101237396215125	0.1578812145827555	0.874551	0.874551	chr2	233991590	0.0582148592867941	chr2:233991590:G:A
chr2:233992526	['T', 'G']	56057	34869.72406527875	313.23790709570363	0.0041463238165149	0.0063059947512011	0.6575209748985592	0.510849	0.510849	chr2	233992526	0.2917074524247059	chr2:233992526:T:G
chr2:233992780	['C', 'T']	56057	7653.273053251271	-123.310117105039	-0.0251614067009857	0.0114216126484611	-2.202964456545091	0.0276013	0.0276013	chr2	233992780	1.5590704625170084	chr2:233992780:C:T
chr2:233992970	['C', 'T']	56057	19943.77888389353	32.69357349325321	-0.007343440992141	0.0075737065390511	-0.9695967165188132	0.332252	0.332252	chr2	233992970	0.4785323961298517	chr2:233992970:C:T
chr2:233993057	['A', 'G']	56057	2860.204092555261	66.58334593422879	0.0044503333780015	0.0186404301035989	0.2387462817793171	0.811303	0.811303	chr2	233993057	0.0908169181044387	chr2:233993057:A:G
chr2:233994215	['C', 'T']	56057	10016.608175135596	62.98948506206806	0.002614972759132	0.0101306597893158	0.2581246250012127	0.796312	0.796312	chr2	233994215	0.0989167396366546	chr2:233994215:C:T
chr2:233994356	['C', 'G']	56057	1590.056729997324	2.860520941056296	-0.0117171481986552	0.0244234940863398	-0.4797490546288663	0.631408	0.631408	chr2	233994356	0.1996899198561471	chr2:233994356:C:G
chr2:233994450	['G', 'T']	56057	55703.9244178785	-101.5299614244125	-0.0061541857212673	0.0058102595624484	-1.0591929078421232	0.289516	0.289516	chr2	233994450	0.5383274301413883	chr2:233994450:G:T
chr2:233995188	['A', 'G']	56057	4801.599589652096	-92.53396563920974	-0.0193760009800371	0.0142127265975213	-1.3632852814755692	0.172798	0.172798	chr2	233995188	0.7624612884427181	chr2:233995188:A:G
chr2:233995396	['G', 'A']	56057	48006.56388388318	25.87288592931756	0.0005319169498888	0.0058508637363978	0.0909125513520099	0.927562	0.927562	chr2	233995396	0.0326570516773834	chr2:233995396:G:A
chr2:233995500	['T', 'C']	56057	48440.23362001285	9.014995162619744	-0.0001607105628997	0.0058434237457152	-0.0275028082667363	0.978059	0.978059	chr2	233995500	0.0096349462332879	chr2:233995500:T:C
chr2:233996434	['C', 'T']	56057	31164.003407793323	-155.05268375748298	-0.0006472151249457	0.0064764248048896	-0.0999340136640115	0.920397	0.920397	chr2	233996434	0.0360248055678977	chr2:233996434:C:T
chr2:233996731	['C', 'T']	56057	53582.558584759216	-76.34239779746171	-0.0049433133108178	0.005819504593365	-0.8494388536876146	0.395641	0.395641	chr2	233996731	0.4026987091094621	chr2:233996731:C:T
chr2:233996744	['A', 'G']	56057	2838.45571652869	73.98095944285419	0.0080963058172826	0.0186742342349531	0.4335549032649769	0.664613	0.664613	chr2	233996744	0.177431168063255	chr2:233996744:A:G
chr2:233996919	['T', 'C']	56057	10152.362215681029	47.8525197322712	0.0005575120979667	0.010074827596958	0.0553371353108844	0.95587	0.95587	chr2	233996919	0.0196011685206428	chr2:233996919:T:C
chr2:233997218	['G', 'A']	56057	10955.97721758367	63.73494624495209	-0.0022009721943303	0.0097394817919834	-0.2259845278567075	0.821214	0.821214	chr2	233997218	0.0855436554157667	chr2:233997218:G:A
chr2:233997402	['G', 'T']	56057	5516.196806707698	-77.77937587502787	-0.0220745170106095	0.0133272221352809	-1.6563479460713773	0.097657	0.097657	chr2	233997402	1.0102966212709987	chr2:233997402:G:T
chr2:233997882	['C', 'T']	56057	85466.34486019662	73.63741171326869	-0.0102952907122598	0.0067468126647944	-1.5259488033485349	0.127028	0.127028	chr2	233997882	0.8961005396330921	chr2:233997882:C:T
chr2:233999335	['A', 'G']	56057	2778.982969455701	-109.8298919202044	-0.0286584197519257	0.0191092715881041	-1.4997128289163142	0.133694	0.133694	chr2	233999335	0.8738880828304774	chr2:233999335:A:G
chr2:233999598	['C', 'A']	56057	20198.96361916997	-43.96794539785298	-0.0016521786372451	0.0075848419285191	-0.2178263769786539	0.827565	0.827565	chr2	233999598	0.0821978851260389	chr2:233999598:C:A
chr2:233999852	['T', 'C']	56057	51491.83712425297	-41.56171354367086	-0.0064943222816699	0.0057747035053446	-1.1246157098211698	0.260757	0.260757	chr2	233999852	0.5837640241456583	chr2:233999852:T:C
chr2:234000265	['C', 'T']	56057	37873.99844698323	106.3998991582623	-0.0014621695444409	0.0060950168752252	-0.2398958976445589	0.810412	0.810412	chr2	234000265	0.091294136878775	chr2:234000265:C:T
chr2:234000743	['G', 'A']	56057	77487.823041376	69.60137184530116	-0.001945187321885	0.0062617156511196	-0.3106476611625091	0.75607	0.75607	chr2	234000743	0.121437993908338	chr2:234000743:G:A
chr2:234001155	['G', 'A']	56057	24400.65867889515	161.07107385909563	0.010956724289232	0.0070173667139199	1.561372625360716	0.118442	0.118442	chr2	234001155	0.9264942677667783	chr2:234001155:G:A
chr2:234001358	['C', 'G']	56057	77600.45882101056	94.64493644291343	-0.0012543779954369	0.0062673389106373	-0.2001452312253116	0.841368	0.841368	chr2	234001358	0.0750140096564362	chr2:234001358:C:G
chr2:234001467	['CATT', 'C']	56057	63030.23911918485	244.52894540931192	0.0047261536072067	0.0058188942167003	0.8122082016274822	0.416676	0.416676	chr2	234001467	0.3802015136241655	chr2:234001467:CATT:C
chr2:234001798	['T', 'C']	56057	10966.391258585318	-69.78809285769647	-0.0100077372821447	0.0097197099172726	-1.0296333293198618	0.303187	0.303187	chr2	234001798	0.5182894242448107	chr2:234001798:T:C
chr2:234002284	['T', 'C']	56057	20712.28126338329	246.9015465971248	0.0078971963248731	0.0074857511305159	1.0549637821487254	0.291446	0.291446	chr2	234002284	0.5354419008518227	chr2:234002284:T:C
chr2:234002307	['A', 'T']	56057	24274.99123636818	127.0418542287156	0.0094492053790664	0.0070287896339205	1.3443574030819017	0.178838	0.178838	chr2	234002307	0.7475401956247429	chr2:234002307:A:T
chr2:234002723	['G', 'A']	56057	2822.100686825439	-102.29181397210613	-0.028350300597375	0.0189051119225975	-1.4996103018828206	0.133721	0.133721	chr2	234002723	0.8738003843015898	chr2:234002723:G:A
chr2:234003571	['C', 'T']	56057	74026.16717222185	135.66152168628514	0.0009968001553975	0.0061192068007152	0.1628969550891785	0.8706	0.8706	chr2	234003571	0.0601813371786204	chr2:234003571:C:T
chr2:234004017	['T', 'G']	56057	74236.56735538665	219.2576085987685	0.0029999148794011	0.006090114148822	0.4925876274390428	0.622306	0.622306	chr2	234004017	0.2059960117194832	chr2:234004017:T:G
chr2:234004155	['G', 'A']	56057	38388.16325292606	122.54318209616436	-0.0017962367532636	0.0060760336458913	-0.295626531705979	0.767516	0.767516	chr2	234004155	0.1149125622491057	chr2:234004155:G:A
chr2:234005435	['T', 'C']	56057	7251.517438852516	-56.21176167934265	-0.0090985462905649	0.0117622440405615	-0.7735383026562835	0.439207	0.439207	chr2	234005435	0.357330746797611	chr2:234005435:T:C
chr2:234005563	['T', 'C']	56057	38622.15756223788	165.75672742344926	-0.0002356625423785	0.0060690323374342	-0.038830332296141	0.969026	0.969026	chr2	234005563	0.0136645702092506	chr2:234005563:T:C
chr2:234006277	['T', 'G']	56057	7251.293557193069	-54.83505776748248	-0.0088028300145493	0.0117613385392172	-0.7484547770814556	0.454189	0.454189	chr2	234006277	0.3427633881637306	chr2:234006277:T:G
chr2:234006563	['G', 'C']	56057	4411.157381143519	-134.76473051738185	-0.0290762018220624	0.0148585945983163	-1.9568608342916376	0.0503688	0.0503688	chr2	234006563	1.297838395768977	chr2:234006563:G:C
chr2:234006896	['C', 'G']	56057	10987.588022264245	-54.29829488178921	-0.0082277635078825	0.0097172435358984	-0.8467178451879522	0.397156	0.397156	chr2	234006896	0.4010388719986186	chr2:234006896:C:G
chr2:234008190	['A', 'G']	56057	2783.397223857696	-103.97325486220458	-0.0290632760034807	0.0190594464493697	-1.5248751363627226	0.127296	0.127296	chr2	234008190	0.8951852428916773	chr2:234008190:A:G
chr2:234009088	['C', 'T']	56057	33277.71732924131	264.4064266944053	0.0048254804128366	0.0063505263885426	0.7598551864208575	0.447344	0.447344	chr2	234009088	0.3493583832549966	chr2:234009088:C:T
chr2:234009323	['A', 'G']	56057	33241.33692549244	261.10568160776154	0.0047762580844801	0.0063533112824902	0.75177460573096	0.45219	0.45219	chr2	234009323	0.3446790461322777	chr2:234009323:A:G
chr2:234009502	['G', 'A']	56057	33146.730432300305	240.7004866539647	0.0043375859567147	0.0063621699561251	0.6817777561158623	0.495382	0.495382	chr2	234009502	0.3050597778121432	chr2:234009502:G:A
chr2:234009571	['C', 'T']	56057	78574.41856689149	147.4240550401159	0.0008606222046396	0.0063141619663426	0.1363003054446722	0.891584	0.891584	chr2	234009571	0.0498377337921357	chr2:234009571:C:T
chr2:234009747	['G', 'C']	56057	78947.4917746137	143.5177049071445	0.0008877473219529	0.0063303085457777	0.1402376069875823	0.888473	0.888473	chr2	234009747	0.0513557655279884	chr2:234009747:G:C
chr2:234009945	['C', 'T']	56057	25449.085872823296	150.5685671221959	0.0107169558210857	0.0068943340033993	1.5544584604983749	0.120081	0.120081	chr2	234009945	0.9205257040703028	chr2:234009945:C:T
chr2:234010132	['G', 'T']	56057	25499.093901655724	161.7175762453729	0.011240583323499	0.0068903363395652	1.6313548090466985	0.102821	0.102821	chr2	234010132	0.9879181766567888	chr2:234010132:G:T
chr2:234010159	['G', 'A']	56057	25539.24684346819	156.2750640651697	0.0109614525862568	0.0068897000015054	1.590991274491154	0.111617	0.111617	chr2	234010159	0.952269654467224	chr2:234010159:G:A
chr2:234010261	['T', 'C']	56057	17419.553735816742	87.71745550151937	0.0135764986067408	0.0079895537638953	1.6992812124367638	0.0892718	0.0892718	chr2	234010261	1.0492857083964502	chr2:234010261:T:C
chr2:234010474	['T', 'G']	56057	7502.535350471873	-23.08285579077169	-0.0049603404637236	0.0115654995996571	-0.4288911534673921	0.668004	0.668004	chr2	234010474	0.1752209369664805	chr2:234010474:T:G
chr2:234010556	['T', 'C']	56057	6002.74958073149	-133.12123473536968	-0.0292475001446879	0.0129049826081823	-2.266372689734871	0.0234324	0.0234324	chr2	234010556	1.6301832276908297	chr2:234010556:T:C
chr2:234010670	['G', 'A']	56057	33825.240895708805	160.72659591481073	0.0075171206592353	0.006306965098914	1.191876051530658	0.233315	0.233315	chr2	234010670	0.6320573391838915	chr2:234010670:G:A
chr2:234010944	['T', 'C']	56057	7642.954397859055	0.5237580599790065	-0.0028842225497052	0.0114624543730301	-0.2516234704926245	0.801333	0.801333	chr2	234010944	0.0961869720439406	chr2:234010944:T:C
chr2:234011132	['T', 'C']	56057	6008.6797187321545	-131.03686711714408	-0.0290973153424258	0.0128974164857386	-2.2560576666342675	0.0240709	0.0240709	chr2	234011132	1.6185076713482982	chr2:234011132:T:C
chr2:234011480	['C', 'T']	56057	25515.551715524467	140.8452695524504	0.0100764061014401	0.0068891898986217	1.4626402014924855	0.143571	0.143571	chr2	234011480	0.8429332746611227	chr2:234011480:C:T
chr2:234012400	['A', 'C']	56057	25500.470613439968	140.7411298423066	0.010231299158517	0.0068908035514939	1.4847759164892873	0.137609	0.137609	chr2	234012400	0.8613531611403606	chr2:234012400:A:C
chr2:234012448	['C', 'T']	56057	25501.75044646049	145.4529257036934	0.0104057370368404	0.006893304777566	1.5095425739342736	0.131166	0.131166	chr2	234012448	0.8821787253719009	chr2:234012448:C:T
chr2:234012465	['G', 'T']	56057	33664.602841082364	22.834889377316	0.0019203764757749	0.0063303674035232	0.3033594029165148	0.761617	0.761617	chr2	234012465	0.1182633706585164	chr2:234012465:G:T
chr2:234012671	['C', 'T']	56057	25488.82206278668	141.33240145573487	0.010116554005433	0.0068907138698955	1.4681430975723129	0.142071	0.142071	chr2	234012671	0.8474945626447133	chr2:234012671:C:T
chr2:234012672	['C', 'G']	56057	25490.27745850436	145.0557764427892	0.0103182435622026	0.0068907785374876	1.4973988071258977	0.134295	0.134295	chr2	234012672	0.871940156451408	chr2:234012672:C:G
chr2:234012791	['G', 'A']	56057	7438.459640295473	-49.39560453760006	-0.0080089686594573	0.0116147332094859	-0.6895525291029765	0.490478	0.490478	chr2	234012791	0.309380467780216	chr2:234012791:G:A
chr2:234013718	['T', 'C']	56057	19116.66394115757	161.22084787829994	0.0165632624340258	0.0077135273429142	2.1473006703270645	0.0317736	0.0317736	chr2	234013718	1.497933576121539	chr2:234013718:T:C
chr2:234014197	['A', 'T']	56057	2786.2923203226765	-103.88891282345388	-0.0290928358175457	0.0190694663619301	-1.5256240140849486	0.127109	0.127109	chr2	234014197	0.8958236979750466	chr2:234014197:A:T
chr2:234014718	['G', 'A']	56057	19155.05504997229	150.55083557787196	0.0158960816893127	0.0077141555412471	2.0606379537354726	0.0393422	0.0393422	chr2	234014718	1.4051413581648884	chr2:234014718:G:A
chr2:234014916	['G', 'A']	56057	2786.198811838796	-100.7481469358175	-0.0279057690469236	0.0190663881582092	-1.463610664766023	0.143306	0.143306	chr2	234014916	0.8437356259854821	chr2:234014916:G:A
chr2:234015310	['C', 'T']	56057	19110.431839269146	157.31912846985605	0.0163501772530075	0.0077121393305886	2.120057295666049	0.0340056	0.0340056	chr2	234015310	1.4684495579920316	chr2:234015310:C:T
chr2:234016165	['A', 'G']	56057	38843.7010509787	199.3682591487465	0.000781011517943	0.0061185462755727	0.1276465818459437	0.898429	0.898429	chr2	234016165	0.0465162381171394	chr2:234016165:A:G
chr2:234016297	['T', 'C']	56057	2783.2482516234927	-106.472595788334	-0.0303696204474298	0.0190799560577987	-1.591702850647634	0.111457	0.111457	chr2	234016297	0.9528926506839088	chr2:234016297:T:C
chr2:234018064	['T', 'TC']	56057	19072.763342433485	170.93422330566773	0.0170623154870712	0.0077193441134483	2.2103322816436983	0.0270861	0.0270861	chr2	234018064	1.5672535224829265	chr2:234018064:T:TC
chr2:234018106	['G', 'A']	56057	4343.232436579013	25.88918766466826	-0.0042753341127537	0.0150120260397287	-0.284793944630741	0.775803	0.775803	chr2	234018106	0.1102485453328602	chr2:234018106:G:A
chr2:234018616	['G', 'T']	56057	19087.4695206824	166.1086644838216	0.0169087078420565	0.0077165659310168	2.19122184572955	0.0284398	0.0284398	chr2	234018616	1.5460734620632908	chr2:234018616:G:T
chr2:234018966	['C', 'G']	56057	78601.81523639607	150.08796800321176	0.0007276003515882	0.006315628219275	0.1152063304435173	0.908282	0.908282	chr2	234018966	0.0417792924153104	chr2:234018966:C:G
chr2:234019581	['A', 'G']	56057	19118.70529151502	164.84802340115652	0.0167666566966902	0.0077091937185671	2.174891085731676	0.0296424	0.0296424	chr2	234019581	1.5280866365712455	chr2:234019581:A:G
chr2:234019706	['T', 'C']	56057	19091.44915329848	157.6228781063001	0.0164519848558728	0.0077141584456099	2.132699888376743	0.0329537	0.0329537	chr2	234019706	1.4820958162939502	chr2:234019706:T:C
chr2:234019873	['G', 'A']	56057	2780.247984014843	-106.1747254064501	-0.0301392816276575	0.0190901099744295	-1.5787903615027836	0.11439	0.11439	chr2	234019873	0.9416119400066668	chr2:234019873:G:A
chr2:234019968	['A', 'G']	56057	78627.02626367155	148.54952188155158	0.0006767895346982	0.0063179997058696	0.1071208556830812	0.914693	0.914693	chr2	234019968	0.0387246444888126	chr2:234019968:A:G
chr2:234020329	['T', 'TG']	56057	78632.02715577999	148.00877566746925	0.0005969194802401	0.0063191102784666	0.0944625831700138	0.924742	0.924742	chr2	234020329	0.0339794171046295	chr2:234020329:T:TG
chr2:234020462	['A', 'G']	56057	6000.428166199847	-133.4805085087109	-0.0296583212305006	0.012900494760076	-2.299006494098668	0.0215082	0.0215082	chr2	234020462	1.6673959337677031	chr2:234020462:A:G
chr2:234020545	['C', 'T']	56057	19091.38399643176	166.94298701301915	0.0170784397616465	0.0077131043592929	2.214210902134359	0.0268183	0.0268183	chr2	234020545	1.5715687553441893	chr2:234020545:C:T
chr2:234020737	['AAGAC', 'A']	56057	7474.066638120217	-47.279414107380624	-0.0079964216079596	0.0115916139343336	-0.6898454048986856	0.490294	0.490294	chr2	234020737	0.3095434214240959	chr2:234020737:AAGAC:A
chr2:234020885	['T', 'G']	56057	19037.848503796347	162.8046316901452	0.0168172100501886	0.0077279488421058	2.176154422575845	0.0295479	0.0295479	chr2	234020885	1.5294733794466946	chr2:234020885:T:G
chr2:234020915	['T', 'C']	56057	6029.968116614331	-134.55664764551804	-0.0300535587828387	0.0128672705813191	-2.3356591899505696	0.0195125	0.0195125	chr2	234020915	1.7096870839295262	chr2:234020915:T:C
chr2:234021042	['T', 'C']	56057	19164.051203368363	174.89988125718668	0.0169951787769598	0.0076984797413858	2.207601935431012	0.0272761	0.0272761	chr2	234021042	1.5642177260082897	chr2:234021042:T:C
chr2:234021667	['G', 'A']	56057	37256.65848393485	-61.506488132564414	-0.0006563295088931	0.0062607766163366	-0.1048319640059551	0.91651	0.91651	chr2	234021667	0.0378627921080644	chr2:234021667:G:A
chr2:234022159	['T', 'C']	56057	19123.70573752944	161.67521918789205	0.0166662669748021	0.0077089212559467	2.161945416415494	0.0306266	0.0306266	chr2	234022159	1.513901213549209	chr2:234022159:T:C
chr2:234022518	['A', 'T']	56057	5061.2708638098975	-159.48156386871173	-0.0320719319900755	0.0139086801683934	-2.305893269654508	0.0211202	0.0211202	chr2	234022518	1.6753019735205588	chr2:234022518:A:T
chr2:234022681	['A', 'T']	56057	78599.8149866191	142.13122348461195	0.0003840976931881	0.0063145578992887	0.0608273293735068	0.951497	0.951497	chr2	234022681	0.0215925766733345	chr2:234022681:A:T
chr2:234022713	['G', 'C']	56057	19457.694211042726	159.787228873297	0.0161361702057061	0.0076569787983316	2.107380813072377	0.035089	0.035089	chr2	234022713	1.4548290085492082	chr2:234022713:G:C
chr2:234022790	['G', 'A']	56057	38454.54589087536	197.4602104530651	0.0007792693837736	0.0061333384940421	0.1270546839263139	0.898898	0.898898	chr2	234022790	0.046289585853377	chr2:234022790:G:A
chr2:234023071	['C', 'G']	56057	57911.26462559547	352.57215462450574	0.0097991191551637	0.0058017860204767	1.6889832063055754	0.0912282	0.0912282	chr2	234023071	1.039870894003677	chr2:234023071:C:G
chr2:234023206	['A', 'G']	56057	66903.51538077225	226.43091986700483	0.0035391132156979	0.0058839183345733	0.6014891802461665	0.547517	0.547517	chr2	234023206	0.2616023917543779	chr2:234023206:A:G
chr2:234023259	['T', 'C']	56057	8954.4376427348	-123.03862162821726	-0.0211709995263132	0.0107555176622631	-1.9683849900218044	0.0490287	0.0490287	chr2	234023259	1.3095496219549514	chr2:234023259:T:C
chr2:234023270	['ATGAAGCCACAAACCCTCGCAG', 'A']	56057	19454.123376391668	160.00235128992864	0.0160950404037691	0.00765749325924	2.101868047268308	0.0355693	0.0355693	chr2	234023270	1.4489246815988337	chr2:234023270:ATGAAGCCACAAACCCTCGCAG:A
chr2:234023401	['G', 'A']	56057	2599.1390980126307	5.707796613373957	0.0025382196101167	0.0192561990123928	0.1318131168297106	0.895133	0.895133	chr2	234023401	0.0481124318631195	chr2:234023401:G:A
chr2:234023453	['C', 'G']	56057	19486.780995200625	166.9033969721924	0.0164577831572013	0.0076528823379207	2.150533933554876	0.0315173	0.0315173	chr2	234023453	1.501450994397146	chr2:234023453:C:G
chr2:234023473	['C', 'T']	56057	19482.73776136445	171.97128719752965	0.0167049257373997	0.0076536087976242	2.182620797470741	0.0290679	0.0290679	chr2	234023473	1.5365863425452042	chr2:234023473:C:T
chr2:234023521	['C', 'T']	56057	38442.54353566713	191.4216282805121	0.000554135414245	0.0061346814935482	0.0903283104147771	0.928027	0.928027	chr2	234023521	0.0324393882418788	chr2:234023521:C:T
chr2:234024117	['G', 'C']	56057	19523.179284503523	156.02202028968838	0.0156789849169175	0.0076474364805901	2.050227544447357	0.0403469	0.0403469	chr2	234024117	1.3941898280946654	chr2:234024117:G:C
chr2:234024310	['T', 'G']	56057	60986.52762662575	388.89712824325215	0.0103725531319088	0.0058214663839745	1.7817766946937477	0.0747911	0.0747911	chr2	234024310	1.1261500792860308	chr2:234024310:T:G
chr2:234024789	['A', 'T']	56057	2796.698463679674	-106.98479220376709	-0.0296206938540829	0.0190481379496646	-1.5550440642731902	0.119941	0.119941	chr2	234024789	0.921032334582186	chr2:234024789:A:T
chr2:234024794	['A', 'G']	56057	57924.19985370466	357.7936530662729	0.0099873859042536	0.0058021840808795	1.7213148988440412	0.0851992	0.0851992	chr2	234024794	1.0695644831349045	chr2:234024794:A:G
chr2:234024836	['C', 'T']	56057	10265.183120450978	-2.2689634688860303	-0.0022270703639165	0.009963160916102	-0.2235305022843921	0.823123	0.823123	chr2	234024836	0.0845352629287882	chr2:234024836:C:T
chr2:234024915	['A', 'G']	56057	57954.33846593039	371.9219549253448	0.0104431161846167	0.0058009355823483	1.8002468802436176	0.071827	0.071827	chr2	234024915	1.1437122723757518	chr2:234024915:A:G
chr2:234024954	['C', 'T']	56057	57916.23216770741	365.0576520043287	0.0101348362990447	0.0058013587877275	1.7469762981190535	0.0806469	0.0806469	chr2	234024954	1.0934123218741412	chr2:234024954:C:T
chr2:234024986	['T', 'C']	56057	57968.37506690933	373.88810207742665	0.0105236334008635	0.0058019988608695	1.8137944617394184	0.0697147	0.0697147	chr2	234024986	1.156675637170859	chr2:234024986:T:C
chr2:234025542	['A', 'G']	56057	38150.626510547	245.55133313691	0.0022806446915554	0.0061462036141506	0.3710655934509902	0.71059	0.71059	chr2	234025542	0.1483809085486013	chr2:234025542:A:G
chr2:234026302	['G', 'A']	56057	10451.93225933062	38.19914141563425	0.0009404828804013	0.0098778287352163	0.0952114989651847	0.924147	0.924147	chr2	234026302	0.03425894197135	chr2:234026302:G:A
chr2:234026508	['G', 'A']	56057	11102.188310645664	20.934980625757618	-0.0011914884217922	0.0096216514327968	-0.1238340871225978	0.901447	0.901447	chr2	234026508	0.0450598022573644	chr2:234026508:G:A
chr2:234026558	['T', 'C']	56057	11111.784006565802	18.096423572498367	-0.0015392099446852	0.0096182215748292	-0.1600306182083971	0.872858	0.872858	chr2	234026558	0.0590564032961523	chr2:234026558:T:C
chr2:234026794	['CTTGACCATT', 'C']	56057	11106.386886708298	22.012790720193223	-0.0010459781877042	0.0096205392835299	-0.1087234464594821	0.913422	0.913422	chr2	234026794	0.0393285325105597	chr2:234026794:CTTGACCATT:C
chr2:234027029	['C', 'T']	56057	4510.080455259027	-5.668558236817746	0.0003775754596655	0.0147318461675899	0.0256298806931771	0.979553	0.979553	chr2	234027029	0.0089720609608929	chr2:234027029:C:T
chr2:234027321	['A', 'G']	56057	11110.792821080053	21.13965154939073	-0.001148419181797	0.0096181870184044	-0.119400795555291	0.904958	0.904958	chr2	234027321	0.0433715763655261	chr2:234027321:A:G
chr2:234027785	['A', 'G']	56057	11096.979588559603	28.531004560868503	-0.0003600127584892	0.0096276379997796	-0.037393674180264	0.970171	0.970171	chr2	234027785	0.0131517112892265	chr2:234027785:A:G
chr2:234028106	['C', 'G']	56057	11098.177782535777	24.03682198683865	-0.0007650821527227	0.0096263234791061	-0.0794781262424209	0.936653	0.936653	chr2	234028106	0.0284212715418641	chr2:234028106:C:G
chr2:234028269	['T', 'C']	56057	11089.967506512974	18.22043454032398	-0.0012059068880925	0.009629024569606	-0.1252366612397072	0.900337	0.900337	chr2	234028269	0.0455949018429952	chr2:234028269:T:C
chr2:234028345	['C', 'T']	56057	11087.988992364231	16.24455595170631	-0.0013106793358979	0.0096278135215914	-0.1361346823926936	0.891715	0.891715	chr2	234028345	0.0497739278042092	chr2:234028345:C:T
chr2:234028457	['C', 'T']	56057	11132.986011740148	18.54908421362489	-0.0013029103047952	0.0096135321433127	-0.1355287822802571	0.892194	0.892194	chr2	234028457	0.0495407017127088	chr2:234028457:C:T
chr2:234028559	['A', 'G']	56057	11089.98917077	19.630233922995583	-0.0011253621027531	0.0096283446508466	-0.1168801225508858	0.906955	0.906955	chr2	234028559	0.0424142606097087	chr2:234028559:A:G
chr2:234028616	['G', 'T']	56057	11080.988367944052	10.77553162257622	-0.0018526040848398	0.0096328189836163	-0.1923221113145415	0.847491	0.847491	chr2	234028616	0.0718649051261677	chr2:234028616:G:T
chr2:234028961	['G', 'T']	56057	29247.26105831076	95.48154126604436	0.0077607538183496	0.006617789777662	1.1727108413968796	0.240917	0.240917	chr2	234028961	0.6181325534856748	chr2:234028961:G:T
chr2:234029243	['T', 'A']	56057	5109.546894792242	-20.8414045143257	-0.0091973355417449	0.0139200518447758	-0.660725667138708	0.508791	0.508791	chr2	234029243	0.2934605795233748	chr2:234029243:T:A
chr2:234029274	['A', 'G']	56057	13753.397626483456	64.87689488816194	0.0038216779477428	0.0088120817194384	0.4336861674027207	0.664518	0.664518	chr2	234029274	0.1774932506959692	chr2:234029274:A:G
chr2:234029620	['G', 'A']	56057	39011.871525423725	-26.475932121782503	-0.0007477872668445	0.0060854573091475	-0.1228810307682949	0.902202	0.902202	chr2	234029620	0.0446962144939045	chr2:234029620:G:A
chr2:234029745	['A', 'G']	56057	6676.238194630274	25.38064950401514	-0.0056236824928957	0.012170311393415	-0.4620820545264358	0.644024	0.644024	chr2	234029745	0.1910979480542378	chr2:234029745:A:G
chr2:234030137	['T', 'C']	56057	51218.395789473696	459.9252082395249	0.0067309376281709	0.0058495821032988	1.1506698272300668	0.249873	0.249873	chr2	234030137	0.6022806689816402	chr2:234030137:T:C
chr2:234030244	['C', 'T']	56057	51155.12555533747	463.82568185981125	0.0069274108147258	0.005851679735529	1.1838328698451257	0.236484	0.236484	chr2	234030244	0.6261982373649545	chr2:234030244:C:T
chr2:234030444	['TC', 'T']	56057	48012.47991823234	351.5541725288697	0.0040736497831072	0.0062085480424833	0.6561356625143971	0.51174	0.51174	chr2	234030444	0.2909506352062518	chr2:234030444:TC:T
chr2:234030498	['C', 'T']	56057	51122.59160257668	439.8129899736204	0.0061117299945583	0.005853327912653	1.044146182438656	0.296422	0.296422	chr2	234030498	0.5280895668059566	chr2:234030498:C:T
chr2:234030499	['C', 'T']	56057	16246.274145470765	252.057847364599	0.0105302996606916	0.0082353831563877	1.2786654197775709	0.20102	0.20102	chr2	234030499	0.6967607313480041	chr2:234030499:C:T
chr2:234030837	['G', 'A']	56057	70663.0844618102	421.6908540833098	0.0004266754779609	0.0060555832785511	0.0704598480995629	0.943828	0.943828	chr2	234030837	0.0251071428384647	chr2:234030837:G:A
chr2:234030841	['G', 'A']	56057	51004.73821886766	450.29305922712416	0.0067562870560445	0.0058584831468201	1.1532485264059549	0.248813	0.248813	chr2	234030841	0.6041269323382512	chr2:234030841:G:A
chr2:234031207	['G', 'A']	56057	51091.20273693978	445.2343511998602	0.0064152970628488	0.0058544918040694	1.095790595930049	0.273175	0.273175	chr2	234031207	0.563559048251288	chr2:234031207:G:A
chr2:234031517	['T', 'C']	56057	51074.28890791985	439.13126229389496	0.0061669851606331	0.0058542896567154	1.0534130564515132	0.292156	0.292156	chr2	234031517	0.5343851901679051	chr2:234031517:T:C
chr2:234031758	['C', 'T']	56057	63392.5234331793	376.54258933304567	0.0036407354629773	0.0059245046206836	0.6145214994460075	0.538873	0.538873	chr2	234031758	0.2685135759971613	chr2:234031758:C:T
chr2:234031931	['C', 'T']	56057	12652.128505673303	-90.63091063096792	-0.0098889117516112	0.0091170983088827	-1.08465560165963	0.278079	0.278079	chr2	234031931	0.5558318069951746	chr2:234031931:C:T
chr2:234032106	['TC', 'T']	56057	51033.46231110953	439.67588374241296	0.0062027018184481	0.0058550245196726	1.0593810149910294	0.289431	0.289431	chr2	234032106	0.5384549548758701	chr2:234032106:TC:T
chr2:234032646	['G', 'T']	56057	34821.939008939895	227.20846072258595	0.003035438051991	0.0062769176984241	0.4835873589282667	0.628681	0.628681	chr2	234032646	0.2015696647012595	chr2:234032646:G:T
chr2:234033892	['A', 'G']	56057	16727.89522603204	245.7079376438797	0.010568767361237	0.0081367353870892	1.2988953011802242	0.193985	0.193985	chr2	234033892	0.7122318508382666	chr2:234033892:A:G
chr2:234034948	['A', 'G']	56057	49164.41790991506	318.15985529134593	0.0061088997548299	0.0058744708695675	1.039906383139431	0.298388	0.298388	chr2	234034948	0.5252186464760954	chr2:234034948:A:G
chr2:234035337	['C', 'T']	56057	92246.87354373696	318.46801899279933	0.0001058995639913	0.0075663373716648	0.0139961461919363	0.988833	0.988833	chr2	234035337	0.0048770484458375	chr2:234035337:C:T
chr2:234035384	['A', 'G']	56057	67625.44458519178	486.3323988452647	0.0076687870929062	0.005947611478931	1.2893893826239753	0.197268	0.197268	chr2	234035384	0.7049433584910996	chr2:234035384:A:G
chr2:234035399	['G', 'A']	56057	7008.750173948725	13.929263577291325	-0.0067817069673225	0.011941447048372	-0.5679133307589471	0.570096	0.570096	chr2	234035399	0.2440520061525456	chr2:234035399:G:A
chr2:234036693	['A', 'T']	56057	61423.01020772359	280.2721902690046	0.0040473684254218	0.005862212133814	0.6904165753531946	0.489935	0.489935	chr2	234036693	0.3098615342854257	chr2:234036693:A:T
chr2:234037026	['A', 'G']	56057	28864.753604568163	14.5118206724812	-0.0022498646762176	0.0066376978647846	-0.3389525588614103	0.734647	0.734647	chr2	234037026	0.1339212905459952	chr2:234037026:A:G
chr2:234037140	['T', 'C']	56057	31115.1056810477	89.77265715324917	-0.0004897963015097	0.0064831291411544	-0.0755493668019894	0.939778	0.939778	chr2	234037140	0.0269747259340875	chr2:234037140:T:C
chr2:234037240	['C', 'T']	56057	3349.1194897868163	39.75126586202854	0.0040879652561458	0.0169495133495311	0.2411848158613291	0.809413	0.809413	chr2	234037240	0.0918298246752086	chr2:234037240:C:T
chr2:234038014	['T', 'A']	56057	95732.90889138692	361.61866267575846	0.000626309175682	0.0081905022282184	0.0764677376588969	0.939047	0.939047	chr2	234038014	0.0273126704284289	chr2:234038014:T:A
chr2:234039557	['C', 'T']	56057	106038.48266509644	366.12307673234375	0.00042219466146	0.0127668382695409	0.0330696334163862	0.973619	0.973619	chr2	234039557	0.0116109595164451	chr2:234039557:C:T
chr2:234039728	['A', 'T']	56057	92200.51334522747	314.94286833624386	-0.0001324300759855	0.0075429450056638	-0.0175568131394411	0.985992	0.985992	chr2	234039728	0.0061266087605636	chr2:234039728:A:T
chr2:234040040	['G', 'A']	56057	71620.2210565755	312.1696595746658	0.0027609945059222	0.0060074409405428	0.459595780174698	0.645808	0.645808	chr2	234040040	0.18989657942673	chr2:234040040:G:A
chr2:234040256	['G', 'T']	56057	3923.20995825454	-43.77448302284522	-0.0212603811524582	0.015682755083692	-1.355653457507997	0.175215	0.175215	chr2	234040256	0.7564287170128361	chr2:234040256:G:T
chr2:234040360	['G', 'A']	56057	71353.00151661134	281.812707490822	0.0017431531483843	0.0059966863563108	0.2906860630704626	0.771293	0.771293	chr2	234040360	0.1127806101325743	chr2:234040360:G:A
chr2:234040923	['C', 'T']	56057	21531.98682871981	-24.520887439092373	-0.0021557772607646	0.0073216054402719	-0.2944405128562282	0.768422	0.768422	chr2	234040923	0.1144002097371688	chr2:234040923:C:T
chr2:234041189	['G', 'A']	56057	3526.08861980283	43.33652166872994	0.0026170676726523	0.0165465219723332	0.1581642158411446	0.874328	0.874328	chr2	234041189	0.0583256132840567	chr2:234041189:G:A
chr2:234041339	['A', 'G']	56057	28480.588712843022	80.69037621955951	-0.0001997715083976	0.0066742356402616	-0.0299317433733651	0.976122	0.976122	chr2	234041339	0.0104958989157131	chr2:234041339:A:G
chr2:234041387	['T', 'A']	56057	95745.95607493308	358.37865913872685	0.0005299463138136	0.0081915439123064	0.0646943139763334	0.948418	0.948418	chr2	234041387	0.0230002121522092	chr2:234041387:T:A
chr2:234042353	['C', 'T']	56057	48190.31599607459	366.3241649814564	0.0064476291485817	0.0059604490429118	1.0817354702913222	0.279375	0.279375	chr2	234042353	0.5538124595239884	chr2:234042353:C:T
chr2:234042826	['C', 'G']	56057	3725.465209634256	-48.17956991670696	-0.0207777901269442	0.0160486469493193	-1.294675507072915	0.195438	0.195438	chr2	234042826	0.7089909903316322	chr2:234042826:C:G
chr2:234043664	['C', 'T']	56057	3714.198772612124	-49.380187804053016	-0.0209797721115747	0.0160661049762178	-1.3058405968733868	0.191612	0.191612	chr2	234043664	0.7175772960372802	chr2:234043664:C:T
chr2:234044273	['G', 'A']	56057	3721.3983158195215	-43.34302485822236	-0.0190272955319366	0.0160462809162425	-1.1857760456304012	0.235716	0.235716	chr2	234044273	0.627610937306513	chr2:234044273:G:A
chr2:234044898	['A', 'G']	56057	3424.2443401780456	40.876168096943736	0.0033681350479802	0.0167587281693057	0.2009779628831923	0.840717	0.840717	chr2	234044898	0.0753501706968532	chr2:234044898:A:G
chr2:234045334	['T', 'G']	56057	38286.51291796026	-3.894993976181887	-0.0065247911684808	0.0061132883123903	-1.0673128494948332	0.285835	0.285835	chr2	234045334	0.5438845936828967	chr2:234045334:T:G
chr2:234045358	['C', 'A']	56057	34334.41234832263	-12.980724652157429	-0.0069165698582518	0.0063127402749126	-1.0956525307620966	0.273236	0.273236	chr2	234045358	0.5634620810836939	chr2:234045358:C:A
chr2:234045975	['G', 'A']	56057	77725.57127052109	354.75678586740304	0.0018015807775408	0.0062749203213187	0.2871081520222761	0.774031	0.774031	chr2	234045975	0.1112416454419966	chr2:234045975:G:A
chr2:234046125	['A', 'G']	56057	10482.560994755058	77.38084513003606	-0.0062671999270506	0.0099573605899436	-0.6294037330916954	0.529087	0.529087	chr2	234046125	0.2764729092251251	chr2:234046125:A:G
chr2:234047362	['G', 'T']	56057	8358.44731865701	-29.182982896902114	-0.0051053758037011	0.0110556622696557	-0.4617883288379492	0.644235	0.644235	chr2	234047362	0.1909556845241541	chr2:234047362:G:T
chr2:234047419	['A', 'G']	56057	6425.458494639002	122.05381838035176	0.003930404042113	0.0124494982917445	0.3157078261313885	0.752225	0.752225	chr2	234047419	0.1236522370109012	chr2:234047419:A:G
chr2:234048290	['A', 'T']	56057	77787.9382894455	349.5212001722512	0.0016833278983946	0.0062787092347779	0.2681009480532407	0.788623	0.788623	chr2	234048290	0.1031305609840456	chr2:234048290:A:T
chr2:234048648	['C', 'T']	56057	6393.684341046546	117.79148790309578	0.0036642459912746	0.0124819643544096	0.2935632475172207	0.769093	0.769093	chr2	234048648	0.1140211414147682	chr2:234048648:C:T
chr2:234048687	['A', 'C']	56057	3837.342271462214	-47.50684594841061	-0.0203166409497444	0.0158294867132154	-1.28346808192984	0.199333	0.199333	chr2	234048687	0.7004207969768118	chr2:234048687:A:C
chr2:234048800	['C', 'T']	56057	3833.547092722439	-44.54422658192379	-0.0195893670804469	0.0158366155595962	-1.2369667626727665	0.216105	0.216105	chr2	234048800	0.665335184772063	chr2:234048800:C:T
chr2:234048977	['T', 'G']	56057	6396.798786797502	120.59267975612984	0.0039874803763988	0.0124791715105892	0.3195308577188186	0.749325	0.749325	chr2	234048977	0.1253297776368828	chr2:234048977:T:G
chr2:234049123	['G', 'A']	56057	6400.22834715904	121.88683496032084	0.004148010955093	0.0124765161643439	0.3324654815859126	0.739539	0.739539	chr2	234049123	0.1310389183024065	chr2:234049123:G:A
chr2:234049335	['A', 'C']	56057	6419.572593306215	120.2491263448794	0.0038483215991014	0.0124572819207474	0.308921450408224	0.757382	0.757382	chr2	234049335	0.1206850205692548	chr2:234049335:A:C
chr2:234049454	['A', 'T']	56057	6418.030420353983	121.19987824741666	0.0039094418656321	0.0124591169886513	0.3137816162407952	0.753688	0.753688	chr2	234049454	0.1228083993829413	chr2:234049454:A:T
chr2:234049554	['G', 'A']	56057	6404.799785905441	111.55758141262092	0.0028239642030182	0.0124710711590364	0.226441190737013	0.820859	0.820859	chr2	234049554	0.0857314357927385	chr2:234049554:G:A
chr2:234049848	['A', 'G']	56057	1901.271334011312	-17.72080609361994	0.0013796942675526	0.0227311573563477	0.0606961733590469	0.951601	0.951601	chr2	234049848	0.0215451102515707	chr2:234049848:A:G
chr2:234050478	['C', 'T']	56057	26386.02849360225	-26.78055051645648	-0.0038865496729136	0.0068666584430361	-0.5660030574049065	0.571394	0.571394	chr2	234050478	0.2430643242972948	chr2:234050478:C:T
chr2:234051314	['T', 'C']	56057	6420.458137833836	117.52854550439837	0.003311271864733	0.0124600962105577	0.2657501040744205	0.790433	0.790433	chr2	234051314	0.1021349365647485	chr2:234051314:T:C
chr2:234051377	['C', 'T']	56057	10461.93315135945	72.30186166564114	-0.0065246040490553	0.0099633780766515	-0.6548586231355933	0.512561	0.512561	chr2	234051377	0.2902544417123519	chr2:234051377:C:T
chr2:234051429	['C', 'T']	56057	6416.457852389703	118.57753646291386	0.0036886817872205	0.0124600142081614	0.2960415394072663	0.767199	0.767199	chr2	234051429	0.1150919719150322	chr2:234051429:C:T
chr2:234052171	['T', 'C']	56057	24334.6433694954	6.095378649765017	-0.0030282264243436	0.0070138446936044	-0.4317498542710622	0.665925	0.665925	chr2	234052171	0.1765746806199306	chr2:234052171:T:C
chr2:234052416	['C', 'T']	56057	5089.363156298503	130.3021542980037	0.0078583422105186	0.0139488787637834	0.5633673031069625	0.573187	0.573187	chr2	234052416	0.2417036680518887	chr2:234052416:C:T
chr2:234052430	['A', 'G']	56057	5097.545610247808	134.7790997778033	0.0083893495152201	0.0139346425463415	0.6020498543339161	0.547143	0.547143	chr2	234052430	0.2618991526528337	chr2:234052430:A:G
chr2:234052559	['T', 'C']	56057	5096.454577891956	133.49795348413386	0.008234276269831	0.0139411394574956	0.5906458575309462	0.55476	0.55476	chr2	234052559	0.2558948605142934	chr2:234052559:T:C
chr2:234052791	['A', 'G']	56057	35329.08376010421	139.44085942795675	-0.0005077669369224	0.0062357919902722	-0.0814278182650345	0.935102	0.935102	chr2	234052791	0.0291410141316819	chr2:234052791:A:G
chr2:234053179	['AC', 'A']	56057	31380.597980266568	129.4799355282436	-0.0004964342678163	0.0064775089947374	-0.0766396879139217	0.93891	0.93891	chr2	234053179	0.0273760353980489	chr2:234053179:AC:A
chr2:234053206	['G', 'T']	56057	35329.890748207086	138.00760945178376	-0.0005796016319631	0.0062349234955042	-0.0929605042276856	0.925935	0.925935	chr2	234053206	0.0334194994218817	chr2:234053206:G:T
chr2:234053267	['C', 'A']	56057	2040.036392179249	53.09785390964277	0.0144727598532432	0.0216800869277164	0.6675600472219916	0.504417	0.504417	chr2	234053267	0.2972102851406314	chr2:234053267:C:A
chr2:234053517	['A', 'G']	56057	35335.93392927239	136.76573790452755	-0.0006219463564976	0.0062351395762863	-0.0997485860401669	0.920544	0.920544	chr2	234053517	0.0359554483326843	chr2:234053517:A:G
chr2:234053646	['T', 'A']	56057	32490.591983867787	61.42491590397461	-0.0013642157839841	0.0063857320008531	-0.2136349887220262	0.830832	0.830832	chr2	234053646	0.0804867846985855	chr2:234053646:T:A
chr2:234053713	['C', 'A']	56057	35193.352130078885	133.84945941344066	-0.000885990859456	0.0062513245282692	-0.1417285017678231	0.887295	0.887295	chr2	234053713	0.0519319657689296	chr2:234053713:C:A
chr2:234054007	['G', 'A']	56057	31379.35865551016	128.5308694706732	-0.000535006531012	0.0064771272750453	-0.0825993543578045	0.93417	0.93417	chr2	234054007	0.0295740837873276	chr2:234054007:G:A
chr2:234054187	['C', 'A']	56057	35331.302745909685	140.88958748761837	-0.0005159310919692	0.0062349362475387	-0.0827484149774475	0.934052	0.934052	chr2	234054187	0.029628945306925	chr2:234054187:C:A
chr2:234054335	['G', 'T']	56057	35328.302210644644	136.89406075411472	-0.0005876820072768	0.0062358183768682	-0.0942429640761928	0.924916	0.924916	chr2	234054335	0.0338977076858353	chr2:234054335:G:T
chr2:234054345	['T', 'G']	56057	98407.0	388.54857304733	0.0022752404809779	0.0088152051352711	0.2581040878872253	0.796328	0.796328	chr2	234054345	0.0989080136072812	chr2:234054345:T:G
chr2:234054431	['G', 'A']	56057	30237.61822528276	13.375553589480756	-0.0020896227774069	0.0065231996015496	-0.3203370899321507	0.748714	0.748714	chr2	234054431	0.1256840460413199	chr2:234054431:G:A
chr2:234054439	['G', 'A']	56057	48021.2832548348	359.22801515111365	0.0061574417697596	0.0059613806470291	1.0328885428291192	0.301661	0.301661	chr2	234054439	0.5204808336089745	chr2:234054439:G:A
chr2:234054639	['T', 'G']	56057	35337.67349414788	138.5159063883184	-0.0005686043593132	0.0062346056452678	-0.0912013352031098	0.927333	0.927333	chr2	234054639	0.0327642851723911	chr2:234054639:T:G
chr2:234054733	['G', 'A']	56057	35326.30185380128	140.76030035128548	-0.0004489639416364	0.0062361944573926	-0.071993255615091	0.942608	0.942608	chr2	234054733	0.0256688786638946	chr2:234054733:G:A
chr2:234054755	['T', 'C']	56057	35340.13036960361	141.42658200802958	-0.0004197944428293	0.0062359743111141	-0.0673181802691535	0.946329	0.946329	chr2	234054755	0.0239578508662924	chr2:234054755:T:C
chr2:234055279	['C', 'T']	56057	35333.67285184128	141.3951580838767	-0.0004572974276404	0.0062350536477226	-0.0733429820299122	0.941533	0.941533	chr2	234055279	0.0261644536964485	chr2:234055279:C:T
chr2:234055430	['T', 'G']	56057	10068.257252453168	-88.11341774337308	-0.0049069714425421	0.0101680787958695	-0.4825858985805152	0.629392	0.629392	chr2	234055430	0.2010787815656899	chr2:234055430:T:G
chr2:234055672	['C', 'A']	56057	31380.755817688616	128.46338119201144	-0.0006185699092137	0.0064781621988803	-0.0954854000600197	0.92393	0.92393	chr2	234055672	0.0343609311233237	chr2:234055672:C:A
chr2:234056021	['A', 'G']	56057	35757.01655782749	88.45527029441627	-0.003469348875167	0.0062421362954072	-0.5557951174055146	0.578353	0.578353	chr2	234056021	0.2378070073283485	chr2:234056021:A:G
chr2:234056097	['C', 'T']	56057	31396.92062444246	125.27002521361514	-0.0007556547096315	0.0064763203996124	-0.1166796364300869	0.907114	0.907114	chr2	234056097	0.0423381302940488	chr2:234056097:C:T
chr2:234056157	['C', 'T']	56057	31397.80577479373	129.57768340150207	-0.0005518240464469	0.0064794038321246	-0.085165867222389	0.93213	0.93213	chr2	234056157	0.0305235143139667	chr2:234056157:C:T
chr2:234056572	['T', 'C']	56057	35334.34591980584	144.23515579288085	-0.0003875938877187	0.0062353175715301	-0.0621610500623842	0.950435	0.950435	chr2	234056572	0.0220775790684943	chr2:234056572:T:C
chr2:234057257	['T', 'C']	56057	31570.631880386103	143.97549829525707	-0.0004572257581257	0.0064740426905091	-0.0706244583150536	0.943697	0.943697	chr2	234057257	0.0251674255655498	chr2:234057257:T:C
chr2:234057285	['C', 'T']	56057	8108.867923855061	102.9184170548072	0.0105126570608363	0.0112062839406838	0.9381037564710116	0.348195	0.348195	chr2	234057285	0.4581774695426404	chr2:234057285:C:T
chr2:234057332	['GT', 'G']	56057	31478.053828860982	159.01335419672944	0.0003229730934799	0.0064781236216307	0.0498559632918317	0.960237	0.960237	chr2	234057332	0.0176215637425645	chr2:234057332:GT:G
chr2:234057391	['T', 'C']	56057	3851.137400767104	-41.76542001089903	-0.0188015125206364	0.0158070226657471	-1.1894404732763664	0.234271	0.234271	chr2	234057391	0.630281468635095	chr2:234057391:T:C
chr2:234057521	['T', 'C']	56057	31579.94347903657	144.56654792771138	-0.0004372280204656	0.006473193753303	-0.0675444049921283	0.946149	0.946149	chr2	234057521	0.0240404653082867	chr2:234057521:T:C
chr2:234057842	['C', 'T']	56057	31572.37931526645	144.3808940833373	-0.0004674264058149	0.0064744056919616	-0.0721960328181682	0.942446	0.942446	chr2	234057842	0.0257435244896815	chr2:234057842:C:T
chr2:234058122	['A', 'T']	56057	31558.066674992864	147.46486550896583	-0.0002995448119086	0.0064745676585868	-0.0462648361564974	0.963099	0.963099	chr2	234058122	0.0163290680739819	chr2:234058122:A:T
chr2:234058136	['G', 'A']	56057	28714.12230806288	62.85441724506085	-0.0014550125002082	0.0066627311637563	-0.2183807907668745	0.827133	0.827133	chr2	234058136	0.0824246518477547	chr2:234058136:G:A
chr2:234058292	['CA', 'C']	56057	3864.344679940056	-39.079708182301694	-0.0182629284373621	0.0157792040688055	-1.1574049209152877	0.247112	0.247112	chr2	234058292	0.6071061643217481	chr2:234058292:CA:C
chr2:234058470	['T', 'C']	56057	39475.97159172019	115.07375867906724	-0.0032861115672006	0.0060693056098862	-0.5414312243311539	0.588213	0.588213	chr2	234058470	0.2304653814510584	chr2:234058470:T:C
chr2:234058677	['C', 'T']	56057	5086.272201805402	133.4393820234354	0.0083841030248977	0.0139493745583829	0.6010379167759367	0.547817	0.547817	chr2	234058677	0.2613644947333252	chr2:234058677:C:T
chr2:234058766	['G', 'A']	56057	9068.323539380966	96.70538490598264	-0.0035193694507912	0.0106443124522656	-0.3306337977745283	0.740922	0.740922	chr2	234058766	0.1302275096355257	chr2:234058766:G:A
chr2:234058895	['T', 'A']	56057	79593.0993006494	494.3005615796026	0.0062501626984057	0.0063754319826046	0.9803512476423988	0.326917	0.326917	chr2	234058895	0.4855624950995719	chr2:234058895:T:A
chr2:234059407	['C', 'T']	56057	31099.212119049327	-23.481472733082786	-0.006661725799722	0.0064880856588856	-1.0267629236057647	0.304537	0.304537	chr2	234059407	0.516359934822113	chr2:234059407:C:T
chr2:234059550	['A', 'G']	56057	4584.226669283751	-42.097885295928656	-0.0233339722572963	0.0147180246341007	-1.5854010872650024	0.112881	0.112881	chr2	234059550	0.9473791518710172	chr2:234059550:A:G
chr2:234059870	['T', 'C']	56057	8555.06829616414	65.91110717275753	-0.0051204852062757	0.0108650082215038	-0.4712822210425361	0.637441	0.637441	chr2	234059870	0.195560006282579	chr2:234059870:T:C
chr2:234059904	['C', 'T']	56057	8549.762595447086	69.69062128303028	-0.0046006641885244	0.0108671647838662	-0.4233545989248938	0.672038	0.672038	chr2	234059904	0.1726061693215886	chr2:234059904:C:T
chr2:234060510	['C', 'T']	56057	8530.760900592308	78.57307655278979	-0.0035449249112055	0.0108780400942042	-0.3258790076618872	0.744517	0.744517	chr2	234060510	0.1281253812940731	chr2:234060510:C:T
chr2:234060688	['T', 'C']	56057	31031.857229528367	21.719900010317097	-0.0031944430027728	0.0064686870346975	-0.4938317444696484	0.621427	0.621427	chr2	234060688	0.2066098812769393	chr2:234060688:T:C
chr2:234060730	['T', 'C']	56057	31180.4304446874	23.53890243869708	-0.0033357123209176	0.0064843434385323	-0.5144256087818516	0.606956	0.606956	chr2	234060730	0.2168427910496499	chr2:234060730:T:C
chr2:234060837	['A', 'G']	56057	31033.625776286663	29.698811401352543	-0.0028384286253906	0.0064683293420932	-0.4388194347061601	0.660794	0.660794	chr2	234060837	0.1799339090574102	chr2:234060837:A:G
chr2:234060995	['T', 'C']	56057	31040.537316894744	27.466160130560063	-0.0030295870978179	0.0064680852881247	-0.4683900973569747	0.639507	0.639507	chr2	234060995	0.194154697401535	chr2:234060995:T:C
chr2:234061114	['G', 'A']	56057	2462.0439203653486	57.3346305219424	0.0046100812564567	0.0197609025294487	0.2332930517513848	0.815535	0.815535	chr2	234061114	0.0885573957755274	chr2:234061114:G:A
chr2:234061768	['A', 'C']	56057	31042.75279695948	28.0047371207694	-0.0030733194643155	0.0064679609586072	-0.4751604847313968	0.634674	0.634674	chr2	234061768	0.1974492925916884	chr2:234061768:A:C
chr2:234061861	['C', 'T']	56057	39574.6477724848	101.62195273064836	-0.0039833400326476	0.0060700359604337	-0.656230055079125	0.511679	0.511679	chr2	234061861	0.2910024066965748	chr2:234061861:C:T
chr2:234062920	['T', 'C']	56057	2128.417656924669	-3.994999909984128	0.0016968350600533	0.0216212578885869	0.0784799417682817	0.937447	0.937447	chr2	234062920	0.0280532764089863	chr2:234062920:T:C
chr2:234063331	['A', 'C']	56057	58388.12279136175	279.79478041606154	0.0041187161676526	0.0058316331717791	0.7062714759879369	0.480022	0.480022	chr2	234063331	0.3187388579168049	chr2:234063331:A:C
chr2:234064700	['C', 'G']	56057	28815.112258916302	42.00687916139808	-0.0023941285418377	0.0066059273458795	-0.3624212644922779	0.717039	0.717039	chr2	234064700	0.1444572222622305	chr2:234064700:C:G
chr2:234065016	['C', 'A']	56057	40533.78465271459	307.1304460578543	0.0048867841606045	0.0060972235094315	0.8014769596432471	0.422859	0.422859	chr2	234065016	0.3738044215850929	chr2:234065016:C:A
chr2:234066807	['G', 'A']	56057	40546.40298693884	317.70115399327364	0.005272411943418	0.0060959580352297	0.8649029263239221	0.387096	0.387096	chr2	234066807	0.4121813163764802	chr2:234066807:G:A
chr2:234067095	['A', 'G']	56057	3830.5466645256815	-65.50695270564593	-0.0234376042431063	0.0158386967946715	-1.4797684776055084	0.138941	0.138941	chr2	234067095	0.8571695797029257	chr2:234067095:A:G
chr2:234068045	['A', 'G']	56057	11971.34912393391	-84.76165594564817	-0.0027363659659509	0.0095553016724477	-0.286371488808266	0.774595	0.774595	chr2	234068045	0.1109253107057557	chr2:234068045:A:G
chr2:234068143	['C', 'T']	56057	12440.665786562957	-13.918339022065076	0.0012541156431184	0.0094908483040739	0.1321394677207194	0.894874	0.894874	chr2	234068143	0.048238109887393	chr2:234068143:C:T
chr2:234068439	['A', 'G']	56057	33146.86959780164	97.51623131616938	-0.00073484828695	0.0063274464432541	-0.1161366269221381	0.907545	0.907545	chr2	234068439	0.0421318315621989	chr2:234068439:A:G
chr2:234068844	['C', 'T']	56057	2455.481836348714	53.954053131088536	0.0040719574516765	0.0197826989054617	0.205834273227112	0.836921	0.836921	chr2	234068844	0.0773155346988632	chr2:234068844:C:T
chr2:234069719	['G', 'A']	56057	40932.95303522358	287.2441588940774	0.0041189001582513	0.006079141870135	0.6775463126607076	0.498062	0.498062	chr2	234069719	0.3027165918148114	chr2:234069719:G:A
chr2:234070014	['C', 'T']	56057	3821.0	-59.733680218333696	-0.0220719683802903	0.0158502952718053	-1.3925272685331138	0.163768	0.163768	chr2	234070014	0.7857709547190643	chr2:234070014:C:T
chr2:234071526	['A', 'G']	56057	3819.068128300272	-65.05030581963425	-0.023550929173246	0.0158586261220458	-1.485054820764501	0.137535	0.137535	chr2	234071526	0.8615867682147343	chr2:234071526:A:G
chr2:234072234	['A', 'T']	56057	52664.51585220075	210.39306160124352	0.0028439486884429	0.0057978264715032	0.4905198012429639	0.623768	0.623768	chr2	234072234	0.2049769088028114	chr2:234072234:A:T
chr2:234072417	['C', 'T']	56057	40692.895030889245	299.01417999252254	0.0045413944987968	0.0061079670635465	0.7435198080717708	0.45717	0.45717	chr2	234072417	0.3399222762249864	chr2:234072417:C:T
chr2:234072707	['G', 'A']	56057	32643.40557756129	96.4432323443888	-9.356105816184662e-05	0.0063590921864759	-0.0147129582994292	0.988261	0.988261	chr2	234072707	0.0051283429726326	chr2:234072707:G:A
chr2:234073148	['G', 'A']	56057	51557.87636279286	28.91822885032281	-0.0029837144550228	0.0058534863260099	-0.5097328820543683	0.610241	0.610241	chr2	234073148	0.2144986169565089	chr2:234073148:G:A
chr2:234074357	['G', 'A']	56057	40550.510419640304	307.8348020149379	0.0049453715282565	0.0060965239672374	0.8111788873188807	0.417266	0.417266	chr2	234074357	0.3795870013749347	chr2:234074357:G:A
chr2:234074974	['C', 'T']	56057	33324.28273950704	54.9799609640776	-0.0018608926436084	0.0064185715245709	-0.2899231762838123	0.771876	0.771876	chr2	234074974	0.1124524624118832	chr2:234074974:C:T
chr2:234075549	['G', 'C']	56057	12547.342991204438	-52.51803461060616	-0.0003872183223407	0.0093554435829615	-0.041389627216176	0.966985	0.966985	chr2	234075549	0.0145802626985438	chr2:234075549:G:C
chr2:234075706	['C', 'A']	56057	3894.138934974578	-68.34477235456906	-0.0246002026895024	0.0157124365082484	-1.5656516846759108	0.117436	0.117436	chr2	234075706	0.9301987497263048	chr2:234075706:C:A
chr2:234075793	['T', 'G']	56057	29846.324281406683	267.6811201546751	0.0051131880938348	0.0065335444083625	0.7826055467366635	0.433862	0.433862	chr2	234075793	0.3626483860842265	chr2:234075793:T:G
chr2:234076167	['C', 'T']	56057	4121.441133967279	-49.46003717581245	-0.0223563754571049	0.01536446225924	-1.455070478868214	0.145655	0.145655	chr2	234076167	0.8366746024531468	chr2:234076167:C:T
chr2:234076235	['C', 'T']	56057	1789.0638301668005	-2.827960712816882	-0.0049260886592532	0.0230400277525072	-0.2138056738545888	0.830699	0.830699	chr2	234076235	0.0805563123405212	chr2:234076235:C:T
chr2:234077423	['T', 'C']	56057	64390.040570918834	112.54790600803658	-0.002254521379121	0.0058678772825473	-0.3842141323961628	0.700821	0.700821	chr2	234077423	0.1543928930735999	chr2:234077423:T:C
chr2:234077424	['C', 'T']	56057	4498.080241187384	36.28136478016986	0.0003605942695722	0.0147755879209183	0.0244047324209521	0.98053	0.98053	chr2	234077424	0.0085391142500044	chr2:234077424:C:T
chr2:234077467	['T', 'C']	56057	65854.74781879495	206.02296403483248	-0.0013541877032395	0.0058942103059738	-0.229748792958242	0.818288	0.818288	chr2	234077467	0.087093817603074	chr2:234077467:T:C
chr2:234079727	['C', 'A']	56057	5839.892773850135	-42.71120498261978	-0.0123781078416294	0.0132353573198831	-0.9352303487140562	0.349674	0.349674	chr2	234079727	0.4563366584437277	chr2:234079727:C:A
chr2:234080312	['C', 'A']	56057	2507.044723134009	43.7094211142614	0.010144313170585	0.0196251739537869	0.5169030957112907	0.605226	0.605226	chr2	234080312	0.2180824233223704	chr2:234080312:C:A
chr2:234080439	['T', 'C']	56057	53704.16055463356	79.55806520325335	-0.0010892947218371	0.0058319306197195	-0.1867811523947075	0.851833	0.851833	chr2	234080439	0.0696455393734534	chr2:234080439:T:C
chr2:234080564	['T', 'C']	56057	2514.26911205866	46.317029864376906	0.0111242487545541	0.0195980021301369	0.5676215708461337	0.570294	0.570294	chr2	234080564	0.2439011975549941	chr2:234080564:T:C
chr2:234081189	['A', 'G']	56057	6265.117633414813	-9.080010986391976	-0.0070376516299617	0.0126272174624929	-0.5573398613642232	0.577297	0.577297	chr2	234081189	0.2386006993640591	chr2:234081189:A:G
chr2:234081483	['T', 'C']	56057	6194.220997234859	-13.521750300854652	-0.0074672554128852	0.0126890524139856	-0.5884801456612297	0.556212	0.556212	chr2	234081483	0.2547596456812007	chr2:234081483:T:C
chr2:234081488	['C', 'T']	56057	2515.044865848437	44.98482315149072	0.0103555802083024	0.0195946977679024	0.5284888968925909	0.597162	0.597162	chr2	234081488	0.223907836103385	chr2:234081488:C:T
chr2:234081576	['C', 'T']	56057	2513.04483016983	46.88612957970437	0.011126265226498	0.0196014039625556	0.567625933721505	0.570291	0.570291	chr2	234081576	0.2439034821430707	chr2:234081576:C:T
chr2:234082143	['T', 'C']	56057	9172.49088379063	81.94663103427902	-0.001174765348811	0.0106694526660177	-0.1101054932792097	0.912326	0.912326	chr2	234082143	0.0398499481816621	chr2:234082143:T:C
chr2:234082209	['A', 'G']	56057	8009.285897801883	72.90754056937841	-0.0064860967372013	0.0113566308042142	-0.5711286075087014	0.567915	0.567915	chr2	234082209	0.2457166604040613	chr2:234082209:A:G
chr2:234082336	['G', 'T']	56057	4318.154062973865	54.08798383322074	0.006593741593736	0.015042190697861	0.4383498205931995	0.661134	0.661134	chr2	234082336	0.1797105078931968	chr2:234082336:G:T
chr2:234082605	['GT', 'G']	56057	34168.87630466199	234.34337587652976	0.0018989431287301	0.0062692726095531	0.3028968824607339	0.76197	0.76197	chr2	234082605	0.1180621272049361	chr2:234082605:GT:G
chr2:234082692	['T', 'C']	56057	64307.50206995006	126.06269978268053	-0.001758084540508	0.0058661113936973	-0.2997018676455698	0.764406	0.764406	chr2	234082692	0.1166759127255219	chr2:234082692:T:C
chr2:234082810	['A', 'G']	56057	3827.341379433383	-71.77906164903592	-0.0253617212155662	0.015836918582624	-1.6014302961305005	0.109287	0.109287	chr2	234082810	0.961431495543848	chr2:234082810:A:G
chr2:234082838	['A', 'C']	56057	53711.414199810846	88.98462653552981	-0.0007288809198428	0.0058312978722078	-0.1249946299805288	0.900528	0.900528	chr2	234082838	0.0455027791726623	chr2:234082838:A:C
chr2:234082874	['G', 'A']	56057	8320.59372379712	-29.863598729136204	-0.0116706945986606	0.0110262544547697	-1.0584459706180704	0.289857	0.289857	chr2	234082874	0.5378162070245722	chr2:234082874:G:A
chr2:234083006	['G', 'T']	56057	94648.81907225693	423.26466642969046	0.0050459416629248	0.00797317689842	0.6328646319040953	0.526825	0.526825	chr2	234083006	0.2783336241726107	chr2:234083006:G:T
chr2:234083151	['G', 'C']	56057	2509.2238100335403	44.99200054952573	0.0105333330401645	0.0196174989052316	0.5369355742568945	0.591314	0.591314	chr2	234083151	0.2281818384864865	chr2:234083151:G:C
chr2:234083246	['C', 'T']	56057	28956.59602649004	198.48130793120103	0.0046236584142607	0.0066048145636998	0.7000436378142232	0.483903	0.483903	chr2	234083246	0.3152416854354822	chr2:234083246:C:T
chr2:234084197	['C', 'T']	56057	29384.71774193548	253.8738864800752	0.0059347568830729	0.0065681002776727	0.9035728189545428	0.366226	0.366226	chr2	234084197	0.4362508264578676	chr2:234084197:C:T
chr2:234084268	['T', 'C']	56057	55792.9434739941	143.20261731414234	0.0014650152933497	0.0057953491550026	0.2527915495971718	0.80043	0.80043	chr2	234084268	0.0966766424367574	chr2:234084268:T:C
chr2:234084739	['A', 'G']	56057	3793.270672399336	-74.10045854237434	-0.0259682192645549	0.0158917015866316	-1.6340741816093427	0.102249	0.102249	chr2	234084739	0.9903409307201864	chr2:234084739:A:G
chr2:234084832	['T', 'A']	56057	2519.7641506067093	45.90881629886954	0.0105410154735075	0.0195714980101047	0.5385901205960442	0.590172	0.590172	chr2	234084832	0.2290213989261183	chr2:234084832:T:A
chr2:234084919	['A', 'G']	56057	86654.82083853702	432.170802781069	0.0070048754858184	0.0068746025398979	1.0189498876719685	0.308231	0.308231	chr2	234084919	0.511123684722413	chr2:234084919:A:G
chr2:234085022	['T', 'C']	56057	29392.913775874385	256.3006155692644	0.0060902061410066	0.0065680859138879	0.9272421556071891	0.353805	0.353805	chr2	234085022	0.4512360338992586	chr2:234085022:T:C
chr2:234085548	['T', 'C']	56057	56819.23115631691	155.99630104313553	0.000479518457695	0.0057880467163981	0.0828463350747459	0.933974	0.933974	chr2	234085548	0.0296652135061987	chr2:234085548:T:C
chr2:234086243	['T', 'C']	56057	29407.21325051761	257.8050626453623	0.0061721986253103	0.0065678667487243	0.9397569806831444	0.347346	0.347346	chr2	234086243	0.4592376980504008	chr2:234086243:T:C
chr2:234086608	['C', 'T']	56057	56901.09302907816	159.70696838193498	0.0006306508998792	0.0058025753654091	0.1086846546860459	0.913453	0.913453	chr2	234086608	0.0393137935394311	chr2:234086608:C:T
chr2:234086746	['G', 'A']	56057	86560.33882365536	426.1581170882914	0.0069614092574116	0.0068696628534436	1.013355299368451	0.310895	0.310895	chr2	234086746	0.5073862624851804	chr2:234086746:G:A
chr2:234086786	['C', 'T']	56057	55703.82989469928	131.86246545481924	0.0013285156832589	0.0057996055956102	0.2290700050818063	0.818815	0.818815	chr2	234086786	0.0868142100281459	chr2:234086786:C:T
chr2:234086792	['T', 'C']	56057	90922.95157117111	485.75181727166057	0.0096996322698655	0.007363041653847	1.3173404043962784	0.18773	0.18773	chr2	234086792	0.7264663198487022	chr2:234086792:T:C
chr2:234086952	['T', 'C']	56057	86622.45256659591	436.8348963375624	0.0073446817524162	0.0068733854707754	1.068568289039606	0.285269	0.285269	chr2	234086952	0.544745420282732	chr2:234086952:T:C
chr2:234087090	['C', 'T']	56057	56786.19512151599	156.43031751670804	0.0005881181766384	0.0057898570037402	0.1015773232842491	0.919093	0.919093	chr2	234087090	0.0366405415591407	chr2:234087090:C:T
chr2:234087256	['C', 'T']	56057	86225.3817331882	396.5060568110752	0.006542553892511	0.0068398785558715	0.9565307101680558	0.338808	0.338808	chr2	234087256	0.4700463435749897	chr2:234087256:C:T
chr2:234087522	['A', 'G']	56057	94808.29540547777	404.87919020959487	0.0042217460617085	0.0080029663837157	0.527522653387482	0.597833	0.597833	chr2	234087522	0.2234201158568841	chr2:234087522:A:G
chr2:234087942	['A', 'T']	56057	53650.36858922869	102.10104185810282	-0.0001278589574165	0.0058364362593234	-0.0219070254065254	0.982522	0.982522	chr2	234087942	0.007657716401256	chr2:234087942:A:T
chr2:234088241	['A', 'G']	56057	83096.23528781987	371.8602769711259	0.006499106262085	0.0066287675143756	0.9804396138483628	0.326873	0.326873	chr2	234088241	0.4856209510479119	chr2:234088241:A:G
chr2:234089082	['A', 'G']	56057	87115.7702847356	399.0266053976637	0.0083089507794195	0.0069395405738668	1.1973344187523989	0.231181	0.231181	chr2	234089082	0.6360478620085696	chr2:234089082:A:G
chr2:234089352	['T', 'A']	56057	3906.557512176845	85.77385001209474	-0.0012533182117294	0.0160208748962927	-0.0782303226161207	0.937645	0.937645	chr2	234089352	0.0279615579143883	chr2:234089352:T:A
chr2:234089457	['T', 'C']	56057	87139.20817571908	405.49004003678033	0.0086536599968944	0.0069409609467284	1.2467524400887573	0.212493	0.212493	chr2	234089457	0.6726553720204744	chr2:234089457:T:C
chr2:234090378	['G', 'A']	56057	3846.0	18.35991392604069	0.0065770734014763	0.0159997990425967	0.4110722505930219	0.681021	0.681021	chr2	234090378	0.1668394959528488	chr2:234090378:G:A
chr2:234090730	['C', 'G']	56057	59989.912069088605	176.9862469838771	-0.0003561368755936	0.0058097294709078	-0.0613000790100427	0.95112	0.95112	chr2	234090730	0.0217646859542043	chr2:234090730:C:G
chr2:234091060	['T', 'C']	56057	5187.295505237053	40.17868525056066	0.0028973892859529	0.0137432578324038	0.2108225954345023	0.833026	0.833026	chr2	234091060	0.0793414433947576	chr2:234091060:T:C
chr2:234091885	['G', 'A']	56057	59903.2058372284	88.94623989176871	-0.0022207076453201	0.0058402878736556	-0.380239415138649	0.703769	0.703769	chr2	234091885	0.152569867119256	chr2:234091885:G:A
chr2:234092893	['C', 'T']	56057	32237.750887647875	185.9892314231529	0.0035938925539656	0.0063881917422259	0.5625837011450415	0.573721	0.573721	chr2	234092893	0.2412992532773913	chr2:234092893:C:T
chr2:234093597	['C', 'T']	56057	32280.33433251257	187.14425175202308	0.0035704541334501	0.0063874120477035	0.5589829036837953	0.576176	0.576176	chr2	234093597	0.2394448357547443	chr2:234093597:C:T
chr2:234094178	['G', 'A']	56057	60296.45376532088	94.19369885237316	-0.0027336371367642	0.0058370717338139	-0.4683233753884448	0.639555	0.639555	chr2	234094178	0.1941221014286406	chr2:234094178:G:A
chr2:234094312	['T', 'C']	56057	31953.690364025708	177.82560595544732	0.0037894133633247	0.0064098040136404	0.5911902072607217	0.554395	0.554395	chr2	234094312	0.2561806952111876	chr2:234094312:T:C
chr2:234094815	['G', 'A']	56057	32259.45285543524	172.96092403821558	0.0028857744979786	0.0063872879228123	0.451799657828486	0.651415	0.651415	chr2	234094815	0.1861422452457774	chr2:234094815:G:A
chr2:234095853	['T', 'C']	56057	1868.033323819038	-1.2701329747787806	0.0085049248251024	0.0230867197920216	0.3683903517571846	0.712584	0.712584	chr2	234095853	0.1471639333037252	chr2:234095853:T:C
chr2:234097272	['A', 'G']	56057	32370.619672072644	181.25012583529468	0.0034749960342771	0.0063833538141095	0.5443840550708855	0.586179	0.586179	chr2	234097272	0.2319697443204498	chr2:234097272:A:G
chr2:234098019	['T', 'A']	56057	60608.8119970739	53.4280589216496	-0.0037920102564046	0.0058446272540074	-0.6488027536408947	0.516469	0.516469	chr2	234098019	0.2869557410039528	chr2:234098019:T:A
chr2:234098364	['T', 'C']	56057	60612.36336196894	101.1971813910877	-0.002001914192553	0.0058490872548061	-0.3422609554863652	0.732156	0.732156	chr2	234098364	0.1353963742408613	chr2:234098364:T:C
chr2:234098847	['A', 'G']	56057	90677.0879362021	345.32816111949063	0.0054064869251195	0.0073437397941042	0.7362034980406067	0.46161	0.46161	chr2	234098847	0.3357247914949215	chr2:234098847:A:G
chr2:234099244	['C', 'G']	56057	64203.87199157911	263.5249493342774	0.0022258428232559	0.0058818965986266	0.3784226373132207	0.705118	0.705118	chr2	234099244	0.1517381986673132	chr2:234099244:C:G
chr2:234099600	['C', 'T']	56057	64180.88398401253	275.1055206786876	0.0027758564591657	0.005883104156658	0.4718353415559096	0.637046	0.637046	chr2	234099600	0.1958292068720624	chr2:234099600:C:T
chr2:234101146	['C', 'T']	56057	61598.98863453888	326.6510153168616	0.0013171975379054	0.0058791042302496	0.2240473184891088	0.822721	0.822721	chr2	234101146	0.0847474171611419	chr2:234101146:C:T
chr2:234102559	['G', 'A']	56057	24005.425859515784	-10.956643718979228	-0.0052109382731667	0.0070680866318716	-0.7372487838037293	0.460974	0.460974	chr2	234102559	0.3363235691330444	chr2:234102559:G:A
chr2:234102876	['A', 'G']	56057	30079.53721509028	41.92737850234481	-0.0023886005108643	0.0067480376215025	-0.3539696493767411	0.723363	0.723363	chr2	234102876	0.1406437091585644	chr2:234102876:A:G
chr2:234103655	['A', 'G']	56057	12929.84524255562	86.35006849569768	0.0035317481270126	0.0091276145096081	0.3869300268208064	0.698809	0.698809	chr2	234103655	0.155641510350287	chr2:234103655:A:G
chr2:234105027	['A', 'G']	56057	17005.213459173967	2.2552953648369938	-0.0027933890434873	0.0081789072711737	-0.3415357273131705	0.732702	0.732702	chr2	234105027	0.1350726229993071	chr2:234105027:A:G
chr2:234105169	['C', 'T']	56057	16776.78849413822	3.8551610882986456	-0.0024475331594398	0.0081451804529897	-0.3004885126322065	0.763806	0.763806	chr2	234105169	0.1170169343933677	chr2:234105169:C:T
chr2:234105771	['G', 'T']	56057	10156.54354729368	99.12295342474312	0.0072490406823329	0.0100404899175455	0.7219807740322931	0.470309	0.470309	chr2	234105771	0.3276167103610048	chr2:234105771:G:T
chr2:234106831	['A', 'G']	56057	12442.100132105108	78.06414991817894	0.0051642631767593	0.009278682695536	0.5565728828343126	0.577822	0.577822	chr2	234106831	0.2382059268450394	chr2:234106831:A:G
chr2:234107097	['C', 'T']	56057	30709.66961083453	87.06984410581614	-0.001298326834841	0.0067069849258676	-0.1935783141294485	0.846507	0.846507	chr2	234107097	0.0723694462392707	chr2:234107097:C:T
chr2:234107172	['C', 'T']	56057	18371.554597855	32.105049482089534	-0.0047488135637742	0.007915339607733	-0.5999507032060615	0.548542	0.548542	chr2	234107172	0.2607901143610648	chr2:234107172:C:T
chr2:234107289	['G', 'GTC']	56057	16817.700203433385	-2.278544869647397	-0.0026079806104336	0.0081364725995941	-0.320529637199748	0.748568	0.748568	chr2	234107289	0.125768742170117	chr2:234107289:G:GTC
chr2:234107778	['T', 'C']	56057	31625.205777397143	82.58176653238075	-0.0013415651777259	0.0066174571430762	-0.202731222691728	0.839346	0.839346	chr2	234107778	0.0760589749105724	chr2:234107778:T:C
chr2:234107842	['T', 'A']	56057	17688.155387442675	-9.920952909557188	-0.0029807566080673	0.0079490798109621	-0.374981341105266	0.707676	0.707676	chr2	234107842	0.1501655327320414	chr2:234107842:T:A
chr2:234107843	['A', 'G']	56057	31488.54930406852	85.86214464544277	-0.0012784491306082	0.0066302870505442	-0.1928195749086505	0.847101	0.847101	chr2	234107843	0.0720648055752819	chr2:234107843:A:G
chr2:234107974	['A', 'G']	56057	31602.147504416564	107.79845872400357	-0.0004978743589224	0.0066279701517483	-0.075117169740296	0.940122	0.940122	chr2	234107974	0.0268157841782045	chr2:234107974:A:G
chr2:234108341	['G', 'C']	56057	32834.6072398511	182.80785728151224	0.0027812377425904	0.0067215259508861	0.4137807043984916	0.679036	0.679036	chr2	234108341	0.1681072004074268	chr2:234108341:G:C
chr2:234108814	['A', 'G']	56057	17366.78825292606	-7.438924628354969	-0.0018864419021749	0.0080092460462505	-0.2355330191233305	0.813796	0.813796	chr2	234108814	0.0894844491376818	chr2:234108814:A:G
chr2:234109089	['A', 'G']	56057	31470.80703632341	98.44966151483392	-0.0005918109023894	0.0066272062852504	-0.0893002084010226	0.928844	0.928844	chr2	234109089	0.0320572199441228	chr2:234109089:A:G
chr2:234109375	['A', 'G']	56057	12354.76317151064	69.02103926141548	0.0051620917833913	0.0093047134595801	0.554782455775302	0.579046	0.579046	chr2	234109375	0.2372869341091298	chr2:234109375:A:G
chr2:234109378	['C', 'A']	56057	12365.661772576444	73.9311188733759	0.0054730712051632	0.0093015465825664	0.5884044289388685	0.556263	0.556263	chr2	234109378	0.2547198263259926	chr2:234109378:C:A
chr2:234109584	['C', 'T']	56057	1248.044527696013	45.11012589202096	-0.0113717084182092	0.0283604629869615	-0.4009704786356019	0.688443	0.688443	chr2	234109584	0.1621320115584488	chr2:234109584:C:T
chr2:234109630	['T', 'G']	56057	31469.17515969025	94.65021922905837	-0.000760449747167	0.0066275504149945	-0.1147406959661257	0.908651	0.908651	chr2	234109630	0.0416028911214536	chr2:234109630:T:G
chr2:234109858	['T', 'C']	56057	31753.832280739312	101.19234047566464	-0.0010796729028594	0.0066229384607964	-0.1630202227078487	0.870503	0.870503	chr2	234109858	0.0602297278422264	chr2:234109858:T:C
chr2:234111981	['C', 'T']	56057	12368.661933135903	79.3494114467476	0.0059154429233612	0.0093005051483474	0.636034584036793	0.524756	0.524756	chr2	234111981	0.2800425870438099	chr2:234111981:C:T
chr2:234112172	['T', 'TA']	56057	13773.96570857642	114.29112138957944	0.0033450160319006	0.0089425820297624	0.3740548334661966	0.708365	0.708365	chr2	234112172	0.1497429052492985	chr2:234112172:T:TA
chr2:234112226	['C', 'T']	56057	13775.72021409456	112.04488240745124	0.003228008269619	0.008942195549017	0.3609860969741291	0.718111	0.718111	chr2	234112226	0.1438084207136992	chr2:234112226:C:T
chr2:234112336	['T', 'G']	56057	12362.88216509375	77.3874898834742	0.0058261829444964	0.0093033044701284	0.6262487660382859	0.531154	0.531154	chr2	234112336	0.2747795436008995	chr2:234112336:T:G
chr2:234113750	['C', 'T']	56057	17428.932743425983	-27.427409818128368	-0.0030914876390466	0.0079956748990661	-0.386644989706587	0.699021	0.699021	chr2	234113750	0.1555097769766015	chr2:234113750:C:T
