## Supplementary material for "Characterization of shared and ancestry-specific signals driving complex traits using multi-ancestry fine-mapping": s2_gwas_temp.txt

locus	alleles	n	sum_x	y_transpose_x	beta	standard_error	t_stat	p_value	p_value_str	chrom	pos	-log10pvalue	rsid
chr2:233114025	['T', 'C']	10699	13946.517673461753	-438.78548648033416	-0.013336281920784	0.0149440946867949	-0.8924114976712723	0.372193	0.372193	chr2	233114025	0.4292317990987527	chr2:233114025:T:C
chr2:233114036	['A', 'G']	10699	13799.5796017575	-433.2270935433947	-0.0124080890904718	0.0148514314892653	-0.8354810173982524	0.403466	0.403466	chr2	233114036	0.3941930573100191	chr2:233114036:A:G
chr2:233114150	['T', 'C']	10699	17054.782161555722	-517.911784900473	-0.0192930769072815	0.018036181903103	-1.069687421147723	0.284784	0.284784	chr2	233114150	0.545484414286959	chr2:233114150:T:C
chr2:233114198	['G', 'A']	10699	1259.0	-9.676948384814658	0.0179719259198003	0.029720002455711	0.6047080900004023	0.545386	0.545386	chr2	233114198	0.2632960145439745	chr2:233114198:G:A
chr2:233114468	['A', 'G']	10699	1672.0	-36.50172280185119	0.0041436717851441	0.0260703881574625	0.1589416989159023	0.873718	0.873718	chr2	233114468	0.0586287170292836	chr2:233114468:A:G
chr2:233115109	['C', 'T']	10699	9170.857169564404	-285.93935973770454	-0.0083079141803642	0.0141751609954092	-0.5860895818435439	0.557828	0.557828	chr2	233115109	0.2534996902487098	chr2:233115109:C:T
chr2:233115449	['G', 'C']	10699	5677.530659936437	-187.90848714416563	-0.0079616495455676	0.015805842399184	-0.5037156099935961	0.614472	0.614472	chr2	233115449	0.2114979020737769	chr2:233115449:G:C
chr2:233115842	['C', 'T']	10699	11155.04262478968	-362.82234473725913	-0.0131199751412914	0.0141668176884109	-0.9261060197043456	0.354412	0.354412	chr2	233115842	0.4504915818031769	chr2:233115842:C:T
chr2:233116527	['A', 'G']	10699	1564.1695818913104	-66.0580287437756	-0.0191230034304946	0.0266385279336069	-0.7178701269888559	0.472853	0.472853	chr2	233116527	0.3252738512521779	chr2:233116527:A:G
chr2:233116573	['C', 'A']	10699	5111.12123197903	-186.27109545234808	-0.0109381083439087	0.0164208595581931	-0.6661105836235713	0.505355	0.505355	chr2	233116573	0.2964034330171865	chr2:233116573:C:A
chr2:233116689	['T', 'C']	10699	10366.720486435925	-329.6132635420348	-0.0109061502126024	0.0141231366493234	-0.7722186992451793	0.440002	0.440002	chr2	233116689	0.3565453494524722	chr2:233116689:T:C
chr2:233116708	['C', 'T']	10699	4183.564095371668	-100.66124712685716	0.0056480991435129	0.0175920081187016	0.3210605125578906	0.748171	0.748171	chr2	233116708	0.125999129583499	chr2:233116708:C:T
chr2:233116745	['T', 'C']	10699	2336.839416058394	-95.25644835822663	-0.0179685362491287	0.0225672326210406	-0.7962224057714429	0.42592	0.42592	chr2	233116745	0.3706719662054188	chr2:233116745:T:C
chr2:233116830	['C', 'T']	10699	3540.043379642757	-101.0891741268744	-0.0017723004244902	0.0189155937958215	-0.0936952042648425	0.925353	0.925353	chr2	233116830	0.0336925627127307	chr2:233116830:C:T
chr2:233117202	['G', 'C']	10699	7790.184367988033	-122.0934367585036	0.01363462546256	0.0146724553225163	0.9292667902444636	0.352772	0.352772	chr2	233117202	0.4525058927240848	chr2:233117202:G:C
chr2:233117495	['T', 'C']	10699	15450.444101701252	-444.3649477453212	-0.0129631624893276	0.0155177350223454	-0.835377229386943	0.403524	0.403524	chr2	233117495	0.3941306300680613	chr2:233117495:T:C
chr2:233118131	['C', 'T']	10699	6383.0	-198.9475501797829	-0.0071564894353256	0.0152343833655523	-0.4697590485682366	0.638537	0.638537	chr2	233118131	0.1948139324956862	chr2:233118131:C:T
chr2:233118209	['C', 'T']	10699	6669.623387549074	-203.8791365871869	-0.0054592305400885	0.0149969275118769	-0.3640232664834262	0.715848	0.715848	chr2	233118209	0.1451791840736838	chr2:233118209:C:T
chr2:233119593	['TACTA', 'T']	10699	1790.8455345440932	48.16871593516731	0.0521366062687192	0.025966210561516	2.007863494182313	0.0446829	0.0446829	chr2	233119593	1.3498586481543196	chr2:233119593:TACTA:T
chr2:233119626	['G', 'C']	10699	7537.749812874254	-172.51120346757003	-0.00074684940261	0.0148816957863803	-0.0501857727325412	0.959975	0.959975	chr2	233119626	0.0177400768598294	chr2:233119626:G:C
chr2:233120349	['T', 'C']	10699	2259.0	-93.9890768905741	-0.013562153336412	0.0227116547534235	-0.5971450994502157	0.550423	0.550423	chr2	233120349	0.2593034269448103	chr2:233120349:T:C
chr2:233121203	['T', 'C']	10699	4736.668243307156	6.524914189701286	0.0303703279713556	0.0171715320920594	1.7686440446044749	0.0769818	0.0769818	chr2	233121203	1.1136119383839571	chr2:233121203:T:C
chr2:233121427	['T', 'C']	10699	7034.115721965462	-130.09473388451522	0.00899534709911	0.0150731823952727	0.5967782292564316	0.550668	0.550668	chr2	233121427	0.2591101601760832	chr2:233121427:T:C
chr2:233121886	['C', 'T']	10699	4071.380538418396	11.134575852847746	0.0292728257639985	0.0180695226086276	1.620011020657602	0.105259	0.105259	chr2	233121886	0.9777407602596958	chr2:233121886:C:T
chr2:233122404	['T', 'C']	10699	10388.0	-157.35123997447684	0.0205584308167624	0.0140048493325076	1.4679508739192828	0.142147	0.142147	chr2	233122404	0.8472623016238678	chr2:233122404:T:C
chr2:233122848	['A', 'C']	10699	10101.888379919605	-174.07430090964797	0.0161327954573366	0.0140552730575266	1.147810888575901	0.251072	0.251072	chr2	233122848	0.6002017178865768	chr2:233122848:A:C
chr2:233123012	['T', 'C']	10699	5487.512899607404	-60.16262151046199	0.0155977428978961	0.0160501577535461	0.971812435578709	0.331166	0.331166	chr2	233123012	0.4799542575464385	chr2:233123012:T:C
chr2:233123188	['G', 'C']	10699	444.0	-18.14746129856268	-0.0089891931427462	0.0491984721626176	-0.1827128515908779	0.855027	0.855027	chr2	233123188	0.0680201709257821	chr2:233123188:G:C
chr2:233123633	['G', 'A']	10699	4558.426060945971	-18.935236600092946	0.0224792111221064	0.0172539681214644	1.3028429729241078	0.192656	0.192656	chr2	233123633	0.7152174609498927	chr2:233123633:G:A
chr2:233124872	['C', 'T']	10699	1623.0	-114.8907889718625	-0.0424131774165591	0.0263836971615507	-1.6075524653295474	0.107963	0.107963	chr2	233124872	0.9667250560778798	chr2:233124872:C:T
chr2:233125108	['T', 'A']	10699	1620.8179096098063	-118.08336408129728	-0.0445223561320551	0.0264109721782982	-1.6857522635474569	0.0918727	0.0918727	chr2	233125108	1.036813520177806	chr2:233125108:T:A
chr2:233125702	['C', 'T']	10699	6239.0	-123.63752363417802	0.0085410851656417	0.0153201870371169	0.5575052801215077	0.577194	0.577194	chr2	233125702	0.2386781920976615	chr2:233125702:C:T
chr2:233126512	['A', 'G']	10699	2595.0	-9.286207625711508	0.0296921115317681	0.021321236134985	1.3926074146820988	0.163768	0.163768	chr2	233126512	0.7857709547190643	chr2:233126512:A:G
chr2:233126668	['T', 'C']	10699	20730.0	-515.0739058707125	0.0203939224837857	0.0398659312195573	0.5115626766992685	0.608968	0.608968	chr2	233126668	0.2154055280379865	chr2:233126668:T:C
chr2:233127368	['T', 'G']	10699	2762.0	41.343301132713165	0.0413951116246372	0.0211968301840662	1.952891600544786	0.0508585	0.0508585	chr2	233127368	1.2936364528769722	chr2:233127368:T:G
chr2:233127516	['G', 'A']	10699	3745.700196316724	-65.308686149806	0.0063704801997247	0.0187142044445437	0.3404088171956502	0.733555	0.733555	chr2	233127516	0.1345673183564577	chr2:233127516:G:A
chr2:233127721	['G', 'C']	10699	605.0	-10.068623727254204	0.0192139044782154	0.0423142561066802	0.4540763857404095	0.649783	0.649783	chr2	233127721	0.1872316551067189	chr2:233127721:G:C
chr2:233127983	['T', 'A']	10699	2761.0	44.2728728679724	0.0427870691765461	0.0211968687641672	2.0185561203679554	0.0435583	0.0435583	chr2	233127983	1.3609290782970318	chr2:233127983:T:A
chr2:233128186	['T', 'C']	10699	4113.769000654389	-84.52654304384654	0.003034422460726	0.017967760509075	0.1688815063621	0.865893	0.865893	chr2	233128186	0.0625357712397053	chr2:233128186:T:C
chr2:233128928	['C', 'G']	10699	3810.7123492568007	-73.06570059605889	0.0050751840484646	0.0185606414100967	0.2734379667344772	0.784522	0.784522	chr2	233128928	0.1053948731801233	chr2:233128928:C:G
chr2:233130218	['C', 'T']	10699	2769.5177152472656	47.42601635704186	0.0443219043558414	0.021178776407451	2.0927509457179125	0.0363949	0.0363949	chr2	233130218	1.438959469566247	chr2:233130218:C:T
chr2:233131351	['A', 'AC']	10699	1170.1093662366798	-117.61956068419892	-0.0730500019947738	0.0305896518475527	-2.3880625500031027	0.0169547	0.0169547	chr2	233131351	1.770709890315104	chr2:233131351:A:AC
chr2:233131689	['G', 'A']	10699	1172.1095531875117	-117.43586325919576	-0.0728315482826226	0.0305684747025362	-2.382570572832012	0.0172096	0.0172096	chr2	233131689	1.7642292237928112	chr2:233131689:G:A
chr2:233131691	['C', 'T']	10699	1173.0	-117.76519816421629	-0.0729059752212118	0.0305575396172082	-2.385858813716646	0.0170566	0.0170566	chr2	233131691	1.7681075352082862	chr2:233131691:C:T
chr2:233131719	['G', 'A']	10699	1171.094583216391	-118.56557221049924	-0.0739009482826253	0.0305906330495607	-2.415803169646617	0.0157172	0.0157172	chr2	233131719	1.8036248204378031	chr2:233131719:G:A
chr2:233131742	['T', 'C']	10699	10054.93980183212	-394.4668523587768	-0.0264835122063707	0.0139991314420993	-1.8917968101026164	0.0585451	0.0585451	chr2	233131742	1.2325094478505991	chr2:233131742:T:C
chr2:233131927	['G', 'A']	10699	1174.1097401383436	-119.10580669719072	-0.0740782850338084	0.0305464219805313	-2.4251051426259345	0.0153204	0.0153204	chr2	233131927	1.814729895569933	chr2:233131927:G:A
chr2:233131999	['A', 'G']	10699	1174.1097401383436	-119.38976670851278	-0.0743280305638789	0.0305463210425672	-2.433289117216453	0.0149786	0.0149786	chr2	233131999	1.824528776802656	chr2:233131999:A:G
chr2:233132224	['G', 'A']	10699	1174.0	-119.35285565061564	-0.074319904905063	0.0305461817060976	-2.43303420441015	0.0149892	0.0149892	chr2	233132224	1.8242215455944808	chr2:233132224:G:A
chr2:233132267	['G', 'A']	10699	1173.1096466629276	-119.46662049081452	-0.074623527156132	0.0305566889031068	-2.442133943005351	0.0146168	0.0146168	chr2	233132267	1.835147695398437	chr2:233132267:G:A
chr2:233132273	['T', 'A']	10699	1174.0	-119.35285565061564	-0.074319904905063	0.0305461817060976	-2.43303420441015	0.0149892	0.0149892	chr2	233132273	1.8242215455944808	chr2:233132273:T:A
chr2:233132347	['A', 'C']	10699	1174.4390836839646	-119.4671639351466	-0.0744444803483189	0.0305469287964421	-2.4370528652618475	0.0148237	0.0148237	chr2	233132347	1.8290433827921635	chr2:233132347:A:C
chr2:233132429	['T', 'C']	10699	1174.4390836839643	-119.42991971896843	-0.0740861144600471	0.0305194941762214	-2.4275013875482108	0.0152196	0.0152196	chr2	233132429	1.817596761499451	chr2:233132429:T:C
chr2:233133189	['C', 'T']	10699	11704.281881077037	-392.0203834322974	-0.018690272748273	0.0140344330980726	-1.3317440482038256	0.182973	0.182973	chr2	233133189	0.7376129912320057	chr2:233133189:C:T
chr2:233133302	['A', 'G']	10699	1266.2367018790314	-39.008777770688766	0.0005904499203029	0.0296203098744624	0.0199339548710112	0.984096	0.984096	chr2	233133302	0.0069625334420063	chr2:233133302:A:G
chr2:233133398	['G', 'T']	10699	11702.656659184438	-389.170788284688	-0.0182078994437293	0.0140339422943594	-1.2974187196884397	0.194515	0.194515	chr2	233133398	0.711046902482012	chr2:233133398:G:T
chr2:233133771	['C', 'A']	10699	11641.3523141655	-390.09851223828775	-0.0190643936766594	0.0140417628672651	-1.3576923251640491	0.17459	0.17459	chr2	233133771	0.7579806350244479	chr2:233133771:C:A
chr2:233133936	['C', 'T']	10699	11640.087960366423	-387.9978001456629	-0.0186871550681798	0.0140402979682196	-1.3309657038959182	0.183229	0.183229	chr2	233133936	0.7370057886199054	chr2:233133936:C:T
chr2:233134371	['A', 'G']	10699	11722.765503694696	-395.3408694678402	-0.0193849280895191	0.0140341294574694	-1.3812704342129207	0.167225	0.167225	chr2	233134371	0.776698795375329	chr2:233134371:A:G
chr2:233134491	['G', 'A']	10699	11713.663860830527	-387.2159546439851	-0.017875619616073	0.0140301772281308	-1.274083664476595	0.202661	0.202661	chr2	233134491	0.6932298187189845	chr2:233134491:G:A
chr2:233134520	['C', 'G']	10699	11713.474097624838	-390.9023723119167	-0.0185874259065348	0.0140327479555614	-1.3245749132954627	0.185341	0.185341	chr2	233134520	0.7320284980899662	chr2:233134520:C:G
chr2:233134543	['C', 'T']	10699	11716.28524682124	-389.5938469332592	-0.0182884296014472	0.0140321219129917	-1.3033260197457883	0.192492	0.192492	chr2	233134543	0.7155873151323722	chr2:233134543:C:T
chr2:233134553	['G', 'A']	10699	11714.0	-390.6274766342593	-0.0184586619532464	0.0140290677789817	-1.3157440140749106	0.188288	0.188288	chr2	233134553	0.7251773576246016	chr2:233134553:G:A
chr2:233134876	['G', 'A']	10699	11717.380738662929	-388.6253788427741	-0.0181242368821	0.0140312417649396	-1.2917058365701937	0.196487	0.196487	chr2	233134876	0.7066661781894739	chr2:233134876:G:A
chr2:233134970	['AT', 'A']	10699	3855.441421224872	55.033618745011786	0.0484665083944086	0.0184372751199421	2.628724042957209	0.00858285	0.00858285	chr2	233134970	2.0663684774484565	chr2:233134970:AT:A
chr2:233134987	['A', 'G']	10699	11719.19070767505	-387.82320027037895	-0.0179453414918531	0.0140321441782715	-1.2788737960404613	0.200969	0.200969	chr2	233134987	0.6968709284862138	chr2:233134987:A:G
chr2:233135574	['T', 'G']	10699	15574.911470505753	-333.83041700289067	0.0125016071918875	0.0157488628498026	0.793810150682987	0.427324	0.427324	chr2	233135574	0.3692427150113493	chr2:233135574:T:G
chr2:233135580	['C', 'T']	10699	11723.287210172028	-388.9194786322759	-0.0181132465536618	0.0140355712977655	-1.2905243519759972	0.196897	0.196897	chr2	233135580	0.7057609008927161	chr2:233135580:C:T
chr2:233135794	['A', 'C']	10699	11719.381486676017	-386.4283592067762	-0.0177094249783488	0.0140374519576324	-1.2615840133807128	0.207126	0.207126	chr2	233135794	0.6837653818028614	chr2:233135794:A:C
chr2:233136076	['C', 'T']	10699	612.0	-10.105130716465302	0.0188400826328717	0.0420886280851483	0.4476288130550824	0.65443	0.65443	chr2	233136076	0.1841368002049755	chr2:233136076:C:T
chr2:233136337	['A', 'G']	10699	15679.465507571507	-336.34344509209586	0.0130603168802184	0.0158309669798614	0.8249854160413869	0.409398	0.409398	chr2	233136337	0.3878542832931649	chr2:233136337:A:G
chr2:233136395	['C', 'T']	10699	11542.551907968573	-393.7955707473963	-0.0196659598873902	0.0140150653355669	-1.4032014419142698	0.160586	0.160586	chr2	233136395	0.7942923195042471	chr2:233136395:C:T
chr2:233136656	['T', 'C']	10699	11488.295091164096	-391.7900907065789	-0.0195772201397843	0.0140090402804272	-1.397470472487445	0.162301	0.162301	chr2	233136656	0.7896788043072003	chr2:233136656:T:C
chr2:233136837	['G', 'A']	10699	11541.078706300244	-394.2241489669836	-0.0197963235801028	0.0140162651832775	-1.4123822089012164	0.157867	0.157867	chr2	233136837	0.8017086439988375	chr2:233136837:G:A
chr2:233136865	['T', 'C']	10699	15393.877629241844	-339.7817287830466	0.010060887225505	0.0156524668436303	0.6427668766855925	0.520389	0.520389	chr2	233136865	0.2836718921446391	chr2:233136865:T:C
chr2:233137237	['C', 'T']	10699	11540.31453950444	-394.7736736343756	-0.019907175874819	0.014019964447487	-1.4199162879038036	0.155661	0.155661	chr2	233137237	0.8078201838764107	chr2:233137237:C:T
chr2:233137315	['A', 'C']	10699	1094.409163160355	-106.5716278874702	-0.0671306173060246	0.0315421328699193	-2.1282840188034617	0.0333364	0.0333364	chr2	233137315	1.477081301465149	chr2:233137315:A:C
chr2:233137476	['TG', 'T']	10699	3922.117943836256	46.85338373731667	0.0467503819075835	0.0185211890380749	2.524156619290288	0.011612	0.011612	chr2	233137476	1.935092972840364	chr2:233137476:TG:T
chr2:233137657	['T', 'C']	10699	4091.622836719343	63.06339444159814	0.0505254776531398	0.0179389117907167	2.816529689347506	0.00486346	0.00486346	chr2	233137657	2.313054651671035	chr2:233137657:T:C
chr2:233137702	['C', 'T']	10699	4081.891249177559	56.62373526807259	0.0485661870911688	0.0179416569516643	2.706895311955217	0.00680236	0.00680236	chr2	233137702	2.1673403877111066	chr2:233137702:C:T
chr2:233138094	['C', 'G']	10699	4108.359789848953	51.25125742660727	0.0469084885181699	0.0179220794446905	2.617357470316688	0.00887384	0.00887384	chr2	233138094	2.051888406106679	chr2:233138094:C:G
chr2:233138103	['G', 'A']	10699	2317.3825785928143	-84.04207212636393	-0.0084079619799501	0.0224492970572643	-0.3745311917118308	0.708017	0.708017	chr2	233138103	0.1499563144605756	chr2:233138103:G:A
chr2:233138286	['C', 'A']	10699	4238.330954676916	66.18110432001777	0.0531454000620881	0.0180311891888435	2.9474151430328828	0.00321136	0.00321136	chr2	233138286	2.493311006408021	chr2:233138286:C:A
chr2:233138298	['T', 'C']	10699	18526.58456501403	-455.2167695789757	0.0060879895254059	0.0204944956914769	0.2970548588779261	0.76643	0.76643	chr2	233138298	0.1155275042172689	chr2:233138298:T:C
chr2:233138407	['A', 'C']	10699	4115.153889304413	57.64695274869919	0.0487325718225043	0.0178953017843247	2.723204805922376	0.0064757	0.0064757	chr2	233138407	2.188713279029606	chr2:233138407:A:C
chr2:233138649	['T', 'C']	10699	3853.0804038893048	56.69136192852795	0.0489675803203788	0.0184451394116251	2.6547687836675733	0.00794804	0.00794804	chr2	233138649	2.0997399558883973	chr2:233138649:T:C
chr2:233139105	['A', 'G']	10699	1095.2047302982144	13.619146009055992	0.0496892714725116	0.0317918445383604	1.562956544171442	0.118092	0.118092	chr2	233139105	0.9277795221454656	chr2:233139105:A:G
chr2:233140251	['AGAG', 'A']	10699	2935.5487519865383	-76.4348788006661	-0.0014748352788861	0.0203626677724332	-0.0724283917691148	0.942262	0.942262	chr2	233140251	0.0258283229676676	chr2:233140251:AGAG:A
chr2:233141364	['T', 'C']	10699	15827.958773487897	-474.98995299912417	-0.0158652205122012	0.0160121543743898	-0.9908236044474108	0.321794	0.321794	chr2	233141364	0.492422057785728	chr2:233141364:T:C
chr2:233141881	['G', 'A']	10699	11421.270032725572	-428.9950378405197	-0.0260255048531492	0.013985200765041	-1.8609318014372425	0.0627813	0.0627813	chr2	233141881	1.202169695692665	chr2:233141881:G:A
chr2:233142192	['A', 'G']	10699	16679.558982987473	-551.2012222658811	-0.030860614573982	0.0170006507936928	-1.815260777277492	0.0695119	0.0695119	chr2	233142192	1.1579408405618872	chr2:233142192:A:G
chr2:233143973	['GGTGGTAGTGATGGTGATGGTGGAGGTGGTCATGATTATGGTGAGAGTGGTAGGGGTGGAGATGGTGGTGGTGATGGCGATGGTGGAGGTGGTCATGATCATGGAAAATAATAGGTGTGGAGATA', 'G']	10699	1921.704224024135	-64.47808880196003	-0.006009661303097	0.0242082216694934	-0.2482487720554157	0.803947	0.803947	chr2	233143973	0.0947725810603039	chr2:233143973:GGTGGTAGTGATGGTGATGGTGGAGGTGGTCATGATTATGGTGAGAGTGGTAGGGGTGGAGATGGTGGTGGTGATGGCGATGGTGGAGGTGGTCATGATCATGGAAAATAATAGGTGTGGAGATA:G
chr2:233145591	['T', 'G']	10699	4975.2551440329225	-115.5369038496111	0.008698201460972	0.0166122358021963	0.5236020945369687	0.600566	0.600566	chr2	233145591	0.2214392582681613	chr2:233145591:T:G
chr2:233145761	['C', 'T']	10699	1327.1240418769862	-41.46648773017971	-0.008575432414154	0.0288922481133981	-0.2968073782454249	0.766619	0.766619	chr2	233145761	0.1154204213288608	chr2:233145761:C:T
chr2:233146253	['G', 'A']	10699	955.0	-31.46649468857663	-0.0117039044345093	0.0338529942206588	-0.3457273043034697	0.729554	0.729554	chr2	233146253	0.1369425570480182	chr2:233146253:G:A
chr2:233146358	['T', 'C']	10699	14247.0	-508.5783634802353	-0.0289705106173235	0.0148360338655942	-1.9527126238575228	0.0508797	0.0508797	chr2	233146358	1.293455458065788	chr2:233146358:T:C
chr2:233146630	['A', 'G']	10699	17081.596560104692	-530.6558457545282	-0.0237006657654772	0.0176080135729712	-1.3460158732418503	0.178326	0.178326	chr2	233146630	0.7487853319041433	chr2:233146630:A:G
chr2:233146632	['A', 'G']	10699	4862.909039917734	-120.2255385928746	0.0061008918611012	0.0167709941661139	0.3637763987437394	0.716032	0.716032	chr2	233146632	0.1450675683166232	chr2:233146632:A:G
chr2:233146790	['T', 'TC']	10699	3841.359039072724	-80.37265951001835	0.0114432652821404	0.0182391194319387	0.6274022890656664	0.530409	0.530409	chr2	233146790	0.2753891154155459	chr2:233146790:T:TC
chr2:233147445	['C', 'G']	10699	3999.0	-80.72101299077606	0.0128325998033556	0.0179913633361887	0.7132644460324732	0.475698	0.475698	chr2	233147445	0.3226686745014557	chr2:233147445:C:G
chr2:233147776	['A', 'G']	10699	3978.4874240299214	-79.89497441408102	0.0128603597854164	0.018019469534179	0.7136924736337625	0.475433	0.475433	chr2	233147776	0.3229106770030718	chr2:233147776:A:G
chr2:233148065	['T', 'A']	10699	950.177619893428	-27.530941139290057	-0.007224783785693	0.0339265217704667	-0.2129538605393467	0.831367	0.831367	chr2	233148065	0.0802072182256883	chr2:233148065:T:A
chr2:233148098	['C', 'T']	10699	13103.22471489998	-452.5959088978615	-0.0242781723719407	0.0143522052796165	-1.6915987403288786	0.0907517	0.0907517	chr2	233148098	1.042145230824036	chr2:233148098:C:T
chr2:233148168	['G', 'A']	10699	11208.095166869214	-443.88131644540607	-0.0311175024134487	0.0139382649530011	-2.2325233820977584	0.025601	0.025601	chr2	233148168	1.591743070391283	chr2:233148168:G:A
chr2:233148317	['C', 'T']	10699	13089.0	-445.2337528517031	-0.0229996427558322	0.0143546361654177	-1.6022449117339237	0.109131	0.109131	chr2	233148317	0.9620518652084096	chr2:233148317:C:T
chr2:233148426	['G', 'A']	10699	954.1783677666637	-27.524362476620148	-0.0065926509214664	0.0338664123247458	-0.194666351376383	0.845658	0.845658	chr2	233148426	0.0728052383116448	chr2:233148426:G:A
chr2:233148532	['C', 'T']	10699	11210.047765937556	-439.0118056183042	-0.0302340290839546	0.0139386087937055	-2.169085131193857	0.0300982	0.0300982	chr2	233148532	1.5214594762813176	chr2:233148532:C:T
chr2:233148968	['G', 'A']	10699	16534.727230222554	-559.4807524722271	-0.034036633848441	0.0167903125475931	-2.0271590389971683	0.0426709	0.0426709	chr2	233148968	1.369868197053702	chr2:233148968:G:A
chr2:233149213	['T', 'C']	10699	13120.452650275778	-442.933475968686	-0.0225507868833152	0.0143708784190039	-1.5692003109214427	0.116631	0.116631	chr2	233149213	0.9331860006956958	chr2:233149213:T:C
chr2:233149259	['G', 'A']	10699	13104.224808375398	-438.9840550320696	-0.0219463012975773	0.0143634533314357	-1.5279265223458365	0.12656	0.12656	chr2	233149259	0.8977035338463986	chr2:233149259:G:A
chr2:233149420	['G', 'A']	10699	13120.45265027578	-443.1891143425204	-0.0226091453162076	0.0143708356369492	-1.5732658759297655	0.115687	0.115687	chr2	233149420	0.936715440922666	chr2:233149420:G:A
chr2:233150518	['GC', 'G']	10699	2495.233221162834	-0.3033419739133427	0.0215522449976432	0.0222808705761638	0.9672981548889727	0.333417	0.333417	chr2	233150518	0.4770122604829092	chr2:233150518:GC:G
chr2:233150565	['C', 'T']	10699	12969.42441806114	-441.2319419630993	-0.0236511378402961	0.0143468647868058	-1.6485230879186248	0.0992748	0.0992748	chr2	233150565	1.0031609791971832	chr2:233150565:C:T
chr2:233150931	['G', 'T']	10699	13184.696989528797	-418.5115614487296	-0.0176458614586823	0.0144067707266773	-1.224831143179576	0.220666	0.220666	chr2	233150931	0.6562645773498657	chr2:233150931:G:T
chr2:233150991	['A', 'G']	10699	13194.233221162836	-420.7054909976082	-0.0180360881110162	0.0144084411789422	-1.2517723386604631	0.21068	0.21068	chr2	233150991	0.6763766903145567	chr2:233150991:A:G
chr2:233151079	['T', 'C']	10699	13192.233034212002	-422.52037877527175	-0.0184080204579822	0.0144096235499338	-1.2774810108114687	0.20146	0.20146	chr2	233151079	0.6958111703851568	chr2:233151079:T:C
chr2:233151091	['T', 'G']	10699	13192.0	-421.3578083417149	-0.0182097232669901	0.0144067048737425	-1.2639755882123265	0.206266	0.206266	chr2	233151091	0.6855723533613168	chr2:233151091:T:G
chr2:233151131	['A', 'G']	10699	3586.340813464236	-142.97949025017795	-0.0093101588038763	0.0187123276329018	-0.4975414596475074	0.618818	0.618818	chr2	233151131	0.2084370621559612	chr2:233151131:A:G
chr2:233151175	['G', 'C']	10699	13193.699513836946	-421.7644553255533	-0.0182603282871629	0.0144090887626901	-1.2672784926167548	0.205083	0.205083	chr2	233151175	0.688070338228341	chr2:233151175:G:C
chr2:233151323	['TAATAATAAC', 'T']	10699	13154.60662177329	-422.157404571377	-0.01857200561396	0.0144059374547002	-1.289191048646441	0.19736	0.19736	chr2	233151323	0.7047408635183203	chr2:233151323:TAATAATAAC:T
chr2:233151424	['A', 'G']	10699	13193.233127687416	-422.8663712413365	-0.0184789751339358	0.0144089022917161	-1.2824693206893083	0.199706	0.199706	chr2	233151424	0.699608886918246	chr2:233151424:A:G
chr2:233151840	['C', 'T']	10699	13157.229762572444	-422.5154622502476	-0.0186195189613034	0.0144025806765492	-1.292790464393679	0.196111	0.196111	chr2	233151840	0.7074980457747497	chr2:233151840:C:T
chr2:233152199	['C', 'T']	10699	1493.6525280898882	-102.2540585658694	-0.0419241404991195	0.0272874872119302	-1.5363869957505687	0.124473	0.124473	chr2	233152199	0.904924843127955	chr2:233152199:C:T
chr2:233152588	['T', 'C']	10699	13157.229762572442	-422.06500866114	-0.0184789756273582	0.0144002944922167	-1.2832359530804054	0.199437	0.199437	chr2	233152588	0.7001942672622296	chr2:233152588:T:C
chr2:233152671	['C', 'A']	10699	2071.0	29.979866719517823	0.0379577180726345	0.0242717879769133	1.563861636758643	0.11788	0.11788	chr2	233152671	0.9285598728221124	chr2:233152671:C:A
chr2:233152877	['T', 'C']	10699	13133.455080863794	-421.3994083682011	-0.0184541820333723	0.01438937718747	-1.2824865032686648	0.1997	0.1997	chr2	233152877	0.6996219351292975	chr2:233152877:T:C
chr2:233152984	['T', 'C']	10699	17078.596279678444	-529.6200791885349	-0.0235368840412834	0.0176109896056754	-1.3364884409277196	0.181418	0.181418	chr2	233152984	0.7413196251433355	chr2:233152984:T:C
chr2:233153217	['G', 'A']	10699	13146.228734342869	-423.9232398579402	-0.0188143797705327	0.0143902581086168	-1.3074386594404914	0.191092	0.191092	chr2	233153217	0.7187574941515834	chr2:233153217:G:A
chr2:233153331	['G', 'A']	10699	13040.437692811069	-400.6482111738843	-0.0143134482132523	0.0143603808564751	-0.9967317967613892	0.318917	0.318917	chr2	233153331	0.496322329896546	chr2:233153331:G:A
chr2:233153349	['G', 'C']	10699	1650.0	-23.708143757590587	0.0110336476555787	0.0261198660465749	0.4224235926747997	0.672724	0.672724	chr2	233153349	0.1721630782163541	chr2:233153349:G:C
chr2:233153405	['C', 'T']	10699	13111.0	-415.8211391882555	-0.0173285295554107	0.0143654783680982	-1.2062619226027704	0.227743	0.227743	chr2	233153405	0.6425549627988417	chr2:233153405:C:T
chr2:233153509	['A', 'G']	10699	705.0659001682557	-14.035506833908672	0.0160737317295783	0.0391985812550175	0.410059017825316	0.681771	0.681771	chr2	233153509	0.1663614759845606	chr2:233153509:A:G
chr2:233153591	['A', 'G']	10699	13146.228734342869	-423.753091865684	-0.0187774700318078	0.0143902594178826	-1.3048736292045773	0.191964	0.191964	chr2	233153591	0.7167802091468444	chr2:233153591:A:G
chr2:233153905	['C', 'A']	10699	13116.225930080387	-421.6646526431873	-0.018547330118304	0.014378317674716	-1.2899513376950265	0.197095	0.197095	chr2	233153905	0.7053243929704439	chr2:233153905:C:A
chr2:233153907	['C', 'T']	10699	13145.228640867452	-422.2525158181268	-0.0185050288081696	0.0143880581277411	-1.286138035020217	0.198423	0.198423	chr2	233153907	0.7024079884613655	chr2:233153907:C:T
chr2:233154110	['A', 'G']	10699	13146.0	-422.3936129831508	-0.0185384657591127	0.014387142347992	-1.2885439867563508	0.197585	0.197585	chr2	233154110	0.7042460286982833	chr2:233154110:A:G
chr2:233154309	['C', 'T']	10699	13149.68717277487	-420.9800106363254	-0.0183333035360512	0.0143909550174725	-1.2739462748505654	0.20271	0.20271	chr2	233154309	0.6931248263553625	chr2:233154309:C:T
chr2:233154527	['G', 'A']	10699	13399.0	-441.00210719656	-0.0208067278308324	0.0145240916457328	-1.4325665479359213	0.152011	0.152011	chr2	233154527	0.8181249839864864	chr2:233154527:G:A
chr2:233154965	['A', 'C']	10699	13402.758133881827	-442.1347234815507	-0.0209596244159719	0.0145221330218234	-1.4432882817196688	0.148969	0.148969	chr2	233154965	0.8269040975585993	chr2:233154965:A:C
chr2:233154992	['G', 'A']	10699	13437.27968954554	-443.6725602329557	-0.021113600990103	0.0145297087887113	-1.453133114856844	0.146216	0.146216	chr2	233154992	0.8350051011708551	chr2:233154992:G:A
chr2:233155134	['A', 'G']	10699	16547.639958863125	-571.9004870990115	-0.0366228704815068	0.016856050288364	-2.172683983197897	0.029826	0.029826	chr2	233155134	1.5254049864773571	chr2:233155134:A:G
chr2:233155264	['C', 'T']	10699	16550.0937646069	-571.877383967768	-0.03667219261357	0.0168557820934623	-2.1756446784984123	0.0296037	0.0296037	chr2	233155264	1.5286540055234663	chr2:233155264:C:T
chr2:233155358	['C', 'T']	10699	7360.503694696475	-282.9898890789366	-0.019639329458608	0.0147832579798627	-1.3284845252217043	0.184046	0.184046	chr2	233155358	0.7350736169394287	chr2:233155358:C:T
chr2:233155479	['G', 'A']	10699	16550.281399046107	-572.2201441370358	-0.0367642255169744	0.016857960408019	-2.180822865112817	0.0292183	0.0292183	chr2	233155479	1.534345056098402	chr2:233155479:G:A
chr2:233155514	['C', 'T']	10699	13443.539137753673	-444.3815789606911	-0.0211423440567778	0.0145397586130478	-1.454105574889314	0.145946	0.145946	chr2	233155514	0.8358078033942482	chr2:233155514:C:T
chr2:233155706	['A', 'T']	10699	16549.546831183397	-572.0817441536886	-0.0366980486926621	0.0168551973717617	-2.177254165777018	0.0294834	0.0294834	chr2	233155706	1.530422435463766	chr2:233155706:A:T
chr2:233155977	['T', 'C']	10699	9192.859226023556	-290.9509318761829	-0.008372792084137	0.0143279043005742	-0.5843696264639	0.558984	0.558984	chr2	233155977	0.2526006229027667	chr2:233155977:T:C
chr2:233155980	['A', 'G']	10699	9192.0	-290.876389987171	-0.0083466186446921	0.0143267850886727	-0.5825883890232479	0.560183	0.560183	chr2	233155980	0.2516700749451855	chr2:233155980:A:G
chr2:233156113	['C', 'T']	10699	8761.456712789826	-304.7891161534944	-0.0132883664913871	0.0143876167592095	-0.9235974737012096	0.355717	0.355717	chr2	233156113	0.4488953790375267	chr2:233156113:C:T
chr2:233156169	['T', 'C']	10699	8762.0	-304.86493923289305	-0.0133092768545376	0.0143875467125365	-0.9250553357328596	0.354958	0.354958	chr2	233156169	0.4498230313035897	chr2:233156169:T:C
chr2:233156289	['A', 'G']	10699	9184.0	-288.5996684587401	-0.0080364818142815	0.014327217224838	-0.5609241270069747	0.574861	0.574861	chr2	233156289	0.2404371539724314	chr2:233156289:A:G
chr2:233156744	['C', 'T']	10699	8759.637468449098	-303.7185254845814	-0.0131262340171093	0.0143911325925429	-0.9121056965253004	0.361734	0.361734	chr2	233156744	0.441610669235556	chr2:233156744:C:T
chr2:233157049	['C', 'T']	10699	2634.2462142456534	67.83628134412567	0.0535909216622581	0.0216571882932603	2.4745096610225987	0.0133573	0.0133573	chr2	233157049	1.874281319824948	chr2:233157049:C:T
chr2:233157138	['C', 'T']	10699	8778.641020846968	-304.7559009185175	-0.0130479551539946	0.0143799549886898	-0.90737107065058	0.364231	0.364231	chr2	233157138	0.438623093807453	chr2:233157138:C:T
chr2:233157217	['G', 'A']	10699	8759.818751168443	-303.5231999469077	-0.0131010683585331	0.0143910610112634	-0.9103615326402532	0.362652	0.362652	chr2	233157217	0.4405099230924356	chr2:233157217:G:A
chr2:233157277	['G', 'T']	10699	8759.45615183246	-303.37067371882523	-0.0130746318301705	0.014391239257194	-0.9085132695319956	0.363628	0.363628	chr2	233157277	0.4393426827182191	chr2:233157277:G:T
chr2:233157295	['G', 'A']	10699	8759.818751168443	-303.7863614760268	-0.0131540518274798	0.0143910614379185	-0.9140431985663486	0.360715	0.360715	chr2	233157295	0.442835797571355	chr2:233157295:G:A
chr2:233157341	['C', 'G']	10699	8757.81856421761	-305.58561039764965	-0.0134859696415779	0.014391869666014	-0.9370547367743798	0.348752	0.348752	chr2	233157341	0.4574832931478134	chr2:233157341:C:G
chr2:233157500	['T', 'A']	10699	8759.637468449098	-304.2223894989174	-0.0132359979889042	0.0143911332470873	-0.9197328495018374	0.357733	0.357733	chr2	233157500	0.4464409953924075	chr2:233157500:T:A
chr2:233157527	['T', 'C']	10699	8760.275175315568	-303.7347563917362	-0.0131619755596599	0.0143950664457861	-0.9143393404420738	0.360559	0.360559	chr2	233157527	0.4430236594386435	chr2:233157527:T:C
chr2:233157713	['A', 'G']	10699	1402.0483584323265	-1.6207610032311304	0.0228418127487585	0.0282448612272415	0.8087068498933943	0.418702	0.418702	chr2	233157713	0.3780949646237221	chr2:233157713:A:G
chr2:233157818	['G', 'A']	10699	16547.546644232567	-574.3472106240705	-0.0371138487648096	0.0168409413768273	-2.2037870647704474	0.0275606	0.0275606	chr2	233157818	1.5597113319802058	chr2:233157818:G:A
chr2:233157888	['CTT', 'C']	10699	16549.18719027583	-573.9774747714793	-0.037139179096068	0.0168471927342635	-2.204472856806282	0.0275123	0.0275123	chr2	233157888	1.5604731015203617	chr2:233157888:CTT:C
chr2:233158095	['A', 'C']	10699	16560.547859412975	-570.8157155126931	-0.0364154745764681	0.0168610389213251	-2.1597408526476607	0.0308149	0.0308149	chr2	233158095	1.5112392372962349	chr2:233158095:A:C
chr2:233158323	['C', 'G']	10699	16549.09357763859	-572.6076076018959	-0.0367224146086769	0.0168460731422076	-2.179879803363164	0.0292881	0.0292881	chr2	233158323	1.5333088012880232	chr2:233158323:C:G
chr2:233158371	['A', 'G']	10699	870.0813236118901	-38.33836785813686	-0.0209504919753489	0.035503008746722	-0.590104690135121	0.555133	0.555133	chr2	233158371	0.2556029551723398	chr2:233158371:A:G
chr2:233158443	['A', 'G']	10699	7788.72798653954	-271.5006016610966	-0.0144719545223963	0.0145516024091639	-0.9945265212360752	0.319989	0.319989	chr2	233158443	0.4948649508095053	chr2:233158443:A:G
chr2:233158577	['T', 'C']	10699	17113.599551318002	-534.9502148209103	-0.0247180258070649	0.0176298048618504	-1.4020589564523636	0.160927	0.160927	chr2	233158577	0.7933710847556725	chr2:233158577:T:C
chr2:233158580	['T', 'C']	10699	16433.07188931476	-576.0822605967318	-0.0377482432913435	0.0166813371276551	-2.262902727909184	0.0236617	0.0236617	chr2	233158580	1.6259540562382404	chr2:233158580:T:C
chr2:233159016	['A', 'G']	10699	9170.714312424045	-322.2507954485829	-0.016127132974126	0.0141192799262326	-1.1422064764197342	0.253394	0.253394	chr2	233159016	0.5962036727901526	chr2:233159016:A:G
chr2:233159139	['G', 'A']	10699	2646.7421465968587	62.13676926840261	0.0514654738503988	0.0216085043667914	2.3817230927602955	0.0172493	0.0172493	chr2	233159139	1.7632285244924892	chr2:233159139:G:A
chr2:233159173	['G', 'A']	10699	2072.193681061881	27.43318005255421	0.0365942900676935	0.0242663347980299	1.5080270824691822	0.131577	0.131577	chr2	233159173	0.8808200198866879	chr2:233159173:G:A
chr2:233159238	['G', 'A']	10699	16235.0	-559.6080188104247	-0.0339853172591918	0.0165285462770217	-2.0561588835213365	0.0397914	0.0397914	chr2	233159238	1.4002107805927788	chr2:233159238:G:A
chr2:233159360	['C', 'T']	10699	16187.51299308282	-557.833946907168	-0.0335929415559937	0.016487433871566	-2.037487568876776	0.0416258	0.0416258	chr2	233159360	1.3806374067649787	chr2:233159360:C:T
chr2:233159546	['T', 'A']	10699	2673.9883246321856	61.776632480340375	0.0513179293930682	0.0216931929725917	2.3656236063499625	0.0180175	0.0180175	chr2	233159546	1.7443054692685205	chr2:233159546:T:A
chr2:233159636	['G', 'A']	10699	2757.268323835707	67.5505955499411	0.0559109555853721	0.0218436781245162	2.559594371729025	0.0104931	0.0104931	chr2	233159636	1.979096188259998	chr2:233159636:G:A
chr2:233159830	['C', 'T']	10699	2613.221245558257	62.0684578490556	0.0508815071765239	0.0217150612292493	2.343143619967717	0.0191403	0.0191403	chr2	233159830	1.7180512594889812	chr2:233159830:C:T
chr2:233160059	['C', 'T']	10699	2671.749158563949	57.13994037611767	0.0488350398365784	0.0215223249080109	2.269041102450842	0.0232857	0.0232857	chr2	233160059	1.6329107020487132	chr2:233160059:C:T
chr2:233160667	['T', 'C']	10699	871.081417087306	-36.12215290883187	-0.0188305483418285	0.0354819079650808	-0.5307084489470081	0.595632	0.595632	chr2	233160667	0.2250219780620734	chr2:233160667:T:C
chr2:233160866	['A', 'C']	10699	2652.495839955128	65.14810286208129	0.0520670712812079	0.0215706192741646	2.413795849782078	0.015804	0.015804	chr2	233160866	1.8012329789905914	chr2:233160866:A:C
chr2:233160874	['A', 'G']	10699	963.0900168255748	-63.368645788554886	-0.0429330641060147	0.0339480469735702	-1.2646696329670928	0.206017	0.206017	chr2	233160874	0.6860969412737082	chr2:233160874:A:G
chr2:233160891	['T', 'C']	10699	4338.405496354459	-184.1481063494389	-0.0176879982685851	0.017429970141612	-1.0148037044743508	0.310222	0.310222	chr2	233160891	0.5083274065875119	chr2:233160891:T:C
chr2:233161118	['C', 'A']	10699	2636.9151288056205	59.41221486276549	0.0500473297748714	0.0216604685328564	2.310537729087223	0.0208774	0.0208774	chr2	233161118	1.6803235878518272	chr2:233161118:C:A
chr2:233161165	['C', 'T']	10699	2076.1940549635447	25.75023737290885	0.0352748571715644	0.0242221893474018	1.456303419383023	0.145338	0.145338	chr2	233161165	0.8376208204393056	chr2:233161165:C:T
chr2:233161334	['C', 'T']	10699	2611.2440643110863	56.78429975774758	0.049254370374326	0.0217179204654796	2.267913746742703	0.0233543	0.0233543	chr2	233161334	1.6316331453187498	chr2:233161334:C:T
chr2:233161396	['G', 'A']	10699	2610.4879872861547	57.35174092361216	0.0496106943071717	0.0217303056024409	2.283018711968737	0.0224488	0.0224488	chr2	233161396	1.6488068692400413	chr2:233161396:G:A
chr2:233161439	['C', 'T']	10699	2610.0	57.67101755141751	0.0497665348217086	0.021729345948162	2.290291430788239	0.0220238	0.0220238	chr2	233161439	1.6571077454619276	chr2:233161439:C:T
chr2:233161525	['G', 'C']	10699	2609.2438773602544	57.14577672797392	0.0495491893555885	0.0217324973616461	2.2799583743667515	0.0226298	0.0226298	chr2	233161525	1.6453192842812503	chr2:233161525:G:C
chr2:233161544	['G', 'A']	10699	2609.4878003178464	57.53354813636977	0.0497224066303128	0.0217330610898354	2.2878694549645417	0.0221646	0.0221646	chr2	233161544	1.654340101917558	chr2:233161544:G:A
chr2:233161587	['T', 'C']	10699	2609.487800317846	57.88860893459171	0.0499052134494277	0.0217321234273163	2.2963799932545537	0.0216734	0.0216734	chr2	233161587	1.6640729536819354	chr2:233161587:T:C
chr2:233161941	['A', 'T']	10699	6218.743735976066	-122.01829836308374	0.0113293357691018	0.0154069302222916	0.7353402401154457	0.462148	0.462148	chr2	233161941	0.3352189220839253	chr2:233161941:A:T
chr2:233162243	['GACAGAGAGA', 'G']	10699	2614.221713110156	17.477159702712203	0.0316493540457977	0.0216464753980912	1.462101957189233	0.143743	0.143743	chr2	233162243	0.8424132954062944	chr2:233162243:GACAGAGAGA:G
chr2:233162496	['G', 'A']	10699	2633.2305965962223	53.52959737923037	0.0473584393597566	0.0215869256142443	2.193848267513685	0.0282678	0.0282678	chr2	233162496	1.548707990061562	chr2:233162496:G:A
chr2:233163019	['A', 'C']	10699	4693.877442273535	-220.3694307596301	-0.0259452336754257	0.0168612357862435	-1.5387504216383432	0.123895	0.123895	chr2	233163019	0.906946219985726	chr2:233163019:A:C
chr2:233163230	['A', 'G']	10699	8345.560063569224	-384.4576387197929	-0.0337053537815958	0.0142490859507817	-2.365439712976585	0.0180264	0.0180264	chr2	233163230	1.744090996308186	chr2:233163230:A:G
chr2:233164092	['A', 'G']	10699	4737.3283470456245	-238.4950279781524	-0.0300952365600903	0.0167849994336126	-1.792984067656469	0.0730037	0.0730037	chr2	233164092	1.136655128251299	chr2:233164092:A:G
chr2:233164127	['T', 'C']	10699	858.1604188090118	-84.90473838086308	-0.0651905395243111	0.035519758046169	-1.835331745209963	0.0664843	0.0664843	chr2	233164127	1.1772808994844766	chr2:233164127:T:C
chr2:233164597	['C', 'T']	10699	2415.225743129557	-51.97101681831922	0.0026408941808009	0.0219833040827788	0.1201318132550325	0.904381	0.904381	chr2	233164597	0.0436485702561712	chr2:233164597:C:T
chr2:233164909	['TA', 'T']	10699	4749.887912498832	-255.8690183637413	-0.0346349240136515	0.016762509904604	-2.066213485376597	0.0388324	0.0388324	chr2	233164909	1.4108057674620258	chr2:233164909:TA:T
chr2:233164994	['C', 'T']	10699	4706.439895307534	-256.64711950380206	-0.0354112599428117	0.0168088716717465	-2.106700594444616	0.0351668	0.0351668	chr2	233164994	1.453867148474923	chr2:233164994:C:T
chr2:233164999	['G', 'A']	10699	514.0	-20.071338988133785	-0.0166438106646483	0.0453529287854379	-0.3669842524038356	0.713638	0.713638	chr2	233164999	0.1465220325796334	chr2:233164999:G:A
chr2:233165135	['C', 'G']	10699	7723.88770453483	-344.5522858092081	-0.0259610099313092	0.0145397894843929	-1.7855148425068896	0.0742062	0.0742062	chr2	233165135	1.1295598074797475	chr2:233165135:C:G
chr2:233165349	['TGTGA', 'T']	10699	1561.6926829268284	-6.883391965273358	0.0253148098604328	0.0270808080780515	0.934787831569545	0.349919	0.349919	chr2	233165349	0.4560324754332742	chr2:233165349:TGTGA:T
chr2:233165655	['C', 'T']	10699	2224.4748566594603	29.87597945775848	0.0385283842516837	0.0234608648160838	1.642240580375801	0.10057	0.10057	chr2	233165655	0.9975315498716676	chr2:233165655:C:T
chr2:233165765	['TGTGA', 'T']	10699	4695.877816210152	-265.7994970132117	-0.0378034575700033	0.016807668369955	-2.249179168574025	0.0245214	0.0245214	chr2	233165765	1.6104547382760648	chr2:233165765:TGTGA:T
chr2:233165771	['T', 'C']	10699	2566.959700794764	-100.48862316920936	-0.0107019906467122	0.0215390474829178	-0.4968646201834015	0.619295	0.619295	chr2	233165771	0.208102426338201	chr2:233165771:T:C
chr2:233166142	['C', 'T']	10699	4462.0	-245.6319883153301	-0.0352619299739533	0.017114081615251	-2.0604044532854213	0.039384	0.039384	chr2	233166142	1.4046801772353008	chr2:233166142:C:T
chr2:233166171	['G', 'A']	10699	2134.0	33.09148611960428	0.0409056300827752	0.0238614674046296	1.7142965010961018	0.0865033	0.0865033	chr2	233166171	1.0629673243912203	chr2:233166171:G:A
chr2:233166720	['C', 'T']	10699	452.0	14.818776734748296	0.0582162343237011	0.0484090693417845	1.2025894138281132	0.229162	0.229162	chr2	233166720	0.6398573961223137	chr2:233166720:C:T
chr2:233166771	['A', 'G']	10699	8069.0	-214.2308321095284	-0.0021267755538818	0.0144915403541412	-0.1467597992972577	0.883324	0.883324	chr2	233166771	0.0538799695789815	chr2:233166771:A:G
chr2:233167367	['A', 'T']	10699	2180.3792810642467	-86.20292853568967	-0.0156904708149934	0.0230251740186645	-0.6814485224856315	0.495602	0.495602	chr2	233167367	0.3048669496986957	chr2:233167367:A:T
chr2:233167560	['C', 'T']	10699	457.0	14.387939437604215	0.0591768677026791	0.0481585390920494	1.2287928333866076	0.219177	0.219177	chr2	233167560	0.6592050217988293	chr2:233167560:C:T
chr2:233167788	['A', 'G']	10699	8116.034315100514	-221.581168587413	-0.0035445353948287	0.0144700747892253	-0.2449562594844409	0.806495	0.806495	chr2	233167788	0.0933983207476058	chr2:233167788:A:G
chr2:233167833	['C', 'T']	10699	457.04271826509625	14.394712946807296	0.0592081591670418	0.0481586207580032	1.2294405079531328	0.218934	0.218934	chr2	233167833	0.6596867881545001	chr2:233167833:C:T
chr2:233168046	['AATG', 'A']	10699	8132.763702801463	-218.04643573256533	-0.0028329208386936	0.0144885184635741	-0.1955286764354819	0.844983	0.844983	chr2	233168046	0.0731520284236334	chr2:233168046:AATG:A
chr2:233168501	['A', 'G']	10699	457.1709209911173	14.4466316605033	0.0593211344647396	0.0481588527681175	1.2317804734753133	0.218058	0.218058	chr2	233168501	0.6614279755251947	chr2:233168501:A:G
chr2:233168576	['G', 'A']	10699	2150.0	32.03523420569519	0.0396862435070714	0.0237575300658734	1.6704700950406803	0.0948557	0.0948557	chr2	233168576	1.022936566681823	chr2:233168576:G:A
chr2:233168594	['A', 'C']	10699	2150.0	32.03523420569519	0.0396862435070714	0.0237575300658734	1.6704700950406803	0.0948557	0.0948557	chr2	233168594	1.022936566681823	chr2:233168594:A:C
chr2:233168637	['G', 'T']	10699	8081.755374836418	-218.9535558773844	-0.0032648619852279	0.01447041309331	-0.2256232744825624	0.821499	0.821499	chr2	233168637	0.0853929608895965	chr2:233168637:G:T
chr2:233168706	['A', 'G']	10699	2908.271826509628	-115.87249594051444	-0.0125008562005418	0.0204355240801346	-0.6117218306475378	0.540735	0.540735	chr2	233168706	0.2670155190596203	chr2:233168706:A:G
chr2:233168795	['G', 'A']	10699	456.0	13.75139679083608	0.0579112646155641	0.0482082226154656	1.2012735893105853	0.229672	0.229672	chr2	233168795	0.6388919477162021	chr2:233168795:G:A
chr2:233169158	['G', 'A']	10699	1291.0	4.7954037690297655	0.0356468704915399	0.0291986481960474	1.22083975436799	0.222174	0.222174	chr2	233169158	0.6533067659046425	chr2:233169158:G:A
chr2:233169569	['A', 'C']	10699	1104.0	-84.04586789616104	-0.050461516709436	0.0311554642855207	-1.619668262587493	0.105333	0.105333	chr2	233169569	0.9774355464530596	chr2:233169569:A:C
chr2:233169641	['G', 'A']	10699	1287.0	5.668802916477298	0.0361999961044051	0.0292341019106108	1.2382797397058365	0.21564	0.21564	chr2	233169641	0.6662706768434014	chr2:233169641:G:A
chr2:233169687	['G', 'T']	10699	4522.0	-272.7422178992307	-0.0426466165883176	0.0170244488483444	-2.5050218640390667	0.0122591	0.0122591	chr2	233169687	1.9115414123119765	chr2:233169687:G:T
chr2:233170890	['A', 'G']	10699	242.0350152454041	-21.46747104883336	-0.0798957107838021	0.0676754675980178	-1.180571241241667	0.237799	0.237799	chr2	233170890	0.623789976022605	chr2:233170890:A:G
chr2:233171464	['A', 'G']	10699	1298.1213310899234	8.898377171062764	0.0381093921507082	0.0291264145241859	1.3084134375366725	0.190761	0.190761	chr2	233171464	0.7195104095903221	chr2:233171464:A:G
chr2:233171907	['A', 'G']	10699	1827.3415911003085	36.41537875850359	0.0426211412008662	0.0256875183733276	1.6592159889264142	0.0971016	0.0971016	chr2	233171907	1.012773613908204	chr2:233171907:A:G
chr2:233172101	['C', 'T']	10699	7644.7145260796415	-388.94868448346	-0.039004393786924	0.0145052790472292	-2.688979209564024	0.00717821	0.00717821	chr2	233172101	2.143983840443135	chr2:233172101:C:T
chr2:233172206	['G', 'A']	10699	4483.0	-292.6991810344428	-0.0492306549891509	0.0171050701124656	-2.8781323119671525	0.00400831	0.00400831	chr2	233172206	2.3970386977987177	chr2:233172206:G:A
chr2:233172541	['G', 'A']	10699	4458.0	-281.39529370597705	-0.0467492843477162	0.0171545035642117	-2.7251901620310406	0.00643691	0.00643691	chr2	233172541	2.191322563074949	chr2:233172541:G:A
chr2:233172591	['T', 'C']	10699	1300.364622288706	9.168884253814586	0.0382822156074683	0.0291327756231092	1.3140600162073592	0.188854	0.188854	chr2	233172591	0.7238738122156967	chr2:233172591:T:C
chr2:233172612	['C', 'T']	10699	19361.80968405309	-551.6871190152372	-0.0336994060438142	0.0239189870143659	-1.408897710575035	0.158895	0.158895	chr2	233172612	0.7988897686615591	chr2:233172612:C:T
chr2:233172640	['C', 'T']	10699	1745.0	-73.05176367460047	-0.0127290765174004	0.0252567716507601	-0.5039866810142112	0.614281	0.614281	chr2	233172640	0.2116329174051114	chr2:233172640:C:T
chr2:233173496	['T', 'C']	10699	223.0208450177604	4.299618095717912	0.0362224158478285	0.0692417243295947	0.5231298931177348	0.600895	0.600895	chr2	233173496	0.2212014097019283	chr2:233173496:T:C
chr2:233173944	['A', 'AAAAAC']	10699	1139.1064684987848	-24.319888936123583	0.0062427430789814	0.030989198681791	0.2014489997977792	0.840351	0.840351	chr2	233173944	0.0755392787910983	chr2:233173944:A:AAAAAC
chr2:233174188	['G', 'A']	10699	8423.0	-342.8561060473676	-0.026403420290703	0.0142568880795183	-1.8519764021038	0.0640568	0.0640568	chr2	233174188	1.1934347605996751	chr2:233174188:G:A
chr2:233174265	['T', 'A']	10699	4444.0	-290.77762869405814	-0.0492203790724669	0.0171647648855107	-2.867524221902701	0.00414507	0.00414507	chr2	233174265	2.382468130890056	chr2:233174265:T:A
chr2:233174869	['T', 'C']	10699	1718.1241114852226	-86.7341616677769	-0.0216082081742786	0.0254518456586292	-0.8489839386933639	0.395909	0.395909	chr2	233174869	0.402404625537742	chr2:233174869:T:C
chr2:233175104	['G', 'C']	10699	1365.1997518610417	-15.31613115161921	0.0150725735148393	0.0288271143692504	0.5228609885045271	0.601082	0.601082	chr2	233175104	0.2210662772180768	chr2:233175104:G:C
chr2:233176009	['T', 'C']	10699	1315.2458633261665	3.629000734365426	0.0340705943818725	0.0288622176278952	1.1804565685536024	0.237845	0.237845	chr2	233176009	0.6237059739276355	chr2:233176009:T:C
chr2:233176070	['G', 'A']	10699	4632.0	-270.10661970866704	-0.0415993097057037	0.016891160871172	-2.462785715142932	0.0138019	0.0138019	chr2	233176070	1.8600611235468525	chr2:233176070:G:A
chr2:233176750	['G', 'A']	10699	416.2799131173854	-26.70405325538804	-0.0419234245049619	0.0507332655990013	-0.826349812297263	0.408624	0.408624	chr2	233176750	0.3886761292320416	chr2:233176750:G:A
chr2:233176823	['A', 'C']	10699	2006.3755266360813	13.171647802371602	0.0302828181854625	0.0243736361026426	1.2424415486444074	0.214101	0.214101	chr2	233176823	0.6693813042447131	chr2:233176823:A:C
chr2:233177146	['A', 'C']	10699	444.0415030846887	13.581463969328588	0.0433227027688577	0.0492991208392229	0.8787723194931637	0.379545	0.379545	chr2	233177146	0.4207367254520675	chr2:233177146:A:C
chr2:233177424	['T', 'A']	10699	1408.2632513788913	-24.058519971623625	0.0106821970105819	0.0280722408812906	0.3805252689214892	0.703563	0.703563	chr2	233177424	0.1526970079274107	chr2:233177424:T:A
chr2:233177875	['C', 'T']	10699	938.0	-4.046853695179032	0.0258947262601529	0.0340522695126242	0.7604405412847155	0.447008	0.447008	chr2	233177875	0.349684704329439	chr2:233177875:C:T
chr2:233178078	['G', 'A']	10699	19416.259093034125	-558.9144216334433	-0.0320350050922944	0.0245132886993341	-1.3068424023074714	0.191294	0.191294	chr2	233178078	0.7182986515501029	chr2:233178078:G:A
chr2:233178254	['T', 'C']	10699	17683.26397980176	-471.53061065636575	-0.006503673956417	0.0184946138741302	-0.3516523243296355	0.725106	0.725106	chr2	233178254	0.1395985012220038	chr2:233178254:T:C
chr2:233179169	['C', 'CCCT']	10699	4680.437464946719	-265.4391819228528	-0.0396673150968625	0.0168226122145437	-2.357975954683712	0.0183928	0.0183928	chr2	233179169	1.735352151567534	chr2:233179169:C:CCCT
chr2:233179260	['C', 'T']	10699	774.0	1.490894583095821	0.0286053414577421	0.0373587245252829	0.7656937387780242	0.443875	0.443875	chr2	233179260	0.3527393146903281	chr2:233179260:C:T
chr2:233179730	['T', 'A']	10699	241.0	-27.012154335860465	-0.0968948141601107	0.0661560748566401	-1.464639707994788	0.143049	0.143049	chr2	233179730	0.8445151738321537	chr2:233179730:T:A
chr2:233179841	['T', 'C']	10699	1833.3427129101617	-88.07111956826108	-0.0179118850067758	0.0247702608228816	-0.7231205652154327	0.469622	0.469622	chr2	233179841	0.3282515662433999	chr2:233179841:T:C
chr2:233180446	['T', 'C']	10699	411.0768439749463	-26.338872114476537	-0.0417345922782014	0.0507809469533346	-0.8218553371317314	0.411178	0.411178	chr2	233180446	0.3859701302340905	chr2:233180446:T:C
chr2:233180503	['C', 'T']	10699	1852.5194465220643	-83.10997228582272	-0.0148107723923698	0.0246499902559488	-0.6008429309133495	0.547957	0.547957	chr2	233180503	0.2612535207043789	chr2:233180503:C:T
chr2:233180566	['A', 'G']	10699	19791.84987848196	-569.3620710424464	-0.0388555069732858	0.0270839045484289	-1.4346346149539837	0.151421	0.151421	chr2	233180566	0.819813890016468	chr2:233180566:A:G
chr2:233181303	['C', 'A']	10699	2035.19022247149	10.057452343921732	0.0341477309714392	0.0239340721411128	1.4267413739754662	0.153684	0.153684	chr2	233181303	0.813371344428766	chr2:233181303:C:A
chr2:233181386	['C', 'T']	10699	1756.3283163503786	-84.31944971786766	-0.0196356912135793	0.025212631144383	-0.7788037313969055	0.436113	0.436113	chr2	233181386	0.3604009673414411	chr2:233181386:C:T
chr2:233181427	['G', 'A']	10699	1754.4919596110697	-82.96648886536255	-0.0187849716355631	0.0252233092763493	-0.7447465132252437	0.456441	0.456441	chr2	233181427	0.3406153518217126	chr2:233181427:G:A
chr2:233181461	['T', 'G']	10699	925.0864647597682	6.198200813068992	0.0368638522803477	0.0342933969923941	1.0749548167690617	0.282419	0.282419	chr2	233181461	0.5491060890735515	chr2:233181461:T:G
chr2:233182051	['G', 'A']	10699	1347.0	7.662578673070792	0.0376992482485359	0.028520984514544	1.3218073951588705	0.186261	0.186261	chr2	233182051	0.7298780697300928	chr2:233182051:G:A
chr2:233182512	['T', 'C']	10699	19452.0	-563.6706222765533	-0.0329880931739109	0.0247462790541095	-1.3330526622519698	0.182543	0.182543	chr2	233182512	0.7386348163415415	chr2:233182512:T:C
chr2:233182513	['G', 'A']	10699	251.0	2.471575658796942	0.0306631463757329	0.0647639283894486	0.4734602600284606	0.635895	0.635895	chr2	233182513	0.196614589831525	chr2:233182513:G:A
chr2:233182882	['T', 'C']	10699	895.16733663644	-33.98539198310956	-0.024812266670155	0.0351855379395297	-0.7051836670167615	0.480711	0.480711	chr2	233182882	0.3181159398962287	chr2:233182882:T:C
chr2:233183383	['T', 'C']	10699	10804.02945026178	-166.83661606310164	0.0167020915186625	0.013936541359651	1.1984387724072127	0.230773	0.230773	chr2	233183383	0.636815004168566	chr2:233183383:T:C
chr2:233183746	['A', 'G']	10699	7759.450500140227	-315.30248447027594	-0.0208673231137591	0.0145356384903909	-1.435597282331545	0.151146	0.151146	chr2	233183746	0.8206033417108691	chr2:233183746:A:G
chr2:233184179	['C', 'G']	10699	4886.0	-230.86585673853568	-0.0250207778069086	0.0166064124770072	-1.506693745054911	0.131919	0.131919	chr2	233184179	0.8796926494809418	chr2:233184179:C:G
chr2:233184389	['G', 'A']	10699	5797.541876986353	-249.2830752660813	-0.0198324962669077	0.0156488632599042	-1.2673442113666389	0.20506	0.20506	chr2	233184389	0.688119046962096	chr2:233184389:G:A
chr2:233185159	['A', 'G']	10699	16761.566647971584	-406.7550000102054	0.0067716525998684	0.0170680094190584	0.3967453048336769	0.691563	0.691563	chr2	233185159	0.1601682503976548	chr2:233185159:A:G
chr2:233185230	['G', 'T']	10699	2728.7651458489154	-116.78183704791512	-0.015063866368982	0.0208260998096711	-0.7233167278871259	0.469501	0.469501	chr2	233185230	0.3283634783839844	chr2:233185230:G:T
chr2:233185566	['TG', 'T']	10699	896.0	-31.21883219234361	-0.0165808103595911	0.0348074126570956	-0.4763585999033179	0.633829	0.633829	chr2	233185566	0.1980278941267097	chr2:233185566:TG:T
chr2:233185568	['G', 'C']	10699	896.0	-31.21883219234361	-0.0165808103595911	0.0348074126570956	-0.4763585999033179	0.633829	0.633829	chr2	233185568	0.1980278941267097	chr2:233185568:G:C
chr2:233187145	['C', 'CTGCA']	10699	1653.1545148625912	-18.83715450397488	0.0107896811441105	0.0261302378388851	0.4129193622590822	0.679674	0.679674	chr2	233187145	0.1676993431018668	chr2:233187145:C:CTGCA
chr2:233187470	['G', 'A']	10699	1054.0	-40.7886974325191	-0.0207667536448389	0.0322602334866941	-0.643726080079496	0.519767	0.519767	chr2	233187470	0.2841912973106766	chr2:233187470:G:A
chr2:233187914	['C', 'T']	10699	1232.2303449565295	-76.6667141213414	-0.0346440563168269	0.0300759017015203	-1.1518875364283978	0.249393	0.249393	chr2	233187914	0.603115740528837	chr2:233187914:C:T
chr2:233188168	['T', 'C']	10699	2528.709050112192	-133.52564282702576	-0.0252227363902876	0.021601165379377	-1.1676562790620626	0.242971	0.242971	chr2	233188168	0.6144455588772476	chr2:233188168:T:C
chr2:233188212	['G', 'A']	10699	1204.2251098438817	-68.43652806432577	-0.0284007603194747	0.0304184056524247	-0.9336702470206812	0.350495	0.350495	chr2	233188212	0.4553181730978876	chr2:233188212:G:A
chr2:233188692	['C', 'G']	10699	19999.0	-546.0567445480015	-0.0282557251231577	0.0280562057001462	-1.0071114185982175	0.313904	0.313904	chr2	233188692	0.5032031501589593	chr2:233188692:C:G
chr2:233190156	['T', 'C']	10699	7749.724340998317	-226.7732740656019	-0.0062403094871648	0.0144570111940837	-0.4316458916292829	0.666008	0.666008	chr2	233190156	0.1765205541104971	chr2:233190156:T:C
chr2:233191518	['A', 'G']	10699	4743.773539036933	-265.41478667832104	-0.0398954998268545	0.0167104731368262	-2.3874548314813104	0.0169828	0.0169828	chr2	233191518	1.7699907048871664	chr2:233191518:A:G
chr2:233191529	['A', 'G']	10699	20714.0	-547.0929269949636	-0.03067891690033	0.0397709212986474	-0.7713906517265775	0.440492	0.440492	chr2	233191529	0.3560619746240214	chr2:233191529:A:G
chr2:233192982	['G', 'T']	10699	6970.0	-186.98313456344303	-0.0034579292080097	0.0148478089851927	-0.2328915472618346	0.81585	0.81585	chr2	233192982	0.0883896821291476	chr2:233192982:G:T
chr2:233193181	['A', 'G']	10699	7185.671620863713	-202.49738708832768	-0.0052871888124622	0.0147213410112823	-0.3591513034315401	0.719489	0.719489	chr2	233193181	0.1429758414435948	chr2:233193181:A:G
chr2:233193424	['C', 'T']	10699	7085.649088359047	-186.52255011265	-0.0024130624815998	0.0147845101646708	-0.1632155854149384	0.870352	0.870352	chr2	233193424	0.0603050683696476	chr2:233193424:C:T
chr2:233194092	['G', 'T']	10699	6421.800673148841	-179.53658837018145	-0.0057649465413986	0.015206887849252	-0.3791010099204633	0.70462	0.70462	chr2	233194092	0.1520450339246225	chr2:233194092:G:T
chr2:233194724	['C', 'T']	10699	6883.9302543006725	-173.671397821664	-0.0013285468606476	0.0149103804458546	-0.0891021436691113	0.929002	0.929002	chr2	233194724	0.0319833510353907	chr2:233194724:C:T
chr2:233195216	['G', 'GA']	10699	1741.0	-53.04568664146109	-0.0102375054918341	0.0251436594648178	-0.4071605211707116	0.683898	0.683898	chr2	233195216	0.1650086663214135	chr2:233195216:G:GA
chr2:233195383	['G', 'A']	10699	4446.415591699383	-216.0160600369156	-0.0295625252947966	0.0170645686404708	-1.7323921815805736	0.0832326	0.0832326	chr2	233195383	1.0797065387682716	chr2:233195383:G:A
chr2:233195773	['G', 'C']	10699	10324.0	-210.9325151500765	0.0107561887549228	0.0140423137169145	0.7659840800997476	0.443703	0.443703	chr2	233195773	0.3529076348871388	chr2:233195773:G:C
chr2:233195933	['T', 'C']	10699	1976.0	-46.14577299100637	-0.0011308235181985	0.0237894088694854	-0.0475347464244493	0.962088	0.962088	chr2	233195933	0.0167852022173831	chr2:233195933:T:C
chr2:233196754	['A', 'G']	10699	13232.23677322864	-253.61357711346423	0.0129752996571186	0.0144033254549575	0.9008544379348616	0.367686	0.367686	chr2	233196754	0.4345229059986885	chr2:233196754:A:G
chr2:233196825	['C', 'T']	10699	4707.43998878295	-265.70380697458165	-0.0356901398646898	0.0168968738003308	-2.112233321171577	0.0346896	0.0346896	chr2	233196825	1.4598007079064068	chr2:233196825:C:T
chr2:233198722	['G', 'A']	10699	4414.855106442839	-217.58133352455584	-0.0271473718351285	0.017357450914381	-1.5640183555199487	0.117843	0.117843	chr2	233198722	0.9286962099293306	chr2:233198722:G:A
chr2:233198972	['G', 'A']	10699	4469.595340568862	-223.23099609984	-0.0276148264125362	0.0171863818160492	-1.6067853436578785	0.108131	0.108131	chr2	233198972	0.9660497806175768	chr2:233198972:G:A
chr2:233199722	['G', 'A']	10699	15224.37281571739	-459.1543554427158	-0.0182490484367984	0.0156605246587718	-1.1652897226898853	0.243928	0.243928	chr2	233199722	0.6127383450428022	chr2:233199722:G:A
chr2:233202298	['A', 'G']	10699	13167.461437786296	-432.9884256183501	-0.0190124174356024	0.0143504804241882	-1.32486278323869	0.185245	0.185245	chr2	233202298	0.7322535053551911	chr2:233202298:A:G
chr2:233202668	['A', 'G']	10699	1059.0	-39.1112640101767	-0.0160140666507385	0.0319728119460151	-0.5008651312176637	0.616476	0.616476	chr2	233202668	0.2100838262384896	chr2:233202668:A:G
chr2:233202907	['A', 'G']	10699	1097.3076851159312	23.182757792895696	0.0398537226389463	0.0317572524206115	1.2549486999410568	0.209525	0.209525	chr2	233202907	0.6787641506724584	chr2:233202907:A:G
chr2:233204899	['A', 'G']	10699	13638.219662921354	-442.3140162667724	-0.0186165745807085	0.0145242954880931	-1.2817540510636276	0.199957	0.199957	chr2	233204899	0.6990633876886982	chr2:233204899:A:G
chr2:233205446	['G', 'C']	10699	4302.776293147092	-122.10143820245646	-0.0046201886053425	0.0182065537635483	-0.2537651367384361	0.799682	0.799682	chr2	233205446	0.0970826793843292	chr2:233205446:G:C
chr2:233205886	['CT', 'C']	10699	4056.895922947447	-132.7646657912123	-0.0084815787974964	0.0178272339401126	-0.4757652716057213	0.634251	0.634251	chr2	233205886	0.1977388393697089	chr2:233205886:CT:C
chr2:233205889	['A', 'G']	10699	4062.936739659368	-128.78575770707303	-0.0072261230377968	0.0178234001786887	-0.4054289846690991	0.68517	0.68517	chr2	233205889	0.1642016607673635	chr2:233205889:A:G
chr2:233206191	['C', 'T']	10699	3765.0	-75.28810680621233	0.0074158571581231	0.0183617303661546	0.4038757246861907	0.686312	0.686312	chr2	233206191	0.1634784075085397	chr2:233206191:C:T
chr2:233206296	['T', 'C']	10699	4147.775357576891	-145.27440740900988	-0.0112063374909871	0.0176547145013122	-0.6347504226224762	0.525605	0.525605	chr2	233206296	0.2793405120516222	chr2:233206296:T:C
chr2:233206954	['C', 'T']	10699	5727.0	-172.59296952745203	-0.0043269919526469	0.0158386455954824	-0.2731920432565983	0.784711	0.784711	chr2	233206954	0.1052902594516628	chr2:233206954:C:T
chr2:233206983	['C', 'T']	10699	11649.0	-333.2082876999847	-0.0034649339700286	0.0142214913343741	-0.2436406905971717	0.807514	0.807514	chr2	233206983	0.0928499394983576	chr2:233206983:C:T
chr2:233207093	['A', 'G']	10699	4717.881929512947	-166.1346562393286	-0.0113108638816868	0.0167686123408582	-0.6745259328422164	0.499992	0.499992	chr2	233207093	0.3010369444312819	chr2:233207093:A:G
chr2:233208310	['G', 'A']	10699	1159.0	-32.663276998806246	-0.0132268062694781	0.0309472145808042	-0.4273989258368464	0.669097	0.669097	chr2	233208310	0.1745109173427579	chr2:233208310:G:A
chr2:233208374	['G', 'A']	10699	317.0296317068611	-12.944506771372843	-0.0257988532384786	0.0580402792003634	-0.444499123607198	0.656691	0.656691	chr2	233208374	0.1826389357104585	chr2:233208374:G:A
chr2:233208606	['T', 'C']	10699	17117.19977563803	-468.0706034390677	-0.006325960757221	0.0174879290297726	-0.3617329843031315	0.717559	0.717559	chr2	233208606	0.144142384042074	chr2:233208606:T:C
chr2:233209937	['T', 'G']	10699	16266.081346423562	-375.69523636009103	0.0085709849381507	0.0161422756835006	0.5309650947735557	0.595454	0.595454	chr2	233209937	0.2251517829936305	chr2:233209937:T:G
chr2:233210236	['T', 'G']	10699	20425.0	-502.5988393873732	0.0215975994608743	0.0336484221976947	0.6418606891574854	0.520977	0.520977	chr2	233210236	0.283181449432859	chr2:233210236:T:G
chr2:233210531	['G', 'A']	10699	856.0800149560666	-46.12656654847401	-0.0222076578484311	0.0355692513298024	-0.6243498813770078	0.532411	0.532411	chr2	233210531	0.2737529802635721	chr2:233210531:G:A
chr2:233210798	['GT', 'G']	10699	16696.560572069546	-368.2016217985393	0.0144461447892883	0.01668026925519	0.8660618463813702	0.386476	0.386476	chr2	233210798	0.4128774704162722	chr2:233210798:GT:G
chr2:233211200	['G', 'A']	10699	3968.741890249603	-63.067239881192776	0.0073966105944433	0.0178401533504	0.4146046532877754	0.67844	0.67844	chr2	233211200	0.1684885545202745	chr2:233211200:G:A
chr2:233211397	['G', 'A']	10699	1859.6341161928344	-37.17805417936477	0.0053961929543259	0.0249694694515732	0.2161116384467653	0.828905	0.828905	chr2	233211397	0.0814952406680121	chr2:233211397:G:A
chr2:233211879	['C', 'T']	10699	2094.195737521032	51.16842577318626	0.0520082058853993	0.0234650793338995	2.216408695889815	0.0266845	0.0266845	chr2	233211879	1.5737409303636851	chr2:233211879:C:T
chr2:233211906	['G', 'A']	10699	2887.0	-157.31434240999167	-0.0337448535565326	0.0203865905984794	-1.655247521331476	0.0979037	0.0979037	chr2	233211906	1.009200894925987	chr2:233211906:G:A
chr2:233211910	['G', 'A']	10699	1234.0	-76.24967398292299	-0.0447172111653673	0.0301213828025618	-1.4845670087086444	0.137688	0.137688	chr2	233211910	0.861103908405953	chr2:233211910:G:A
chr2:233212648	['C', 'T']	10699	1575.0	-13.313352388754767	0.0170091163249162	0.0266167661440691	0.6390376739552311	0.522812	0.522812	chr2	233212648	0.2816544527021039	chr2:233212648:C:T
chr2:233212965	['C', 'T']	10699	1200.0	-24.51074124858117	0.0056324993264613	0.0304228419451171	0.1851404723011203	0.853122	0.853122	chr2	233212965	0.0689888584712219	chr2:233212965:C:T
chr2:233213435	['A', 'G']	10699	2005.499579085212	-22.44145914424624	0.0076552031110737	0.0237173290060325	0.3227683483720521	0.746877	0.746877	chr2	233213435	0.1267509144090223	chr2:233213435:A:G
chr2:233214494	['T', 'C']	10699	3917.464609630668	-57.397216411102434	0.0094578068874147	0.0180369692917512	0.5243567660638009	0.600041	0.600041	chr2	233214494	0.2218190738406703	chr2:233214494:T:C
chr2:233214691	['T', 'C']	10699	971.1815462279144	-68.86551329344023	-0.0416404314938485	0.0330798109454686	-1.258786864365455	0.208135	0.208135	chr2	233214691	0.6816548826487647	chr2:233214691:T:C
chr2:233214825	['C', 'T']	10699	1367.1946786584228	9.85833114235886	0.0358399041059231	0.0286584847960573	1.250586147905969	0.211113	0.211113	chr2	233214825	0.6754850227111469	chr2:233214825:C:T
chr2:233215843	['A', 'G']	10699	13182.69642857143	-299.2740876831492	0.0076333053920738	0.0143546267218415	0.5317662061152245	0.594899	0.594899	chr2	233215843	0.2255567611050348	chr2:233215843:A:G
chr2:233215941	['G', 'C']	10699	1141.1066554496167	-36.34553723581479	-0.0062729214477197	0.0310406062491772	-0.2020875944678448	0.839852	0.839852	chr2	233215941	0.0757972392314036	chr2:233215941:G:C
chr2:233216746	['A', 'C']	10699	1077.0	-33.92467386809201	-0.0072495350960375	0.032047843542259	-0.2262097631148939	0.821043	0.821043	chr2	233216746	0.0856340972365948	chr2:233216746:A:C
chr2:233216875	['C', 'T']	10699	1076.2011779003458	-33.22181781466805	-0.0064928258143195	0.0320616163863039	-0.2025108695734129	0.839521	0.839521	chr2	233216875	0.0759684358331966	chr2:233216875:C:T
chr2:233218568	['C', 'T']	10699	3016.8459237097977	-65.01556739740555	0.0010712511603464	0.0200391966351234	0.0534577897433702	0.957368	0.957368	chr2	233218568	0.0189210928930078	chr2:233218568:C:T
chr2:233218675	['G', 'C']	10699	3574.334081136661	-40.88066156569474	0.0192252879031871	0.0188151910210821	1.0217960520116702	0.306901	0.306901	chr2	233218675	0.5130016964695318	chr2:233218675:G:C
chr2:233219722	['C', 'T']	10699	3810.4930789375226	-45.79087356057844	0.0183261411842853	0.018340353024372	0.9992251054236642	0.317708	0.317708	chr2	233219722	0.4979718493462485	chr2:233219722:C:T
chr2:233221607	['C', 'G']	10699	5343.499439147505	-55.83246011699605	0.0189566353711215	0.0160441510600487	1.1815293498653916	0.237419	0.237419	chr2	233221607	0.6244845285786856	chr2:233221607:C:G
chr2:233223134	['T', 'C']	10699	270.0	2.4136071526345204	0.0313884505944251	0.0626561568296197	0.5009635474416255	0.616407	0.616407	chr2	233223134	0.210132438019628	chr2:233223134:T:C
chr2:233223784	['A', 'G']	10699	1467.0	-32.930849780171165	-0.0022092014377773	0.027398631555044	-0.080631816714606	0.935736	0.935736	chr2	233223784	0.0288466618552506	chr2:233223784:A:G
chr2:233224659	['C', 'T']	10699	3712.346980744064	5.868193252714191	0.0314393590647576	0.0184119013176683	1.70755635294373	0.0877477	0.0877477	chr2	233224659	1.0567642582285122	chr2:233224659:C:T
chr2:233226149	['C', 'T']	10699	9283.603122662676	-101.51495138794884	0.0287801179582315	0.0140398546683044	2.0498871703568264	0.0403998	0.0403998	chr2	233226149	1.3936207848673994	chr2:233226149:C:T
chr2:233226717	['G', 'A']	10699	1376.0	-79.92619267243948	-0.036830367876385	0.0282200331940252	-1.3051142648614182	0.191882	0.191882	chr2	233226717	0.7169657634996723	chr2:233226717:G:A
chr2:233227265	['A', 'G']	10699	9160.712442740954	-94.66593356971472	0.0284392295074872	0.0140222805953397	2.028145800829209	0.0425701	0.0425701	chr2	233227265	1.370895329635004	chr2:233227265:A:G
chr2:233227507	['CCA', 'C']	10699	10537.954842931938	-182.66489410215183	0.0181789547944336	0.0139659228507782	1.301665130809493	0.193059	0.193059	chr2	233227507	0.7143099476828783	chr2:233227507:CCA:C
chr2:233228150	['A', 'G']	10699	9564.0	-136.01202700912398	0.0228612688519531	0.0140069732871486	1.6321348219410274	0.102681	0.102681	chr2	233228150	0.9885099104294304	chr2:233228150:A:G
chr2:233228313	['G', 'A']	10699	14043.31258179099	-329.76556738306994	0.0076467804518687	0.014926948247311	0.5122802280262665	0.608465	0.608465	chr2	233228313	0.2157643981143314	chr2:233228313:G:A
chr2:233228754	['TG', 'T']	10699	1327.248106945873	8.917881946624938	0.027514834868627	0.0286081454139637	0.9617832428661018	0.33618	0.33618	chr2	233228754	0.473428127148788	chr2:233228754:TG:T
chr2:233228884	['T', 'G']	10699	9580.477276977745	-139.1504555830162	0.0225682784840329	0.0140009787553977	1.6119072015113487	0.107012	0.107012	chr2	233228884	0.9705675191225552	chr2:233228884:T:G
chr2:233229353	['A', 'G']	10699	14401.422371866816	-333.96275151175587	0.0087137252315223	0.0151227574855698	0.576199495352417	0.564492	0.564492	chr2	233229353	0.248342208531705	chr2:233229353:A:G
chr2:233229394	['G', 'A']	10699	5727.676734617543	27.89700453052175	0.0440328022961835	0.0158332394117669	2.78103558918329	0.00542807	0.00542807	chr2	233229394	2.26535456034581	chr2:233229394:G:A
chr2:233229678	['A', 'T']	10699	17678.0	-429.9291270372332	0.0076367698851954	0.0184714883521732	0.4134355466974016	0.679296	0.679296	chr2	233229678	0.167940942722746	chr2:233229678:A:T
chr2:233230427	['C', 'T']	10699	6459.414960261805	-211.7529042209292	-0.0110777619748066	0.0153279692227021	-0.7227155674607838	0.46987	0.46987	chr2	233230427	0.3280222826858737	chr2:233230427:C:T
chr2:233230985	['A', 'G']	10699	678.1901645474943	-23.12303440101379	-0.0134007838126888	0.0399014130372369	-0.3358473495708771	0.736993	0.736993	chr2	233230985	0.1325366370742058	chr2:233230985:A:G
chr2:233231964	['G', 'A']	10699	10606.96559139785	-274.62835988668394	-0.0030160287931076	0.0138514624092698	-0.2177408207157395	0.827635	0.827635	chr2	233231964	0.0821611516633138	chr2:233231964:G:A
chr2:233232538	['T', 'C']	10699	969.362412342216	-46.071133102486	-0.0278695933529424	0.0332674312515217	-0.8377440729412372	0.402193	0.402193	chr2	233232538	0.3955654923862899	chr2:233232538:T:C
chr2:233233376	['A', 'C']	10699	20529.0	-504.2593711200078	0.0220547450716861	0.0352238286894204	0.6261313971899455	0.531242	0.531242	chr2	233233376	0.2747075969548374	chr2:233233376:A:C
chr2:233233973	['G', 'A']	10699	1463.0	-11.92986443614569	0.0214610638661326	0.0277063302322132	0.7745906327637916	0.438599	0.438599	chr2	233233973	0.3579323628431219	chr2:233233973:G:A
chr2:233234045	['T', 'C']	10699	2014.941649523097	-1.504135739649096	0.0266473021442851	0.0234762922580239	1.1350728578179734	0.25637	0.25637	chr2	233234045	0.5911327966131806	chr2:233234045:T:C
chr2:233234402	['C', 'G']	10699	7347.686763881099	-214.90600858650825	-0.0049277512124989	0.0147112795916148	-0.3349641465116111	0.737659	0.737659	chr2	233234402	0.1321443544955186	chr2:233234402:C:G
chr2:233234416	['C', 'T']	10699	2913.544638683743	-0.3705439633306504	0.0293342069966428	0.0204475119801905	1.4346100897293348	0.151428	0.151428	chr2	233234416	0.8197938135996803	chr2:233234416:C:T
chr2:233234851	['C', 'T']	10699	909.0	-30.374314849380312	-0.0094934082535713	0.0347989223244325	-0.2728075359651571	0.785006	0.785006	chr2	233234851	0.1051270238191638	chr2:233234851:C:T
chr2:233236237	['G', 'A']	10699	12064.127593942792	-317.5416274485337	-0.0021133811111199	0.0138921015376227	-0.1521282511070406	0.879089	0.879089	chr2	233236237	0.0559671542183487	chr2:233236237:G:A
chr2:233236283	['G', 'A']	10699	1521.0	-23.502847465992296	0.0096494754442295	0.0270336042369728	0.3569437267647927	0.721141	0.721141	chr2	233236283	0.1419798122083561	chr2:233236283:G:A
chr2:233236296	['C', 'T']	10699	1118.0	-12.259894195752263	0.0114497032019839	0.0317220283820714	0.3609385586596039	0.718153	0.718153	chr2	233236296	0.1437830209706921	chr2:233236296:C:T
chr2:233236434	['T', 'C']	10699	1090.2037954566702	-27.610764095779505	-0.0024664456453434	0.0317284865591676	-0.0777360004469157	0.93804	0.93804	chr2	233236434	0.0277786419952572	chr2:233236434:T:C
chr2:233236573	['G', 'A']	10699	1083.3037584143603	-24.05449137484533	0.0008413499218447	0.0318454089508858	0.0264198184153419	0.978923	0.978923	chr2	233236573	0.0092514675331831	chr2:233236573:G:A
chr2:233236972	['C', 'T']	10699	7104.328035897916	-201.85728623561107	-0.0039289874588995	0.0148290000484752	-0.2649529601494268	0.791051	0.791051	chr2	233236972	0.101795516117273	chr2:233236972:C:T
chr2:233237298	['A', 'C']	10699	2773.0	-86.29760939195627	-0.0082156590006863	0.0210196517006186	-0.3908560958907108	0.695911	0.695911	chr2	233237298	0.1574462987233429	chr2:233237298:A:C
chr2:233237625	['G', 'T']	10699	9145.564416604338	-297.71126895926085	-0.0115311909755395	0.0140540998048715	-0.8204859176780893	0.411957	0.411957	chr2	233237625	0.3851481131836541	chr2:233237625:G:T
chr2:233237656	['T', 'G']	10699	12466.495605833956	-277.64538982013784	0.0076553471325193	0.014032992738001	0.5455249122868041	0.585404	0.585404	chr2	233237656	0.23254431440651	chr2:233237656:T:G
chr2:233237904	['C', 'T']	10699	9323.871471303048	-286.1689097122862	-0.0089055116014031	0.0140214842370261	-0.6351333033550474	0.525355	0.525355	chr2	233237904	0.2795471300437888	chr2:233237904:C:T
chr2:233238193	['A', 'G']	10699	938.2630890052358	-11.255825704155283	0.0117072593180546	0.0339856161799617	0.3444768885772741	0.730494	0.730494	chr2	233238193	0.1363833468448011	chr2:233238193:A:G
chr2:233238529	['T', 'C']	10699	10139.0	-239.3652777726749	0.0034972155565475	0.0139153870792192	0.2513200341922321	0.801572	0.801572	chr2	233238529	0.0960574617087129	chr2:233238529:T:C
chr2:233239284	['C', 'T']	10699	8692.43735976066	-269.6775789513281	-0.0099474038729192	0.0142129180152736	-0.6998847008214275	0.484015	0.484015	chr2	233239284	0.315141179024422	chr2:233239284:C:T
chr2:233239397	['G', 'A']	10699	13525.528372440873	-305.4103951685097	0.0076602240738053	0.0142730662715421	0.5366908503100299	0.591492	0.591492	chr2	233239397	0.2280511248811068	chr2:233239397:G:A
chr2:233239737	['T', 'C']	10699	10087.714325790164	-228.97217100269813	0.0051324546581674	0.013905470495194	0.3690960805634929	0.712063	0.712063	chr2	233239737	0.1474815803210686	chr2:233239737:T:C
chr2:233239940	['A', 'T']	10699	10085.82806656694	-227.52798399815163	0.0053353166532307	0.0139031296970865	0.38374932619299	0.701172	0.701172	chr2	233239940	0.1541754349745467	chr2:233239940:A:T
chr2:233240299	['A', 'C']	10699	2126.770772833725	30.514613700051	0.0445211361358744	0.0232977025888283	1.910966798813163	0.0560356	0.0560356	chr2	233240299	1.2515359735065632	chr2:233240299:A:C
chr2:233240591	['A', 'G']	10699	452.65000000000026	-11.189346926819931	-0.0062863568612868	0.0482883918141208	-0.1301836036595556	0.896424	0.896424	chr2	233240591	0.0474865245956602	chr2:233240591:A:G
chr2:233240738	['C', 'A']	10699	2813.525941852856	-70.72928477131876	0.0017870070404191	0.0205314783440803	0.0870374266514725	0.930643	0.930643	chr2	233240738	0.0312168849305319	chr2:233240738:C:A
chr2:233242399	['T', 'G']	10699	10234.956627406991	-209.49130907183027	0.0098672563252278	0.0138940386951963	0.7101791308987309	0.477609	0.477609	chr2	233242399	0.3209274980145544	chr2:233242399:T:G
chr2:233243095	['C', 'T']	10699	252.02355580482333	-12.152831636819982	-0.0284627292259596	0.0649801411158076	-0.438021966976547	0.661379	0.661379	chr2	233243095	0.1795495988521764	chr2:233243095:C:T
chr2:233243827	['G', 'A']	10699	918.0858104318564	-9.262824815863556	0.0135817131157501	0.0342998135839572	0.3959704644605598	0.692135	0.692135	chr2	233243827	0.1598091887269738	chr2:233243827:G:A
chr2:233243863	['G', 'A']	10699	2400.0	-73.77952686135202	-0.0055710395922254	0.0219615861292753	-0.253672005265555	0.799754	0.799754	chr2	233243863	0.0970435790980806	chr2:233243863:G:A
chr2:233244476	['G', 'A']	10699	436.0	-16.321392710655132	-0.011659859201477	0.0499959073867433	-0.2332162733097767	0.815598	0.815598	chr2	233244476	0.0885238478645066	chr2:233244476:G:A
chr2:233244527	['G', 'A']	10699	919.0	-9.229378340825043	0.0137618855122889	0.0342838549361227	0.4014100963246385	0.688126	0.688126	chr2	233244527	0.1623320325573191	chr2:233244527:G:A
chr2:233245202	['G', 'A']	10699	9197.01730265619	-263.23597620544734	-0.0053709172860937	0.0140751408517439	-0.3815888837395365	0.702774	0.702774	chr2	233245202	0.1531843141451566	chr2:233245202:G:A
chr2:233245368	['A', 'AG']	10699	10623.97896409873	-221.347279611192	0.009514963640698	0.0139050051721752	0.6842833586094683	0.493811	0.493811	chr2	233245368	0.3064392400701612	chr2:233245368:A:AG
chr2:233245413	['T', 'C']	10699	3334.311647036829	-77.28136174950262	0.0020207108161421	0.0191380539584169	0.1055860131094155	0.915913	0.915913	chr2	233245413	0.0381457767844953	chr2:233245413:T:C
chr2:233245493	['G', 'T']	10699	10379.94035710947	-226.854327315464	0.0068650047657144	0.0139158639568018	0.4933222103223403	0.621795	0.621795	chr2	233245493	0.2063527745429719	chr2:233245493:G:T
chr2:233245623	['C', 'T']	10699	2164.0	-36.3292945441341	0.009828389066189	0.0230707099870541	0.4260115562851836	0.670108	0.670108	chr2	233245623	0.173855197263136	chr2:233245623:C:T
chr2:233245968	['C', 'T']	10699	441.206190387133	-9.609100377754112	-0.0047843567522511	0.0487856867628989	-0.0980688613753324	0.921879	0.921879	chr2	233245968	0.0353260779494351	chr2:233245968:C:T
chr2:233246005	['G', 'A']	10699	10611.967461430577	-223.8445585968444	0.0092212518511874	0.0138921182988406	0.6637757937863957	0.506848	0.506848	chr2	233246005	0.2951222628730379	chr2:233246005:G:A
chr2:233246037	['C', 'A']	10699	14221.279805352802	-313.8116823284214	0.0097090066205084	0.0146102664974401	0.6645331638686768	0.506363	0.506363	chr2	233246037	0.2955380357768271	chr2:233246037:C:A
chr2:233246290	['G', 'C']	10699	2827.2642550009346	-30.410276000449603	0.0153237620920463	0.0204204630747389	0.7504120761591595	0.453023	0.453023	chr2	233246290	0.3438797482752161	chr2:233246290:G:C
chr2:233247116	['A', 'C']	10699	509.0475789867265	-46.69685731823891	-0.0660013370762114	0.0457835935744618	-1.4415936348217788	0.149446	0.149446	chr2	233247116	0.8255157045870668	chr2:233247116:A:C
chr2:233248180	['C', 'A']	10699	506.14192221391176	-49.14382558135105	-0.0720066286306239	0.0459109672779321	-1.56839711511012	0.116818	0.116818	chr2	233248180	0.9324902334361568	chr2:233248180:C:A
chr2:233248465	['C', 'T']	10699	251.18782153212987	-13.15549878878884	-0.0351231803617975	0.0651034528885158	-0.5394979652145803	0.589555	0.589555	chr2	233248465	0.2294756730416825	chr2:233248465:C:T
chr2:233248612	['G', 'A']	10699	6698.504347826088	-127.67909576178272	0.0085370430689779	0.0150032103446915	0.5690144224365	0.569358	0.569358	chr2	233248612	0.2446145727369995	chr2:233248612:G:A
chr2:233249042	['C', 'T']	10699	4836.45204711161	-141.532522849594	-0.0055687888835347	0.0166468220457886	-0.3345256450881269	0.73799	0.73799	chr2	233249042	0.1319495229659056	chr2:233249042:C:T
chr2:233249095	['T', 'C']	10699	5267.492335015891	-151.1442320979154	-0.0047260235329858	0.0161529363507155	-0.2925798399977277	0.769849	0.769849	chr2	233249095	0.1135944500193422	chr2:233249095:T:C
chr2:233249126	['C', 'T']	10699	670.0	2.1268965053411235	0.0242623121948627	0.0396240253973909	0.6123131597947228	0.540344	0.540344	chr2	233249126	0.2673296665915368	chr2:233249126:C:T
chr2:233249514	['C', 'T']	10699	509.0	-44.9339411715774	-0.0629154940629116	0.0457834069371329	-1.3741986075720305	0.169409	0.169409	chr2	233249514	0.7710635211215452	chr2:233249514:C:T
chr2:233250193	['C', 'T']	10699	6720.884536275243	-138.82873239749966	0.006249847230269	0.0149854912268912	0.4170598838330915	0.676643	0.676643	chr2	233250193	0.169640406682045	chr2:233250193:C:T
chr2:233250963	['T', 'C']	10699	16493.541596560106	-321.0753766424726	0.0248157029520411	0.0166369902575519	1.49159809363816	0.135834	0.135834	chr2	233250963	0.8669915101422381	chr2:233250963:T:C
chr2:233251039	['T', 'C']	10699	3492.6322236768283	-91.25983265344568	-0.0010724391021712	0.018781274143384	-0.0571015094068613	0.954465	0.954465	chr2	233251039	0.0202399924516229	chr2:233251039:T:C
chr2:233251112	['A', 'T']	10699	253.0473029821445	-11.414329012547244	-0.0256404462583233	0.0648570655602709	-0.3953377482750278	0.692602	0.692602	chr2	233251112	0.1595162586893738	chr2:233251112:A:T
chr2:233251563	['C', 'T']	10699	392.0	10.09239434920622	0.0341502202448306	0.051738697493415	0.6600517968040673	0.509235	0.509235	chr2	233251563	0.2930817546953422	chr2:233251563:C:T
chr2:233252023	['C', 'G']	10699	6782.0	-157.8274446807588	0.0025133350733424	0.0149296471844052	0.1683452423422163	0.866315	0.866315	chr2	233252023	0.0623241658493724	chr2:233252023:C:G
chr2:233252802	['G', 'A']	10699	6793.905011219147	-155.36865141367122	0.0028857846573903	0.0149308291297935	0.1932769193394569	0.846746	0.846746	chr2	233252802	0.0722468462712043	chr2:233252802:G:A
chr2:233252937	['T', 'C']	10699	6797.270636627091	-155.49422898489564	0.0029237365525428	0.0149318522433815	0.1958053498579727	0.844766	0.844766	chr2	233252937	0.07326357386984	chr2:233252937:T:C
chr2:233252991	['C', 'T']	10699	251.0	-13.046945263172956	-0.0346767713665953	0.0651028525058366	-0.5326459599214417	0.59429	0.59429	chr2	233252991	0.2260015774674471	chr2:233252991:C:T
chr2:233253123	['C', 'T']	10699	6794.540252454419	-154.59471189830083	0.0031283237888893	0.0149313410627375	0.2095139194627582	0.834051	0.834051	chr2	233253123	0.0788073925980089	chr2:233253123:C:T
chr2:233253507	['A', 'G']	10699	6800.54249649369	-155.59031259411552	0.0029276067375063	0.0149276887228156	0.1961192246078772	0.844521	0.844521	chr2	233253507	0.0733895467197019	chr2:233253507:A:G
chr2:233255518	['T', 'A']	10699	5907.208508648901	-171.5200387695956	-0.0066681752675344	0.0156559449550563	-0.4259196929138977	0.670175	0.670175	chr2	233255518	0.173811776985013	chr2:233255518:T:A
chr2:233255770	['C', 'G']	10699	249.0	-13.773576202370329	-0.0387423342409501	0.0653596250540251	-0.5927563722852814	0.553357	0.553357	chr2	233255770	0.256994591830925	chr2:233255770:C:G
chr2:233255846	['G', 'A']	10699	2602.486491539684	-79.07963607683213	-0.0044573264617436	0.0211500337100359	-0.2107479601618115	0.833088	0.833088	chr2	233255846	0.0793091211672384	chr2:233255846:G:A
chr2:233256511	['A', 'T']	10699	5948.780063587058	-166.19069526821846	-0.00504612234999	0.0156470036825486	-0.3224976776619601	0.747082	0.747082	chr2	233256511	0.1266317272434456	chr2:233256511:A:T
chr2:233256719	['C', 'T']	10699	222.37867362722164	-14.285745062722151	-0.0409919350794421	0.070176032839396	-0.584130128490673	0.559145	0.559145	chr2	233256719	0.2524755543068003	chr2:233256719:C:T
chr2:233257131	['G', 'A']	10699	5896.102178180799	-172.2037118620509	-0.0067234718318356	0.0156630786740846	-0.4292560850734907	0.667746	0.667746	chr2	233257131	0.1753887048537714	chr2:233257131:G:A
chr2:233257676	['G', 'A']	10699	10908.039076376554	-283.8411949966695	-0.0029970858073397	0.0138557756421699	-0.2163058846173948	0.828753	0.828753	chr2	233257676	0.081574886483294	chr2:233257676:G:A
chr2:233257878	['G', 'A']	10699	235.77128657164303	-10.770219024665984	-0.0277637485437636	0.0672292983082336	-0.4129709701337671	0.679636	0.679636	chr2	233257878	0.1677236248187917	chr2:233257878:G:A
chr2:233258374	['A', 'G']	10699	12596.532068062828	-338.6167834520384	-0.0057064006049164	0.0140735001464265	-0.4054713145660086	0.685139	0.685139	chr2	233258374	0.1642213105382418	chr2:233258374:A:G
chr2:233258588	['A', 'G']	10699	4808.449429799963	-167.57813396732075	-0.0132513262358825	0.0166756467040937	-0.7946514141864983	0.426834	0.426834	chr2	233258588	0.3697409935955845	chr2:233258588:A:G
chr2:233258775	['C', 'T']	10699	5233.489156851748	-172.06448003890864	-0.0108289963675492	0.0161794969842304	-0.6693036488157744	0.503316	0.503316	chr2	233258775	0.2981592635204795	chr2:233258775:C:T
chr2:233259235	['T', 'A']	10699	5234.489250327164	-171.76635199341746	-0.0108361586440071	0.0161757227183231	-0.6699025961747246	0.502934	0.502934	chr2	233259235	0.2984890036448159	chr2:233259235:T:A
chr2:233259396	['G', 'A']	10699	2576.240792671528	-85.40290730506791	-0.0076533859052754	0.0212752258001573	-0.3597322997727646	0.719054	0.719054	chr2	233259396	0.1432384934538387	chr2:233259396:G:A
chr2:233261176	['C', 'T']	10699	2758.257805197233	-109.45855824384942	-0.019601316216254	0.0211164082075623	-0.9282504876579456	0.353299	0.353299	chr2	233261176	0.4518575918181874	chr2:233261176:C:T
chr2:233261373	['A', 'C']	10699	256.0239297064872	-12.079643679522604	-0.0278894489707622	0.0644830701989871	-0.4325080813413307	0.665381	0.665381	chr2	233261373	0.1769296045987975	chr2:233261373:A:C
chr2:233261399	['G', 'A']	10699	1310.1224527949148	-31.3697303980746	-0.0023673018468255	0.0289269432525297	-0.0818372624497246	0.934778	0.934778	chr2	233261399	0.0292915172800603	chr2:233261399:G:A
chr2:233261670	['TGAGAGGA', 'T']	10699	6799.271010563709	-156.55578837568052	0.0028634604146505	0.0149305930972487	0.1917847734513803	0.847914	0.847914	chr2	233261670	0.0716481939926546	chr2:233261670:TGAGAGGA:T
chr2:233261751	['G', 'A']	10699	12695.186576930268	-329.49990763847	-0.0030159049329812	0.0141151309164206	-0.2136646801818022	0.830813	0.830813	chr2	233261751	0.0804967165374037	chr2:233261751:G:A
chr2:233261818	['C', 'T']	10699	256.0239297064872	-12.136090659700212	-0.0281041726205787	0.0644830727442579	-0.4358379870022771	0.662963	0.662963	chr2	233261818	0.1785107089168333	chr2:233261818:C:T
chr2:233261928	['C', 'CA']	10699	256.0	-12.101824006813878	-0.0279714430556036	0.06448294311079	-0.433780496146789	0.664457	0.664457	chr2	233261928	0.177533118960481	chr2:233261928:C:CA
chr2:233262813	['G', 'A']	10699	2591.242194802767	-81.00647336675738	-0.0055702391492847	0.0212213326430315	-0.2624830043891613	0.792954	0.792954	chr2	233262813	0.1007520057790095	chr2:233262813:G:A
chr2:233264200	['A', 'G']	10699	6690.250631018043	-157.74190673887304	0.0015062019584989	0.0149846517921365	0.1005163135849006	0.919936	0.919936	chr2	233264200	0.0362423854953837	chr2:233264200:A:G
chr2:233264269	['G', 'C']	10699	6644.242030475834	-148.00917506460925	0.0035167202926705	0.0150220703549505	0.2341035695863054	0.814909	0.814909	chr2	233264269	0.0888908857439415	chr2:233264269:G:C
chr2:233267343	['T', 'C']	10699	1322.0	-40.45676539745169	-0.0096078540574047	0.0287762234171709	-0.3338816882993635	0.738475	0.738475	chr2	233267343	0.131664202512933	chr2:233267343:T:C
chr2:233267963	['C', 'T']	10699	6729.628996074032	-160.8073964347615	0.0017445073170646	0.0149920598449169	0.1163620833368121	0.907368	0.907368	chr2	233267963	0.0422165409929436	chr2:233267963:C:T
chr2:233269110	['C', 'T']	10699	249.0	-13.92876312549084	-0.0380030916273402	0.0653567269158971	-0.581471769176013	0.560935	0.560935	chr2	233269110	0.2510874609841739	chr2:233269110:C:T
chr2:233269807	['C', 'T']	10699	5284.97587657784	-173.5472165002558	-0.0099023028472044	0.0161634685969387	-0.612634768819353	0.540131	0.540131	chr2	233269807	0.2675008963300198	chr2:233269807:C:T
chr2:233270382	['C', 'T']	10699	1908.0	-60.28867148989588	-0.0089798061065485	0.0247570455710977	-0.3627171942128638	0.716823	0.716823	chr2	233270382	0.14458806833919	chr2:233270382:C:T
chr2:233271044	['C', 'T']	10699	4864.909413854351	-151.53232346504942	-0.0077336918738316	0.016641147560115	-0.4647330868195331	0.642132	0.642132	chr2	233271044	0.1923756869171245	chr2:233271044:C:T
chr2:233271992	['A', 'T']	10699	14405.38569424965	-338.458572378727	0.0050926738149484	0.0148769341507138	0.3423201153783488	0.732117	0.732117	chr2	233271992	0.1354195085673131	chr2:233271992:A:T
chr2:233272333	['C', 'T']	10699	3731.0	-70.56867127546836	0.0082951329044387	0.0185043915261795	0.4482791499900426	0.653961	0.653961	chr2	233272333	0.1844481507427526	chr2:233272333:C:T
chr2:233272947	['G', 'C']	10699	14400.691969711132	-339.8803673263759	0.0045990063686492	0.0148718886949502	0.3092415807422513	0.757144	0.757144	chr2	233272947	0.1208215148751219	chr2:233272947:G:C
chr2:233273202	['C', 'T']	10699	6738.629837352776	-151.77076288067573	0.0038362095668742	0.014977010742232	0.2561398688228844	0.797848	0.797848	chr2	233273202	0.0980798392870868	chr2:233273202:C:T
chr2:233273594	['C', 'T']	10699	6726.8862191473445	-154.29616190098594	0.0032575376729215	0.0149830130296	0.2174153934516424	0.827889	0.827889	chr2	233273594	0.0820278877550056	chr2:233273594:C:T
chr2:233274722	['A', 'G']	10699	6787.903328347046	-153.87063703992845	0.0038534563944005	0.0149415684134122	0.2579017334580178	0.796488	0.796488	chr2	233274722	0.0988207629551805	chr2:233274722:A:G
chr2:233274822	['G', 'A']	10699	6735.888743455497	-151.33505157706182	0.0038146975352116	0.0149792415705673	0.2546655995392421	0.798986	0.798986	chr2	233274822	0.0974608304181925	chr2:233274822:G:A
chr2:233275072	['T', 'C']	10699	6811.546610565685	-145.21932763710691	0.0054016638102608	0.0149393331700846	0.3615732876938211	0.717678	0.717678	chr2	233275072	0.1440703666073716	chr2:233275072:T:C
chr2:233275771	['G', 'A']	10699	5308.992427783491	-167.37731771526873	-0.0080208588389758	0.0161455820835632	-0.4967835038379558	0.619352	0.619352	chr2	233275771	0.20806245565166	chr2:233275771:G:A
chr2:233276306	['T', 'C']	10699	6773.266149387679	-155.9242735153408	0.0032692092398707	0.014965003820266	0.2184569599269689	0.827077	0.827077	chr2	233276306	0.0824540562051167	chr2:233276306:T:C
chr2:233276621	['C', 'T']	10699	6744.521552127163	-143.96502826734937	0.0058384093835021	0.0149770384313037	0.389824023640027	0.696674	0.696674	chr2	233276621	0.1569703971118067	chr2:233276621:C:T
chr2:233276712	['T', 'C']	10699	1255.0	-18.750445784540453	0.0115846498537593	0.029623320554534	0.391065202580279	0.695757	0.695757	chr2	233276712	0.1575424155421332	chr2:233276712:T:C
chr2:233276893	['C', 'T']	10699	1638.1531127313517	-14.02357992838887	0.0217585256778285	0.026150736767909	0.832042548970536	0.405404	0.405404	chr2	233276893	0.3921119705681273	chr2:233276893:C:T
chr2:233277353	['G', 'A']	10699	6767.63254813984	-147.75934049298726	0.0049084039857835	0.0149654208971548	0.3279830229644104	0.742931	0.742931	chr2	233277353	0.129051519632123	chr2:233277353:G:A
chr2:233277843	['A', 'G']	10699	14813.307303843638	-346.1138998077349	0.0053677067202662	0.0151370614920583	0.3546069178012127	0.722891	0.722891	chr2	233277843	0.1409271821899077	chr2:233277843:A:G
chr2:233280760	['G', 'A']	10699	1873.0	-12.78134536734652	0.0215560279465472	0.0245979752523787	0.8763334268523851	0.380869	0.380869	chr2	233280760	0.4192243743509338	chr2:233280760:G:A
chr2:233281315	['A', 'G']	10699	442.0	-17.073488899514455	-0.0126842037885972	0.049680045211249	-0.2553178793348845	0.798483	0.798483	chr2	233281315	0.0977343257180909	chr2:233281315:A:G
chr2:233281716	['G', 'C']	10699	1778.0	-15.220018865096218	0.0207136756072059	0.025204841422665	0.8218133675135727	0.411201	0.411201	chr2	233281716	0.3859458378504416	chr2:233281716:G:C
chr2:233282094	['T', 'C']	10699	10450.9536318594	-216.7090514279172	0.0091792809880685	0.0139503442833284	0.65799673482169	0.510554	0.510554	chr2	233282094	0.2919583169232904	chr2:233282094:T:C
chr2:233282555	['TC', 'T']	10699	249.0	-13.92876312549084	-0.0380030916273402	0.0653567269158971	-0.581471769176013	0.560935	0.560935	chr2	233282555	0.2510874609841739	chr2:233282555:TC:T
chr2:233282884	['T', 'A']	10699	1808.0	-15.26664279246749	0.0211147631511779	0.0250211592397559	0.8438762948132669	0.398757	0.398757	chr2	233282884	0.3992916800233149	chr2:233282884:T:A
chr2:233282967	['C', 'T']	10699	249.0	-13.92876312549084	-0.0380030916273402	0.0653567269158971	-0.581471769176013	0.560935	0.560935	chr2	233282967	0.2510874609841739	chr2:233282967:C:T
chr2:233283499	['G', 'A']	10699	228.04262877442272	-18.366903441939	-0.0574544308113661	0.0681929687288327	-0.8425271971928938	0.399512	0.399512	chr2	233283499	0.3984701714050247	chr2:233283499:G:A
chr2:233283970	['G', 'A']	10699	5276.782506796667	-160.31004879213907	-0.0069300499551686	0.0162004761349894	-0.4277682888715405	0.668828	0.668828	chr2	233283970	0.1746855537643902	chr2:233283970:G:A
chr2:233284540	['A', 'G']	10699	15718.407442034406	-370.245154130329	0.0050077114420601	0.0158789698007237	0.3153675272958744	0.752489	0.752489	chr2	233284540	0.1234998442712858	chr2:233284540:A:G
chr2:233285017	['A', 'T']	10699	527.0	-9.17910931202412	0.000271061718143	0.0446686462469639	0.0060682769888401	0.995158	0.995158	chr2	233285017	0.0021079613843115	chr2:233285017:A:T
chr2:233286109	['G', 'C']	10699	8999.36456287985	-159.41341390967793	0.0104907038799221	0.0141366415380863	0.7420930814195529	0.458047	0.458047	chr2	233286109	0.3390899569450639	chr2:233286109:G:C
chr2:233286311	['T', 'G']	10699	7762.35312821472	-216.29576948377664	-0.0067967740700291	0.0144712001150702	-0.4696759091148899	0.638596	0.638596	chr2	233286311	0.1947738060962422	chr2:233286311:T:G
chr2:233286877	['G', 'A']	10699	242.02262105066367	-15.692133009767932	-0.0463195541053876	0.0662657828979212	-0.6989965571936327	0.484569	0.484569	chr2	233286877	0.3146443730288416	chr2:233286877:G:A
chr2:233287427	['A', 'G']	10699	1313.122733221163	-39.86149564042268	-0.0089800439894085	0.0289002856275261	-0.3107250947324709	0.756016	0.756016	chr2	233287427	0.1214690131784493	chr2:233287427:A:G
chr2:233287643	['C', 'T']	10699	3314.619612975601	-82.43130042449184	-0.0003625436988417	0.0193750857256839	-0.0187118500519034	0.985071	0.985071	chr2	233287643	0.006532466155221	chr2:233287643:C:T
chr2:233287873	['T', 'C']	10699	14913.39390540288	-369.5805510096903	-0.000416663976642	0.0151290630205898	-0.0275406332880654	0.978029	0.978029	chr2	233287873	0.0096482675505887	chr2:233287873:T:C
chr2:233287956	['G', 'A']	10699	1259.0	-14.969749701205064	0.0146674292588722	0.0295846172101102	0.4957789095158487	0.620061	0.620061	chr2	233287956	0.2075655836303785	chr2:233287956:G:A
chr2:233288529	['A', 'G']	10699	247.02308842774352	-14.662426743824724	-0.0421399579619252	0.0656165684741623	-0.6422152048155123	0.520747	0.520747	chr2	233288529	0.2833732233239489	chr2:233288529:A:G
chr2:233289071	['C', 'G']	10699	12222.142363058516	-309.3154490510493	-0.0015569263815521	0.0140387444297532	-0.1109021101810544	0.911696	0.911696	chr2	233289071	0.0401499506317191	chr2:233289071:C:G
chr2:233289828	['C', 'T']	10699	249.0	-13.773576202370329	-0.0387423342409501	0.0653596250540251	-0.5927563722852814	0.553357	0.553357	chr2	233289828	0.256994591830925	chr2:233289828:C:T
chr2:233290206	['T', 'A']	10699	1414.1321742381754	-19.42947297320552	0.0116679492296572	0.0279864642855503	0.4169140163833218	0.67675	0.67675	chr2	233290206	0.169571735557456	chr2:233290206:T:A
chr2:233290585	['GA', 'G']	10699	1388.0	-28.02545371685213	0.0055918457392723	0.0282970608980508	0.1976122452935585	0.843352	0.843352	chr2	233290585	0.0739911208079429	chr2:233290585:GA:G
chr2:233290646	['GA', 'G']	10699	14299.673085911938	-353.0279008570959	0.0011245058487182	0.014807428480547	0.0759420077696523	0.939467	0.939467	chr2	233290646	0.0271184704539398	chr2:233290646:GA:G
chr2:233290755	['C', 'T']	10699	1415.132267713591	-22.608850547674443	0.0095637461504511	0.027957274056202	0.3420843581253781	0.732294	0.732294	chr2	233290755	0.1353145242102286	chr2:233290755:C:T
chr2:233290815	['G', 'A']	10699	8215.30357142857	-212.60923217797168	-0.0032117368423068	0.0142812485349952	-0.224891880736946	0.822068	0.822068	chr2	233290815	0.0850922569084684	chr2:233290815:G:A
chr2:233291607	['A', 'G']	10699	614.1147985416472	-48.4501586119374	-0.0600194259929687	0.0417667134528484	-1.4370157723979482	0.150743	0.150743	chr2	233291607	0.8217628459006294	chr2:233291607:A:G
chr2:233292331	['TA', 'T']	10699	5626.051696737402	-141.6683825527217	0.0009043558661518	0.0158723677494725	0.0569767460297122	0.954565	0.954565	chr2	233292331	0.0201944934827957	chr2:233292331:TA:T
chr2:233292353	['T', 'A']	10699	1415.132267713591	-18.81561942420637	0.0121037476015886	0.0279786059081172	0.4326072443115226	0.665309	0.665309	chr2	233292353	0.1769766015743929	chr2:233292353:T:A
chr2:233293011	['A', 'G']	10699	1415.0	-18.77533099919357	0.0121390826136516	0.0279784303725236	0.4338728960854405	0.66439	0.66439	chr2	233293011	0.1775769129116463	chr2:233293011:A:G
chr2:233293012	['T', 'C']	10699	516.0482333146383	-6.539221398886207	0.0038372681234979	0.0451028244197709	0.0850782223256047	0.932201	0.932201	chr2	233293012	0.0304904355224538	chr2:233293012:T:C
chr2:233293121	['A', 'G']	10699	1317.246237262784	-41.62018660116233	-0.0102503422348332	0.0288664315251322	-0.3550955796496329	0.722525	0.722525	chr2	233293121	0.1411471213406764	chr2:233293121:A:G
chr2:233293390	['G', 'A']	10699	226.0	-10.86595417983092	-0.0284972629508106	0.068530793838253	-0.4158315022305179	0.677542	0.677542	chr2	233293390	0.1690637782352848	chr2:233293390:G:A
chr2:233293675	['C', 'T']	10699	13903.898653702316	-365.5585316691372	-0.0039877079517793	0.0145629788688972	-0.2738250180597341	0.784224	0.784224	chr2	233293675	0.1055598709008045	chr2:233293675:C:T
chr2:233294120	['G', 'A']	10699	1383.0	-18.74614825948133	0.0118209452545383	0.0282752160894038	0.4180673709852988	0.675906	0.675906	chr2	233294120	0.1701136983185636	chr2:233294120:G:A
chr2:233294897	['T', 'C']	10699	1657.154888764255	-38.71699448301572	0.000775378318338	0.0260245031791735	0.0297941640998763	0.976232	0.976232	chr2	233294897	0.0104469606667482	chr2:233294897:T:C
chr2:233294901	['T', 'C']	10699	16416.0	-329.6339947097752	0.0217522283164046	0.0165458876202657	1.3146607069760408	0.188652	0.188652	chr2	233294901	0.7243385862522271	chr2:233294901:T:C
chr2:233294932	['TC', 'T']	10699	5241.0	-178.87793762191507	-0.0119418808833907	0.0161954814599044	-0.7373588067113422	0.46092	0.46092	chr2	233294932	0.336374446787199	chr2:233294932:TC:T
chr2:233294951	['T', 'C']	10699	5241.489904655075	-178.8768559930444	-0.0119712134324263	0.016192009375961	-0.7393284647055001	0.459724	0.459724	chr2	233294951	0.3375028232118578	chr2:233294951:T:C
chr2:233295230	['C', 'T']	10699	1656.0	-38.92245618601287	0.0007531872788313	0.0260296638268627	0.0289357282460952	0.976916	0.976916	chr2	233295230	0.0101427774325377	chr2:233295230:C:T
chr2:233295467	['T', 'C']	10699	15266.280665669408	-372.91500249561966	0.0021991202315667	0.015466282739659	0.1421880272450781	0.886934	0.886934	chr2	233295467	0.0521086964053138	chr2:233295467:T:C
chr2:233295730	['ATTTC', 'A']	10699	1656.0	-38.92245618601287	0.0007531872788313	0.0260296638268627	0.0289357282460952	0.976916	0.976916	chr2	233295730	0.0101427774325377	chr2:233295730:ATTTC:A
chr2:233295953	['T', 'C']	10699	14890.391755468312	-382.30985661606536	-0.0031201700142216	0.0151282622246984	-0.2062477479487158	0.836601	0.836601	chr2	233295953	0.0774816206372647	chr2:233295953:T:C
chr2:233297858	['T', 'C']	10699	2656.920007511033	-104.52174189972465	-0.0192923323287174	0.0213958794631052	-0.9016844744327926	0.367245	0.367245	chr2	233297858	0.4350441083687246	chr2:233297858:T:C
chr2:233297921	['G', 'A']	10699	3060.0	-71.4649696091051	0.0021457965612745	0.0200070441936559	0.1072520528522127	0.914591	0.914591	chr2	233297921	0.0387730765936143	chr2:233297921:G:A
chr2:233298153	['G', 'A']	10699	4833.258743220498	-168.10468048112153	-0.0127902815788571	0.0166754643982422	-0.7670120167810924	0.443091	0.443091	chr2	233298153	0.3535070712052033	chr2:233298153:G:A
chr2:233298434	['A', 'G']	10699	664.0758620689751	-7.272587200363941	0.006009098288779	0.0416321697840179	0.1443378598798342	0.885236	0.885236	chr2	233298434	0.0529409328791706	chr2:233298434:A:G
chr2:233298831	['A', 'G']	10699	1944.2983370066456	-15.555504593965804	0.0239313901106802	0.0250968458360881	0.9535616653574835	0.340327	0.340327	chr2	233298831	0.4681035945837168	chr2:233298831:A:G
chr2:233298836	['T', 'A']	10699	2062.771201496026	-24.540312573169462	0.0169727396449681	0.0235107237929531	0.7219148076613185	0.470363	0.470363	chr2	233298836	0.3275668483431102	chr2:233298836:T:A
chr2:233299132	['C', 'CAA']	10699	2031.1898485698264	-26.09273209586523	0.0152148997887626	0.0236940696492585	0.6421395739097401	0.520796	0.520796	chr2	233299132	0.283332360047773	chr2:233299132:C:CAA
chr2:233299571	['G', 'A']	10699	268.0	-10.076585763749229	-0.0232469103662562	0.0630598099475134	-0.3686485954462179	0.712397	0.712397	chr2	233299571	0.1472779180776725	chr2:233299571:G:A
chr2:233300115	['T', 'C']	10699	785.073378201533	-4.068408684451327	0.0227371304562271	0.0369987755510354	0.6145373763751703	0.538873	0.538873	chr2	233300115	0.2685135759971613	chr2:233300115:T:C
chr2:233301445	['TAATAC', 'T']	10699	252.0	-13.257632195245565	-0.0355526761178405	0.0649758152161584	-0.5471678346714938	0.584275	0.584275	chr2	233301445	0.2333826959151766	chr2:233301445:TAATAC:T
chr2:233301457	['ATAC', 'A']	10699	252.04711601383565	-13.287548357731566	-0.0356863892308117	0.0649759988480666	-0.5492241729789675	0.582863	0.582863	chr2	233301457	0.2344335127125406	chr2:233301457:ATAC:A
chr2:233301466	['A', 'C']	10699	252.02355580482333	-13.291363431680551	-0.0356896483584321	0.0649758850871222	-0.5492752936043593	0.582828	0.582828	chr2	233301466	0.2344595921913582	chr2:233301466:A:C
chr2:233302402	['G', 'A']	10699	16993.588334268086	-489.8899982020098	-0.0165696369781837	0.017191454650811	-0.9638298395768377	0.335153	0.335153	chr2	233302402	0.4747568888239935	chr2:233302402:G:A
chr2:233303144	['A', 'T']	10699	248.2087932647333	-14.138169059249568	-0.0385872042490247	0.0654827548203859	-0.5892727689124632	0.555691	0.555691	chr2	233303144	0.2551666370134138	chr2:233303144:A:T
chr2:233303764	['CT', 'C']	10699	13527.114675895617	-378.586430296269	-0.0071702169634444	0.0143644064659237	-0.4991655576200929	0.617673	0.617673	chr2	233303764	0.2092413823231329	chr2:233303764:CT:C
chr2:233304816	['G', 'GTCTTTTTTCTTTTTT']	10699	286.4995771868832	-18.007659524430576	-0.0456973878042504	0.0611984210106973	-0.7467086086463353	0.455256	0.455256	chr2	233304816	0.3417443217555133	chr2:233304816:G:GTCTTTTTTCTTTTTT
chr2:233305508	['C', 'A']	10699	288.0	-21.22168882172915	-0.0557189818423692	0.0608814399451879	-0.9152047305801814	0.360105	0.360105	chr2	233305508	0.4435708484778283	chr2:233305508:C:A
chr2:233306301	['T', 'C']	10699	8556.0	-310.3578588185887	-0.0160989282955098	0.01426203259856	-1.1287962065894628	0.259009	0.259009	chr2	233306301	0.5866851448669035	chr2:233306301:T:C
chr2:233306580	['G', 'T']	10699	1100.480067694623	-30.84184129539204	-0.0085920820365567	0.0316938178905492	-0.2710964663906532	0.786322	0.786322	chr2	233306580	0.1043995733163883	chr2:233306580:G:T
chr2:233306901	['G', 'A']	10699	261.0487987286155	-9.77130419362266	-0.0174616744832099	0.0638686156734602	-0.2733999210580332	0.784551	0.784551	chr2	233306901	0.1053788197014431	chr2:233306901:G:A
chr2:233308271	['G', 'A']	10699	1738.1624602729482	-105.90430209599796	-0.0356017911566345	0.0254782880482003	-1.397338435348653	0.162341	0.162341	chr2	233308271	0.7895717831616673	chr2:233308271:G:A
chr2:233308406	['G', 'A']	10699	247.0	-12.724356500640802	-0.0347725381888152	0.0656172300513676	-0.5299299918877098	0.596171	0.596171	chr2	233308406	0.2246291535068316	chr2:233308406:G:A
chr2:233308535	['CAG', 'C']	10699	247.23107867901584	-12.678426790490608	-0.0345227531619555	0.0656178973416508	-0.5261179428259787	0.598817	0.598817	chr2	233308535	0.2227058788343423	chr2:233308535:CAG:C
chr2:233309033	['C', 'G']	10699	247.0	-12.724356500640802	-0.0347725381888152	0.0656172300513676	-0.5299299918877098	0.596171	0.596171	chr2	233309033	0.2246291535068316	chr2:233309033:C:G
chr2:233310087	['A', 'G']	10699	292.0545947461905	-19.88636860676243	-0.0502475354443622	0.0604737135161803	-0.83089879094192	0.406049	0.406049	chr2	233310087	0.3914215547342524	chr2:233310087:A:G
chr2:233310196	['G', 'A']	10699	292.0	-19.922313898342487	-0.0503709620353791	0.0604735494542019	-0.832942046398753	0.404896	0.404896	chr2	233310196	0.3926565136403503	chr2:233310196:G:A
chr2:233310501	['T', 'C']	10699	260.491933118216	-12.295849143532584	-0.030793923335356	0.0653939781153812	-0.4708984561395429	0.637723	0.637723	chr2	233310501	0.1953679195456679	chr2:233310501:T:C
chr2:233311386	['C', 'T']	10699	246.0229949523276	-14.135556686988778	-0.0409926618223769	0.0657483453765631	-0.6234782272861473	0.532984	0.532984	chr2	233311386	0.2732858281516799	chr2:233311386:C:T
chr2:233311511	['C', 'T']	10699	6297.588614694336	-210.9674401062277	-0.0064864220770996	0.015304632220059	-0.4238208395885673	0.671705	0.671705	chr2	233311511	0.1728214189123724	chr2:233311511:C:T
chr2:233313041	['T', 'C']	10699	9095.850158908208	-271.83367312593595	-0.0056540848820358	0.0142297728079641	-0.397341894233993	0.691123	0.691123	chr2	233313041	0.1604446538305205	chr2:233313041:T:C
chr2:233314689	['T', 'C']	10699	5219.487848195925	-113.1402226812963	0.0057978862340488	0.0163312010221961	0.3550189741813127	0.722582	0.722582	chr2	233314689	0.1411128611987197	chr2:233314689:T:C
chr2:233315234	['T', 'G']	10699	241.85478927203	-7.902799952049158	-0.0145456093775205	0.0671064682326401	-0.2167542080607613	0.828404	0.828404	chr2	233315234	0.0817578127557294	chr2:233315234:T:G
chr2:233315240	['G', 'A']	10699	1133.394935240667	-37.743840612112926	-0.0137275819898499	0.0317165707710588	-0.4328204990678355	0.665154	0.665154	chr2	233315240	0.1770777928814786	chr2:233315240:G:A
chr2:233315826	['T', 'C']	10699	8600.482315112542	-215.31339287648515	-0.0017169751615504	0.0143531305289635	-0.1196237404854451	0.904783	0.904783	chr2	233315826	0.0434555679804257	chr2:233315826:T:C
chr2:233315991	['C', 'T']	10699	2088.8958392569457	-40.98773143539198	0.0088952659704566	0.0235832350930757	0.3771859940059004	0.706043	0.706043	chr2	233315991	0.151168848390065	chr2:233315991:C:T
chr2:233317035	['T', 'C']	10699	5730.213504161599	-90.0789293754159	0.0147736521766168	0.0157938825445092	0.9354034471880316	0.349602	0.349602	chr2	233317035	0.4564260915225336	chr2:233317035:T:C
chr2:233317217	['C', 'T']	10699	3817.0	11.973434280272736	0.0347656093263917	0.0182158212021339	1.908539227554502	0.0563483	0.0563483	chr2	233317217	1.2491191818673193	chr2:233317217:C:T
chr2:233318074	['G', 'A']	10699	18103.0	-481.5718801912301	-0.0056586069431198	0.0192707733060342	-0.2936367344089907	0.769041	0.769041	chr2	233318074	0.1140505059734706	chr2:233318074:G:A
chr2:233318472	['G', 'A']	10699	1910.5357142857144	-103.4299188207327	-0.0278833617878992	0.0243584504374074	-1.144709999494817	0.252355	0.252355	chr2	233318472	0.5979880860129294	chr2:233318472:G:A
chr2:233319053	['C', 'T']	10699	4686.438025799214	1.1795281769167896	0.0320983538659353	0.0168360803478891	1.906521779575598	0.0566093	0.0566093	chr2	233319053	1.247112215332981	chr2:233319053:C:T
chr2:233320300	['A', 'G']	10699	1987.185735651524	-37.46513874731354	0.0063727117160716	0.0239995238921955	0.2655349224716922	0.790603	0.790603	chr2	233320300	0.1020415420282445	chr2:233320300:A:G
chr2:233320674	['A', 'G']	10699	1995.0	-37.6777193236866	0.0062643912033618	0.0239539521594377	0.2615180643956363	0.793698	0.793698	chr2	233320674	0.1003447140499876	chr2:233320674:A:G
chr2:233320834	['C', 'T']	10699	234.0	-0.1533908497480111	0.0172307818381604	0.066592127849419	0.2587510325112812	0.795832	0.795832	chr2	233320834	0.0991786020782796	chr2:233320834:C:T
chr2:233322372	['G', 'C']	10699	7808.919495091163	-262.99260200246147	-0.0099706721218977	0.0145519509985762	-0.6851776866808603	0.493247	0.493247	chr2	233322372	0.3069355475099483	chr2:233322372:G:C
chr2:233322688	['C', 'A']	10699	3704.85450954576	-121.86195828763404	-0.0046787466724364	0.0185831912122919	-0.2517730468888288	0.801221	0.801221	chr2	233322688	0.0962476763722221	chr2:233322688:C:A
chr2:233324076	['T', 'G']	10699	5968.367652564581	-197.5382413774772	-0.0118063203984709	0.0156735158427112	-0.7532656053020392	0.451307	0.451307	chr2	233324076	0.3455279303003798	chr2:233324076:T:G
chr2:233324274	['A', 'C']	10699	18092.0	-483.5243934613508	-0.0067289162457454	0.0192488211986443	-0.3495754974449733	0.726664	0.726664	chr2	233324274	0.1386663548591999	chr2:233324274:A:C
chr2:233324373	['A', 'G']	10699	4203.0	-136.4336054254393	-0.007592628296434	0.0175555164297819	-0.432492449128618	0.665392	0.665392	chr2	233324373	0.1769224249531314	chr2:233324373:A:G
chr2:233324420	['A', 'C']	10699	1904.355987660092	-102.38412186230109	-0.0273919401007385	0.0243984521279888	-1.1226917165501509	0.261594	0.261594	chr2	233324420	0.5823722213446149	chr2:233324420:A:C
chr2:233324589	['C', 'G']	10699	18041.431363381333	-482.9681180104373	-0.0073092523201797	0.019136770325142	-0.3819480610360242	0.702507	0.702507	chr2	233324589	0.1533493439549434	chr2:233324589:C:G
chr2:233324845	['G', 'A']	10699	13841.587454426472	-345.6775146972433	0.001183501762718	0.014592555997001	0.0811031160655631	0.935361	0.935361	chr2	233324845	0.0290207420155996	chr2:233324845:G:A
chr2:233325237	['A', 'G']	10699	1971.6314363143529	-104.10027118438305	-0.0278287620087171	0.0244816294431468	-1.1367201710712602	0.255681	0.255681	chr2	233325237	0.5923015437833719	chr2:233325237:A:G
chr2:233325458	['C', 'CAT']	10699	18045.68667040568	-479.7691682758665	-0.00588922016446	0.019132576974795	-0.3078111313608415	0.758232	0.758232	chr2	233325458	0.1201978908009621	chr2:233325458:C:CAT
chr2:233325980	['A', 'G']	10699	18106.69237240605	-487.4641103276201	-0.0082236091510818	0.0192762120366166	-0.426619562778232	0.669665	0.669665	chr2	233325980	0.1741423988450378	chr2:233325980:A:G
chr2:233326009	['GA', 'G']	10699	1906.0	-100.0566526514169	-0.0259683446043993	0.0243892043646381	-1.064747509437035	0.287014	0.287014	chr2	233326009	0.5420969186860224	chr2:233326009:GA:G
chr2:233326033	['T', 'C']	10699	2302.215180407553	-34.6059288448423	0.0105315380475527	0.0224291372094257	0.4695471764793039	0.638688	0.638688	chr2	233326033	0.1947112435143823	chr2:233326033:T:C
chr2:233326182	['G', 'A']	10699	13832.0	-354.6980115322121	-0.0007296630760776	0.0145830016959653	-0.0500351773448377	0.960095	0.960095	chr2	233326182	0.0176857920286553	chr2:233326182:G:A
chr2:233326199	['C', 'G']	10699	18102.383939422267	-492.3379335007052	-0.0099341916532323	0.0192708439279297	-0.515503715892505	0.606212	0.606212	chr2	233326199	0.2173754710000673	chr2:233326199:C:G
chr2:233326210	['G', 'A']	10699	1918.0	-100.92737244781884	-0.025963916886288	0.0242794944177858	-1.0693763403602132	0.284924	0.284924	chr2	233326210	0.5452709672976579	chr2:233326210:G:A
chr2:233326313	['G', 'A']	10699	2101.196391848944	-10.03213667506621	0.0161492868162691	0.0239031468990702	0.6756134196245669	0.499301	0.499301	chr2	233326313	0.3016375641390681	chr2:233326313:G:A
chr2:233326418	['C', 'T']	10699	4017.375490745934	-92.54882284366752	-0.0006473306631796	0.0180581093086022	-0.0358470896436144	0.971405	0.971405	chr2	233326418	0.0125996654637433	chr2:233326418:C:T
chr2:233326508	['T', 'C']	10699	18109.07778608826	-489.6345770228656	-0.009036196050398	0.0192933078871187	-0.4683590861280485	0.639537	0.639537	chr2	233326508	0.1941343246317797	chr2:233326508:T:C
chr2:233326656	['T', 'C']	10699	2230.62921664168	-24.83035402740822	0.0159468052080198	0.0227311560415402	0.7015395600152348	0.482982	0.482982	chr2	233326656	0.3160690544376014	chr2:233326656:T:C
chr2:233326714	['C', 'A']	10699	4020.375771172182	-95.54870606004924	-0.0015755377630288	0.01805726285087	-0.0872523026352744	0.930473	0.930473	chr2	233326714	0.0312962244903755	chr2:233326714:C:A
chr2:233326808	['A', 'G']	10699	1919.5382385938667	-102.97693121843795	-0.0271514521591956	0.024275456842096	-1.1184733756323073	0.26339	0.26339	chr2	233326808	0.57940071770856	chr2:233326808:A:G
chr2:233326824	['A', 'G']	10699	18052.0	-492.4627061283877	-0.0106389210750033	0.019158700953243	-0.5553049291268615	0.578698	0.578698	chr2	233326824	0.237548018570382	chr2:233326824:A:G
chr2:233327174	['C', 'T']	10699	3990.372966909703	-148.78762519479284	-0.0111252926129471	0.0180243025675249	-0.617238451877302	0.537091	0.537091	chr2	233327174	0.2699521250087591	chr2:233327174:C:T
chr2:233327550	['T', 'C']	10699	2227.416378423857	-24.754387686097445	0.0156860923161092	0.0227180138895153	0.690469351431669	0.489914	0.489914	chr2	233327550	0.3098801497743865	chr2:233327550:T:C
chr2:233328042	['C', 'T']	10699	2220.415069645695	-25.918235424478723	0.0149968838281235	0.0227419462229371	0.6594371335289668	0.509629	0.509629	chr2	233328042	0.2927458668155088	chr2:233328042:C:T
chr2:233328076	['T', 'C']	10699	2227.416378423857	-24.20987863263973	0.0160365450893006	0.0227180967271112	0.7058929839911727	0.48027	0.48027	chr2	233328076	0.3185145406593322	chr2:233328076:T:C
chr2:233328215	['T', 'C']	10699	11749.0	-383.5518608423063	-0.0130652721976986	0.0140916981766611	-0.9271609449695404	0.353864	0.353864	chr2	233328215	0.4511636176298115	chr2:233328215:T:C
chr2:233328305	['C', 'T']	10699	2227.2081697513554	-24.88996071777901	0.0155808050155395	0.0227179267830375	0.6858374518212215	0.49283	0.49283	chr2	233328305	0.3073028632667286	chr2:233328305:C:T
chr2:233328741	['A', 'G']	10699	4336.0	-88.7555117949154	0.0026852552536436	0.0174992334365091	0.1534498790124901	0.878046	0.878046	chr2	233328741	0.0564827312204851	chr2:233328741:A:G
chr2:233329119	['T', 'G']	10699	18123.693961488127	-486.78925802024526	-0.0079136576378005	0.0193322374107872	-0.4093503234853115	0.682291	0.682291	chr2	233329119	0.1660303573967994	chr2:233329119:T:G
chr2:233329608	['T', 'G']	10699	18122.0	-490.8302645917197	-0.0093655687996523	0.0193291833504465	-0.4845299788330681	0.62802	0.62802	chr2	233329608	0.202026525448583	chr2:233329608:T:G
chr2:233330138	['A', 'G']	10699	18068.0	-491.4464332209873	-0.0101155678239789	0.0192129948716774	-0.5264961496914077	0.598554	0.598554	chr2	233330138	0.2228966625606517	chr2:233330138:A:G
chr2:233330303	['G', 'A']	10699	1014.0947840717891	-47.183496932101605	-0.0222447715294103	0.032751103218915	-0.6792067852103119	0.497022	0.497022	chr2	233330303	0.303624387389121	chr2:233330303:G:A
chr2:233331089	['A', 'G']	10699	4035.377173303421	-148.61157834375828	-0.0105594422145021	0.017942160813137	-0.5885267847321164	0.556191	0.556191	chr2	233331089	0.2547760429475171	chr2:233331089:A:G
chr2:233332038	['G', 'A']	10699	17996.364120781527	-490.4791220078868	-0.0101434088455958	0.0190620003202458	-0.532127199411623	0.594649	0.594649	chr2	233332038	0.2257393071175947	chr2:233332038:G:A
chr2:233332452	['A', 'G']	10699	17996.682090110302	-490.2673470185415	-0.0101013015612947	0.0190620865158726	-0.5299158385879501	0.596181	0.596181	chr2	233332452	0.2246218688378428	chr2:233332452:A:G
chr2:233332863	['A', 'G']	10699	3739.699074506871	-130.3384900889227	-0.0072605590845546	0.0184329539243745	-0.3938901553349895	0.69367	0.69367	chr2	233332863	0.1588470875621516	chr2:233332863:A:G
chr2:233333016	['A', 'G']	10699	1920.487539816376	-104.171649585604	-0.0275955058055334	0.024293775223607	-1.1359085013151036	0.25602	0.25602	chr2	233333016	0.5917261067570443	chr2:233333016:A:G
chr2:233333701	['C', 'T']	10699	2786.7814136125653	-32.94402633043745	0.0100678820591825	0.0210461073701627	0.4783726454544225	0.632395	0.632395	chr2	233333701	0.19901157245424	chr2:233333701:C:T
chr2:233334504	['G', 'A']	10699	11021.03009908394	-208.8312616572544	0.0162989455392253	0.0141599842949541	1.151056752586468	0.249735	0.249735	chr2	233334504	0.6025205876379741	chr2:233334504:G:A
chr2:233334676	['T', 'C']	10699	16812.14275030382	-383.9922759234859	0.0103681276569906	0.0170237367027156	0.609039474590599	0.542511	0.542511	chr2	233334676	0.2655914515976472	chr2:233334676:T:C
chr2:233335672	['C', 'T']	10699	12373.31298494905	-267.30559374692103	0.0061958003571001	0.0140618571096812	0.4406103908447828	0.659504	0.659504	chr2	233335672	0.1807825660423172	chr2:233335672:C:T
chr2:233335749	['G', 'A']	10699	2062.192746307721	-12.872449245547667	0.0196917715835639	0.0234973470151657	0.8380423360498723	0.402026	0.402026	chr2	233335749	0.3957458591259972	chr2:233335749:G:A
chr2:233336738	['G', 'A']	10699	301.02813610020564	-14.341956298002696	-0.0302785849101638	0.0586947135067257	-0.5158656223220888	0.605959	0.605959	chr2	233336738	0.2175567597877333	chr2:233336738:G:A
chr2:233337250	['T', 'G']	10699	4310.0	-99.4106394545242	0.0039487037107059	0.0174552889837302	0.2262181803112221	0.821036	0.821036	chr2	233337250	0.0856377999346664	chr2:233337250:T:G
chr2:233337579	['T', 'C']	10699	13197.401103525674	-304.165321121189	0.0031713298849449	0.0143792156106563	0.220549574525797	0.825447	0.825447	chr2	233337579	0.083310806527751	chr2:233337579:T:C
chr2:233337618	['C', 'T']	10699	2970.110425432445	-66.1989251401249	-0.001180592210096	0.0204475257556209	-0.0577376560961898	0.953959	0.953959	chr2	233337618	0.0204702903445361	chr2:233337618:C:T
chr2:233337724	['T', 'C']	10699	5490.052547919589	-72.74692396380424	0.0129022546738238	0.0161249087398817	0.8001443531840052	0.423645	0.423645	chr2	233337724	0.3729979149155986	chr2:233337724:T:C
chr2:233337857	['C', 'T']	10699	2416.2258366049728	-3.906795358633515	0.026242385871666	0.0221018376811858	1.1873395438970566	0.23512	0.23512	chr2	233337857	0.6287104269354439	chr2:233337857:C:T
chr2:233338152	['G', 'A']	10699	1003.0	-86.75777275299288	-0.0598032557611959	0.0330761688392157	-1.8080466347811144	0.0706274	0.0706274	chr2	233338152	1.1510267810975034	chr2:233338152:G:A
chr2:233338348	['A', 'G']	10699	2754.77243829469	-69.68585907771279	-0.0049917353102028	0.0211231118844492	-0.2363162841492932	0.813192	0.813192	chr2	233338348	0.0898069025044184	chr2:233338348:A:G
chr2:233338981	['T', 'C']	10699	16798.1401327475	-365.3504618123673	0.0154016662270364	0.0170252757558845	0.9046353461683644	0.365679	0.365679	chr2	233338981	0.4368999793556643	chr2:233338981:T:C
chr2:233339278	['G', 'A']	10699	12864.0	-317.8103256378486	-0.0009195576819481	0.0142741589941761	-0.0644211460950761	0.948636	0.948636	chr2	233339278	0.0229003982328672	chr2:233339278:G:A
chr2:233339700	['ATC', 'A']	10699	16537.091334018885	-375.88810594048863	0.0096033801701433	0.0166711081713338	0.5760492986696865	0.564594	0.564594	chr2	233339700	0.2482637414578512	chr2:233339700:ATC:A
chr2:233339883	['G', 'A']	10699	2351.978484565014	-72.34056533052978	-0.0131833370756546	0.0227110429186727	-0.5804813597888743	0.561602	0.561602	chr2	233339883	0.2505713542482347	chr2:233339883:G:A
chr2:233339901	['G', 'A']	10699	3382.632326820604	-66.27426693136346	0.0058630593400157	0.0192155778617714	0.3051201156786477	0.760281	0.760281	chr2	233339901	0.1190258627267966	chr2:233339901:G:A
chr2:233339999	['C', 'T']	10699	4296.409426727766	-104.89164474861764	0.0021833971340459	0.0174815169297859	0.1248974641511688	0.900607	0.900607	chr2	233339999	0.0454646817906311	chr2:233339999:C:T
chr2:233340107	['C', 'T']	10699	3382.264516129032	-67.1477032136471	0.0054400208023252	0.0192251063943136	0.2829644055407825	0.77721	0.77721	chr2	233340107	0.1094616201709689	chr2:233340107:C:T
chr2:233340739	['C', 'T']	10699	2374.0802527348133	-75.43759936557433	-0.0145685141822392	0.0227222350955777	-0.6411567401252087	0.521435	0.521435	chr2	233340739	0.2827998212752576	chr2:233340739:C:T
chr2:233341089	['T', 'C']	10699	5738.609106207928	-135.95718691132046	-0.0019037509366111	0.0159146663012087	-0.1196224225239657	0.904785	0.904785	chr2	233341089	0.0434546079844888	chr2:233341089:T:C
chr2:233341836	['A', 'G']	10699	2291.4283443956247	-78.36832493485814	-0.0172027506764955	0.0230308354280283	-0.7469442752198169	0.455114	0.455114	chr2	233341836	0.3418798047282175	chr2:233341836:A:G
chr2:233342676	['T', 'G']	10699	11480.292099111735	-297.20396350463085	-0.0025012525782942	0.0140218234781746	-0.1783828317470608	0.858426	0.858426	chr2	233342676	0.0662971369350142	chr2:233342676:T:G
chr2:233343261	['G', 'T']	10699	16244.51832118153	-384.8976522482592	0.0064328272549491	0.0163975139239175	0.3923050338482212	0.694841	0.694841	chr2	233343261	0.1581145633561819	chr2:233343261:G:T
chr2:233344257	['G', 'A']	10699	8685.058818028803	-247.7476590371485	-0.0040208251762272	0.0142079376211225	-0.2829985099490881	0.777183	0.777183	chr2	233344257	0.1094767076694491	chr2:233344257:G:A
chr2:233344264	['G', 'A']	10699	2285.213591325481	-87.88917249847808	-0.0201942019117675	0.0226867383450643	-0.8901324467455184	0.373415	0.373415	chr2	233344264	0.4278082405208842	chr2:233344264:G:A
chr2:233344339	['T', 'G']	10699	4276.398204432806	-137.6463276486459	-0.0072337603133941	0.0175483837594858	-0.4122180374294514	0.680188	0.680188	chr2	233344339	0.1673710342376894	chr2:233344339:T:G
chr2:233344951	['A', 'C']	10699	6290.0	-135.02606150093897	0.0029750868186688	0.0152054768802157	0.1956588959429328	0.844881	0.844881	chr2	233344951	0.073204456355358	chr2:233344951:A:C
chr2:233345419	['A', 'G']	10699	4419.478443841765	-105.65058141734572	0.0021832315134295	0.0171769149909883	0.1271026557781167	0.898862	0.898862	chr2	233345419	0.0463069792778058	chr2:233345419:A:G
chr2:233345585	['G', 'A']	10699	4283.808654116323	-139.86482873052995	-0.0076731840200002	0.0175549612381687	-0.4370948996068906	0.662051	0.662051	chr2	233345585	0.1791085541170241	chr2:233345585:G:A
chr2:233346061	['G', 'A']	10699	4229.976809425846	-143.44425389147722	-0.0093318872112578	0.0176020353732955	-0.5301595533329921	0.596012	0.596012	chr2	233346061	0.2247449961635917	chr2:233346061:G:A
chr2:233346499	['A', 'C']	10699	616.0	16.023610932157677	0.0456484086283839	0.0414982699657269	1.1000075103392164	0.271354	0.271354	chr2	233346499	0.5664637721492782	chr2:233346499:A:C
chr2:233346901	['G', 'A']	10699	2222.0	-90.5064471273955	-0.0230410123091237	0.0230116771905772	-1.0012747927195238	0.316717	0.316717	chr2	233346901	0.4993286249512807	chr2:233346901:G:A
chr2:233346902	['T', 'C']	10699	5279.493456720882	-62.30563561493385	0.019248697524375	0.0161229017525871	1.1938730273095086	0.232554	0.232554	chr2	233346902	0.6334761860901661	chr2:233346902:T:C
chr2:233347393	['T', 'C']	10699	6581.61516171247	-290.2613267975721	-0.024303953671063	0.0151570543163059	-1.6034747361772597	0.108859	0.108859	chr2	233347393	0.9631356595144132	chr2:233347393:T:C
chr2:233347874	['G', 'A']	10699	4147.387642550009	-161.8485554913954	-0.0162678996847024	0.0176725057709317	-0.9205202643906016	0.357322	0.357322	chr2	233347874	0.4469402438466353	chr2:233347874:G:A
chr2:233347880	['G', 'A']	10699	2173.406282135178	-83.43059287651592	-0.0211740357033157	0.0232392372582079	-0.9111329889210202	0.362246	0.362246	chr2	233347880	0.4409964014054937	chr2:233347880:G:A
chr2:233348203	['G', 'A']	10699	2178.0	-86.0706759232172	-0.0219906252544547	0.0232252371588915	-0.9468417955868228	0.343741	0.343741	chr2	233348203	0.4637686639296978	chr2:233348203:G:A
chr2:233348806	['C', 'T']	10699	2041.381602318407	-78.65528743477388	-0.0199826396463666	0.0238953638057301	-0.8362559285067133	0.40303	0.40303	chr2	233348806	0.3946626254481289	chr2:233348806:C:T
chr2:233348808	['A', 'G']	10699	2056.192185455225	-77.85148107440797	-0.0196052365294815	0.023829830865883	-0.822718240839477	0.410687	0.410687	chr2	233348808	0.3864890442065402	chr2:233348808:A:G
chr2:233349455	['C', 'T']	10699	2056.192185455225	-78.2648838182351	-0.0197065685064335	0.0238284886246084	-0.8270171397308808	0.408246	0.408246	chr2	233349455	0.3890780617938368	chr2:233349455:C:T
chr2:233350355	['G', 'T']	10699	2038.1905028977376	-78.1549838473383	-0.0203848437846319	0.0239078432188506	-0.8526425239629766	0.393877	0.393877	chr2	233350355	0.4046393785833935	chr2:233350355:G:T
chr2:233350824	['A', 'G']	10699	18039.0	-535.5921970968	-0.0257306211408279	0.0193679408094764	-1.3285160975005843	0.184036	0.184036	chr2	233350824	0.7350972146422238	chr2:233350824:A:G
chr2:233353560	['AC', 'A']	10699	3552.324167601945	-81.47940661795008	0.0026124473934296	0.0186591001074713	0.1400092918941801	0.888655	0.888655	chr2	233353560	0.0512668112197081	chr2:233353560:AC:A
chr2:233354365	['C', 'T']	10699	1018.7076287471264	6.941565374502302	0.0262711732476366	0.0333236409908425	0.7883644303710997	0.430501	0.430501	chr2	233354365	0.3660258353973705	chr2:233354365:C:T
chr2:233354803	['C', 'T']	10699	3131.6592912056985	-4.493002752130034	0.0254799190463705	0.0199520795902132	1.2770558041913982	0.20161	0.20161	chr2	233354803	0.695487930375765	chr2:233354803:C:T
chr2:233355844	['A', 'G']	10699	994.0	8.411278793437585	0.0269710131892565	0.033199222076376	0.8123989510118254	0.416581	0.416581	chr2	233355844	0.3803005418374529	chr2:233355844:A:G
chr2:233356202	['C', 'G']	10699	18750.0	-346.09202161087865	0.055195039898909	0.0213563414203887	2.5844801229022707	0.00976573	0.00976573	chr2	233356202	2.0102952871306456	chr2:233356202:C:G
chr2:233356757	['T', 'C']	10699	3431.320714152178	-70.6084535372812	0.0057188279319135	0.0189787700242753	0.3013276373863395	0.763171	0.763171	chr2	233356757	0.1173781408973369	chr2:233356757:T:C
chr2:233357159	['C', 'T']	10699	3313.929225878833	-54.88318474244997	0.0102877684459803	0.0192391524662561	0.5347308549076814	0.592847	0.592847	chr2	233357159	0.2270573734640886	chr2:233357159:C:T
chr2:233357275	['A', 'G']	10699	986.092166760142	8.456559120847096	0.0271393484313256	0.0333490762816549	0.813796106438329	0.41578	0.41578	chr2	233357275	0.3811364050924299	chr2:233357275:A:G
chr2:233357694	['G', 'A']	10699	3381.580325416121	-66.4803615636661	0.0064259999804755	0.0190877771419355	0.336655228772435	0.736383	0.736383	chr2	233357694	0.1328962460933529	chr2:233357694:G:A
chr2:233357763	['C', 'T']	10699	4053.27307584401	-131.6015952717418	-0.0066058306097358	0.01771755624248	-0.3728409561301448	0.709274	0.709274	chr2	233357763	0.1491859598800567	chr2:233357763:C:T
chr2:233358196	['C', 'T']	10699	981.1834159110032	7.92927065665357	0.0269631276076478	0.0334550835613169	0.8059500900133584	0.42029	0.42029	chr2	233358196	0.3764509430816071	chr2:233358196:C:T
chr2:233358866	['C', 'T']	10699	4117.38483828753	-86.60759249569493	0.0050831988797238	0.0175826799254771	0.2891026226530093	0.772508	0.772508	chr2	233358866	0.1120970143783832	chr2:233358866:C:T
chr2:233358919	['A', 'G']	10699	3569.3336137595816	-69.12560191233756	0.0068206649872636	0.0186434721679583	0.3658473553540092	0.714486	0.714486	chr2	233358919	0.1460062765753409	chr2:233358919:A:G
chr2:233358973	['G', 'A']	10699	984.0	7.820343362430906	0.0264530354372595	0.0334141889404954	0.7916707325851154	0.42857	0.42857	chr2	233358973	0.3679782329452801	chr2:233358973:G:A
chr2:233359662	['A', 'C']	10699	3139.0	-12.579800872511312	0.0223298449358407	0.0199044568455689	1.1218515083877676	0.261951	0.261951	chr2	233359662	0.5817799392902746	chr2:233359662:A:C
chr2:233360068	['A', 'G']	10699	5114.91229546517	-76.63212839882681	0.0112218034174901	0.0163160576873653	0.6877766451009775	0.491608	0.491608	chr2	233360068	0.3083810583983057	chr2:233360068:A:G
chr2:233360281	['C', 'T']	10699	17788.84390243903	-344.20257967998606	0.0342558652351948	0.0189974964445834	1.8031778732066468	0.0713884	0.0713884	chr2	233360281	1.1463723516029398	chr2:233360281:C:T
chr2:233361037	['TGGCAGCCCTAG', 'T']	10699	2328.6649765258226	-23.82903202428764	0.0134230781456557	0.0226553480325221	0.5924904850892903	0.553535	0.553535	chr2	233361037	0.2568549134911319	chr2:233361037:TGGCAGCCCTAG:T
chr2:233361064	['A', 'C']	10699	4124.626181341817	-83.64786889486831	0.0059483984679703	0.0175801008810043	0.3383597459555924	0.735099	0.735099	chr2	233361064	0.1336541680472657	chr2:233361064:A:C
chr2:233361281	['C', 'T']	10699	987.0	10.85172016874258	0.0296706282808542	0.0333343615704228	0.89009139167617	0.373437	0.373437	chr2	233361281	0.4277826545182902	chr2:233361281:C:T
chr2:233361864	['C', 'G']	10699	4835.451953636193	-114.55644403933366	0.004263972206588	0.0167289899812081	0.2548852149100322	0.798817	0.798817	chr2	233361864	0.097552701278011	chr2:233361864:C:G
chr2:233362213	['A', 'G']	10699	4195.0	-118.07520425467868	-0.0016783690585379	0.0175127856729122	-0.0958367840436698	0.923652	0.923652	chr2	233362213	0.0344916250431392	chr2:233362213:A:G
chr2:233363838	['A', 'G']	10699	20459.0	-484.8470527578369	0.0407489321443461	0.0344216014412808	1.1838186033807576	0.236511	0.236511	chr2	233363838	0.6261486556525722	chr2:233363838:A:G
chr2:233364042	['A', 'G']	10699	3595.6721510703937	-74.63076255828263	0.0052745790936841	0.0185978974758879	0.2836115803156034	0.776714	0.776714	chr2	233364042	0.1097388667677646	chr2:233364042:A:G
chr2:233364091	['A', 'G']	10699	988.092353710974	10.501654106987024	0.029147143132297	0.033282333740183	0.8757541871862952	0.381183	0.381183	chr2	233364091	0.4188664762677709	chr2:233364091:A:G
chr2:233364596	['G', 'A']	10699	13337.232934355712	-268.81363830749945	0.0110312466102205	0.0144256302486394	0.7646977234329837	0.444468	0.444468	chr2	233364596	0.3521595011137667	chr2:233364596:G:A
chr2:233365018	['G', 'A']	10699	3818.0	-88.09377425197005	0.002785753250536	0.0181201307055004	0.1537380328989786	0.877819	0.877819	chr2	233365018	0.0565950232793179	chr2:233365018:G:A
chr2:233367570	['T', 'C']	10699	4144.162023186238	-95.81199540536568	0.0027484060868957	0.0175454857578033	0.1566446278452792	0.875528	0.875528	chr2	233367570	0.0577299603160637	chr2:233367570:T:C
chr2:233369903	['C', 'T']	10699	769.0718825948775	5.1875958680644665	0.0259166832367469	0.037598983531544	0.6892921244800101	0.490654	0.490654	chr2	233369903	0.3092246562693595	chr2:233369903:C:T
chr2:233370649	['G', 'C']	10699	7685.493400730134	-112.32663759538548	0.0172305991425118	0.0145152928053109	1.187065212780788	0.235228	0.235228	chr2	233370649	0.6285109839491024	chr2:233370649:G:C
chr2:233372051	['T', 'TCTCA']	10699	2956.5526783210244	-47.96085568022079	0.0115899592889028	0.0200895030721099	0.576916175940312	0.564008	0.564008	chr2	233372051	0.2487147358549296	chr2:233372051:T:TCTCA
chr2:233372083	['A', 'G']	10699	7744.066685372241	-108.51029030037456	0.0180246388912665	0.0144951044556159	1.243498378811828	0.213712	0.213712	chr2	233372083	0.6701710913714223	chr2:233372083:A:G
chr2:233372793	['G', 'C']	10699	7739.723406244158	-109.36239401378624	0.0177787760901616	0.0144935100086372	1.2266715295029689	0.219973	0.219973	chr2	233372793	0.6576306222260541	chr2:233372793:G:C
chr2:233373002	['C', 'T']	10699	2727.0	-43.38079150874354	0.0115120269029009	0.0207933210902967	0.5536406066596578	0.579836	0.579836	chr2	233373002	0.2366948243104634	chr2:233373002:C:T
chr2:233373258	['C', 'T']	10699	2726.0	-44.577045529682806	0.0109284716456459	0.0207950752622551	0.5255317188239281	0.599225	0.599225	chr2	233373258	0.2224100759234817	chr2:233373258:C:T
chr2:233373841	['TA', 'T']	10699	18747.256731488407	-348.99663805661424	0.0542491254616259	0.0213768702251366	2.5377487391879976	0.0111709	0.0111709	chr2	233373841	1.9519118359006864	chr2:233373841:TA:T
chr2:233374305	['A', 'C']	10699	9139.12522210792	-203.63856607085995	0.0070772029855495	0.0141093252063154	0.5015975521197659	0.615961	0.615961	chr2	233374305	0.2104467846228915	chr2:233374305:A:C
chr2:233374312	['A', 'G']	10699	1384.5292573143283	-1.936775561156156	0.0201576481598325	0.0284579394960365	0.7083312606887763	0.478755	0.478755	chr2	233374312	0.3198866773344011	chr2:233374312:A:G
chr2:233374642	['T', 'C']	10699	9162.7076707203	-200.45165233015592	0.0076415568747314	0.0141101921913747	0.5415629192777847	0.588131	0.588131	chr2	233374642	0.2305259286168088	chr2:233374642:T:C
chr2:233375753	['G', 'A']	10699	18440.78879431297	-339.59599043250626	0.0483120547174578	0.0203632760365466	2.37250895340959	0.0176853	0.0176853	chr2	233375753	1.7523875687449315	chr2:233375753:G:A
chr2:233376597	['A', 'G']	10699	1385.2589511077872	-1.6132389059227552	0.0205336895308929	0.0284114149691552	0.7227267474423673	0.469864	0.469864	chr2	233376597	0.3280278284400796	chr2:233376597:A:G
chr2:233376610	['T', 'C']	10699	3555.332305103758	-35.52882997330935	0.0167241130610381	0.0187555418753517	0.8916891429842784	0.37258	0.37258	chr2	233376610	0.4287804616318376	chr2:233376610:T:C
chr2:233377207	['C', 'T']	10699	7710.603422479896	-99.80321468865328	0.0196814791225228	0.0145124163382094	1.3561820901391766	0.17507	0.17507	chr2	233377207	0.7567882682552406	chr2:233377207:C:T
chr2:233378121	['TC', 'T']	10699	5459.476518294977	-127.85052461432686	0.0030079823726121	0.0161599798308988	0.1861377553739701	0.85234	0.85234	chr2	233378121	0.0693871298002221	chr2:233378121:TC:T
chr2:233379402	['T', 'C']	10699	4463.251495886312	-54.09434356118639	0.0165622469771957	0.0170665869350552	0.9704486925371396	0.331845	0.331845	chr2	233379402	0.4790647216071984	chr2:233379402:T:C
chr2:233382105	['G', 'A']	10699	3589.006357516829	-76.42299530862773	0.0045187590498061	0.0186112803354689	0.242796786054228	0.808167	0.808167	chr2	233382105	0.0924988871407147	chr2:233382105:G:A
chr2:233382960	['G', 'A']	10699	3744.0498317127904	-23.20813895283428	0.0217531786821137	0.0183414483389918	1.1860120465987922	0.235644	0.235644	chr2	233382960	0.6277436138295113	chr2:233382960:G:A
chr2:233383109	['C', 'T']	10699	4053.091896955501	-93.74179890876437	0.0019509181046633	0.0177312898917547	0.1100268574126983	0.91239	0.91239	chr2	233383109	0.0398194833346906	chr2:233383109:C:T
chr2:233384318	['C', 'T']	10699	6855.922400897531	-133.15009364413953	0.0093698302769221	0.0148046051329761	0.6328997087569401	0.526813	0.526813	chr2	233384318	0.2783435166286213	chr2:233384318:C:T
chr2:233385101	['T', 'C']	10699	2965.2771546083377	-61.70485905027832	0.0065296407636985	0.0200520269025929	0.3256349492955327	0.744707	0.744707	chr2	233385101	0.1280145639126592	chr2:233385101:T:C
chr2:233385915	['T', 'TTC']	10699	20468.826306441057	-482.1400130303428	0.0445267974129478	0.0345830189278669	1.2875335581841931	0.197936	0.197936	chr2	233385915	0.7034752104450673	chr2:233385915:T:TTC
chr2:233386145	['G', 'C']	10699	18524.46284004861	-342.9282378784826	0.0507973283637758	0.0205772045267805	2.468621444553597	0.013579	0.013579	chr2	233386145	1.867132211680916	chr2:233386145:G:C
chr2:233387575	['C', 'T']	10699	3839.358852121892	-85.32454491242504	0.0032689050884813	0.0180830247113734	0.1807720301585046	0.85655	0.85655	chr2	233387575	0.067247280579033	chr2:233387575:C:T
chr2:233387798	['G', 'A']	10699	17052.59384931763	-364.7251897350509	0.0198172184635891	0.0174776367468121	1.1338614453812614	0.256878	0.256878	chr2	233387798	0.5902730887571298	chr2:233387798:G:A
chr2:233388004	['G', 'A']	10699	11286.0	-222.7411289152961	0.0094019226012697	0.0138203303867048	0.680296515220392	0.496331	0.496331	chr2	233388004	0.3042285986521869	chr2:233388004:G:A
chr2:233391273	['G', 'A']	10699	16908.0	-332.5484454301131	0.0280341861531769	0.0172622495505536	1.6240169666807829	0.104402	0.104402	chr2	233391273	0.9812911815957864	chr2:233391273:G:A
chr2:233393303	['C', 'T']	10699	3437.125672233226	-67.78106482995028	0.0061769292284895	0.0190644159486606	0.3240030665048249	0.745942	0.745942	chr2	233393303	0.1272949393627216	chr2:233393303:C:T
chr2:233394957	['G', 'A']	10699	7728.722378014582	-109.615002382675	0.0183837230667341	0.0144219314199248	1.2747060384253317	0.202441	0.202441	chr2	233394957	0.693701526068796	chr2:233394957:G:A
chr2:233395515	['C', 'T']	10699	8892.818275346053	-180.9717071411904	0.0106428607604408	0.0140971542120888	0.7549651937065518	0.450287	0.450287	chr2	233395515	0.3465105911444685	chr2:233395515:C:T
chr2:233395552	['A', 'G']	10699	3537.2898998408696	-26.465733040723062	0.0202347893776628	0.0188121568534904	1.0756230418049304	0.28212	0.28212	chr2	233395552	0.5495661248274358	chr2:233395552:A:G
chr2:233398356	['A', 'G']	10699	3720.3454800936793	-27.47638638817539	0.017859167380433	0.0185575845310326	0.9623648676134724	0.335888	0.335888	chr2	233398356	0.4738055115702912	chr2:233398356:A:G
chr2:233400136	['T', 'G']	10699	16335.0	-401.4499000385858	0.0019302954718142	0.0164900821552729	0.1170579657298455	0.906816	0.906816	chr2	233400136	0.0424808257197504	chr2:233400136:T:G
chr2:233401789	['G', 'A']	10699	3158.29519536362	-55.76110572834877	0.0108870179628194	0.0194403387146778	0.5600220306140832	0.575476	0.575476	chr2	233401789	0.2399727837368959	chr2:233401789:G:A
chr2:233402108	['G', 'A']	10699	3127.87705684368	-55.32363159003461	0.0105124208388248	0.0195295142902234	0.5382837833344066	0.590392	0.590392	chr2	233402108	0.228859535973962	chr2:233402108:G:A
chr2:233404512	['A', 'G']	10699	3206.5994203982423	-65.10652683590307	0.0077515411628042	0.0193118966132114	0.4013868403531845	0.688143	0.688143	chr2	233404512	0.1623213035411272	chr2:233404512:A:G
chr2:233404542	['T', 'C']	10699	2713.268000748083	-63.2251829061162	0.0036925209639065	0.0207923999543157	0.1775899353619408	0.859048	0.859048	chr2	233404542	0.065982568936251	chr2:233404542:T:C
chr2:233406433	['G', 'C']	10699	13313.48873515939	-313.53295200753223	0.0058582743761571	0.0145670930216097	0.4021580947871047	0.687576	0.687576	chr2	233406433	0.1626792908701995	chr2:233406433:G:C
chr2:233406717	['C', 'T']	10699	2813.2629463451112	-42.347795227088696	0.0075063849387123	0.0206247353805223	0.3639506059215303	0.715902	0.715902	chr2	233406717	0.1451464243013299	chr2:233406717:C:T
chr2:233406748	['A', 'C']	10699	215.0200972144326	-3.920147865543435	-0.0019070772241562	0.0696795493340642	-0.0273692531364288	0.978166	0.978166	chr2	233406748	0.0095874368623209	chr2:233406748:A:C
chr2:233407146	['C', 'T']	10699	2940.2748177229387	-77.62893370930576	0.0003613799159936	0.0200467030058373	0.018026900278235	0.985618	0.985618	chr2	233407146	0.0062913737375926	chr2:233407146:C:T
chr2:233407386	['A', 'G']	10699	4483.419050289774	-89.36386186559511	0.0060373106320432	0.0170779374640204	0.3535152090094351	0.723709	0.723709	chr2	233407386	0.1404360264812655	chr2:233407386:A:G
chr2:233408136	['G', 'A']	10699	3410.9939503932	-71.90097054851519	0.0077818175571114	0.0197152479424409	0.3947106107836233	0.693064	0.693064	chr2	233408136	0.1592266592360075	chr2:233408136:G:A
chr2:233410836	['AC', 'A']	10699	2770.2589269022246	-62.01473514375948	0.0054015084271678	0.0205740343807308	0.2625400700324845	0.79291	0.79291	chr2	233410836	0.1007761048911763	chr2:233410836:AC:A
chr2:233412622	['G', 'A']	10699	3028.8492894540013	-47.782205179978334	0.013212527552315	0.0197858578012554	0.6677763322182909	0.504291	0.504291	chr2	233412622	0.2973187825551545	chr2:233412622:G:A
chr2:233414615	['A', 'G']	10699	2799.308210211334	-42.897636132684624	0.0070573551705964	0.0206915040594247	0.341075020468698	0.733054	0.733054	chr2	233414615	0.1348640321280178	chr2:233414615:A:G
chr2:233414918	['G', 'A']	10699	2796.045348293595	-42.8043300053819	0.0069369659129725	0.0206969471245446	0.3351685575282704	0.737505	0.737505	chr2	233414918	0.1322350309904114	chr2:233414918:G:A
chr2:233414935	['G', 'C']	10699	3206.5994203982423	-70.06679003974297	0.0060105676622778	0.0193184119577639	0.3111315606799804	0.755707	0.755707	chr2	233414935	0.1216465549592875	chr2:233414935:G:C
chr2:233415546	['G', 'C']	10699	5157.964195568851	-100.52563334090527	0.0040726083811081	0.0161827784470766	0.2516631117719989	0.801306	0.801306	chr2	233415546	0.0962016053469022	chr2:233415546:G:C
chr2:233416377	['C', 'T']	10699	1775.3318687482472	-46.06527095897847	-0.0054790800953374	0.0253295614497783	-0.2163116841245358	0.828749	0.828749	chr2	233416377	0.0815769826230605	chr2:233416377:C:T
chr2:233416464	['CA', 'C']	10699	3007.0	-52.11990965837947	0.0116230804569689	0.0198264827220089	0.5862401627125932	0.557727	0.557727	chr2	233416464	0.2535783304641937	chr2:233416464:CA:C
chr2:233419586	['T', 'TA']	10699	4002.748247172104	-99.66900269750975	0.003110990559148	0.0177276519350545	0.1754880212306263	0.8607	0.8607	chr2	233419586	0.0651481970343391	chr2:233419586:T:TA
chr2:233419656	['C', 'T']	10699	563.1052631578948	-4.266392214370712	0.0109528831261725	0.0436533921428365	0.2509056590684658	0.801892	0.801892	chr2	233419656	0.0958841192001763	chr2:233419656:C:T
chr2:233420773	['G', 'T']	10699	3765.703935682902	-84.2219663953435	0.0027829426100912	0.0182778859019155	0.152257357608278	0.878987	0.878987	chr2	233420773	0.0560175479865406	chr2:233420773:G:T
chr2:233421170	['G', 'C']	10699	2180.203776406805	-48.09809328322692	0.0038643142829767	0.0231885784005411	0.1666473130102081	0.867651	0.867651	chr2	233421170	0.0616549283410954	chr2:233421170:G:C
chr2:233422406	['G', 'A']	10699	4382.0	-93.22735718358476	0.0073711295793215	0.0171676721346601	0.4293610410021622	0.667669	0.667669	chr2	233422406	0.1754387876746827	chr2:233422406:G:A
chr2:233422916	['C', 'T']	10699	18575.0	-505.7346318929385	-0.0098242956582489	0.0205951374334688	-0.4770201553636463	0.633358	0.633358	chr2	233422916	0.1983507394690251	chr2:233422916:C:T
chr2:233423164	['G', 'A']	10699	4210.574193548388	-110.9961227189818	-0.0021879786857586	0.017443271105387	-0.1254339666304279	0.900182	0.900182	chr2	233423164	0.0456696754442305	chr2:233423164:G:A
chr2:233423443	['C', 'T']	10699	2636.492848462186	-70.68148574225862	0.0010038713084425	0.02103471015687	0.0477245134806239	0.961937	0.961937	chr2	233423443	0.0168533702161378	chr2:233423443:C:T
chr2:233423697	['G', 'A']	10699	4426.827521735066	-87.34913135493863	0.0071501780343184	0.0171177200720322	0.4177062134577577	0.67617	0.67617	chr2	233423697	0.1699441017209175	chr2:233423697:G:A
chr2:233423793	['G', 'A']	10699	846.1581751893054	-0.0055163263561373	0.0283973493673989	0.0359408547505616	0.7901133560813601	0.429479	0.429479	chr2	233423793	0.3670580667735739	chr2:233423793:G:A
chr2:233425061	['A', 'G']	10699	4913.459244718639	-84.11265251305565	0.0095317088458136	0.0165635040848716	0.5754645150550911	0.564989	0.564989	chr2	233425061	0.2479600075536688	chr2:233425061:A:G
chr2:233425866	['A', 'G']	10699	590.0	-5.017574899661135	0.0134352892795655	0.0427336450848349	0.3143960514693704	0.753226	0.753226	chr2	233425866	0.1230746973361436	chr2:233425866:A:G
chr2:233427497	['C', 'T']	10699	4511.6867695184665	-115.60483421895782	1.4586983616133947e-05	0.0170190528955707	0.0008570972606783	0.999316	0.999316	chr2	233427497	0.0002971590656118	chr2:233427497:C:T
chr2:233429581	['G', 'A']	10699	13236.711574420346	-283.21875118860754	0.010403690190948	0.0145992662169529	0.7126173354430069	0.476098	0.476098	chr2	233429581	0.3223036429127781	chr2:233429581:G:A
chr2:233429756	['G', 'A']	10699	3701.6919697111343	-62.24993687764303	0.0096277276872014	0.0183754414209383	0.5239453826796739	0.600327	0.600327	chr2	233429756	0.2216121235984535	chr2:233429756:G:A
chr2:233429875	['G', 'A']	10699	4442.830513228008	-104.8499915250297	0.0020968136204444	0.0170689092499321	0.1228440311997543	0.902233	0.902233	chr2	233429875	0.0446812922285524	chr2:233429875:G:A
chr2:233430289	['G', 'A']	10699	2813.2629463451112	-75.5108988777426	-0.0014363629643005	0.0204061144349723	-0.0703888517766471	0.943885	0.943885	chr2	233430289	0.0250809155618861	chr2:233430289:G:A
chr2:233431353	['A', 'G']	10699	13590.270237427558	-330.8942980842065	0.0033174183400283	0.0146889837060757	0.2258439662273016	0.821327	0.821327	chr2	233431353	0.0854839001018567	chr2:233431353:A:G
chr2:233432654	['G', 'A']	10699	2676.750560957368	-66.46771068742747	0.0013005570927146	0.0208957580183889	0.0622402447219246	0.950373	0.950373	chr2	233432654	0.0221059104495571	chr2:233432654:G:A
chr2:233432961	['G', 'A']	10699	4505.842292231467	-91.44091349811798	0.00756702211318	0.0170703589312951	0.4432843002092554	0.657569	0.657569	chr2	233432961	0.1820586690785328	chr2:233432961:G:A
chr2:233436554	['G', 'A']	10699	4492.0	-96.366545733706	0.0062260015444813	0.0170804279540432	0.3645108636172993	0.715484	0.715484	chr2	233436554	0.1454000736993202	chr2:233436554:G:A
chr2:233438014	['G', 'A']	10699	17087.597120957187	-445.98911644716327	-0.0015018201018424	0.0175651899629872	-0.0854997927723554	0.931866	0.931866	chr2	233438014	0.0306465336165715	chr2:233438014:G:A
chr2:233438398	['A', 'G']	10699	4996.467003178164	-98.79514588023136	0.0087274611931439	0.0163846613338109	0.5326604569564217	0.59428	0.59428	chr2	233438398	0.2260088853160705	chr2:233438398:A:G
chr2:233439428	['G', 'A']	10699	679.1269514817238	7.259637360279109	0.0365225280110176	0.0402937819671356	0.9064060564184856	0.364741	0.364741	chr2	233439428	0.4380154155374848	chr2:233439428:G:A
chr2:233441166	['GAGCAGA', 'G']	10699	3754.0	-155.15770957556828	-0.016958394993253	0.0183330090570956	-0.925019724827408	0.354977	0.354977	chr2	233441166	0.4497997852454065	chr2:233441166:GAGCAGA:G
chr2:233441613	['C', 'G']	10699	5202.4862591138535	-119.1223846739039	0.0052113219747584	0.0162367634046723	0.3209581765081863	0.748248	0.748248	chr2	233441613	0.1259544353165376	chr2:233441613:C:G
chr2:233444560	['G', 'A']	10699	2668.0	-70.19311594196633	-0.0001415406459548	0.0209304334923054	-0.006762432608332	0.994605	0.994605	chr2	233444560	0.0023493618472572	chr2:233444560:G:A
chr2:233445599	['G', 'A']	10699	13069.443114892028	-270.9221421994825	0.0122747496308208	0.0145355363237926	0.8444648589078049	0.398429	0.398429	chr2	233445599	0.3996490585977068	chr2:233445599:G:A
chr2:233447252	['G', 'C']	10699	20838.0	-510.5166740348749	0.0518408434956354	0.0444522872674436	1.1662131845711123	0.243554	0.243554	chr2	233447252	0.6134047334144765	chr2:233447252:G:C
chr2:233448850	['C', 'T']	10699	3778.353150121518	-59.695246049022856	0.0092325751799851	0.0182064102662106	0.5071057416035452	0.612091	0.612091	chr2	233448850	0.2131840061879107	chr2:233448850:C:T
chr2:233449640	['C', 'T']	10699	18801.51463027017	-505.6896368572645	-0.0095807635717707	0.0214220928660152	-0.4472375146393824	0.654713	0.654713	chr2	233449640	0.1839490356287709	chr2:233449640:C:T
chr2:233450729	['A', 'G']	10699	3589.0	-53.685131379158136	0.0101283347582608	0.0185526319425018	0.5459244159885517	0.585129	0.585129	chr2	233450729	0.2327483769741108	chr2:233450729:A:G
chr2:233451292	['TGAG', 'T']	10699	3574.668224735908	-48.4642382216916	0.0119372256486928	0.018599706892922	0.6417964389124581	0.521019	0.521019	chr2	233451292	0.2831464389947195	chr2:233451292:TGAG:T
chr2:233451361	['G', 'A']	10699	3578.6689726091427	-52.06992841116073	0.0110044221675548	0.0186024249281316	0.5915584774602883	0.554159	0.554159	chr2	233451361	0.2563656090706434	chr2:233451361:G:A
chr2:233452902	['T', 'C']	10699	4391.820977844256	-68.9445791045503	0.0107728878011078	0.0172595124225909	0.6241710389806381	0.532529	0.532529	chr2	233452902	0.2736567368149754	chr2:233452902:T:C
chr2:233454170	['C', 'T']	10699	2890.0	-58.47424837361015	0.0065871734142965	0.0201935418118659	0.3262019845585416	0.744278	0.744278	chr2	233454170	0.1282648180628243	chr2:233454170:C:T
chr2:233455591	['T', 'A']	10699	4254.397644419518	-124.24958375394492	-0.0031790741268761	0.0174585634329319	-0.1820925380881824	0.855514	0.855514	chr2	233455591	0.0677728790825565	chr2:233455591:T:A
chr2:233455780	['T', 'G']	10699	9424.0	-227.15848181620385	0.0014240939464364	0.0139314672181547	0.1022213901907331	0.918583	0.918583	chr2	233455780	0.0368815962297758	chr2:233455780:T:G
chr2:233458376	['A', 'G']	10699	2727.0	-60.26391349252085	0.0064712129082911	0.0208931726710808	0.309728589820553	0.756773	0.756773	chr2	233458376	0.1210343710039737	chr2:233458376:A:G
chr2:233458466	['G', 'A']	10699	2886.0	-56.77687804112202	0.0072785739931246	0.0202082660496422	0.3601780566053805	0.718721	0.718721	chr2	233458466	0.1434396654940531	chr2:233458466:G:A
chr2:233458787	['C', 'T']	10699	13178.463494437692	-320.9117018597412	0.0033536602527	0.0145563177016243	0.2303920758974517	0.817792	0.817792	chr2	233458787	0.0873571422199917	chr2:233458787:C:T
chr2:233460841	['G', 'A']	10699	18002.365242591382	-471.6357525989901	-0.0018754927747865	0.0192383785108597	-0.0974870503627865	0.922341	0.922341	chr2	233460841	0.0351084856287396	chr2:233460841:G:A
chr2:233460865	['C', 'T']	10699	6163.880587245184	-188.0073607894493	-0.0055378886701137	0.0153643038991662	-0.3604386314185228	0.718526	0.718526	chr2	233460865	0.1435575122169766	chr2:233460865:C:T
chr2:233461261	['T', 'C']	10699	9000.682527811536	-262.9451868330127	-0.0071103491080502	0.0141269657911825	-0.5033175002439814	0.614751	0.614751	chr2	233461261	0.2113007561327528	chr2:233461261:T:C
chr2:233461728	['C', 'T']	10699	13332.0	-302.16831174687496	0.0075433878713377	0.0146934310751053	0.5133850516451726	0.607693	0.607693	chr2	233461728	0.2163157662508116	chr2:233461728:C:T
chr2:233461779	['A', 'G']	10699	7336.685735651524	-196.5937794344057	-0.0038493371143668	0.0146918695882279	-0.2620045795567894	0.793323	0.793323	chr2	233461779	0.1005499544768562	chr2:233461779:A:G
chr2:233462705	['G', 'A']	10699	3571.333800710413	-92.55635017195564	-0.0018173025830779	0.0186528546617217	-0.097427585001628	0.922389	0.922389	chr2	233462705	0.0350858848848517	chr2:233462705:G:A
chr2:233462920	['G', 'A']	10699	3279.0	-38.16579210750188	0.0171282974737285	0.0193166791086517	0.8867102558046323	0.375255	0.375255	chr2	233462920	0.4256735123879757	chr2:233462920:G:A
chr2:233463217	['C', 'T']	10699	3147.294167134044	-25.09783257919944	0.0203731478321226	0.0195709196744604	1.040990825725429	0.297903	0.297903	chr2	233463217	0.525925123247241	chr2:233463217:C:T
chr2:233463783	['G', 'A']	10699	13566.340003740415	-304.38751178110283	0.0075314970421355	0.0147011233843511	0.5123075866537231	0.608446	0.608446	chr2	233463783	0.2157779596568877	chr2:233463783:G:A
chr2:233464115	['C', 'T']	10699	2486.2323798840903	-24.26393136560209	0.0175254349258615	0.0216768435106786	0.8084864808489274	0.418829	0.418829	chr2	233464115	0.3779632551117771	chr2:233464115:C:T
chr2:233464121	['T', 'C']	10699	10062.0	-264.7173499144108	-0.0014518392255574	0.0140224975361206	-0.1035364222256182	0.917539	0.917539	chr2	233464121	0.0373754669943197	chr2:233464121:T:C
chr2:233464339	['A', 'C']	10699	14478.706553239226	-383.9286461597512	-0.0027207666612227	0.015055219806119	-0.1807191589535541	0.856591	0.856591	chr2	233464339	0.067226492945369	chr2:233464339:A:C
chr2:233464891	['G', 'A']	10699	13566.267994017571	-350.4197885579265	-0.0014649119680458	0.0146991669032888	-0.0996595234059185	0.920617	0.920617	chr2	233464891	0.0359210097396492	chr2:233464891:G:A
chr2:233465079	['G', 'A']	10699	1380.1289960740326	-60.60903359690506	-0.0243041409440571	0.0284013017307884	-0.8557403873397184	0.392161	0.392161	chr2	233465079	0.40653559865134	chr2:233465079:G:A
chr2:233465224	['G', 'A']	10699	13570.0	-348.8616477540914	-0.001162494714222	0.0147034525068174	-0.0790627040610402	0.936984	0.936984	chr2	233465224	0.0282678250898507	chr2:233465224:G:A
chr2:233465599	['T', 'A']	10699	2487.7903059792266	-19.04630913601584	0.0200890905506665	0.0217015314919127	0.9256992096688176	0.354623	0.354623	chr2	233465599	0.45023310051978	chr2:233465599:T:A
chr2:233466609	['C', 'T']	10699	520.0486072163021	-19.473305946965013	-0.0125775092330349	0.0452637861049836	-0.2778713473915552	0.781116	0.781116	chr2	233466609	0.1072844662264136	chr2:233466609:C:T
chr2:233467298	['C', 'T']	10699	3254.304169003552	-18.319631393919565	0.0245304246584042	0.0194310512832453	1.262434250253658	0.20682	0.20682	chr2	233467298	0.6844074662084088	chr2:233467298:C:T
chr2:233467531	['T', 'C']	10699	14754.137060583394	-293.45753187240314	0.0194279332589108	0.0150036893969596	1.2948770628941262	0.195391	0.195391	chr2	233467531	0.7090954444061652	chr2:233467531:T:C
chr2:233468643	['C', 'T']	10699	3923.100037397157	-66.60890624441403	0.0112883724811434	0.0180035154410648	0.6270093481518301	0.530667	0.530667	chr2	233468643	0.2751779185200564	chr2:233468643:C:T
chr2:233468800	['A', 'G']	10699	2609.0	-25.5683061623392	0.0180011622579018	0.0212163519785546	0.8484569956275841	0.396203	0.396203	chr2	233468800	0.402082240361043	chr2:233468800:A:G
chr2:233470099	['G', 'A']	10699	1882.1759207328475	-76.52278396800304	-0.0192975425067906	0.0245499021945242	-0.7860537428574723	0.431853	0.431853	chr2	233470099	0.3646640590952508	chr2:233470099:G:A
chr2:233470440	['C', 'T']	10699	3274.0	-96.4547258634116	-0.004570392111317	0.0191721971385563	-0.2383864550467044	0.811586	0.811586	chr2	233470440	0.0906654532296082	chr2:233470440:C:T
chr2:233471477	['A', 'G']	10699	14896.176888556469	-399.1723312884925	-0.0042367595492289	0.0153235701044551	-0.2764864532448071	0.78218	0.78218	chr2	233471477	0.1066932929615975	chr2:233471477:A:G
chr2:233471494	['T', 'C']	10699	2675.5009826860087	-43.71438381560653	0.0113543709131982	0.0210125340490349	0.5403618091326656	0.588959	0.588959	chr2	233471494	0.2299149372901866	chr2:233471494:T:C
chr2:233472020	['C', 'T']	10699	3512.0	-116.27422396274385	-0.0103735547920693	0.0188105544451747	-0.5514752275008237	0.581319	0.581319	chr2	233472020	0.2355854822039319	chr2:233472020:C:T
chr2:233472390	['A', 'T']	10699	1423.0	-60.03700454423773	-0.0212370985122072	0.0280159340795101	-0.7580364249835714	0.448446	0.448446	chr2	233472390	0.34828984540463	chr2:233472390:A:T
chr2:233472585	['A', 'G']	10699	5501.5142082632265	-113.75148837921084	0.0073911316497056	0.0158834278234018	0.4653360554083862	0.6417	0.6417	chr2	233472585	0.1926679607088095	chr2:233472585:A:G
chr2:233472784	['C', 'T']	10699	2675.250046737708	-24.637375743752987	0.0192068181381803	0.0209709276246008	0.9158783284173354	0.359751	0.359751	chr2	233472784	0.4439979901811326	chr2:233472784:C:T
chr2:233473419	['A', 'G']	10699	10471.0	-256.5649932997748	0.0038855660488186	0.0140282157448317	0.2769821992686493	0.781799	0.781799	chr2	233473419	0.1069048894099876	chr2:233473419:A:G
chr2:233474266	['G', 'A']	10699	3933.367638810993	-87.31996118214194	0.0080742994880835	0.0179124070486206	0.4507657438872943	0.652168	0.652168	chr2	233474266	0.1856405145830648	chr2:233474266:G:A
chr2:233475239	['T', 'C']	10699	4195.392129369976	-79.18760808994814	0.0115930829128849	0.0174915701523788	0.662781146111594	0.507485	0.507485	chr2	233475239	0.2945767898945576	chr2:233475239:T:C
chr2:233475850	['A', 'G']	10699	3703.34613946532	-70.25506990738842	0.0117201910402128	0.0183867630806638	0.6374254668315276	0.523861	0.523861	chr2	233475850	0.2807839323694864	chr2:233475850:A:G
chr2:233476630	['T', 'C']	10699	279.0260796410544	-23.15883668076297	-0.0635728526129852	0.0612022013898664	-1.0387347377918212	0.298952	0.298952	chr2	233476630	0.5243985367878741	chr2:233476630:T:C
chr2:233476902	['A', 'G']	10699	3661.34221349785	-56.27921401288884	0.0157545085631847	0.0184245136110367	0.8550840958834031	0.392524	0.392524	chr2	233476902	0.4061337841444315	chr2:233476902:A:G
chr2:233476954	['A', 'G']	10699	3662.342306973266	-56.85760532242877	0.0155749256799397	0.0184234068530493	0.8453879244034535	0.397913	0.397913	chr2	233476954	0.4002118720221519	chr2:233476954:A:G
chr2:233476964	['G', 'C']	10699	3662.0	-56.61834600231381	0.0156276136558185	0.018423026065294	0.848265295854864	0.396309	0.396309	chr2	233476964	0.4019660649205291	chr2:233476964:G:C
chr2:233477013	['C', 'G']	10699	8550.0	-184.98344616205537	0.0073103685308467	0.0142016535548988	0.5147547433534614	0.606735	0.606735	chr2	233477013	0.2170009517043163	chr2:233477013:C:G
chr2:233477037	['C', 'T']	10699	3192.298373527762	-41.87822692851066	0.0182740182224122	0.0194603880438394	0.9390366821692008	0.347733	0.347733	chr2	233477037	0.4587540926419114	chr2:233477037:C:T
chr2:233477043	['A', 'G']	10699	3672.0	-52.7110409473181	0.0168774727940415	0.018407465512292	0.9168819456850906	0.359225	0.359225	chr2	233477043	0.4446334465475123	chr2:233477043:A:G
chr2:233477063	['A', 'G']	10699	4874.366772625281	-131.97070807406286	-0.0037496089770548	0.0166867200192508	-0.2247061718977147	0.822212	0.822212	chr2	233477063	0.0850161890787144	chr2:233477063:A:G
chr2:233477372	['A', 'G']	10699	9617.0	-207.77087530955168	0.0073425948687839	0.0140239631705692	0.5235748824692521	0.600585	0.600585	chr2	233477372	0.2214255187880179	chr2:233477372:A:G
chr2:233477488	['A', 'G']	10699	9607.0	-208.56595119765888	0.0071732345232207	0.0140199790259132	0.5116437414037814	0.608911	0.608911	chr2	233477488	0.2154461803285449	chr2:233477488:A:G
chr2:233477719	['A', 'G']	10699	3664.0	-57.06243929446765	0.0154510971051572	0.0184214533488493	0.838755597213637	0.401625	0.401625	chr2	233477719	0.3961792614404255	chr2:233477719:A:G
chr2:233477926	['A', 'G']	10699	4304.0	-64.212449843117	0.0166611115043967	0.0173579690550213	0.959853739316176	0.337151	0.337151	chr2	233477926	0.4721755478549436	chr2:233477926:A:G
chr2:233478824	['A', 'G']	10699	3968.8964434086097	-57.613558184224246	0.0182629024752494	0.0187579369423365	0.9736093330194592	0.330273	0.330273	chr2	233478824	0.481126928670983	chr2:233478824:A:G
chr2:233479175	['A', 'G']	10699	10378.94017014116	-242.9089015154573	0.0043663086449908	0.0139921150307982	0.3120549420427206	0.755005	0.755005	chr2	233479175	0.1220501722579385	chr2:233479175:A:G
chr2:233480043	['G', 'A']	10699	2336.436757969524	-68.12755293479273	-0.0069409437151033	0.0223002316085594	-0.3112498487432409	0.755617	0.755617	chr2	233480043	0.1216982798090451	chr2:233480043:G:A
chr2:233480108	['C', 'T']	10699	650.0	12.030531938042545	0.0439380202324562	0.0410164165548144	1.071230105480749	0.28409	0.28409	chr2	233480108	0.5465440532226966	chr2:233480108:C:T
chr2:233480225	['A', 'G']	10699	3664.0	-52.98045884286916	0.0169941489829946	0.0184275190752693	0.9222157857267724	0.356437	0.356437	chr2	233480225	0.4480172202867217	chr2:233480225:A:G
chr2:233481823	['C', 'A']	10699	4337.405402879043	-142.89026317188697	-0.0096970639684176	0.0172841850635894	-0.561036805191663	0.574784	0.574784	chr2	233481823	0.2404953296269275	chr2:233481823:C:A
chr2:233481851	['T', 'C']	10699	3664.0	-53.047282178756205	0.0169330940096427	0.0184208159420022	0.919236914529539	0.357992	0.357992	chr2	233481851	0.4461266783691855	chr2:233481851:T:C
chr2:233481968	['G', 'A']	10699	2331.217891194616	-68.99253863135493	-0.0075733814012827	0.0223167650259086	-0.3393583878528286	0.734346	0.734346	chr2	233481968	0.1340992663986812	chr2:233481968:G:A
chr2:233482735	['T', 'C']	10699	3181.486815036469	-45.50736871189123	0.017025174112319	0.0194936128302391	0.8733719224129117	0.38248	0.38248	chr2	233482735	0.417391269312267	chr2:233482735:T:C
chr2:233483363	['T', 'G']	10699	1714.801383953619	36.2513750538133	0.0506895178621708	0.0256731821374616	1.974415076041781	0.0483603	0.0483603	chr2	233483363	1.3155110136851191	chr2:233483363:T:G
chr2:233483473	['G', 'A']	10699	9572.894746681624	-204.83873979911112	0.0075266301223175	0.0140252402899024	0.5366489248484679	0.591521	0.591521	chr2	233483473	0.2280298325707473	chr2:233483473:G:A
chr2:233483518	['T', 'C']	10699	3662.0268324607327	-50.54775272140208	0.0177499808070918	0.0184311202999114	0.963044053658374	0.335547	0.335547	chr2	233483518	0.4742466396945673	chr2:233483518:T:C
chr2:233483962	['G', 'A']	10699	3659.025991024682	-51.8425410999633	0.0173192886231563	0.018433563001447	0.9395518718652928	0.347469	0.347469	chr2	233483962	0.4590839356191576	chr2:233483962:G:A
chr2:233484097	['G', 'A']	10699	2301.8605890603085	-105.54067239012046	-0.025321032478226	0.0224931641659699	-1.1257212320770056	0.260309	0.260309	chr2	233484097	0.5845108162059124	chr2:233484097:G:A
chr2:233485647	['TTAAA', 'T']	10699	2287.2137782763134	-24.168325150815782	0.0207462421619697	0.022476360084238	0.9230249953380318	0.356015	0.356015	chr2	233485647	0.4485317034878257	chr2:233485647:TTAAA:T
chr2:233485923	['A', 'G']	10699	9604.590836839645	-211.23061253219208	0.0067974126302021	0.014025751986336	0.4846380170435231	0.627943	0.627943	chr2	233485923	0.2020797765000048	chr2:233485923:A:G
chr2:233486646	['A', 'G']	10699	3663.342400448682	-50.67630520967242	0.0176766120328576	0.0184221197314342	0.9595319263230871	0.337313	0.337313	chr2	233486646	0.4719669208343129	chr2:233486646:A:G
chr2:233487008	['A', 'G']	10699	8550.0	-180.53093462625333	0.0082197083155686	0.0142066838151423	0.5785803655887378	0.562885	0.562885	chr2	233487008	0.249580324450523	chr2:233487008:A:G
chr2:233487896	['G', 'A']	10699	4109.384090484203	-53.22256147145964	0.0151605276559951	0.017624211305715	0.8602102751161999	0.389692	0.389692	chr2	233487896	0.4092785097616273	chr2:233487896:G:A
chr2:233489771	['A', 'G']	10699	3908.0	-57.852229360514656	0.0120006534584225	0.0179860601192414	0.6672196900745537	0.504646	0.504646	chr2	233489771	0.297013164766456	chr2:233489771:A:G
chr2:233489938	['C', 'T']	10699	4010.749742918575	-63.77397568830317	0.0109983003108098	0.0177802152889286	0.618569580406502	0.536213	0.536213	chr2	233489938	0.2706626611479449	chr2:233489938:C:T
chr2:233490201	['T', 'TC']	10699	4697.567767653743	-86.61751460047361	0.0096424707368179	0.0168792537110888	0.571261674352541	0.567834	0.567834	chr2	233490201	0.245778606931144	chr2:233490201:T:TC
chr2:233491620	['G', 'C']	10699	459.1287397157817	-27.667626202086645	-0.0459150393236151	0.0484733730652276	-0.9472218750246666	0.343547	0.343547	chr2	233491620	0.4640138395525135	chr2:233491620:G:C
chr2:233491721	['C', 'A']	10699	4487.838926801907	-93.10358121397948	0.0058033659942724	0.0170580112013884	0.3402135176110146	0.733702	0.733702	chr2	233491721	0.1344802970792672	chr2:233491721:C:A
chr2:233498514	['C', 'T']	10699	3265.610451528466	-48.72191632917858	0.0122994571006061	0.0193757964382795	0.6347845952957534	0.525583	0.525583	chr2	233498514	0.2793586904908799	chr2:233498514:C:T
chr2:233500253	['T', 'C']	10699	3895.7282415630552	-57.9470740277832	0.0118341638201433	0.0180194106042971	0.6567453331309933	0.511359	0.511359	chr2	233500253	0.2912740959959781	chr2:233500253:T:C
chr2:233501895	['C', 'T']	10699	2445.457137515192	-60.85116872822984	-0.0013066880096668	0.0219139700692195	-0.0596280822479658	0.952453	0.952453	chr2	233501895	0.0211564459350362	chr2:233501895:C:T
chr2:233504800	['C', 'T']	10699	2913.544638683743	-31.595178458646107	0.0180720803349119	0.020271702648323	0.8914929667443078	0.372685	0.372685	chr2	233504800	0.4286580865816163	chr2:233504800:C:T
chr2:233505968	['T', 'C']	10699	8247.0	-187.82132307360823	0.0054275689613543	0.0143269919430194	0.3788352072047397	0.704818	0.704818	chr2	233505968	0.1519230132213599	chr2:233505968:T:C
chr2:233507020	['T', 'C']	10699	4485.419237240606	-91.5583768100915	0.0064044967469432	0.0170632276931577	0.3753391129810313	0.707416	0.707416	chr2	233507020	0.1503251217433077	chr2:233507020:T:C
chr2:233507894	['CCT', 'C']	10699	1730.0	-46.57996918102546	-0.0018634689376377	0.0256869275338483	-0.0725454196568372	0.942169	0.942169	chr2	233507894	0.0258711893680291	chr2:233507894:CCT:C
chr2:233508073	['C', 'T']	10699	2456.0	-106.5828792969782	-0.0226955647530478	0.0219004153822446	-1.03630750179505	0.300082	0.300082	chr2	233508073	0.5227600543423067	chr2:233508073:C:T
chr2:233513383	['A', 'G']	10699	8245.770704804636	-188.769679060488	0.005242187851258	0.0143257703298137	0.3659271180934992	0.714427	0.714427	chr2	233513383	0.1460421407244484	chr2:233513383:A:G
chr2:233513464	['C', 'G']	10699	19829.85343054777	-508.5892166275836	0.0051595213116861	0.0273055990770554	0.1889547010899185	0.850132	0.850132	chr2	233513464	0.0705136361435789	chr2:233513464:C:G
chr2:233513645	['C', 'T']	10699	14119.319685922605	-339.1745503632916	0.0044173975308942	0.0148635591830349	0.2971964841325594	0.766322	0.766322	chr2	233513645	0.1155887062957828	chr2:233513645:C:T
chr2:233514475	['A', 'G']	10699	5913.105356642049	-61.21539877782563	0.0199977728050515	0.0155981563658509	1.282060029147593	0.199849	0.199849	chr2	233514475	0.6992980205115493	chr2:233514475:A:G
chr2:233514520	['C', 'CACA']	10699	4586.857436664485	-53.11956743205435	0.0171174126231361	0.0169305704562376	1.0110357868555864	0.312022	0.312022	chr2	233514520	0.5058147837323229	chr2:233514520:C:CACA
chr2:233515329	['T', 'C']	10699	4588.428865208451	-52.78226117213491	0.0171811002854093	0.0169294469600755	1.0148648284806532	0.310193	0.310193	chr2	233515329	0.5083680069597929	chr2:233515329:T:C
chr2:233515896	['T', 'C']	10699	922.0	36.83438506867879	0.0736102411998176	0.0342632992741655	2.1483699106384564	0.0317068	0.0317068	chr2	233515896	1.4988475868114297	chr2:233515896:T:C
chr2:233516377	['A', 'T']	10699	4586.857436664485	-51.69960233300931	0.0174915873238912	0.0169304670787697	1.0331426323036967	0.301561	0.301561	chr2	233516377	0.5206248252027431	chr2:233516377:A:T
chr2:233517892	['T', 'C']	10699	3189.801427766298	-42.22920389055905	0.0146048925450122	0.0196603369269404	0.742860745433069	0.457582	0.457582	chr2	233517892	0.3395310678129947	chr2:233517892:T:C
chr2:233521093	['T', 'TTTC']	10699	3888.45376344086	-57.971560268348014	0.0119526528552906	0.0180380654176027	0.6626349654784176	0.507579	0.507579	chr2	233521093	0.2944963542148061	chr2:233521093:T:TTTC
chr2:233521387	['T', 'C']	10699	4585.428584782202	-52.742864053453786	0.0172441206423296	0.0169353414694066	1.0182328282828446	0.30859	0.30859	chr2	233521387	0.5106181515560392	chr2:233521387:T:C
chr2:233521871	['T', 'C']	10699	15129.8282696083	-364.8832051275917	0.005016442936845	0.0154715301732995	0.3242370263739184	0.745765	0.745765	chr2	233521871	0.1273980026635678	chr2:233521871:T:C
chr2:233522049	['C', 'T']	10699	4584.428491306786	-52.37733002724582	0.0173272203138231	0.0169356912694839	1.023118574737171	0.306275	0.306275	chr2	233522049	0.5138884514636101	chr2:233522049:C:T
chr2:233523371	['A', 'G']	10699	4586.000467639356	-56.53049562755348	0.0162044990642194	0.0169385525095921	0.9566637441447812	0.338759	0.338759	chr2	233523371	0.4701091578196338	chr2:233523371:A:G
chr2:233524478	['G', 'A']	10699	3870.0851720269256	-38.498515934383306	0.0194934786178852	0.0180954892370058	1.077256235660124	0.28139	0.28139	chr2	233524478	0.5506913405259626	chr2:233524478:G:A
chr2:233525768	['C', 'T']	10699	1507.1408674518602	-77.97301431015944	-0.0327928738898181	0.0272505505555217	-1.2033839031253388	0.228854	0.228854	chr2	233525768	0.640441492400999	chr2:233525768:C:T
chr2:233525975	['C', 'T']	10699	4585.714446002805	-51.73765773087111	0.0175533359796693	0.0169369196870489	1.0363948288124505	0.300041	0.300041	chr2	233525975	0.5228193957566025	chr2:233525975:C:T
chr2:233526193	['T', 'C']	10699	9601.58971482001	-197.16348186084545	0.0092312330858836	0.0140342362316576	0.6577652629973829	0.510703	0.510703	chr2	233526193	0.2918315909801384	chr2:233526193:T:C
chr2:233527423	['C', 'T']	10699	267.0	-25.597803996364945	-0.0769394526314374	0.0624637434059148	-1.2317457846138593	0.218071	0.218071	chr2	233527423	0.6614020848906971	chr2:233527423:C:T
chr2:233527858	['GATTAT', 'G']	10699	16814.286302010285	-489.34846809850336	-0.0169443639710268	0.0169422799576102	-1.0001230066686289	0.317274	0.317274	chr2	233527858	0.4985655160470246	chr2:233527858:GATTAT:G
chr2:233528059	['A', 'G']	10699	16815.14331120875	-488.00399668945744	-0.0166307589530723	0.0169416060808082	-0.9816518501107144	0.326294	0.326294	chr2	233528059	0.4863909120866244	chr2:233528059:A:G
chr2:233528064	['T', 'C']	10699	17515.18543108285	-488.0473097256914	-0.0127695104250573	0.0180604666583777	-0.7070421084127352	0.479556	0.479556	chr2	233528064	0.3191606709314354	chr2:233528064:T:C
chr2:233528534	['T', 'C']	10699	16811.142563335514	-485.8613037774102	-0.0160853494215692	0.0169308638395967	-0.9500607632287404	0.342103	0.342103	chr2	233528534	0.4658431173445106	chr2:233528534:T:C
chr2:233529600	['C', 'CT']	10699	15498.242846455956	-424.3872213796759	-0.0086568689715365	0.0154571799954758	-0.5600548724974643	0.575454	0.575454	chr2	233529600	0.2399893867946023	chr2:233529600:C:CT
chr2:233529708	['C', 'T']	10699	18955.771733034213	-479.0340642003621	0.002587401182991	0.0219333284476626	0.1179666455624888	0.906096	0.906096	chr2	233529708	0.0428257868027048	chr2:233529708:C:T
chr2:233530567	['T', 'C']	10699	16814.57160216863	-488.0594732963896	-0.0166477804626215	0.0169407717052035	-0.9827049648221178	0.325775	0.325775	chr2	233530567	0.4870822465426547	chr2:233530567:T:C
chr2:233531293	['C', 'T']	10699	16810.571228266967	-492.13066553275365	-0.0177925669527359	0.0169299331637935	-1.0509531715569431	0.293304	0.293304	chr2	233531293	0.5326820141893013	chr2:233531293:C:T
chr2:233531313	['T', 'A']	10699	16813.714566192968	-490.44604839348057	-0.0172680104487591	0.0169368418907759	-1.0195531469277943	0.307964	0.307964	chr2	233531313	0.5115000481590694	chr2:233531313:T:A
chr2:233531386	['A', 'T']	10699	16813.285928003737	-489.7862239488366	-0.0171019943824273	0.0169373570049926	-1.0097203700309416	0.312652	0.312652	chr2	233531386	0.5049387888410268	chr2:233531386:A:T
chr2:233531476	['G', 'A']	10699	15487.790369331464	-424.3327749601419	-0.0087484793982526	0.0154374229475717	-0.5667059474864493	0.570926	0.570926	chr2	233531476	0.2434201787494665	chr2:233531476:G:A
chr2:233531747	['T', 'C']	10699	18641.7423817536	-468.18960563771685	0.0028431459475235	0.0208603219910335	0.1362944420870209	0.891591	0.891591	chr2	233531747	0.0498343240747794	chr2:233531747:T:C
chr2:233531871	['C', 'T']	10699	11802.206226044686	-333.250319526907	-0.006961412233217	0.0140280183979847	-0.4962505776451728	0.619728	0.619728	chr2	233531871	0.2077988814995346	chr2:233531871:C:T
chr2:233532003	['C', 'G']	10699	16815.571695644045	-488.3072652380752	-0.0167761354812598	0.0169411773433355	-0.9902579461432398	0.32207	0.32207	chr2	233532003	0.492049726720947	chr2:233532003:C:G
chr2:233532533	['T', 'A']	10699	16816.71540762902	-490.8452150732691	-0.0174754628867613	0.0169426151503484	-1.0314501469628177	0.302353	0.302353	chr2	233532533	0.5194857178899166	chr2:233532533:T:A
chr2:233533171	['T', 'C']	10699	16814.57160216863	-488.8439812290665	-0.0168637750197655	0.0169360306962872	-0.9957336120949788	0.319402	0.319402	chr2	233533171	0.4956623687665891	chr2:233533171:T:C
chr2:233534354	['T', 'C']	10699	18959.31619296933	-477.73461859103776	0.0031749344381682	0.0219549259187573	0.144611484908531	0.88502	0.88502	chr2	233534354	0.0530469148485091	chr2:233534354:T:C
chr2:233534676	['G', 'A']	10699	16935.0	-468.0758313374874	-0.0123153729240908	0.0171130260934971	-0.71964904726994	0.471757	0.471757	chr2	233534676	0.3262816469895943	chr2:233534676:G:A
chr2:233537021	['T', 'C']	10699	18639.74219480277	-468.745849815809	0.0026485525785029	0.0208465308684853	0.1270500398944977	0.898903	0.898903	chr2	233537021	0.0462871701550772	chr2:233537021:T:C
chr2:233537865	['C', 'T']	10699	16814.14312424044	-491.7279195580013	-0.0176646469162779	0.0169314424123218	-1.0433043143106622	0.296831	0.296831	chr2	233537865	0.527490744815203	chr2:233537865:C:T
chr2:233538817	['G', 'C']	10699	16814.28630201029	-488.1035255848862	-0.0166491031775373	0.0169376124149185	-0.9829663573404788	0.325646	0.325646	chr2	233538817	0.4872542520165276	chr2:233538817:G:C
chr2:233539227	['G', 'T']	10699	15271.418950519132	-413.31811036444105	-0.0049133221886909	0.0154853105030236	-0.3172892263110649	0.75103	0.75103	chr2	233539227	0.1243427146945875	chr2:233539227:G:T
chr2:233540104	['G', 'A']	10699	17001.81611804764	-466.6999584661902	-0.0097310741385181	0.0176592424695022	-0.5510470879667594	0.581613	0.581613	chr2	233540104	0.2353658948498996	chr2:233540104:G:A
chr2:233540297	['C', 'A']	10699	16812.571415217797	-487.7157442353427	-0.0165294515922213	0.016930562052612	-0.9763084970750412	0.328934	0.328934	chr2	233540297	0.4828912336951504	chr2:233540297:C:A
chr2:233541107	['G', 'A']	10699	20044.0	-489.557588119672	0.0165891905160786	0.0287245072114457	0.5775274191464068	0.563595	0.563595	chr2	233541107	0.2490328684406828	chr2:233541107:G:A
chr2:233541574	['G', 'T']	10699	15484.447279865395	-421.485889047425	-0.0080585845492009	0.0154296316981415	-0.5222797735458329	0.601486	0.601486	chr2	233541574	0.2207744767090169	chr2:233541574:G:T
chr2:233542176	['T', 'C']	10699	17031.183696363467	-479.92967103123954	-0.0131389959506968	0.0172443903092373	-0.7619287034844401	0.446119	0.446119	chr2	233542176	0.3505492799652027	chr2:233542176:T:C
chr2:233543074	['C', 'T']	10699	18954.7716395588	-482.61362331935874	0.001017630938561	0.0219293320667678	0.0464050129508143	0.962988	0.962988	chr2	233543074	0.0163791246784288	chr2:233543074:C:T
chr2:233543514	['G', 'A']	10699	16812.0	-488.6158072543811	-0.0167715603088114	0.016929741178008	-0.9906566280291352	0.321876	0.321876	chr2	233543514	0.4923114043524199	chr2:233543514:G:A
chr2:233544519	['G', 'C']	10699	16814.57160216863	-490.2016863554096	-0.0171519966663102	0.0169360711376462	-1.0127494462504925	0.311203	0.311203	chr2	233544519	0.5069562250590653	chr2:233544519:G:C
chr2:233545242	['G', 'A']	10699	17031.0	-479.7959262577796	-0.0131204318066726	0.0172435429102647	-0.7608895616725216	0.44674	0.44674	chr2	233545242	0.3499451601282515	chr2:233545242:G:A
chr2:233546254	['C', 'G']	10699	17511.273441151723	-485.0543359073106	-0.0119323966035232	0.0180323781456997	-0.6617206286997025	0.508165	0.508165	chr2	233546254	0.2939952504039438	chr2:233546254:C:G
chr2:233546512	['T', 'C']	10699	17514.911181750187	-487.53403946964136	-0.012523076616441	0.0180362780267208	-0.694327099964197	0.487492	0.487492	chr2	233546512	0.3120325069077276	chr2:233546512:T:C
chr2:233547252	['A', 'G']	10699	16711.561974200784	-465.73318503999786	-0.0116267875515609	0.0167616632615035	-0.6936535694679037	0.487915	0.487915	chr2	233547252	0.3116558301412878	chr2:233547252:A:G
chr2:233548106	['C', 'G']	10699	17481.63395027108	-476.2640248475615	-0.0091534401423541	0.0179808495012758	-0.5090660561785295	0.610716	0.610716	chr2	233548106	0.2141607018795464	chr2:233548106:C:G
chr2:233549254	['T', 'A']	10699	6209.741211667913	-154.51379832288902	0.0003087533204676	0.0154891010598998	0.0199335855111054	0.984097	0.984097	chr2	233549254	0.0069620921291047	chr2:233549254:T:A
chr2:233552322	['A', 'T']	10699	4507.842666168084	-137.6593940085449	-0.0066648592899511	0.0170576961009582	-0.3907244712594427	0.696009	0.696009	chr2	233552322	0.1573851445488259	chr2:233552322:A:T
chr2:233552749	['C', 'T']	10699	17464.632361189007	-478.4753264445375	-0.0099288034515377	0.0179276327472392	-0.5538267986366882	0.579709	0.579709	chr2	233552749	0.2367899571417416	chr2:233552749:C:T
chr2:233553836	['CCTGA', 'C']	10699	6206.320336605891	-157.58205393630195	-0.000412919428125	0.0154844247260159	-0.0266667593682918	0.978726	0.978726	chr2	233553836	0.0093388744311753	chr2:233553836:CCTGA:C
chr2:233553973	['A', 'T']	10699	7189.343928204169	-194.3493774367164	-0.0027190563053218	0.0148895942234395	-0.1826145336480328	0.855104	0.855104	chr2	233553973	0.0679810620211085	chr2:233553973:A:T
chr2:233555063	['C', 'T']	10699	1557.2911096569132	-36.16094824086228	-0.0067172969888958	0.0273756093434414	-0.2453752500857162	0.806171	0.806171	chr2	233555063	0.093572828567613	chr2:233555063:C:T
chr2:233555598	['C', 'T']	10699	10609.891727493918	-289.74777380082554	-0.0045706251391486	0.0139203490517994	-0.3283412737813366	0.74266	0.74266	chr2	233555598	0.1292099667496692	chr2:233555598:C:T
chr2:233555852	['T', 'C']	10699	1447.1352589269022	61.69507897619192	0.0742161927951606	0.0277435993208224	2.675074417595808	0.00748265	0.00748265	chr2	233555852	2.125944568370921	chr2:233555852:T:C
chr2:233555930	['T', 'C']	10699	1615.4529730740462	-104.97167729347338	-0.0380007167070673	0.0264063217200938	-1.4390764874363695	0.150158	0.150158	chr2	233555930	0.823451524848273	chr2:233555930:T:C
chr2:233556295	['AT', 'A']	10699	6209.58038885773	-157.2879761727702	-0.0002995067426476	0.0154840309928809	-0.0193429438875028	0.984568	0.984568	chr2	233556295	0.0067542835838425	chr2:233556295:AT:A
chr2:233557942	['C', 'A']	10699	2985.8175050302243	-133.838928897594	-0.0258926680019249	0.0210604548051957	-1.2294448643880729	0.218932	0.218932	chr2	233557942	0.6596907555279149	chr2:233557942:C:A
chr2:233558197	['A', 'G']	10699	2945.2752851000187	-22.43284556205021	0.0216035173924749	0.0201595099824983	1.0716290927324246	0.283911	0.283911	chr2	233558197	0.5468177806099167	chr2:233558197:A:G
chr2:233561018	['T', 'C']	10699	12795.587883320868	-324.07693592959544	0.000250786263426	0.0142477574319359	0.0176018060824061	0.985957	0.985957	chr2	233561018	0.0061420252919934	chr2:233561018:T:C
chr2:233564371	['G', 'A']	10699	17484.634230697327	-481.9639863254568	-0.0106403871660469	0.0179711183477018	-0.5920826383855872	0.553808	0.553808	chr2	233564371	0.2566407749704356	chr2:233564371:G:A
chr2:233565958	['T', 'C']	10699	17499.635632828566	-480.0646764951082	-0.0104044229980433	0.0179995683781716	-0.5780373606436541	0.563251	0.563251	chr2	233565958	0.2492980285538051	chr2:233565958:T:C
chr2:233568858	['G', 'A']	10699	17492.444725028065	-480.0460236222313	-0.0101882958158585	0.0179919533887913	-0.5662695759430826	0.571222	0.571222	chr2	233568858	0.2431950745256332	chr2:233568858:G:A
chr2:233570731	['G', 'A']	10699	3211.200561009818	-113.29121659617492	-0.0133585981423113	0.0196034784249099	-0.6814401940696777	0.495608	0.495608	chr2	233570731	0.3048616919492956	chr2:233570731:G:A
chr2:233570827	['C', 'A']	10699	9501.5523141655	-241.25368365728093	-0.0009647002564088	0.0140695254185075	-0.0685666522297822	0.945336	0.945336	chr2	233570827	0.0244138031201445	chr2:233570827:C:A
chr2:233571386	['A', 'G']	10699	1501.1403065993643	-44.297076928916745	-0.0138481171290945	0.0277433965692611	-0.4991500263683587	0.617684	0.617684	chr2	233571386	0.2092336481389237	chr2:233571386:A:G
chr2:233572779	['G', 'A']	10699	247.0	-11.770686805658688	-0.0200791670022799	0.0656174239006221	-0.3060035857654208	0.759608	0.759608	chr2	233572779	0.1194104700309131	chr2:233572779:G:A
chr2:233572967	['G', 'T']	10699	2166.0	-103.67214445185816	-0.0210789131548282	0.0230824769293755	-0.9131997930431168	0.361158	0.361158	chr2	233572967	0.4423027606531295	chr2:233572967:G:T
chr2:233573604	['C', 'T']	10699	11496.149013742172	-220.0641239111341	0.0109929648971719	0.0140291291963076	0.7835814143093888	0.433303	0.433303	chr2	233573604	0.36320830409063	chr2:233573604:C:T
chr2:233573964	['C', 'T']	10699	2164.404599420398	-91.70538037414973	-0.0146214984687098	0.0231121488392682	-0.6326325851565772	0.526987	0.526987	chr2	233573964	0.2782000980662035	chr2:233573964:C:T
chr2:233574735	['C', 'A']	10699	1301.243245769842	26.14896413492272	0.0486870930939472	0.0292138258684277	1.666577096516645	0.0956278	0.0956278	chr2	233574735	1.0194158354279057	chr2:233574735:C:A
chr2:233575027	['C', 'T']	10699	3468.324172742569	-136.30655679731603	-0.0131196458819533	0.0189147915380188	-0.6936183174730078	0.487937	0.487937	chr2	233575027	0.3116362483223163	chr2:233575027:C:T
chr2:233576820	['GCT', 'G']	10699	2164.2022808001493	-91.59974419023008	-0.0144177458334153	0.0231123220533447	-0.6238120860438959	0.532764	0.532764	chr2	233576820	0.2734651290509091	chr2:233576820:GCT:G
chr2:233577005	['T', 'C']	10699	330.03084688726864	13.027710555778976	0.0565864460497226	0.0571194516788177	0.9906685793818154	0.32187	0.32187	chr2	233577005	0.4923194999891819	chr2:233577005:T:C
chr2:233577135	['C', 'T']	10699	1410.131800336511	-17.014476311462175	0.0144787700972699	0.0283081919442729	0.5114692639421338	0.609033	0.609033	chr2	233577135	0.2153591748061737	chr2:233577135:C:T
chr2:233577497	['G', 'A']	10699	18125.0822737472	-409.6822502224664	0.0172756397979849	0.0193158357451411	0.8943770296002131	0.37114	0.37114	chr2	233577497	0.4304622365886685	chr2:233577497:G:A
chr2:233577524	['G', 'A']	10699	2181.2038698822207	37.3055544155129	0.0442569186396748	0.0230563068927095	1.9195146406412984	0.0549458	0.0549458	chr2	233577524	1.2600654989918274	chr2:233577524:G:A
chr2:233577817	['T', 'A']	10699	3913.272770624693	-97.22621311880118	-0.0008059216545975	0.0182562083839193	-0.0441450731526182	0.96479	0.96479	chr2	233577817	0.0155672066211359	chr2:233577817:T:A
chr2:233580710	['T', 'A']	10699	602.1125549219407	-7.403832218101027	0.015030392600534	0.0420102130216636	0.3577794902583136	0.720515	0.720515	chr2	233580710	0.1423569734212367	chr2:233580710:T:A
chr2:233580746	['C', 'T']	10699	2155.4248268114584	-89.35713542779658	-0.0132859642608445	0.0231587319349356	-0.5736913531436606	0.566189	0.566189	chr2	233580746	0.2470385724235951	chr2:233580746:C:T
chr2:233580754	['C', 'T']	10699	10367.699446373272	-195.02146564194595	0.0103504566864234	0.0141228180400018	0.7328889076603904	0.463642	0.463642	chr2	233580754	0.333817229433973	chr2:233580754:C:T
chr2:233581010	['G', 'A']	10699	3448.5044114886414	-133.85024880185273	-0.0124630678395825	0.0189755058426325	-0.6567976602542857	0.511325	0.511325	chr2	233581010	0.2913029729753581	chr2:233581010:G:A
chr2:233581865	['A', 'C']	10699	2156.8143124415337	-88.78558536785508	-0.013041092639275	0.0231452187238293	-0.5634465068091351	0.573143	0.573143	chr2	233581865	0.2417370074170159	chr2:233581865:A:C
chr2:233583079	['C', 'G']	10699	3469.648593063476	-135.3226870235762	-0.0129393123317155	0.0189356148412869	-0.6833320407163568	0.494412	0.494412	chr2	233583079	0.3059109969189633	chr2:233583079:C:G
chr2:233583256	['G', 'A']	10699	2163.2021873247336	-90.78957308257108	-0.0138131346682259	0.02311671236638	-0.5975388908811801	0.55016	0.55016	chr2	233583256	0.2595109886660339	chr2:233583256:G:A
chr2:233583394	['T', 'A']	10699	10499.94418474196	-216.07192888645008	0.0066552844253216	0.0140065901497274	0.4751537921919679	0.634687	0.634687	chr2	233583394	0.1974403970477652	chr2:233583394:T:A
chr2:233583414	['T', 'C']	10699	1372.256520519772	-33.633605594289605	0.0028849067361041	0.0282295651345476	0.1021945156559845	0.918604	0.918604	chr2	233583414	0.0368716678075517	chr2:233583414:T:C
chr2:233584402	['A', 'G']	10699	3409.3186576930266	-44.32718411620612	0.0161116356691084	0.0190248476901641	0.8468733065042182	0.397085	0.397085	chr2	233584402	0.4011165182251348	chr2:233584402:A:G
chr2:233585230	['T', 'A']	10699	1453.0	-19.591183647032526	0.0131443874974173	0.0278224783518221	0.472437693407584	0.636624	0.636624	chr2	233585230	0.1961169929988763	chr2:233585230:T:A
chr2:233585527	['G', 'A']	10699	668.0	-30.941869305309737	-0.0191206452715086	0.0401995487709217	-0.4756432809847741	0.634338	0.634338	chr2	233585527	0.1976792714245591	chr2:233585527:G:A
chr2:233585669	['A', 'C']	10699	700.196335078534	-24.47039998663258	-0.0073485022442304	0.0392960482128588	-0.1870035939600098	0.851661	0.851661	chr2	233585669	0.0697332398891478	chr2:233585669:A:C
chr2:233586279	['G', 'A']	10699	260.0	-11.402358092438025	-0.017651114115456	0.0637481371568979	-0.2768883123911982	0.781871	0.781871	chr2	233586279	0.1068648947784872	chr2:233586279:G:A
chr2:233587096	['C', 'T']	10699	3991.373060385119	-120.79194243971732	-0.0058774460093457	0.0179084416167901	-0.3281941631278137	0.742771	0.742771	chr2	233587096	0.1291450607559462	chr2:233587096:C:T
chr2:233587888	['C', 'T']	10699	2080.0	-2.6781216592909605	0.0251623748853524	0.023527907490776	1.0694693055562692	0.284882	0.284882	chr2	233587888	0.5453349903801561	chr2:233587888:C:T
chr2:233588299	['A', 'G']	10699	17657.650401944287	-419.325833505411	0.008918124304125	0.0182022814117008	0.4899454141167297	0.624183	0.624183	chr2	233588299	0.2046880637814386	chr2:233588299:A:G
chr2:233588600	['A', 'G']	10699	1896.1772293886704	10.325640330914128	0.0324102861703959	0.0246309420204791	1.315836241401108	0.188257	0.188257	chr2	233588600	0.7252488663631025	chr2:233588600:A:G
chr2:233590172	['G', 'T']	10699	638.0	-31.41788534494179	-0.0230233231122655	0.0411850144973829	-0.5590218528083432	0.576159	0.576159	chr2	233590172	0.2394576497475379	chr2:233590172:G:T
chr2:233590680	['C', 'T']	10699	1897.0	10.39252206679718	0.0325430195167812	0.0246259047799592	1.321495384943788	0.186365	0.186365	chr2	233590680	0.7296356463495949	chr2:233590680:C:T
chr2:233591644	['G', 'A']	10699	4112.76881368608	-128.45959508679633	-0.0083403439323704	0.017741539428738	-0.47010260670281	0.638291	0.638291	chr2	233591644	0.1949812791451489	chr2:233591644:G:A
chr2:233593094	['T', 'C']	10699	4528.423256683493	-52.16346416895468	0.0178018638733061	0.0170512030561587	1.0440239210497422	0.296498	0.296498	chr2	233593094	0.5279782317833385	chr2:233593094:T:C
chr2:233593475	['T', 'C']	10699	3308.3092166760143	-13.315648959663154	0.0248835989381338	0.019262311742056	1.291828274370859	0.196445	0.196445	chr2	233593475	0.7067590205556309	chr2:233593475:T:C
chr2:233594882	['G', 'C']	10699	247.0	32.26274559355192	0.1427423787798502	0.065269978905528	2.1869530398723738	0.0287676	0.0287676	chr2	233594882	1.5410963685661814	chr2:233594882:G:C
chr2:233595694	['A', 'T']	10699	16882.155838085444	-414.07183320831706	0.0030983983832138	0.0169199393769956	0.1831211279294763	0.854706	0.854706	chr2	233595694	0.06818324730125	chr2:233595694:A:T
chr2:233595877	['C', 'G']	10699	17302.23436477517	-394.4939311912733	0.012273050983729	0.0175683586749375	0.6985883662107492	0.484825	0.484825	chr2	233595877	0.3144149938704153	chr2:233595877:C:G
chr2:233596639	['T', 'C']	10699	14334.679629802748	-311.6352126598107	0.0084185229332613	0.0146371286893549	0.5751485220857429	0.565203	0.565203	chr2	233596639	0.2477955416571874	chr2:233596639:T:C
chr2:233597269	['C', 'T']	10699	398.0744133869309	22.30496731845836	0.0826327422086687	0.0513354322659827	1.6096629279466514	0.107501	0.107501	chr2	233597269	0.9685874958184972	chr2:233597269:C:T
chr2:233597577	['A', 'G']	10699	6045.1300364588205	-227.85290444068383	-0.0190182811217687	0.0155854483046619	-1.2202588433776416	0.222394	0.222394	chr2	233597577	0.6528769338257795	chr2:233597577:A:G
chr2:233598275	['A', 'T']	10699	3404.3181903159466	-28.55011334184203	0.0175685542579833	0.0191727083905674	0.9163313758335124	0.359514	0.359514	chr2	233598275	0.4442841928906655	chr2:233598275:A:T
chr2:233600046	['A', 'C']	10699	6052.131345236982	-233.3975214130029	-0.0203130362995869	0.0155835157461698	-1.303495092535815	0.192434	0.192434	chr2	233600046	0.7157181926524202	chr2:233600046:A:C
chr2:233600317	['C', 'T']	10699	3051.0	-40.57591246303903	0.0140514416036476	0.0199089951300441	0.7057835672702012	0.480338	0.480338	chr2	233600317	0.3184530545488298	chr2:233600317:C:T
chr2:233601211	['T', 'C']	10699	2960.276687231258	-79.8412937737277	0.0014660690562199	0.0201355743405884	0.0728098951349356	0.941959	0.941959	chr2	233601211	0.0259680000322487	chr2:233601211:T:C
chr2:233601265	['C', 'T']	10699	3051.285193494111	-41.59879021223036	0.0135132226331474	0.0199096636499839	0.6787268168218591	0.497326	0.497326	chr2	233601265	0.3033588354362594	chr2:233601265:C:T
chr2:233601800	['A', 'G']	10699	397.0	23.88449269563032	0.0870514021826575	0.0513956848913568	1.6937492391953102	0.0903421	0.0903421	chr2	233601800	1.0441098184922248	chr2:233601800:A:G
chr2:233601983	['TTC', 'T']	10699	840.2356020942408	13.60817796968497	0.0501817630016671	0.035997216795062	1.394045636565738	0.163333	0.163333	chr2	233601983	0.7869260610073223	chr2:233601983:TTC:T
chr2:233602042	['C', 'G']	10699	1360.1271265657133	-3.51843551319367	0.0213006506229841	0.0291241146132309	0.7313750445586882	0.464566	0.464566	chr2	233602042	0.3329525779036451	chr2:233602042:C:G
chr2:233603218	['C', 'A']	10699	5898.551318003365	-212.0843456736154	-0.0159463967987893	0.0157256682420672	-1.014036195684942	0.310588	0.310588	chr2	233603218	0.5078153278555575	chr2:233603218:C:A
chr2:233603237	['C', 'T']	10699	1358.1269396148814	-6.502368532183364	0.0189625597505078	0.0291418462484268	0.6506986410146012	0.515255	0.515255	chr2	233603237	0.287977785163745	chr2:233603237:C:T
chr2:233603447	['A', 'C']	10699	4633.866224175003	-120.01964834812765	0.0031688847279181	0.0170232695958642	0.1861501816718014	0.852331	0.852331	chr2	233603447	0.0693917156121907	chr2:233603447:A:C
chr2:233604330	['T', 'C']	10699	2946.275378575435	-54.85915201926162	0.0045745896926305	0.0203653522862633	0.2246261016420582	0.822274	0.822274	chr2	233604330	0.0849834417547594	chr2:233604330:T:C
chr2:233604726	['G', 'A']	10699	4599.0	-159.1331573562148	-0.0131812453636142	0.0170700938449456	-0.7721835324014419	0.440023	0.440023	chr2	233604726	0.3565246223501247	chr2:233604726:G:A
chr2:233605074	['A', 'C']	10699	1508.1409609272762	-21.542955345352272	0.00704074080695	0.0274637578853656	0.2563648003429926	0.797674	0.797674	chr2	233605074	0.0981745634465164	chr2:233605074:A:C
chr2:233605334	['T', 'C']	10699	462.08637935869865	1.0934432612830378	0.0291695740634756	0.0482220045348393	0.6049017319966711	0.545257	0.545257	chr2	233605334	0.2633987502483743	chr2:233605334:T:C
chr2:233605627	['C', 'T']	10699	1298.0	10.464271891967522	0.031891832772924	0.0297556158317484	1.0717920594638233	0.283838	0.283838	chr2	233605627	0.5469294619950136	chr2:233605627:C:T
chr2:233605867	['C', 'T']	10699	260.0	24.461100906730127	0.1153283744480427	0.0633982016053748	1.8191111345067763	0.0689225	0.0689225	chr2	233605867	1.1616389779373977	chr2:233605867:C:T
chr2:233606630	['T', 'A']	10699	874.2451383694839	-0.9139570520530218	0.0232584627404559	0.0353020025237266	0.6588425890237753	0.510011	0.510011	chr2	233606630	0.2924204568671961	chr2:233606630:T:A
chr2:233606892	['T', 'C']	10699	19649.0	-481.9408674252536	0.0123706624802111	0.0253393218659264	0.4882002188403428	0.625418	0.625418	chr2	233606892	0.2038296235916795	chr2:233606892:T:C
chr2:233607724	['A', 'G']	10699	405.0378575434661	19.91244073370944	0.0764136473314347	0.0509296409090126	1.500376715161808	0.133546	0.133546	chr2	233607724	0.8743691155343607	chr2:233607724:A:G
chr2:233607871	['T', 'C']	10699	1444.0	-18.04823097505662	0.0114729245947864	0.0278766918627239	0.411559759360393	0.68067	0.68067	chr2	233607871	0.1670633901645667	chr2:233607871:T:C
chr2:233607902	['A', 'C']	10699	1527.0	-6.479757886447855	0.020539011456179	0.0274859454044805	0.7472550481320138	0.454926	0.454926	chr2	233607902	0.3420592415963976	chr2:233607902:A:C
chr2:233608068	['G', 'A']	10699	1699.0	31.799576256405707	0.045788230965706	0.0262361823414349	1.7452322281429058	0.0809732	0.0809732	chr2	233608068	1.091658697393193	chr2:233608068:G:A
chr2:233608153	['T', 'A']	10699	12377.470643231116	-375.78993877397295	-0.0092508487104264	0.0141823479605427	-0.652279068047377	0.514235	0.514235	chr2	233608153	0.2888383676200909	chr2:233608153:T:A
chr2:233608339	['C', 'G']	10699	3495.0	-50.35312914618363	0.0147664760652968	0.018866458806586	0.7826840329008666	0.43383	0.43383	chr2	233608339	0.362680419163769	chr2:233608339:C:G
chr2:233608693	['A', 'C']	10699	1449.0	-20.51855650859475	0.0096213087127984	0.0278395309906974	0.3455988075378657	0.729651	0.729651	chr2	233608693	0.1368848179848891	chr2:233608693:A:C
chr2:233608851	['G', 'C']	10699	3404.318190315947	-56.8035154259241	0.0121480808495218	0.0190628167168827	0.6372657844820506	0.523965	0.523965	chr2	233608851	0.2806977222043135	chr2:233608851:G:C
chr2:233609365	['G', 'A']	10699	1529.0	-7.585823984461357	0.0197634081631554	0.0274707410188496	0.7194348397662214	0.471889	0.471889	chr2	233609365	0.3261601461895376	chr2:233609365:G:A
chr2:233609520	['A', 'G']	10699	3284.6140039263346	-43.21259398975919	0.015695053214469	0.0193306718890788	0.8119248676160181	0.416853	0.416853	chr2	233609520	0.380017068633164	chr2:233609520:A:G
chr2:233609818	['C', 'T']	10699	488.0	17.87362811824053	0.0602827595670545	0.0463895619895868	1.2994897339316622	0.193804	0.193804	chr2	233609818	0.7126372636113611	chr2:233609818:C:T
chr2:233609868	['T', 'C']	10699	548.0	20.44346782807528	0.0637305068921414	0.0438922242104463	1.4519771562857726	0.146537	0.146537	chr2	233609868	0.8340527038628134	chr2:233609868:T:C
chr2:233610312	['C', 'T']	10699	4325.212789827973	-163.78525804488262	-0.0183884757287402	0.0173077409460162	-1.062442278636761	0.288059	0.288059	chr2	233610312	0.5405185513026642	chr2:233610312:C:T
chr2:233610691	['A', 'G']	10699	490.0458029538232	17.388059457973213	0.0597614844310326	0.0462995182615853	1.290758234100606	0.196815	0.196815	chr2	233610691	0.7059418054525517	chr2:233610691:A:G
chr2:233611879	['T', 'C']	10699	1528.5714820009352	-6.37047135311621	0.0205050415052735	0.0274614728707472	0.7466839670903491	0.455271	0.455271	chr2	233611879	0.3417300126417162	chr2:233611879:T:C
chr2:233612023	['T', 'G']	10699	4718.323017950636	-59.38090742181392	0.0156228451597719	0.0167849302926946	0.9307661627031938	0.351996	0.351996	chr2	233612023	0.453462271714477	chr2:233612023:T:G
chr2:233613973	['A', 'C']	10699	247.0	20.40494318111401	0.1016637717346674	0.064971899760887	1.5647344791950948	0.117675	0.117675	chr2	233613973	0.9293157930213632	chr2:233613973:A:C
chr2:233614082	['T', 'C']	10699	306.0	-9.075211172219236	-0.0047040163690901	0.0583391277767229	-0.0806322711421648	0.935736	0.935736	chr2	233614082	0.0288466618552506	chr2:233614082:T:C
chr2:233615583	['G', 'A']	10699	1301.1216115161712	10.331424143757015	0.0318355379446466	0.0297245624815336	1.0710178817408813	0.284186	0.284186	chr2	233615583	0.5463973207523503	chr2:233615583:G:A
chr2:233615829	['G', 'A']	10699	3707.693091520987	-139.14055150116147	-0.0175078862756548	0.0183686896654772	-0.95313746350453	0.340542	0.340542	chr2	233615829	0.4678293176913551	chr2:233615829:G:A
chr2:233616709	['C', 'T']	10699	2861.2674331650774	-26.16255722564605	0.0155517671996183	0.020615651164374	0.7543670134704945	0.450645	0.450645	chr2	233616709	0.3461654431583726	chr2:233616709:C:T
chr2:233616985	['G', 'A']	10699	1430.1336698448308	-15.454060656847268	0.0131145988047199	0.028003713564685	0.4683164171932719	0.639568	0.639568	chr2	233616985	0.1941132737736536	chr2:233616985:G:A
chr2:233617114	['C', 'T']	10699	845.0789867264909	-1.3791481989546155	0.0236592082762682	0.0359624235988462	0.657886924979864	0.510625	0.510625	chr2	233617114	0.2918979261235093	chr2:233617114:C:T
chr2:233617178	['G', 'A']	10699	2778.259674705552	-68.65547977644052	-0.0024427989038126	0.0206626125163818	-0.1182231386217936	0.905893	0.905893	chr2	233617178	0.0429230962015977	chr2:233617178:G:A
chr2:233618751	['G', 'A']	10699	3634.339689661619	-54.86505272868784	0.0097588379733989	0.0186747502286254	0.5225685941673365	0.601285	0.601285	chr2	233618751	0.2209196301782562	chr2:233618751:G:A
chr2:233618971	['A', 'C']	10699	259.0242101327351	24.064144428846205	0.1143413122288933	0.0635157988682916	1.8002026939154945	0.0718568	0.0718568	chr2	233618971	1.1435321271437036	chr2:233618971:A:C
chr2:233619818	['C', 'T']	10699	1431.0	-14.110942140097611	0.0142185880412784	0.0279952675767895	0.507892557278749	0.611539	0.611539	chr2	233619818	0.2135758412528777	chr2:233619818:C:T
chr2:233620469	['AT', 'A']	10699	3192.0	-154.7318110942496	-0.0271611585818158	0.0195521498430186	-1.3891648130711365	0.164812	0.164812	chr2	233620469	0.7830111704055793	chr2:233620469:AT:A
chr2:233620997	['C', 'T']	10699	12447.490276738969	-300.1163450895704	0.0031851230138172	0.0140326565924567	0.2269793315920925	0.820444	0.820444	chr2	233620997	0.0859510566839825	chr2:233620997:C:T
chr2:233621514	['T', 'G']	10699	1529.1429239110114	-6.283948580458939	0.0206585573919753	0.0274531847997981	0.752501305135543	0.451766	0.451766	chr2	233621514	0.3450864572758091	chr2:233621514:T:G
chr2:233623106	['C', 'T']	10699	490.1374345549739	17.380168750249766	0.0597852706678822	0.046299584374929	1.291270137194917	0.196638	0.196638	chr2	233623106	0.7063325516330736	chr2:233623106:C:T
chr2:233625979	['T', 'C']	10699	385.07198279891554	24.255006587483404	0.091723337133331	0.0521480601083213	1.75890219008731	0.0786227	0.0786227	chr2	233625979	1.104452046054384	chr2:233625979:T:C
chr2:233626002	['G', 'A']	10699	1506.140773976444	-20.94058197200288	0.0076236789967673	0.0274928380526469	0.2772969084591598	0.781557	0.781557	chr2	233626002	0.1070393428108254	chr2:233626002:G:A
chr2:233626183	['G', 'A']	10699	3661.684490978779	-133.52074508471142	-0.016411505695745	0.0184832012561458	-0.8879146782156062	0.374607	0.374607	chr2	233626183	0.4264241115497577	chr2:233626183:G:A
chr2:233626223	['C', 'T']	10699	2858.534355426755	-31.25640512393378	0.0132652625416596	0.0206221583493633	0.6432528698951223	0.520074	0.520074	chr2	233626223	0.2839348573168349	chr2:233626223:C:T
chr2:233627991	['A', 'G']	10699	17352.86574420344	-413.6591810581417	0.0073675302667135	0.0176817020642443	0.4166753992316171	0.676924	0.676924	chr2	233627991	0.1694600879373239	chr2:233627991:A:G
chr2:233628801	['G', 'T']	10699	1235.1154421387175	-47.259660626483246	-0.0185302229942523	0.030199239014638	-0.6135990044408217	0.539493	0.539493	chr2	233628801	0.2680141859784678	chr2:233628801:G:T
chr2:233629845	['C', 'A']	10699	491.0458964292391	18.55356627729824	0.0619799145359702	0.0462549394031453	1.3399631549783328	0.180286	0.180286	chr2	233629845	0.7440379968428485	chr2:233629845:C:A
chr2:233630465	['T', 'C']	10699	8630.613349537252	-241.65457565763413	-0.0051266192331341	0.0142484013533758	-0.3598031179771239	0.719001	0.719001	chr2	233630465	0.1432705055918324	chr2:233630465:T:C
chr2:233630504	['G', 'C']	10699	491.091801439656	18.58946567713492	0.0620453293185738	0.046255070089647	1.3413735877672148	0.179828	0.179828	chr2	233630504	0.7451426858022191	chr2:233630504:G:C
chr2:233631190	['A', 'C']	10699	494.0	17.88326111558013	0.0602959638112765	0.0461264078196667	1.3071896698959573	0.191176	0.191176	chr2	233631190	0.7185666294332861	chr2:233631190:A:C
chr2:233631275	['A', 'G']	10699	261.024397083567	22.05631911911733	0.1059313330287168	0.0632868329779423	1.6738289474152943	0.0941935	0.0941935	chr2	233631275	1.025979065482392	chr2:233631275:A:G
chr2:233632743	['G', 'T']	10699	1432.5355773726042	-14.095579108201362	0.0143006648709241	0.0279887317510572	0.5109436539718869	0.609401	0.609401	chr2	233632743	0.2150968374547867	chr2:233632743:G:T
chr2:233633176	['G', 'T']	10699	1322.2471721043282	8.114711474053873	0.0281104572577646	0.0289496058932152	0.9710134694563392	0.331564	0.331564	chr2	233633176	0.4794326296600377	chr2:233633176:G:T
chr2:233635253	['G', 'C']	10699	15525.16295460952	-345.08789631033903	0.0105556980739042	0.0146780749441954	0.7191473073980004	0.472066	0.472066	chr2	233635253	0.3259972779930711	chr2:233635253:G:C
chr2:233637583	['A', 'G']	10699	2214.0	-56.17807784756457	-0.0038293077336991	0.0229329226561607	-0.1669786180816531	0.86739	0.86739	chr2	233637583	0.0617855890697257	chr2:233637583:A:G
chr2:233637675	['G', 'C']	10699	2257.2109740138344	-60.485915266966245	-0.0053110570410923	0.0226736467914387	-0.2342392068618512	0.814804	0.814804	chr2	233637675	0.0889468476472495	chr2:233637675:G:C
chr2:233639688	['C', 'T']	10699	6248.908816071843	-165.54674458287153	-0.0002043502599527	0.0158594076214133	-0.0128851130402162	0.98972	0.98972	chr2	233639688	0.0044876535382912	chr2:233639688:C:T
chr2:233640168	['A', 'G']	10699	1528.428571428571	-6.602065010756962	0.0202411958624587	0.0274605328649834	0.7371013505812005	0.461077	0.461077	chr2	233640168	0.3362265412423483	chr2:233640168:A:G
chr2:233640365	['T', 'A']	10699	2255.2107870630025	-60.90471628323006	-0.0055523206583292	0.0226794416673779	-0.2448173433791216	0.806603	0.806603	chr2	233640365	0.0933401670531425	chr2:233640365:T:A
chr2:233641747	['C', 'T']	10699	845.0	-1.5463698171729612	0.0231489547023884	0.0359629587660017	0.6436888258558077	0.519791	0.519791	chr2	233641747	0.2841712444274944	chr2:233641747:C:T
chr2:233642324	['G', 'A']	10699	3620.0	-49.733296122555046	0.0111791260251997	0.0187262842227455	0.5969751335730142	0.550537	0.550537	chr2	233642324	0.2592134880349245	chr2:233642324:G:A
chr2:233643646	['G', 'A']	10699	3465.9718586387435	-53.11186843488848	0.0089396819707537	0.0190551846468917	0.4691469611244065	0.638974	0.638974	chr2	233643646	0.1945168130250996	chr2:233643646:G:A
chr2:233644534	['C', 'T']	10699	2272.637247569185	-63.80384077627568	-0.0065382094779689	0.0226241657757331	-0.2889922900486301	0.772593	0.772593	chr2	233644534	0.1120492310541875	chr2:233644534:C:T
chr2:233646821	['TC', 'T']	10699	467.0	16.950989692312625	0.0558299678594253	0.0476031368038291	1.1728211964160824	0.240894	0.240894	chr2	233646821	0.6181740169354148	chr2:233646821:TC:T
chr2:233647163	['G', 'A']	10699	15862.447830964848	-332.0677810211568	0.0165555207797188	0.0157809325583793	1.0490838053121423	0.294163	0.294163	chr2	233647163	0.5314119539958638	chr2:233647163:G:A
chr2:233647424	['C', 'G']	10699	498.0465507571509	13.981793065170674	0.0517813947279582	0.0459547780529028	1.1267902255636566	0.259856	0.259856	chr2	233647424	0.5852672509911776	chr2:233647424:C:G
chr2:233647680	['C', 'G']	10699	2856.801047120419	-29.49937081494423	0.013985801743042	0.0206532528311508	0.67717186524476	0.498312	0.498312	chr2	233647680	0.3024986543279756	chr2:233647680:C:G
chr2:233649629	['C', 'G']	10699	1428.0	-9.841128251635364	0.0178226324410034	0.0280186279451205	0.6360994005813642	0.524725	0.524725	chr2	233649629	0.2800682437806979	chr2:233649629:C:G
chr2:233650156	['G', 'A']	10699	1527.4282909498877	-9.348205535934152	0.018400242126701	0.0274661565651493	0.669924169515889	0.502921	0.502921	chr2	233650156	0.2985002295735334	chr2:233650156:G:A
chr2:233651679	['C', 'G']	10699	235.0	-15.72368261905611	-0.0489859468614621	0.0666598746923751	-0.7348640705900603	0.462438	0.462438	chr2	233651679	0.3349464857634919	chr2:233651679:C:G
chr2:233655000	['A', 'T']	10699	306.0286034772855	-9.12062369706857	-0.0048600209811268	0.0583392326911913	-0.0833062204786359	0.93361	0.93361	chr2	233655000	0.0298345051615293	chr2:233655000:A:T
chr2:233655352	['G', 'A']	10699	1306.122078893251	8.048538566322488	0.0297208476023622	0.029677607294604	1.0014570011432875	0.316629	0.316629	chr2	233655352	0.4994493106891031	chr2:233655352:G:A
chr2:233655758	['C', 'A']	10699	15671.394259536277	-309.84796260013115	0.0195940096438126	0.015567276613028	1.2586665048024368	0.208178	0.208178	chr2	233655758	0.6815651681176872	chr2:233655758:C:A
chr2:233655759	['C', 'G']	10699	15670.929419463402	-309.6761500778108	0.0196380730744852	0.0155668594005195	1.2615308309285422	0.207145	0.207145	chr2	233655759	0.6837255451009829	chr2:233655759:C:G
chr2:233656091	['A', 'T']	10699	2300.946421880853	-68.62646775391627	-0.0077489678420434	0.0225612058270909	-0.3434642590219494	0.731256	0.731256	chr2	233656091	0.1359305574824795	chr2:233656091:A:T
chr2:233656608	['T', 'G']	10699	3911.731233055997	-32.69031347468082	0.0231528795285287	0.0180172108491643	1.2850423809966416	0.198805	0.198805	chr2	233656608	0.7015726971766193	chr2:233656608:T:G
chr2:233656746	['A', 'T']	10699	216.0	-6.1356738578306125	-0.0048590153929105	0.0702093577776589	-0.069207518010608	0.944826	0.944826	chr2	233656746	0.0246481641867044	chr2:233656746:A:T
chr2:233656792	['C', 'T']	10699	2869.0	-30.767346734463544	0.0135082996965828	0.0206181581021447	0.6551652009680589	0.512376	0.512376	chr2	233656792	0.2904112210656675	chr2:233656792:C:T
chr2:233657772	['T', 'C']	10699	14207.655884827524	-323.86965046025057	0.008046117938352	0.0146627375303535	0.5487459570012516	0.583191	0.583191	chr2	233657772	0.2341891868171338	chr2:233657772:T:C
chr2:233658405	['G', 'A']	10699	9419.88044494298	-159.07394754063597	0.0158008059505238	0.0140391096842963	1.1254848993877458	0.260409	0.260409	chr2	233658405	0.5843440101852861	chr2:233658405:G:A
chr2:233658955	['G', 'A']	10699	15766.0	-332.2102888919797	0.0154328417195807	0.0156503472804486	0.986102189493285	0.324105	0.324105	chr2	233658955	0.4893142690120367	chr2:233658955:G:A
chr2:233659270	['G', 'T']	10699	3716.347354645728	-38.097263435157146	0.0159045950313064	0.0185198177350872	0.8587878811125632	0.390477	0.390477	chr2	233659270	0.408404541984527	chr2:233659270:G:T
chr2:233660318	['C', 'T']	10699	1555.1453542718264	1.3505617295201222	0.0270006896106695	0.0271305649989923	0.9952129493680796	0.319655	0.319655	chr2	233660318	0.4953184980018155	chr2:233660318:C:T
chr2:233660491	['G', 'A']	10699	8374.348167539267	-230.0850552635493	-0.0037881609781817	0.0142094436154475	-0.2665946029064457	0.789786	0.789786	chr2	233660491	0.1024905689745511	chr2:233660491:G:A
chr2:233660523	['G', 'A']	10699	298.0278556739578	-9.079517986504698	-0.0047130160887766	0.0590806887479974	-0.0797725312390914	0.93642	0.93642	chr2	233660523	0.0285293192418794	chr2:233660523:G:A
chr2:233661828	['G', 'A']	10699	491.0458964292391	20.90427249117852	0.0679981149040557	0.0462522974219628	1.4701564829029865	0.141549	0.141549	chr2	233661828	0.8490931944445227	chr2:233661828:G:A
chr2:233662183	['C', 'T']	10699	2355.0	-71.65727553663251	-0.0092503933816837	0.0222431733145555	-0.4158756149973654	0.677509	0.677509	chr2	233662183	0.169084931266286	chr2:233662183:C:T
chr2:233663367	['C', 'T']	10699	487.0910535664205	20.871938544113643	0.0680184690350074	0.046428411056558	1.4650182396323848	0.142945	0.142945	chr2	233663367	0.8448310310047435	chr2:233663367:C:T
chr2:233664008	['G', 'T']	10699	384.0358945597308	22.488753796863808	0.0876693378296241	0.0522103197333664	1.6791572677076834	0.0931506	0.0931506	chr2	233664008	1.0308143433887806	chr2:233664008:G:T
chr2:233664977	['A', 'G']	10699	1715.320650649715	18.28877300018623	0.0356761320191718	0.025671776789352	1.3897024858041531	0.164648	0.164648	chr2	233664977	0.7834435403498214	chr2:233664977:A:G
chr2:233665591	['A', 'G']	10699	442.0	17.22942765614111	0.0647979818751919	0.0487589452858913	1.3289455195402171	0.183894	0.183894	chr2	233665591	0.735432440470464	chr2:233665591:A:G
chr2:233666570	['G', 'T']	10699	256.0	24.970245038274225	0.1200143219480301	0.0638592546048454	1.879356761845508	0.060223	0.060223	chr2	233666570	1.2202376139678344	chr2:233666570:G:T
chr2:233666620	['TTTTG', 'T']	10699	277.0776925953627	-1.9765093996893304	0.0181478251569199	0.061151471615824	0.2967684125564662	0.766649	0.766649	chr2	233666620	0.1154034264728294	chr2:233666620:TTTTG:T
chr2:233668351	['C', 'T']	10699	287.0	-2.8127267041445743	0.0173490169729262	0.0599186840644211	0.2895426901277343	0.772172	0.772172	chr2	233668351	0.112285950531141	chr2:233668351:C:T
chr2:233669746	['T', 'C']	10699	564.0527201346047	-33.52778935387485	-0.0340258631523503	0.0438674484697096	-0.7756517495163894	0.437972	0.437972	chr2	233669746	0.3585536535009085	chr2:233669746:T:C
chr2:233669782	['C', 'T']	10699	429.0	20.097750904681227	0.0725189461601921	0.0494407844974224	1.4667838889970062	0.142464	0.142464	chr2	233669782	0.8462948660174233	chr2:233669782:C:T
chr2:233670116	['T', 'C']	10699	4174.0	-41.68346522635585	0.0177617990012791	0.0176104638072971	1.0085934814459163	0.313192	0.313192	chr2	233670116	0.5041893398459855	chr2:233670116:T:C
chr2:233670717	['G', 'A']	10699	2725.2547205085066	-50.46360493013774	0.0044187725010788	0.0208285693760785	0.2121495922880683	0.831994	0.831994	chr2	233670717	0.079879805651929	chr2:233670717:G:A
chr2:233670722	['G', 'A']	10699	1249.116750794541	-20.560074270069425	0.0057358692650683	0.0301769334567876	0.1900746234961841	0.849254	0.849254	chr2	233670722	0.0709623989191219	chr2:233670722:G:A
chr2:233671246	['A', 'C']	10699	2464.23032342494	-85.03941707121265	-0.0074932460050348	0.0217462502321176	-0.3445764637605344	0.73042	0.73042	chr2	233671246	0.1364273436737566	chr2:233671246:A:C
chr2:233671494	['C', 'T']	10699	1218.0	-21.643139755922306	0.0044400719476427	0.0305618672680489	0.1452814354797163	0.884491	0.884491	chr2	233671494	0.0533065818274327	chr2:233671494:C:T
chr2:233671603	['T', 'C']	10699	1217.1137595812302	-22.07446799660409	0.0041496328836123	0.0305704117172824	0.1357401700045278	0.892029	0.892029	chr2	233671603	0.0496210264139579	chr2:233671603:T:C
chr2:233671659	['T', 'A']	10699	3797.354926154421	-48.3715347128599	0.0167280899360286	0.018202797513459	0.9189845639748512	0.358124	0.358124	chr2	233671659	0.4459665733798807	chr2:233671659:T:A
chr2:233673008	['A', 'T']	10699	13541.797120418849	-461.2588872445874	-0.0224161704305215	0.0145016693611765	-1.545764826946991	0.122191	0.122191	chr2	233673008	0.9129607809533644	chr2:233673008:A:T
chr2:233673102	['C', 'A']	10699	13544.265937558424	-464.8867764414233	-0.0231322153342073	0.0144992850679213	-1.5954038579037093	0.110652	0.110652	chr2	233673102	0.9560407319299992	chr2:233673102:C:A
chr2:233673188	['T', 'C']	10699	13543.531737870431	-461.664659052001	-0.0224935606925663	0.0144972792161586	-1.5515711849913871	0.120794	0.120794	chr2	233673188	0.9179546371685816	chr2:233673188:T:C
chr2:233673274	['A', 'G']	10699	3582.0	-85.0688200954163	0.0055961443400901	0.0185741516976893	0.3012866714546258	0.763202	0.763202	chr2	233673274	0.1173605002171875	chr2:233673274:A:G
chr2:233673438	['C', 'T']	10699	3029.69905545684	-134.02152860597303	-0.0242846035549646	0.019987424540566	-1.2149941332199714	0.224395	0.224395	chr2	233673438	0.648986824316954	chr2:233673438:C:T
chr2:233673566	['G', 'A']	10699	13534.53005515565	-461.0832353695228	-0.0224611753116021	0.0144944959859267	-1.5496347947117657	0.121259	0.121259	chr2	233673566	0.9162860176305976	chr2:233673566:G:A
chr2:233673858	['A', 'T']	10699	13545.330185150557	-464.1583586815634	-0.0229533056049562	0.0144997298771654	-1.5830160837067495	0.113447	0.113447	chr2	233673858	0.9452069841393124	chr2:233673858:A:T
chr2:233674416	['G', 'A']	10699	13540.0	-459.67064050489176	-0.0221124267360108	0.014496246327125	-1.5253898310650718	0.127191	0.127191	chr2	233674416	0.8955436181578988	chr2:233674416:G:A
chr2:233674537	['T', 'A']	10699	13550.799644727002	-459.0065148218691	-0.0219327853056645	0.014504568155217	-1.5121294940294794	0.13053	0.13053	chr2	233674537	0.8842896619876206	chr2:233674537:T:A
chr2:233675142	['AG', 'A']	10699	2848.0647966339407	-104.7219517803198	-0.0155971247758287	0.020476542060002	-0.761706968399486	0.446252	0.446252	chr2	233675142	0.350419824466266	chr2:233675142:AG:A
chr2:233675200	['G', 'A']	10699	3753.350813236119	-78.01412013086727	0.0083587390063335	0.0182589273353655	0.4577891599438918	0.647113	0.647113	chr2	233675200	0.1890198754496914	chr2:233675200:G:A
chr2:233675660	['T', 'C']	10699	13558.801888556469	-466.4016232317677	-0.0235022565623243	0.0145079579461543	-1.6199562095197635	0.105271	0.105271	chr2	233675660	0.9776912515551076	chr2:233675660:T:C
chr2:233677928	['G', 'A']	10699	5201.486165638436	-110.02795218556238	0.0065270421762474	0.016299492980544	0.4004444913739607	0.688837	0.688837	chr2	233677928	0.1618835333542527	chr2:233677928:G:A
chr2:233678168	['A', 'G']	10699	15647.85021037868	-485.131342431996	-0.0196952603983173	0.0156395924069705	-1.2593205683249864	0.207942	0.207942	chr2	233678168	0.6820577832706155	chr2:233678168:A:G
chr2:233678328	['A', 'T']	10699	13409.53344559828	-453.3841297960759	-0.0218318049944747	0.0144478904996013	-1.5110721523725008	0.1308	0.1308	chr2	233678328	0.8833922560117515	chr2:233678328:A:T
chr2:233678335	['C', 'G']	10699	13410.040703658648	-454.05130525588754	-0.0219613922356251	0.0144481203368387	-1.5200172564751937	0.128536	0.128536	chr2	233678335	0.8909752193233746	chr2:233678335:C:G
chr2:233678337	['T', 'A']	10699	13411.041826518202	-455.28433490416967	-0.0221806040307599	0.0144502395803569	-1.5349644486802398	0.124822	0.124822	chr2	233678337	0.9037088630786004	chr2:233678337:T:A
chr2:233678562	['A', 'G']	10699	5202.431269870956	-114.9205940007934	0.0053547008111618	0.0163055107567876	0.3283982262826549	0.742617	0.742617	chr2	233678562	0.1292351131199787	chr2:233678562:A:G
chr2:233678796	['G', 'T']	10699	13163.921552127162	-434.2926975493409	-0.0193251687223629	0.0143085813403565	-1.3505999136236722	0.176852	0.176852	chr2	233678796	0.7523900244324787	chr2:233678796:G:T
chr2:233678993	['A', 'G']	10699	2553.716062079282	-87.5287225745278	-0.0134168681940158	0.0213388690100993	-0.6287525448357111	0.529525	0.529525	chr2	233678993	0.276113531107499	chr2:233678993:A:G
chr2:233679061	['C', 'T']	10699	5201.944834034595	-110.1142247313746	0.0065373913876364	0.0163011757051748	0.4010380297637789	0.6884	0.6884	chr2	233679061	0.1621591383444773	chr2:233679061:C:T
chr2:233679172	['G', 'A']	10699	2135.399177339441	-69.12223299556636	-0.0079194616539483	0.0233529201916248	-0.3391208289569096	0.734525	0.734525	chr2	233679172	0.1339934181483645	chr2:233679172:G:A
chr2:233679201	['T', 'C']	10699	9740.8208843601	-295.0510527005395	-0.0073592028207256	0.0140461656268373	-0.5239296628159364	0.600338	0.600338	chr2	233679201	0.2216041659428193	chr2:233679201:T:C
chr2:233679206	['G', 'A']	10699	9740.0	-294.3510542735591	-0.0072545347617615	0.0140450248781401	-0.5165198940339808	0.605502	0.605502	chr2	233679206	0.2178844180245965	chr2:233679206:G:A
chr2:233679399	['T', 'C']	10699	13452.257337820152	-461.26309715895184	-0.023083265206606	0.0144592103855717	-1.5964402336686363	0.11042	0.11042	chr2	233679399	0.9569522571958804	chr2:233679399:T:C
chr2:233679939	['G', 'A']	10699	15526.255937909107	-474.2347071459862	-0.0171678575649133	0.0155373967386911	-1.1049378382777644	0.269211	0.269211	chr2	233679939	0.5699071987508086	chr2:233679939:G:A
chr2:233680451	['G', 'T']	10699	268.0	-2.250430697790348	0.0174691310841103	0.0625743920278229	0.2791738044589056	0.780117	0.780117	chr2	233680451	0.1078402580225585	chr2:233680451:G:T
chr2:233680491	['A', 'G']	10699	502.0469246588148	-24.50712382567517	-0.0209343377301469	0.0463301678792573	-0.4518511088650614	0.651385	0.651385	chr2	233680491	0.1861622465268019	chr2:233680491:A:G
chr2:233680544	['G', 'T']	10699	5645.055249135272	-101.33591507515207	0.0106521581255223	0.0159021992475851	0.6698543993617683	0.502965	0.502965	chr2	233680544	0.2984622352934341	chr2:233680544:G:T
chr2:233680666	['T', 'C']	10699	5662.233841548965	-107.08795281656614	0.0093041334911926	0.0158946979327126	0.5853608247593024	0.558317	0.558317	chr2	233680666	0.2531191482667299	chr2:233680666:T:C
chr2:233680858	['T', 'C']	10699	15528.354151084515	-472.9703466662601	-0.0168724796929504	0.0155367757202102	-1.0859704739769556	0.277517	0.277517	chr2	233680858	0.5567104079284925	chr2:233680858:T:C
chr2:233681395	['A', 'G']	10699	5654.2848722986255	-108.04904202154565	0.0090105556960289	0.0159099408795794	0.5663475285187322	0.571169	0.571169	chr2	233681395	0.2432353717750993	chr2:233681395:A:G
chr2:233681597	['C', 'T']	10699	2918.645866868673	-102.54429951902098	-0.012374381329198	0.0202833712184422	-0.6100751791175043	0.541825	0.541825	chr2	233681597	0.2661409603372499	chr2:233681597:C:T
chr2:233682324	['T', 'G']	10699	13443.25649654141	-459.93743460588576	-0.0229113372802036	0.0144598686861982	-1.5844775479926945	0.113115	0.113115	chr2	233682324	0.946479800156099	chr2:233682324:T:G
chr2:233682329	['G', 'A']	10699	13444.769913986536	-460.5507064688213	-0.0230227833361949	0.0144592734874584	-1.592250354498396	0.111358	0.111358	chr2	233682329	0.9532785776326128	chr2:233682329:G:A
chr2:233682559	['T', 'C']	10699	5658.528883903533	-108.46889398164964	0.008860458012632	0.0158871253526652	0.557713105168241	0.577052	0.577052	chr2	233682559	0.2387850494170568	chr2:233682559:T:C
chr2:233683341	['G', 'A']	10699	13445.56712508186	-458.1149427657284	-0.0225499514000833	0.0144667774496678	-1.5587404643873295	0.119087	0.119087	chr2	233683341	0.9241356452041564	chr2:233683341:G:A
chr2:233684170	['G', 'A']	10699	7784.092873176208	-170.49103649723705	0.0059370557293902	0.0145446052827409	0.408196414682724	0.683138	0.683138	chr2	233684170	0.165491556077428	chr2:233684170:G:A
chr2:233684395	['T', 'C']	10699	7788.455922221183	-176.53119630227533	0.0046391540056605	0.0145430755178612	0.3189940119586731	0.749737	0.749737	chr2	233684395	0.1250910559148335	chr2:233684395:T:C
chr2:233684471	['G', 'T']	10699	7784.182685115931	-170.47432864792634	0.0058611878668978	0.0145375262683988	0.403176424839121	0.686827	0.686827	chr2	233684471	0.1631526405342316	chr2:233684471:G:T
chr2:233684728	['G', 'T']	10699	12377.627582982705	-343.5361454265095	-0.0064618628518841	0.0140727868007029	-0.459174358525869	0.646118	0.646118	chr2	233684728	0.1896881599166747	chr2:233684728:G:T
chr2:233684956	['TGAAAA', 'T']	10699	3899.3644606468497	-102.85440212580964	-0.000794663459909	0.0180639790149086	-0.0439916066805206	0.964912	0.964912	chr2	233684956	0.0155122925184788	chr2:233684956:TGAAAA:T
chr2:233685437	['A', 'G']	10699	7783.454987379639	-171.5481414553718	0.0056830153313537	0.0145367436493752	0.3909414287289811	0.695848	0.695848	chr2	233685437	0.1574856166690197	chr2:233685437:A:G
chr2:233685623	['C', 'T']	10699	7781.18184367988	-171.25409413682357	0.0057072909215536	0.0145385023445953	0.3925638821852415	0.694649	0.694649	chr2	233685623	0.1582345851498704	chr2:233685623:C:T
chr2:233685741	['T', 'G']	10699	2512.234810244905	-92.39766900369474	-0.0160720250979298	0.0214862754279354	-0.7480135471517673	0.454468	0.454468	chr2	233685741	0.3424966909077609	chr2:233685741:T:G
chr2:233687101	['G', 'A']	10699	8031.75070106562	-187.5470535139642	0.004230518985369	0.0144566418910105	0.2926349713345043	0.769807	0.769807	chr2	233687101	0.1136181441019742	chr2:233687101:G:A
chr2:233687304	['G', 'A']	10699	8029.750514114788	-189.17649608223908	0.003941671798642	0.0144580876825869	0.2726274653451772	0.785145	0.785145	chr2	233687304	0.1050501306628467	chr2:233687304:G:A
chr2:233687568	['A', 'C']	10699	18051.621151146468	-543.5437327873657	-0.0278989370217486	0.0191946922169633	-1.4534714444180017	0.146122	0.146122	chr2	233687568	0.8352843921470939	chr2:233687568:A:C
chr2:233688219	['T', 'A']	10699	7726.72219106375	-162.83797772530562	0.0069414758899434	0.0145545575341637	0.4769279913628255	0.633423	0.633423	chr2	233688219	0.1983061711634561	chr2:233688219:T:A
chr2:233688342	['C', 'T']	10699	7787.4557352528755	-179.24471625529245	0.0040407452485229	0.0145366225386629	0.277970019361501	0.781041	0.781041	chr2	233688342	0.1073261676510051	chr2:233688342:C:T
chr2:233688837	['T', 'C']	10699	8034.252804786837	-193.0542158680973	0.0031275112378636	0.0144647997768558	0.2162153148409153	0.828824	0.828824	chr2	233688837	0.0815376816858891	chr2:233688837:T:C
chr2:233688920	['G', 'A']	10699	2512.234810244906	-88.84620158874574	-0.0145001420931026	0.0214865383800492	-0.6748477505602464	0.499787	0.499787	chr2	233688920	0.3012150445314798	chr2:233688920:G:A
chr2:233689179	['T', 'A']	10699	5578.085460495558	-89.5572299521045	0.0129683606056149	0.0159630567292388	0.8123983285645664	0.416581	0.416581	chr2	233689179	0.3803005418374529	chr2:233689179:T:A
chr2:233689196	['G', 'A']	10699	265.0	24.998808038361584	0.1155050858036364	0.062825022250008	1.8385204122012315	0.0660135	0.0660135	chr2	233689196	1.1803672405798744	chr2:233689196:G:A
chr2:233689269	['T', 'C']	10699	13501.261918115537	-457.6495105386233	-0.0219925176951664	0.0144740229524229	-1.5194474796300408	0.128679	0.128679	chr2	233689269	0.8904923227791556	chr2:233689269:T:C
chr2:233690345	['T', 'G']	10699	8055.752944475603	-196.56756640316408	0.0026897646478312	0.0144540078433396	0.1860912680402822	0.852377	0.852377	chr2	233690345	0.0693682775264042	chr2:233690345:T:G
chr2:233690443	['C', 'G']	10699	7746.724060572069	-162.32193751785923	0.007279568193735	0.0145469544107844	0.5004187122727467	0.616791	0.616791	chr2	233690443	0.2098619719850726	chr2:233690443:C:G
chr2:233690650	['T', 'C']	10699	8055.258694839191	-196.8583080507078	0.0026472519788815	0.0144543232938498	0.183146033547477	0.854687	0.854687	chr2	233690650	0.0681929017167724	chr2:233690650:T:C
chr2:233691295	['C', 'G']	10699	8052.752664049355	-196.47867425768348	0.0027083853149417	0.0144578005082032	0.1873303835811725	0.851405	0.851405	chr2	233691295	0.0698638036937269	chr2:233691295:C:G
chr2:233691470	['G', 'A']	10699	2514.0	-86.09696944220633	-0.0133360754113499	0.0214824647605847	-0.6207888880524772	0.534752	0.534752	chr2	233691470	0.2718475824696845	chr2:233691470:G:A
chr2:233691628	['G', 'A']	10699	8030.0	-191.30807121149743	0.0034863478803753	0.0144607796502715	0.2410898972732717	0.80949	0.80949	chr2	233691628	0.0917885119157267	chr2:233691628:G:A
chr2:233691689	['CAGGAG', 'C']	10699	8052.5052818547265	-198.58568171577284	0.00222065321377	0.0144575469623372	0.1535982016558516	0.877929	0.877929	chr2	233691689	0.0565406049993918	chr2:233691689:CAGGAG:C
chr2:233692353	['G', 'A']	10699	8028.2511219147345	-188.8600524515114	0.003954137519057	0.0144633717897638	0.2733897445584223	0.784559	0.784559	chr2	233692353	0.1053743912600269	chr2:233692353:G:A
chr2:233692578	['G', 'C']	10699	2513.2349037203217	-87.64201320139045	-0.013976947656749	0.0214840385288386	-0.6505735706062628	0.515336	0.515336	chr2	233692578	0.2879095178237302	chr2:233692578:G:C
chr2:233693319	['A', 'G']	10699	7680.0	-227.27842105158967	-0.005030483078371	0.0145911479004195	-0.3447626679341947	0.73028	0.73028	chr2	233693319	0.1365105931125909	chr2:233693319:A:G
chr2:233693545	['A', 'G']	10699	5180.968495839955	-114.62550727900536	0.0051286682894019	0.0163142773656946	0.314366868629216	0.753249	0.753249	chr2	233693545	0.1230614362158667	chr2:233693545:A:G
chr2:233693556	['A', 'C']	10699	6416.199401701411	-165.9652277578339	0.000317129875697	0.0152898816792826	0.0207411595687305	0.983453	0.983453	chr2	233693556	0.0072463905269431	chr2:233693556:A:C
chr2:233693631	['G', 'T']	10699	2534.0	-110.70659379926472	-0.019401189009149	0.0216897621447561	-0.894486019702137	0.371082	0.371082	chr2	233693631	0.4305301113754618	chr2:233693631:G:T
chr2:233694260	['G', 'A']	10699	13096.224060572067	-468.9464580879679	-0.0251473690219533	0.0143424108718974	-1.7533571759004014	0.0795694	0.0795694	chr2	233694260	1.0992539167619892	chr2:233694260:G:A
chr2:233694793	['A', 'C']	10699	15680.465601046924	-506.3467474354926	-0.0233821913979654	0.0156876718173815	-1.4904819319370637	0.136127	0.136127	chr2	233694793	0.8660557264642087	chr2:233694793:A:C
chr2:233694924	['A', 'C']	10699	3028.283043559544	-156.74806813019347	-0.0289437527799977	0.0201005516159348	-1.439948183165895	0.149911	0.149911	chr2	233694924	0.8241664988126465	chr2:233694924:A:C
chr2:233696257	['G', 'A']	10699	10490.961110591754	-349.1112725244545	-0.0138531285127922	0.0139568869457032	-0.9925657896840062	0.320944	0.320944	chr2	233696257	0.4935707389740902	chr2:233696257:G:A
chr2:233696840	['G', 'A']	10699	1057.0988035146756	30.50822343079037	0.05748343260905	0.0319264050181542	1.8004981323880158	0.0718102	0.0718102	chr2	233696840	1.143813863709045	chr2:233696840:G:A
chr2:233697189	['C', 'T']	10699	9382.630890052356	-299.23788283279873	-0.010082900045841	0.0140028402784097	-0.7200610622822949	0.471503	0.471503	chr2	233697189	0.3265155396619639	chr2:233697189:C:T
chr2:233697516	['A', 'T']	10699	9541.699718309865	-311.1345203212192	-0.0111195856583771	0.0141541506599152	-0.7856059982368271	0.432116	0.432116	chr2	233697516	0.3643996527281969	chr2:233697516:A:T
chr2:233698141	['G', 'C']	10699	1981.185174799028	-62.48895829101016	-0.0102962086206858	0.0240861831162402	-0.4274736503910242	0.669043	0.669043	chr2	233698141	0.1745459688351809	chr2:233698141:G:C
chr2:233698359	['G', 'A']	10699	1057.0988035146756	30.300688361923765	0.0572788035779853	0.0319264166500713	1.7940880809076751	0.0728274	0.0728274	chr2	233698359	1.1377051944506285	chr2:233698359:G:A
chr2:233698748	['A', 'C']	10699	9090.699354959335	-207.78952016772584	0.0042749110000378	0.0141708231504959	0.301669913923684	0.76291	0.76291	chr2	233698748	0.1175266924629248	chr2:233698748:A:C
chr2:233699217	['A', 'G']	10699	1224.0	-6.492377209438648	0.0229878832292099	0.0298803049584418	0.7693322829596959	0.441713	0.441713	chr2	233699217	0.3548598188869946	chr2:233699217:A:G
chr2:233701422	['T', 'A']	10699	297.1388629137835	-21.465766537495888	-0.0551374118007214	0.0597389987760786	-0.9229718095442904	0.356043	0.356043	chr2	233701422	0.4484975482771559	chr2:233701422:T:A
chr2:233701489	['C', 'T']	10699	1040.1944470412266	-57.77339587947855	-0.0265278660041743	0.03238636664015	-0.8191059620527861	0.412744	0.412744	chr2	233701489	0.3843192312955289	chr2:233701489:C:T
chr2:233701893	['A', 'G']	10699	17565.208808677766	-569.9907666299497	-0.0355887539508216	0.0183128503765552	-1.9433760020440896	0.051997	0.051997	chr2	233701893	1.284021712538861	chr2:233701893:A:G
chr2:233702266	['A', 'G']	10699	17602.581019167832	-574.6432924992644	-0.0369332132306991	0.0183814856948277	-2.0092615930980826	0.0445345	0.0445345	chr2	233702266	1.3513034192539648	chr2:233702266:A:G
chr2:233702877	['C', 'G']	10699	3651.3412787436905	-128.10376074166987	-0.0125003005685245	0.0186670168252705	-0.6696463974684085	0.503098	0.503098	chr2	233702877	0.2983474091514735	chr2:233702877:C:G
chr2:233702910	['T', 'A']	10699	312.0291643297813	17.207522612139133	0.0749801195300436	0.05786329636257	1.2958148644041976	0.195067	0.195067	chr2	233702910	0.7098161951370132	chr2:233702910:T:A
chr2:233703320	['AT', 'A']	10699	4720.323578908003	-186.33404346785463	-0.0171728256714195	0.0169496368322652	-1.0131677652661812	0.311003	0.311003	chr2	233703320	0.5072354216575299	chr2:233703320:AT:A
chr2:233703807	['CTCTG', 'C']	10699	5624.051322800786	-132.5746888316094	0.002104461342667	0.0159100835597978	0.1322721741062798	0.894772	0.894772	chr2	233703807	0.0482876146913622	chr2:233703807:CTCTG:C
chr2:233703893	['C', 'A']	10699	11729.770741745391	-366.8706847535451	-0.0110356895836498	0.0139971863207639	-0.7884219964464662	0.430467	0.430467	chr2	233703893	0.3660601363525568	chr2:233703893:C:A
chr2:233705061	['G', 'A']	10699	12217.425766641736	-326.3700961915701	-0.0009437981405393	0.0141218265236944	-0.0668325828076013	0.946716	0.946716	chr2	233705061	0.0237802830146692	chr2:233705061:G:A
chr2:233705231	['T', 'C']	10699	304.0	6.491533784640658	0.0420298929996509	0.0588376736037523	0.7143364178996108	0.475035	0.475035	chr2	233705231	0.3232743909080117	chr2:233705231:T:C
chr2:233705974	['G', 'A']	10699	21049.0	-514.7657273492741	0.0681596458774667	0.0558504673562868	1.2203952644237683	0.222342	0.222342	chr2	233705974	0.6529784921127717	chr2:233705974:G:A
chr2:233706754	['C', 'T']	10699	12665.36757969524	-358.57435478003435	-0.0052575409016108	0.0141964658127443	-0.3703415322488956	0.711135	0.711135	chr2	233706754	0.1480479461202401	chr2:233706754:C:T
chr2:233707711	['C', 'T']	10699	4695.438867077959	-185.9946700439992	-0.0176295309299106	0.0169882566588971	-1.0377480917488775	0.299411	0.299411	chr2	233707711	0.5237322482429837	chr2:233707711:C:T
chr2:233707925	['A', 'G']	10699	1313.122733221163	-52.596868960580245	-0.0147674405306659	0.0291304558242766	-0.5069416221890755	0.612206	0.612206	chr2	233707925	0.2131024183614833	chr2:233707925:A:G
chr2:233708590	['G', 'A']	10699	17498.542122487142	-561.3743355531668	-0.032887386659632	0.0182001449413442	-1.8069848765282943	0.0707928	0.0707928	chr2	233708590	1.1500109100966212	chr2:233708590:G:A
chr2:233708719	['T', 'C']	10699	4936.074943862277	-196.791527055318	-0.0183224472462155	0.0166666406946255	-1.0993485479124765	0.271641	0.271641	chr2	233708719	0.5660046794213041	chr2:233708719:T:C
chr2:233708986	['G', 'A']	10699	4954.92624100215	-197.0384529820197	-0.0180943862882944	0.016636498065322	-1.0876319173210651	0.276782	0.276782	chr2	233708986	0.5578621568267701	chr2:233708986:G:A
chr2:233709104	['A', 'G']	10699	889.582023943135	-5.940945367257655	0.0162264480202958	0.0350847434034579	0.4624929939974023	0.643737	0.643737	chr2	233709104	0.1912915282579711	chr2:233709104:A:G
chr2:233710776	['G', 'T']	10699	314.0	5.4990629176736165	0.0374277823825999	0.0577468069896599	0.6481359634187515	0.516911	0.516911	chr2	233710776	0.2865842258348818	chr2:233710776:G:T
chr2:233711220	['T', 'A']	10699	2254.4214265681967	-90.57322151009876	-0.0174728072043491	0.0227721171990294	-0.7672895344616361	0.442926	0.442926	chr2	233711220	0.3536688256418392	chr2:233711220:T:A
chr2:233711291	['G', 'C']	10699	5021.0	-198.40800222648687	-0.0185847512837628	0.0165543577898152	-1.122650091276676	0.261611	0.261611	chr2	233711291	0.5823439991135775	chr2:233711291:G:C
chr2:233711404	['C', 'T']	10699	884.0	0.5054720967023958	0.0234091577002203	0.0352123745417238	0.6647991794044547	0.506193	0.506193	chr2	233711404	0.2956838648719433	chr2:233711404:C:T
chr2:233711626	['G', 'A']	10699	17415.627780893625	-567.2395263216061	-0.0353355159876181	0.0180681185976973	-1.955683199473876	0.0505285	0.0505285	chr2	233711626	1.2964635941305045	chr2:233711626:G:A
chr2:233711887	['T', 'C']	10699	2249.0	-87.34633796084464	-0.0160339427614922	0.0227879248025828	-0.7036157482701089	0.481687	0.481687	chr2	233711887	0.3172350744753733	chr2:233711887:T:C
chr2:233711994	['G', 'A']	10699	2254.2106935875863	-90.90733044936866	-0.0174979121785797	0.02276164741716	-0.7687454189009191	0.442061	0.442061	chr2	233711994	0.3545177982176526	chr2:233711994:G:A
chr2:233712271	['C', 'T']	10699	2255.0	-92.57969312119371	-0.0183857717964088	0.0227582105073456	-0.8078742302904015	0.419181	0.419181	chr2	233712271	0.37759841061918	chr2:233712271:C:T
chr2:233712394	['A', 'G']	10699	1308.0	-57.554687875088185	-0.0187179306727287	0.0291261363929409	-0.6426506564483863	0.520465	0.520465	chr2	233712394	0.2836084704146303	chr2:233712394:A:G
chr2:233712511	['T', 'C']	10699	2252.6316379955124	-92.57748109067212	-0.0183336637631632	0.0227797843646923	-0.804821655449014	0.420941	0.420941	chr2	233712511	0.3757787715516527	chr2:233712511:T:C
chr2:233712623	['C', 'T']	10699	2253.421239599888	-93.18794732296108	-0.0187403187244078	0.0227649975521055	-0.8232075879434693	0.410408	0.410408	chr2	233712623	0.3867841821993772	chr2:233712623:C:T
chr2:233712745	['T', 'TC']	10699	2389.344307814333	-106.83427360198084	-0.0235947027285984	0.0229358863065732	-1.028724262634506	0.303633	0.303633	chr2	233712745	0.5176510294199645	chr2:233712745:T:TC
chr2:233712842	['C', 'T']	10699	983.0	-8.864632742320664	0.0142505960719238	0.0331759008478339	0.4295466199180611	0.667534	0.667534	chr2	233712842	0.1755266091598901	chr2:233712842:C:T
chr2:233713134	['T', 'C']	10699	2253.631918474196	-92.10771153764152	-0.0181722963157973	0.0227651445214001	-0.7982508654278319	0.424743	0.424743	chr2	233713134	0.3718737698136528	chr2:233713134:T:C
chr2:233713141	['C', 'G']	10699	2255.421613536506	-89.89069077669842	-0.0169241300020488	0.0227474774238848	-0.74400029887615	0.456893	0.456893	chr2	233713141	0.3401854956642806	chr2:233713141:C:G
chr2:233713179	['T', 'C']	10699	2254.4214265681967	-91.69869960877142	-0.017922840444756	0.0227617980066786	-0.7874088171548315	0.43106	0.43106	chr2	233713179	0.3654622754185639	chr2:233713179:T:C
chr2:233713415	['C', 'A']	10699	2255.0	-92.57969312119371	-0.0183857717964088	0.0227582105073456	-0.8078742302904015	0.419181	0.419181	chr2	233713415	0.37759841061918	chr2:233713415:C:A
chr2:233713648	['C', 'T']	10699	2249.4204917266525	-91.65766727903237	-0.0179828209950005	0.0227781429011496	-0.7894770470551791	0.429851	0.429851	chr2	233713648	0.3666820585872896	chr2:233713648:C:T
chr2:233713664	['C', 'T']	10699	2253.2106001121706	-91.49260510922753	-0.0178418953191355	0.0227648880450495	-0.7837462360380653	0.433206	0.433206	chr2	233713664	0.363305536929344	chr2:233713664:C:T
chr2:233713733	['C', 'A']	10699	2251.6313575168288	-93.29303516817863	-0.018731696926942	0.0227720686624588	-0.8225733553062035	0.410769	0.410769	chr2	233713733	0.3864023392640129	chr2:233713733:C:A
chr2:233713736	['G', 'C']	10699	2251.0519917710863	-93.63557065471475	-0.0189612588120154	0.0227758278648899	-0.8325167771945271	0.405136	0.405136	chr2	233713736	0.3923991641067351	chr2:233713736:G:C
chr2:233713766	['G', 'C']	10699	2254.0	-93.59477836392364	-0.018825106552375	0.0227613956916429	-0.8270629273971468	0.40822	0.40822	chr2	233713766	0.389105721626661	chr2:233713766:G:C
chr2:233713774	['T', 'C']	10699	2254.0	-93.59477836392364	-0.018825106552375	0.0227613956916429	-0.8270629273971468	0.40822	0.40822	chr2	233713774	0.389105721626661	chr2:233713774:T:C
chr2:233713783	['T', 'C']	10699	15987.977372604022	-504.04279088813047	-0.0225042447490122	0.0160585509050415	-1.4013870169285971	0.161127	0.161127	chr2	233713783	0.7928316788948753	chr2:233713783:T:C
chr2:233714096	['G', 'A']	10699	2255.421613536505	-94.7742620470186	-0.0193972545400385	0.0227589577989164	-0.852290984122396	0.394072	0.394072	chr2	233714096	0.4044244219664042	chr2:233714096:G:A
chr2:233714471	['G', 'A']	10699	1308.244554548004	-57.19150398620263	-0.0182874007132659	0.0291254619486616	-0.6278836279232385	0.530094	0.530094	chr2	233714471	0.2756471114152229	chr2:233714471:G:A
chr2:233715021	['C', 'T']	10699	2262.211441390914	-94.56209167217682	-0.0190455356408962	0.0227256572175084	-0.8380631397635939	0.402014	0.402014	chr2	233715021	0.3957588224954396	chr2:233715021:C:T
chr2:233715728	['C', 'T']	10699	2256.632759910247	-95.1728925946226	-0.0195848529558892	0.0227444575542885	-0.8610824377386138	0.389212	0.389212	chr2	233715728	0.4098137782355401	chr2:233715728:C:T
chr2:233716171	['A', 'G']	10699	2254.4214265681967	-94.27943951294372	-0.0190356124845639	0.0227622458349067	-0.8362800675569602	0.403016	0.403016	chr2	233716171	0.3946777117403436	chr2:233716171:A:G
chr2:233716238	['T', 'C']	10699	2253.421239599888	-91.97961186377552	-0.0178963168137297	0.0227654904338956	-0.7861160235355107	0.431817	0.431817	chr2	233716238	0.3647002641304091	chr2:233716238:T:C
chr2:233716480	['G', 'A']	10699	2261.422735346359	-90.43911135999508	-0.0173320715894351	0.0227291706010257	-0.762547472306489	0.44575	0.44575	chr2	233716480	0.3509086481526078	chr2:233716480:G:A
chr2:233716548	['A', 'C']	10699	2255.2107870630025	-93.5706697695176	-0.0187118523649268	0.022758858507099	-0.8221788609956043	0.410993	0.410993	chr2	233716548	0.3861655749299216	chr2:233716548:A:C
chr2:233716593	['A', 'G']	10699	2254.4214265681967	-92.58161418012928	-0.0182211732344058	0.0227625995341681	-0.800487361166932	0.423446	0.423446	chr2	233716593	0.37320196525609	chr2:233716593:A:G
chr2:233716651	['C', 'T']	10699	12127.266990745067	-395.5085769654144	-0.014827527255388	0.014162655143373	-1.0469454424530065	0.295148	0.295148	chr2	233716651	0.52996015532575	chr2:233716651:C:T
chr2:233717072	['T', 'A']	10699	2254.2106935875863	-93.26298662459948	-0.0186574668912177	0.0227619800717798	-0.8196767957963863	0.412419	0.412419	chr2	233717072	0.384661335131782	chr2:233717072:T:A
chr2:233717244	['T', 'C']	10699	2256.2108805384187	-93.64572039589764	-0.0187437104931491	0.0227554635578599	-0.8237015451471619	0.410128	0.410128	chr2	233717244	0.3870805798215483	chr2:233717244:T:C
chr2:233717273	['A', 'G']	10699	2256.421800504814	-93.56090774819256	-0.0187137370465476	0.0227557375610485	-0.82237444496549	0.410882	0.410882	chr2	233717273	0.3862828839800432	chr2:233717273:A:G
chr2:233717290	['C', 'T']	10699	12554.0	-382.6095481077997	-0.0101514632285356	0.0142099985736236	-0.7143887577426332	0.475002	0.475002	chr2	233717290	0.3233045617706382	chr2:233717290:C:T
chr2:233717337	['A', 'G']	10699	833.0778650214993	-9.910627110464292	0.0088062294187168	0.0359923650164365	0.2446693740379463	0.806717	0.806717	chr2	233717337	0.0932787910446391	chr2:233717337:A:G
chr2:233717553	['T', 'C']	10699	2256.0	-93.61450591694091	-0.0187498393205238	0.0227552533159312	-0.8239784923596885	0.40997	0.40997	chr2	233717553	0.3872479220879353	chr2:233717553:T:C
chr2:233717641	['G', 'A']	10699	15329.865663270077	-492.9060396747118	-0.0205901765919504	0.0156113662517901	-1.3189221404365776	0.187223	0.187223	chr2	233717641	0.727640800044989	chr2:233717641:G:A
chr2:233718402	['G', 'A']	10699	2256.2108805384187	-91.8026345226435	-0.017725837587503	0.0227554068718426	-0.7789725618765736	0.436013	0.436013	chr2	233718402	0.3605005617770632	chr2:233718402:G:A
chr2:233718602	['C', 'T']	10699	2247.210039259675	-91.76297887634011	-0.0180113408994658	0.0228080320181853	-0.7896928978837381	0.429725	0.429725	chr2	233718602	0.3668093797435613	chr2:233718602:C:T
chr2:233718617	['G', 'A']	10699	710.0	8.141203564718063	0.0330754427218066	0.0388985750092642	0.8502995987366957	0.395178	0.395178	chr2	233718617	0.4032072410696098	chr2:233718617:G:A
chr2:233718658	['G', 'A']	10699	2248.0	-89.83261672998927	-0.0170910810710541	0.0228044323611193	-0.7494631219233399	0.453595	0.453595	chr2	233718658	0.3433317413382045	chr2:233718658:G:A
chr2:233718890	['C', 'A']	10699	324.0	7.064361659703688	0.0476864873848124	0.0570647652298091	0.8356555431845065	0.403367	0.403367	chr2	233718890	0.3942996348890824	chr2:233718890:C:A
chr2:233718962	['T', 'G']	10699	2179.4074039450315	-64.20260047122908	-0.0052101001121835	0.0230872946496002	-0.2256695810946304	0.821463	0.821463	chr2	233718962	0.0854119931025765	chr2:233718962:T:G
chr2:233719268	['T', 'C']	10699	2001.1870443073472	-29.422487246137848	0.0116590302198078	0.0240072442912401	0.4856463356796843	0.627228	0.627228	chr2	233719268	0.2025745626098626	chr2:233719268:T:C
chr2:233719624	['G', 'A']	10699	1997.7468910705936	-30.313783308258976	0.0107736169405086	0.0240125038941532	0.4486669523511001	0.653681	0.653681	chr2	233719624	0.1846341381258306	chr2:233719624:G:A
chr2:233719730	['C', 'T']	10699	1133.0	-10.397706975135764	0.0184648138952716	0.0311705925136174	0.5923793038969318	0.553609	0.553609	chr2	233719730	0.2567968581853926	chr2:233719730:C:T
chr2:233719883	['T', 'C']	10699	16266.04066560718	-495.1201003990382	-0.0191352375636517	0.0163958000519799	-1.1670816613393002	0.243203	0.243203	chr2	233719883	0.6140310721813343	chr2:233719883:T:C
chr2:233719930	['G', 'C']	10699	2011.56404263276	-26.99815583986038	0.0130472468261742	0.0239532810062283	0.5446956023595151	0.585974	0.585974	chr2	233719930	0.2321216534478383	chr2:233719930:G:C
chr2:233720001	['A', 'G']	10699	2012.3761802374493	-28.50204854277753	0.0122440140797794	0.0239348443569541	0.5115560350916603	0.608972	0.608972	chr2	233720001	0.2154026753885495	chr2:233720001:A:G
chr2:233720048	['C', 'T']	10699	1988.18582912694	-18.4354950129512	0.0180005111743423	0.0240463989270492	0.7485740891578555	0.45413	0.45413	chr2	233720048	0.3428198074932136	chr2:233720048:C:T
chr2:233720069	['G', 'C']	10699	2013.1881660123388	-26.800848273612186	0.0130865335979637	0.0239306762587668	0.5468518088020838	0.584492	0.584492	chr2	233720069	0.2332214286931282	chr2:233720069:G:C
chr2:233720101	['A', 'G']	10699	2012.3761802374493	-26.19892871820992	0.0135135051623151	0.0239351370192888	0.5645885858695905	0.572365	0.572365	chr2	233720101	0.2423269311170217	chr2:233720101:A:G
chr2:233720593	['A', 'G']	10699	1987.929025621844	-19.56386033883869	0.0175198274608621	0.0240647901052124	0.7280274369427128	0.466613	0.466613	chr2	233720593	0.3310431657788357	chr2:233720593:A:G
chr2:233720745	['G', 'A']	10699	1995.0181118618625	-20.99353905943305	0.0166460119202631	0.024073252607679	0.6914733206826105	0.489283	0.489283	chr2	233720745	0.310439873417358	chr2:233720745:G:A
chr2:233721540	['A', 'T']	10699	2660.497335701599	-53.43859345639852	0.0083692375259898	0.0211393395653676	0.3959081834184215	0.692181	0.692181	chr2	233721540	0.1597803260306314	chr2:233721540:A:T
chr2:233721692	['C', 'T']	10699	268.0	18.56962355406863	0.0937072363483317	0.0624807558802687	1.4997775719599484	0.133702	0.133702	chr2	233721692	0.8738620962348944	chr2:233721692:C:T
chr2:233721857	['G', 'A']	10699	1134.0	-8.646340103257875	0.0200788065319844	0.0311584896807475	0.6444088509332003	0.519324	0.519324	chr2	233721857	0.2845616064888709	chr2:233721857:G:A
chr2:233722254	['C', 'T']	10699	1992.3724408712724	-21.09709553988941	0.0164867413026542	0.0240293089498845	0.6861096728598783	0.492659	0.492659	chr2	233722254	0.3074535790172865	chr2:233722254:C:T
chr2:233722321	['T', 'A']	10699	1987.185735651524	-21.088308240431186	0.0165333420515847	0.0240636835475081	0.6870661351136675	0.492056	0.492056	chr2	233722321	0.3079854681533742	chr2:233722321:T:A
chr2:233722361	['T', 'C']	10699	1987.185735651524	-20.66994351713949	0.0166811109151489	0.0240637499104617	0.6932049650290308	0.488196	0.488196	chr2	233722361	0.3114057832659099	chr2:233722361:T:C
chr2:233723201	['A', 'T']	10699	418.6660520385242	2.351880366442299	0.0261752330246276	0.0500856030857016	0.5226099200570499	0.601257	0.601257	chr2	233723201	0.2209398544124125	chr2:233723201:A:T
chr2:233724960	['GCCGAGGTTGGCGGAT', 'G']	10699	1168.755052935513	-22.393992021811293	0.001297228731051	0.0289606960791946	0.0447927331409337	0.964273	0.964273	chr2	233724960	0.0157999934741518	chr2:233724960:GCCGAGGTTGGCGGAT:G
chr2:233724978	['CT', 'C']	10699	1202.908865775138	-31.80317778387808	-0.0052196731948231	0.0290745573678492	-0.1795271765889402	0.857527	0.857527	chr2	233724978	0.0667521969220333	chr2:233724978:CT:C
chr2:233725678	['A', 'C']	10699	1133.3177823485416	-10.565623003128284	0.0183132264485645	0.0311710706146617	0.587507136824188	0.556876	0.556876	chr2	233725678	0.2542414987418926	chr2:233725678:A:C
chr2:233725993	['G', 'C']	10699	1133.4237494156146	-10.25474397199796	0.0186051692637934	0.0311715537786312	0.5968637109308199	0.550611	0.550611	chr2	233725993	0.2591551166049093	chr2:233725993:G:C
chr2:233726270	['A', 'G']	10699	16261.55974195961	-498.0623843419756	-0.0199773757743671	0.0163866055835352	-1.2191283711887146	0.222822	0.222822	chr2	233726270	0.6520419319592032	chr2:233726270:A:G
chr2:233726595	['T', 'C']	10699	11923.11441390914	-421.1098779472484	-0.0206047383865551	0.0140073142123779	-1.470998513644198	0.141321	0.141321	chr2	233726595	0.849793298119832	chr2:233726595:T:C
chr2:233726721	['T', 'C']	10699	3747.7005702533424	-26.50459557358392	0.0224032724594981	0.0182199089764488	1.229603972690353	0.218873	0.218873	chr2	233726721	0.6598078093513633	chr2:233726721:T:C
chr2:233726821	['A', 'G']	10699	16260.039543797327	-502.13843666730617	-0.0209809242865074	0.0163844866136221	-1.2805359594888892	0.200385	0.200385	chr2	233726821	0.6981347910934333	chr2:233726821:A:G
chr2:233727196	['C', 'T']	10699	1060.0990839409235	-30.089947260837928	-0.0069773940727819	0.0322536768451194	-0.2163286408023184	0.828736	0.828736	chr2	233727196	0.0815837951471737	chr2:233727196:C:T
chr2:233727755	['T', 'C']	10699	263.04917266523324	22.38822074231836	0.1085594597576066	0.0630473352037331	1.7218722949479808	0.0851216	0.0851216	chr2	233727755	1.069960221695639	chr2:233727755:T:C
chr2:233728369	['A', 'G']	10699	15638.461675079454	-479.3182480724688	-0.0174656329189701	0.0157016333472608	-1.1123449728252033	0.266015	0.266015	chr2	233728369	0.5750938737690898	chr2:233728369:A:G
chr2:233728376	['T', 'C']	10699	14205.0	-486.7289890503535	-0.0254448707522888	0.0147836036620663	-1.721154823541333	0.0852517	0.0852517	chr2	233728376	1.0692969520039928	chr2:233728376:T:C
chr2:233728546	['C', 'T']	10699	17315.0	-526.3363430168954	-0.0230915770657389	0.017899652641089	-1.2900572725490569	0.197059	0.197059	chr2	233728546	0.7054037254211712	chr2:233728546:C:T
chr2:233728574	['G', 'A']	10699	263.0	22.393493521994056	0.1085703935897606	0.0630472784196794	1.7220472685125725	0.0850899	0.0850899	chr2	233728574	1.0701219867377838	chr2:233728574:G:A
chr2:233728923	['A', 'G']	10699	17314.0	-524.6022515576711	-0.0225629758339395	0.0178987404630245	-1.260590144907148	0.207484	0.207484	chr2	233728923	0.6830153880103288	chr2:233728923:A:G
chr2:233729061	['T', 'C']	10699	17578.64301738643	-518.4326108315655	-0.0195462322527593	0.0183557663456251	-1.0648551460461295	0.286966	0.286966	chr2	233729061	0.5421695558342852	chr2:233729061:T:C
chr2:233729157	['T', 'C']	10699	13587.15957347302	-293.9499244024885	0.0102476938106894	0.0144923964163862	0.7071083012263276	0.479515	0.479515	chr2	233729157	0.3191978028513222	chr2:233729157:T:C
chr2:233729266	['T', 'C']	10699	14205.31089294063	-485.1102547792984	-0.0251290812498048	0.014788359073266	-1.699247436805375	0.0893017	0.0893017	chr2	233729266	1.0491402735460356	chr2:233729266:T:C
chr2:233729603	['A', 'G']	10699	16260.0	-495.54097172742473	-0.0193394075316649	0.0163850165122398	-1.180310530490955	0.237903	0.237903	chr2	233729603	0.6236000813959793	chr2:233729603:A:G
chr2:233729934	['A', 'G']	10699	1062.0	-30.40064963294408	-0.0070566674910586	0.0322271235558326	-0.2189667184796424	0.82668	0.82668	chr2	233729934	0.0826625692002273	chr2:233729934:A:G
chr2:233730044	['A', 'T']	10699	17310.85396409873	-523.3083558533235	-0.0221311124259002	0.0178995493479021	-1.2364061237381994	0.216335	0.216335	chr2	233730044	0.664873212057899	chr2:233730044:A:T
chr2:233730565	['C', 'T']	10699	1134.2120220622603	-9.14438822480865	0.0195409168872185	0.0311594619191706	0.6271262622541025	0.53059	0.53059	chr2	233730565	0.2752409394003243	chr2:233730565:C:T
chr2:233730664	['G', 'A']	10699	12268.880389039556	-439.57966442861897	-0.02232174040571	0.0140554306743215	-1.5881221232509508	0.112288	0.112288	chr2	233730664	0.9496666534646878	chr2:233730664:G:A
chr2:233730797	['T', 'G']	10699	1060.2973074046372	-31.69673780195503	-0.0082697806962275	0.0322534220755424	-0.256400101572431	0.797647	0.797647	chr2	233730797	0.0981892638748472	chr2:233730797:T:G
chr2:233731656	['T', 'G']	10699	2013.1881660123388	-1.6598323301134652	0.0288927317831655	0.0238916648662954	1.209322663148741	0.226566	0.226566	chr2	233731656	0.644805262699772	chr2:233731656:T:G
chr2:233731806	['G', 'A']	10699	1063.0	-31.794627653706748	-0.0084538351724652	0.0322136300344008	-0.2624303800421582	0.792995	0.792995	chr2	233731806	0.1007295509916714	chr2:233731806:G:A
chr2:233732478	['A', 'G']	10699	1063.0	-31.794627653706748	-0.0084538351724652	0.0322136300344008	-0.2624303800421582	0.792995	0.792995	chr2	233732478	0.1007295509916714	chr2:233732478:A:G
chr2:233733262	['T', 'A']	10699	15543.358358264772	-502.0497172814029	-0.0226850227275733	0.0157069993953459	-1.4442620233559718	0.148695	0.148695	chr2	233733262	0.8277036347659943	chr2:233733262:T:A
chr2:233733369	['T', 'G']	10699	9909.926247896805	-362.5939048400104	-0.0193860555890956	0.0139916234927179	-1.3855472597004468	0.165914	0.165914	chr2	233733369	0.7801169661985699	chr2:233733369:T:G
chr2:233734192	['C', 'T']	10699	6084.137328222867	-160.94129520391863	-0.0030622124406559	0.0155292175631864	-0.1971903882598231	0.843682	0.843682	chr2	233734192	0.073821216489647	chr2:233734192:C:T
chr2:233734449	['A', 'ATTTTCTTGATC']	10699	3315.6197999439096	-62.81697468480917	0.0059439924127767	0.0191793827810602	0.309915729855834	0.756631	0.756631	chr2	233734449	0.1211158691586121	chr2:233734449:A:ATTTTCTTGATC
chr2:233734729	['GT', 'G']	10699	1131.1057206954572	-10.528521191337465	0.0183633457865747	0.0311952354067854	0.5886586700538378	0.556103	0.556103	chr2	233734729	0.2548447620352532	chr2:233734729:GT:G
chr2:233734914	['A', 'G']	10699	14149.2899485741	-480.4210337707111	-0.0246048026242208	0.0147427343853238	-1.668944307150678	0.0951577	0.0951577	chr2	233734914	1.021556063580756	chr2:233734914:A:G
chr2:233734945	['G', 'A']	10699	3317.620173880527	-62.63690818321858	0.0060999149870533	0.0191696877786593	0.3182062774044817	0.750335	0.750335	chr2	233734945	0.1247447950501074	chr2:233734945:G:A
chr2:233735091	['A', 'T']	10699	14161.647284285316	-480.81242818152793	-0.0246277016771325	0.0147484082927726	-1.6698548879475437	0.0949774	0.0949774	chr2	233735091	1.0223797233737963	chr2:233735091:A:T
chr2:233735799	['G', 'A']	10699	1063.0	-31.794627653706748	-0.0084538351724652	0.0322136300344008	-0.2624303800421582	0.792995	0.792995	chr2	233735799	0.1007295509916714	chr2:233735799:G:A
chr2:233736540	['G', 'T']	10699	8796.644386276526	-273.21557168181886	-0.0091809917912952	0.0142065556970389	-0.646250364063178	0.518131	0.518131	chr2	233736540	0.2855604229103723	chr2:233736540:G:T
chr2:233736722	['G', 'A']	10699	1060.594781632844	-31.366783341965736	-0.0077202980872423	0.0322513969403827	-0.2393787190524933	0.810817	0.810817	chr2	233736722	0.0910771542454399	chr2:233736722:G:A
chr2:233737121	['G', 'T']	10699	1064.0	-32.87065304189607	-0.0095003293679958	0.0322000723197302	-0.2950406220725978	0.767969	0.767969	chr2	233737121	0.1146563104381014	chr2:233737121:G:T
chr2:233738018	['T', 'C']	10699	658.0615068237054	-36.89654339787797	-0.0238053061730415	0.0401155005904719	-0.5934191477768993	0.552913	0.552913	chr2	233738018	0.2573431988804131	chr2:233738018:T:C
chr2:233738036	['C', 'T']	10699	1075.0	-29.05077483696879	-0.0054812478408149	0.0320623547832313	-0.1709558726385759	0.864262	0.864262	chr2	233738036	0.063354581704442	chr2:233738036:C:T
chr2:233738076	['A', 'C']	10699	983.2757105459988	1.5171320493020617	0.0216570099127129	0.0337065026517582	0.6425172654803236	0.520551	0.520551	chr2	233738076	0.2835367148882433	chr2:233738076:A:C
chr2:233738832	['A', 'G']	10699	17393.0	-533.9018393321397	-0.0243803076983344	0.0180176578783222	-1.3531341233683525	0.176041	0.176041	chr2	233738832	0.7543861730945026	chr2:233738832:A:G
chr2:233739298	['C', 'T']	10699	5479.024212396	-223.73224709827429	-0.0203454167939537	0.0160616299337296	-1.2667093487957926	0.205287	0.205287	chr2	233739298	0.6876385518813554	chr2:233739298:C:T
chr2:233740062	['C', 'A']	10699	1089.443840749415	-28.458515305243605	-0.0046128608474387	0.03095483846802	-0.1490190573019572	0.881541	0.881541	chr2	233740062	0.0547574840910617	chr2:233740062:C:A
chr2:233740100	['A', 'G']	10699	268.3511464670098	19.909341783777744	0.0926178972811272	0.0602468277407228	1.5373074525967745	0.124248	0.124248	chr2	233740100	0.905710593306538	chr2:233740100:A:G
chr2:233740214	['A', 'G']	10699	14789.175081967209	-562.8992330686422	-0.0367830913712376	0.0146735369878611	-2.506763802188032	0.0121989	0.0121989	chr2	233740214	1.913679328789852	chr2:233740214:A:G
chr2:233740656	['G', 'A']	10699	6163.216886642331	-169.16308837866194	-0.0033690537815888	0.0149920546952724	-0.2247226180845807	0.822199	0.822199	chr2	233740656	0.0850230557662577	chr2:233740656:G:A
chr2:233741019	['C', 'T']	10699	268.5019196553985	19.873200014143787	0.092514754390804	0.0602471351664117	1.535587611514874	0.124669	0.124669	chr2	233741019	0.9042415240889043	chr2:233741019:C:T
chr2:233741562	['G', 'A']	10699	5664.471028737244	-245.9636145499611	-0.0224305869679636	0.0154044815602969	-1.456107878747154	0.145392	0.145392	chr2	233741562	0.8374594892915571	chr2:233741562:G:A
chr2:233741590	['C', 'T']	10699	1163.52250818905	-11.983784929102946	0.0168173785866355	0.0300828432675852	0.5590355418550667	0.576149	0.576149	chr2	233741590	0.2394651875669735	chr2:233741590:C:T
chr2:233741916	['T', 'C']	10699	8737.065992698683	-343.6763850698003	-0.0215327403908868	0.0138032531176169	-1.5599757685675422	0.118795	0.118795	chr2	233741916	0.9252018381267676	chr2:233741916:T:C
chr2:233741958	['T', 'C']	10699	17240.004587585434	-522.2152962760119	-0.0203798140792891	0.0171763946164097	-1.1865012730796811	0.235451	0.235451	chr2	233741958	0.6280994606956285	chr2:233741958:T:C
chr2:233742425	['T', 'G']	10699	1160.73584199195	-13.191691190197128	0.0160246188597234	0.0301403837528386	0.531666052799152	0.594968	0.594968	chr2	233742425	0.2255063919137134	chr2:233742425:T:G
chr2:233742577	['G', 'T']	10699	1088.5261138150506	-27.362063724483743	-0.0036436241561166	0.0309539869442876	-0.1177109805814212	0.906299	0.906299	chr2	233742577	0.0427284992023804	chr2:233742577:G:T
chr2:233743154	['T', 'C']	10699	2354.9619885778493	45.04814813951212	0.0486592926173549	0.0217422915397796	2.238002030665815	0.0252414	0.0252414	chr2	233743154	1.5978865608616266	chr2:233743154:T:C
chr2:233743662	['G', 'T']	10699	1147.5015442208703	-33.33864887895477	-0.0070504466815281	0.0301716093020721	-0.2336781777511586	0.815239	0.815239	chr2	233743662	0.0887150524073539	chr2:233743662:G:T
chr2:233743836	['C', 'T']	10699	1983.966956847328	10.34255408068129	0.0341877876928356	0.0234453101594442	1.4581930228406086	0.144817	0.144817	chr2	233743836	0.8391804535198693	chr2:233743836:C:T
chr2:233743996	['C', 'T']	10699	1085.6235139941964	-27.959136673027167	-0.0040628463853321	0.030987589247135	-0.1311120511160061	0.895689	0.895689	chr2	233743996	0.0478427593443579	chr2:233743996:C:T
chr2:233744071	['C', 'T']	10699	6670.846535580527	-212.4193204697009	-0.0094342505856891	0.014667516879105	-0.6432070720251838	0.520104	0.520104	chr2	233744071	0.2839098061535519	chr2:233744071:C:T
chr2:233744094	['T', 'C']	10699	248.44119850187263	-14.8226367784567	-0.0306841434422373	0.0627215698167801	-0.4892119813306764	0.624702	0.624702	chr2	233744094	0.2043271036464652	chr2:233744094:T:C
chr2:233744461	['A', 'T']	10699	1085.8267952438912	-28.177964822244626	-0.0042423004036826	0.0309878712262973	-0.1369019631165395	0.891111	0.891111	chr2	233744461	0.0500681953065964	chr2:233744461:A:T
chr2:233744538	['A', 'C']	10699	17151.061054405855	-512.0422809694762	-0.0182640938892903	0.0170249669833094	-1.0727829256406605	0.283393	0.283393	chr2	233744538	0.5476108813253926	chr2:233744538:A:C
chr2:233744546	['A', 'G']	10699	17151.856286864524	-514.8922602198339	-0.019170079023859	0.0170302550416794	-1.125648381480051	0.26034	0.26034	chr2	233744546	0.5844590994871444	chr2:233744546:A:G
chr2:233744646	['T', 'C']	10699	1100.955149812734	-22.787647382660182	0.0009579792346758	0.0307611305369411	0.0311425236314189	0.975156	0.975156	chr2	233744646	0.0109259027427351	chr2:233744646:T:C
chr2:233744768	['G', 'A']	10699	1084.926685393258	-28.61022609334561	-0.0046234439996923	0.030999678570453	-0.149144901266787	0.881442	0.881442	chr2	233744768	0.0548062595514645	chr2:233744768:G:A
chr2:233745061	['T', 'C']	10699	1084.1279265780113	-30.06313867647712	-0.005837332790501	0.0310387953456935	-0.1880657005366318	0.850829	0.850829	chr2	233745061	0.0701577158481355	chr2:233745061:T:C
chr2:233745676	['C', 'T']	10699	380.6365343095845	-8.806731757235147	-0.0008562008441833	0.0516812639949455	-0.0165669485999238	0.986782	0.986782	chr2	233745676	0.0057787811239026	chr2:233745676:C:T
chr2:233745803	['A', 'G']	10699	6701.81423073313	-201.40469979514333	-0.0069313387813955	0.0146769199209319	-0.4722611296332154	0.63675	0.63675	chr2	233745803	0.1960310463643472	chr2:233745803:A:G
chr2:233746498	['T', 'C']	10699	2076.852913621886	-0.7907860722103209	0.0289493029763939	0.0229659786017511	1.260529911587855	0.207506	0.207506	chr2	233746498	0.6829693412207154	chr2:233746498:T:C
chr2:233747406	['T', 'C']	10699	270.40438079191244	18.94778767486711	0.088381076494885	0.0598426561278125	1.476890937229121	0.139734	0.139734	chr2	233747406	0.8546979087332771	chr2:233747406:T:C
chr2:233747871	['T', 'C']	10699	5722.8374707259945	-232.74124714181352	-0.0173804601293179	0.0152845596127612	-1.137125345424208	0.255511	0.255511	chr2	233747871	0.5925903983219611	chr2:233747871:T:C
chr2:233747994	['T', 'C']	10699	9144.932902258455	-321.1660041958274	-0.0153733951167758	0.013704937528429	-1.121741349414091	0.261998	0.261998	chr2	233747994	0.5817020239179609	chr2:233747994:T:C
chr2:233748368	['T', 'C']	10699	1091.141693200974	-25.100828921525952	0.0001813969781936	0.0309603276368589	0.0058590135195368	0.995325	0.995325	chr2	233748368	0.0020350874349756	chr2:233748368:T:C
chr2:233749231	['T', 'A']	10699	9138.520501778694	-313.8472678879291	-0.0140158361142263	0.0136950765813251	-1.02342152166849	0.306132	0.306132	chr2	233749231	0.5140912711963724	chr2:233749231:T:A
chr2:233749291	['C', 'G']	10699	1086.930243445693	-30.269228860403587	-0.0044069625912768	0.0310618791809718	-0.1418768827732891	0.88718	0.88718	chr2	233749291	0.0519882571965223	chr2:233749291:C:G
chr2:233749337	['T', 'C']	10699	12620.592096638266	-297.10068064030185	0.0047872986195969	0.0138371062686011	0.3459754175958132	0.729368	0.729368	chr2	233749337	0.1370532946667143	chr2:233749337:T:C
chr2:233749470	['C', 'T']	10699	9138.374403145772	-309.1900748228745	-0.0132052423582427	0.0136923132934133	-0.9644274181627958	0.334854	0.334854	chr2	233749470	0.4751445088300808	chr2:233749470:C:T
chr2:233749977	['G', 'A']	10699	11526.314547837486	-269.4969151790385	0.0050335457277405	0.0136580085104314	0.3685417038579354	0.712477	0.712477	chr2	233749977	0.1472291508763778	chr2:233749977:G:A
chr2:233750062	['A', 'G']	10699	1091.0395168086902	-25.496501408629264	-0.0002055347235693	0.0309601672200425	-0.006638682604928	0.994703	0.994703	chr2	233750062	0.0023065722347276	chr2:233750062:A:G
chr2:233750415	['A', 'C']	10699	6667.347622613254	-201.10828821759068	-0.0072039703633141	0.0146804973184738	-0.4907170518160002	0.623637	0.623637	chr2	233750415	0.2050681262940648	chr2:233750415:A:C
chr2:233751021	['C', 'G']	10699	273.51128382807394	19.043973946429293	0.0880237061116102	0.0595561697289084	1.4779947486932432	0.139439	0.139439	chr2	233751021	0.8556157404709204	chr2:233751021:C:G
chr2:233751840	['C', 'T']	10699	2964.5417173892693	-89.27757707113312	-0.002818196669508	0.0203165776027673	-0.1387141439178311	0.889679	0.889679	chr2	233751840	0.0507666604059461	chr2:233751840:C:T
chr2:233752490	['T', 'C']	10699	1057.0988035146756	-29.89127513410797	-0.0043938888657526	0.0323559125795036	-0.1357986381918959	0.891983	0.891983	chr2	233752490	0.0496434226155215	chr2:233752490:T:C
chr2:233753302	['G', 'A']	10699	5219.975787604001	-188.02847686834667	-0.0109610439316177	0.0163447824432853	-0.6706142446160676	0.502481	0.502481	chr2	233753302	0.2988803553028176	chr2:233753302:G:A
chr2:233753341	['CCTG', 'C']	10699	261.0	21.94254184778972	0.108411907413472	0.0632796536601684	1.713219038708363	0.0867013	0.0867013	chr2	233753341	1.061974390659963	chr2:233753341:CCTG:C
chr2:233754399	['C', 'T']	10699	1057.2964659685863	-28.624125521667064	-0.003432782432504	0.0323561667491918	-0.106093606795675	0.91551	0.91551	chr2	233754399	0.0383369075926503	chr2:233754399:C:T
chr2:233755708	['G', 'A']	10699	6410.0	-184.8992445028976	-0.0059970573765649	0.0152857621378378	-0.3923296282178839	0.694823	0.694823	chr2	233755708	0.1581258139903995	chr2:233755708:G:A
chr2:233755940	['ATC', 'A']	10699	9709.7226065819	-331.94024319684235	-0.0158286576619237	0.0140378590322918	-1.127569213048258	0.259527	0.259527	chr2	233755940	0.5858174534570142	chr2:233755940:ATC:A
chr2:233756119	['T', 'C']	10699	6531.831525804038	-184.89548952300217	-0.0051929597986159	0.0151987578023172	-0.3416700144944861	0.732606	0.732606	chr2	233756119	0.1351295288106755	chr2:233756119:T:C
chr2:233756180	['C', 'T']	10699	1306.122078893251	-0.3190718631747851	0.0285620947181931	0.0290061295273597	0.98469169046674	0.324798	0.324798	chr2	233756180	0.4883866536662011	chr2:233756180:C:T
chr2:233756235	['C', 'G']	10699	579.0	71.15760844829666	0.1451788325064659	0.0428598015107563	3.3872959600625068	0.000708399	0.000708399	chr2	233756235	3.149722060546317	chr2:233756235:C:G
chr2:233757136	['G', 'A']	10699	6518.357236472572	-178.00356488841953	-0.0037574989956997	0.0152025786380128	-0.2471619509537929	0.804788	0.804788	chr2	233757136	0.0943185079002708	chr2:233757136:G:A
chr2:233757337	['A', 'G']	10699	9600.32024539877	-328.81377425374	-0.016241146564264	0.0140810349211657	-1.1534057443356924	0.24877	0.24877	chr2	233757337	0.6042019938366077	chr2:233757337:A:G
chr2:233757815	['T', 'G']	10699	17335.68432381844	-519.449147169718	-0.0205517863290802	0.0179374314596324	-1.1457485635739575	0.251925	0.251925	chr2	233757815	0.5987287327666356	chr2:233757815:T:G
chr2:233759163	['C', 'T']	10699	373.0	-6.189441902709291	0.0076320576260055	0.053620419014415	0.14233491207806	0.886818	0.886818	chr2	233759163	0.0521655004680831	chr2:233759163:C:T
chr2:233759291	['G', 'A']	10699	5450.037587657784	-164.1100908097538	-0.0031846991781055	0.0160328691504004	-0.1986356370921934	0.842552	0.842552	chr2	233759291	0.0744032861644522	chr2:233759291:G:A
chr2:233761240	['C', 'T']	10699	245.0	23.53441977990109	0.1198303406738661	0.0652259446839968	1.837157610432686	0.0662144	0.0662144	chr2	233761240	1.179047551943049	chr2:233761240:C:T
chr2:233762816	['G', 'T']	10699	1093.3944256756756	60.86159077745607	0.0801211589519472	0.0320552228667587	2.499472840509645	0.0124527	0.0124527	chr2	233762816	1.904736474434056	chr2:233762816:G:T
chr2:233763993	['G', 'T']	10699	9275.467788686305	-303.99425490656	-0.0131123535114349	0.0140734798681057	-0.9317065597365908	0.351509	0.351509	chr2	233763993	0.4540635508709044	chr2:233763993:G:T
chr2:233764017	['G', 'T']	10699	3324.6214826586893	-18.768853121235058	0.0259105824285064	0.0193365293128378	1.339981028100215	0.18028	0.18028	chr2	233764017	0.7440524506010601	chr2:233764017:G:T
chr2:233764593	['G', 'A']	10699	8556.799775659001	-285.01767502140103	-0.0130400783354891	0.0142856789367272	-0.9128077421622766	0.361364	0.361364	chr2	233764593	0.442055115140062	chr2:233764593:G:A
chr2:233764663	['C', 'T']	10699	9634.402973908163	-312.6948266025879	-0.0128884216853695	0.0140391125166291	-0.918036782603133	0.35862	0.35862	chr2	233764663	0.4453654937826747	chr2:233764663:C:T
chr2:233764816	['T', 'C']	10699	12957.422174441432	-336.62035969833875	-0.0003258331498704	0.0143977504077387	-0.0226308375018983	0.981945	0.981945	chr2	233764816	0.0079128369232748	chr2:233764816:T:C
chr2:233764867	['GCC', 'G']	10699	3323.9320306656696	-17.107769230279477	0.0263931530218507	0.0193443194889453	1.364387774764244	0.172474	0.172474	chr2	233764867	0.7632763644027676	chr2:233764867:GCC:G
chr2:233764870	['C', 'A']	10699	3324.6214826586893	-16.813398772486345	0.0265408642256066	0.0193427699312508	1.372133583759704	0.170051	0.170051	chr2	233764870	0.769420809816499	chr2:233764870:C:A
chr2:233765830	['A', 'G']	10699	8816.472139117428	-287.1232616188164	-0.0123795193435192	0.0142182326657276	-0.8706791930166901	0.383949	0.383949	chr2	233765830	0.4157264591989811	chr2:233765830:A:G
chr2:233767550	['T', 'C']	10699	653.0610394466255	28.152209349228883	0.0645425155777274	0.0405587337105498	1.5913345825424283	0.111564	0.111564	chr2	233767550	0.9524759229934298	chr2:233767550:T:C
chr2:233767767	['T', 'C']	10699	8045.255890052356	-236.92162722980905	-0.0041075536365186	0.0144190538154687	-0.2848698457669968	0.775749	0.775749	chr2	233767767	0.1102787755823552	chr2:233767767:T:C
chr2:233767812	['T', 'C']	10699	1139.1064684987848	15.619150465485829	0.0401550083814517	0.0310073686512721	1.2950150279780122	0.195343	0.195343	chr2	233767812	0.7092021468443264	chr2:233767812:T:C
chr2:233768740	['G', 'A']	10699	7498.307577174931	-218.71385680207567	-0.0031636313355491	0.0145579137261105	-0.2173135103744262	0.827968	0.827968	chr2	233768740	0.081986447867266	chr2:233768740:G:A
chr2:233769013	['C', 'T']	10699	3758.3512806132	14.370316864460122	0.0304199960492614	0.0182589476539089	1.6660322722787928	0.0957363	0.0957363	chr2	233769013	1.0189233610679207	chr2:233769013:C:T
chr2:233770738	['C', 'T']	10699	7907.4781714499395	-199.48715452806343	0.002609771289905	0.0144287330847231	0.1808732114303386	0.856471	0.856471	chr2	233770738	0.0672873376058817	chr2:233770738:C:T
chr2:233770903	['T', 'C']	10699	1349.2522202486678	23.666832649965336	0.0468008647510527	0.0286041713663117	1.6361552359517768	0.101837	0.101837	chr2	233770903	0.9920944029780876	chr2:233770903:T:C
chr2:233772770	['T', 'C']	10699	12902.411891184443	-368.5245240485646	-0.0085138000277045	0.0143970676585686	-0.5913565338173195	0.554294	0.554294	chr2	233772770	0.256259822437657	chr2:233772770:T:C
chr2:233773410	['C', 'A']	10699	585.0546831183399	-3.86731195993676	0.0105666742444393	0.0430210853662687	0.2456161706399971	0.805984	0.805984	chr2	233773410	0.0936735795108909	chr2:233773410:C:A
chr2:233773434	['A', 'G']	10699	421.0393531501216	13.751408600521124	0.0516656604351047	0.0501755903906855	1.029697110344233	0.303176	0.303176	chr2	233773434	0.5183051812725366	chr2:233773434:A:G
chr2:233773473	['A', 'G']	10699	10431.975042063938	-306.9113250269272	-0.0088039617349556	0.014073675211023	-0.6255623781952898	0.531615	0.531615	chr2	233773473	0.274402773543221	chr2:233773473:A:G
chr2:233774392	['C', 'T']	10699	17060.59459712096	-484.56918796224176	-0.0148036494084387	0.0173333241467327	-0.8540571492877321	0.393092	0.393092	chr2	233774392	0.4055057946210431	chr2:233774392:C:T
chr2:233774683	['G', 'A']	10699	4774.892586706554	-123.37188705427916	0.0012798986926335	0.0167850070800964	0.0762524964407823	0.93922	0.93922	chr2	233774683	0.0272326680160118	chr2:233774683:G:A
chr2:233774704	['A', 'G']	10699	591.0552439708357	-4.341106063362823	0.0103687584014124	0.0428216872039522	0.2421380164688017	0.808678	0.808678	chr2	233774704	0.0922243716644116	chr2:233774704:A:G
chr2:233775117	['C', 'T']	10699	1912.1787249953263	43.24293305899493	0.047148967199129	0.0244886835689065	1.9253369445711817	0.0542137	0.0542137	chr2	233775117	1.2658909517906485	chr2:233775117:C:T
chr2:233775246	['C', 'T']	10699	13948.303701626472	-315.62747202147915	0.0071832278207002	0.0144752585330564	0.4962417634404407	0.619734	0.619734	chr2	233775246	0.2077946768254236	chr2:233775246:C:T
chr2:233776078	['A', 'G']	10699	2007.5629207180248	48.39388716530584	0.0494812388220411	0.0239629816969957	2.0649032515116708	0.0389562	0.0389562	chr2	233776078	1.4094234131773844	chr2:233776078:A:G
chr2:233776618	['T', 'C']	10699	3258.609142750304	-60.16511943213311	0.0086128593729846	0.0194257103530729	0.4433742301538096	0.657504	0.657504	chr2	233776618	0.1821016007505339	chr2:233776618:T:C
chr2:233777087	['C', 'A']	10699	4802.4488689474665	-115.08486890039116	0.0036614551269461	0.0167504807045899	0.2185880627260336	0.826975	0.826975	chr2	233777087	0.0825076192578022	chr2:233777087:C:A
chr2:233777318	['G', 'A']	10699	4760.444942979996	-128.334287000627	-0.0004409473351913	0.0168080903688718	-0.0262342315821868	0.979071	0.979071	chr2	233777318	0.0091858130077411	chr2:233777318:G:A
chr2:233777511	['C', 'T']	10699	4802.0	-115.3569876507249	0.0035603211576844	0.0167499337601082	0.2125573276094809	0.831676	0.831676	chr2	233777511	0.0800458309417126	chr2:233777511:C:T
chr2:233777698	['T', 'A']	10699	4797.0	-116.26835121269448	0.0033607023110622	0.0167552826478577	0.2005756859907057	0.841034	0.841034	chr2	233777698	0.0751864468728225	chr2:233777698:T:A
chr2:233777839	['C', 'T']	10699	4796.896700009349	-117.66353567026638	0.003011486263524	0.0167564704980251	0.1797207988328433	0.857375	0.857375	chr2	233777839	0.0668291841334567	chr2:233777839:C:T
chr2:233778563	['G', 'A']	10699	4645.0	-121.9964295797762	0.0009449933707812	0.0169262670729214	0.0558299929163375	0.955478	0.955478	chr2	233778563	0.0197793081784058	chr2:233778563:G:A
chr2:233778708	['A', 'G']	10699	4795.89651304104	-118.74595586655562	0.0026877854869979	0.0167568014011432	0.1603996742967069	0.872569	0.872569	chr2	233778708	0.0592002203752017	chr2:233778708:A:G
chr2:233778937	['T', 'C']	10699	2050.191624602729	41.754522577573375	0.0458773901655699	0.0237489341057171	1.9317662831245048	0.0534148	0.0534148	chr2	233778937	1.272338393387429	chr2:233778937:T:C
chr2:233779390	['C', 'A']	10699	17577.0	-457.85362938577015	-0.0031742940057542	0.0181708843123769	-0.1746912231229239	0.861326	0.861326	chr2	233779390	0.0648324429659948	chr2:233779390:C:A
chr2:233779681	['A', 'G']	10699	2390.0	-166.23310527916684	-0.048958040540205	0.0221781387336316	-2.207490949903901	0.027301	0.027301	chr2	233779681	1.5638214450278158	chr2:233779681:A:G
chr2:233780444	['G', 'A']	10699	2550.0	-8.717814353972276	0.0263873219662644	0.0216053719475347	1.221331529507661	0.221987	0.221987	chr2	233780444	0.6536724579528613	chr2:233780444:G:A
chr2:233780518	['G', 'A']	10699	2007.0	40.62166162369282	0.0454085811064345	0.0239568739281748	1.895430148464864	0.0580624	0.0580624	chr2	233780518	1.2361050166405063	chr2:233780518:G:A
chr2:233780543	['G', 'T']	10699	2537.237147130305	-10.445289334814625	0.0256210765121172	0.0216589085100635	1.182934795639068	0.236861	0.236861	chr2	233780543	0.6255064415107767	chr2:233780543:G:T
chr2:233780775	['A', 'G']	10699	2063.192839783137	36.105935446198025	0.0429619058043806	0.0236746685898729	1.81467823472545	0.0696014	0.0696014	chr2	233780775	1.157382024668753	chr2:233780775:A:G
chr2:233780897	['C', 'G']	10699	4366.224289454001	-185.59854903967167	-0.0208470887606693	0.0174172441671726	-1.196922346645465	0.231363	0.231363	chr2	233780897	0.6357060930102232	chr2:233780897:C:G
chr2:233780904	['C', 'T']	10699	13235.237053654888	-443.0590582026931	-0.0201926437699181	0.0144098481965775	-1.4013085699760532	0.161151	0.161151	chr2	233780904	0.7927669951895964	chr2:233780904:C:T
chr2:233781105	['G', 'A']	10699	18195.0	-491.6381428311822	-0.0089654205062965	0.0195274001117406	-0.4591200290358235	0.646157	0.646157	chr2	233781105	0.1896619464794428	chr2:233781105:G:A
chr2:233781184	['C', 'G']	10699	2841.0	-28.104689867154057	0.0190156165479002	0.0206654577526044	0.9201643039096858	0.357508	0.357508	chr2	233781184	0.4467142354937204	chr2:233781184:C:G
chr2:233781447	['A', 'G']	10699	2064.192933258553	36.61939676526358	0.0432001918584316	0.0236706303487949	1.8250545600967043	0.0680207	0.0680207	chr2	233781447	1.1673589030623224	chr2:233781447:A:G
chr2:233781929	['T', 'C']	10699	2048.1914376518976	39.828873653817006	0.0449170112090829	0.0237701826114361	1.889636774917867	0.0588336	0.0588336	chr2	233781929	1.2303745765267098	chr2:233781929:T:C
chr2:233782145	['A', 'G']	10699	16448.537390166384	-446.13065665162446	-0.0061098833791314	0.0165995727259149	-0.3680747378270066	0.712825	0.712825	chr2	233782145	0.1470170772488861	chr2:233782145:A:G
chr2:233782409	['T', 'C']	10699	2033.0	38.40865136013716	0.043961898173425	0.0238347070939262	1.8444488535220045	0.0651454	0.0651454	chr2	233782409	1.1861162449574916	chr2:233782409:T:C
chr2:233782755	['A', 'G']	10699	12915.41432177246	-421.3064141724237	-0.0176861826849332	0.0143765243445534	-1.2302126898726864	0.218645	0.218645	chr2	233782755	0.6602604497037026	chr2:233782755:A:G
chr2:233783893	['C', 'T']	10699	16437.53636193681	-454.55303386576975	-0.0085090035337344	0.0165705987702409	-0.5135000642834784	0.607612	0.607612	chr2	233783893	0.2163736576494091	chr2:233783893:C:T
chr2:233783971	['C', 'T']	10699	6998.654140960927	-370.6744189334028	-0.0404064915062463	0.014942128874575	-2.7041991034490724	0.00685777	0.00685777	chr2	233783971	2.163817084605424	chr2:233783971:C:T
chr2:233784286	['C', 'A']	10699	12891.409834533046	-415.99496283456654	-0.0165979151716105	0.0143570697019083	-1.1560795842207514	0.247674	0.247674	chr2	233784286	0.6061195818242929	chr2:233784286:C:A
chr2:233784596	['C', 'T']	10699	1587.0	-107.1697390838406	-0.0450001622061117	0.0267225909939255	-1.6839745149091658	0.0922158	0.0922158	chr2	233784596	1.0351946617561856	chr2:233784596:C:T
chr2:233784736	['G', 'A']	10699	12911.206767620117	-418.5734667435529	-0.017057146253203	0.0143657063763192	-1.18735172544808	0.235115	0.235115	chr2	233784736	0.6287196626257247	chr2:233784736:G:A
chr2:233785107	['C', 'T']	10699	2437.45564176872	-18.824755927427184	0.0201131963760283	0.0220395951478759	0.9125937314672802	0.361477	0.361477	chr2	233785107	0.4419193307093094	chr2:233785107:C:T
chr2:233785123	['A', 'G']	10699	16453.613593866867	-446.9877891905353	-0.0064657508015206	0.0166010755393895	-0.3894778254685526	0.69693	0.69693	chr2	233785123	0.1568108404678565	chr2:233785123:A:G
chr2:233785363	['C', 'T']	10699	1399.887929416181	14.652335076498892	0.0398814135971969	0.0284710757156399	1.400769468478107	0.161312	0.161312	chr2	233785363	0.7923333242419435	chr2:233785363:C:T
chr2:233786081	['G', 'A']	10699	4378.81854725624	-184.9633924965471	-0.0202950209743519	0.0173659255258162	-1.168669124152428	0.242563	0.242563	chr2	233786081	0.6151754446950198	chr2:233786081:G:A
chr2:233786441	['A', 'G']	10699	755.070573939054	16.32740100771767	0.0448470073748036	0.0381927462029481	1.174228402862056	0.24033	0.24033	chr2	233786441	0.6191920135438351	chr2:233786441:A:G
chr2:233786578	['T', 'G']	10699	13790.733844571218	-396.0842950100957	-0.0109050672520134	0.0146214644932022	-0.7458259230519189	0.455789	0.455789	chr2	233786578	0.3412361602810214	chr2:233786578:T:G
chr2:233786903	['A', 'G']	10699	2933.2741633950272	-40.499193084758815	0.0139611315716967	0.0203421365787017	0.6863158900581805	0.492529	0.492529	chr2	233786903	0.3075681932492404	chr2:233786903:A:G
chr2:233789451	['T', 'C']	10699	4246.190632011967	-62.48932538653364	0.01282804767555	0.0174323054103912	0.7358778643187004	0.461821	0.461821	chr2	233789451	0.3355263226601599	chr2:233789451:T:C
chr2:233790144	['T', 'C']	10699	7090.650958391772	-368.1838994159637	-0.0395093591268748	0.0148800435645681	-2.6551910923804742	0.00793811	0.00793811	chr2	233790144	2.100282887280454	chr2:233790144:T:C
chr2:233790330	['G', 'A']	10699	4873.070779157292	-169.84067720902308	-0.0137572247924263	0.0170983389637638	-0.8045942252976553	0.421072	0.421072	chr2	233790330	0.3756436368741873	chr2:233790330:G:A
chr2:233790720	['T', 'C']	10699	3199.542721518997	15.88235435807567	0.0375827807021839	0.0199568686653188	1.8832002821913385	0.0597004	0.0597004	chr2	233790720	1.2240227590346042	chr2:233790720:T:C
chr2:233791140	['G', 'A']	10699	460.0	-0.207853500617416	0.0273830562006628	0.0480191085191228	0.5702533230028197	0.568518	0.568518	chr2	233791140	0.2452557804451644	chr2:233791140:G:A
chr2:233791739	['C', 'A']	10699	3769.05684367988	-88.97298236681296	-0.0013588767431072	0.0183912375162995	-0.0738871836059409	0.941102	0.941102	chr2	233791739	0.0263633036328094	chr2:233791739:C:A
chr2:233791861	['G', 'C']	10699	1232.0	-45.58338280332063	-0.0076643732100287	0.0297266005685756	-0.2578287817454258	0.796544	0.796544	chr2	233791861	0.098790229367661	chr2:233791861:G:C
chr2:233791932	['T', 'C']	10699	11267.159311892296	-450.4352079278811	-0.0334273718523771	0.0140758616134537	-2.3748011148693866	0.017576	0.017576	chr2	233791932	1.755079956087546	chr2:233791932:T:C
chr2:233792219	['C', 'G']	10699	3231.9062266267765	-76.890070025205	0.0010251414168144	0.0195364406341114	0.0524732952134829	0.958153	0.958153	chr2	233792219	0.0185651362761089	chr2:233792219:C:G
chr2:233793176	['A', 'G']	10699	1982.555908750935	-57.11248539654148	-0.0121632116623072	0.024125301239379	-0.504168281325067	0.614154	0.614154	chr2	233793176	0.2117227152363328	chr2:233793176:A:G
chr2:233793581	['G', 'A']	10699	781.0	-63.08292715649453	-0.0611397301207407	0.0372099040119567	-1.6431036774804524	0.100391	0.100391	chr2	233793581	0.9983052197162596	chr2:233793581:G:A
chr2:233793813	['T', 'C']	10699	14745.0	-452.6898765626042	-0.018005653337821	0.0150941021231117	-1.192893303024043	0.232938	0.232938	chr2	233793813	0.6327596576906211	chr2:233793813:T:C
chr2:233794259	['C', 'T']	10699	4681.0	-95.6452945175361	0.0002550821203253	0.0168331704192735	0.0151535399435698	0.98791	0.98791	chr2	233794259	0.0052826184525896	chr2:233794259:C:T
chr2:233794490	['T', 'C']	10699	15353.740252454416	-483.347479032181	-0.0227795653120579	0.0155444304523988	-1.4654486944256269	0.142828	0.142828	chr2	233794490	0.8451866451265938	chr2:233794490:T:C
chr2:233795021	['T', 'C']	10699	1969.3681406001683	-92.22584141395208	-0.0255663437355702	0.0241240169826522	-1.0597880010594922	0.289265	0.289265	chr2	233795021	0.5387041112065629	chr2:233795021:T:C
chr2:233795672	['A', 'G']	10699	16335.526827444382	-452.7616533762	-0.0106370235916218	0.0165383549652104	-0.6431730129143756	0.520126	0.520126	chr2	233795672	0.2838914362188195	chr2:233795672:A:G
chr2:233795849	['T', 'G']	10699	14693.373340811366	-385.56256718775273	-0.0036084136802713	0.0149967140648386	-0.2406136214020127	0.809859	0.809859	chr2	233795849	0.0915905871118753	chr2:233795849:T:G
chr2:233795961	['C', 'T']	10699	400.0	-7.641535059708421	0.0030930120321153	0.0515052224612709	0.0600523963262393	0.952115	0.952115	chr2	233795961	0.0213105927404266	chr2:233795961:C:T
chr2:233796044	['T', 'C']	10699	18447.7242475229	-450.2627883972039	0.0070061775868756	0.020108758887982	0.348414222175736	0.727536	0.727536	chr2	233796044	0.13814551201281	chr2:233796044:T:C
chr2:233797521	['A', 'G']	10699	16042.9989716743	-469.6052239249245	-0.0176955393059102	0.0162580101392138	-1.088419748443207	0.276434	0.276434	chr2	233797521	0.5584085419625475	chr2:233797521:A:G
chr2:233798695	['T', 'C']	10699	19086.0	-532.7610905660233	-0.0256378991247176	0.0225255917656617	-1.1381676180334723	0.255076	0.255076	chr2	233798695	0.5933304020640691	chr2:233798695:T:C
chr2:233799275	['A', 'G']	10699	11698.093381940547	-451.4597554239516	-0.0280839474322483	0.0140990085641202	-1.991909381750259	0.0464064	0.0464064	chr2	233799275	1.3334221208888	chr2:233799275:A:G
chr2:233799506	['C', 'T']	10699	16292.522808001497	-484.5765653550401	-0.0207890943501392	0.016477655133811	-1.2616536868453654	0.207101	0.207101	chr2	233799506	0.6838178040836917	chr2:233799506:C:T
chr2:233799782	['G', 'A']	10699	13250.238455786128	-372.4188992469876	-0.0116052044123338	0.0143641629056331	-0.8079276522116496	0.41915	0.41915	chr2	233799782	0.3776305295052647	chr2:233799782:G:A
chr2:233799924	['G', 'A']	10699	16915.581043185644	-530.773946173816	-0.030263830305928	0.0171945095662381	-1.760086857339153	0.0784217	0.0784217	chr2	233799924	1.1055637474398308	chr2:233799924:G:A
chr2:233799983	['G', 'A']	10699	16272.041787417034	-548.6280633207006	-0.0352384847891178	0.0164286028044173	-2.14494715154005	0.0319796	0.0319796	chr2	233799983	1.4951269726998275	chr2:233799983:G:A
chr2:233800074	['T', 'G']	10699	17306.0	-449.85640923810337	-0.0037411297366968	0.0178195943360397	-0.2099447196242027	0.833715	0.833715	chr2	233800074	0.0789823847106839	chr2:233800074:T:G
chr2:233800178	['T', 'G']	10699	5676.0	-21.53301974021496	0.0280085274725732	0.0158740277858945	1.7644247477921948	0.0776891	0.0776891	chr2	233800178	1.109639909666533	chr2:233800178:T:G
chr2:233800354	['C', 'T']	10699	2072.0	-6.296112386157226	0.0209035558408523	0.0235705006391003	0.8868524330864712	0.375178	0.375178	chr2	233800354	0.4257626360678349	chr2:233800354:C:T
chr2:233800852	['G', 'GAT']	10699	12610.17863151991	-249.3876124772692	0.0134503413095238	0.014406453767402	0.9336330457644132	0.350514	0.350514	chr2	233800852	0.4552946310459077	chr2:233800852:G:GAT
chr2:233800894	['C', 'T']	10699	12597.177416339502	-254.1400347641816	0.0124291931079659	0.0144057244503637	0.8627954221109698	0.388269	0.388269	chr2	233800894	0.4108672828157429	chr2:233800894:C:T
chr2:233800965	['C', 'A']	10699	10980.183969322858	-212.99038619182767	0.0114203088511547	0.0141410615492875	0.8075991191573669	0.419339	0.419339	chr2	233800965	0.3774347448057162	chr2:233800965:C:A
chr2:233800968	['C', 'A']	10699	4216.912111568701	-85.34139759245784	0.0038054476331651	0.0176948424309365	0.215059707257521	0.829725	0.829725	chr2	233800968	0.0810658242168752	chr2:233800968:C:A
chr2:233801185	['C', 'G']	10699	941.0	-18.719911234492777	0.0028240364329831	0.0344625650316212	0.0819450447287356	0.934692	0.934692	chr2	233801185	0.0293314744074493	chr2:233801185:C:G
chr2:233801650	['A', 'G']	10699	4287.400729108244	-91.62887445848602	0.0021597338276199	0.0175382286232591	0.1231443536296326	0.901995	0.901995	chr2	233801650	0.0447958698620804	chr2:233801650:A:G
chr2:233802020	['G', 'A']	10699	11109.076657006635	-205.34982044883284	0.0134663759220638	0.0141468235619781	0.9519010301547088	0.341169	0.341169	chr2	233802020	0.4670304374710378	chr2:233802020:G:A
chr2:233802185	['G', 'C']	10699	11126.159700794764	-208.69334152480093	0.0130011387520368	0.0141531100570965	0.9186064899931948	0.358322	0.358322	chr2	233802185	0.4457265265107347	chr2:233802185:G:C
chr2:233802362	['G', 'T']	10699	5815.630703066567	-143.22874722319577	0.0011557917215455	0.0155710769167194	0.0742268327185861	0.940831	0.940831	chr2	233802362	0.0264883812050814	chr2:233802362:G:T
chr2:233802518	['T', 'C']	10699	11130.161196820947	-204.53861009139365	0.0138795336986061	0.0141573933049718	0.9803735334337176	0.326924	0.326924	chr2	233802518	0.4855531960150134	chr2:233802518:T:C
chr2:233802717	['G', 'C']	10699	4395.821725717491	-75.42166858308	0.0081885720226336	0.0173542779346462	0.4718474634018592	0.637045	0.637045	chr2	233802717	0.1958298886043435	chr2:233802717:G:C
chr2:233804006	['C', 'A']	10699	11118.03916619929	-196.4792076306438	0.0153139159308708	0.0141445614531778	1.0826716672385968	0.278979	0.278979	chr2	233804006	0.5544284867886603	chr2:233804006:C:A
chr2:233804275	['G', 'A']	10699	20254.0	-515.765478951114	-0.0004252577863812	0.031013622770782	-0.0137119674642411	0.98906	0.98906	chr2	233804275	0.0047773617106856	chr2:233804275:G:A
chr2:233804783	['C', 'T']	10699	6287.0	-228.48809112898667	-0.0164938480445846	0.0155581686860368	-1.0601407130511162	0.289105	0.289105	chr2	233804783	0.5389443972479452	chr2:233804783:C:T
chr2:233804925	['C', 'A']	10699	11383.0	-194.1142362914556	0.0180587825941794	0.0141431805581887	1.2768544189817044	0.201681	0.201681	chr2	233804925	0.695335013952965	chr2:233804925:C:A
chr2:233805060	['T', 'C']	10699	11387.25731650304	-194.1871382068648	0.0180318963829793	0.014148731963406	1.2744531757062478	0.202531	0.202531	chr2	233805060	0.693508492950384	chr2:233805060:T:C
chr2:233805166	['G', 'T']	10699	17704.0	-413.6550364004482	0.010958124810026	0.018515733053604	0.5918277595762286	0.553978	0.553978	chr2	233805166	0.2565074819652828	chr2:233805166:G:T
chr2:233805366	['A', 'G']	10699	5960.0	-149.82013779362936	0.0011401668115229	0.0154536059205687	0.0737799849034205	0.941187	0.941187	chr2	233805366	0.0263240800800108	chr2:233805366:A:G
chr2:233806999	['A', 'T']	10699	4434.144447562915	-78.35078436160101	0.0076504829686011	0.0172670871724603	0.4430673739113973	0.657726	0.657726	chr2	233806999	0.1819549900803117	chr2:233806999:A:T
chr2:233807381	['T', 'A']	10699	273.0	11.00306038505394	0.0424025729010906	0.0622045505648914	0.6816635200483687	0.495467	0.495467	chr2	233807381	0.3049852658914523	chr2:233807381:T:A
chr2:233807780	['G', 'A']	10699	10335.83027866093	-208.88135594100143	0.0093676132640387	0.0141269376658472	0.6631028950234233	0.507279	0.507279	chr2	233807780	0.2947531159457399	chr2:233807780:G:A
chr2:233808181	['A', 'C']	10699	13286.241820901105	-276.5290969988272	0.0098088194585272	0.0143107768861395	0.6854148825440312	0.493097	0.493097	chr2	233808181	0.3070676397065606	chr2:233808181:A:C
chr2:233808257	['G', 'A']	10699	13196.93389434315	-222.8932560096892	0.0201317458870863	0.0142953587553601	1.4082714698949297	0.15908	0.15908	chr2	233808257	0.7983844176860573	chr2:233808257:G:A
chr2:233808593	['A', 'G']	10699	16226.516638624042	-367.1107065773834	0.0106353536344496	0.0162461006790703	0.654640386917642	0.512713	0.512713	chr2	233808593	0.2901256707462825	chr2:233808593:A:G
chr2:233808802	['T', 'G']	10699	9236.726652332429	-278.53844365434907	-0.0107624093730556	0.0140450161785506	-0.7662795995558794	0.443527	0.443527	chr2	233808802	0.3530799370631643	chr2:233808802:T:G
chr2:233808852	['G', 'C']	10699	16112.50598242662	-332.6212761888101	0.0185865386176682	0.016093275187965	1.1549257935741886	0.248147	0.248147	chr2	233808852	0.6052909708850392	chr2:233808852:G:C
chr2:233808870	['G', 'A']	10699	16169.511310525331	-349.38021819486	0.0146522637675932	0.016171095413557	0.9060773802193708	0.364915	0.364915	chr2	233808870	0.4378082843927163	chr2:233808870:G:A
chr2:233809648	['C', 'T']	10699	9215.0	-261.3021046549144	-0.0069564088464037	0.0140355991500824	-0.495626069968158	0.620168	0.620168	chr2	233809648	0.2074906466474843	chr2:233809648:C:T
chr2:233809746	['C', 'A']	10699	16673.11676170889	-317.5393736348547	0.0288355944663929	0.016739664126191	1.7225909820541978	0.0849915	0.0849915	chr2	233809746	1.0706245059055148	chr2:233809746:C:A
chr2:233809917	['CT', 'C']	10699	14737.754978031224	-345.85167431971973	0.005760796546653	0.0149964084608593	0.3841450812498683	0.700879	0.700879	chr2	233809917	0.1543569523159988	chr2:233809917:CT:C
chr2:233809947	['C', 'T']	10699	6960.650588895121	-56.76268380480121	0.0277671282495242	0.0149008300091402	1.8634618496078168	0.0624247	0.0624247	chr2	233809947	1.2046435360996846	chr2:233809947:C:T
chr2:233810218	['G', 'A']	10699	1672.1562908954943	-55.45771790513379	-0.0108872855268467	0.0262175074760798	-0.4152677571191691	0.677954	0.677954	chr2	233810218	0.1687997725398726	chr2:233810218:G:A
chr2:233810418	['G', 'A']	10699	11982.0	-194.78427697184333	0.019313327466088	0.0140199999904835	1.3775554550069544	0.168369	0.168369	chr2	233810418	0.7737378675173348	chr2:233810418:G:A
chr2:233811238	['G', 'A']	10699	4185.782462372628	-60.5234156795113	0.0124078944199442	0.0176956669247208	0.701182638254251	0.483204	0.483204	chr2	233811238	0.3158694792488092	chr2:233811238:G:A
chr2:233811412	['G', 'A']	10699	4927.0	-140.75416531428291	-0.0020209558139067	0.0165466896302643	-0.1221365638121582	0.902793	0.902793	chr2	233811412	0.0444118169770394	chr2:233811412:G:A
chr2:233812084	['T', 'G']	10699	4196.176608077785	-66.48015543547442	0.0105745977860883	0.0176849706767858	0.5979426248056563	0.549891	0.549891	chr2	233812084	0.2597233883056152	chr2:233812084:T:G
chr2:233812201	['A', 'G']	10699	4195.176327599103	-65.2087299304773	0.0110356885540461	0.0176853152735308	0.6240029303047208	0.532639	0.532639	chr2	233812201	0.2735670375502975	chr2:233812201:A:G
chr2:233812321	['T', 'C']	10699	16706.561506823706	-300.6193268952554	0.0342754699171169	0.0168610223437183	2.0328227564378034	0.0420951	0.0420951	chr2	233812321	1.3757684544448998	chr2:233812321:T:C
chr2:233812641	['C', 'A']	10699	3888.3634324172745	-83.35589970552154	0.0025326534050965	0.0183251699018173	0.1382062714106317	0.89008	0.89008	chr2	233812641	0.0505709574032472	chr2:233812641:C:A
chr2:233812798	['G', 'A']	10699	16168.0	-299.95646725243733	0.028709884930959	0.0161863949401195	1.7737047092431144	0.0761405	0.0761405	chr2	233812798	1.1183842755840634	chr2:233812798:G:A
chr2:233813128	['G', 'T']	10699	11868.327879581151	-422.9800491925912	-0.0212763397770484	0.014171374707072	-1.5013603279031686	0.133292	0.133292	chr2	233813128	0.8751959155532536	chr2:233813128:G:T
chr2:233813419	['T', 'C']	10699	5601.047022529681	-181.32869252386456	-0.0150312975327352	0.01603835520674	-0.9372094169867464	0.348672	0.348672	chr2	233813419	0.4575829271113841	chr2:233813419:T:C
chr2:233814166	['G', 'A']	10699	835.0780519723313	59.6855912622537	0.1023608124941814	0.0362579905344939	2.8231242544122988	0.00476461	0.00476461	chr2	233814166	2.3219726420938005	chr2:233814166:G:A
chr2:233815345	['T', 'C']	10699	9077.0	-272.56181626879186	-0.0112649963325176	0.0140499628748186	-0.8017812169957819	0.422697	0.422697	chr2	233815345	0.3739708344706479	chr2:233815345:T:C
chr2:233815402	['G', 'A']	10699	12212.70740602207	-322.1258049557443	-0.0058411481505128	0.0141273030434651	-0.4134651980311841	0.679274	0.679274	chr2	233815402	0.167955008216026	chr2:233815402:G:A
chr2:233815579	['G', 'A']	10699	3305.544791471854	-107.32023511732224	-0.0149513492041833	0.0196122019602523	-0.7623493391759345	0.445868	0.445868	chr2	233815579	0.3507936958991455	chr2:233815579:G:A
chr2:233815889	['G', 'A']	10699	3473.38936066372	-117.89106343913409	-0.0173437368939627	0.0197200230133958	-0.8794988161109741	0.379151	0.379151	chr2	233815889	0.4211877942365398	chr2:233815889:G:A
chr2:233817173	['A', 'G']	10699	17489.0	-467.7269234292439	-0.0084973327129404	0.0181007473266029	-0.469446512876946	0.63876	0.63876	chr2	233817173	0.1946622877796203	chr2:233817173:A:G
chr2:233817508	['G', 'A']	10699	3102.57997569412	-104.01480540367724	-0.0158071680432008	0.020117812565037	-0.7857299590648478	0.432043	0.432043	chr2	233817508	0.3644730269504277	chr2:233817508:G:A
chr2:233817615	['C', 'A']	10699	3170.0	-24.032083221564783	0.0173646686850014	0.019684495116099	0.8821495589592069	0.377716	0.377716	chr2	233817615	0.4228346181257841	chr2:233817615:C:A
chr2:233817718	['A', 'T']	10699	5070.473920358945	-143.55347314932138	0.000293531258003	0.0163456577549907	0.0179577513736576	0.985673	0.985673	chr2	233817718	0.0062671396732044	chr2:233817718:A:T
chr2:233818320	['G', 'C']	10699	228.0	-14.586585833720132	-0.0451875153493284	0.068046891304034	-0.6640643603751161	0.506663	0.506663	chr2	233818320	0.2952808097068551	chr2:233818320:G:C
chr2:233819340	['C', 'T']	10699	5899.102739085725	-156.6391245055176	-0.0060611689061405	0.0158977329129527	-0.3812599531850381	0.703018	0.703018	chr2	233819340	0.1530335552069232	chr2:233819340:C:T
chr2:233819780	['G', 'A']	10699	3686.344550383249	-4.84650424362057	0.0266698691195605	0.0185067641596305	1.441087641768108	0.149589	0.149589	chr2	233819780	0.8251003410634248	chr2:233819780:G:A
chr2:233820265	['A', 'G']	10699	5223.488222097589	-174.49154574099614	-0.006601844296153	0.0162005221461467	-0.4075081183555115	0.683643	0.683643	chr2	233820265	0.1651706286964631	chr2:233820265:A:G
chr2:233821340	['G', 'A']	10699	402.0	11.294259885072227	0.043572682700813	0.0516950619803206	0.8428790107148008	0.399315	0.399315	chr2	233821340	0.3986843755184795	chr2:233821340:G:A
chr2:233821458	['A', 'G']	10699	287.05365990464617	-4.613525964464534	0.005026934615893	0.0608701713053444	0.0825845320966218	0.934183	0.934183	chr2	233821458	0.0295680401453982	chr2:233821458:A:G
chr2:233821754	['TATA', 'T']	10699	3965.11181750187	-183.6883371230336	-0.0227482631419605	0.0179241039761826	-1.269143672240919	0.204417	0.204417	chr2	233821754	0.6894829896567666	chr2:233821754:TATA:T
chr2:233822161	['G', 'A']	10699	2666.0	-60.60471239315382	-0.0001644703316085	0.0210966651710984	-0.0077960345995305	0.99378	0.99378	chr2	233822161	0.0027097477565556	chr2:233822161:G:A
chr2:233822655	['G', 'C']	10699	4183.0	-168.87256652111273	-0.0155197200513254	0.0176282882630195	-0.8803872400862962	0.378669	0.378669	chr2	233822655	0.4217402472425435	chr2:233822655:G:C
chr2:233823237	['A', 'G']	10699	20045.0	-478.2899255901473	0.0328573071308723	0.0289436588032907	1.1352160884074742	0.25631	0.25631	chr2	233823237	0.5912344493752668	chr2:233823237:A:G
chr2:233823665	['G', 'A']	10699	1606.0	-24.170619497698727	0.0111572613180761	0.0267097842638741	0.4177218807853398	0.676159	0.676159	chr2	233823665	0.1699511669236914	chr2:233823665:G:A
chr2:233823671	['A', 'G']	10699	18238.0	-467.18262983893	0.0047909408828788	0.0198458206520404	0.2414080509382336	0.809244	0.809244	chr2	233823671	0.0919205119149492	chr2:233823671:A:G
chr2:233824170	['A', 'C']	10699	18576.73630585156	-439.7215311154208	0.021755666891226	0.0210619984791935	1.0329345960554368	0.301658	0.301658	chr2	233824170	0.5204851526622306	chr2:233824170:A:C
chr2:233824418	['T', 'G']	10699	2679.250420639372	-57.43638055803547	0.0012346194884143	0.021031665161014	0.058702888190847	0.95319	0.95319	chr2	233824418	0.0208205225232315	chr2:233824418:T:G
chr2:233824657	['A', 'G']	10699	2681.250607590204	-60.814615029337816	-0.0002246352909844	0.0210278227931425	-0.010682765077217	0.991477	0.991477	chr2	233824657	0.0037173559810599	chr2:233824657:A:G
chr2:233824743	['G', 'T']	10699	4128.771805179022	-172.1862838477847	-0.0168473278905376	0.0177029981745779	-0.9516652334479117	0.341288	0.341288	chr2	233824743	0.4668789816463624	chr2:233824743:G:T
chr2:233824894	['A', 'C']	10699	8050.0	-109.24046681120544	0.0176442582746017	0.0143804343241626	1.2269628216273731	0.219864	0.219864	chr2	233824894	0.6578458751470067	chr2:233824894:A:C
chr2:233824913	['G', 'T']	10699	4101.383342680875	-174.68113882097953	-0.0177664454991259	0.0177342229991133	-1.0018169671157398	0.316455	0.316455	chr2	233824913	0.499688038067315	chr2:233824913:G:T
chr2:233825450	['T', 'C']	10699	18189.40020566514	-432.4607209205904	0.0172924440002125	0.0199230590157328	0.867961289807808	0.385435	0.385435	chr2	233825450	0.4140488511317789	chr2:233825450:T:C
chr2:233825892	['G', 'A']	10699	254.76379780041884	27.76065309170432	0.1434062065106896	0.0668329873730901	2.1457398830630643	0.0319162	0.0319162	chr2	233825892	1.4959888221230722	chr2:233825892:G:A
chr2:233825900	['A', 'T']	10699	18677.966139743712	-439.37295400467633	0.0237331487627691	0.0214041326068063	1.1088115177917657	0.267536	0.267536	chr2	233825900	0.5726177704674444	chr2:233825900:A:T
chr2:233826132	['C', 'A']	10699	4628.29777486911	-168.95855633848404	-0.0109876677770079	0.0170180407007672	-0.6456482253278745	0.518521	0.518521	chr2	233826132	0.2852336500764164	chr2:233826132:C:A
chr2:233826917	['T', 'C']	10699	3077.575301486398	-113.3589029843464	-0.0205467146343373	0.0202161639348217	-1.0163508121808555	0.309485	0.309485	chr2	233826917	0.5093603953517635	chr2:233826917:T:C
chr2:233827233	['A', 'G']	10699	2922.2731351654515	-55.79102582502823	0.0052452194750198	0.0203006134629633	0.2583773876877825	0.796121	0.796121	chr2	233827233	0.0990209201534379	chr2:233827233:A:G
chr2:233827665	['A', 'G']	10699	1724.3223333644946	-31.322009929132108	0.006714135498826	0.0258612864126857	0.259621095087232	0.795161	0.795161	chr2	233827665	0.0995449287869894	chr2:233827665:A:G
chr2:233828479	['G', 'A']	10699	3146.0	-98.74869757553635	-0.009231180461702	0.0197777956394607	-0.4667446579983817	0.640692	0.640692	chr2	233828479	0.1933506987918859	chr2:233828479:G:A
chr2:233829529	['A', 'G']	10699	18745.0	-499.1804456124063	-0.0015568843345754	0.0215084972966647	-0.0723846167912865	0.942297	0.942297	chr2	233829529	0.0258121915471407	chr2:233829529:A:G
chr2:233829826	['G', 'A']	10699	18022.68452047112	-540.5583544158758	-0.0232273721479142	0.0194335651758884	-1.1952192990678223	0.232028	0.232028	chr2	233829826	0.6344596034205469	chr2:233829826:G:A
chr2:233829877	['T', 'C']	10699	6854.0	-130.06264541813098	0.0133916457007393	0.0150427391915423	0.8902398379856667	0.373357	0.373357	chr2	233829877	0.4278757017540344	chr2:233829877:T:C
chr2:233830202	['C', 'T']	10699	11114.038792297626	-394.1430952163765	-0.0221666401486699	0.0140247928372158	-1.5805324474989098	0.114015	0.114015	chr2	233830202	0.9430380084118952	chr2:233830202:C:T
chr2:233831164	['T', 'G']	10699	12420.0	-298.2721761147613	0.0079378878141741	0.0144016771313663	0.5511780150164426	0.581523	0.581523	chr2	233831164	0.235433103677499	chr2:233831164:T:G
chr2:233831224	['C', 'A']	10699	12105.0	-287.5206510940749	0.0074013228821084	0.0140364996200912	0.5272912109451026	0.598002	0.598002	chr2	233831224	0.223297363524112	chr2:233831224:C:A
chr2:233831490	['G', 'A']	10699	5295.989997195476	-138.75907689007758	-0.001499038579532	0.0162161486463417	-0.0924410975888695	0.926349	0.926349	chr2	233831490	0.0332253629735812	chr2:233831490:G:A
chr2:233831511	['G', 'A']	10699	4021.3758646475976	-129.18059169448455	-0.0097421591609927	0.0177754891873684	-0.5480670072312649	0.583657	0.583657	chr2	233831511	0.2338423014656118	chr2:233831511:G:A
chr2:233831664	['C', 'T']	10699	10633.987847059923	-234.67369777940937	0.0103350252769243	0.0141513418437592	0.730321222611274	0.46521	0.46521	chr2	233831664	0.3323509583929842	chr2:233831664:C:T
chr2:233831703	['T', 'C']	10699	11182.0	-211.9685573100593	0.0174847637346701	0.0141358331047432	1.2369107363614205	0.216147	0.216147	chr2	233831703	0.6652507878540737	chr2:233831703:T:C
chr2:233831844	['T', 'G']	10699	1592.1488128622173	-2.7373728202295577	0.0283552875211755	0.0263466848134748	1.0762373984401028	0.281845	0.281845	chr2	233831844	0.5499896652669637	chr2:233831844:T:G
chr2:233832112	['A', 'G']	10699	12932.41750023371	-362.2754531159706	-0.0056366437721148	0.0143389550067984	-0.3931000389806886	0.694253	0.694253	chr2	233832112	0.158482234904128	chr2:233832112:A:G
chr2:233832376	['T', 'C']	10699	17016.771503365744	-465.8440256561384	-0.0044450648276718	0.0176571111344798	-0.2517436059510171	0.801244	0.801244	chr2	233832376	0.0962352096124682	chr2:233832376:T:C
chr2:233832382	['A', 'AG']	10699	12964.6352842184	-364.2508853410134	-0.0054088952983524	0.0143395806176294	-0.3772003828133326	0.706032	0.706032	chr2	233832382	0.1511756146585721	chr2:233832382:A:AG
chr2:233833162	['C', 'T']	10699	1547.0	-37.79418763091388	0.0066866820954102	0.0267756358031727	0.2497300958439975	0.802801	0.802801	chr2	233833162	0.095392095210198	chr2:233833162:C:T
chr2:233836015	['A', 'G']	10699	1579.356844503514	-32.081611403899075	0.0102036781795945	0.0266814847623557	0.3824254261138663	0.702153	0.702153	chr2	233836015	0.153568244258004	chr2:233836015:A:G
chr2:233836743	['A', 'G']	10699	3683.3442699570014	-146.73043929225994	-0.020518300650591	0.0184716036181493	-1.1108023469294628	0.266678	0.266678	chr2	233836743	0.574012810604449	chr2:233836743:A:G
chr2:233837143	['A', 'G']	10699	17283.076959042453	-463.6611849766808	-0.002713546155796	0.01801106494983	-0.1506599506111744	0.880247	0.880247	chr2	233837143	0.0553954463891793	chr2:233837143:A:G
chr2:233837458	['ATAT', 'A']	10699	1457.2258185219832	-24.08559671335255	0.0143312072448105	0.0275457075220429	0.5202700723276873	0.602886	0.602886	chr2	233837458	0.2197648010464757	chr2:233837458:ATAT:A
chr2:233838621	['G', 'A']	10699	10570.904218501542	-268.13013299185627	-9.029919926011706e-05	0.0139614390828748	-0.0064677572794682	0.99484	0.99484	chr2	233838621	0.0022467611684528	chr2:233838621:G:A
chr2:233838768	['C', 'T']	10699	10222.955505702	-330.2051047377991	-0.0133464845932442	0.0140468984674737	-0.9501374715670234	0.342064	0.342064	chr2	233838768	0.465892630065272	chr2:233838768:C:T
chr2:233838813	['A', 'G']	10699	10775.007104131611	-294.9125186468208	-0.0037167328318665	0.0139925974984838	-0.2656213638868179	0.790536	0.790536	chr2	233838813	0.1020783480652911	chr2:233838813:A:G
chr2:233840055	['T', 'C']	10699	13560.337198429026	-323.35272500784527	0.0090564194349265	0.0148769013458079	0.6087571077076801	0.542698	0.542698	chr2	233840055	0.265441778919076	chr2:233840055:T:C
chr2:233840089	['AG', 'A']	10699	4920.379674644727	-185.68332416633737	-0.0187131085869738	0.0164576293449235	-1.1370476388050437	0.255544	0.255544	chr2	233840089	0.592534311529257	chr2:233840089:AG:A
chr2:233840168	['A', 'G']	10699	7285.0	-180.3159153190505	0.0036096463617616	0.014627172490742	0.2467767686506934	0.805086	0.805086	chr2	233840168	0.094157725432717	chr2:233840168:A:G
chr2:233840327	['A', 'G']	10699	7946.742755655263	-191.00099618890945	0.0039156663687822	0.0143689659064789	0.2725085711990381	0.785236	0.785236	chr2	233840327	0.1049997979118806	chr2:233840327:A:G
chr2:233840505	['C', 'T']	10699	18410.4415256614	-477.8020820070096	0.0029657798050353	0.0205286165541848	0.1444705149617459	0.885132	0.885132	chr2	233840505	0.0529919580063418	chr2:233840505:C:T
chr2:233840612	['T', 'C']	10699	3577.0	-101.80770568860578	-0.0003267121962211	0.0185786695933091	-0.0175853386368852	0.98597	0.98597	chr2	233840612	0.0061362990878643	chr2:233840612:T:C
chr2:233840623	['G', 'A']	10699	814.076088988596	-9.129766811639485	0.0239739712930588	0.0364441576695488	0.6578275593701107	0.510663	0.510663	chr2	233840623	0.291865607736688	chr2:233840623:G:A
chr2:233840708	['G', 'A']	10699	3550.995699326851	-97.73879304656802	0.0008693282121831	0.0186376304862074	0.0466437089643151	0.962798	0.962798	chr2	233840708	0.0164648205468476	chr2:233840708:G:A
chr2:233841134	['G', 'C']	10699	4445.415498223967	-89.86208310327302	0.0082316891947883	0.0170154528154901	0.4837772631765969	0.628554	0.628554	chr2	233841134	0.2016574054965593	chr2:233841134:G:C
chr2:233841137	['C', 'G']	10699	263.0737658937921	-4.959580815153336	0.002936347517045	0.0635938895911928	0.0461734222567772	0.963173	0.963173	chr2	233841137	0.0162957002093433	chr2:233841137:C:G
chr2:233842185	['T', 'C']	10699	17146.60263600673	-434.5524291464373	0.0032992032605978	0.0173765718722555	0.1898650254406948	0.849419	0.849419	chr2	233842185	0.070878028837606	chr2:233842185:T:C
chr2:233842935	['T', 'G']	10699	17957.67844456908	-431.4126576676542	0.0123345497402497	0.0189096999137356	0.652286910766373	0.51423	0.51423	chr2	233842935	0.2888425903644906	chr2:233842935:T:G
chr2:233843161	['T', 'A']	10699	17162.43704396632	-424.4404098323695	0.0066312716382262	0.0174427153983961	0.3801742725697419	0.703824	0.703824	chr2	233843161	0.1525359280523285	chr2:233843161:T:A
chr2:233843373	['G', 'T']	10699	17138.601888203404	-436.0215459375007	0.0027805262257208	0.0173472102807633	0.1602866501713122	0.872658	0.872658	chr2	233843373	0.0591559256113425	chr2:233843373:G:T
chr2:233843992	['C', 'T']	10699	18020.684333520287	-415.5386606764125	0.0180133095557253	0.0191078612652831	0.9427172044865876	0.345847	0.345847	chr2	233843992	0.4611159871939066	chr2:233843992:C:T
chr2:233844362	['G', 'A']	10699	16589.0	-413.1554881465001	0.0016577643741399	0.0166303051433103	0.0996833407357431	0.920598	0.920598	chr2	233844362	0.0359299729461802	chr2:233844362:G:A
chr2:233844761	['T', 'C']	10699	1752.3275684771431	-6.527127533175787	0.0247752346917173	0.0254530183031455	0.9733711890921628	0.330391	0.330391	chr2	233844761	0.4809717915682817	chr2:233844761:T:C
chr2:233845627	['T', 'C']	10699	9199.579562453257	-235.4821761309697	-0.0018989432423733	0.014127215018987	-0.1344173809077819	0.893075	0.893075	chr2	233845627	0.0491120677425728	chr2:233845627:T:C
chr2:233845860	['G', 'A']	10699	3403.6362531550903	-83.12256708834482	-0.0057870929232764	0.0193501994612285	-0.299071486827402	0.764891	0.764891	chr2	233845860	0.1164004491225923	chr2:233845860:G:A
chr2:233846320	['T', 'C']	10699	9199.299139704508	-233.92656433775304	-0.0015676505319349	0.0141276511776778	-0.1109632813140125	0.911648	0.911648	chr2	233846320	0.04017281645971	chr2:233846320:T:C
chr2:233846406	['T', 'C']	10699	9201.8600673023	-234.3226876388188	-0.001740072256184	0.0141263682201728	-0.123179024435963	0.901968	0.901968	chr2	233846406	0.0448088700744044	chr2:233846406:T:C
chr2:233846929	['G', 'A']	10699	9198.57928197457	-236.10254572062632	-0.0020668625484816	0.0141235685840492	-0.1463413822209175	0.883655	0.883655	chr2	233846929	0.0537172608255765	chr2:233846929:G:A
chr2:233847100	['A', 'G']	10699	9215.722725997945	-235.182205096499	-0.001822956705452	0.0141189561382098	-0.1291141276739758	0.89727	0.89727	chr2	233847100	0.0470768525346123	chr2:233847100:A:G
chr2:233847594	['G', 'A']	10699	3322.3105253318377	-71.71675901470712	-0.0021103082791665	0.0195829143951148	-0.1077627280897979	0.914186	0.914186	chr2	233847594	0.0389654338553758	chr2:233847594:G:A
chr2:233848165	['G', 'T']	10699	2846.5321118070488	-79.25777102343216	-0.0011580504017728	0.0204490089087043	-0.0566311260825909	0.95484	0.95484	chr2	233848165	0.0200693958912956	chr2:233848165:G:T
chr2:233848327	['G', 'A']	10699	531.0	-26.70440442451285	-0.0209075791099952	0.0447839651246446	-0.4668541307542636	0.640614	0.640614	chr2	233848327	0.1934035744822055	chr2:233848327:G:A
chr2:233848804	['T', 'C']	10699	5893.203272557269	-165.45654277934955	-0.0014330005961576	0.0155352493853889	-0.0922418791361952	0.926508	0.926508	chr2	233848804	0.0331508263819369	chr2:233848804:T:C
chr2:233849201	['T', 'C']	10699	5898.307771439259	-165.58755685193398	-0.0013925041651226	0.0155221367754523	-0.089710855229987	0.928519	0.928519	chr2	233849201	0.0322092049982657	chr2:233849201:T:C
chr2:233849854	['G', 'A']	10699	5895.0	-167.28290751427113	-0.0017231606370869	0.0155227312029653	-0.111008856273807	0.911611	0.911611	chr2	233849854	0.040190443023827	chr2:233849854:G:A
chr2:233849893	['T', 'C']	10699	301.02813610020564	-5.477140587990788	-0.0079454803488043	0.0594493703435039	-0.1336512111548812	0.893681	0.893681	chr2	233849893	0.0488174752339988	chr2:233849893:T:C
chr2:233849968	['A', 'G']	10699	5894.550944101701	-166.93828334496664	-0.0016595758558095	0.0155233523327811	-0.1069083417184912	0.914864	0.914864	chr2	233849968	0.0386434616050634	chr2:233849968:A:G
chr2:233850572	['G', 'A']	10699	5897.0	-166.93289951447235	-0.0016906330765477	0.0155233474658009	-0.1089090533000259	0.913277	0.913277	chr2	233850572	0.0393974795018355	chr2:233850572:G:A
chr2:233850587	['G', 'A']	10699	3320.620734785454	-72.85175513874407	-0.0024437745447966	0.0195714474645922	-0.1248642722628388	0.900633	0.900633	chr2	233850587	0.0454521441426439	chr2:233850587:G:A
chr2:233850773	['C', 'G']	10699	1660.465594614809	-47.14499783584373	-0.0080631700650957	0.0263223007974616	-0.3063246684679368	0.759363	0.759363	chr2	233850773	0.119550567700966	chr2:233850773:C:G
chr2:233851097	['T', 'G']	10699	5897.0	-166.93289951447235	-0.0016906330765477	0.0155233474658009	-0.1089090533000259	0.913277	0.913277	chr2	233851097	0.0393974795018355	chr2:233851097:T:G
chr2:233851154	['T', 'C']	10699	5897.0	-165.79253979809238	-0.0014183951169699	0.01552383867746	-0.091368839012055	0.927201	0.927201	chr2	233851154	0.032826108651182	chr2:233851154:T:C
chr2:233851292	['C', 'T']	10699	5894.101804244181	-167.89675328172808	-0.0018793950759878	0.0155274050969136	-0.1210372927258423	0.903664	0.903664	chr2	233851292	0.0439930187182921	chr2:233851292:C:T
chr2:233851301	['G', 'C']	10699	5895.6531413612565	-169.18248644713017	-0.0022126548725947	0.0155282865457135	-0.1424918883407371	0.886694	0.886694	chr2	233851301	0.052226230269566	chr2:233851301:G:C
chr2:233851828	['C', 'T']	10699	9114.555721765146	-229.15666348751256	-0.0012017892619068	0.0141523393346491	-0.0849180643206102	0.932328	0.932328	chr2	233851828	0.0304312726997924	chr2:233851828:C:T
chr2:233852136	['T', 'C']	10699	10466.0	-271.97413905298873	-0.0038336049764226	0.0141215244802066	-0.2714724590674341	0.786033	0.786033	chr2	233852136	0.1045592206055608	chr2:233852136:T:C
chr2:233852579	['C', 'T']	10699	3319.620547817145	-74.7695705017308	-0.0032284025564868	0.0195810583227321	-0.1648737521372308	0.869046	0.869046	chr2	233852579	0.0609572350387484	chr2:233852579:C:T
chr2:233852709	['G', 'A']	10699	8382.566981396652	-213.2716556491472	-0.0031921612887776	0.0145401711431722	-0.2195408332780632	0.826233	0.826233	chr2	233852709	0.0828974631579168	chr2:233852709:G:A
chr2:233853169	['C', 'T']	10699	7843.733127687418	-186.7335124501552	-0.0012268183346739	0.0147534848669657	-0.0831544781274626	0.93373	0.93373	chr2	233853169	0.0297786874337453	chr2:233853169:C:T
chr2:233853453	['G', 'A']	10699	1169.1092727612638	10.35530994252182	0.0388176046657735	0.0304888643877424	1.2731731878272123	0.202984	0.202984	chr2	233853453	0.6925381935427758	chr2:233853453:G:A
chr2:233853626	['C', 'A']	10699	2891.540525380948	-45.942887308977866	0.0127409984685463	0.0203004488955712	0.6276215138930215	0.530265	0.530265	chr2	233853626	0.2755070374269808	chr2:233853626:C:A
chr2:233854092	['A', 'T']	10699	3335.1820987654323	-69.78550485250696	-0.0010338288649865	0.0195522166544627	-0.0528752766633513	0.957832	0.957832	chr2	233854092	0.0187106578015857	chr2:233854092:A:T
chr2:233854252	['C', 'T']	10699	8659.809403626845	-188.10086174078023	0.0031385898931526	0.0144329964795944	0.217459340310241	0.827855	0.827855	chr2	233854252	0.0820457238605712	chr2:233854252:C:T
chr2:233854491	['T', 'C']	10699	443.0	5.359943972698628	0.0353737711496655	0.049158018429061	0.7195931056641891	0.471791	0.471791	chr2	233854491	0.3262503480786939	chr2:233854491:T:C
chr2:233854579	['T', 'C']	10699	1843.3445825932504	-27.42548818431652	0.0133103145523265	0.0248566897033677	0.5354821865327949	0.592328	0.592328	chr2	233854579	0.2274377372930855	chr2:233854579:T:C
chr2:233854580	['C', 'T']	10699	10791.017201084416	-273.04729697590426	-0.0019562288605406	0.0141356245795376	-0.1383899840812452	0.889935	0.889935	chr2	233854580	0.0506417126497089	chr2:233854580:C:T
chr2:233854854	['G', 'A']	10699	1874.0	-25.43132164172161	0.0148273855466493	0.0246773080882332	0.600851012340339	0.547952	0.547952	chr2	233854854	0.2612574835743061	chr2:233854854:G:A
chr2:233855109	['G', 'C']	10699	10785.008038885771	-273.0877601917142	-0.0020203891982058	0.014138375236541	-0.1429010876005129	0.886371	0.886371	chr2	233855109	0.0523844614897485	chr2:233855109:G:C
chr2:233855851	['C', 'T']	10699	17490.634791549823	-414.6450083832812	0.0104755915234668	0.0181536335817615	0.5770520527632208	0.563916	0.563916	chr2	233855851	0.2487855829907716	chr2:233855851:C:T
chr2:233855972	['T', 'A']	10699	5177.967934935028	-135.7636377726325	-0.0060317961972267	0.0165030099079157	-0.3654967324677882	0.714748	0.714748	chr2	233855972	0.1458470512063205	chr2:233855972:T:A
chr2:233856106	['A', 'G']	10699	290.0542208095728	24.78936602960098	0.1150795187707519	0.0604914568621631	1.902409443253681	0.0571445	0.0571445	chr2	233856106	1.243025562899422	chr2:233856106:A:G
chr2:233856920	['A', 'G']	10699	10116.782328190742	-255.04621487403787	-0.001199572865677	0.0141676425310484	-0.0846698992474023	0.932525	0.932525	chr2	233856920	0.030339516391651	chr2:233856920:A:G
chr2:233857036	['G', 'A']	10699	1844.6896680691912	-25.05013428381477	0.0146480529846174	0.0248521664873809	0.5894074865487153	0.5556	0.5556	chr2	233857036	0.255237762934422	chr2:233857036:G:A
chr2:233857181	['T', 'C']	10699	10120.89193231747	-258.4129788102581	-0.0018611655062487	0.0141700344279669	-0.1313451647354786	0.895505	0.895505	chr2	233857181	0.0479319849502401	chr2:233857181:T:C
chr2:233857326	['T', 'C']	10699	1850.1729295195364	-25.30797977079469	0.0147755882166398	0.02482295477094	0.5952388969397586	0.551696	0.551696	chr2	233857326	0.2583001648264275	chr2:233857326:T:C
chr2:233857333	['T', 'A']	10699	1850.1729295195364	-25.358446977869296	0.0147396244869876	0.0248231112127993	0.5937863453388371	0.552668	0.552668	chr2	233857333	0.2575356807515885	chr2:233857333:T:A
chr2:233857340	['C', 'T']	10699	1850.1729295195364	-25.199055247132936	0.0148375433031077	0.0248229888276903	0.5977339556530896	0.55003	0.55003	chr2	233857340	0.2596136223618686	chr2:233857340:C:T
chr2:233857369	['A', 'G']	10699	1850.1729295195364	-25.539320972998773	0.014631782906491	0.0248230791158449	0.589442705242453	0.555577	0.555577	chr2	233857369	0.2552557416598369	chr2:233857369:A:G
chr2:233857435	['C', 'T']	10699	10109.944942979995	-253.2432445365907	-0.0009525797760662	0.0141672809656405	-0.067238009775938	0.946393	0.946393	chr2	233857435	0.0239284806292978	chr2:233857435:C:T
chr2:233857467	['A', 'T']	10699	1861.3479480228104	-26.03664046264832	0.0144179882672848	0.0247710500475567	0.5820499429618212	0.560545	0.560545	chr2	233857467	0.2513895169366117	chr2:233857467:A:T
chr2:233858095	['G', 'A']	10699	3361.3141708730604	-67.6266259659029	-0.0001133169929099	0.0194641081009598	-0.0058218435862654	0.995355	0.995355	chr2	233858095	0.0020219976018954	chr2:233858095:G:A
chr2:233858098	['T', 'A']	10699	1850.0	-25.45810927910997	0.0146920577295216	0.0248228185991417	0.5918770936846667	0.553945	0.553945	chr2	233858098	0.2565333532901078	chr2:233858098:T:A
chr2:233858237	['G', 'C']	10699	1850.0	-25.45810927910997	0.0146920577295216	0.0248228185991417	0.5918770936846667	0.553945	0.553945	chr2	233858237	0.2565333532901078	chr2:233858237:G:C
chr2:233858348	['A', 'T']	10699	1850.0	-25.45810927910997	0.0146920577295216	0.0248228185991417	0.5918770936846667	0.553945	0.553945	chr2	233858348	0.2565333532901078	chr2:233858348:A:T
chr2:233858433	['G', 'T']	10699	2848.5324857436663	-84.24455138802745	-0.011770165318405	0.020935682144327	-0.5622059619201069	0.573987	0.573987	chr2	233858433	0.2410979436511541	chr2:233858433:G:T
chr2:233858482	['G', 'A']	10699	1874.17517292952	-22.51794775286293	0.0163778632350722	0.0246791701227945	0.6636310359538832	0.506941	0.506941	chr2	233858482	0.2950425828075997	chr2:233858482:G:A
chr2:233858752	['A', 'G']	10699	1856.900984528833	-26.070731751367635	0.0145365799234991	0.024826264995903	0.5855322951679607	0.558202	0.558202	chr2	233858752	0.2532086117968543	chr2:233858752:A:G
chr2:233858835	['A', 'G']	10699	1850.8649710117825	-25.62078773651877	0.0145882980683004	0.0248240662390082	0.5876675451895378	0.556768	0.556768	chr2	233858835	0.2543257335677303	chr2:233858835:A:G
chr2:233858925	['G', 'T']	10699	1850.1729295195364	-25.631920589507104	0.0145787746847119	0.0248230335572667	0.5873083421121253	0.557009	0.557009	chr2	233858925	0.254137787557403	chr2:233858925:G:T
chr2:233859113	['T', 'C']	10699	1849.17283604412	-24.709721645487967	0.0151503971256806	0.0248281651343221	0.610210099848937	0.541736	0.541736	chr2	233859113	0.2662123032685224	chr2:233859113:T:C
chr2:233859251	['CAT', 'C']	10699	1850.0	-25.45810927910997	0.0146920577295216	0.0248228185991417	0.5918770936846667	0.553945	0.553945	chr2	233859251	0.2565333532901078	chr2:233859251:CAT:C
chr2:233859288	['A', 'G']	10699	1850.0	-25.45810927910997	0.0146920577295216	0.0248228185991417	0.5918770936846667	0.553945	0.553945	chr2	233859288	0.2565333532901078	chr2:233859288:A:G
chr2:233859327	['C', 'T']	10699	3362.314264348476	-67.2540863671317	9.698283332694072e-05	0.0194626443824655	0.0049830244760735	0.996024	0.996024	chr2	233859327	0.0017301967751079	chr2:233859327:C:T
chr2:233859357	['T', 'C']	10699	1850.1729295195364	-25.34803226503995	0.0147776219233765	0.0248230221549543	0.5953192093665804	0.551643	0.551643	chr2	233859357	0.2583418883720623	chr2:233859357:T:C
chr2:233859560	['G', 'A']	10699	1850.1729295195364	-25.45178249190942	0.0146929628774735	0.024823014485727	0.5919088870500334	0.553924	0.553924	chr2	233859560	0.2565498176629192	chr2:233859560:G:A
chr2:233859584	['A', 'C']	10699	1850.0	-25.45810927910997	0.0146920577295216	0.0248228185991417	0.5918770936846667	0.553945	0.553945	chr2	233859584	0.2565333532901078	chr2:233859584:A:C
chr2:233859829	['C', 'T']	10699	1904.6095751854216	-24.98578242363184	0.0155015411752758	0.0249072604968245	0.6223703798035979	0.533712	0.533712	chr2	233859829	0.2726930323937251	chr2:233859829:C:T
chr2:233860001	['A', 'G']	10699	1847.6907900888264	-25.52691077794881	0.0145031414616144	0.0248388128467304	0.5838902829659001	0.559306	0.559306	chr2	233860001	0.2523505217178548	chr2:233860001:A:G
chr2:233860048	['A', 'G']	10699	1851.0761673060724	-25.588376822043926	0.014651124283032	0.0248310261725656	0.5900329765355921	0.555181	0.555181	chr2	233860048	0.2555654051907231	chr2:233860048:A:G
chr2:233860084	['C', 'T']	10699	1848.591725945338	-25.805538574529447	0.0144882455784864	0.0248455185462811	0.5831331534295968	0.559816	0.559816	chr2	233860084	0.2519546932003145	chr2:233860084:C:T
chr2:233860139	['G', 'A']	10699	1852.4239588207763	-26.094817564309523	0.0143471874384485	0.0248286749365527	0.5778474878386113	0.563379	0.563379	chr2	233860139	0.2491993454121831	chr2:233860139:G:A
chr2:233860175	['C', 'T']	10699	1851.2111859334084	-25.95088949527794	0.01443313232395	0.0248242381678493	0.5814129008254045	0.560974	0.560974	chr2	233860175	0.2510572669402701	chr2:233860175:C:T
chr2:233860180	['G', 'A']	10699	1862.7410421929087	-27.887478062124007	0.0132649627807251	0.0247578227717383	0.5357887445525874	0.592116	0.592116	chr2	233860180	0.2275932033702435	chr2:233860180:G:A
chr2:233860199	['A', 'G']	10699	1848.0363789394928	-25.983710204733264	0.014535966372779	0.0248388717420943	0.585210412280723	0.558419	0.558419	chr2	233860199	0.2530398134243368	chr2:233860199:A:G
chr2:233860201	['T', 'G']	10699	1849.0369400542409	-25.746956461688008	0.0146308908140052	0.0248342995949966	0.5891404651070934	0.55578	0.55578	chr2	233860201	0.2550970855649784	chr2:233860201:T:G
chr2:233860284	['A', 'G']	10699	1849.6915381019169	-24.170854028659782	0.0154717687487887	0.0248285643508886	0.6231439132015305	0.533203	0.533203	chr2	233860284	0.2731074157477124	chr2:233860284:A:G
chr2:233860337	['A', 'T']	10699	1850.0	-25.45810927910997	0.0146920577295216	0.0248228185991417	0.5918770936846667	0.553945	0.553945	chr2	233860337	0.2565333532901078	chr2:233860337:A:T
chr2:233860349	['G', 'A']	10699	3786.0616118175017	-140.71888078836594	-0.0132387074404049	0.0184839665591289	-0.7162265414220051	0.473867	0.473867	chr2	233860349	0.3243435344255623	chr2:233860349:G:A
chr2:233860462	['A', 'G']	10699	1850.3835936769249	-24.9274976628561	0.0149209243782683	0.0248295086925955	0.6009351438644431	0.547896	0.547896	chr2	233860462	0.2613018701881572	chr2:233860462:A:G
chr2:233860544	['GT', 'G']	10699	3330.9339940164546	-69.05545467047058	-0.0009523282132465	0.0195498850853762	-0.0487127269079933	0.961149	0.961149	chr2	233860544	0.017209281569965	chr2:233860544:GT:G
chr2:233860620	['A', 'G']	10699	1850.1729295195364	-24.582031283138623	0.0152059282186268	0.024822397701681	0.6125890174419788	0.540161	0.540161	chr2	233860620	0.2674767753803868	chr2:233860620:A:G
chr2:233860659	['A', 'G']	10699	1851.0	-26.74606974716243	0.0138648688505987	0.024818678621568	0.5586465364255871	0.576415	0.576415	chr2	233860659	0.239264726101515	chr2:233860659:A:G
chr2:233860975	['C', 'T']	10699	1850.3458913714128	-25.794676486035733	0.0145087279777818	0.0248233391030993	0.5844793046383633	0.55891	0.55891	chr2	233860975	0.2526581199314792	chr2:233860975:C:T
chr2:233861377	['T', 'C']	10699	1848.8640359079857	-26.351781773964525	0.0142191240916464	0.0248340358763087	0.5725659801116456	0.566951	0.566951	chr2	233861377	0.2464544743508165	chr2:233861377:T:C
chr2:233861444	['T', 'C']	10699	1850.1729295195364	-25.55092526383612	0.0146585097171201	0.0248230492432406	0.5905201078836715	0.554854	0.554854	chr2	233861444	0.255821278743702	chr2:233861444:T:C
chr2:233861471	['A', 'G']	10699	1849.382845383968	-26.478168518980176	0.0142419293125721	0.0248325546463602	0.5735184927765622	0.566306	0.566306	chr2	233861471	0.2469488370083157	chr2:233861471:A:G
chr2:233861681	['A', 'G']	10699	3331.9342744951387	-70.50377473943819	-0.0015531457280164	0.0195488542494738	-0.0794494504995484	0.936677	0.936677	chr2	233861681	0.0284101436919217	chr2:233861681:A:G
chr2:233861907	['A', 'G']	10699	1847.6907900888264	-25.95554323107537	0.0144806659155292	0.0248380230968268	0.5830039636841812	0.559903	0.559903	chr2	233861907	0.2518872055181342	chr2:233861907:A:G
chr2:233861908	['A', 'G']	10699	1847.6907900888264	-25.81913337406672	0.0145636354792836	0.0248379926196231	0.5863451085728137	0.557656	0.557656	chr2	233861908	0.2536336207245917	chr2:233861908:A:G
chr2:233862042	['G', 'A']	10699	1850.1729295195364	-26.255810004038672	0.0142387379999183	0.0248230593301369	0.5736093126374449	0.566244	0.566244	chr2	233862042	0.246996386799327	chr2:233862042:G:A
chr2:233862075	['C', 'G']	10699	1850.3458913714128	-25.52059842652948	0.0146738287045985	0.0248232866464842	0.5911315819525784	0.554445	0.554445	chr2	233862075	0.2561415286513415	chr2:233862075:C:G
chr2:233862076	['T', 'G']	10699	1850.3458913714128	-25.24006421476768	0.0148402101273257	0.0248232844266524	0.5978342701255103	0.549963	0.549963	chr2	233862076	0.2596665276627632	chr2:233862076:T:G
chr2:233862411	['A', 'G']	10699	1850.1729295195364	-25.23913404938371	0.0148208799136043	0.0248230055708938	0.5970622643288024	0.550478	0.550478	chr2	233862411	0.2592600330401367	chr2:233862411:A:G
chr2:233862588	['C', 'T']	10699	3366.0	-68.92375399167838	-0.0003910854100514	0.0194584798531021	-0.0200984564572299	0.983965	0.983965	chr2	233862588	0.0070203493097191	chr2:233862588:C:T
chr2:233862644	['T', 'C']	10699	3367.0	-68.64464136644142	-0.000297692811301	0.0194561443657713	-0.0153007094162381	0.987793	0.987793	chr2	233862644	0.0053340557935685	chr2:233862644:T:C
chr2:233863084	['T', 'C']	10699	11999.972780843702	-293.38982869453	0.0009691803963394	0.0142224538690484	0.0681443867045063	0.945672	0.945672	chr2	233863084	0.0242594696139349	chr2:233863084:T:C
chr2:233863204	['A', 'T']	10699	1842.3776073332704	-25.754944495388017	0.0144181844528352	0.0248828131957972	0.5794435034086325	0.562302	0.562302	chr2	233863204	0.2500303717859571	chr2:233863204:A:T
chr2:233863389	['A', 'T']	10699	9735.909983174424	-290.6102441553969	-0.0110172535236198	0.0140859980425829	-0.7821422018030902	0.434148	0.434148	chr2	233863389	0.3623621953114955	chr2:233863389:A:T
chr2:233863581	['A', 'G']	10699	703.3286889844771	-44.90376721372254	-0.0455057962243837	0.0392580650607327	-1.1591451630126364	0.246423	0.246423	chr2	233863581	0.6083187595477259	chr2:233863581:A:G
chr2:233863639	['C', 'T']	10699	706.423814898419	-42.81582852880281	-0.0422351772489372	0.0392918469231146	-1.0749094419405143	0.28244	0.28244	chr2	233863639	0.5490737971772582	chr2:233863639:C:T
chr2:233863758	['G', 'A']	10699	724.0466884867184	-43.54585995866704	-0.0430182941662968	0.0393013019246299	-1.0945768221316212	0.273727	0.273727	chr2	233863758	0.5626823623535676	chr2:233863758:G:A
chr2:233863775	['C', 'G']	10699	1087.1288256898008	-62.976021700569255	-0.0434760185100592	0.0318686550819712	-1.3642250794152446	0.172525	0.172525	chr2	233863775	0.7631479639219637	chr2:233863775:C:G
chr2:233864337	['G', 'A']	10699	707.1982984293195	-46.35175690852514	-0.0467732016097867	0.039156055847495	-1.1945330191569588	0.232296	0.232296	chr2	233864337	0.6339582684300018	chr2:233864337:G:A
chr2:233864547	['C', 'T']	10699	703.0	-44.742116906601645	-0.0452329124405134	0.0392574791066928	-1.1522113357707122	0.24926	0.24926	chr2	233864547	0.6033474093143965	chr2:233864547:C:T
chr2:233864751	['T', 'C']	10699	3334.623352341778	-70.83654585730206	-0.0016588912727275	0.0195464695124443	-0.0848690998480007	0.932367	0.932367	chr2	233864751	0.0304131062062943	chr2:233864751:T:C
chr2:233864795	['C', 'A']	10699	1161.108524957936	-38.78768201379375	-0.0170291353631708	0.0311971039640329	-0.5458562879042775	0.585176	0.585176	chr2	233864795	0.2327134940322102	chr2:233864795:C:A
chr2:233865054	['G', 'A']	10699	9747.822193138263	-285.3364006478202	-0.0099619013231006	0.0140829903126793	-0.7073711691849751	0.479351	0.479351	chr2	233865054	0.3193463622865856	chr2:233865054:G:A
chr2:233865083	['A', 'G']	10699	9750.734106207929	-286.83219422567254	-0.0102116932409524	0.0140836614834083	-0.7250737496767166	0.468423	0.468423	chr2	233865083	0.3293617888177556	chr2:233865083:A:G
chr2:233865379	['C', 'T']	10699	696.2603085553997	-44.623498099474354	-0.0449577587850598	0.0394367755913838	-1.1399958062210889	0.254314	0.254314	chr2	233865379	0.5946297312305513	chr2:233865379:C:T
chr2:233865430	['A', 'G']	10699	703.1314387211368	-44.75764051225065	-0.0452351308737495	0.0392576143751429	-1.152263875269797	0.249238	0.249238	chr2	233865430	0.603385742381362	chr2:233865430:A:G
chr2:233865503	['G', 'A']	10699	11792.408789153813	-298.66572072471666	-0.0014598784878705	0.0140994669937907	-0.1035413954664697	0.917535	0.917535	chr2	233865503	0.0373773602999058	chr2:233865503:G:A
chr2:233867200	['CT', 'C']	10699	613.057300429987	-32.66121683375202	-0.0277040496415948	0.0419985837006822	-0.659642473637625	0.509498	0.509498	chr2	233867200	0.2928575164478759	chr2:233867200:CT:C
chr2:233867295	['A', 'G']	10699	9810.83397214172	-260.76490355524373	-0.0050664951874907	0.0140894172342885	-0.3595957947189396	0.719157	0.719157	chr2	233867295	0.1431762879336298	chr2:233867295:A:G
chr2:233868105	['G', 'A']	10699	3381.0	-72.97620197730541	-0.0018319154327992	0.0194342943072644	-0.094261999115371	0.924903	0.924903	chr2	233868105	0.0339038118811806	chr2:233868105:G:A
chr2:233868106	['G', 'C']	10699	1147.1072163021126	19.044328568610936	0.050119631238455	0.0307843772970274	1.6280865698490057	0.103536	0.103536	chr2	233868106	0.9849086175218678	chr2:233868106:G:C
chr2:233868562	['G', 'A']	10699	3385.316414283044	-41.067380546780655	0.0095865315654339	0.0194107246038989	0.4938780885855416	0.621402	0.621402	chr2	233868562	0.2066273532896603	chr2:233868562:G:A
chr2:233869028	['C', 'G']	10699	3799.130552698027	-136.93580725602658	-0.0118946378152904	0.0184566201524936	-0.6444645724414191	0.519288	0.519288	chr2	233869028	0.2845917132108322	chr2:233869028:C:G
chr2:233869354	['C', 'T']	10699	3327.0	-64.10686591428968	0.0011642950620344	0.0195651367069568	0.0595086596875355	0.952548	0.952548	chr2	233869354	0.0211131304976007	chr2:233869354:C:T
chr2:233870998	['C', 'T']	10699	291.027201346046	-11.64328519334559	-0.0329524522727797	0.0606193025085952	-0.5435966913031935	0.58673	0.58673	chr2	233870998	0.2315617053726171	chr2:233870998:C:T
chr2:233871485	['A', 'G']	10699	5767.234265407276	-81.9234787578667	0.0174402897851159	0.0156710813497776	1.112896385121715	0.265778	0.265778	chr2	233871485	0.575480971000627	chr2:233871485:A:G
chr2:233871619	['ACT', 'A']	10699	938.0876799401758	-19.60514091989632	-0.0032764000272327	0.0343452508810869	-0.0953960138062932	0.924002	0.924002	chr2	233871619	0.0343270887495645	chr2:233871619:ACT:A
chr2:233872192	['C', 'T']	10699	3801.0	-136.28984357935155	-0.0117616817305568	0.0184447256060409	-0.6376718191299465	0.523701	0.523701	chr2	233872192	0.2809165968182635	chr2:233872192:C:T
chr2:233872698	['A', 'G']	10699	3801.0	-136.28984357935155	-0.0117616817305568	0.0184447256060409	-0.6376718191299465	0.523701	0.523701	chr2	233872698	0.2809165968182635	chr2:233872698:A:G
chr2:233873807	['T', 'C']	10699	20017.871003925968	-499.2274540230691	0.0137935229111402	0.0287581550503585	0.4796386585643728	0.631494	0.631494	chr2	233873807	0.1996307714416202	chr2:233873807:T:C
chr2:233873808	['G', 'A']	10699	2610.2439708356706	-116.70127833677	-0.0229121073967054	0.0214790849638289	-1.0667171080746538	0.286124	0.286124	chr2	233873808	0.5434457121688321	chr2:233873808:G:A
chr2:233874269	['T', 'C']	10699	3802.355393531501	-135.87368446580638	-0.0115677712133156	0.0184444421524281	-0.6271683967298952	0.530562	0.530562	chr2	233874269	0.2752638583516077	chr2:233874269:T:C
chr2:233874563	['G', 'A']	10699	3800.355206580669	-136.77587022053365	-0.0119148010778114	0.0184458585606758	-0.6459336679081065	0.518336	0.518336	chr2	233874563	0.2853886270501064	chr2:233874563:G:A
chr2:233874741	['C', 'A']	10699	3801.7106665420215	-136.57473231830863	-0.0117454645595725	0.0184458628288177	-0.6367533288398265	0.524299	0.524299	chr2	233874741	0.2804209706190939	chr2:233874741:C:A
chr2:233874902	['T', 'C']	10699	2337.522792607808	-56.8833277107528	0.0021019557525657	0.0236549353778982	0.0888590782002175	0.929196	0.929196	chr2	233874902	0.0318926684172893	chr2:233874902:T:C
chr2:233875346	['G', 'A']	10699	3669.68598672525	-117.9237769539873	-0.0067349301772825	0.0187173730113575	-0.3598224052700016	0.718987	0.718987	chr2	233875346	0.143278962022271	chr2:233875346:G:A
chr2:233875471	['G', 'T']	10699	3336.623726278396	-65.12508489094763	0.0006676608263655	0.0195438867787152	0.0341621313060762	0.972749	0.972749	chr2	233875471	0.0119992069849807	chr2:233875471:G:T
chr2:233875600	['G', 'A']	10699	294.02748177229387	-8.58265097131276	-0.0216181308083959	0.0603094969923443	-0.3584531771362664	0.720011	0.720011	chr2	233875600	0.1426608685648308	chr2:233875600:G:A
chr2:233876249	['G', 'A']	10699	611.057113479155	-31.781741105235835	-0.0266467836995464	0.0420595138452902	-0.6335494936428105	0.526388	0.526388	chr2	233876249	0.2786940198370829	chr2:233876249:G:A
chr2:233879137	['T', 'C']	10699	3670.372230014025	-116.6559863037272	-0.0062505244333316	0.0187191242104191	-0.3339111575451077	0.738453	0.738453	chr2	233879137	0.1316771408262463	chr2:233879137:T:C
chr2:233880088	['G', 'A']	10699	2614.244344737334	-68.43675289951645	-0.0013353692091182	0.0212514708917525	-0.0628365545105157	0.949898	0.949898	chr2	233880088	0.0223230267273938	chr2:233880088:G:A
chr2:233880613	['T', 'C']	10699	12734.107363466936	-273.0772372135075	0.0098501588074396	0.0150626659491867	0.6539452471872338	0.513161	0.513161	chr2	233880613	0.2897463572238403	chr2:233880613:T:C
chr2:233881185	['T', 'G']	10699	7107.650299289187	-162.04973449883207	0.0011028619664352	0.0149560725553935	0.0737400786436766	0.941219	0.941219	chr2	233881185	0.0263093144838299	chr2:233881185:T:G
chr2:233881465	['A', 'G']	10699	5693.532155543092	-100.88602485541884	0.0130016139165115	0.0157457337425151	0.8257229627480491	0.40898	0.40898	chr2	233881465	0.3882979294058952	chr2:233881465:A:G
chr2:233881535	['G', 'A']	10699	362.0	-17.01076766207678	-0.034444908012883	0.0542965700735899	-0.6343846023091099	0.525843	0.525843	chr2	233881535	0.2791439030163522	chr2:233881535:G:A
chr2:233881647	['C', 'A']	10699	3382.632326820604	-45.317110155515095	0.0082321037631154	0.0194303712780398	0.4236719744217814	0.671814	0.671814	chr2	233881647	0.1727509500933511	chr2:233881647:C:A
chr2:233881660	['G', 'A']	10699	3690.0	-115.42013872575336	-0.0060106362533574	0.018678007653212	-0.321802858471569	0.747608	0.747608	chr2	233881660	0.12632605997209	chr2:233881660:G:A
chr2:233882345	['G', 'A']	10699	3390.5845333832053	-47.58754431492433	0.0073364611976893	0.0194152523208318	0.37787101998245	0.705534	0.705534	chr2	233882345	0.1514820525594014	chr2:233882345:G:A
chr2:233882452	['C', 'T']	10699	18268.707515423444	-437.0144936330144	0.011962382460236	0.0198015463347779	0.6041135504264218	0.545781	0.545781	chr2	233882452	0.2629815872787712	chr2:233882452:C:T
chr2:233883205	['C', 'T']	10699	3731.478882575744	-118.79421533764469	-0.0068888252678837	0.0187451612044221	-0.3674988543848109	0.713254	0.713254	chr2	233883205	0.1467557840970248	chr2:233883205:C:T
chr2:233883913	['A', 'G']	10699	3394.3172555617875	-48.89798666653167	0.0067201419881324	0.0194007168841562	0.346386271613525	0.729059	0.729059	chr2	233883913	0.1372373244425155	chr2:233883913:A:G
chr2:233884134	['C', 'T']	10699	3640.020661929693	-116.00771439255932	-0.0067846414720225	0.0187727311933902	-0.3614093976059974	0.717801	0.717801	chr2	233884134	0.1439959409677004	chr2:233884134:C:T
chr2:233884727	['C', 'A']	10699	699.0	-43.75798236769681	-0.0394585503207541	0.0394961978643671	-0.9990468058788272	0.317795	0.317795	chr2	233884727	0.497852940009356	chr2:233884727:C:A
chr2:233884756	['G', 'T']	10699	936.2625280478684	-20.128454864706512	-0.0036048444442404	0.0343757670181787	-0.1048658621154283	0.916484	0.916484	chr2	233884756	0.0378751125592282	chr2:233884756:G:T
chr2:233885305	['G', 'T']	10699	6729.257922782088	-142.35849426751676	0.0025343641887116	0.0151708841243571	0.1670544819891365	0.86733	0.86733	chr2	233885305	0.0618156315767869	chr2:233885305:G:T
chr2:233885640	['A', 'G']	10699	937.1751893054128	-20.817667991731327	-0.0044438097465729	0.0343590725452738	-0.1293343916870124	0.897095	0.897095	chr2	233885640	0.0471615638777048	chr2:233885640:A:G
chr2:233885767	['G', 'C']	10699	3422.319872873434	-42.53387539263496	0.0093321324389593	0.0193279151707034	0.4828318189798671	0.629225	0.629225	chr2	233885767	0.2011940305713897	chr2:233885767:G:C
chr2:233886722	['G', 'A']	10699	3684.0	-118.68267768048692	-0.0071002050952282	0.0186851826954246	-0.3799912053825859	0.703959	0.703959	chr2	233886722	0.1524526343128293	chr2:233886722:G:A
chr2:233887355	['T', 'G']	10699	352.0	-14.934341513877552	-0.0287726004851589	0.0550242068554441	-0.5229080459214689	0.601049	0.601049	chr2	233887355	0.2210901210718771	chr2:233887355:T:G
chr2:233887739	['C', 'T']	10699	1982.0	-41.39163269997265	0.0028915042916331	0.0240495073781344	0.120231331401909	0.904302	0.904302	chr2	233887739	0.043686508650121	chr2:233887739:C:T
chr2:233887801	['A', 'T']	10699	3389.901056766109	-48.03500707152318	0.007006363305522	0.0194166202563614	0.3608436078481061	0.718223	0.718223	chr2	233887801	0.1437406913665254	chr2:233887801:A:T
chr2:233888637	['G', 'T']	10699	289.0	-11.958612042152891	-0.0334208482800824	0.0608049596745356	-0.5496401684824844	0.582578	0.582578	chr2	233888637	0.2346459197409696	chr2:233888637:G:T
chr2:233888744	['G', 'A']	10699	611.057113479155	-31.295063992665664	-0.0255126334248074	0.0420575086528881	-0.6066130458503869	0.544121	0.544121	chr2	233888744	0.2643045124544633	chr2:233888744:G:A
chr2:233888813	['GA', 'G']	10699	8985.199083598278	-224.68750960307665	-0.0027270857431744	0.0142781662532514	-0.1909969175876079	0.848532	0.848532	chr2	233888813	0.0713317748414539	chr2:233888813:GA:G
chr2:233889389	['C', 'G']	10699	9042.38064516129	-196.9372017418872	0.0028028336360401	0.0142641994094246	0.1964942830361942	0.844227	0.844227	chr2	233889389	0.073540762388315	chr2:233889389:C:G
chr2:233890263	['CA', 'C']	10699	5335.49607329843	-108.88084576009754	0.0013718829290829	0.0163553153334639	0.0838799436826499	0.933153	0.933153	chr2	233890263	0.0300471433830868	chr2:233890263:CA:C
chr2:233890530	['G', 'A']	10699	5338.988209974736	-109.4600340129344	0.0014209047663069	0.0163509009323242	0.0869007018138048	0.930752	0.930752	chr2	233890530	0.0311660218965369	chr2:233890530:G:A
chr2:233890998	['A', 'G']	10699	740.0691718078145	-47.3691886987765	-0.0407454500433179	0.0383713857531462	-1.0618706946224117	0.288318	0.288318	chr2	233890998	0.5401282432980635	chr2:233890998:A:G
chr2:233891278	['A', 'G']	10699	5396.008694026363	-88.09023421416168	0.0068535579384832	0.0162875007959313	0.4207863455758249	0.67392	0.67392	chr2	233891278	0.1713916548306263	chr2:233891278:A:G
chr2:233891513	['G', 'A']	10699	1983.0	-43.245342028604725	0.001941961931581	0.0240321932197632	0.0808066876719355	0.935597	0.935597	chr2	233891513	0.0289111794297235	chr2:233891513:G:A
chr2:233891700	['G', 'T']	10699	3353.3134230697324	-65.53861502166383	0.0008694116181135	0.0195163149471689	0.0445479395299318	0.964468	0.964468	chr2	233891700	0.0157121771999505	chr2:233891700:G:T
chr2:233891792	['C', 'T']	10699	3323.310618807254	-70.3661953166639	-0.0012782862787957	0.0196014675156336	-0.0652138049243609	0.948005	0.948005	chr2	233891792	0.0231893720852638	chr2:233891792:C:T
chr2:233892043	['G', 'A']	10699	3353.6269047396468	-68.46278573982849	-0.0001952342004596	0.0195160395681768	-0.0100037817497541	0.992018	0.992018	chr2	233892043	0.0034804475738939	chr2:233892043:G:A
chr2:233892360	['G', 'A']	10699	5346.0	-116.34680103519278	-0.0004425562557501	0.0163410717407724	-0.0270824498399312	0.978394	0.978394	chr2	233892360	0.00948621927398	chr2:233892360:G:A
chr2:233893093	['C', 'G']	10699	5338.0	-110.88086713240992	0.0009363478773238	0.0163492007635084	0.0572717829371691	0.95433	0.95433	chr2	233893093	0.0203014236217115	chr2:233893093:C:G
chr2:233893139	['C', 'T']	10699	284.0	26.85873661335628	0.1236301104366822	0.0610910054177567	2.0237039739527325	0.0430255	0.0430255	chr2	233893139	1.366274074028195	chr2:233893139:C:T
chr2:233893541	['A', 'T']	10699	1983.370758156493	-42.62615455376447	0.0023396075008866	0.0240324976873651	0.0973518246551908	0.922449	0.922449	chr2	233893541	0.0350576356088466	chr2:233893541:A:T
chr2:233893675	['T', 'A']	10699	3351.566298859173	-69.552940525944	-0.0005585373280086	0.0195210417792078	-0.0286120656021304	0.977175	0.977175	chr2	233893675	0.0100276525264084	chr2:233893675:T:A
chr2:233893998	['G', 'T']	10699	1983.18536174986	-42.27182771118332	0.0025271067823806	0.0240326683450995	0.1051529836842252	0.916256	0.916256	chr2	233893998	0.0379831684126332	chr2:233893998:G:T
chr2:233894529	['A', 'G']	10699	3330.5564802693098	-69.3182785844627	-0.0008806577309702	0.0196110063648483	-0.0449062997883051	0.964183	0.964183	chr2	233894529	0.0158405300520148	chr2:233894529:A:G
chr2:233894532	['AC', 'A']	10699	3364.943530291697	-66.17357920845316	0.0006134590155642	0.0195176023291318	0.031431064390967	0.974926	0.974926	chr2	233894532	0.0110283473899868	chr2:233894532:AC:A
chr2:233894753	['G', 'A']	10699	9175.857636941484	-235.6148761426212	-0.0035854651708271	0.0142391277122115	-0.2518037089977241	0.801198	0.801198	chr2	233894753	0.0962601434898542	chr2:233894753:G:A
chr2:233895199	['C', 'T']	10699	17831.333083902355	-462.1618589817384	0.0020698201900328	0.0193003347039444	0.1072427096100976	0.914598	0.914598	chr2	233895199	0.0387697526490975	chr2:233895199:C:T
chr2:233895203	['T', 'C']	10699	602.1125549219407	-27.129888840642096	-0.0189298185249226	0.0423469621339824	-0.4470171547378115	0.654872	0.654872	chr2	233895203	0.1838435780632643	chr2:233895203:T:C
chr2:233895604	['G', 'A']	10699	17832.000093492894	-466.4060368490773	0.0006256958279429	0.0192960045523754	0.0324261857549108	0.974133	0.974133	chr2	233895604	0.0113817441246703	chr2:233895604:G:A
chr2:233895680	['T', 'G']	10699	3104.4508135403025	-92.4807857921507	-0.0034671296788005	0.0198237044415051	-0.1748981724899676	0.861163	0.861163	chr2	233895680	0.0649146379765424	chr2:233895680:T:G
chr2:233895813	['T', 'C']	10699	17801.31063511365	-467.2942192506997	4.4285312557487406e-05	0.01922940942062	0.0023029990983498	0.998163	0.998163	chr2	233895813	0.0007985326402514	chr2:233895813:T:C
chr2:233896309	['G', 'A']	10699	2133.7008076009424	-57.834889997313226	-0.0066541393745825	0.0235151916002443	-0.2829719394892548	0.777204	0.777204	chr2	233896309	0.1094649729031129	chr2:233896309:G:A
chr2:233896378	['A', 'G']	10699	15689.395843085857	-406.6105962454875	0.0040649356572822	0.0161116140481039	0.2522984751959504	0.800815	0.800815	chr2	233896378	0.0964678007182761	chr2:233896378:A:G
chr2:233896706	['C', 'T']	10699	1020.5723370429253	-21.61130655414105	-0.0040686539619366	0.0329650935760388	-0.1234230976032785	0.901774	0.901774	chr2	233896706	0.0449022904525007	chr2:233896706:C:T
chr2:233896977	['C', 'G']	10699	602.2251519401589	-27.39186009618773	-0.0193721872500723	0.0423471833479421	-0.4574610568760243	0.647349	0.647349	chr2	233896977	0.1888615185433245	chr2:233896977:C:G
chr2:233897489	['C', 'A']	10699	17599.224705442306	-465.7692423170036	-0.0015228658864335	0.018855888891626	-0.0807634100511636	0.935632	0.935632	chr2	233897489	0.0288949330944344	chr2:233897489:C:A
chr2:233898187	['G', 'A']	10699	2110.0	-59.66509245025888	-0.0077674972847726	0.0234184832965525	-0.3316823376822232	0.740136	0.740136	chr2	233898187	0.1306884713194339	chr2:233898187:G:A
chr2:233898969	['A', 'G']	10699	602.0	-27.21349307479172	-0.019093689126523	0.0423467098976309	-0.4508895537027587	0.652078	0.652078	chr2	233898969	0.1857004519007691	chr2:233898969:A:G
chr2:233899368	['G', 'T']	10699	11539.235602094242	-319.6237565572348	-0.0015901358471256	0.0141886908607352	-0.1120706527989912	0.910769	0.910769	chr2	233899368	0.0405917599607812	chr2:233899368:G:T
chr2:233899416	['G', 'C']	10699	2110.394503131719	-60.11882745288524	-0.0080149074111281	0.0234190013259688	-0.342239504561648	0.732177	0.732177	chr2	233899416	0.1353839178062654	chr2:233899416:G:C
chr2:233899733	['A', 'C']	10699	232.04337664765825	2.424780045820042	0.042590088350169	0.0679175419641153	0.6270852436425305	0.530617	0.530617	chr2	233899733	0.2752188401284313	chr2:233899733:A:C
chr2:233899924	['A', 'G']	10699	1018.095157973453	-20.430803443574376	-0.0027214136844911	0.0330276793892613	-0.0823979684559959	0.934332	0.934332	chr2	233899924	0.0294987767164819	chr2:233899924:A:G
chr2:233900851	['T', 'C']	10699	17877.0	-496.0401911612307	-0.0098305482395565	0.0193973320276491	-0.5067989878991616	0.612306	0.612306	chr2	233900851	0.2130314848822085	chr2:233900851:T:C
chr2:233901311	['A', 'G']	10699	15315.294409124908	-422.4350507538942	-0.0021139991917398	0.0158543526153236	-0.1333387267857649	0.893928	0.893928	chr2	233901311	0.0486974593494147	chr2:233901311:A:G
chr2:233901359	['A', 'C']	10699	3815.069745699327	-98.9190738594436	0.001657787432748	0.0184379250641827	0.089911821800843	0.928359	0.928359	chr2	233901359	0.0322840479521663	chr2:233901359:A:C
chr2:233903266	['G', 'T']	10699	1377.0	-54.60736121586353	-0.0224512231750273	0.0284139607147095	-0.790147610903278	0.429459	0.429459	chr2	233903266	0.3670782914920976	chr2:233903266:G:T
chr2:233904051	['C', 'T']	10699	1377.2574553613165	-56.61981747699493	-0.0237350453408557	0.0284158596980233	-0.8352745823314576	0.403582	0.403582	chr2	233904051	0.3940682117983576	chr2:233904051:C:T
chr2:233904770	['G', 'C']	10699	17875.0	-491.6285867109089	-0.0082381354674497	0.0193831806216673	-0.425014636567994	0.670835	0.670835	chr2	233904770	0.173384286688595	chr2:233904770:G:C
chr2:233905021	['C', 'T']	10699	5580.0	-153.16743960603694	-0.0030393888142017	0.0158563056606847	-0.1916832886072448	0.847994	0.847994	chr2	233905021	0.0716072205924724	chr2:233905021:C:T
chr2:233905067	['C', 'T']	10699	5579.0	-151.57978211963754	-0.0026587416694339	0.0158561100028488	-0.1676793153526444	0.866839	0.866839	chr2	233905067	0.0620615575463003	chr2:233905067:C:T
chr2:233905414	['C', 'T']	10699	17193.821148092746	-472.97651709859457	-0.0054981970659509	0.0182138508594106	-0.3018690066362423	0.762758	0.762758	chr2	233905414	0.1176132286706288	chr2:233905414:C:T
chr2:233905429	['G', 'C']	10699	9764.738032909498	-277.227324597062	-0.0020419900576286	0.0142032903954708	-0.1437688029162486	0.885686	0.885686	chr2	233905429	0.0527202201418928	chr2:233905429:G:C
chr2:233906522	['G', 'A']	10699	1378.0	-50.32344533324018	-0.0191658494808076	0.0284069700685547	-0.6746882696237766	0.499888	0.499888	chr2	233906522	0.3011272885251348	chr2:233906522:G:A
chr2:233906903	['G', 'A']	10699	10793.699438469612	-339.10836912472524	-0.0089551398605946	0.0144465916854304	-0.6198790729045096	0.535351	0.535351	chr2	233906903	0.2713613817547435	chr2:233906903:G:A
chr2:233907350	['T', 'A']	10699	10879.016825574874	-311.3622203023622	-0.0026577672646669	0.014164418901878	-0.1876368725803889	0.851165	0.851165	chr2	233907350	0.069986242919541	chr2:233907350:T:A
chr2:233908098	['C', 'A']	10699	709.3314942958667	-16.99316582557668	-0.0007331994167967	0.0391685674770024	-0.0187190766480612	0.985066	0.985066	chr2	233908098	0.0065346705424383	chr2:233908098:C:A
chr2:233909016	['G', 'A']	10699	2254.0	-73.85159915381549	-0.0057623935388171	0.022588146516555	-0.2551069665939084	0.798645	0.798645	chr2	233909016	0.0976462229407185	chr2:233909016:G:A
chr2:233909188	['G', 'A']	10699	373.0	-8.471060693653325	-0.0086587048267329	0.0534676680418479	-0.1619428178531372	0.871354	0.871354	chr2	233909188	0.0598053708100418	chr2:233909188:G:A
chr2:233909195	['T', 'A']	10699	5585.522060198168	-144.41748798563003	-0.0010372236769926	0.0158495300289066	-0.0654419200506889	0.947823	0.947823	chr2	233909195	0.0232727568606223	chr2:233909195:T:A
chr2:233909613	['G', 'A']	10699	758.0	-42.873332370412406	-0.040000753911696	0.0379351660258153	-1.0544504770184755	0.291701	0.291701	chr2	233909613	0.5350620820413202	chr2:233909613:G:A
chr2:233910224	['G', 'A']	10699	5586.522153673584	-145.19043261735897	-0.0012049383295112	0.0158457663330827	-0.0760416570699743	0.939387	0.939387	chr2	233910224	0.0271554542308307	chr2:233910224:G:A
chr2:233910554	['C', 'T']	10699	10515.982893998878	-295.43181071350483	-0.0003424594663008	0.0141636276355072	-0.0241787962175957	0.98071	0.98071	chr2	233910554	0.0084593963093525	chr2:233910554:C:T
chr2:233910814	['A', 'T']	10699	709.0	-16.49696636966429	0.0001806306213271	0.0391706387000676	0.0046113779943764	0.996321	0.996321	chr2	233910814	0.0016007157243052	chr2:233910814:A:T
chr2:233911038	['A', 'G']	10699	10751.0	-315.5634251880259	-0.0041427900906819	0.0141598781590717	-0.2925724391228455	0.769855	0.769855	chr2	233911038	0.1135910652559183	chr2:233911038:A:G
chr2:233911057	['C', 'T']	10699	599.0	-26.06514256510591	-0.0169449256413957	0.0424465366203469	-0.3992063190680462	0.689749	0.689749	chr2	233911057	0.1613089204896566	chr2:233911057:C:T
chr2:233911933	['C', 'G']	10699	17213.653418124006	-469.390111638161	-0.0044762811356373	0.0182471136593661	-0.2453144765358404	0.806218	0.806218	chr2	233911933	0.0935475098130752	chr2:233911933:C:G
chr2:233912088	['CAGAAT', 'C']	10699	1487.2780218752923	-37.54676126168638	-0.0083187142342757	0.0273815909247759	-0.3038068261676012	0.761281	0.761281	chr2	233912088	0.1184550091639019	chr2:233912088:CAGAAT:C
chr2:233912335	['GA', 'G']	10699	600.0	-26.15189725708269	-0.017222155619274	0.0424116214085601	-0.4060716154510898	0.684698	0.684698	chr2	233912335	0.1645009407031973	chr2:233912335:GA:G
chr2:233912800	['G', 'C']	10699	17210.60861843335	-466.80278828671175	-0.0036603810288358	0.0182359743139687	-0.2007230853594714	0.840919	0.840919	chr2	233912800	0.0752458348170715	chr2:233912800:G:C
chr2:233912885	['G', 'A']	10699	17211.608711908768	-466.1512093547739	-0.0034548445544179	0.0182371939891409	-0.189439480463667	0.849752	0.849752	chr2	233912885	0.0707078045760982	chr2:233912885:G:A
chr2:233914413	['A', 'G']	10699	17538.917913238594	-459.5686085071038	0.0015583982586571	0.0188414932429675	0.0827109740486624	0.934083	0.934083	chr2	233914413	0.0296145318636351	chr2:233914413:A:G
chr2:233915914	['T', 'C']	10699	17212.826477187737	-470.3897068595291	-0.0046788072062887	0.0182443576879266	-0.2564522843895457	0.797607	0.797607	chr2	233915914	0.0982110432018757	chr2:233915914:T:C
chr2:233916086	['A', 'G']	10699	17211.217350659063	-469.6630788101431	-0.0045608055073661	0.0182371952690429	-0.2500826163279575	0.802528	0.802528	chr2	233916086	0.095539806233549	chr2:233916086:A:G
chr2:233916448	['T', 'C']	10699	17212.826477187737	-469.50170717450754	-0.0045107256621457	0.0182440623977474	-0.2472434901725972	0.804725	0.804725	chr2	233916448	0.0943525064481221	chr2:233916448:T:C
chr2:233916724	['G', 'A']	10699	17211.434782608696	-471.2148271908091	-0.0050928405179103	0.0182385034049766	-0.2792356590245589	0.780069	0.780069	chr2	233916724	0.1078669806506783	chr2:233916724:G:A
chr2:233916914	['G', 'A']	10699	601.0	-25.66520286632076	-0.0164154873095005	0.0423791068726191	-0.3873485903995409	0.698506	0.698506	chr2	233916914	0.1558298590477235	chr2:233916914:G:A
chr2:233917017	['A', 'T']	10699	601.0	-25.66520286632076	-0.0164154873095005	0.0423791068726191	-0.3873485903995409	0.698506	0.698506	chr2	233917017	0.1558298590477235	chr2:233917017:A:T
chr2:233917239	['A', 'G']	10699	17210.217163690755	-470.7661003664954	-0.0048982058617993	0.0182365521323448	-0.2685927595442631	0.788248	0.788248	chr2	233917239	0.1033371225021202	chr2:233917239:A:G
chr2:233917250	['C', 'G']	10699	4582.284872849664	-126.76054526476668	-0.0036506821113365	0.0169980410162342	-0.2147707555152891	0.82995	0.82995	chr2	233917250	0.0809480707301663	chr2:233917250:C:G
chr2:233917411	['T', 'C']	10699	601.0561787249953	-25.799688490638083	-0.0166546026230039	0.0423792082191658	-0.3929899430134232	0.694335	0.694335	chr2	233917411	0.1584309422996153	chr2:233917411:T:C
chr2:233917824	['GT', 'G']	10699	17209.608524957937	-470.4009816673674	-0.0048376572464656	0.0182339696036946	-0.2653101519641356	0.790776	0.790776	chr2	233917824	0.101946519967538	chr2:233917824:GT:G
chr2:233918003	['A', 'G']	10699	17209.608524957934	-469.7413704428925	-0.0046142046436552	0.0182359172548959	-0.253028382348929	0.800251	0.800251	chr2	233918003	0.09677377448566	chr2:233918003:A:G
chr2:233918294	['T', 'C']	10699	12669.55254300673	-345.1678674800835	-0.0003429032461068	0.014430598993907	-0.0237622323405704	0.981043	0.981043	chr2	233918294	0.0083119566838107	chr2:233918294:T:C
chr2:233919016	['G', 'A']	10699	757.486795280015	-42.01297139247482	-0.0387739706243282	0.0379821359270965	-1.0208475557759962	0.30735	0.30735	chr2	233919016	0.5123667825431237	chr2:233919016:G:A
chr2:233919155	['C', 'A']	10699	11608.254955123411	-328.5810130510113	-0.0010351177403726	0.0141960566498223	-0.0729158643069801	0.941874	0.941874	chr2	233919155	0.0260071914372053	chr2:233919155:C:A
chr2:233919350	['C', 'T']	10699	1379.515755025713	-50.31998613790355	-0.018893022340212	0.0284421641570385	-0.6642610680360821	0.506538	0.506538	chr2	233919350	0.2953879687217264	chr2:233919350:C:T
chr2:233920945	['C', 'T']	10699	499.3733981853896	-24.26802384834717	-0.0258962282351974	0.0464537252688563	-0.5574628963623492	0.577223	0.577223	chr2	233920945	0.2386563723566531	chr2:233920945:C:T
chr2:233921130	['G', 'A']	10699	11894.335172026926	-317.0568038033263	0.0018595876145589	0.0142534450392862	0.1304658354126656	0.8962	0.8962	chr2	233921130	0.0475950604229755	chr2:233921130:G:A
chr2:233921255	['C', 'T']	10699	11896.0	-317.95818391374706	0.0016775544716974	0.014251760406308	0.117708579422578	0.906301	0.906301	chr2	233921255	0.0427275408122625	chr2:233921255:C:T
chr2:233921448	['C', 'T']	10699	375.07011311582687	-8.841458018316345	-0.0092316238113298	0.053331754430888	-0.1730980709305744	0.862578	0.862578	chr2	233921448	0.0642016227034499	chr2:233921448:C:T
chr2:233921795	['C', 'T']	10699	766.7883607784431	-49.84136138982984	-0.0478085746689537	0.0376490516399754	-1.2698480462703363	0.204166	0.204166	chr2	233921795	0.6900165797898383	chr2:233921795:C:T
chr2:233921931	['C', 'T']	10699	499.0	-24.25363729148586	-0.0258832380580856	0.0464528347795842	-0.5571939404968503	0.577407	0.577407	chr2	233921931	0.2385179553999715	chr2:233921931:C:T
chr2:233922108	['CA', 'C']	10699	17297.23342993363	-495.67845676591486	-0.0123011267883289	0.0183252399635663	-0.6712668872432602	0.502065	0.502065	chr2	233922108	0.2992400531460212	chr2:233922108:CA:C
chr2:233922878	['T', 'C']	10699	5111.955595026643	-140.19519256611432	-0.0016292189823365	0.0163865356510747	-0.0994242478720437	0.920803	0.920803	chr2	233922878	0.0358332744333001	chr2:233922878:T:C
chr2:233922946	['T', 'G']	10699	10338.86535764376	-304.57287780100785	-0.0035310666121766	0.0141403547256559	-0.249715560937803	0.802812	0.802812	chr2	233922946	0.0953861445367779	chr2:233922946:T:G
chr2:233923743	['A', 'T']	10699	15636.461488128622	-413.4068417820896	0.0014776505835964	0.0161666251178787	0.0914013019305029	0.927175	0.927175	chr2	233923743	0.0328382870406027	chr2:233923743:A:T
chr2:233924179	['A', 'G']	10699	17305.61749859787	-490.8303486365084	-0.010684153144661	0.0183490840231768	-0.5822717434377548	0.560396	0.560396	chr2	233924179	0.2515049732865617	chr2:233924179:A:G
chr2:233924398	['C', 'A']	10699	10086.713858238263	-304.93171476738746	-0.0052405649903071	0.0141623411691122	-0.3700352171812346	0.711364	0.711364	chr2	233924398	0.1479081169362266	chr2:233924398:C:A
chr2:233924812	['G', 'A']	10699	17304.61740512245	-490.8550106214717	-0.0106774511287479	0.0183484982890887	-0.5819250687723876	0.560629	0.560629	chr2	233924812	0.2513244409777539	chr2:233924812:G:A
chr2:233925531	['C', 'A']	10699	17313.23642142657	-490.5823405518326	-0.0105584067945792	0.0183810128666026	-0.5744192048177788	0.565696	0.565696	chr2	233925531	0.2474168921170582	chr2:233925531:C:A
chr2:233926457	['G', 'A']	10699	1182.1104879416714	-34.60376442649433	-0.0040178233749273	0.0304228199835293	-0.1320661062026005	0.894934	0.894934	chr2	233926457	0.0482089920502575	chr2:233926457:G:A
chr2:233926525	['C', 'T']	10699	4496.420265470181	-130.12322944273365	-0.0031983870921096	0.0171110832967682	-0.1869190300016641	0.851728	0.851728	chr2	233926525	0.0696990753732298	chr2:233926525:C:T
chr2:233926890	['C', 'T']	10699	485.04533557674335	-20.857690791572484	-0.0211953825509624	0.0470823961279391	-0.4501763778837269	0.652592	0.652592	chr2	233926890	0.1853582544481606	chr2:233926890:C:T
chr2:233927034	['C', 'G']	10699	2108.3941291951014	-58.14092254939337	-0.0057838630924064	0.0232648309339131	-0.2486097194875953	0.803667	0.803667	chr2	233927034	0.0949238642118098	chr2:233927034:C:G
chr2:233927535	['C', 'G']	10699	10064.881462092177	-272.3554767748053	0.0011277347325195	0.0140339211672543	0.0803577787761069	0.935954	0.935954	chr2	233927535	0.0287454953186094	chr2:233927535:C:G
chr2:233928125	['A', 'G']	10699	17316.94846132261	-492.6087340357048	-0.0111824244717954	0.0184029950018156	-0.6076415534912784	0.543438	0.543438	chr2	233928125	0.2648499967364854	chr2:233928125:A:G
chr2:233928209	['G', 'T']	10699	17312.854525056096	-491.7568281192744	-0.0109005070662358	0.0183811373522162	-0.5930268001028524	0.553176	0.553176	chr2	233928209	0.2571366703806394	chr2:233928209:G:T
chr2:233928621	['T', 'C']	10699	10062.940549635445	-271.6391860505757	0.0013068766856651	0.0140337553453744	0.0931238042492973	0.925807	0.925807	chr2	233928621	0.0334795398527539	chr2:233928621:T:C
chr2:233928868	['T', 'C']	10699	2237.3915527252298	-42.58355810928245	0.0035403732959475	0.0226722291291968	0.1561546187528754	0.875914	0.875914	chr2	233928868	0.0575385321411898	chr2:233928868:T:C
chr2:233928963	['T', 'A']	10699	906.9324476047902	-31.17813056538677	-0.0165938228862103	0.0346979611323989	-0.4782362520636981	0.632492	0.632492	chr2	233928963	0.1989449632396189	chr2:233928963:T:A
chr2:233929092	['T', 'C']	10699	19083.134548854607	-515.8469290585459	-0.0115374884830824	0.0229151796963175	-0.5034867121263052	0.614633	0.614633	chr2	233929092	0.2113841259326233	chr2:233929092:T:C
chr2:233929163	['A', 'G']	10699	17336.861256544504	-494.9477728697155	-0.0117436223530462	0.0184050396245922	-0.6380655838064497	0.523445	0.523445	chr2	233929163	0.2811289442647173	chr2:233929163:A:G
chr2:233929375	['A', 'G']	10699	17320.0	-492.272048009226	-0.0110276364441425	0.0183891228175759	-0.5996825706989426	0.548731	0.548731	chr2	233929375	0.2606405040856066	chr2:233929375:A:G
chr2:233930096	['C', 'T']	10699	486.0	-20.90965307678142	-0.021444568309333	0.0470349548641572	-0.4559283275867414	0.648451	0.648451	chr2	233930096	0.1881228356687485	chr2:233930096:C:T
chr2:233930302	['G', 'C']	10699	2090.1953636193684	-61.8722435274922	-0.0089387565809519	0.0233833181619631	-0.3822706648833251	0.702268	0.702268	chr2	233930302	0.1534971204774133	chr2:233930302:G:C
chr2:233930759	['C', 'T']	10699	9845.92026547018	-260.24471199955696	0.002899404993556	0.0140465020330709	0.2064147349090676	0.836471	0.836471	chr2	233930759	0.0775491111968594	chr2:233930759:C:T
chr2:233931712	['T', 'C']	10699	918.171636907544	-34.97609696474351	-0.0203587648088321	0.0345012105176676	-0.5900884201847528	0.555144	0.555144	chr2	233931712	0.2555943496814558	chr2:233931712:T:C
chr2:233931779	['T', 'A']	10699	798.1492007104796	-53.5475473247425	-0.0491737434619362	0.0368860647719739	-1.333125226719723	0.182519	0.182519	chr2	233931779	0.7386919193409264	chr2:233931779:T:A
chr2:233932065	['G', 'A']	10699	487.0	-32.65994334067452	-0.0491201201578502	0.0467828708075492	-1.0499595110337647	0.29376	0.29376	chr2	233932065	0.5320073404788516	chr2:233932065:G:A
chr2:233932877	['T', 'A']	10699	1889.176575060759	-45.75663480014696	-0.0014648960607868	0.0245301996923508	-0.0597180650446806	0.952381	0.952381	chr2	233932877	0.0211892773552145	chr2:233932877:T:A
chr2:233933442	['C', 'T']	10699	487.0	-20.39420232598908	-0.0197589413846683	0.046986848817481	-0.4205206750812615	0.674114	0.674114	chr2	233933442	0.1712666533394608	chr2:233933442:C:T
chr2:233933464	['C', 'T']	10699	1648.1540474855112	-105.95719545016291	-0.0383005126294292	0.0259979937437585	-1.473210317954796	0.140724	0.140724	chr2	233933464	0.8516318288004656	chr2:233933464:C:T
chr2:233933474	['C', 'T']	10699	825.0	-50.87017480179728	-0.0445775636583883	0.0363445848728623	-1.226525596985793	0.220028	0.220028	chr2	233933474	0.6575220488517703	chr2:233933474:C:T
chr2:233933683	['A', 'G']	10699	825.0771172181717	-50.926714552386976	-0.0446278171832747	0.0363446512811116	-1.2279060497264394	0.219509	0.219509	chr2	233933683	0.6585476687238756	chr2:233933683:A:G
chr2:233933789	['TG', 'T']	10699	246.0229949523276	12.99047342797848	0.062803293065118	0.0658440901492429	0.9538182230594644	0.340197	0.340197	chr2	233933789	0.4682695204976719	chr2:233933789:TG:T
chr2:233934005	['C', 'T']	10699	4918.459712095719	-141.64903654277018	-0.003521057613442	0.0165163095915259	-0.2131867045679858	0.831185	0.831185	chr2	233934005	0.0803023028859241	chr2:233934005:C:T
chr2:233934580	['C', 'T']	10699	814.7615305454204	-53.27432875292218	-0.0482277800359412	0.0365630538821434	-1.3190304122680143	0.187187	0.187187	chr2	233934580	0.7277243159841824	chr2:233934580:C:T
chr2:233934664	['C', 'T']	10699	1783.0	-106.88199725722524	-0.0426553390667816	0.0250933743840987	-1.6998646102300088	0.0891855	0.0891855	chr2	233934664	1.04970574855967	chr2:233934664:C:T
chr2:233934849	['C', 'T']	10699	12391.474569932683	-351.0284722922369	-0.0042153109369694	0.0142886674996081	-0.295010779492566	0.767991	0.767991	chr2	233934849	0.1146438693867686	chr2:233934849:C:T
chr2:233935272	['C', 'T']	10699	1077.0	-22.800136879898567	0.0015666620830058	0.0319116389711606	0.0490937517944989	0.960846	0.960846	chr2	233935272	0.0173462134861322	chr2:233935272:C:T
chr2:233935317	['G', 'T']	10699	614.0	-2.445423451773103	0.0157137114363589	0.0417996196743229	0.375929531387859	0.706977	0.706977	chr2	233935317	0.1505947148248315	chr2:233935317:G:T
chr2:233935494	['G', 'GAGGCAC']	10699	827.0	-52.8610289352852	-0.0471140594277251	0.0363150740243642	-1.2973692245846933	0.194532	0.194532	chr2	233935494	0.7110089481669958	chr2:233935494:G:GAGGCAC
chr2:233936301	['A', 'G']	10699	827.0773041690036	-50.02144712422291	-0.0437816792807318	0.0363153509676864	-1.205597030294131	0.228	0.228	chr2	233936301	0.6420651529995461	chr2:233936301:A:G
chr2:233936490	['G', 'A']	10699	17320.09425846269	-496.2135714805399	-0.0120790802771012	0.0183881855080812	-0.6568935402458654	0.511264	0.511264	chr2	233936490	0.2913547864868031	chr2:233936490:G:A
chr2:233936927	['T', 'C']	10699	11867.205182139787	-367.3037949079233	-0.0098825099777724	0.0144638250286081	-0.6832570193725221	0.494459	0.494459	chr2	233936927	0.305869713797778	chr2:233936927:T:C
chr2:233937757	['G', 'A']	10699	769.0718825948775	-59.54978042128173	-0.0606765309787182	0.037578132471377	-1.614676594823733	0.10641	0.10641	chr2	233937757	0.9730175568083947	chr2:233937757:G:A
chr2:233938834	['C', 'T']	10699	658.0	-17.098696311423378	-0.0052629559157926	0.0406667290884498	-0.1294167500992217	0.89703	0.89703	chr2	233938834	0.0471930322997334	chr2:233938834:C:T
chr2:233938862	['C', 'A']	10699	1084.1013273509068	-23.62555140554213	0.0005929718990646	0.0317966012613328	0.0186489082336538	0.985122	0.985122	chr2	233938862	0.0065099820446978	chr2:233938862:C:A
chr2:233938929	['A', 'G']	10699	8326.77827631333	-243.9053363922905	-0.0055808027996314	0.0143342853411464	-0.389332475726002	0.697038	0.697038	chr2	233938929	0.1567435450864139	chr2:233938929:A:G
chr2:233939179	['A', 'C']	10699	9185.43412809724	-280.14323413456344	-0.0076029395961125	0.0140999366454712	-0.5392179970223164	0.589748	0.589748	chr2	233939179	0.2293335232536201	chr2:233939179:A:C
chr2:233939587	['C', 'T']	10699	17047.186687856407	-465.66865297101566	-0.0023646527628276	0.0180191712130651	-0.1312298293227332	0.895596	0.895596	chr2	233939587	0.0478878547779191	chr2:233939587:C:T
chr2:233940259	['G', 'A']	10699	6975.171407185628	-145.7452633258328	0.0093120186925554	0.0148968656621907	0.625099192254243	0.531919	0.531919	chr2	233940259	0.2741544965232211	chr2:233940259:G:A
chr2:233940535	['A', 'G']	10699	553.0	-18.87200039427517	-0.0079801319603609	0.0441103473895134	-0.180912924804081	0.856439	0.856439	chr2	233940535	0.0673035642884541	chr2:233940535:A:G
chr2:233940695	['G', 'GA']	10699	555.0	-21.71813357866011	-0.013643888670612	0.0440374593195088	-0.3098246102623749	0.7567	0.7567	chr2	233940695	0.1210762660324328	chr2:233940695:G:GA
chr2:233942023	['C', 'T']	10699	503.1161066266195	-21.053138668681267	-0.0205581617438914	0.0463690083174016	-0.4433599615322427	0.657514	0.657514	chr2	233942023	0.1820949956016779	chr2:233942023:C:T
chr2:233942358	['A', 'G']	10699	886.0	-33.42311063620734	-0.0169505971238812	0.0352609509926671	-0.4807186603505458	0.630726	0.630726	chr2	233942358	0.2001592660039973	chr2:233942358:A:G
chr2:233943217	['A', 'G']	10699	822.6150968104012	-25.00573881579404	-0.0084881188053674	0.0365907426611996	-0.2319744883005115	0.816562	0.816562	chr2	233943217	0.0880108345211619	chr2:233943217:A:G
chr2:233943364	['T', 'C']	10699	823.0769302673397	-25.21940239006248	-0.0088456962459937	0.0365698879950689	-0.2418846961518298	0.808874	0.808874	chr2	233943364	0.0921191240818058	chr2:233943364:T:C
chr2:233943859	['G', 'A']	10699	17067.595251448867	-461.7034735540829	-0.000704389884327	0.0180536398110307	-0.0390165025834104	0.968878	0.968878	chr2	233943859	0.0137309053666646	chr2:233943859:G:A
chr2:233944048	['G', 'A']	10699	555.0518788558609	-20.85166965567976	-0.0123227674102263	0.0440518513325252	-0.2797332470140229	0.779688	0.779688	chr2	233944048	0.1080791498551071	chr2:233944048:G:A
chr2:233945903	['A', 'T']	10699	569.0	-30.32138610823432	-0.0333396763102718	0.0436117535789167	-0.7644653923383907	0.444607	0.444607	chr2	233945903	0.3520237039459768	chr2:233945903:A:T
chr2:233945908	['A', 'G']	10699	454.0	-5.612725516761518	0.0137247526324979	0.0488186695167418	0.2811373756876179	0.77861	0.77861	chr2	233945908	0.1086800227641067	chr2:233945908:A:G
chr2:233946290	['A', 'G']	10699	17073.19154903244	-460.6683642390127	-0.0002773661309162	0.0180680389233876	-0.0153512028666964	0.987752	0.987752	chr2	233946290	0.0053520822862686	chr2:233946290:A:G
chr2:233946527	['G', 'A']	10699	17070.595531875115	-455.24932115306586	0.0015140101792442	0.0180660991831571	0.0838039337598554	0.933214	0.933214	chr2	233946527	0.030018754579164	chr2:233946527:G:A
chr2:233946710	['T', 'C']	10699	555.0518788558609	-20.807607442610195	-0.0122354774887748	0.0440518516823253	-0.2777517180664625	0.781208	0.781208	chr2	233946710	0.1072333179468233	chr2:233946710:T:C
chr2:233948374	['T', 'C']	10699	6309.0	-130.22281445846738	0.0100242714380338	0.0153049696914253	0.6549683952428845	0.512502	0.512502	chr2	233948374	0.2903044354677807	chr2:233948374:T:C
chr2:233948549	['A', 'G']	10699	550.0	-22.76375141506037	-0.0161620331120649	0.0442374961819514	-0.3653469230172863	0.71486	0.71486	chr2	233948549	0.145779003207047	chr2:233948549:A:G
chr2:233948755	['G', 'A']	10699	630.0588895120584	9.862399831500486	0.0358881105888842	0.041309863490584	0.8687540349065641	0.385001	0.385001	chr2	233948755	0.414538142455349	chr2:233948755:G:A
chr2:233949055	['G', 'A']	10699	6241.417009730538	-133.88297283697125	0.0091960196525455	0.015342498352413	0.5993821502414702	0.548931	0.548931	chr2	233949055	0.2604822424397778	chr2:233949055:G:A
chr2:233949225	['C', 'T']	10699	328.0	1.0801958094424848	0.0181149874198403	0.0571630964649672	0.3169000376132918	0.751326	0.751326	chr2	233949225	0.124171581929375	chr2:233949225:C:T
chr2:233950412	['G', 'T']	10699	502.0	-20.16905499109349	-0.0188320485224272	0.0463201152495489	-0.4065630756955123	0.684337	0.684337	chr2	233950412	0.1647299783999703	chr2:233950412:G:T
chr2:233951462	['C', 'T']	10699	17065.78524682124	-458.032575676289	0.0005083157526761	0.0180591602753017	0.0281472529689708	0.977545	0.977545	chr2	233951462	0.009863241295927	chr2:233951462:C:T
chr2:233952588	['A', 'C']	10699	10706.005238050697	-328.75849170430246	-0.0069281099344938	0.0141689662288573	-0.4889636846182646	0.624877	0.624877	chr2	233952588	0.2042054602212316	chr2:233952588:A:C
chr2:233952992	['A', 'G']	10699	10713.0	-339.23481159918254	-0.0089426192439107	0.0141784725440276	-0.6307180985921921	0.528238	0.528238	chr2	233952992	0.2771703600456021	chr2:233952992:A:G
chr2:233953285	['T', 'C']	10699	567.0	-27.38903026346988	-0.0279227415517071	0.0436231297272583	-0.6400902852749557	0.522128	0.522128	chr2	233953285	0.2822230163862379	chr2:233953285:T:C
chr2:233953607	['T', 'G']	10699	527.0	-13.625346536812769	-0.0045771519542693	0.0451196061078513	-0.1014448562190089	0.919199	0.919199	chr2	233953607	0.0365904567900912	chr2:233953607:T:G
chr2:233953667	['C', 'A']	10699	17004.0	-459.1202006408162	-0.0001981464987543	0.0179680775192765	-0.0110276961206239	0.991202	0.991202	chr2	233953667	0.0038378303324696	chr2:233953667:C:A
chr2:233954926	['T', 'A']	10699	2412.0	-167.65200060113844	-0.0493483667521822	0.0220006833504248	-2.2430379077852263	0.0249148	0.0249148	chr2	233954926	1.6035425947158823	chr2:233954926:T:A
chr2:233956562	['T', 'C']	10699	6070.567395774911	-168.10532094542955	0.0012053215187481	0.0156470284504098	0.0770319759159486	0.9386	0.9386	chr2	233956562	0.0275194501235241	chr2:233956562:T:C
chr2:233957575	['A', 'G']	10699	536.3007575049097	-18.86934989564461	-0.0139817422230611	0.0447656348739544	-0.3123320435961474	0.754794	0.754794	chr2	233957575	0.1221715607822099	chr2:233957575:A:G
chr2:233957785	['G', 'A']	10699	3879.0	-41.38737282324932	0.016959354038756	0.0180903778174401	0.9374792616219584	0.348533	0.348533	chr2	233957785	0.4577560955016979	chr2:233957785:G:A
chr2:233958869	['A', 'G']	10699	17430.0	-464.2411624997982	0.0012519690437385	0.0186719961070398	0.0670506268618253	0.946543	0.946543	chr2	233958869	0.0238596519183199	chr2:233958869:A:G
chr2:233959785	['C', 'T']	10699	850.2715529345694	-60.277425180817225	-0.0492165483916817	0.0359688559537748	-1.3683100862293804	0.171244	0.171244	chr2	233959785	0.7663846362591337	chr2:233959785:C:T
chr2:233961264	['C', 'T']	10699	1457.1361936810615	-73.70052066582006	-0.0271397839755921	0.0278856241545345	-0.9732535956588534	0.330449	0.330449	chr2	233961264	0.4808955580472628	chr2:233961264:C:T
chr2:233962198	['A', 'G']	10699	11541.078706300244	-326.6283301408713	-0.0024606143727745	0.0141562474997242	-0.1738182645381456	0.862012	0.862012	chr2	233962198	0.0644866883545122	chr2:233962198:A:G
chr2:233962699	['G', 'A']	10699	20018.742170702066	-555.0066635655287	-0.0325762618025017	0.028799920628783	-1.1311233187894445	0.258029	0.258029	chr2	233962699	0.5883314807336864	chr2:233962699:G:A
chr2:233963105	['G', 'T']	10699	836.0	-61.473237977965205	-0.0508460532900241	0.0362152870198694	-1.4039942100176552	0.16035	0.16035	chr2	233963105	0.7949310357355408	chr2:233963105:G:T
chr2:233964479	['G', 'A']	10699	17720.875736876576	-476.8794870873858	-0.0002355485169097	0.0192944043251686	-0.0122081258866589	0.99026	0.99026	chr2	233964479	0.0042507632403666	chr2:233964479:G:A
chr2:233965026	['C', 'G']	10699	2931.0540591271706	-61.170724684933205	0.0087522567595869	0.0202678696594129	0.4318291417234465	0.665874	0.665874	chr2	233965026	0.1766079424238333	chr2:233965026:C:G
chr2:233965758	['G', 'T']	10699	11166.886297376084	-448.2533951807879	-0.0271953819344529	0.0141759211058221	-1.9184208018259656	0.0550843	0.0550843	chr2	233965758	1.2589721651220664	chr2:233965758:G:T
chr2:233966038	['C', 'T']	10699	642.0	-1.9870647878832453	0.025244568295358	0.0408508224943521	0.6179696455034243	0.536609	0.536609	chr2	233966038	0.2703420476209209	chr2:233966038:C:T
chr2:233966139	['T', 'C']	10699	3180.1336768149886	-135.43248406501385	-0.0187465835701367	0.0194801728663355	-0.9623417460803696	0.3359	0.3359	chr2	233966139	0.4737899961583357	chr2:233966139:T:C
chr2:233966495	['T', 'C']	10699	576.0	-24.66818560674564	-0.0143196659716905	0.0434532272088612	-0.3295420591631082	0.741752	0.741752	chr2	233966495	0.1297412740130851	chr2:233966495:T:C
chr2:233966789	['A', 'G']	10699	1666.1557300429986	-48.27575050294811	-0.004483135891131	0.0261725271271825	-0.1712916704354048	0.863998	0.863998	chr2	233966789	0.0634872628335709	chr2:233966789:A:G
chr2:233966978	['A', 'G']	10699	966.18061138637	-23.52396001180258	-0.00082537703049	0.033533067957266	-0.0246138239287235	0.980363	0.980363	chr2	233966978	0.0086130878718728	chr2:233966978:A:G
chr2:233967393	['A', 'G']	10699	8419.36078908003	-180.62832816502788	0.00605546961842	0.0143330121614768	0.4224840912851157	0.67268	0.67268	chr2	233967393	0.172191484490173	chr2:233967393:A:G
chr2:233967727	['G', 'A']	10699	3216.3006169377454	-106.37536141990536	-0.0086971246115717	0.0196025070234025	-0.4436740974605256	0.657287	0.657287	chr2	233967727	0.1822449572283752	chr2:233967727:G:A
chr2:233968111	['C', 'T']	10699	6894.933339566193	-202.0726950933578	-0.0051574406976264	0.0148922700604944	-0.3463166244418194	0.729112	0.729112	chr2	233968111	0.1372057539236243	chr2:233968111:C:T
chr2:233968128	['G', 'A']	10699	7134.667414679757	-212.8494055709906	-0.004356288546593	0.0147613499622161	-0.295114509021441	0.767912	0.767912	chr2	233968128	0.1146885457290905	chr2:233968128:G:A
chr2:233969307	['G', 'A']	10699	1150.0157345971586	-48.09470318443024	-0.0171209418845134	0.0314476257054952	-0.5444271705867362	0.586159	0.586159	chr2	233969307	0.2319845623842487	chr2:233969307:G:A
chr2:233969617	['G', 'A']	10699	11197.0	-310.59928238043614	-0.0016365753617303	0.0140140358915891	-0.1167811595739203	0.907036	0.907036	chr2	233969617	0.0423754755737769	chr2:233969617:G:A
chr2:233970800	['T', 'C']	10699	519.0485137408862	-43.283525060302274	-0.0631342418414942	0.0453145367703798	-1.393244780618882	0.163575	0.163575	chr2	233970800	0.7862830710295997	chr2:233970800:T:C
chr2:233971209	['C', 'T']	10699	6038.128727680658	-90.9240071498065	0.0121299888364743	0.0155668942605766	0.7792170122972921	0.435869	0.435869	chr2	233971209	0.3606440179006273	chr2:233971209:C:T
chr2:233972801	['T', 'G']	10699	12702.18723125818	-410.61870489334177	-0.0140135453645815	0.0142860664843805	-0.9809239919121958	0.326652	0.326652	chr2	233972801	0.4859146784008341	chr2:233972801:T:G
chr2:233973499	['T', 'C']	10699	3788.0	-122.81351226889842	-0.0067395565658991	0.0183433387251715	-0.3674116619048666	0.713319	0.713319	chr2	233973499	0.1467162079360527	chr2:233973499:T:C
chr2:233974523	['C', 'A']	10699	7585.836091631604	-209.1635259719566	-0.0075746700185158	0.0146746489028581	-0.5161738497907514	0.605744	0.605744	chr2	233974523	0.2177108789317631	chr2:233974523:C:A
chr2:233974736	['A', 'G']	10699	20815.0	-487.1144710787317	0.0704801323838558	0.0425086621162208	1.6580181279561226	0.0973432	0.0973432	chr2	233974736	1.0116943811303274	chr2:233974736:A:G
chr2:233975029	['G', 'A']	10699	1507.0	27.893378529005524	0.0487728543746116	0.027325962592996	1.7848540269579622	0.0743134	0.0743134	chr2	233975029	1.1289328683209423	chr2:233975029:G:A
chr2:233975300	['T', 'C']	10699	13501.785901271503	-236.2870366440484	0.0193628165193132	0.0143625054284421	1.34815033601094	0.177639	0.177639	chr2	233975300	0.7504616803064247	chr2:233975300:T:C
chr2:233975499	['A', 'G']	10699	9657.90269209198	-248.822820161167	0.0010088807934536	0.013891942514908	0.0726234500589838	0.942107	0.942107	chr2	233975499	0.0258997693190423	chr2:233975499:A:G
chr2:233975619	['G', 'A']	10699	358.0	-21.379111604659567	-0.0283976583785793	0.0544831621929996	-0.5212189828113182	0.602225	0.602225	chr2	233975619	0.220241219702228	chr2:233975619:G:A
chr2:233975652	['G', 'A']	10699	266.0	-38.60463976760082	-0.1215322877499147	0.0628648101052018	-1.933232400551836	0.053234	0.053234	chr2	233975652	1.2738108997363142	chr2:233975652:G:A
chr2:233975710	['G', 'A']	10699	2350.219667227519	-140.80194511691562	-0.0341055045967543	0.0222846473402113	-1.5304484776482403	0.125935	0.125935	chr2	233975710	0.8998535534947782	chr2:233975710:G:A
chr2:233977209	['T', 'C']	10699	16586.0	-410.4815922874874	0.0014984972198956	0.0167942153140095	0.0892269863091263	0.928903	0.928903	chr2	233977209	0.0320296345146311	chr2:233977209:T:C
chr2:233977786	['T', 'C']	10699	2491.2328472611703	-19.25861614300672	0.0230083085569632	0.021816777706242	1.054615345435742	0.291625	0.291625	chr2	233977786	0.5351752481981908	chr2:233977786:T:C
chr2:233978173	['G', 'A']	10699	2577.3040469095376	-83.97633767543354	-0.0106038990826495	0.0218809003328815	-0.4846189563193883	0.627957	0.627957	chr2	233978173	0.2020700940049863	chr2:233978173:G:A
chr2:233978884	['G', 'A']	10699	3320.6207347854543	-99.13251331394868	-0.0055823727047165	0.0192322098103724	-0.2902616371055744	0.771622	0.771622	chr2	233978884	0.1125953985211611	chr2:233978884:G:A
chr2:233979358	['G', 'A']	10699	16225.549644727002	-323.29206247233617	0.0205920326808998	0.016194990331918	1.2715063275039973	0.203576	0.203576	chr2	233979358	0.6912734232013895	chr2:233979358:G:A
chr2:233979517	['T', 'C']	10699	7999.747709852309	-144.63222055114014	0.0117985470088552	0.0143037301924138	0.8248580510217346	0.409471	0.409471	chr2	233979517	0.3877768508900261	chr2:233979517:T:C
chr2:233979551	['GA', 'G']	10699	1616.1510562722003	-37.49701702276761	0.0008379288438517	0.026383139887214	0.0317600121681448	0.974664	0.974664	chr2	233979551	0.0111450746556618	chr2:233979551:GA:G
chr2:233979557	['A', 'G']	10699	1616.1510562722003	-37.49701702276761	0.0008379288438517	0.026383139887214	0.0317600121681448	0.974664	0.974664	chr2	233979557	0.0111450746556618	chr2:233979557:A:G
chr2:233979999	['T', 'C']	10699	16829.145928765076	-312.77885042556926	0.0307232534727192	0.0169750144877218	1.8099102946239964	0.0703378	0.0703378	chr2	233979999	1.1528112195107183	chr2:233979999:T:C
chr2:233980533	['G', 'T']	10699	5127.958586519584	-106.326353562583	0.0041025410888938	0.0163745462685264	0.2505438026566464	0.802172	0.802172	chr2	233980533	0.0957325012395863	chr2:233980533:G:T
chr2:233980871	['C', 'T']	10699	1019.1905207067402	15.558691101567447	0.0316426422376759	0.0325750557049386	0.9713764582412884	0.331383	0.331383	chr2	233980871	0.4796697747204352	chr2:233980871:C:T
chr2:233981002	['G', 'A']	10699	9973.728845254793	-196.70873481007743	0.0097371188728941	0.0139197169026832	0.6995198926076723	0.484242	0.484242	chr2	233981002	0.3149375453833573	chr2:233981002:G:A
chr2:233981747	['G', 'T']	10699	10400.972144326042	-171.69484231904275	0.0162836936638904	0.0139001689349472	1.1714745151730237	0.241434	0.241434	chr2	233981747	0.6172015703089997	chr2:233981747:G:T
chr2:233982149	['C', 'T']	10699	16224.51645167321	-315.97953007352623	0.0223718523688563	0.0161889507992426	1.3819210797714574	0.167025	0.167025	chr2	233982149	0.7772185195742618	chr2:233982149:C:T
chr2:233982411	['G', 'A']	10699	2749.2569639184894	-56.02607826344467	0.0048796004464698	0.0208471642049174	0.2340654296433684	0.814939	0.814939	chr2	233982411	0.0888748979531063	chr2:233982411:G:A
chr2:233982664	['A', 'G']	10699	2129.0	-26.17773940516668	0.0098675669195468	0.0235398118092266	0.4191863129372681	0.675088	0.675088	chr2	233982664	0.1706396117269274	chr2:233982664:A:G
chr2:233983483	['T', 'C']	10699	16230.0	-321.39394893688666	0.0211245185380402	0.0162012897859768	1.3038788156437249	0.192303	0.192303	chr2	233983483	0.7160139405494405	chr2:233983483:T:C
chr2:233984629	['G', 'A']	10699	3588.3353897924844	-118.84191947124768	-0.0058686251505208	0.0186283163978204	-0.3150378716569065	0.752739	0.752739	chr2	233984629	0.1233555822439063	chr2:233984629:G:A
chr2:233984956	['C', 'T']	10699	2744.0	-60.55701033086734	0.003232842513974	0.0208492752953098	0.1550577882532573	0.876779	0.876779	chr2	233984956	0.0571098606541167	chr2:233984956:C:T
chr2:233986249	['G', 'A']	10699	2742.0	-59.920786843119096	0.0034428926920042	0.0208709060709574	0.164961342852054	0.868978	0.868978	chr2	233986249	0.0609912184875207	chr2:233986249:G:A
chr2:233987670	['G', 'A']	10699	15440.0	-350.28540916475595	0.0103525145895268	0.015642983166983	0.6617992539541564	0.508114	0.508114	chr2	233987670	0.2940388388645844	chr2:233987670:G:A
chr2:233987947	['G', 'A']	10699	400.0	-29.5769336033778	-0.0578487260444469	0.0518242851201715	-1.1162474486682412	0.264341	0.264341	chr2	233987947	0.5778354714017679	chr2:233987947:G:A
chr2:233988198	['A', 'T']	10699	15850.481491867638	-389.2560948500217	3.3918823611882446e-05	0.0158864404232977	0.0021350801506258	0.998296	0.998296	chr2	233988198	0.0007406690265448	chr2:233988198:A:T
chr2:233988700	['G', 'T']	10699	18133.389735439843	-421.0911083496933	0.0115211229087182	0.019393466160759	0.5940723959923284	0.552476	0.552476	chr2	233988700	0.2576865833332691	chr2:233988700:G:T
chr2:233989074	['C', 'T']	10699	440.0	-26.88262363541397	-0.0454904641283115	0.0494035482249166	-0.9207934604455892	0.357179	0.357179	chr2	233989074	0.4471140829644009	chr2:233989074:C:T
chr2:233989900	['T', 'C']	10699	1834.0	-97.5212247629806	-0.0315512050118016	0.024961176065721	-1.2640111559138698	0.206254	0.206254	chr2	233989900	0.6855976201788496	chr2:233989900:T:C
chr2:233990523	['A', 'G']	10699	4623.864354491914	-103.37973194622386	0.005716048342695	0.0169324652793143	0.3375792153360057	0.735687	0.735687	chr2	233990523	0.1333069181156455	chr2:233990523:A:G
chr2:233991406	['C', 'T']	10699	3187.0	-14.313576611649388	0.0253230343274202	0.0195523222568484	1.2951420294103702	0.195299	0.195299	chr2	233991406	0.7092999804479048	chr2:233991406:C:T
chr2:233991590	['G', 'A']	10699	419.0391661992896	-33.6165768852864	-0.0636797071595855	0.0505729135995094	-1.2591662735485207	0.207998	0.207998	chr2	233991590	0.681940840965795	chr2:233991590:G:A
chr2:233992526	['T', 'G']	10699	5939.4411186979705	-28.76722260495252	0.0274402836578829	0.0155033412365884	1.7699593422560331	0.0767624	0.0767624	chr2	233992526	1.1148514553740023	chr2:233992526:T:G
chr2:233992780	['C', 'T']	10699	2111.197326603104	-59.151515624242485	-0.0019783930569714	0.0232838067505557	-0.0849686255416215	0.932288	0.932288	chr2	233992780	0.030449905790229	chr2:233992780:C:T
chr2:233992970	['C', 'T']	10699	740.0691718078145	-35.22346434285761	-0.0346299675378114	0.0387513951788392	-0.8936444062979619	0.371532	0.371532	chr2	233992970	0.4300037745685146	chr2:233992970:C:T
chr2:233993057	['A', 'G']	10699	981.0	-39.23535053508792	-0.0172617856340077	0.033413933744115	-0.5166044131828068	0.605443	0.605443	chr2	233993057	0.2179267376583578	chr2:233993057:A:G
chr2:233994215	['C', 'T']	10699	425.07946153127045	-35.136367995506035	-0.0656943978339814	0.0500902146036984	-1.311521588672348	0.18971	0.18971	chr2	233994215	0.7219097759623955	chr2:233994215:C:T
chr2:233994356	['C', 'G']	10699	1727.0	-2.052130734106843	0.024400366953416	0.0256240639474313	0.9522442265003036	0.340995	0.340995	chr2	233994356	0.4672519890084687	chr2:233994356:C:G
chr2:233994450	['G', 'T']	10699	11019.08975317876	-311.52127142738857	-0.0065584640012357	0.0139604723970003	-0.4697881142363759	0.638516	0.638516	chr2	233994450	0.1948282156681478	chr2:233994450:G:T
chr2:233995188	['A', 'G']	10699	315.0	-23.476142700802885	-0.0483678230657121	0.0575820304763675	-0.8399812001343546	0.400938	0.400938	chr2	233995188	0.3969227803465848	chr2:233995188:A:G
chr2:233995396	['G', 'A']	10699	8898.831744251262	-250.1722363197141	-0.0056821345521638	0.0141606776516908	-0.4012614856383915	0.688236	0.688236	chr2	233995396	0.1622626142021028	chr2:233995396:G:A
chr2:233995500	['T', 'C']	10699	9319.613219895287	-233.928559244121	-0.000249113389962	0.014067050972378	-0.0177089988833617	0.985871	0.985871	chr2	233995500	0.0061799082366187	chr2:233995500:T:C
chr2:233996434	['C', 'T']	10699	2365.0	-54.29114272167931	-0.0001397924101584	0.0224906019550773	-0.0062155922032531	0.995041	0.995041	chr2	233996434	0.0021590240714511	chr2:233996434:C:T
chr2:233996731	['C', 'T']	10699	12371.312611012434	-407.8918738908525	-0.0176771185431407	0.0140899358817802	-1.25459183714236	0.209654	0.209654	chr2	233996731	0.6784968472534697	chr2:233996731:C:T
chr2:233996744	['A', 'G']	10699	818.152940076657	-27.91814296651024	-0.0094237514777601	0.0363819681193723	-0.2590225863218827	0.795623	0.795623	chr2	233996744	0.099292670710116	chr2:233996744:A:G
chr2:233996919	['T', 'C']	10699	814.1521922034215	-18.66466929719165	0.0010810634435998	0.0366904079312198	0.0294644705402694	0.976495	0.976495	chr2	233996919	0.010329976111886	chr2:233996919:T:C
chr2:233997218	['G', 'A']	10699	3518.328846513367	-40.58251975929169	0.0161035759367485	0.0186916199195859	0.8615398775509258	0.38896	0.38896	chr2	233997218	0.4100950585007395	chr2:233997218:G:A
chr2:233997402	['G', 'T']	10699	1212.0	-41.52510326161399	-0.0046634025180369	0.0299550770352319	-0.1556798706460374	0.876288	0.876288	chr2	233997402	0.0573531355502733	chr2:233997402:G:T
chr2:233997882	['C', 'T']	10699	18264.414228288304	-487.41314285296176	-0.0076692772638733	0.0195990353016077	-0.39130891627325	0.695577	0.695577	chr2	233997882	0.1576547868450392	chr2:233997882:C:T
chr2:233999335	['A', 'G']	10699	1079.1144497607663	-23.959017384346872	0.0028943628648733	0.0317885160069836	0.0910505814186947	0.927454	0.927454	chr2	233999335	0.0327076213803925	chr2:233999335:A:G
chr2:233999598	['C', 'A']	10699	8038.833145328081	-219.7193177507863	-0.0012505692019729	0.0146280826287689	-0.0854909856411028	0.931873	0.931873	chr2	233999598	0.0306432712913497	chr2:233999598:C:A
chr2:233999852	['T', 'C']	10699	14797.0	-499.428391082766	-0.0254212094748209	0.015193249123577	-1.673191117189814	0.094319	0.094319	chr2	233999852	1.025400812416616	chr2:233999852:T:C
chr2:234000265	['C', 'T']	10699	3959.740207534823	-185.6427065963236	-0.0318153569234472	0.0179128042092683	-1.7761237465536244	0.075741	0.075741	chr2	234000265	1.1206689652355923	chr2:234000265:C:T
chr2:234000743	['G', 'A']	10699	17260.453108929407	-533.8275167740471	-0.0259801479709129	0.0175598189672348	-1.479522540601909	0.13903	0.13903	chr2	234000743	0.8568914772374874	chr2:234000743:G:A
chr2:234001155	['G', 'A']	10699	4805.0	-115.96815332347934	0.0049485375666527	0.0166899877021555	0.2964973764488561	0.766856	0.766856	chr2	234001155	0.1152861800885008	chr2:234001155:G:A
chr2:234001358	['C', 'G']	10699	17903.0	-562.8613931310499	-0.0338821043031647	0.0188330510599948	-1.7990767505078904	0.0720347	0.0720347	chr2	234001358	1.142458248176613	chr2:234001358:C:G
chr2:234001467	['CATT', 'C']	10699	11818.104598990463	-348.24488769063595	-0.0075833679221561	0.0139681437963938	-0.5429044855705151	0.587207	0.587207	chr2	234001467	0.2312087759066091	chr2:234001467:CATT:C
chr2:234001798	['T', 'C']	10699	3613.013089005235	-89.98269444183455	-0.0022677740923027	0.0185421323885478	-0.1223038453604934	0.902661	0.902661	chr2	234001798	0.0444753210837221	chr2:234001798:T:C
chr2:234002284	['T', 'C']	10699	812.1518182668037	-39.36651891405821	-0.0337960569270133	0.0368430122412817	-0.9172989631164202	0.359007	0.359007	chr2	234002284	0.4448970833667081	chr2:234002284:T:C
chr2:234002307	['A', 'T']	10699	4299.2054973822	-114.98806581397554	0.001677987058988	0.0174373975150776	0.0962292141093388	0.92334	0.92334	chr2	234002307	0.0346383499663036	chr2:234002307:A:T
chr2:234002723	['G', 'A']	10699	1929.1803140773973	-133.65641847296652	-0.0430999449739642	0.0243794596591821	-1.767879418842301	0.0771096	0.0771096	chr2	234002723	1.1128915497378231	chr2:234002723:G:A
chr2:234003571	['C', 'T']	10699	16850.574967283603	-527.3534648511652	-0.0257273203351099	0.016997652764279	-1.5135807685856748	0.130162	0.130162	chr2	234003571	0.8855157868821177	chr2:234003571:C:T
chr2:234004017	['T', 'G']	10699	13707.0	-382.6219132108982	-0.0053146196541368	0.0145403550137482	-0.3655082457829764	0.714739	0.714739	chr2	234004017	0.1458525198119632	chr2:234004017:T:G
chr2:234004155	['G', 'A']	10699	7549.411236795364	-240.72509131837185	-0.0106305233885379	0.0144750961841658	-0.7344008808844114	0.462721	0.462721	chr2	234004155	0.3346807901539544	chr2:234004155:G:A
chr2:234005435	['T', 'C']	10699	677.1265775451061	-13.918496120061366	0.0032847837117438	0.0397861793352149	0.0825609235827382	0.934202	0.934202	chr2	234005435	0.0295592072815543	chr2:234005435:T:C
chr2:234005563	['T', 'C']	10699	7563.120699326851	-241.31773420839693	-0.0107799659181071	0.0144691050314791	-0.7450333586392575	0.456268	0.456268	chr2	234005563	0.3407799890637449	chr2:234005563:T:C
chr2:234006277	['T', 'G']	10699	672.0628154795289	-12.112564188845012	0.0054567727590206	0.0399195100023361	0.1366943822381919	0.891275	0.891275	chr2	234006277	0.0499882751375273	chr2:234006277:T:G
chr2:234006563	['G', 'C']	10699	361.0337446251636	-8.820271390734286	0.0031103389259595	0.0541230488500879	0.0574679178657266	0.954174	0.954174	chr2	234006563	0.0203724215754259	chr2:234006563:G:C
chr2:234006896	['C', 'G']	10699	3921.0	-75.65692518285064	0.0048466893631782	0.0180142612820091	0.2690473557202522	0.787898	0.787898	chr2	234006896	0.1035300019322803	chr2:234006896:C:G
chr2:234008190	['A', 'G']	10699	1667.3116761708889	-124.7514399685174	-0.0491627943395869	0.0261152823790851	-1.8825296861028675	0.0597913	0.0597913	chr2	234008190	1.2233620039190578	chr2:234008190:A:G
chr2:234009088	['C', 'T']	10699	2765.0337540906967	-89.08048107801264	-0.012408516734292	0.0208412865940706	-0.5953815124744888	0.551601	0.551601	chr2	234009088	0.2583749551610025	chr2:234009088:C:T
chr2:234009323	['A', 'G']	10699	2373.0	-91.44066247371788	-0.0200732498548774	0.02216943020213	-0.9054472610193086	0.365249	0.365249	chr2	234009323	0.4374109644287824	chr2:234009323:A:G
chr2:234009502	['G', 'A']	10699	2142.2002243409984	-94.78855619800252	-0.0282846682224876	0.023386553345651	-1.2094415027491638	0.22652	0.22652	chr2	234009502	0.6448934470455084	chr2:234009502:G:A
chr2:234009571	['C', 'T']	10699	17921.675079454104	-552.4052195800798	-0.0297471645709335	0.0188645042184506	-1.576885574434493	0.114851	0.114851	chr2	234009571	0.939865219079393	chr2:234009571:C:T
chr2:234009747	['G', 'C']	10699	18194.0	-569.7529723032533	-0.0360999308902108	0.019578268234527	-1.8438776329842737	0.0652286	0.0652286	chr2	234009747	1.1855619426303483	chr2:234009747:G:C
chr2:234009945	['C', 'T']	10699	3331.6227914368515	-110.42707017816689	-0.0056139547192042	0.0192381137920426	-0.2918141965417777	0.770434	0.770434	chr2	234009945	0.1132645596237079	chr2:234009945:C:T
chr2:234010132	['G', 'T']	10699	3335.0	-113.42905187985272	-0.006716690094832	0.0192332638456715	-0.3492225837864587	0.726929	0.726929	chr2	234010132	0.1385080051162121	chr2:234010132:G:T
chr2:234010159	['G', 'A']	10699	3339.312114413909	-110.23030021923152	-0.0056302428712517	0.0192199735346067	-0.2929370772084655	0.769576	0.769576	chr2	234010159	0.1137484846683865	chr2:234010159:G:A
chr2:234010261	['T', 'C']	10699	982.0	-16.981448952677873	0.007557137431191	0.0334322953689508	0.2260430325765052	0.821172	0.821172	chr2	234010261	0.0855658674514805	chr2:234010261:T:C
chr2:234010474	['T', 'G']	10699	1050.0	-7.077035529937403	0.019709387950991	0.0322672935749742	0.6108162714420291	0.541334	0.541334	chr2	234010474	0.2665346949694142	chr2:234010474:T:G
chr2:234010556	['T', 'C']	10699	6044.0	-190.14432305553723	-0.0063993198855457	0.0154636947625082	-0.4138286472816925	0.679008	0.679008	chr2	234010556	0.1681251088779845	chr2:234010556:T:C
chr2:234010670	['G', 'A']	10699	7992.494063756193	-156.61524774571515	0.0106255145693331	0.0143641232063233	0.7397259419673908	0.459483	0.459483	chr2	234010670	0.3377305520532112	chr2:234010670:G:A
chr2:234010944	['T', 'C']	10699	1753.0	-22.9362570512748	0.0157672057154737	0.0252771679407699	0.6237726375209388	0.53279	0.53279	chr2	234010944	0.2734439350869584	chr2:234010944:T:C
chr2:234011132	['T', 'C']	10699	6047.826351224986	-189.4300981202912	-0.0061774948216183	0.0154639581656403	-0.399476948621361	0.68955	0.68955	chr2	234011132	0.1614342371940091	chr2:234011132:T:C
chr2:234011480	['C', 'T']	10699	3333.934835452505	-119.85521840837474	-0.008996520243014	0.019229458412712	-0.4678509425448344	0.639901	0.639901	chr2	234011480	0.1938872111402656	chr2:234011480:C:T
chr2:234012400	['A', 'C']	10699	3330.6695994009724	-119.32673827160323	-0.0086956658455185	0.0192561557430067	-0.4515784958104412	0.651582	0.651582	chr2	234012400	0.1860309216143723	chr2:234012400:A:C
chr2:234012448	['C', 'T']	10699	3338.858737454273	-117.40821926763394	-0.0080003206957882	0.0192549524371072	-0.4154941811422168	0.677789	0.677789	chr2	234012448	0.1689054837106001	chr2:234012448:C:T
chr2:234012465	['G', 'T']	10699	9219.522607385088	-291.1443816423665	-0.0081358833148444	0.0141934139925866	-0.5732153884255007	0.566511	0.566511	chr2	234012465	0.2467916529798945	chr2:234012465:G:T
chr2:234012671	['C', 'T']	10699	3356.687582562744	-120.37544759232364	-0.0091572237453645	0.0192849012193604	-0.4748390277556325	0.634911	0.634911	chr2	234012671	0.1972871485943875	chr2:234012671:C:T
chr2:234012672	['C', 'G']	10699	3358.072924528308	-121.38748989084516	-0.0095475653581158	0.0192747679500804	-0.4953400934757299	0.62037	0.62037	chr2	234012672	0.2073492120664883	chr2:234012672:C:G
chr2:234012791	['G', 'A']	10699	670.0626285286969	-10.773122019252764	0.0078223216148261	0.0400352201481676	0.195386002271907	0.845094	0.845094	chr2	234012791	0.0730949816884129	chr2:234012791:G:A
chr2:234013718	['T', 'C']	10699	2401.5712682379344	-93.63460009096109	-0.0124288742640242	0.0220919191553188	-0.5625982141543338	0.57372	0.57372	chr2	234013718	0.2413000102565857	chr2:234013718:T:C
chr2:234014197	['A', 'T']	10699	1668.6238429172508	-124.65409516634244	-0.0489625443061269	0.0261099145411307	-1.8752472065351533	0.060786	0.060786	chr2	234014197	1.2161964342612823	chr2:234014197:A:T
chr2:234014718	['G', 'A']	10699	2423.5415681452687	-92.11917022261714	-0.0119246099324348	0.0221474636612481	-0.5384187604876653	0.590299	0.590299	chr2	234014718	0.2289279524976766	chr2:234014718:G:A
chr2:234014916	['G', 'A']	10699	1669.3120501075068	-122.59900277278268	-0.0476483164128269	0.0261034900744474	-1.825361906662036	0.0679743	0.0679743	chr2	234014916	1.1676552560862166	chr2:234014916:G:A
chr2:234015310	['C', 'T']	10699	2400.448723941292	-90.993411527632	-0.0113793652116056	0.0221006597838506	-0.5148880315293007	0.606642	0.606642	chr2	234015310	0.2170675252208674	chr2:234015310:C:T
chr2:234016165	['A', 'G']	10699	2821.791230366492	-119.7323411600478	-0.0229502645154856	0.0207196299957461	-1.107658028651932	0.268034	0.268034	chr2	234016165	0.5718101124047414	chr2:234016165:A:G
chr2:234016297	['T', 'C']	10699	1670.1561039446626	-123.49684383144276	-0.0481295613968194	0.0260973152548909	-1.8442342028956185	0.0651767	0.0651767	chr2	234016297	1.185907632334691	chr2:234016297:T:C
chr2:234018064	['T', 'TC']	10699	2397.120254348233	-94.0072722038136	-0.0128464168420277	0.0220906543609903	-0.5815317478649742	0.560894	0.560894	chr2	234018064	0.2511192057042087	chr2:234018064:T:TC
chr2:234018106	['G', 'A']	10699	294.0549686828083	-10.556137408008468	-0.0192364215978843	0.0603482692001263	-0.3187568069946249	0.749917	0.749917	chr2	234018106	0.1249868011905865	chr2:234018106:G:A
chr2:234018616	['G', 'T']	10699	2397.4481630363653	-87.47342967458856	-0.0096002246762874	0.0221094573726526	-0.4342134912891197	0.664142	0.664142	chr2	234018616	0.1777390543320458	chr2:234018616:G:T
chr2:234018966	['C', 'G']	10699	17718.65610394466	-555.0225812541776	-0.0298337667875774	0.018488872128238	-1.613606637584577	0.106642	0.106642	chr2	234018966	0.9720717186127752	chr2:234018966:C:G
chr2:234019581	['A', 'G']	10699	2402.224527949149	-93.37640534913368	-0.0123088967265573	0.0220738753652841	-0.5576228243961058	0.577114	0.577114	chr2	234019581	0.2387383901706332	chr2:234019581:A:G
chr2:234019706	['T', 'C']	10699	2402.0	-88.4794074625022	-0.0099300553437577	0.0220857467065258	-0.4496137475317367	0.652998	0.652998	chr2	234019706	0.1850881488785156	chr2:234019706:T:C
chr2:234019873	['G', 'A']	10699	1668.1559169938305	-122.79444642720608	-0.0478402917936077	0.026109291944055	-1.832309045228658	0.0669332	0.0669332	chr2	234019873	1.1743584113759924	chr2:234019873:G:A
chr2:234019968	['A', 'G']	10699	17856.669003552066	-565.4733609863952	-0.0343163207843135	0.0187612598992924	-1.829105346257042	0.0674117	0.0674117	chr2	234019968	1.1712647206091709	chr2:234019968:A:G
chr2:234020329	['T', 'TG']	10699	17857.66909702748	-562.7178841190951	-0.03331860174017	0.0187563597742313	-1.7763895628588455	0.0756972	0.0756972	chr2	234020329	1.120920184529506	chr2:234020329:T:TG
chr2:234020462	['A', 'G']	10699	6057.264609630668	-186.8350356977504	-0.0051848563682091	0.0154581550435513	-0.3354123667152699	0.737321	0.737321	chr2	234020462	0.1323433965672114	chr2:234020462:A:G
chr2:234020545	['C', 'T']	10699	2399.4485369729828	-87.25834500323406	-0.0094595918459661	0.0221043019045464	-0.427952526472709	0.668694	0.668694	chr2	234020545	0.1747725735827853	chr2:234020545:C:T
chr2:234020737	['AAGAC', 'A']	10699	1043.292539267016	-2.408831811900771	0.0241213246343991	0.0323925645881767	0.7446562179026537	0.456496	0.456496	chr2	234020737	0.3405630235744544	chr2:234020737:AAGAC:A
chr2:234020885	['T', 'G']	10699	2395.895745675549	-87.60033188291041	-0.0095911255659078	0.0221264440567218	-0.4334689090267132	0.664683	0.664683	chr2	234020885	0.1773854286436504	chr2:234020885:T:G
chr2:234020915	['T', 'C']	10699	6130.719053851908	-198.3434569474745	-0.0076092709119961	0.0153923734637822	-0.4943533191876149	0.621067	0.621067	chr2	234020915	0.2068615461024598	chr2:234020915:T:C
chr2:234021042	['T', 'C']	10699	2400.448723941292	-87.73195215218841	-0.0096323688337431	0.0220912883830995	-0.4360256706943444	0.662827	0.662827	chr2	234021042	0.1785998090756004	chr2:234021042:T:C
chr2:234021667	['G', 'A']	10699	14933.0	-457.7256973196806	-0.0134578982848261	0.0153822459361181	-0.8748981352083607	0.381649	0.381649	chr2	234021667	0.4183358712230388	chr2:234021667:G:A
chr2:234022159	['T', 'C']	10699	2403.89873772791	-89.79606080031849	-0.0107426002429807	0.0220820713864437	-0.486485169574066	0.626633	0.626633	chr2	234022159	0.2029867378607534	chr2:234022159:T:C
chr2:234022518	['A', 'T']	10699	380.03552065806696	-11.271717821543218	-0.0009965250440676	0.0526974373466636	-0.0189103131811159	0.984913	0.984913	chr2	234022518	0.0066021302015157	chr2:234022518:A:T
chr2:234022681	['A', 'T']	10699	17851.0	-573.9939885240251	-0.0372417304260008	0.0187416912446958	-1.9871061762657465	0.0469361	0.0469361	chr2	234022681	1.3284929995019277	chr2:234022681:A:T
chr2:234022713	['G', 'C']	10699	2417.451902402543	-93.06105810317558	-0.0119585807775782	0.0220128312972642	-0.5432550050508265	0.586966	0.586966	chr2	234022713	0.2313870545275763	chr2:234022713:G:C
chr2:234022790	['G', 'A']	10699	2804.2621050663674	-114.66991132785728	-0.0211926895182759	0.0207674219589241	-1.0204776288647148	0.307525	0.307525	chr2	234022790	0.5121195728293276	chr2:234022790:G:A
chr2:234023071	['C', 'G']	10699	5221.488035146756	-209.1163182350101	-0.0199681171601171	0.0162915661727355	-1.2256720408829946	0.220349	0.220349	chr2	234023071	0.6568889160887905	chr2:234023071:C:G
chr2:234023206	['A', 'G']	10699	13743.853777112938	-442.25873350255233	-0.019422985994603	0.0145468669628064	-1.3352006342165543	0.181839	0.181839	chr2	234023206	0.7403129656227032	chr2:234023206:A:G
chr2:234023259	['T', 'C']	10699	8456.371166791325	-222.36943784123184	-0.0013735664307977	0.0143572901229572	-0.0956703123663552	0.923784	0.923784	chr2	234023259	0.0344295640334926	chr2:234023259:T:C
chr2:234023270	['ATGAAGCCACAAACCCTCGCAG', 'A']	10699	2417.451902402543	-93.25547320967527	-0.0120874851878531	0.0220134570872534	-0.549095271130866	0.582952	0.582952	chr2	234023270	0.2343672033770723	chr2:234023270:ATGAAGCCACAAACCCTCGCAG:A
chr2:234023401	['G', 'A']	10699	374.0	-12.071346161877372	-0.0096975104714961	0.053483568540554	-0.1813175660510204	0.856122	0.856122	chr2	234023401	0.0674643426225813	chr2:234023401:G:A
chr2:234023453	['C', 'G']	10699	2615.488922127699	-117.28728507494804	-0.0190782255265534	0.0213208951419685	-0.8948135338370199	0.370907	0.370907	chr2	234023453	0.4307349703039428	chr2:234023453:C:G
chr2:234023473	['C', 'T']	10699	2624.735976065819	-119.09825536441548	-0.0200127830242315	0.0212970948656656	-0.9396954444005112	0.347395	0.347395	chr2	234023473	0.4591764365741138	chr2:234023473:C:T
chr2:234023521	['C', 'T']	10699	2803.524072169768	-115.18222371742286	-0.0214717768000361	0.020769696495626	-1.0338031085123438	0.301252	0.301252	chr2	234023521	0.5210700611437789	chr2:234023521:C:T
chr2:234024117	['G', 'C']	10699	2593.2423817535987	-112.35285205923768	-0.0174799769964694	0.0213729119546573	-0.8178565949999367	0.413457	0.413457	chr2	234024117	0.3835696508847871	chr2:234024117:G:C
chr2:234024310	['T', 'G']	10699	8528.59427876975	-284.39785905057613	-0.0151681582292805	0.0141845510562547	-1.069343553357798	0.284939	0.284939	chr2	234024310	0.545248104198176	chr2:234024310:T:G
chr2:234024789	['A', 'T']	10699	1860.173864273696	-147.92371291349298	-0.0539377598175058	0.024745118641955	-2.1797333283363187	0.029299	0.029299	chr2	234024789	1.5331472022361037	chr2:234024789:A:T
chr2:234024794	['A', 'G']	10699	5213.974665794148	-209.494652277659	-0.0202303017481884	0.0162658562706799	-1.2437280528941197	0.213627	0.213627	chr2	234024794	0.6703438583383905	chr2:234024794:A:G
chr2:234024836	['C', 'T']	10699	763.0	-8.61508068299938	0.0105456089882178	0.0379600792791879	0.2778078757596182	0.781165	0.781165	chr2	234024836	0.1072572234581533	chr2:234024836:C:T
chr2:234024915	['A', 'G']	10699	5398.0	-230.21653452619708	-0.0233757956937067	0.0160680658453912	-1.45479835088002	0.145754	0.145754	chr2	234024915	0.8363795178444867	chr2:234024915:A:G
chr2:234024954	['C', 'T']	10699	5397.0	-227.8575294937634	-0.0227688781905679	0.0160716131640498	-1.4167139264836837	0.156596	0.156596	chr2	234024954	0.8052193355099666	chr2:234024954:C:T
chr2:234024986	['T', 'C']	10699	5399.504673770798	-229.1375266605309	-0.0231314359133758	0.0160689906285646	-1.439507710724333	0.150036	0.150036	chr2	234024986	0.8238045227743421	chr2:234024986:T:C
chr2:234025542	['A', 'G']	10699	3564.3258279388297	-107.93483403735034	-0.0080542563235319	0.0188276272656185	-0.4277892381181751	0.668813	0.668813	chr2	234025542	0.1746952939222185	chr2:234025542:A:G
chr2:234026302	['G', 'A']	10699	1709.4793380703068	-37.714302046318174	0.0027524882937598	0.0257740415381248	0.1067930417388515	0.914955	0.914955	chr2	234026302	0.0386002652037956	chr2:234026302:G:A
chr2:234026508	['G', 'A']	10699	1727.1614320433723	-34.5855947824578	0.0050739220716685	0.0256772111371075	0.1976040951089082	0.843359	0.843359	chr2	234026508	0.0739875160868338	chr2:234026508:G:A
chr2:234026558	['T', 'C']	10699	1762.1647036829313	-34.64254003997049	0.005653644030661	0.0254081653500036	0.2225128793354701	0.823919	0.823919	chr2	234026558	0.0841154819705493	chr2:234026558:T:C
chr2:234026794	['CTTGACCATT', 'C']	10699	1727.0	-34.49894980644586	0.0051103300327706	0.0256770434783709	0.1990233041072399	0.842248	0.842248	chr2	234026794	0.0745600116202112	chr2:234026794:CTTGACCATT:C
chr2:234027029	['C', 'T']	10699	308.0	-15.925733989789968	-0.0276687693709119	0.0583687911303253	-0.4740336202806278	0.635486	0.635486	chr2	234027029	0.1968940126783756	chr2:234027029:C:T
chr2:234027321	['A', 'G']	10699	1726.1613385679566	-34.563912526985824	0.0051010360780004	0.0256830117750691	0.1986151827782175	0.842568	0.842568	chr2	234027321	0.0743950390227523	chr2:234027321:A:G
chr2:234027785	['A', 'G']	10699	1723.1610581417087	-34.170851420683285	0.0054408674614838	0.0257159964176992	0.2115752146294103	0.832442	0.832442	chr2	234027785	0.0796460160287879	chr2:234027785:A:G
chr2:234028106	['C', 'G']	10699	1726.1613385679566	-36.9819965595942	0.0035826839074521	0.0256831135321577	0.1394957002766145	0.889061	0.889061	chr2	234028106	0.0510684403182612	chr2:234028106:C:G
chr2:234028269	['T', 'C']	10699	1725.4838257292445	-37.917092585022665	0.003002475306982	0.0256890995282094	0.1168774056749252	0.906959	0.906959	chr2	234028269	0.0424123452179894	chr2:234028269:T:C
chr2:234028345	['C', 'T']	10699	1727.322894269421	-37.70703240134476	0.0031096340943168	0.02566152008328	0.1211788734348174	0.903552	0.903552	chr2	234028345	0.0440468484564479	chr2:234028345:C:T
chr2:234028457	['C', 'T']	10699	2143.601065818998	-54.50759950279849	-0.0006314465560559	0.0233368952016028	-0.0270578648359625	0.978414	0.978414	chr2	234028457	0.0094773416634649	chr2:234028457:C:T
chr2:234028559	['A', 'G']	10699	1727.0	-38.51523274080761	0.0026670583346067	0.0256773302487311	0.1038682101593684	0.917276	0.917276	chr2	234028559	0.0374999694095744	chr2:234028559:A:G
chr2:234028616	['G', 'T']	10699	1721.1608711908768	-38.09219034223572	0.0031957902537719	0.0257104791101616	0.1242991326641158	0.901081	0.901081	chr2	234028616	0.0452361676536978	chr2:234028616:G:T
chr2:234028961	['G', 'T']	10699	5027.80844885725	-101.73801739778618	0.0081884228165448	0.0166656991676405	0.4913338908963439	0.6232	0.6232	chr2	234028961	0.2053725553354919	chr2:234028961:G:T
chr2:234029243	['T', 'A']	10699	1746.0	-68.93008184625877	-0.0132252232563279	0.025578583956737	-0.5170428229606748	0.605137	0.605137	chr2	234029243	0.2181462921104266	chr2:234029243:T:A
chr2:234029274	['A', 'G']	10699	455.1276178010471	-21.647494026637325	-0.032475193583803	0.0490017654301641	-0.6627351749211113	0.507514	0.507514	chr2	234029274	0.2945519730425634	chr2:234029274:A:G
chr2:234029620	['G', 'A']	10699	1507.0	7.714088797321645	0.0256359303741297	0.0275137488377053	0.93174981444178	0.351487	0.351487	chr2	234029620	0.4540907330415142	chr2:234029620:G:A
chr2:234029745	['A', 'G']	10699	430.0401944288652	-13.750523740924931	-0.009673090735137	0.0499255457984216	-0.1937503252181332	0.846375	0.846375	chr2	234029745	0.0724371731945191	chr2:234029745:A:G
chr2:234030137	['T', 'C']	10699	2653.0	-73.15308855266926	-0.0096101853748542	0.021545658374818	-0.4460381394558076	0.655579	0.655579	chr2	234030137	0.1833749665264785	chr2:234030137:T:C
chr2:234030244	['C', 'T']	10699	2610.24397083567	-75.34622820799709	-0.0105627694504749	0.0217453677457654	-0.4857480256930553	0.627156	0.627156	chr2	234030244	0.202624418479726	chr2:234030244:C:T
chr2:234030444	['TC', 'T']	10699	1839.610021994844	-55.93448400907285	-0.0141442163464918	0.0258181046706032	-0.5478410025425556	0.583813	0.583813	chr2	234030444	0.2337262386295986	chr2:234030444:TC:T
chr2:234030498	['C', 'T']	10699	2516.705684367988	-58.05073333846772	-0.0042170464692766	0.0221096132484132	-0.1907336153688408	0.848738	0.848738	chr2	234030498	0.0712263530008376	chr2:234030498:C:T
chr2:234030499	['C', 'T']	10699	1352.505656848995	-16.858657504812573	0.0065276536333879	0.028765003941573	0.2269303924535093	0.820482	0.820482	chr2	234030499	0.0859309421994594	chr2:234030499:C:T
chr2:234030837	['G', 'A']	10699	15759.94605964289	-588.3571291368061	-0.0420797578083933	0.0158243187298889	-2.659182902383849	0.00784472	0.00784472	chr2	234030837	2.105422552985276	chr2:234030837:G:A
chr2:234030841	['G', 'A']	10699	2051.1917180781456	-60.92772999671254	-0.0129583778877224	0.0243392119671892	-0.5324074544891224	0.594455	0.594455	chr2	234030841	0.2258810157153906	chr2:234030841:G:A
chr2:234031207	['G', 'A']	10699	2508.7034405385184	-56.603155745335485	-0.0034288765820515	0.0221391120200054	-0.1548786861439239	0.87692	0.87692	chr2	234031207	0.0570400248133249	chr2:234031207:G:A
chr2:234031517	['T', 'C']	10699	2503.467981677106	-56.71508945621368	-0.0036092785527496	0.0221641284011491	-0.1628432432543815	0.870645	0.870645	chr2	234031517	0.0601588897324655	chr2:234031517:T:C
chr2:234031758	['C', 'T']	10699	3106.2903346419894	-94.29935698348928	-0.0138472249099674	0.0201990280878583	-0.6855391680103164	0.493019	0.493019	chr2	234031758	0.3071363435297601	chr2:234031758:C:T
chr2:234031931	['C', 'T']	10699	2177.203495980557	-181.91318412255904	-0.0614530534919052	0.0229165926292599	-2.68159645223356	0.00733844	0.00733844	chr2	234031931	2.134396252263469	chr2:234031931:C:T
chr2:234032106	['TC', 'T']	10699	2506.2342493924098	-57.22057360523025	-0.0038018479077111	0.0221569907864501	-0.1715868343473826	0.863766	0.863766	chr2	234032106	0.0636038948740661	chr2:234032106:TC:T
chr2:234032646	['G', 'T']	10699	1173.2193138263065	-48.92284253714467	-0.022456344016604	0.0309559967812648	-0.7254279090181022	0.468205	0.468205	chr2	234032646	0.3295639527478635	chr2:234032646:G:T
chr2:234033892	['A', 'G']	10699	1302.243432738151	10.21098853577915	0.0291912304904903	0.0293019674747779	0.9962208345093888	0.319165	0.319165	chr2	234033892	0.4959847399412258	chr2:234033892:A:G
chr2:234034948	['A', 'G']	10699	14321.677199214731	-511.062520577432	-0.028840423416114	0.0147714750579312	-1.9524403150671608	0.050912	0.050912	chr2	234034948	1.2931798420335123	chr2:234034948:A:G
chr2:234035337	['C', 'T']	10699	18498.0	-435.4091560120585	0.0133760751670701	0.0201527143801694	0.6637356593627106	0.506874	0.506874	chr2	234035337	0.2950999852534696	chr2:234035337:C:T
chr2:234035384	['A', 'G']	10699	11658.448382270431	-224.09298631729845	0.012927023184581	0.0139794748863257	0.9247145039207296	0.355135	0.355135	chr2	234035384	0.4496065240999166	chr2:234035384:A:G
chr2:234035399	['G', 'A']	10699	5530.516919050289	-131.38340375409362	0.0038370196379333	0.0158419327768914	0.2422065345164425	0.808625	0.808625	chr2	234035399	0.0922528358514552	chr2:234035399:G:A
chr2:234036693	['A', 'T']	10699	7283.084354250444	-201.4232476101326	-0.003912506032701	0.0146905517506355	-0.2663280521462894	0.789992	0.789992	chr2	234036693	0.1023773066506307	chr2:234036693:A:T
chr2:234037026	['A', 'G']	10699	2264.269802674647	-27.85573462115184	0.0105214168831409	0.0224185528325948	0.4693173980366646	0.638852	0.638852	chr2	234037026	0.194599741259387	chr2:234037026:A:G
chr2:234037140	['T', 'C']	10699	2918.545573525287	-33.01190916220974	0.0142721963741274	0.0202432694577078	0.7050341548802109	0.480804	0.480804	chr2	234037140	0.3180319279214952	chr2:234037140:T:C
chr2:234037240	['C', 'T']	10699	986.092166760142	-21.796805331813164	0.0046045969182851	0.0328026849270512	0.140372561835264	0.888368	0.888368	chr2	234037240	0.0514070936104143	chr2:234037240:C:T
chr2:234038014	['T', 'A']	10699	20500.58060594726	-518.951910579018	0.0037912238261761	0.0344791004825803	0.109957155874514	0.912445	0.912445	chr2	234038014	0.0397933043141086	chr2:234038014:T:A
chr2:234039557	['C', 'T']	10699	21148.93016080778	-519.9369041916215	0.0766973989116324	0.0645169458282932	1.1887946325877932	0.234547	0.234547	chr2	234039557	0.6297701175741156	chr2:234039557:C:T
chr2:234039728	['A', 'T']	10699	18465.177636499626	-458.9129312202333	0.0050429333271631	0.0201105695730474	0.2507603431541659	0.802004	0.802004	chr2	234039728	0.0958234656639717	chr2:234039728:A:T
chr2:234040040	['G', 'A']	10699	13908.199812996729	-378.0644393241629	-0.0050848771210107	0.0144842453522146	-0.3510626199267765	0.725548	0.725548	chr2	234040040	0.1393338507030773	chr2:234040040:G:A
chr2:234040256	['G', 'T']	10699	4305.804898569692	-119.72952781587772	-0.000260215975435	0.0172739288894691	-0.0150640874522575	0.987981	0.987981	chr2	234040256	0.0052514073096385	chr2:234040256:G:T
chr2:234040360	['G', 'A']	10699	13908.199812996723	-375.9882864556919	-0.0047279039359116	0.0144871897534891	-0.3263506598837092	0.744165	0.744165	chr2	234040360	0.1283307598241808	chr2:234040360:G:A
chr2:234040923	['C', 'T']	10699	1288.3245696107783	-45.66255285659143	-0.0129187088176542	0.0288661184629782	-0.447538827716756	0.654495	0.654495	chr2	234040923	0.1840936668835904	chr2:234040923:C:T
chr2:234041189	['G', 'A']	10699	1719.9435803304184	-57.55479725227362	-0.0096277401426454	0.0258071184170251	-0.3730652910204026	0.709107	0.709107	chr2	234041189	0.1492882274355484	chr2:234041189:G:A
chr2:234041339	['A', 'G']	10699	2820.054324450678	-48.46223672915322	0.006636102219626	0.0205677413497939	0.3226461334167108	0.74697	0.74697	chr2	234041339	0.1266968400803003	chr2:234041339:A:G
chr2:234041387	['T', 'A']	10699	20509.750934928943	-518.242995860737	0.0046142568915588	0.0346283418680431	0.1332508760928313	0.893997	0.893997	chr2	234041387	0.0486639385705607	chr2:234041387:T:A
chr2:234042353	['C', 'T']	10699	4793.344053851907	-128.35522786388472	-0.0027779479952051	0.0166094282288347	-0.1672512718037156	0.867176	0.867176	chr2	234042353	0.0618927501919878	chr2:234042353:C:T
chr2:234042826	['C', 'G']	10699	3237.907909498878	-72.00426353691452	0.0031822099896005	0.0193163802708908	0.1647415273966205	0.869151	0.869151	chr2	234042826	0.0609047658184525	chr2:234042826:C:G
chr2:234043664	['C', 'T']	10699	3206.198690977092	-70.44055537960988	0.0036908681163072	0.0193702143680346	0.1905434832150375	0.848887	0.848887	chr2	234043664	0.0711501172267771	chr2:234043664:C:T
chr2:234044273	['G', 'A']	10699	3230.0	-68.98566600068841	0.0044406391213374	0.0193245248601803	0.2297929265255966	0.818257	0.818257	chr2	234044273	0.0871102707148926	chr2:234044273:G:A
chr2:234044898	['A', 'G']	10699	1347.1259113853057	-39.986971095518925	-0.0038285776481803	0.0285691723178441	-0.1340108003685158	0.893397	0.893397	chr2	234044898	0.0489555102094155	chr2:234044898:A:G
chr2:234045334	['T', 'G']	10699	12540.688546049556	-339.27838659734573	-0.0028249221101432	0.0141732807080737	-0.1993132125390053	0.842022	0.842022	chr2	234045334	0.0746765612868313	chr2:234045334:T:G
chr2:234045358	['C', 'A']	10699	12384.157506075902	-367.0242572818122	-0.0088255836405156	0.0141223934397576	-0.624935403348107	0.532027	0.532027	chr2	234045358	0.2740663270029509	chr2:234045358:C:A
chr2:234045975	['G', 'A']	10699	18225.11032161556	-486.1625783704352	-0.0055945984514968	0.0196437633953393	-0.2848027813664382	0.775801	0.775801	chr2	234045975	0.1102496649342067	chr2:234045975:G:A
chr2:234046125	['A', 'G']	10699	10841.079678294212	-280.1182427701937	0.0013480388054696	0.0140249126128901	0.0961174477643955	0.923429	0.923429	chr2	234046125	0.0345964906878348	chr2:234046125:A:G
chr2:234047362	['G', 'T']	10699	590.1103113022343	-35.49599510482654	-0.0346881192740109	0.0420848629000872	-0.8242421831422687	0.40982	0.40982	chr2	234047362	0.3874068510161058	chr2:234047362:G:T
chr2:234047419	['A', 'G']	10699	6412.599364367172	-160.9619053837635	0.0014734312732778	0.0152824290735974	0.0964134213338798	0.923194	0.923194	chr2	234047419	0.0347070267353098	chr2:234047419:A:G
chr2:234048290	['A', 'T']	10699	18255.70630024304	-482.2492957147976	-0.0036250858889555	0.019873758157634	-0.182405655749771	0.855268	0.855268	chr2	234048290	0.067897776869983	chr2:234048290:A:T
chr2:234048648	['C', 'T']	10699	6403.394015895278	-162.9852848135086	0.0009089215098987	0.015289958181888	0.0594456504776727	0.952598	0.952598	chr2	234048648	0.0210903346340815	chr2:234048648:C:T
chr2:234048687	['A', 'C']	10699	3187.297906150682	-68.64423539559243	0.0043346035072159	0.0195419470853368	0.2218102161615421	0.824466	0.824466	chr2	234048687	0.0838272494395314	chr2:234048687:A:C
chr2:234048800	['C', 'T']	10699	3173.483074621283	-64.42418885517907	0.0057270571381186	0.0195707383305771	0.2926336779625113	0.769808	0.769808	chr2	234048800	0.1136175799421266	chr2:234048800:C:T
chr2:234048977	['T', 'G']	10699	6402.598429613012	-161.55701175297656	0.001237504078069	0.0152919576773895	0.0809251571431441	0.935503	0.935503	chr2	234048977	0.0289548154527402	chr2:234048977:T:G
chr2:234049123	['G', 'A']	10699	6405.394763908368	-163.17744525440452	0.0009343373863083	0.0152908250470074	0.0611044455375025	0.951277	0.951277	chr2	234049123	0.0216930035095688	chr2:234049123:G:A
chr2:234049335	['A', 'C']	10699	6404.598616563844	-159.2708842033462	0.0017809590613186	0.0152891557500256	0.116485114707246	0.90727	0.90727	chr2	234049335	0.0422634493672506	chr2:234049335:A:C
chr2:234049454	['A', 'T']	10699	6402.393641888733	-162.39258763874915	0.0009839994577464	0.0152935507498953	0.0643408109626313	0.9487	0.9487	chr2	234049454	0.0228710994193177	chr2:234049454:A:T
chr2:234049554	['G', 'A']	10699	6404.598616563844	-164.9400683467747	0.0004561685903972	0.0152896701012609	0.0298350839080332	0.976199	0.976199	chr2	234049554	0.0104616415624153	chr2:234049554:G:A
chr2:234049848	['A', 'G']	10699	450.08413573899225	-52.74976972244209	-0.0938709922887321	0.0488876342972641	-1.920137753402915	0.0548671	0.0548671	chr2	234049848	1.260687993827634	chr2:234049848:A:G
chr2:234050478	['C', 'T']	10699	2275.447446830384	-104.97164182908624	-0.0290257531979473	0.02377964252743	-1.2206135211858544	0.222259	0.222259	chr2	234050478	0.6531406439856497	chr2:234050478:C:T
chr2:234051314	['T', 'C']	10699	6336.368957456754	-164.15325957865258	0.000421425451869	0.0153246554633323	0.0274998320763156	0.978062	0.978062	chr2	234051314	0.0096336141240312	chr2:234051314:T:C
chr2:234051377	['C', 'T']	10699	10696.999251986908	-295.2020673538633	-0.0019124481521271	0.0140980544242596	-0.1356533387214234	0.892098	0.892098	chr2	234051377	0.049587434277001	chr2:234051377:C:T
chr2:234051429	['C', 'T']	10699	6403.598523088428	-162.6541060856619	0.0010247276112129	0.0152888283298636	0.0670246005190149	0.946563	0.946563	chr2	234051429	0.0238504755809797	chr2:234051429:C:T
chr2:234052171	['T', 'C']	10699	1456.272225857717	-39.704347248856166	-0.0069863951128682	0.0275515495655581	-0.2535753967755714	0.799828	0.799828	chr2	234052171	0.0970033963607358	chr2:234052171:T:C
chr2:234052416	['C', 'T']	10699	6371.595531875117	-156.13969138022205	0.0023362299729133	0.0153159870335599	0.1525353846144073	0.878768	0.878768	chr2	234052416	0.0561257661307404	chr2:234052416:C:T
chr2:234052430	['A', 'G']	10699	6380.0	-158.2559835486928	0.001949250608701	0.0153087746423688	0.1273289766318902	0.898682	0.898682	chr2	234052430	0.0463939568505427	chr2:234052430:A:G
chr2:234052559	['T', 'C']	10699	6372.0	-156.34326299930237	0.0022900004599374	0.01531575825807	0.1495192351139926	0.881147	0.881147	chr2	234052559	0.054951633059818	chr2:234052559:T:C
chr2:234052791	['A', 'G']	10699	8604.0	-223.0474521939854	-0.0014911166177522	0.0142405994241808	-0.1047088379735144	0.916609	0.916609	chr2	234052791	0.037815882819851	chr2:234052791:A:G
chr2:234053179	['AC', 'A']	10699	8446.368362004487	-252.6581159683193	-0.00805606918149	0.0142556808772087	-0.5651129013675991	0.572009	0.572009	chr2	234053179	0.2425971379559485	chr2:234053179:AC:A
chr2:234053206	['G', 'T']	10699	8601.215708274896	-225.56129768593604	-0.0020160948435592	0.0142417599926624	-0.1415621976917143	0.887428	0.887428	chr2	234053206	0.0518668726065586	chr2:234053206:G:T
chr2:234053267	['C', 'A']	10699	911.0851561039448	-15.769618935576045	0.0105273161657753	0.0344826069636318	0.3052935115050419	0.760149	0.760149	chr2	234053267	0.1191012714884696	chr2:234053267:C:A
chr2:234053517	['A', 'G']	10699	8603.804169003553	-223.0546168530044	-0.0014891739965608	0.0142406425956363	-0.104572106670044	0.916717	0.916717	chr2	234053517	0.0377647148288884	chr2:234053517:A:G
chr2:234053646	['T', 'A']	10699	4218.182778608825	-121.75797495308449	-0.006965234682058	0.0174969097470885	-0.3980837063651803	0.690576	0.690576	chr2	234053646	0.1607885190196997	chr2:234053646:T:A
chr2:234053713	['C', 'A']	10699	8571.660561660567	-220.096800922552	-0.0011110286198253	0.0142838465733268	-0.0777821726186839	0.938003	0.938003	chr2	234053713	0.0277957726216154	chr2:234053713:C:A
chr2:234054007	['G', 'A']	10699	8459.581377956436	-256.4701792200054	-0.008708583960454	0.0142468397078396	-0.6112642620427552	0.541038	0.541038	chr2	234054007	0.2667722309918687	chr2:234054007:G:A
chr2:234054187	['C', 'A']	10699	8603.412397157816	-226.37465491969945	-0.0021508660386646	0.0142407140726594	-0.1510363895862554	0.87995	0.87995	chr2	234054187	0.055542004373711	chr2:234054187:C:A
chr2:234054335	['G', 'T']	10699	8601.607927456296	-226.6724388189769	-0.0022319046423476	0.014241852768858	-0.1567144864204783	0.875473	0.875473	chr2	234054335	0.0577572432205424	chr2:234054335:G:T
chr2:234054345	['T', 'G']	10699	20625.0	-487.71197743444384	0.0510720216689669	0.0375002716075054	1.3619107137012112	0.173255	0.173255	chr2	234054345	0.7613142231457329	chr2:234054345:T:G
chr2:234054431	['G', 'A']	10699	2066.0	-61.98290338901147	-0.0090925455369522	0.0236109680901246	-0.3850983789502152	0.700172	0.700172	chr2	234054431	0.1547952607355608	chr2:234054431:G:A
chr2:234054439	['G', 'A']	10699	4776.892960643171	-134.79562823382946	-0.0046729272599829	0.016784062136374	-0.2784145591224823	0.7807	0.7807	chr2	234054439	0.1075158206353123	chr2:234054439:G:A
chr2:234054639	['T', 'G']	10699	8602.21608228144	-225.8698199370652	-0.0020267756250294	0.0142399913787502	-0.1423298351187137	0.886822	0.886822	chr2	234054639	0.0521635415836109	chr2:234054639:T:G
chr2:234054733	['G', 'A']	10699	8604.0	-226.5165434921809	-0.0021665331906565	0.0142378690901	-0.1521669553882186	0.879058	0.879058	chr2	234054733	0.0559824693529085	chr2:234054733:G:A
chr2:234054755	['T', 'C']	10699	8617.416323859386	-229.52983349787127	-0.0026639492237224	0.0142332396494321	-0.1871639408410264	0.851536	0.851536	chr2	234054755	0.0697969868430649	chr2:234054755:T:C
chr2:234055279	['C', 'T']	10699	8603.804169003552	-225.38423559278905	-0.001951417579255	0.0142406432866862	-0.1370315610025447	0.891008	0.891008	chr2	234055279	0.0501183965913431	chr2:234055279:C:T
chr2:234055430	['T', 'G']	10699	389.0	11.65754161732704	0.0507839466612611	0.0525215781684294	0.9669158550111344	0.333608	0.333608	chr2	234055430	0.4767635434233968	chr2:234055430:T:G
chr2:234055672	['C', 'A']	10699	8459.022097378276	-254.69823578547948	-0.0083768936226523	0.0142644632857433	-0.5872561381979655	0.557044	0.557044	chr2	234055672	0.254110499256269	chr2:234055672:C:A
chr2:234056021	['A', 'G']	10699	12444.16311460086	-308.32576514081256	0.0005533283861822	0.0142311467584809	0.0388815037588224	0.968986	0.968986	chr2	234056021	0.0136824976310401	chr2:234056021:A:G
chr2:234056097	['C', 'T']	10699	8447.368642483172	-252.1028365093253	-0.0079114826908403	0.0142536725239495	-0.5550487200787888	0.578873	0.578873	chr2	234056097	0.2374167064782304	chr2:234056097:C:T
chr2:234056157	['C', 'T']	10699	8454.482548891177	-258.47186787300006	-0.0090451991329952	0.014261230027678	-0.6342509808368831	0.525931	0.525931	chr2	234056157	0.2790712297719163	chr2:234056157:C:T
chr2:234056572	['T', 'C']	10699	8604.21683029453	-227.8525636488116	-0.0024048677725661	0.0142417383792613	-0.1688605497814871	0.86591	0.86591	chr2	234056572	0.0625272448585955	chr2:234056572:T:C
chr2:234057257	['T', 'C']	10699	8438.36611817502	-250.95001530266768	-0.0078381197592003	0.0142530342444589	-0.5499263963564492	0.582381	0.582381	chr2	234057257	0.2347928021870479	chr2:234057257:T:C
chr2:234057285	['C', 'T']	10699	297.0	-19.03745037840111	-0.0481475950938337	0.0602579730164487	-0.7990244723414568	0.424294	0.424294	chr2	234057285	0.3723331096081557	chr2:234057285:C:T
chr2:234057332	['GT', 'G']	10699	7703.440029914929	-255.142477305258	-0.0121749744524951	0.0145354002853627	-0.8376084740339379	0.402269	0.402269	chr2	234057332	0.3954834341144938	chr2:234057332:GT:G
chr2:234057391	['T', 'C']	10699	3220.0	-73.50969334477125	0.0026467519592879	0.0194774097666465	0.1358882926938408	0.891912	0.891912	chr2	234057391	0.0496779929329801	chr2:234057391:T:C
chr2:234057521	['T', 'C']	10699	8428.575581938861	-260.2984358942309	-0.0097806511532277	0.014261144082138	-0.6858251411594621	0.492838	0.492838	chr2	234057521	0.3072958135180195	chr2:234057521:T:C
chr2:234057842	['C', 'T']	10699	8431.576142843787	-260.3228988025601	-0.0098464763199968	0.0142610437329824	-0.6904456997929435	0.489929	0.489929	chr2	234057842	0.3098668529151365	chr2:234057842:C:T
chr2:234058122	['A', 'T']	10699	8426.575208002243	-265.44020101881	-0.010768460158194	0.0142629155768415	-0.7549971182384787	0.450267	0.450267	chr2	234058122	0.3465298812473152	chr2:234058122:A:T
chr2:234058136	['G', 'A']	10699	4041.755538936152	-151.71048764464166	-0.0176683427611788	0.0177408643269854	-0.9959121740367408	0.319315	0.319315	chr2	234058136	0.4957806797561487	chr2:234058136:G:A
chr2:234058292	['CA', 'C']	10699	3218.0	-69.922873136732	0.0039585231571351	0.0194796391771537	0.2032133717229128	0.838972	0.838972	chr2	234058292	0.0762525331503344	chr2:234058292:CA:C
chr2:234058470	['T', 'C']	10699	12575.175359880352	-288.03606304267873	0.0051113466545167	0.0142940425515469	0.3575858009435927	0.72066	0.72066	chr2	234058470	0.1422695826462254	chr2:234058470:T:C
chr2:234058677	['C', 'T']	10699	6349.78047868362	-174.64918377080787	-0.0020750541163614	0.0153322187569818	-0.1353394540771544	0.892346	0.892346	chr2	234058677	0.0494667187687469	chr2:234058677:C:T
chr2:234058766	['G', 'A']	10699	10329.931008694026	-212.6824566447731	0.0101624047812116	0.014144428543851	0.7184740443706026	0.472481	0.472481	chr2	234058766	0.3256156511993017	chr2:234058766:G:A
chr2:234058895	['T', 'A']	10699	13217.235371097402	-393.7967895102321	-0.0127501331897534	0.0143297974707885	-0.8897636701247651	0.373613	0.373613	chr2	234058895	0.427578020744837	chr2:234058895:T:A
chr2:234059407	['C', 'T']	10699	10313.928017201084	-250.59016794552207	0.0008264592612204	0.0139310362416982	0.0593250384882856	0.952694	0.952694	chr2	234059407	0.0210465699299857	chr2:234059407:C:T
chr2:234059550	['A', 'G']	10699	8100.271316379954	-195.7086772574732	0.0020777918736286	0.0144251408207343	0.1440396249471652	0.885472	0.885472	chr2	234059550	0.0528251673228665	chr2:234059550:A:G
chr2:234059870	['T', 'C']	10699	6773.266149387679	-167.1826624432629	0.002642811371542	0.0150909373078051	0.175125727291647	0.860984	0.860984	chr2	234059870	0.0650049191343538	chr2:234059870:T:C
chr2:234059904	['C', 'T']	10699	6775.633295943167	-172.19359582092252	0.0016862890643047	0.0150820421969714	0.1118077407742117	0.910978	0.910978	chr2	234059904	0.0404921110555096	chr2:234059904:C:T
chr2:234060510	['C', 'T']	10699	6417.799551234106	-171.9690090725808	-0.0010850169418658	0.0153359303048098	-0.0707499917057891	0.943598	0.943598	chr2	234060510	0.0252129882928901	chr2:234060510:C:T
chr2:234060688	['T', 'C']	10699	6431.404488078541	-145.51427582499653	0.0040440377488269	0.0152388462911971	0.2653768974074524	0.790724	0.790724	chr2	234060688	0.1019750793264594	chr2:234060688:T:C
chr2:234060730	['T', 'C']	10699	6765.837803320492	-162.81417940655595	0.0020905865121853	0.0155903297848487	0.1340950795163457	0.89333	0.89333	chr2	234060730	0.0489880811956951	chr2:234060730:T:C
chr2:234060837	['A', 'G']	10699	6430.2020192577365	-143.4771905986851	0.0044426177699497	0.0152375412271623	0.2915573912955461	0.770631	0.770631	chr2	234060837	0.1131535247051276	chr2:234060837:A:G
chr2:234060995	['T', 'C']	10699	6430.404114071996	-143.481384658194	0.0044267928044165	0.0152419338022561	0.2904351155075383	0.771489	0.771489	chr2	234060995	0.1126702617892426	chr2:234060995:T:C
chr2:234061114	['G', 'A']	10699	3148.0	-98.07971652283244	-0.0051983528635688	0.0196701594238746	-0.2642760921022011	0.791572	0.791572	chr2	234061114	0.1015095763410339	chr2:234061114:G:A
chr2:234061768	['A', 'C']	10699	6436.203141067589	-146.22773985715932	0.0038636967227061	0.0152391740397905	0.2535371479200774	0.799858	0.799858	chr2	234061768	0.0969871071208992	chr2:234061768:A:C
chr2:234061861	['C', 'T']	10699	13019.650710546	-305.0460785527478	0.0057119339783068	0.0144087032238557	0.3964224878231886	0.691801	0.691801	chr2	234061861	0.1600188145474913	chr2:234061861:C:T
chr2:234062920	['T', 'C']	10699	812.0	-59.40828637851116	-0.0484450118917407	0.036775193360059	-1.3173285431139612	0.187757	0.187757	chr2	234062920	0.7264038625544066	chr2:234062920:T:C
chr2:234063331	['A', 'C']	10699	6554.837976813763	-169.95976620114254	-0.0028457823327497	0.0151992134629802	-0.1872322103825311	0.851482	0.851482	chr2	234063331	0.0698245284216397	chr2:234063331:A:C
chr2:234064700	['C', 'G']	10699	4891.3715407629015	-110.66895385572846	0.0016627959891567	0.0164953134443491	0.1008041462665474	0.919708	0.919708	chr2	234064700	0.0363500358259705	chr2:234064700:C:G
chr2:234065016	['C', 'A']	10699	6058.566274069919	-139.06227935999544	0.002853908603302	0.0154276817031179	0.1849862252943215	0.853243	0.853243	chr2	234065016	0.0689272659838018	chr2:234065016:C:A
chr2:234066807	['G', 'A']	10699	6095.139384874264	-150.59806274920496	0.0002330873846248	0.0153982338849985	0.0151372804417456	0.987923	0.987923	chr2	234066807	0.0052769035685231	chr2:234066807:G:A
chr2:234067095	['A', 'G']	10699	2536.4741516312984	-43.64362546887946	0.0073125995502124	0.0215803816678429	0.3388540417294398	0.734726	0.734726	chr2	234067095	0.1338745913564724	chr2:234067095:A:G
chr2:234068045	['A', 'G']	10699	918.0858104318564	-35.30426926017153	-0.0153493786424057	0.0344919345236124	-0.4450135619936845	0.656319	0.656319	chr2	234068045	0.1828850230237169	chr2:234068045:A:G
chr2:234068143	['C', 'T']	10699	1056.1974385341684	-42.04494945989735	-0.017027394115935	0.0322882505657026	-0.5273557352166358	0.597958	0.597958	chr2	234068143	0.2233293193708165	chr2:234068143:C:T
chr2:234068439	['A', 'G']	10699	5039.942133308405	-155.76639238713932	-0.0097142260980732	0.0163291432128308	-0.5949011513623155	0.551922	0.551922	chr2	234068439	0.2581222943055006	chr2:234068439:A:G
chr2:234068844	['C', 'T']	10699	3159.5906328877254	-95.5693027740515	-0.0038373467842576	0.0196863908684629	-0.1949238339265615	0.845456	0.845456	chr2	234068844	0.0729089894316304	chr2:234068844:C:T
chr2:234069719	['G', 'A']	10699	5952.556365675828	-121.6521397003904	0.0062815878705362	0.01552054420589	0.4047272948169164	0.685686	0.685686	chr2	234069719	0.1638747176555478	chr2:234069719:G:A
chr2:234070014	['C', 'T']	10699	2535.0	-45.3188073774914	0.00642374263422	0.021601685062371	0.2973722936739715	0.766188	0.766188	chr2	234070014	0.1156646541991875	chr2:234070014:C:T
chr2:234071526	['A', 'G']	10699	2537.0	-46.19185142469259	0.0060881625532395	0.0215961220139798	0.2819099905667561	0.778018	0.778018	chr2	234071526	0.1090103551822337	chr2:234071526:A:G
chr2:234072234	['A', 'T']	10699	7973.490511358324	-218.33309342671103	-0.0031286314641203	0.0144140359468498	-0.2170545068471361	0.82817	0.82817	chr2	234072234	0.0818805056260042	chr2:234072234:A:T
chr2:234072417	['C', 'T']	10699	5892.609151305324	-114.57874480250156	0.0079155726752662	0.0155815431534487	0.5080095467639394	0.611457	0.611457	chr2	234072417	0.2136340788065074	chr2:234072417:C:T
chr2:234072707	['G', 'A']	10699	1977.184800897364	-72.155339378494	-0.0174176165254316	0.0241244940288702	-0.721988884184998	0.470317	0.470317	chr2	234072707	0.3276093230341495	chr2:234072707:G:A
chr2:234073148	['G', 'A']	10699	8643.615780125268	-188.6141206999709	0.0054127451223725	0.0141801928330982	0.3817116724772988	0.702683	0.702683	chr2	234073148	0.1532405532160189	chr2:234073148:G:A
chr2:234074357	['G', 'A']	10699	5940.110404786388	-117.47108659128412	0.007181658424583	0.0155390912942228	0.4621672071167415	0.643971	0.643971	chr2	234074357	0.1911336898196233	chr2:234074357:G:A
chr2:234074974	['C', 'T']	10699	1944.70487496353	-72.73719673178665	-0.0196423407579128	0.0248049988928373	-0.791870253361902	0.428454	0.428454	chr2	234074974	0.3680957982881607	chr2:234074974:C:T
chr2:234075549	['G', 'C']	10699	1848.0	-82.96035608761598	-0.0192097794013607	0.0246514938440087	-0.7792541710825961	0.435847	0.435847	chr2	234075549	0.3606659389818141	chr2:234075549:G:C
chr2:234075706	['C', 'A']	10699	3124.0	-47.667713270519286	0.0118930320317761	0.0197688723556855	0.6016039669736518	0.547451	0.547451	chr2	234075706	0.2616547465918532	chr2:234075706:C:A
chr2:234075793	['T', 'G']	10699	4004.122756170531	-227.3657801424728	-0.0408770887156313	0.0178123439803628	-2.294874204130359	0.0217596	0.0217596	chr2	234075793	1.6623490924016815	chr2:234075793:T:G
chr2:234076167	['C', 'T']	10699	4385.819856034403	-161.40268912507383	-0.0161309151839884	0.0172538892405637	-0.9349147290261244	0.349853	0.349853	chr2	234076167	0.4561143976476257	chr2:234076167:C:T
chr2:234076235	['C', 'T']	10699	546.0	-3.1043682602244536	0.0206371063995658	0.044251599814402	0.466358425144424	0.640968	0.640968	chr2	234076235	0.1931636518701467	chr2:234076235:C:T
chr2:234077423	['T', 'C']	10699	12951.210506636757	-333.25385737683416	0.0003438882443325	0.0141696948192151	0.0242692767007351	0.980638	0.980638	chr2	234077423	0.0084912817296972	chr2:234077423:T:C
chr2:234077424	['C', 'T']	10699	2920.0	-48.19072106902256	0.0124815491062362	0.0206080725391959	0.6056631003455921	0.544751	0.544751	chr2	234077424	0.2638019638461248	chr2:234077424:C:T
chr2:234077467	['T', 'C']	10699	18354.715554309216	-403.1022051153526	0.0263401375638694	0.0200145889484819	1.316046891178707	0.188187	0.188187	chr2	234077467	0.7254103810323953	chr2:234077467:T:C
chr2:234079727	['C', 'A']	10699	4856.485197206663	-214.10342740347585	-0.0232353191279544	0.017234908287801	-1.3481544978339437	0.177637	0.177637	chr2	234079727	0.7504665699638393	chr2:234079727:C:A
chr2:234080312	['C', 'A']	10699	1232.0	-35.60479510019969	-0.0029642592091521	0.0299619931513708	-0.0989339792642103	0.921193	0.921193	chr2	234080312	0.0356493708303898	chr2:234080312:C:A
chr2:234080439	['T', 'C']	10699	4846.906048424792	-75.00145101736402	0.0109749534295662	0.0168551124872344	0.6511349857723199	0.514973	0.514973	chr2	234080439	0.2882155403925981	chr2:234080439:T:C
chr2:234080564	['T', 'C']	10699	1232.1151617124697	-35.76532799621574	-0.0031072414209222	0.0299622363620577	-0.1037052569566215	0.917405	0.917405	chr2	234080564	0.0374388972250825	chr2:234080564:T:C
chr2:234081189	['A', 'G']	10699	5684.187692883193	-189.292221439458	-0.0083928696562173	0.0159159002527703	-0.5273261030117675	0.597978	0.597978	chr2	234081189	0.2233147936944611	chr2:234081189:A:G
chr2:234081483	['T', 'C']	10699	5181.968682808264	-204.0096649307868	-0.0162417053496361	0.0163723958252639	-0.9920176327873684	0.321211	0.321211	chr2	234081483	0.4932095905493318	chr2:234081483:T:C
chr2:234081488	['C', 'T']	10699	1234.2307188931477	-33.06859767723123	-0.0006076192444002	0.0299424468943138	-0.0202929054711158	0.98381	0.98381	chr2	234081488	0.0070887673400673	chr2:234081488:C:T
chr2:234081576	['C', 'T']	10699	1232.0	-35.60479510019969	-0.0029642592091521	0.0299619931513708	-0.0989339792642103	0.921193	0.921193	chr2	234081576	0.0356493708303898	chr2:234081576:C:T
chr2:234082143	['T', 'C']	10699	9620.89923350159	-259.562773504057	-0.0025478842702625	0.0142592058469182	-0.1786834622920583	0.85819	0.85819	chr2	234082143	0.0664165503604686	chr2:234082143:T:C
chr2:234082209	['A', 'G']	10699	10249.0	-189.6407946504041	0.0131950673901403	0.0140864093380779	0.9367232680419	0.348922	0.348922	chr2	234082209	0.4572716468391227	chr2:234082209:A:G
chr2:234082336	['G', 'T']	10699	1945.0	-30.127892176605343	0.013936127079151	0.0243465279682954	0.572407166118265	0.567058	0.567058	chr2	234082336	0.2463725181940284	chr2:234082336:G:T
chr2:234082605	['GT', 'G']	10699	9632.800691782742	-318.3172939414945	-0.0160769603121194	0.0139554303547444	-1.152021822577026	0.249338	0.249338	chr2	234082605	0.6032115284249232	chr2:234082605:GT:G
chr2:234082692	['T', 'C']	10699	12287.296905674488	-238.30306517673995	0.0153862736392548	0.0140600515674694	1.0943255481974072	0.273837	0.273837	chr2	234082692	0.5625078717236065	chr2:234082692:T:C
chr2:234082810	['A', 'G']	10699	2520.0	-48.82476199245657	0.0043658607597761	0.0216645816096936	0.2015206588537426	0.840295	0.840295	chr2	234082810	0.0755682206277439	chr2:234082810:A:G
chr2:234082838	['A', 'C']	10699	4887.741045543814	-83.82873192220379	0.0085764496132595	0.0168034836310559	0.5103971177386539	0.609784	0.609784	chr2	234082838	0.2148239751868935	chr2:234082838:A:C
chr2:234082874	['G', 'A']	10699	5181.452879581152	-33.31971966282035	0.0254058781793872	0.0163582426355304	1.553093369834554	0.12043	0.12043	chr2	234082874	0.9192653136468568	chr2:234082874:G:A
chr2:234083006	['G', 'T']	10699	20252.0	-519.7683149212792	-0.006457661419846	0.0309845601319274	-0.2084154621640706	0.834909	0.834909	chr2	234083006	0.0783608573924915	chr2:234083006:G:T
chr2:234083151	['G', 'C']	10699	1248.0	-35.85538312255395	-0.0023283285723878	0.0297541148454313	-0.0782523218883585	0.937629	0.937629	chr2	234083151	0.0279689687905702	chr2:234083151:G:C
chr2:234083246	['C', 'T']	10699	1871.0328502415573	-92.62262952575615	-0.0316266536540287	0.0246848245618675	-1.2812184901198282	0.200145	0.200145	chr2	234083246	0.6986552549195207	chr2:234083246:C:T
chr2:234084197	['C', 'T']	10699	1828.8546848700205	-96.1571316208226	-0.0338310238107894	0.0245290761494498	-1.3792212802742798	0.167855	0.167855	chr2	234084197	0.7750657176267658	chr2:234084197:C:T
chr2:234084268	['T', 'C']	10699	5881.298232488543	-125.75116243527512	0.0052835577361001	0.0153090768135708	0.3451258230944747	0.730007	0.730007	chr2	234084268	0.1366729754318759	chr2:234084268:T:C
chr2:234084739	['A', 'G']	10699	2572.4426260170203	-46.7468774355746	0.0059029215013576	0.0210992218867753	0.2797696300382284	0.77966	0.77966	chr2	234084739	0.1080947464320029	chr2:234084739:A:G
chr2:234084832	['T', 'A']	10699	1266.1834596313968	-37.978491628813465	-0.0034483305326559	0.0292251168541232	-0.1179920186416436	0.906076	0.906076	chr2	234084832	0.0428353729674159	chr2:234084832:T:A
chr2:234084919	['A', 'G']	10699	15827.43801421092	-481.2839282745092	-0.0182870064821292	0.0155979631404143	-1.1723970827157275	0.241064	0.241064	chr2	234084919	0.6178676414214263	chr2:234084919:A:G
chr2:234085022	['T', 'C']	10699	1827.7082982505376	-95.2073219097828	-0.0334127415268422	0.0245401870816187	-1.3615520295633476	0.173368	0.173368	chr2	234085022	0.7610310608732144	chr2:234085022:T:C
chr2:234085548	['T', 'C']	10699	11239.3030019639	-294.89832579530935	-0.0016007713041026	0.0136669963900092	-0.1171267818050255	0.906762	0.906762	chr2	234085548	0.0425066882986191	chr2:234085548:T:C
chr2:234086243	['T', 'C']	10699	1870.812973076551	-89.08371026878436	-0.0290843238188526	0.0245942980893562	-1.1825636866392035	0.237008	0.237008	chr2	234086243	0.6252369945079652	chr2:234086243:T:C
chr2:234086608	['C', 'T']	10699	11043.579720999904	-313.91337415344105	-0.0064999674777632	0.0139103060996509	-0.4672770988070754	0.640311	0.640311	chr2	234086608	0.1936090373008266	chr2:234086608:C:T
chr2:234086746	['G', 'A']	10699	15469.89183883332	-530.4981995585116	-0.0327217249325151	0.0155744101166527	-2.10099289073734	0.035665	0.035665	chr2	234086746	1.447757771643298	chr2:234086746:G:A
chr2:234086786	['C', 'T']	10699	5265.968770453484	-159.01117386531854	-0.0071253850813263	0.0161735590342989	-0.4405576451179163	0.659542	0.659542	chr2	234086786	0.1807575431237581	chr2:234086786:C:T
chr2:234086792	['T', 'C']	10699	17255.0	-520.7652299030418	-0.0235582610115665	0.0176002865449341	-1.3385157651508346	0.180757	0.180757	chr2	234086792	0.7429048752090452	chr2:234086792:T:C
chr2:234086952	['T', 'C']	10699	15549.360041136872	-522.3756152595586	-0.0303463425032656	0.0156308795048221	-1.941435380773277	0.0522317	0.0522317	chr2	234086952	1.2820658388269108	chr2:234086952:T:C
chr2:234087090	['C', 'T']	10699	11027.06132560531	-317.8645793610061	-0.007288945426498	0.0138903590846441	-0.5247485239280817	0.599769	0.599769	chr2	234087090	0.2220159851868025	chr2:234087090:C:T
chr2:234087256	['C', 'T']	10699	13265.71970830217	-441.5702209825295	-0.0230550253063135	0.014371863422301	-1.6041778737292118	0.108704	0.108704	chr2	234087256	0.963754474810066	chr2:234087256:C:T
chr2:234087522	['A', 'G']	10699	20255.0	-526.1653732336202	-0.0121802927673768	0.0310486887334141	-0.3922965273012834	0.694847	0.694847	chr2	234087522	0.1581108132095426	chr2:234087522:A:G
chr2:234087942	['A', 'T']	10699	4251.60754573894	-93.06569983080496	0.0018949489195978	0.01781088392108	0.106392749960888	0.915273	0.915273	chr2	234087942	0.0384493488735515	chr2:234087942:A:T
chr2:234088241	['A', 'G']	10699	6479.605627220041	-174.4221036263434	-0.0056000484925802	0.0153955869918262	-0.3637437465394095	0.716057	0.716057	chr2	234088241	0.1450524053455387	chr2:234088241:A:G
chr2:234089082	['A', 'G']	10699	9052.538332086762	-174.44200101729172	0.0095679792233281	0.0141007968447879	0.6785417397786819	0.497443	0.497443	chr2	234089082	0.3032566761317032	chr2:234089082:A:G
chr2:234089352	['T', 'A']	10699	8564.80052346233	-276.9032108465975	-0.0097953878710666	0.0142724236844413	-0.6863156593189395	0.492529	0.492529	chr2	234089352	0.3075681932492404	chr2:234089352:T:A
chr2:234089457	['T', 'C']	10699	9046.53664921466	-172.31089031314664	0.0099210267997738	0.014101020650454	0.7035679931051255	0.481717	0.481717	chr2	234089457	0.3172080269761699	chr2:234089457:T:C
chr2:234090378	['G', 'A']	10699	1992.186203028604	-9.198852010987853	0.0291584865032205	0.0239476670364826	1.2175919457540323	0.223406	0.223406	chr2	234090378	0.6509051672459261	chr2:234090378:G:A
chr2:234090730	['C', 'G']	10699	13958.304636380632	-422.4612137284486	-0.0134284843578143	0.0146310552192588	-0.9178069631053274	0.358741	0.358741	chr2	234090730	0.4452189855871954	chr2:234090730:C:G
chr2:234091060	['T', 'C']	10699	836.0781454477473	11.06880203527939	0.0399842650864753	0.0357365935256439	1.118860561171934	0.263225	0.263225	chr2	234091060	0.5796728656415242	chr2:234091060:T:C
chr2:234091885	['G', 'A']	10699	4686.876133495372	-44.23134595348997	0.0188005458080003	0.016986651243349	1.1067835289407877	0.268412	0.268412	chr2	234091885	0.5711980718961749	chr2:234091885:G:A
chr2:234092893	['C', 'T']	10699	5301.0	-194.14706722838605	-0.0170317596849237	0.0161214779040711	-1.056463916414432	0.29078	0.29078	chr2	234092893	0.536435467786663	chr2:234092893:C:T
chr2:234093597	['C', 'T']	10699	5316.0	-196.00906203953525	-0.0174767588778412	0.0161050260124106	-1.0851742098630242	0.277869	0.277869	chr2	234093597	0.5561599018728873	chr2:234093597:C:T
chr2:234094178	['G', 'A']	10699	6793.905011219148	-32.230994753784955	0.0309220583339658	0.0150758765234486	2.0510952239407416	0.040282	0.040282	chr2	234094178	1.3948889748760973	chr2:234094178:G:A
chr2:234094312	['T', 'C']	10699	3236.9076290201942	-127.12959732036978	-0.0196575233583257	0.0194346655316984	-1.011467026600683	0.311816	0.311816	chr2	234094312	0.5061016039212947	chr2:234094312:T:C
chr2:234094815	['G', 'A']	10699	5292.978868630202	-196.68766601083155	-0.0177932603521889	0.0161234675204826	-1.103562886183447	0.269808	0.269808	chr2	234094815	0.568945177331475	chr2:234094815:G:A
chr2:234095853	['T', 'C']	10699	2985.837228870606	-85.12977610004758	-0.0024660123449879	0.0200641318392624	-0.1229065062342926	0.902183	0.902183	chr2	234095853	0.0447053606519101	chr2:234095853:T:C
chr2:234097272	['A', 'G']	10699	4805.898382724128	-193.9764254195128	-0.0206580666568328	0.0167093359503741	-1.2363188290777212	0.216367	0.216367	chr2	234097272	0.6648089765172902	chr2:234097272:A:G
chr2:234098019	['T', 'A']	10699	6264.170982518463	-36.78201213183997	0.0284268426355302	0.0154068004382022	1.8450841074726867	0.065053	0.065053	chr2	234098019	1.1867326706104164	chr2:234098019:T:A
chr2:234098364	['T', 'C']	10699	5199.804117922322	-37.788961509748425	0.0244868926949974	0.0163033870677005	1.5019512567121465	0.133139	0.133139	chr2	234098364	0.8756947093350231	chr2:234098364:T:C
chr2:234098847	['A', 'G']	10699	18731.75079454104	-395.5421881070047	0.0316169399959529	0.0211836157025615	1.4925185785035644	0.135593	0.135593	chr2	234098847	0.8677627303793072	chr2:234098847:A:G
chr2:234099244	['C', 'G']	10699	9281.470032725574	-174.97786162422193	0.0114028083919679	0.0139818727222354	0.8155422823892482	0.41478	0.41478	chr2	234099244	0.382182192733923	chr2:234099244:C:G
chr2:234099600	['C', 'T']	10699	8944.0	-143.12639064190054	0.0154837857645275	0.0140730274197593	1.1002455479328823	0.27125	0.27125	chr2	234099600	0.5666302531434141	chr2:234099600:C:T
chr2:234101146	['C', 'T']	10699	13508.262572443447	-218.1306541753121	0.0238918000815377	0.014420175943865	1.656831385036072	0.0975829	0.0975829	chr2	234101146	1.0106262795289085	chr2:234101146:C:T
chr2:234102559	['G', 'A']	10699	3843.0	-162.47951066846463	-0.0224159003296452	0.0182850325970463	-1.2259152512129636	0.220258	0.220258	chr2	234102559	0.6570683086014611	chr2:234102559:G:A
chr2:234102876	['A', 'G']	10699	11820.62900963247	-260.522998563964	0.0089079492376543	0.0141527732788845	0.6294136889018523	0.529092	0.529092	chr2	234102876	0.2764688050567196	chr2:234102876:A:G
chr2:234103655	['A', 'G']	10699	5270.970640486208	-215.45940406894584	-0.0218097016129305	0.0163285327280328	-1.3356804298458294	0.181682	0.181682	chr2	234103655	0.7406880979418715	chr2:234103655:A:G
chr2:234105027	['A', 'G']	10699	3722.5049376559023	-198.95168396652448	-0.0299389774291936	0.0189746671891978	-1.5778393966370965	0.114632	0.114632	chr2	234105027	0.940694130331294	chr2:234105027:A:G
chr2:234105169	['C', 'T']	10699	3487.6298859173367	-191.64398695209408	-0.0286985002351595	0.0187286891193048	-1.5323282933656124	0.125471	0.125471	chr2	234105169	0.9014566406797196	chr2:234105169:C:T
chr2:234105771	['G', 'T']	10699	837.0	-11.789306469714289	0.0136890766967901	0.0357094755937296	0.3833457778134901	0.701471	0.701471	chr2	234105771	0.1539902787344259	chr2:234105771:G:T
chr2:234106831	['A', 'G']	10699	3404.0451310861417	-85.73453315694401	0.002831594409356	0.0190229680984816	0.1488513461567555	0.881674	0.881674	chr2	234106831	0.0546919660842359	chr2:234106831:A:G
chr2:234107097	['C', 'T']	10699	15474.446345111235	-429.7223000669403	-0.0026001726533451	0.0159742677180089	-0.1627725726928791	0.870701	0.870701	chr2	234107097	0.0601309567530405	chr2:234107097:C:T
chr2:234107172	['C', 'T']	10699	12300.598784478729	-317.29980269098087	0.0027465583192573	0.0142750712498245	0.1924024245617045	0.847431	0.847431	chr2	234107172	0.0718956530531225	chr2:234107172:C:T
chr2:234107289	['G', 'GTC']	10699	3728.0	-223.47745140702293	-0.0354800963876127	0.0183016003662392	-1.9386335444774745	0.0525723	0.0525723	chr2	234107289	1.2792430224973066	chr2:234107289:G:GTC
chr2:234107778	['T', 'C']	10699	14502.421972884527	-397.6924704430842	-0.0018794492147785	0.0152068502568358	-0.1235922747337982	0.90164	0.90164	chr2	234107778	0.0449668296661057	chr2:234107778:T:C
chr2:234107842	['T', 'A']	10699	3494.3064048620854	-177.65331347238865	-0.0238852246894905	0.0187285444061061	-1.2753380172835618	0.202217	0.202217	chr2	234107842	0.6941823368961256	chr2:234107842:T:A
chr2:234107843	['A', 'G']	10699	14498.420476858344	-402.7893380881421	-0.0030447640135306	0.0152081938086765	-0.2002054978937456	0.841324	0.841324	chr2	234107843	0.0750367220211567	chr2:234107843:A:G
chr2:234107974	['A', 'G']	10699	15511.248924630632	-424.3617490076572	-0.0012778876257489	0.016019854375134	-0.0797689913918592	0.936422	0.936422	chr2	234107974	0.0285283916794221	chr2:234107974:A:G
chr2:234108341	['G', 'C']	10699	14588.722039318944	-400.9730304174497	-0.0023914080529229	0.0153942469854028	-0.1553442695307245	0.876553	0.876553	chr2	234108341	0.0572218195454774	chr2:234108341:G:C
chr2:234108814	['A', 'G']	10699	1210.2262316537349	-43.56537456888926	-0.0059096884861292	0.0299599323228444	-0.1972530652755555	0.843633	0.843633	chr2	234108814	0.0738464405048656	chr2:234108814:A:G
chr2:234109089	['A', 'G']	10699	14146.611183841404	-433.6391621780096	-0.0124823932556112	0.014977678532319	-0.8333997307177146	0.404638	0.404638	chr2	234109089	0.3929333345771477	chr2:234109089:A:G
chr2:234109375	['A', 'G']	10699	2847.266124509254	-140.19617070713198	-0.0253338377723729	0.0205420418071462	-1.233267754501391	0.217503	0.217503	chr2	234109375	0.6625347484819397	chr2:234109375:A:G
chr2:234109378	['C', 'A']	10699	2849.0	-140.47089495733275	-0.0254881027259156	0.020537896644405	-1.2410278991670327	0.214623	0.214623	chr2	234109378	0.668323738857286	chr2:234109378:C:A
chr2:234109584	['C', 'T']	10699	7120.665544961676	-122.2355647676769	0.0106611951414658	0.0148853109581261	0.7162225345145223	0.47387	0.47387	chr2	234109584	0.324340784963537	chr2:234109584:C:T
chr2:234109630	['T', 'G']	10699	14141.96540762902	-436.1635396334446	-0.0130265738717837	0.0149741999121402	-0.8699345506415002	0.384356	0.384356	chr2	234109630	0.4152663349757399	chr2:234109630:T:G
chr2:234109858	['T', 'C']	10699	16440.0	-508.11955587795376	-0.0181654506881041	0.0170433444608885	-1.0658383822371595	0.286521	0.286521	chr2	234109858	0.5428435417598068	chr2:234109858:T:C
chr2:234111981	['C', 'T']	10699	2847.0	-137.59466835572434	-0.0243153222805263	0.0205421365219764	-1.183680298030986	0.236566	0.236566	chr2	234111981	0.626047673374371	chr2:234111981:C:T
chr2:234112172	['T', 'TA']	10699	10733.006356922502	-253.9817071651329	0.0034817651886623	0.0141243697714196	0.2465076491913734	0.805294	0.805294	chr2	234112172	0.0940455366912545	chr2:234112172:T:TA
chr2:234112226	['C', 'T']	10699	10732.003084688728	-254.70938746409388	0.0033488957427634	0.014125735557456	0.2370776183046842	0.812601	0.812601	chr2	234112226	0.0901226475594291	chr2:234112226:C:T
chr2:234112336	['T', 'G']	10699	2847.7985228122666	-137.6425118022673	-0.0244278550389359	0.0205428561680719	-1.1891167829380078	0.23442	0.23442	chr2	234112336	0.6300053383915719	chr2:234112336:T:G
chr2:234113750	['C', 'T']	10699	1233.0	-33.131673637784615	0.0030795151493188	0.0296315835659414	0.1039267828013902	0.917229	0.917229	chr2	234113750	0.0375222226502621	chr2:234113750:C:T
