## Supplementary material for "Characterization of shared and ancestry-specific signals driving complex traits using multi-ancestry fine-mapping": EAS_schizophrenia_gwas_2_233243109_234243109.tsv

Unnamed: 0	chrom	ID	pos	A1	A2	FCAS	FCON	IMPINFO	BETA	SE	P	NCAS	NCON	NEFF
1983388	chr2	rs61282047	233243156	T	C	0.97	0.97	0.841	0.0088011559530687	0.0534	0.8695	14004	16757	14424.77
1970338	chr2	rs1130335	233243586	C	T	0.775	0.772	0.952	0.0185960172820726	0.0207	0.3692	14004	16757	14424.77
1978869	chr2	rs2014448	233243660	T	C	0.0683	0.0676	0.858	0.0204004877576787	0.0368	0.5793	14004	16757	14424.77
1976744	chr2	rs4973525	233243876	G	T	0.968	0.969	0.791	-0.0332982854015147	0.0546	0.5414	14004	16757	14424.77
1979449	chr2	rs13026692	233243981	A	T	0.491	0.487	0.859	0.0207041815582916	0.0183	0.2566	14004	16757	14424.77
1986195	chr2	rs2853374	233244586	C	G	0.0723	0.0707	0.875	0.0305001066483263	0.0355	0.3894	14004	16757	14424.77
1965128	chr2	rs55977653	233244843	G	A	0.773	0.77	0.958	0.0185960172820726	0.0206	0.3656	14004	16757	14424.77
1983163	chr2	rs112086583	233246876	A	T	0.979	0.98	0.896	-0.02960390325858	0.072	0.6814	10768	13518	11187.31
1970915	chr2	rs1049109	233247027	C	T	0.773	0.77	0.962	0.0189002595004805	0.0205	0.3565	14004	16757	14424.77
1962176	chr2	rs7599982	233247873	G	A	0.773	0.77	0.963	0.0190964956909883	0.0205	0.3525	14004	16757	14424.77
1981688	chr2	rs7573222	233247934	A	C	0.773	0.77	0.963	0.0190964956909883	0.0205	0.3519	14004	16757	14424.77
1977036	chr2	rs7600132	233248198	C	A	0.773	0.77	0.963	0.0192044091837133	0.0205	0.3505	14004	16757	14424.77
1961804	chr2	rs2741313	233248206	C	T	0.908	0.91	0.785	-0.07339899276978	0.0334	0.0281	14004	16757	14424.77
1967915	chr2	rs11689384	233248479	G	T	0.961	0.962	0.871	0.0184978548821194	0.0467	0.6924	14004	16757	14424.77
1988109	chr2	rs10933394	233249080	T	C	0.471	0.467	0.865	0.0282958691548473	0.0183	0.122	14004	16757	14424.77
1967210	chr2	rs112843250	233250289	C	T	0.98	0.98	0.902	-0.0275973271921043	0.0721	0.7019	10768	13518	11187.31
1967154	chr2	rs151031755	233250589	A	C	0.985	0.985	0.856	-0.009696862978864	0.0966	0.9203	8500	11273	8930.87
1989047	chr2	rs3748971	233250683	C	T	0.904	0.904	0.808	-0.0033957590691798	0.032	0.9151	14004	16757	14424.77
1976856	chr2	rs55781386	233251068	G	C	0.908	0.91	0.795	-0.070401005299324	0.0332	0.03384	14004	16757	14424.77
1968946	chr2	rs12328730	233251366	C	T	0.48	0.475	0.868	0.0259990758686168	0.0182	0.1529	14004	16757	14424.77
1988127	chr2	rs73001992	233251534	C	A	0.94	0.945	0.684	-0.0692000358011391	0.0444	0.1189	14004	16757	14424.77
1978369	chr2	rs111285215	233251559	A	G	0.98	0.98	0.903	-0.0272992569378225	0.0721	0.7045	10768	13518	11187.31
1969727	chr2	rs73001995	233251866	A	T	0.773	0.769	0.972	0.0208021276292633	0.0204	0.3081	14004	16757	14424.77
1980118	chr2	rs117307467	233252542	G	C	0.98	0.98	0.904	-0.0299953975354009	0.0721	0.6777	10768	13518	11187.31
1976591	chr2	rs4073596	233252637	T	C	0.756	0.752	0.966	0.016296487966892	0.02	0.4138	14004	16757	14424.77
1974557	chr2	rs73001998	233252821	C	T	0.773	0.769	0.974	0.0207041815582916	0.0204	0.3104	14004	16757	14424.77
1988172	chr2	rs143519991	233252872	G	A	0.98	0.98	0.904	-0.0299953975354009	0.0721	0.6769	10768	13518	11187.31
1965129	chr2	rs4075405	233253060	G	C	0.773	0.769	0.974	0.0208021276292633	0.0204	0.3071	14004	16757	14424.77
1982213	chr2	rs117550132	233253329	G	C	0.98	0.98	0.904	-0.0299953975354009	0.0721	0.6772	10768	13518	11187.31
1965925	chr2	rs117023435	233253359	G	T	0.98	0.98	0.904	-0.0300984478240329	0.0721	0.6762	10768	13518	11187.31
1970790	chr2	rs2741315	233253493	A	G	0.957	0.96	0.798	-0.11399770905349	0.0468	0.01492	14004	16757	14424.77
1975785	chr2	rs73002000	233254052	C	T	0.773	0.769	0.977	0.0210959082947329	0.0204	0.3014	14004	16757	14424.77
1975122	chr2	rs12694902	233254734	G	A	0.436	0.436	0.912	0.012096540947233	0.0179	0.499	14004	16757	14424.77
1976435	chr2	rs73003804	233254840	G	A	0.756	0.752	0.972	0.0164047040252769	0.0199	0.4093	14004	16757	14424.77
1978046	chr2	rs13386140	233255052	T	C	0.94	0.945	0.693	-0.0733021430750498	0.0443	0.09757	14004	16757	14424.77
1977363	chr2	rs117469798	233255881	C	T	0.976	0.974	0.721	0.09789773827646	0.0638	0.1252	13014	15757	13429.79
1983776	chr2	rs148704497	233255924	A	G	0.979	0.979	0.901	-0.0075987978753305	0.0708	0.9148	10768	13518	11187.31
1985378	chr2	rs2697765	233256045	T	C	0.0754	0.0741	0.923	0.0281986543586787	0.0338	0.4051	14004	16757	14424.77
1986821	chr2	rs60762948	233256271	C	T	0.985	0.985	0.854	0.0723020567553947	0.0866	0.4036	11032	12111	11130.03
1987417	chr2	rs144545143	233256349	C	T	0.988	0.987	0.81	0.0820959828759047	0.1025	0.4231	10042	11111	10135.05
1988637	chr2	rs146604707	233256359	G	A	0.773	0.769	0.984	0.0210959082947329	0.0203	0.2995	14004	16757	14424.77
1980575	chr2	rs144953555	233256601	C	T	0.979	0.98	0.907	-0.026600681797179	0.0716	0.7105	10768	13518	11187.31
1968717	chr2	rs55906053	233257286	T	A	0.985	0.984	0.856	0.0724043790054573	0.0861	0.4	11032	12111	11130.03
1973277	chr2	rs35056534	233257458	T	C	0.734	0.73	0.972	0.0232965165504356	0.0194	0.2297	14004	16757	14424.77
1962939	chr2	rs2853406	233257532	A	G	0.0744	0.0727	0.936	0.0324962313421326	0.0338	0.3364	14004	16757	14424.77
1965298	chr2	rs2344360	233259092	C	T	0.435	0.436	0.923	0.0074025335167413	0.0178	0.6755	14004	16757	14424.77
1989382	chr2	rs11687072	233259466	A	G	0.773	0.769	0.991	0.0213993910058902	0.0202	0.2913	14004	16757	14424.77
1981489	chr2	rs34356510	233259666	G	A	0.909	0.91	0.828	-0.0641012834065877	0.0327	0.04947	14004	16757	14424.77
1971581	chr2	rs13002558	233259772	G	A	0.342	0.345	0.979	-0.0119005312583873	0.018	0.5076	14004	16757	14424.77
1981201	chr2	rs75215353	233260368	G	A	0.967	0.968	0.82	-0.0932014048340167	0.0517	0.07153	14004	16757	14424.77
1976228	chr2	rs117450585	233260509	G	A	0.979	0.979	0.905	-0.0074980401773571	0.0707	0.9151	10768	13518	11187.31
1976396	chr2	rs117301317	233261585	C	T	0.98	0.98	0.907	-0.0263953113595316	0.0718	0.7135	10768	13518	11187.31
1965046	chr2	rs147768441	233262146	C	T	0.979	0.98	0.909	-0.023002541565316	0.0715	0.7474	10768	13518	11187.31
1976775	chr2	rs2853376	233262192	G	A	0.342	0.344	0.985	-0.0101008421794295	0.018	0.5742	14004	16757	14424.77
1981461	chr2	rs146997410	233262211	T	C	0.98	0.98	0.908	-0.0202027073175195	0.0722	0.78	10768	13518	11187.31
1981697	chr2	rs2678488	233262277	A	C	0.0749	0.0732	0.956	0.0330962274891896	0.0334	0.3219	14004	16757	14424.77
1984238	chr2	rs143143281	233262825	C	T	0.979	0.98	0.909	-0.0226956079321885	0.0715	0.7505	10768	13518	11187.31
1977634	chr2	rs56808819	233263697	C	T	0.985	0.984	0.868	0.0778957893080859	0.0855	0.3622	11032	12111	11130.03
1974449	chr2	rs4638787	233263902	G	A	0.436	0.437	0.937	0.0085037404912207	0.0177	0.6294	14004	16757	14424.77
1978188	chr2	rs1969318	233264005	G	A	0.326	0.329	0.989	-0.0132980281439898	0.0181	0.4638	14004	16757	14424.77
1973089	chr2	rs2139026	233264910	G	A	0.344	0.346	0.995	-0.0102018624845967	0.0179	0.5669	14004	16757	14424.77
1964369	chr2	rs2139027	233264936	A	G	0.0751	0.0735	0.97	0.0327962744150825	0.0331	0.3221	14004	16757	14424.77
1972035	chr2	rs10174443	233265644	G	A	0.434	0.435	0.932	0.0072039888485025	0.0177	0.685	14004	16757	14424.77
1966883	chr2	rs2678489	233265983	T	C	0.0747	0.0738	0.957	0.0235016597850914	0.0334	0.4807	14004	16757	14424.77
1981928	chr2	rs72617174	233265991	C	T	0.947	0.948	0.807	0.009504687014246	0.0416	0.8183	14004	16757	14424.77
1983253	chr2	rs141569550	233266297	G	A	0.985	0.984	0.669	0.0437967654983826	0.0921	0.6344	11071	14026	11608.91
1966434	chr2	rs10177963	233266770	G	A	0.427	0.429	0.93	0.0053954185169075	0.0178	0.7602	14004	16757	14424.77
1962948	chr2	rs193123627	233266798	C	T	0.98	0.98	0.896	-0.0018016219466282	0.0729	0.9798	10768	13518	11187.31
1984553	chr2	rs144000513	233266842	A	G	0.779	0.774	0.981	0.0238044133801613	0.0205	0.2472	14004	16757	14424.77
1990164	chr2	rs35603060	233266866	C	T	0.427	0.429	0.93	0.0056042667198317	0.0178	0.7536	14004	16757	14424.77
1970849	chr2	rs2853377	233266995	G	A	0.686	0.683	0.936	-0.002002002670673	0.0189	0.9146	14004	16757	14424.77
1964721	chr2	rs145160502	233267303	C	A	0.981	0.981	0.896	-0.0198048272985997	0.075	0.7918	10768	13518	11187.31
1971408	chr2	rs2244037	233268165	T	C	0.0751	0.0745	0.955	0.0199006617063362	0.0333	0.5497	14004	16757	14424.77
1976983	chr2	rs2697766	233268715	C	T	0.671	0.668	0.936	-0.0054045784588597	0.0186	0.7712	14004	16757	14424.77
1986395	chr2	rs2697767	233269859	C	T	0.671	0.668	0.937	-0.0049019951702315	0.0186	0.793	14004	16757	14424.77
1962871	chr2	rs2697768	233270917	A	C	0.909	0.91	0.881	-0.0582013104087528	0.0316	0.06584	14004	16757	14424.77
1983845	chr2	rs58457058	233271226	C	A	0.89	0.891	0.789	-0.0172987645783295	0.0304	0.5692	14004	16757	14424.77
1968807	chr2	rs2697769	233271267	A	T	0.0738	0.0737	0.952	0.013202462677756	0.0336	0.6946	14004	16757	14424.77
1971595	chr2	rs11678251	233271287	G	A	0.779	0.775	0.985	0.0212036062510236	0.0205	0.3021	14004	16757	14424.77
1982914	chr2	rs139390240	233271438	C	T	0.779	0.775	0.985	0.0210959082947329	0.0205	0.3038	14004	16757	14424.77
1961422	chr2	rs111524519	233271763	C	A	0.797	0.794	0.938	0.0193025022544974	0.0217	0.374	14004	16757	14424.77
1963424	chr2	rs2945420	233272146	G	C	0.78	0.776	0.982	0.0209979909956055	0.0206	0.3073	14004	16757	14424.77
1980554	chr2	rs2678517	233272162	G	A	0.892	0.894	0.874	-0.0580953231907121	0.0295	0.04882	14004	16757	14424.77
1980813	chr2	rs6728119	233272528	G	T	0.949	0.955	0.767	-0.0997982360788863	0.0465	0.03191	14004	16757	14424.77
1985805	chr2	rs2090543	233274145	G	C	0.092	0.0907	0.908	0.014504302202808	0.0312	0.6428	14004	16757	14424.77
1969463	chr2	rs56080708	233274475	C	A	0.781	0.777	0.979	0.0200967016991224	0.0206	0.3304	14004	16757	14424.77
1980632	chr2	rs1048995	233274509	C	G	0.889	0.89	0.778	-0.0240980393840575	0.0305	0.4293	14004	16757	14424.77
1962084	chr2	rs1009934	233274880	C	G	0.782	0.779	0.974	0.0190964956909883	0.0207	0.3577	14004	16757	14424.77
1977767	chr2	rs77825088	233275334	C	T	0.981	0.982	0.887	-0.01999864650669	0.0761	0.793	10768	13518	11187.31
1989810	chr2	rs2697781	233275719	T	C	0.141	0.135	0.84	0.0394995204367644	0.0272	0.1461	14004	16757	14424.77
1965509	chr2	rs117671749	233276422	C	T	0.975	0.973	0.715	0.0825012215117438	0.0612	0.1777	14004	16757	14424.77
1983846	chr2	rs149722953	233277118	A	T	0.985	0.983	0.481	0.133498892096386	0.1102	0.2256	10847	13649	11314.71
1980168	chr2	rs2697783	233277145	T	C	0.135	0.129	0.892	0.0352995739869328	0.0268	0.1882	14004	16757	14424.77
1968774	chr2	rs2697784	233277326	T	C	0.788	0.784	0.985	0.0185960172820726	0.0208	0.3725	14004	16757	14424.77
1975988	chr2	rs72617176	233277342	G	A	0.888	0.888	0.799	-0.01999864650669	0.0298	0.5032	14004	16757	14424.77
1982401	chr2	rs2741317	233278040	T	C	0.787	0.783	0.982	0.0158044491449436	0.0208	0.4473	14004	16757	14424.77
1976877	chr2	rs73003851	233278276	G	A	0.787	0.783	0.98	0.0166997792224134	0.0208	0.4228	14004	16757	14424.77
1985302	chr2	rs2741318	233278457	A	C	0.787	0.783	0.982	0.0164047040252769	0.0208	0.4313	14004	16757	14424.77
1967256	chr2	rs2741319	233278640	T	C	0.788	0.784	0.987	0.0182033098538737	0.0208	0.3821	14004	16757	14424.77
1979383	chr2	rs4973529	233278737	A	G	0.439	0.435	0.931	0.0212036062510236	0.0177	0.2333	14004	16757	14424.77
1987754	chr2	rs11883916	233278865	T	G	0.447	0.443	0.931	0.0184978548821194	0.0177	0.2965	14004	16757	14424.77
1966956	chr2	rs11690646	233279010	C	A	0.788	0.784	0.989	0.0176041339483571	0.0208	0.3971	14004	16757	14424.77
1971229	chr2	rs192941820	233279238	A	C	0.976	0.974	0.714	0.0869022043638488	0.0617	0.1587	14004	16757	14424.77
1962299	chr2	rs75091809	233279727	T	G	0.977	0.976	0.635	0.023198814502523	0.0705	0.7418	13414	16167	13834.77
1977540	chr2	rs2741320	233279920	C	T	0.788	0.784	0.99	0.0183015011699126	0.0208	0.3798	14004	16757	14424.77
1971382	chr2	rs2853380	233280057	T	C	0.788	0.784	0.99	0.0183015011699126	0.0208	0.3798	14004	16757	14424.77
1985801	chr2	rs56121412	233280126	C	T	0.971	0.976	0.685	-0.181198188009008	0.0638	0.004525	14004	16757	14424.77
1985780	chr2	rs2741321	233280239	C	T	0.788	0.784	0.991	0.0182033098538737	0.0208	0.3813	14004	16757	14424.77
1968689	chr2	rs62192178	233280469	G	A	0.91	0.911	0.933	-0.0497996735526059	0.0308	0.1062	14004	16757	14424.77
1982316	chr2	rs744873	233280565	A	G	0.788	0.784	0.991	0.0183996828453635	0.0208	0.3771	14004	16757	14424.77
1973611	chr2	rs744874	233280822	G	T	0.788	0.784	0.991	0.0183996828453635	0.0208	0.3758	14004	16757	14424.77
1981180	chr2	rs118117568	233280823	A	G	0.976	0.974	0.715	0.0889993995625818	0.0617	0.1494	14004	16757	14424.77
1985685	chr2	rs2082841	233280979	C	T	0.788	0.784	0.991	0.0183996828453635	0.0208	0.3755	14004	16757	14424.77
1981672	chr2	rs1878691	233281802	T	C	0.438	0.434	0.94	0.0194005857039748	0.0177	0.2734	14004	16757	14424.77
1985107	chr2	rs62192179	233282381	G	A	0.447	0.442	0.937	0.0190964956909883	0.0177	0.2791	14004	16757	14424.77
1967357	chr2	rs13023370	233282404	T	G	0.951	0.95	0.835	-0.027998320426861	0.0431	0.515	14004	16757	14424.77
1971822	chr2	rs62192180	233282419	T	C	0.437	0.433	0.94	0.0193025022544974	0.0177	0.2758	14004	16757	14424.77
1974470	chr2	rs73003866	233282468	T	C	0.971	0.976	0.691	-0.183994956145983	0.0637	0.003895	14004	16757	14424.77
1974633	chr2	rs790051	233282536	G	A	0.939	0.946	0.858	-0.0692000358011391	0.0401	0.08442	14004	16757	14424.77
1986045	chr2	rs13002718	233282847	C	G	0.437	0.433	0.941	0.0200967016991224	0.0177	0.255	14004	16757	14424.77
1975029	chr2	rs62192181	233283015	A	T	0.911	0.912	0.94	-0.052198967543594	0.0308	0.09	14004	16757	14424.77
1979286	chr2	rs13003548	233283074	G	A	0.911	0.912	0.94	-0.0525994101433915	0.0308	0.08747	14004	16757	14424.77
1985704	chr2	rs184465650	233283735	T	C	0.982	0.98	0.483	0.146400726367197	0.1006	0.1456	10847	13649	11314.71
1986424	chr2	rs2678520	233284285	A	T	0.225	0.217	0.931	0.0513012943555507	0.0214	0.01619	14004	16757	14424.77
1966257	chr2	rs77669217	233284590	G	A	0.934	0.933	0.643	0.026398473854531	0.0421	0.5301	14004	16757	14424.77
1964470	chr2	rs13017092	233284814	C	T	0.91	0.912	0.946	-0.0555021391616052	0.0306	0.0699	14004	16757	14424.77
1980585	chr2	rs72495198	233285139	G	A	0.96	0.962	0.828	-0.0842950694954015	0.047	0.07288	14004	16757	14424.77
1977882	chr2	rs878481	233285872	C	G	0.227	0.218	0.932	0.0533985767246953	0.0213	0.01214	14004	16757	14424.77
1975687	chr2	rs13024828	233286118	G	A	0.446	0.442	0.945	0.0194986595340326	0.0176	0.2666	14004	16757	14424.77
1962646	chr2	rs35421611	233286167	G	A	0.95	0.95	0.85	-0.0374007702544828	0.0426	0.3794	14004	16757	14424.77
1966835	chr2	rs2853383	233286473	T	C	0.789	0.784	0.989	0.0208021276292633	0.0208	0.3189	14004	16757	14424.77
1961367	chr2	rs2853384	233286652	T	C	0.227	0.219	0.933	0.0520989697439806	0.0213	0.01442	14004	16757	14424.77
1974323	chr2	rs12478529	233286654	C	T	0.56	0.556	0.885	0.025696986087186	0.0182	0.1571	14004	16757	14424.77
1986596	chr2	rs144612559	233286659	G	C	0.979	0.976	0.641	0.115299955362577	0.0757	0.1277	13014	15757	13429.79
1988996	chr2	rs12466707	233286689	T	A	0.446	0.442	0.946	0.0189002595004805	0.0176	0.2817	14004	16757	14424.77
1974056	chr2	rs4973040	233287035	G	C	0.446	0.442	0.947	0.0194005857039748	0.0176	0.27	14004	16757	14424.77
1983428	chr2	rs2697789	233287587	G	A	0.789	0.784	0.989	0.0204004877576787	0.0208	0.3277	14004	16757	14424.77
1978200	chr2	rs13408686	233287990	A	G	0.97	0.975	0.678	-0.181294084824109	0.063	0.003974	14004	16757	14424.77
1981127	chr2	rs12988896	233288176	C	T	0.91	0.912	0.958	-0.0559039069452338	0.0304	0.06654	14004	16757	14424.77
1972877	chr2	rs2678521	233288221	C	T	0.789	0.784	0.989	0.0204004877576787	0.0208	0.3276	14004	16757	14424.77
1972665	chr2	rs4973530	233288245	A	C	0.445	0.441	0.949	0.0189002595004805	0.0176	0.282	14004	16757	14424.77
1978494	chr2	rs13016319	233288552	T	A	0.95	0.95	0.858	-0.0393959285025942	0.0424	0.3525	14004	16757	14424.77
1961585	chr2	rs2573219	233288667	A	C	0.779	0.775	0.984	0.0198026272961797	0.0206	0.3355	14004	16757	14424.77
1987553	chr2	rs2741331	233288749	T	G	0.779	0.775	0.984	0.0199006617063362	0.0206	0.3344	14004	16757	14424.77
1968258	chr2	rs2573218	233289781	A	G	0.779	0.775	0.983	0.0199986865066891	0.0206	0.3319	14004	16757	14424.77
1980644	chr2	rs11897905	233290244	A	T	0.445	0.44	0.953	0.0193025022544974	0.0175	0.2714	14004	16757	14424.77
1983794	chr2	rs2853385	233290412	T	C	0.779	0.775	0.983	0.0203025023378308	0.0206	0.3228	14004	16757	14424.77
1985069	chr2	rs2853386	233290980	T	G	0.224	0.215	0.951	0.0501986955327459	0.0212	0.01782	14004	16757	14424.77
1986851	chr2	rs2853387	233291095	C	A	0.788	0.784	0.986	0.0204984635773248	0.0208	0.325	14004	16757	14424.77
1969913	chr2	rs12993551	233291680	A	G	0.445	0.441	0.952	0.0182033098538737	0.0175	0.3005	14004	16757	14424.77
1977164	chr2	rs2981375	233291701	T	G	0.225	0.216	0.948	0.0505029821731068	0.0212	0.01719	14004	16757	14424.77
1980757	chr2	rs2853389	233291956	A	G	0.78	0.776	0.984	0.0225048553400694	0.0206	0.2751	14004	16757	14424.77
1975759	chr2	rs2853390	233292383	A	G	0.78	0.776	0.984	0.0226026252094292	0.0206	0.2732	14004	16757	14424.77
1982310	chr2	rs1656403	233292605	A	G	0.939	0.946	0.883	-0.0625032603532887	0.0399	0.1169	14004	16757	14424.77
1960823	chr2	rs6437064	233293146	G	C	0.294	0.299	0.974	-0.0160988945897493	0.0188	0.391	14004	16757	14424.77
1978965	chr2	rs2853391	233293330	G	A	0.789	0.785	0.987	0.022299507494767	0.0209	0.2848	14004	16757	14424.77
1990255	chr2	rs2853392	233293773	A	G	0.78	0.776	0.983	0.0227981362759783	0.0206	0.2676	14004	16757	14424.77
1985218	chr2	rs114778697	233294230	C	T	0.985	0.986	0.613	-0.133599966404222	0.0983	0.1742	11736	14512	12168.32
1961476	chr2	rs2853393	233294252	A	G	0.781	0.776	0.983	0.0244974716003874	0.0206	0.2358	14004	16757	14424.77
1981666	chr2	rs142811855	233294701	G	T	0.987	0.987	0.534	0.0884045727082867	0.118	0.4539	10839	12040	10960.49
1962845	chr2	rs55927272	233294992	G	T	0.912	0.914	0.963	-0.0622052453438987	0.0307	0.0424	14004	16757	14424.77
1984671	chr2	rs56200013	233295032	A	T	0.912	0.914	0.963	-0.0623010261973793	0.0307	0.04224	14004	16757	14424.77
1969808	chr2	rs35865139	233295066	C	T	0.78	0.776	0.981	0.0232965165504356	0.0206	0.2595	14004	16757	14424.77
1968791	chr2	rs2853394	233295235	T	A	0.78	0.775	0.981	0.0244974716003874	0.0206	0.2351	14004	16757	14424.77
1982857	chr2	rs1015303	233296197	G	A	0.78	0.776	0.979	0.0243998868235351	0.0206	0.2367	14004	16757	14424.77
1973831	chr2	rs1015302	233296401	A	G	0.444	0.44	0.951	0.0176041339483571	0.0176	0.3159	14004	16757	14424.77
1975483	chr2	rs2853398	233296839	G	A	0.79	0.785	0.984	0.0235993322503244	0.0209	0.2602	14004	16757	14424.77
1971838	chr2	rs2853399	233296988	G	C	0.78	0.776	0.979	0.0248974696545107	0.0207	0.2275	14004	16757	14424.77
1980495	chr2	rs2678495	233297043	A	G	0.78	0.776	0.979	0.0248974696545107	0.0207	0.2287	14004	16757	14424.77
1963470	chr2	rs2853400	233297547	G	C	0.79	0.785	0.982	0.0242046886968174	0.0209	0.2479	14004	16757	14424.77
1984991	chr2	rs62192212	233297572	C	G	0.986	0.986	0.603	0.0165030720990143	0.0985	0.8671	12279	15046	12738.02
1990246	chr2	rs2853401	233297573	C	T	0.791	0.786	0.981	0.0243998868235351	0.021	0.2448	14004	16757	14424.77
1973648	chr2	rs2853402	233297576	A	G	0.224	0.215	0.941	0.054402954379292	0.0213	0.01064	14004	16757	14424.77
1974030	chr2	rs790021	233298119	A	C	0.0718	0.0728	0.965	0.00730326611012	0.0337	0.8275	14004	16757	14424.77
1975882	chr2	rs192753734	233298409	C	T	0.982	0.981	0.746	0.0630029677787336	0.0892	0.48	8596	11779	9459.58
1973803	chr2	rs2678498	233298634	T	C	0.789	0.785	0.979	0.0227003855207759	0.0209	0.2775	14004	16757	14424.77
1987241	chr2	rs2573229	233299064	C	T	0.782	0.777	0.978	0.0263010744193707	0.0207	0.2028	14004	16757	14424.77
1985188	chr2	rs2573230	233299085	C	T	0.791	0.786	0.983	0.0251998010217421	0.021	0.2287	14004	16757	14424.77
1966085	chr2	rs2853404	233299544	T	A	0.782	0.777	0.978	0.0264958638039652	0.0207	0.2007	14004	16757	14424.77
1973180	chr2	rs2853405	233299668	A	G	0.782	0.777	0.978	0.0264958638039652	0.0207	0.2006	14004	16757	14424.77
1969280	chr2	rs2573231	233299713	G	A	0.782	0.777	0.978	0.0264958638039652	0.0207	0.2001	14004	16757	14424.77
1987136	chr2	rs9973405	233299945	C	G	0.782	0.777	0.979	0.0266029817945341	0.0207	0.1978	14004	16757	14424.77
1971349	chr2	rs2573232	233300046	T	C	0.781	0.776	0.977	0.025696986087186	0.0207	0.2138	14004	16757	14424.77
1962631	chr2	rs116855044	233300221	G	A	0.984	0.984	0.643	0.0518046636160167	0.0919	0.5732	11618	14566	12152.39
1978578	chr2	rs2678499	233300280	A	G	0.782	0.777	0.979	0.0263010744193707	0.0207	0.2031	14004	16757	14424.77
1990159	chr2	rs2678500	233300449	A	G	0.782	0.777	0.979	0.0263010744193707	0.0207	0.2035	14004	16757	14424.77
1981240	chr2	rs2853436	233300748	A	G	0.782	0.777	0.979	0.0266029817945341	0.0207	0.1989	14004	16757	14424.77
1969178	chr2	rs34547337	233300755	C	T	0.907	0.91	0.976	-0.067305011010914	0.0298	0.02391	14004	16757	14424.77
1987516	chr2	rs12996863	233300816	T	C	0.907	0.91	0.977	-0.067305011010914	0.0298	0.02384	14004	16757	14424.77
1976036	chr2	rs28482468	233301421	C	A	0.444	0.44	0.953	0.0180952882690919	0.0175	0.3017	14004	16757	14424.77
1972248	chr2	rs11886043	233301535	T	C	0.557	0.553	0.892	0.0255020410123433	0.0181	0.1576	14004	16757	14424.77
1982008	chr2	rs79673508	233301652	G	C	0.981	0.979	0.699	0.146495741116149	0.0789	0.06342	11414	13969	11750.9
1981899	chr2	rs2853412	233301853	G	A	0.792	0.787	0.982	0.0254045542217263	0.021	0.2261	14004	16757	14424.77
1967528	chr2	rs2853413	233301992	T	A	0.782	0.777	0.977	0.0264958638039652	0.0207	0.2009	14004	16757	14424.77
1989499	chr2	rs2853414	233302089	G	A	0.782	0.777	0.977	0.0263010744193707	0.0207	0.2048	14004	16757	14424.77
1986282	chr2	rs2697787	233302590	G	T	0.792	0.787	0.981	0.0251998010217421	0.021	0.2298	14004	16757	14424.77
1988050	chr2	rs790023	233302835	T	C	0.0721	0.0733	0.965	0.0058031292269501	0.0336	0.8624	14004	16757	14424.77
1982220	chr2	rs790024	233302941	C	T	0.939	0.947	0.902	-0.0636002947429691	0.04	0.1114	14004	16757	14424.77
1973193	chr2	rs790025	233303133	C	A	0.94	0.947	0.905	-0.0640053299759124	0.0401	0.1104	14004	16757	14424.77
1987084	chr2	rs2853415	233303166	G	A	0.792	0.787	0.981	0.0251998010217421	0.021	0.2299	14004	16757	14424.77
1978943	chr2	rs2853421	233304020	C	T	0.783	0.778	0.977	0.0281014301108748	0.0207	0.1762	14004	16757	14424.77
1963262	chr2	rs2853428	233304327	C	T	0.782	0.777	0.973	0.0273038345273452	0.0208	0.1883	14004	16757	14424.77
1973380	chr2	rs181045789	233304359	C	T	0.973	0.973	0.791	-0.002002002670673	0.0586	0.9732	14004	16757	14424.77
1983723	chr2	rs2945422	233304374	T	C	0.782	0.777	0.972	0.0273038345273452	0.0208	0.1892	14004	16757	14424.77
1963195	chr2	rs2741246	233304545	T	C	0.782	0.778	0.974	0.0264958638039652	0.0208	0.2021	14004	16757	14424.77
1985164	chr2	rs12473273	233304631	A	G	0.444	0.44	0.95	0.0193025022544974	0.0176	0.2713	14004	16757	14424.77
1977049	chr2	rs2741248	233304783	T	C	0.235	0.225	0.907	0.0613960888650743	0.0214	0.004046	14004	16757	14424.77
1972382	chr2	rs2741249	233304794	T	C	0.226	0.217	0.936	0.0556995724703668	0.0213	0.009047	14004	16757	14424.77
1970709	chr2	rs13025536	233305104	T	C	0.23	0.222	0.921	0.0540998523168248	0.0213	0.01132	14004	16757	14424.77
1980816	chr2	rs813746	233305126	T	C	0.374	0.377	0.982	0.0075017910703226	0.0177	0.6703	14004	16757	14424.77
1963856	chr2	rs35849718	233305383	C	T	0.907	0.91	0.964	-0.0708946787765477	0.03	0.01809	14004	16757	14424.77
1961814	chr2	rs2697788	233305432	G	A	0.235	0.226	0.928	0.0517002115855168	0.0211	0.01419	14004	16757	14424.77
1988108	chr2	rs6743237	233305920	G	A	0.907	0.91	0.964	-0.0717967988196857	0.03	0.01668	14004	16757	14424.77
1966069	chr2	rs2853430	233305999	C	T	0.792	0.787	0.98	0.0250047589895661	0.021	0.2343	14004	16757	14424.77
1981858	chr2	rs2853431	233306029	C	T	0.792	0.787	0.98	0.025297307774162	0.021	0.2296	14004	16757	14424.77
1976528	chr2	rs2741250	233306369	T	C	0.0862	0.0867	0.928	0.0046989426564652	0.0315	0.8813	14004	16757	14424.77
1976770	chr2	rs11887947	233306411	C	T	0.907	0.91	0.961	-0.0737972512017079	0.0301	0.01414	14004	16757	14424.77
1990103	chr2	rs112078298	233306551	G	A	0.948	0.954	0.82	-0.0942996905206311	0.0446	0.03443	14004	16757	14424.77
1984059	chr2	rs2678502	233306562	A	G	0.792	0.787	0.978	0.0259016375226531	0.021	0.2187	14004	16757	14424.77
1980972	chr2	rs790026	233306647	C	G	0.0734	0.0744	0.938	0.0023971245997214	0.0338	0.9439	14004	16757	14424.77
1980819	chr2	rs790027	233306836	A	G	0.0733	0.0743	0.938	0.001998002662673	0.0338	0.9526	14004	16757	14424.77
1962792	chr2	rs790028	233306896	A	G	0.073	0.0742	0.94	-0.0001000050003333	0.0338	0.9971	14004	16757	14424.77
1961388	chr2	rs186955932	233307484	C	T	0.985	0.986	0.891	-0.0302015087331214	0.0868	0.7274	10714	12117	10952.64
1963557	chr2	rs790034	233307534	A	C	0.0726	0.0739	0.939	-0.001300845733048	0.0339	0.9701	14004	16757	14424.77
1962127	chr2	rs187371173	233307784	G	A	0.96	0.962	0.812	-0.0950032269191822	0.0477	0.04636	14004	16757	14424.77
1961137	chr2	rs790035	233307936	C	A	0.0863	0.0867	0.924	0.0043007385516922	0.0316	0.8916	14004	16757	14424.77
1969080	chr2	rs790036	233307956	C	T	0.387	0.39	0.983	0.007997931111062	0.0175	0.6468	14004	16757	14424.77
1976056	chr2	rs2678504	233308043	C	G	0.792	0.787	0.979	0.0258041896815329	0.021	0.2201	14004	16757	14424.77
1976499	chr2	rs790039	233309026	G	C	0.387	0.39	0.983	0.0077995046323818	0.0175	0.6561	14004	16757	14424.77
1967646	chr2	rs2678505	233309066	A	G	0.792	0.787	0.979	0.025696986087186	0.021	0.2206	14004	16757	14424.77
1970208	chr2	rs75829670	233309107	C	T	0.984	0.985	0.872	-0.0346017967900747	0.0858	0.6866	10714	12117	10952.64
1985423	chr2	rs790040	233309548	G	A	0.373	0.377	0.989	0.0065981840282271	0.0176	0.7092	14004	16757	14424.77
1977300	chr2	rs80229452	233309878	G	T	0.961	0.962	0.807	-0.0970947712407937	0.048	0.04315	14004	16757	14424.77
1979527	chr2	rs67171963	233310014	C	T	0.908	0.911	0.942	-0.0751977965659022	0.0304	0.01335	14004	16757	14424.77
1974314	chr2	rs790043	233310058	C	T	0.387	0.389	0.98	0.00730326611012	0.0175	0.6792	14004	16757	14424.77
1968345	chr2	rs2853407	233310094	C	T	0.792	0.788	0.972	0.0262036654966364	0.0211	0.2146	14004	16757	14424.77
1981855	chr2	rs790044	233310149	A	G	0.373	0.376	0.987	0.0064988367398296	0.0176	0.7115	14004	16757	14424.77
1970831	chr2	rs16828879	233310725	C	T	0.98	0.978	0.625	0.091995601745583	0.0793	0.2458	13014	15757	13429.79
1970975	chr2	rs790046	233310728	T	C	0.94	0.946	0.783	-0.053200374867981	0.0422	0.2075	14004	16757	14424.77
1977736	chr2	rs2573237	233311289	G	C	0.794	0.789	0.951	0.0243998868235351	0.0214	0.2535	14004	16757	14424.77
1976569	chr2	rs56758454	233311454	T	C	0.454	0.451	0.867	0.0187039847937718	0.0183	0.305	14004	16757	14424.77
1983339	chr2	rs790049	233311489	C	G	0.664	0.668	0.833	-0.0222967349986103	0.0197	0.2588	14004	16757	14424.77
1979079	chr2	rs6757881	233311495	T	C	0.448	0.443	0.837	0.0238044133801613	0.0186	0.2009	14004	16757	14424.77
1982236	chr2	rs13010651	233311639	G	A	0.488	0.481	0.839	0.0281986543586787	0.0185	0.1282	14004	16757	14424.77
1963389	chr2	rs145489700	233311686	A	C	0.987	0.988	0.809	-0.0209989425960583	0.1088	0.8469	9185	10162	9234.4
1985026	chr2	rs147666285	233311687	G	C	0.987	0.988	0.809	-0.0202027073175195	0.1088	0.8528	9185	10162	9234.4
1979354	chr2	rs57258596	233311776	G	T	0.615	0.616	0.782	0.0068961666878413	0.0196	0.7267	14004	16757	14424.77
1988195	chr2	rs149840710	233311812	T	C	0.987	0.988	0.57	-0.142797043638721	0.1219	0.2414	9047	11813	9474.35
1972723	chr2	rs7568055	233311824	A	T	0.397	0.397	0.788	0.0038027603329278	0.0195	0.846	14004	16757	14424.77
1983804	chr2	rs2853408	233311898	G	T	0.287	0.282	0.721	0.03029639423135	0.0221	0.1703	14004	16757	14424.77
1962082	chr2	rs13408133	233311919	T	C	0.735	0.738	0.64	-0.0340015566760147	0.0239	0.1545	14004	16757	14424.77
1971930	chr2	rs34527161	233311929	T	A	0.96	0.959	0.381	-0.0752948300371352	0.0702	0.283	14004	16757	14424.77
1963009	chr2	rs116231978	233311935	A	G	0.982	0.981	0.511	0.0533985767246953	0.0888	0.5476	13014	15757	13429.79
1976532	chr2	rs60494454	233312025	G	A	0.583	0.58	0.761	0.0255020410123433	0.0196	0.1928	14004	16757	14424.77
1974763	chr2	rs2853409	233312044	C	T	0.239	0.236	0.751	0.0020977980821461	0.0228	0.9257	14004	16757	14424.77
1962796	chr2	rs117839125	233312106	G	A	0.962	0.962	0.842	0.0127977582298607	0.0472	0.7853	14004	16757	14424.77
1962173	chr2	rs1713296	233312451	A	G	0.258	0.252	0.917	0.0411035548784171	0.0204	0.04436	14004	16757	14424.77
1972596	chr2	rs55956507	233313146	G	A	0.912	0.917	0.858	-0.02960390325858	0.0325	0.3624	14004	16757	14424.77
1981632	chr2	rs10179764	233313161	G	A	0.927	0.93	0.667	-0.0720009626887629	0.0404	0.07513	14004	16757	14424.77
1985834	chr2	rs6708137	233313185	T	C	0.565	0.562	0.904	0.0205964297986501	0.018	0.2527	14004	16757	14424.77
1963155	chr2	rs1190413	233313268	A	G	0.195	0.19	0.847	0.0335024720540013	0.0235	0.1538	14004	16757	14424.77
1970039	chr2	rs1190414	233313354	A	G	0.909	0.908	0.868	0.0147014028528927	0.0315	0.6398	14004	16757	14424.77
1973259	chr2	rs1190417	233313738	G	A	0.432	0.428	0.918	0.0327962744150825	0.0179	0.06733	14004	16757	14424.77
1987487	chr2	rs1190422	233314591	A	T	0.432	0.428	0.92	0.0317021347305135	0.0179	0.07721	14004	16757	14424.77
1963003	chr2	rs1190423	233314662	A	C	0.864	0.866	0.856	-0.0222967349986103	0.0268	0.4055	14004	16757	14424.77
1984032	chr2	rs1190424	233314997	G	T	0.432	0.428	0.927	0.0305001066483263	0.0179	0.08753	14004	16757	14424.77
1982897	chr2	rs10933396	233315040	C	T	0.431	0.428	0.927	0.0301993737308422	0.0179	0.09065	14004	16757	14424.77
1976183	chr2	rs150831687	233315167	T	G	0.985	0.985	0.877	0.0784968981407531	0.0788	0.3194	12467	15217	12886.31
1961500	chr2	rs1190425	233315308	C	T	0.432	0.428	0.929	0.03029639423135	0.0178	0.08977	14004	16757	14424.77
1963452	chr2	rs3906715	233315444	G	A	0.536	0.534	0.928	0.0259016375226531	0.0177	0.1429	14004	16757	14424.77
1976554	chr2	rs11893605	233315463	G	C	0.912	0.911	0.891	0.0118001041157506	0.0315	0.7082	14004	16757	14424.77
1982985	chr2	rs112836482	233315878	A	G	0.912	0.911	0.892	0.0115035793834154	0.0315	0.7148	14004	16757	14424.77
1969531	chr2	rs60218633	233316179	G	T	0.912	0.911	0.893	0.0116024307308398	0.0315	0.7123	14004	16757	14424.77
1986613	chr2	rs148203156	233316815	C	T	0.957	0.96	0.821	-0.103495589048314	0.0474	0.02908	14004	16757	14424.77
1984374	chr2	rs554975415	233316861	C	T	0.986	0.986	0.877	0.0198026272961797	0.089	0.8241	10714	12117	10952.64
1967660	chr2	rs2853368	233317190	A	G	0.399	0.392	0.925	0.03649585023784	0.0181	0.04381	14004	16757	14424.77
1976133	chr2	rs2573238	233317380	A	G	0.864	0.859	0.949	0.0192044091837133	0.0252	0.4471	14004	16757	14424.77
1987106	chr2	rs186137350	233317395	T	C	0.985	0.985	0.875	0.0469980831605826	0.0833	0.5726	11190	14135	11722.94
1971505	chr2	rs138780582	233317587	A	C	0.985	0.985	0.88	0.0439977464776452	0.0866	0.6112	10714	12117	10952.64
1984228	chr2	rs6738379	233317648	A	G	0.521	0.519	0.931	0.027196791588428	0.0176	0.122	14004	16757	14424.77
1975539	chr2	rs2741268	233317933	A	G	0.864	0.859	0.952	0.0180952882690919	0.0251	0.4709	14004	16757	14424.77
1984076	chr2	rs118037227	233317934	C	A	0.954	0.954	0.932	0.0483996117232768	0.043	0.26	13014	15757	13429.79
1962459	chr2	rs60482662	233318028	A	G	0.536	0.534	0.931	0.0255995183002125	0.0176	0.1461	14004	16757	14424.77
1982690	chr2	rs3762521	233318224	T	C	0.535	0.533	0.933	0.0255020410123433	0.0176	0.148	14004	16757	14424.77
1966644	chr2	rs3762520	233318803	C	G	0.954	0.958	0.838	-0.084904507090444	0.0454	0.06166	14004	16757	14424.77
1985278	chr2	rs72482105	233319499	C	T	0.914	0.912	0.916	0.0119977384336167	0.0313	0.703	14004	16757	14424.77
1973288	chr2	rs2853411	233319502	G	A	0.865	0.86	0.951	0.0164047040252769	0.0252	0.5158	14004	16757	14424.77
1961168	chr2	rs147000866	233319512	G	A	0.984	0.983	0.894	0.101996864922166	0.0743	0.1697	12467	15217	12886.31
1975309	chr2	rs62192256	233319681	C	G	0.937	0.941	0.853	-0.0551005327305046	0.0385	0.1529	14004	16757	14424.77
1963376	chr2	rs72482106	233319705	G	C	0.913	0.912	0.916	0.0109003744682883	0.0313	0.7282	14004	16757	14424.77
1977200	chr2	rs6721457	233319977	G	C	0.948	0.948	0.928	0.04149696667529	0.0393	0.2915	14004	16757	14424.77
1973012	chr2	rs3762519	233320885	G	A	0.913	0.912	0.925	0.0110981866660334	0.0311	0.7223	14004	16757	14424.77
1989591	chr2	rs142283983	233320993	A	G	0.984	0.984	0.896	0.103197177327965	0.0759	0.1735	12467	15217	12886.31
1985365	chr2	rs61732032	233321641	C	T	0.913	0.912	0.929	0.0099998345783334	0.031	0.7466	14004	16757	14424.77
1975611	chr2	rs2272422	233321836	G	A	0.913	0.912	0.931	0.0107025231331357	0.031	0.7312	14004	16757	14424.77
1975875	chr2	rs149371572	233321982	G	A	0.984	0.983	0.902	0.103900450280944	0.075	0.1662	12467	15217	12886.31
1963501	chr2	rs2246004	233322424	T	C	0.759	0.752	0.961	0.0194005857039748	0.0201	0.3339	14004	16757	14424.77
1971407	chr2	rs2272421	233322875	C	T	0.926	0.929	0.685	-0.0633978386299677	0.0395	0.108	14004	16757	14424.77
1988169	chr2	rs41265121	233322958	T	C	0.897	0.895	0.93	0.01600129372694	0.0288	0.5791	14004	16757	14424.77
1979182	chr2	rs2003780	233323177	T	C	0.248	0.244	0.947	0.03649585023784	0.0203	0.0718	14004	16757	14424.77
1973736	chr2	rs2741269	233323205	C	T	0.758	0.752	0.967	0.0187039847937718	0.02	0.3518	14004	16757	14424.77
1973934	chr2	rs2678480	233323525	G	A	0.862	0.857	0.98	0.0149969810059077	0.0246	0.5432	14004	16757	14424.77
1984400	chr2	rs114650033	233324032	T	G	0.949	0.949	0.943	0.0406043708419401	0.0392	0.2999	14004	16757	14424.77
1970176	chr2	rs2573215	233324209	T	G	0.707	0.7	0.964	0.0269047980491434	0.0189	0.1553	14004	16757	14424.77
1963216	chr2	rs2678481	233324491	A	C	0.861	0.857	0.984	0.0150954876453349	0.0246	0.5379	14004	16757	14424.77
1972542	chr2	rs2573214	233325004	T	C	0.758	0.751	0.974	0.0183996828453635	0.02	0.3562	14004	16757	14424.77
1960893	chr2	rs188568456	233325176	G	A	0.983	0.982	0.919	0.105197502371883	0.0727	0.1478	12467	15217	12886.31
1987499	chr2	rs60003378	233325228	C	T	0.937	0.935	0.746	0.0021975835434872	0.0401	0.9558	14004	16757	14424.77
1982237	chr2	rs73995639	233325663	C	T	0.913	0.912	0.95	0.0077002766261879	0.0307	0.8025	14004	16757	14424.77
1970291	chr2	rs55671081	233326058	C	T	0.914	0.912	0.951	0.0071047017299317	0.0307	0.8166	14004	16757	14424.77
1965523	chr2	rs2678482	233326254	C	T	0.76	0.753	0.981	0.0203025023378308	0.02	0.3083	14004	16757	14424.77
1974309	chr2	rs11693163	233326446	C	T	0.953	0.956	0.886	-0.0724954268501865	0.0437	0.09752	14004	16757	14424.77
1982815	chr2	rs2573213	233326744	T	C	0.861	0.856	0.988	0.0147999386115992	0.0245	0.5463	14004	16757	14424.77
1971588	chr2	rs4521030	233327208	G	A	0.541	0.544	0.972	0.0038027603329278	0.0172	0.8238	14004	16757	14424.77
1989268	chr2	rs73995640	233327639	C	T	0.916	0.914	0.963	0.0140015196358136	0.0309	0.6514	14004	16757	14424.77
1982085	chr2	rs13036228	233327891	A	G	0.588	0.587	0.976	0.0154007965760229	0.0174	0.3767	14004	16757	14424.77
1989281	chr2	rs2678483	233328289	T	C	0.246	0.242	0.945	0.0366019024445485	0.0204	0.07254	14004	16757	14424.77
1984245	chr2	rs2697770	233328430	C	T	0.861	0.856	0.991	0.0153023200084426	0.0244	0.5315	14004	16757	14424.77
1970693	chr2	rs2697771	233328529	A	G	0.861	0.856	0.991	0.0153023200084426	0.0244	0.5307	14004	16757	14424.77
1962741	chr2	rs185232399	233328589	G	T	0.949	0.949	0.953	0.0423983514166169	0.039	0.2768	14004	16757	14424.77
1979773	chr2	rs190521336	233328590	T	C	0.949	0.949	0.953	0.043203157300648	0.039	0.2678	14004	16757	14424.77
1982145	chr2	rs142199069	233328616	G	A	0.984	0.983	0.926	0.106996177233794	0.0742	0.1491	12467	15217	12886.31
1983289	chr2	rs2678484	233328630	C	T	0.76	0.753	0.992	0.021497269010823	0.0199	0.2799	14004	16757	14424.77
1975157	chr2	rs56179202	233329065	G	A	0.541	0.544	0.97	0.003902375817241	0.0172	0.8206	14004	16757	14424.77
1990193	chr2	rs60103224	233329585	A	G	0.953	0.956	0.882	-0.0677971580658255	0.0438	0.1215	14004	16757	14424.77
1974754	chr2	rs114451699	233330092	G	A	0.949	0.949	0.954	0.0439020462871288	0.039	0.2598	14004	16757	14424.77
1986679	chr2	rs138790138	233330218	T	A	0.949	0.949	0.953	0.0435000054458512	0.039	0.2645	14004	16757	14424.77
1976089	chr2	rs115014700	233330536	C	T	0.916	0.914	0.967	0.0138042809763971	0.0309	0.6547	14004	16757	14424.77
1961981	chr2	rs6722706	233330829	C	T	0.581	0.581	0.976	0.0118989261570991	0.0174	0.4943	14004	16757	14424.77
1974052	chr2	rs2697772	233330886	G	A	0.76	0.753	0.992	0.0213993910058902	0.0199	0.2815	14004	16757	14424.77
1985632	chr2	rs77133485	233331042	C	A	0.916	0.914	0.968	0.0138042809763971	0.0309	0.654	14004	16757	14424.77
1978582	chr2	rs2741271	233331507	T	G	0.294	0.29	0.967	0.0210959082947329	0.0189	0.2653	14004	16757	14424.77
1989322	chr2	rs4973042	233331594	T	C	0.581	0.581	0.977	0.0118001041157506	0.0174	0.4984	14004	16757	14424.77
1963223	chr2	rs2678485	233331634	T	C	0.76	0.753	0.992	0.0209000641077417	0.0199	0.2918	14004	16757	14424.77
1981092	chr2	rs34699962	233331750	C	T	0.581	0.581	0.977	0.0118001041157506	0.0174	0.4967	14004	16757	14424.77
1981894	chr2	rs117548436	233331886	C	T	0.981	0.979	0.709	0.113400111327533	0.0759	0.1351	12523	15078	12859.9
1977511	chr2	rs11694174	233331925	G	A	0.953	0.956	0.879	-0.0652000732482552	0.0438	0.1362	14004	16757	14424.77
1962776	chr2	rs11677842	233332395	T	G	0.953	0.956	0.877	-0.0648052233661156	0.0438	0.1388	14004	16757	14424.77
1962458	chr2	rs149673008	233333138	T	G	0.98	0.979	0.692	0.103702141314926	0.0744	0.1635	13014	15757	13429.79
1975489	chr2	rs180727501	233333399	C	T	0.982	0.98	0.647	0.0674997573466154	0.0801	0.3994	13014	15757	13429.79
1968166	chr2	rs560541936	233333457	C	T	0.984	0.983	0.928	0.107301630474872	0.0742	0.1485	12467	15217	12886.31
1979281	chr2	rs2678487	233334207	G	C	0.861	0.856	0.992	0.0155977206230546	0.0245	0.5223	14004	16757	14424.77
1961292	chr2	rs2853416	233334562	T	C	0.29	0.284	0.976	0.0439977464776452	0.019	0.02082	14004	16757	14424.77
1984965	chr2	rs140626116	233335101	C	T	0.983	0.982	0.934	0.108701926920191	0.0722	0.1322	12467	15217	12886.31
1969519	chr2	rs2741275	233335141	G	A	0.777	0.77	0.983	0.0155977206230546	0.0204	0.4465	14004	16757	14424.77
1982469	chr2	rs57902510	233335269	A	G	0.952	0.955	0.86	-0.0623010261973793	0.0438	0.155	14004	16757	14424.77
1979053	chr2	rs115127032	233335485	T	C	0.933	0.932	0.953	0.0483996117232768	0.0344	0.1591	14004	16757	14424.77
1977672	chr2	rs79999858	233335519	C	T	0.989	0.989	0.667	-0.0970947712407937	0.1371	0.4788	7810	8346	7700.37
1985127	chr2	rs62193762	233335576	A	G	0.58	0.58	0.977	0.0131037693769772	0.0174	0.4494	14004	16757	14424.77
1988588	chr2	rs35395702	233335682	A	G	0.58	0.58	0.977	0.013202462677756	0.0174	0.4466	14004	16757	14424.77
1975253	chr2	rs56152230	233336080	C	T	0.952	0.955	0.854	-0.0625990697565225	0.0439	0.1536	14004	16757	14424.77
1986767	chr2	rs6747297	233337240	C	G	0.58	0.58	0.978	0.013202462677756	0.0174	0.4487	14004	16757	14424.77
1989770	chr2	rs56283912	233337414	G	C	0.916	0.914	0.961	0.0088011559530687	0.031	0.7775	14004	16757	14424.77
1982864	chr2	rs12618336	233337455	T	C	0.58	0.58	0.978	0.0131037693769772	0.0174	0.4498	14004	16757	14424.77
1977878	chr2	rs73995647	233337956	G	A	0.916	0.914	0.96	0.0088011559530687	0.031	0.777	14004	16757	14424.77
1973509	chr2	rs73995649	233338110	C	T	0.916	0.914	0.96	0.0086028888072678	0.031	0.7807	14004	16757	14424.77
1986486	chr2	rs58558164	233338201	C	T	0.916	0.914	0.96	0.0086028888072678	0.0311	0.7825	14004	16757	14424.77
1976740	chr2	rs73995650	233338498	C	T	0.916	0.914	0.959	0.0081963182244858	0.0311	0.7907	14004	16757	14424.77
1980245	chr2	rs73995651	233338722	A	G	0.916	0.914	0.958	0.0080971295874548	0.0311	0.7939	14004	16757	14424.77
1976960	chr2	rs73995652	233338773	T	G	0.916	0.914	0.958	0.0076010387728197	0.0311	0.8057	14004	16757	14424.77
1968513	chr2	rs73995653	233338824	A	T	0.92	0.918	0.939	0.0098018049722602	0.0321	0.7593	14004	16757	14424.77
1981582	chr2	rs151023557	233339284	C	T	0.984	0.983	0.925	0.109204119539546	0.0747	0.1437	12467	15217	12886.31
1962761	chr2	rs62193765	233339293	A	G	0.952	0.955	0.845	-0.0584027170759943	0.0439	0.1837	14004	16757	14424.77
1969076	chr2	rs2853417	233339467	G	T	0.845	0.839	0.995	0.0209979909956055	0.0234	0.3702	14004	16757	14424.77
1985902	chr2	rs2853418	233339548	C	T	0.845	0.839	0.995	0.0212036062510236	0.0234	0.3647	14004	16757	14424.77
1986880	chr2	rs16829149	233339669	G	T	0.949	0.949	0.959	0.0452983606272869	0.039	0.2457	14004	16757	14424.77
1961609	chr2	rs2741276	233339849	G	A	0.794	0.788	0.984	0.03029639423135	0.0211	0.1506	14004	16757	14424.77
1975401	chr2	rs147085024	233339914	G	A	0.984	0.983	0.909	0.078903597595466	0.0764	0.3019	11780	14725	12312.94
1961894	chr2	rs2853419	233340465	G	A	0.289	0.281	0.987	0.044600447168905	0.019	0.01879	14004	16757	14424.77
1982148	chr2	rs12616972	233340715	T	C	0.494	0.492	0.992	0.0172012073197748	0.017	0.3116	14004	16757	14424.77
1980129	chr2	rs16829151	233341097	C	T	0.917	0.915	0.948	0.0078987227933553	0.0314	0.8	14004	16757	14424.77
1980151	chr2	rs13030738	233341366	T	A	0.493	0.492	0.98	0.0178988554877579	0.0171	0.2953	14004	16757	14424.77
1971568	chr2	rs2741277	233341606	A	C	0.288	0.281	0.975	0.0459957873421583	0.0191	0.01586	14004	16757	14424.77
1983852	chr2	rs2853422	233341733	A	G	0.288	0.281	0.974	0.0461963268897065	0.0191	0.01561	14004	16757	14424.77
1971081	chr2	rs56245891	233342148	A	G	0.916	0.915	0.943	0.0066975214477213	0.0314	0.8312	14004	16757	14424.77
1981602	chr2	rs145947565	233342327	C	A	0.984	0.983	0.902	0.0767017482633775	0.0772	0.3204	11780	14725	12312.94
1964773	chr2	rs74604672	233342437	G	T	0.982	0.983	0.679	-0.0186019483996616	0.0837	0.8242	11758	14518	12182.29
1981596	chr2	rs2853424	233342618	G	A	0.846	0.84	0.984	0.0213015034199157	0.0236	0.367	14004	16757	14424.77
1974950	chr2	rs145257486	233342865	C	T	0.984	0.983	0.899	0.0750981960059311	0.0775	0.3323	11780	14725	12312.94
1975485	chr2	rs117517502	233342985	C	T	0.951	0.951	0.952	0.0479993753879105	0.04	0.2298	14004	16757	14424.77
1968399	chr2	rs2853425	233343228	G	A	0.425	0.419	0.961	0.0270021387025708	0.0176	0.1238	14004	16757	14424.77
1972093	chr2	rs12468549	233343274	G	A	0.579	0.579	0.96	0.0150954876453349	0.0175	0.3876	14004	16757	14424.77
1981322	chr2	rs189022732	233343781	G	A	0.984	0.984	0.889	0.0712037590063322	0.0784	0.3643	11780	14725	12312.94
1987158	chr2	rs2697774	233343798	C	T	0.984	0.985	0.67	-0.061099109367851	0.086	0.4774	12467	15217	12886.31
1983365	chr2	rs2853427	233344320	C	T	0.848	0.842	0.968	0.0208021276292633	0.0239	0.3835	14004	16757	14424.77
1974866	chr2	rs2741278	233344728	G	C	0.564	0.565	0.944	0.0118001041157506	0.0176	0.5012	14004	16757	14424.77
1974335	chr2	rs2741279	233344991	T	G	0.314	0.31	0.889	0.0180952882690919	0.0194	0.3501	14004	16757	14424.77
1967562	chr2	rs746379	233346027	C	G	0.424	0.418	0.882	0.0255020410123433	0.0183	0.1644	14004	16757	14424.77
1978709	chr2	rs58166918	233346047	C	G	0.977	0.978	0.558	-0.0229002198863326	0.0769	0.7658	14004	16757	14424.77
1984507	chr2	rs10201913	233346074	T	C	0.978	0.98	0.456	-0.212203611275875	0.1008	0.03535	10848	13814	11586.87
1975690	chr2	rs68130818	233346455	C	G	0.945	0.946	0.815	0.0475036226439669	0.0404	0.2408	14004	16757	14424.77
1971181	chr2	rs142492002	233346498	C	T	0.956	0.956	0.932	0.0585990423029356	0.042	0.1631	14004	16757	14424.77
1989372	chr2	rs1190430	233346851	C	T	0.668	0.672	0.845	-0.0316041926269978	0.0196	0.1078	14004	16757	14424.77
1974606	chr2	rs909431	233346865	A	G	0.554	0.553	0.916	0.0126990249774084	0.0178	0.478	14004	16757	14424.77
1962892	chr2	rs6750085	233347919	C	G	0.757	0.76	0.809	-0.0360003042410416	0.022	0.1021	14004	16757	14424.77
1976027	chr2	rs2742077	233348005	G	T	0.859	0.853	0.81	0.0153023200084426	0.0269	0.5682	14004	16757	14424.77
1965852	chr2	rs73007663	233348552	G	T	0.983	0.984	0.357	-0.0338981034057645	0.1429	0.8125	8057	9438	8504.85
1969732	chr2	rs2241755	233348647	G	A	0.907	0.909	0.886	0.0003999200213268	0.0319	0.9894	14004	16757	14424.77
1974356	chr2	rs76735188	233349610	G	C	0.987	0.987	0.257	-0.0825015615118015	0.185	0.6555	8378	11198	9050.19
1969213	chr2	rs2573246	233350000	C	G	0.26	0.263	0.845	-0.0054950702819798	0.0212	0.7952	14004	16757	14424.77
1977683	chr2	rs79325947	233350287	C	T	0.972	0.971	0.619	-0.0421979407001862	0.0673	0.5312	14004	16757	14424.77
1968193	chr2	rs113660447	233350548	G	A	0.907	0.909	0.878	0.0004998750416509	0.032	0.9885	14004	16757	14424.77
1987996	chr2	rs116043760	233351736	G	A	0.971	0.971	0.615	-0.0469029460862576	0.067	0.4841	14004	16757	14424.77
1979922	chr2	rs2741282	233351779	T	C	0.881	0.876	0.904	0.0156961681063242	0.0273	0.5643	14004	16757	14424.77
1967360	chr2	rs116325059	233352028	C	A	0.97	0.97	0.612	-0.0519040071504222	0.0664	0.4341	14004	16757	14424.77
1976369	chr2	rs192923053	233352301	C	A	0.984	0.986	0.673	-0.180898569720464	0.0964	0.06054	10768	13518	11187.31
1990068	chr2	rs2742076	233352391	G	A	0.245	0.242	0.792	0.041995705452017	0.0222	0.05817	14004	16757	14424.77
1987906	chr2	rs13000690	233352677	G	A	0.757	0.76	0.789	-0.0413950753663857	0.0223	0.06335	14004	16757	14424.77
1985879	chr2	rs2742073	233352763	C	T	0.56	0.56	0.873	0.0138042809763971	0.0183	0.4495	14004	16757	14424.77
1979107	chr2	rs149545721	233353193	A	C	0.982	0.983	0.837	0.0616969878029145	0.0824	0.4539	10037	12813	10469.32
1971946	chr2	rs2742072	233353568	A	T	0.601	0.598	0.77	-0.0231048737150968	0.0197	0.2403	14004	16757	14424.77
1984904	chr2	rs1190468	233353904	G	A	0.907	0.909	0.861	-0.0032954239497972	0.0323	0.9184	14004	16757	14424.77
1978150	chr2	rs200476560	233353978	T	A	0.981	0.979	0.705	0.108997892375111	0.0783	0.1636	11905	14648	12320.79
1980872	chr2	rs1881493	233354290	C	T	0.95	0.95	0.749	-0.0249999098013234	0.0444	0.5735	14004	16757	14424.77
1975661	chr2	rs188358197	233354373	T	C	0.985	0.985	0.87	0.0481995135792341	0.0816	0.5543	11780	14725	12312.94
1971309	chr2	rs2741284	233354754	G	C	0.559	0.558	0.84	0.0165030720990143	0.0186	0.375	14004	16757	14424.77
1973254	chr2	rs2741285	233355092	G	A	0.561	0.56	0.837	0.0176041339483571	0.0186	0.3447	14004	16757	14424.77
1980932	chr2	rs77697666	233355110	C	T	0.95	0.949	0.747	-0.023401696181619	0.0443	0.5972	14004	16757	14424.77
1970933	chr2	rs56039853	233355232	C	A	0.948	0.949	0.803	0.0535976373487916	0.042	0.2018	14004	16757	14424.77
1969886	chr2	rs117383631	233355415	C	T	0.949	0.949	0.748	-0.0278954863187535	0.0441	0.5271	14004	16757	14424.77
1987447	chr2	rs10202160	233355438	C	T	0.971	0.971	0.632	-0.0573007769142667	0.0664	0.3885	14004	16757	14424.77
1986315	chr2	rs10204715	233355621	C	T	0.971	0.971	0.629	-0.056496280157669	0.0665	0.3956	14004	16757	14424.77
1963482	chr2	rs1190467	233355668	T	C	0.864	0.865	0.783	-0.0119005312583873	0.0284	0.6747	14004	16757	14424.77
1961257	chr2	rs59968229	233355866	C	T	0.588	0.586	0.782	0.0238044133801613	0.0194	0.2199	14004	16757	14424.77
1985315	chr2	rs12622622	233356480	C	T	0.948	0.95	0.801	0.0458047599004855	0.0424	0.2794	14004	16757	14424.77
1981639	chr2	rs6722876	233356681	T	C	0.455	0.454	0.777	0.0264958638039652	0.0193	0.1697	14004	16757	14424.77
1969291	chr2	rs6707539	233356770	C	A	0.97	0.969	0.601	-0.0515038428671156	0.0662	0.4364	14004	16757	14424.77
1965708	chr2	rs6707802	233356817	G	C	0.97	0.969	0.599	-0.0530949163341788	0.0662	0.4229	14004	16757	14424.77
1968018	chr2	rs1190466	233356838	C	T	0.586	0.591	0.816	-0.0247026126403718	0.0191	0.1954	14004	16757	14424.77
1974628	chr2	rs6723231	233356989	T	G	0.882	0.881	0.677	-0.0236986067778773	0.032	0.458	14004	16757	14424.77
1971650	chr2	rs2741286	233357038	C	T	0.89	0.886	0.862	0.016296487966892	0.0288	0.5726	14004	16757	14424.77
1965285	chr2	rs4973532	233357324	T	C	0.872	0.872	0.711	0.004101577021075	0.0298	0.8898	14004	16757	14424.77
1986220	chr2	rs1190465	233357370	C	T	0.104	0.103	0.672	0.043595744117646	0.0342	0.202	14004	16757	14424.77
1965876	chr2	rs13036012	233357798	C	T	0.943	0.945	0.608	-0.0831968434005588	0.0462	0.07186	14004	16757	14424.77
1989199	chr2	rs12986974	233358020	G	A	0.484	0.486	0.755	0.0100988346774146	0.0195	0.6033	14004	16757	14424.77
1988515	chr2	rs4973533	233358049	G	A	0.933	0.935	0.62	-0.0553013157850893	0.0419	0.1874	14004	16757	14424.77
1968468	chr2	rs2573226	233358661	G	A	0.881	0.877	0.842	0.0129951954948113	0.0282	0.6431	14004	16757	14424.77
1964995	chr2	rs55900939	233358857	T	C	0.979	0.98	0.428	0.06879818587027	0.1172	0.5569	8057	9438	8504.85
1985794	chr2	rs75060625	233359921	G	C	0.964	0.966	0.688	-0.0874005436142293	0.0551	0.1127	14004	16757	14424.77
1984317	chr2	rs1190463	233360051	A	T	0.902	0.905	0.799	-0.0159972768350078	0.033	0.6271	14004	16757	14424.77
1987837	chr2	rs7571362	233360483	C	T	0.934	0.934	0.71	-0.0264979913062283	0.0401	0.5094	14004	16757	14424.77
1974504	chr2	rs2697806	233360507	C	T	0.103	0.1	0.806	0.0227981362759783	0.0322	0.4792	14004	16757	14424.77
1961707	chr2	rs4973534	233360982	G	A	0.935	0.935	0.705	-0.0252049938352247	0.0406	0.5354	14004	16757	14424.77
1988403	chr2	rs2853439	233361314	G	A	0.881	0.877	0.829	0.0164047040252769	0.0284	0.5643	14004	16757	14424.77
1990155	chr2	rs1529873	233361935	C	T	0.23	0.231	0.801	0.0022973590486834	0.0226	0.9204	14004	16757	14424.77
1983862	chr2	rs1190462	233362267	C	T	0.903	0.906	0.807	-0.0105959392134034	0.033	0.7472	14004	16757	14424.77
1982540	chr2	rs78567302	233362975	G	A	0.933	0.933	0.699	-0.0209989425960583	0.0403	0.6021	14004	16757	14424.77
1968683	chr2	rs1529872	233363431	A	T	0.365	0.361	0.763	0.0197045832743354	0.0204	0.3343	14004	16757	14424.77
1986418	chr2	rs4973535	233364274	C	T	0.783	0.785	0.73	-0.0108991808690006	0.0242	0.6521	14004	16757	14424.77
1964368	chr2	rs79157492	233364964	A	T	0.946	0.95	0.709	-0.0830990401697142	0.0446	0.0627	14004	16757	14424.77
1978295	chr2	rs1190460	233366740	A	C	0.778	0.776	0.695	-0.019203206984436	0.0242	0.4264	14004	16757	14424.77
1971547	chr2	rs191255208	233366833	G	C	0.965	0.965	0.841	-0.003797200248385	0.0499	0.9401	14004	16757	14424.77
1987882	chr2	rs754901	233367485	T	C	0.769	0.772	0.542	-0.0413950753663857	0.0273	0.1294	14004	16757	14424.77
1980786	chr2	rs754902	233368342	C	G	0.622	0.622	0.797	-0.0325955083699338	0.0196	0.09644	14004	16757	14424.77
1968680	chr2	rs6735034	233368690	G	C	0.905	0.905	0.78	-0.0152963956259917	0.0326	0.6393	14004	16757	14424.77
1986392	chr2	rs1469824	233369418	G	C	0.618	0.618	0.826	-0.0334016766340304	0.0192	0.08282	14004	16757	14424.77
1976482	chr2	rs1729227	233369420	C	T	0.962	0.966	0.625	-0.144205299481394	0.0585	0.01375	14004	16757	14424.77
1967264	chr2	rs1656406	233369541	A	G	0.61	0.61	0.815	-0.0326988269632397	0.0193	0.09019	14004	16757	14424.77
1978217	chr2	rs1729228	233369617	C	A	0.618	0.618	0.832	-0.0338981034057645	0.0192	0.07703	14004	16757	14424.77
1977101	chr2	rs1729229	233369785	G	A	0.661	0.662	0.842	-0.0388967656299467	0.0196	0.04733	14004	16757	14424.77
1982274	chr2	rs1729230	233369800	A	G	0.661	0.662	0.84	-0.039104719880761	0.0196	0.04649	14004	16757	14424.77
1966443	chr2	rs77570411	233370025	G	A	0.959	0.96	0.73	-0.0579045745015309	0.0491	0.2378	14004	16757	14424.77
1976915	chr2	rs1729231	233370632	C	T	0.812	0.818	0.777	-0.0613967948653235	0.0247	0.01272	14004	16757	14424.77
1967219	chr2	rs2741288	233371296	G	A	0.749	0.744	0.788	-0.0183982139464423	0.0221	0.4049	14004	16757	14424.77
1973845	chr2	rs74682688	233371394	C	T	0.954	0.955	0.739	-0.0138048499765589	0.0469	0.768	14004	16757	14424.77
1985292	chr2	rs56254799	233371589	T	C	0.938	0.939	0.662	-0.0062998021485279	0.043	0.8834	14004	16757	14424.77
1973551	chr2	rs73007685	233372203	A	G	0.964	0.966	0.921	-0.0135007260538548	0.0486	0.7816	13014	15757	13429.79
1989857	chr2	rs1881496	233372355	C	T	0.966	0.967	0.911	-0.007296555232638	0.0481	0.8793	14004	16757	14424.77
1977154	chr2	rs1881495	233372400	C	T	0.965	0.967	0.91	-0.0050024916227914	0.048	0.9176	14004	16757	14424.77
1961297	chr2	rs1881494	233372766	C	G	0.0616	0.0554	0.774	0.0992025945196687	0.0412	0.01603	14004	16757	14424.77
1966022	chr2	rs2573223	233372850	A	G	0.696	0.691	0.868	-0.0220002402796674	0.02	0.2706	14004	16757	14424.77
1963963	chr2	rs2880708	233373726	A	C	0.408	0.404	0.875	0.0371994409891063	0.0185	0.04466	14004	16757	14424.77
1961104	chr2	rs10933397	233374096	A	G	0.413	0.409	0.872	0.0344980404075674	0.0185	0.06239	14004	16757	14424.77
1969211	chr2	rs79231604	233374211	G	A	0.95	0.95	0.795	-0.0236986067778773	0.0437	0.5879	14004	16757	14424.77
1988583	chr2	rs56067289	233374309	A	G	0.965	0.967	0.901	-0.003797200248385	0.048	0.9371	14004	16757	14424.77
1963873	chr2	rs2573222	233374516	G	A	0.0706	0.0637	0.857	0.0861042990521317	0.0372	0.02061	14004	16757	14424.77
1987469	chr2	rs11694874	233374597	A	G	0.465	0.46	0.853	0.0343048036919902	0.0185	0.06316	14004	16757	14424.77
1984396	chr2	rs75286569	233374702	T	C	0.904	0.906	0.832	0.0064988367398296	0.0315	0.8353	14004	16757	14424.77
1981481	chr2	rs2853441	233374783	T	C	0.0695	0.0626	0.869	0.0851037252451896	0.0373	0.02235	14004	16757	14424.77
1978040	chr2	rs2741289	233374845	C	A	0.0702	0.0631	0.868	0.0871038727117686	0.0371	0.01896	14004	16757	14424.77
1978213	chr2	rs2141422	233374983	A	G	0.0697	0.0628	0.873	0.0862969551844677	0.0371	0.02014	14004	16757	14424.77
1987221	chr2	rs77535675	233375335	A	G	0.952	0.953	0.809	-0.0221024699079472	0.0444	0.6187	14004	16757	14424.77
1969750	chr2	rs2741290	233375468	G	A	0.0702	0.0634	0.875	0.0833020057708029	0.0369	0.02409	14004	16757	14424.77
1976476	chr2	rs2697805	233375771	A	G	0.657	0.655	0.887	-0.0181028726978536	0.019	0.3428	14004	16757	14424.77
1975873	chr2	rs2117770	233375784	T	C	0.0692	0.0624	0.889	0.0836975590215667	0.037	0.02361	14004	16757	14424.77
1983805	chr2	rs115279622	233375977	G	A	0.942	0.941	0.617	0.0219962978718961	0.0479	0.6461	14004	16757	14424.77
1979335	chr2	rs79468746	233376715	G	A	0.973	0.976	0.766	-0.0856995105900367	0.0624	0.1695	13014	15757	13429.79
1963439	chr2	rs2117769	233377401	G	A	0.682	0.68	0.889	-0.0170037478161859	0.0194	0.381	14004	16757	14424.77
1985017	chr2	rs1190457	233377582	T	C	0.0183	0.0164	0.778	0.104296950272621	0.1001	0.2974	7536	9297	7899.81
1977873	chr2	rs13003587	233378172	G	A	0.513	0.506	0.863	0.0369007163483657	0.0183	0.04362	14004	16757	14424.77
1973106	chr2	rs13029540	233378176	T	C	0.513	0.506	0.863	0.0361969153118182	0.0183	0.04754	14004	16757	14424.77
1982806	chr2	rs116273821	233379338	C	T	0.953	0.953	0.821	-0.028399474521698	0.0444	0.5227	14004	16757	14424.77
1970949	chr2	rs2853442	233379543	A	G	0.201	0.19	0.865	0.027196791588428	0.0229	0.2349	14004	16757	14424.77
1982608	chr2	rs2853443	233379933	C	A	0.959	0.963	0.771	-0.125495198078207	0.05	0.01213	14004	16757	14424.77
1973800	chr2	rs1656404	233379941	G	A	0.959	0.963	0.772	-0.125404505412914	0.05	0.01208	14004	16757	14424.77
1962940	chr2	rs2697804	233380020	G	A	0.699	0.696	0.906	-0.0213972981080803	0.0195	0.273	14004	16757	14424.77
1983273	chr2	rs78401431	233380062	T	C	0.953	0.953	0.825	-0.0262002485024742	0.0441	0.5519	14004	16757	14424.77
1972471	chr2	rs55779203	233380718	C	T	0.905	0.907	0.847	0.0109003744682883	0.0314	0.7276	14004	16757	14424.77
1962289	chr2	rs2741292	233380999	T	A	0.699	0.696	0.91	-0.0208968257129853	0.0194	0.2829	14004	16757	14424.77
1965487	chr2	rs2697802	233381175	C	T	0.698	0.696	0.908	-0.0207028323592018	0.0194	0.2858	14004	16757	14424.77
1988112	chr2	rs2697801	233382123	G	A	0.7	0.697	0.915	-0.0193969096107316	0.0194	0.3181	14004	16757	14424.77
1967752	chr2	rs55914015	233382515	C	T	0.959	0.961	0.844	-0.0031048149534787	0.0462	0.9471	14004	16757	14424.77
1975125	chr2	rs4973045	233383263	G	A	0.905	0.908	0.865	0.0118001041157506	0.0311	0.7033	14004	16757	14424.77
1962657	chr2	rs2697800	233383416	C	T	0.718	0.713	0.948	-0.0085968472255182	0.0193	0.6582	14004	16757	14424.77
1984723	chr2	rs2573212	233383711	C	G	0.712	0.708	0.941	-0.0122952780941516	0.0193	0.5229	14004	16757	14424.77
1960960	chr2	rs2741293	233384133	C	T	0.712	0.708	0.938	-0.0145046862028817	0.0194	0.4524	14004	16757	14424.77
1979562	chr2	rs2573211	233384161	C	A	0.712	0.708	0.937	-0.0144032303107437	0.0194	0.4563	14004	16757	14424.77
1977414	chr2	rs76431789	233384693	G	A	0.964	0.965	0.901	0.0053954185169075	0.047	0.9079	14004	16757	14424.77
1975729	chr2	rs9679173	233384776	C	T	0.974	0.974	0.668	0.017496047616751	0.0829	0.8326	9376	9903	9002.75
1975866	chr2	rs2573210	233385025	G	A	0.0971	0.0901	0.899	0.0732969290614569	0.0305	0.01613	14004	16757	14424.77
1989715	chr2	rs2741294	233385202	C	T	0.581	0.58	0.917	-0.007296555232638	0.018	0.6842	14004	16757	14424.77
1978192	chr2	rs2697778	233385321	G	A	0.986	0.985	0.569	0.0339955472579582	0.1025	0.7403	11315	14058	11730.79
1980995	chr2	rs1550094	233385396	G	A	0.12	0.111	0.863	0.0630029677787336	0.0285	0.02739	14004	16757	14424.77
1963945	chr2	rs116445642	233385432	C	T	0.94	0.939	0.872	0.0021975835434872	0.0381	0.9539	14004	16757	14424.77
1970586	chr2	rs62193795	233385968	C	T	0.976	0.976	0.659	0.0018981972830802	0.0822	0.982	10394	10906	10013.2
1986883	chr2	rs77311538	233386148	C	G	0.953	0.957	0.695	-0.115803745743643	0.0485	0.01685	14004	16757	14424.77
1982644	chr2	rs2853444	233386229	T	C	0.0613	0.0548	0.818	0.129702822996038	0.0398	0.001117	14004	16757	14424.77
1980367	chr2	rs2741295	233386328	C	T	0.709	0.704	0.913	-0.0098988321792475	0.0195	0.6123	14004	16757	14424.77
1982451	chr2	rs11902035	233386432	G	A	0.94	0.941	0.851	0.0285971749776749	0.0391	0.4643	14004	16757	14424.77
1976885	chr2	rs2853445	233386583	T	C	0.502	0.502	0.908	-0.0153979421800967	0.0178	0.3873	14004	16757	14424.77
1988413	chr2	rs115599535	233387379	T	C	0.911	0.914	0.895	-0.002002002670673	0.0314	0.9501	14004	16757	14424.77
1971981	chr2	rs733603	233387635	A	G	0.0586	0.0509	0.927	0.142002907796307	0.0385	0.0002222	14004	16757	14424.77
1981119	chr2	rs733602	233388311	C	T	0.621	0.611	0.949	0.0414010268486756	0.0178	0.01992	14004	16757	14424.77
1986340	chr2	rs79792358	233388686	G	A	0.932	0.931	0.907	0.0032048589489113	0.0353	0.9277	14004	16757	14424.77
1977846	chr2	rs2741299	233388813	T	G	0.0605	0.0532	0.914	0.136199081177176	0.0381	0.0003568	14004	16757	14424.77
1984291	chr2	rs58091792	233389167	G	C	0.621	0.612	0.942	0.042503779526724	0.0179	0.01738	14004	16757	14424.77
1963870	chr2	rs2853446	233389326	C	T	0.329	0.315	0.909	0.0369007163483657	0.019	0.05182	14004	16757	14424.77
1983135	chr2	rs2853447	233389918	A	G	0.204	0.191	0.899	0.0452983606272869	0.0223	0.04267	14004	16757	14424.77
1973139	chr2	rs2278479	233390807	C	T	0.909	0.913	0.91	-0.0086977157031958	0.0309	0.7789	14004	16757	14424.77
1977139	chr2	rs2245601	233390937	A	G	0.329	0.315	0.917	0.0377966226945664	0.0189	0.04585	14004	16757	14424.77
1983729	chr2	rs77084550	233391303	C	G	0.972	0.973	0.896	0.0055048206344449	0.0557	0.9209	13014	15757	13429.79
1987274	chr2	rs2278478	233391463	A	G	0.624	0.615	0.947	0.0434042576072856	0.0179	0.01516	14004	16757	14424.77
1985029	chr2	rs12464247	233391753	A	T	0.551	0.54	0.941	0.0448968808822823	0.0175	0.01024	14004	16757	14424.77
1976336	chr2	rs4973536	233391881	G	C	0.459	0.452	0.93	0.0423983514166169	0.0176	0.01597	14004	16757	14424.77
1983643	chr2	rs4973537	233391965	A	G	0.46	0.453	0.931	0.0423983514166169	0.0176	0.01594	14004	16757	14424.77
1968288	chr2	rs3762529	233392449	A	G	0.459	0.452	0.934	0.0416984103556758	0.0176	0.01746	14004	16757	14424.77
1971075	chr2	rs12463989	233395029	T	C	0.459	0.452	0.939	0.043595744117646	0.0175	0.01281	14004	16757	14424.77
1974477	chr2	rs3791729	233395297	G	A	0.557	0.546	0.951	0.0463013553668425	0.0175	0.007971	14004	16757	14424.77
1972911	chr2	rs3762528	233396375	T	C	0.932	0.931	0.933	0.0103957761821204	0.0348	0.7649	14004	16757	14424.77
1961220	chr2	rs115215242	233396619	G	T	0.933	0.932	0.94	0.0117012723076411	0.0349	0.7381	14004	16757	14424.77
1969029	chr2	rs12478077	233397156	C	T	0.62	0.61	0.966	0.0441030061101949	0.0177	0.01273	14004	16757	14424.77
1973312	chr2	rs12466358	233397525	T	G	0.627	0.616	0.956	0.0469980831605826	0.0179	0.008591	14004	16757	14424.77
1979123	chr2	rs3791728	233397794	G	C	0.925	0.925	0.91	0.0028958031120254	0.0341	0.9331	14004	16757	14424.77
1962861	chr2	rs3791727	233397884	C	G	0.835	0.839	0.931	-0.0023026490626755	0.0237	0.9226	14004	16757	14424.77
1975258	chr2	rs2853457	233397968	G	A	0.604	0.605	0.935	-0.0177974390305806	0.0179	0.3192	14004	16757	14424.77
1973883	chr2	rs3828246	233398215	G	A	0.627	0.616	0.956	0.0469980831605826	0.0179	0.008522	14004	16757	14424.77
1969988	chr2	rs11696054	233398523	G	T	0.911	0.915	0.943	-0.0074980401773571	0.0307	0.8066	14004	16757	14424.77
1972050	chr2	rs2767	233400074	A	G	0.458	0.45	0.948	0.0444952398865513	0.0174	0.01065	14004	16757	14424.77
1970305	chr2	rs4973046	233400446	C	T	0.925	0.925	0.916	0.0033045340083004	0.034	0.9225	14004	16757	14424.77
1967529	chr2	rs2343841	233400569	G	C	0.911	0.914	0.949	-0.0033957590691798	0.0305	0.9115	14004	16757	14424.77
1989197	chr2	rs1004175	233400907	T	C	0.458	0.451	0.947	0.0443995872966845	0.0174	0.01091	14004	16757	14424.77
1969701	chr2	rs6725786	233401859	G	C	0.846	0.848	0.911	0.0066975214477213	0.0246	0.7851	14004	16757	14424.77
1989907	chr2	rs12465851	233402037	T	G	0.627	0.617	0.947	0.0461008368826632	0.0179	0.01012	14004	16757	14424.77
1969499	chr2	rs12477724	233402108	C	T	0.627	0.617	0.947	0.0459957873421583	0.0179	0.01041	14004	16757	14424.77
1973129	chr2	rs6741278	233402365	T	C	0.417	0.411	0.935	0.0495993604912842	0.0178	0.005271	14004	16757	14424.77
1975466	chr2	rs13026409	233402507	C	T	0.623	0.613	0.943	0.0454034834538498	0.018	0.01145	14004	16757	14424.77
1988649	chr2	rs11674608	233404294	C	G	0.457	0.45	0.935	0.043203157300648	0.0176	0.01391	14004	16757	14424.77
1973905	chr2	rs11674613	233404310	C	G	0.911	0.914	0.955	-0.0030045090202987	0.0304	0.9225	14004	16757	14424.77
1980445	chr2	rs12996322	233404590	G	C	0.551	0.541	0.944	0.043203157300648	0.0175	0.01361	14004	16757	14424.77
1963752	chr2	rs67583510	233405650	G	A	0.627	0.617	0.938	0.0435000054458512	0.018	0.01592	14004	16757	14424.77
1985059	chr2	rs76523029	233405702	G	A	0.911	0.914	0.958	-0.0029042131473898	0.0304	0.925	14004	16757	14424.77
1976759	chr2	rs72991918	233405749	G	C	0.96	0.96	0.923	0.0280041964095973	0.0443	0.528	14004	16757	14424.77
1988219	chr2	rs13003665	233405830	G	T	0.548	0.538	0.931	0.0416024898545136	0.0176	0.01802	14004	16757	14424.77
1975935	chr2	rs2289080	233406178	G	A	0.907	0.911	0.963	-0.004701032558649	0.0297	0.8738	14004	16757	14424.77
1982188	chr2	rs1190434	233406791	C	T	0.105	0.104	0.717	-0.004198802647333	0.0327	0.8967	14004	16757	14424.77
1984156	chr2	rs1881492	233406998	T	G	0.135	0.128	0.928	0.0305001066483263	0.0259	0.2391	14004	16757	14424.77
1975316	chr2	rs2853462	233407120	C	T	0.695	0.693	0.931	-0.0194988734340555	0.0191	0.3065	14004	16757	14424.77
1966526	chr2	rs6761667	233407411	T	A	0.475	0.468	0.932	0.0355022698424966	0.0176	0.04368	14004	16757	14424.77
1972327	chr2	rs2697782	233407516	G	C	0.658	0.659	0.918	-0.0229002198863326	0.0186	0.2191	14004	16757	14424.77
1976814	chr2	rs2573206	233408239	C	G	0.0444	0.041	0.825	0.0964004942863152	0.0471	0.04064	14004	16757	14424.77
1978091	chr2	rs13018423	233408283	C	T	0.587	0.578	0.928	0.0450976409030327	0.0178	0.01142	14004	16757	14424.77
1972955	chr2	rs75369104	233408325	C	A	0.954	0.955	0.808	0.0154007965760229	0.0447	0.7309	14004	16757	14424.77
1984260	chr2	rs73995686	233408458	C	T	0.915	0.918	0.942	0.0001999800026662	0.0313	0.9952	14004	16757	14424.77
1978487	chr2	rs72991926	233408514	A	T	0.893	0.894	0.981	-0.0222967349986103	0.0279	0.4234	14004	16757	14424.77
1988676	chr2	rs2250451	233409013	G	A	0.694	0.693	0.916	-0.0189993500097828	0.0192	0.3232	14004	16757	14424.77
1983532	chr2	rs117196251	233409729	G	A	0.911	0.914	0.945	-0.0043996643446871	0.0306	0.8853	14004	16757	14424.77
1980927	chr2	rs142273229	233409953	G	T	0.893	0.895	0.987	-0.0227979086760041	0.0278	0.4116	14004	16757	14424.77
1970151	chr2	rs729941	233410098	G	C	0.893	0.895	0.988	-0.023002541565316	0.0278	0.4088	14004	16757	14424.77
1984837	chr2	rs2099489	233410294	C	T	0.893	0.895	0.989	-0.0227979086760041	0.0278	0.4128	14004	16757	14424.77
1989801	chr2	rs11690038	233410503	T	C	0.911	0.914	0.942	-0.0043996643446871	0.0307	0.8863	14004	16757	14424.77
1979969	chr2	rs59295139	233410903	C	A	0.911	0.914	0.94	-0.0052035148315978	0.0307	0.8644	14004	16757	14424.77
1989346	chr2	rs72991937	233410922	A	G	0.89	0.892	0.969	-0.021101069908054	0.0278	0.4475	14004	16757	14424.77
1972789	chr2	rs72991939	233410994	C	T	0.887	0.887	0.935	-0.0128015918372089	0.0278	0.6459	14004	16757	14424.77
1975747	chr2	rs72991944	233411222	T	C	0.893	0.895	0.988	-0.0226035462098532	0.0278	0.4168	14004	16757	14424.77
1967107	chr2	rs74539497	233411382	A	C	0.893	0.895	0.987	-0.0226035462098532	0.0278	0.4169	14004	16757	14424.77
1974410	chr2	rs11688448	233411532	A	G	0.893	0.895	0.987	-0.0225012653465135	0.0279	0.4196	14004	16757	14424.77
1968272	chr2	rs35832336	233411708	C	G	0.588	0.58	0.908	0.0423983514166169	0.018	0.01861	14004	16757	14424.77
1961700	chr2	rs4973539	233412820	A	G	0.894	0.896	0.984	-0.0217038334437866	0.028	0.4381	14004	16757	14424.77
1987285	chr2	rs72991949	233413648	G	A	0.894	0.895	0.977	-0.0202027073175195	0.0281	0.471	14004	16757	14424.77
1965729	chr2	rs6752614	233413771	C	T	0.433	0.43	0.902	0.0250047589895661	0.018	0.1639	14004	16757	14424.77
1979275	chr2	rs11681785	233413825	G	A	0.911	0.914	0.925	-0.0066017436345624	0.0309	0.832	14004	16757	14424.77
1970041	chr2	rs11692919	233413915	A	G	0.911	0.914	0.925	-0.0039979812872983	0.0309	0.8974	14004	16757	14424.77
1981694	chr2	rs4973540	233414341	C	T	0.523	0.518	0.906	0.0255020410123433	0.0178	0.1518	14004	16757	14424.77
1977199	chr2	rs4973541	233414660	G	A	0.893	0.894	0.962	-0.0171970248285215	0.0282	0.5416	14004	16757	14424.77
1967436	chr2	rs11683262	233414721	C	T	0.894	0.895	0.965	-0.0170952954286372	0.0282	0.545	14004	16757	14424.77
1975953	chr2	rs11689217	233414832	T	G	0.893	0.894	0.96	-0.0177974390305806	0.0282	0.5262	14004	16757	14424.77
1983673	chr2	rs2272423	233415520	G	A	0.911	0.914	0.918	-0.0055956263571598	0.0311	0.8563	14004	16757	14424.77
1967012	chr2	rs11899983	233415978	T	C	0.446	0.445	0.847	0.0297044227063309	0.0186	0.11	14004	16757	14424.77
1977908	chr2	rs12617942	233416068	C	T	0.953	0.951	0.491	0.0622985141942241	0.0564	0.2694	14004	16757	14424.77
1975834	chr2	rs16829229	233416410	C	A	0.968	0.969	0.828	0.0369007163483657	0.0529	0.4859	14004	16757	14424.77
1972658	chr2	rs1190453	233417312	T	G	0.401	0.407	0.956	0.0012991557316201	0.0178	0.9398	14004	16757	14424.77
1984304	chr2	rs72993914	233417316	G	A	0.943	0.943	0.958	0.0154992634469238	0.037	0.6763	14004	16757	14424.77
1968398	chr2	rs1190452	233417552	G	A	0.401	0.407	0.96	0.0009995003330834	0.0177	0.9569	14004	16757	14424.77
1966439	chr2	rs10498262	233417972	A	G	0.943	0.943	0.962	0.0112959597418516	0.037	0.7605	14004	16757	14424.77
1971537	chr2	rs2049722	233418061	C	G	0.547	0.553	0.931	-0.006199175242821	0.0177	0.7253	14004	16757	14424.77
1962113	chr2	rs150972908	233418176	T	C	0.98	0.98	0.962	0.0238044133801613	0.0666	0.7211	12305	15058	12725.77
1987756	chr2	rs1190451	233418288	G	C	0.343	0.35	0.95	0.0044003044444822	0.0184	0.8112	14004	16757	14424.77
1985196	chr2	rs1190450	233418302	G	A	0.343	0.35	0.95	0.0044003044444822	0.0184	0.8098	14004	16757	14424.77
1984389	chr2	rs3791725	233418641	G	A	0.961	0.962	0.945	0.007997931111062	0.0447	0.8584	14004	16757	14424.77
1986007	chr2	rs1190449	233418920	G	T	0.425	0.426	0.919	0.0213993910058902	0.018	0.2345	14004	16757	14424.77
1966099	chr2	rs719791	233419046	T	C	0.943	0.943	0.964	0.0117012723076411	0.0369	0.7515	14004	16757	14424.77
1975430	chr2	rs1190448	233419084	A	G	0.343	0.35	0.949	0.004201162744548	0.0184	0.818	14004	16757	14424.77
1965304	chr2	rs1201451	233419396	T	G	0.342	0.348	0.949	0.0068961666878413	0.0184	0.7073	14004	16757	14424.77
1979775	chr2	rs75048655	233419567	T	G	0.961	0.961	0.927	-0.0039979812872983	0.046	0.9306	14004	16757	14424.77
1985793	chr2	rs3791723	233419843	G	A	0.943	0.943	0.963	0.0118989261570991	0.0369	0.7478	14004	16757	14424.77
1967749	chr2	rs1307667	233419972	C	T	0.4	0.406	0.955	0.0016985566355815	0.0178	0.9231	14004	16757	14424.77
1985391	chr2	rs1190447	233420052	A	G	0.343	0.349	0.95	0.0047984689115734	0.0184	0.7964	14004	16757	14424.77
1976403	chr2	rs16829259	233420421	C	T	0.961	0.961	0.929	-0.0054950702819798	0.046	0.9047	14004	16757	14424.77
1973151	chr2	rs12471097	233420675	C	T	0.98	0.98	0.958	0.0255995183002125	0.0667	0.701	12305	15058	12725.77
1967189	chr2	rs1190446	233420683	G	C	0.834	0.835	0.947	0.021497269010823	0.0235	0.3597	14004	16757	14424.77
1979443	chr2	rs1190445	233420827	A	G	0.4	0.406	0.953	0.001998002662673	0.0178	0.9097	14004	16757	14424.77
1967325	chr2	rs1190444	233421679	G	A	0.834	0.835	0.951	0.0227981362759783	0.0234	0.3302	14004	16757	14424.77
1981382	chr2	rs142776099	233421724	A	G	0.98	0.98	0.956	0.0288012338056278	0.0667	0.6654	12305	15058	12725.77
1978977	chr2	rs1190443	233421879	C	T	0.738	0.738	0.978	0.0184978548821194	0.0195	0.3414	14004	16757	14424.77
1984088	chr2	rs1190442	233422205	T	G	0.737	0.737	0.982	0.0185960172820726	0.0194	0.3383	14004	16757	14424.77
1985334	chr2	rs1190441	233422237	A	G	0.795	0.794	0.974	0.0185960172820726	0.0213	0.3824	14004	16757	14424.77
1983383	chr2	rs1190440	233422274	G	A	0.737	0.737	0.983	0.0188021269625962	0.0194	0.3332	14004	16757	14424.77
1985919	chr2	rs1190439	233422390	G	A	0.737	0.737	0.983	0.0188021269625962	0.0194	0.3321	14004	16757	14424.77
1985716	chr2	rs1190438	233423259	G	T	0.737	0.737	0.984	0.0192044091837133	0.0194	0.323	14004	16757	14424.77
1981776	chr2	rs77360230	233424526	G	A	0.961	0.961	0.944	0.0099008246772624	0.0446	0.8236	14004	16757	14424.77
1966554	chr2	rs1729245	233424891	G	A	0.342	0.348	0.948	0.0065981840282271	0.0185	0.7199	14004	16757	14424.77
1961549	chr2	rs2950878	233424954	C	T	0.737	0.737	0.989	0.0202045073158995	0.0193	0.2966	14004	16757	14424.77
1972694	chr2	rs3021411	233425224	G	A	0.737	0.737	0.991	0.0205964297986501	0.0193	0.2872	14004	16757	14424.77
1964125	chr2	rs3108614	233425485	T	G	0.736	0.736	0.992	0.0210959082947329	0.0193	0.2756	14004	16757	14424.77
1983252	chr2	rs1071997	233425541	T	C	0.736	0.736	0.993	0.0210959082947329	0.0193	0.2744	14004	16757	14424.77
1990183	chr2	rs2077929	233425738	G	A	0.736	0.736	0.993	0.0209000641077417	0.0193	0.2777	14004	16757	14424.77
1974805	chr2	rs2077930	233425867	G	A	0.737	0.737	0.993	0.0209979909956055	0.0193	0.2759	14004	16757	14424.77
1966031	chr2	rs2077975	233425877	C	A	0.737	0.737	0.994	0.0209979909956055	0.0193	0.2754	14004	16757	14424.77
1986013	chr2	rs12694906	233426077	G	A	0.606	0.612	0.958	-0.0128015918372089	0.0178	0.4704	14004	16757	14424.77
1976626	chr2	rs41329144	233426419	T	C	0.961	0.961	0.943	0.0085037404912207	0.0446	0.8483	14004	16757	14424.77
1981124	chr2	rs1656402	233426526	C	T	0.736	0.736	0.996	0.0217027816432335	0.0193	0.2592	14004	16757	14424.77
1983020	chr2	rs1656401	233426601	A	G	0.736	0.736	0.995	0.0218006299588528	0.0193	0.2585	14004	16757	14424.77
1979391	chr2	rs1729246	233426816	T	G	0.736	0.736	0.995	0.0217027816432335	0.0193	0.2603	14004	16757	14424.77
1969383	chr2	rs2697780	233426857	C	T	0.736	0.736	0.995	0.0217027816432335	0.0193	0.2602	14004	16757	14424.77
1974784	chr2	rs2573217	233427015	G	A	0.736	0.736	0.995	0.0217027816432335	0.0193	0.2599	14004	16757	14424.77
1967405	chr2	rs139617421	233427056	C	T	0.961	0.96	0.921	-0.0014009809156281	0.046	0.9753	14004	16757	14424.77
1962555	chr2	rs2573216	233427057	A	G	0.736	0.736	0.995	0.021898468701116	0.0193	0.2571	14004	16757	14424.77
1987347	chr2	rs1656400	233427783	G	A	0.736	0.736	0.994	0.0219962978718961	0.0193	0.2549	14004	16757	14424.77
1979269	chr2	rs1656399	233427803	C	T	0.736	0.736	0.994	0.021898468701116	0.0193	0.2559	14004	16757	14424.77
1963848	chr2	rs1656398	233427852	A	G	0.737	0.736	0.989	0.023003381764963	0.0194	0.2346	14004	16757	14424.77
1972713	chr2	rs1550099	233428147	A	G	0.776	0.775	0.985	0.0221038989069263	0.0205	0.2804	14004	16757	14424.77
1987870	chr2	rs1550098	233428242	A	G	0.595	0.6	0.948	-0.010302892995897	0.0178	0.5626	14004	16757	14424.77
1990331	chr2	rs1550097	233428275	C	T	0.736	0.736	0.993	0.0221038989069263	0.0193	0.2526	14004	16757	14424.77
1988336	chr2	rs1550096	233428385	C	T	0.341	0.347	0.948	0.0072039888485025	0.0185	0.6974	14004	16757	14424.77
1988497	chr2	rs1550095	233428448	C	G	0.737	0.736	0.992	0.0222017079836866	0.0193	0.2514	14004	16757	14424.77
1985366	chr2	rs1729251	233428518	G	A	0.736	0.736	0.993	0.021898468701116	0.0193	0.2556	14004	16757	14424.77
1967236	chr2	rs1729252	233428582	G	A	0.736	0.736	0.993	0.0219962978718961	0.0193	0.2546	14004	16757	14424.77
1978810	chr2	rs1729253	233428740	G	C	0.736	0.735	0.991	0.0226026252094292	0.0193	0.2425	14004	16757	14424.77
1968969	chr2	rs1729254	233428809	A	G	0.736	0.736	0.992	0.021898468701116	0.0193	0.257	14004	16757	14424.77
1980603	chr2	rs1656397	233428927	G	C	0.736	0.736	0.991	0.0210959082947329	0.0193	0.2739	14004	16757	14424.77
1990025	chr2	rs1729255	233429196	C	G	0.815	0.815	0.963	0.025696986087186	0.0223	0.249	14004	16757	14424.77
1973169	chr2	rs1656395	233429254	A	G	0.736	0.736	0.992	0.021898468701116	0.0193	0.2568	14004	16757	14424.77
1967984	chr2	rs1729256	233429424	A	G	0.341	0.347	0.947	0.0068961666878413	0.0185	0.7078	14004	16757	14424.77
1984900	chr2	rs1729257	233429451	G	A	0.815	0.814	0.964	0.0258041896815329	0.0223	0.2472	14004	16757	14424.77
1978678	chr2	rs3108615	233429700	C	A	0.736	0.736	0.99	0.021898468701116	0.0193	0.2583	14004	16757	14424.77
1961153	chr2	rs3791715	233429772	A	G	0.961	0.96	0.915	-0.001100605444033	0.0461	0.9815	14004	16757	14424.77
1975426	chr2	rs3791714	233429776	G	A	0.961	0.961	0.937	0.0109003744682883	0.0448	0.8084	14004	16757	14424.77
1966298	chr2	rs3111399	233429810	G	A	0.735	0.735	0.989	0.0235016597850914	0.0193	0.224	14004	16757	14424.77
1963527	chr2	rs184828116	233431131	A	G	0.982	0.982	0.563	0.0221038989069263	0.0857	0.7962	14004	16757	14424.77
1977085	chr2	rs75277007	233431496	G	A	0.962	0.961	0.908	0.0007996801705642	0.0467	0.9871	14004	16757	14424.77
1963756	chr2	rs3791712	233432633	A	T	0.605	0.612	0.949	-0.0145046862028817	0.0179	0.4175	14004	16757	14424.77
1988173	chr2	rs3791711	233432883	A	G	0.605	0.612	0.949	-0.0138961051921114	0.0179	0.4384	14004	16757	14424.77
1967838	chr2	rs75766007	233434758	A	T	0.961	0.961	0.903	-0.0008003201707691	0.0467	0.9862	14004	16757	14424.77
1975098	chr2	rs1190456	233435104	T	C	0.185	0.185	0.953	-0.0259025943231108	0.0225	0.2487	14004	16757	14424.77
1975844	chr2	rs1190455	233435153	A	G	0.265	0.265	0.98	-0.0226956079321885	0.0194	0.2422	14004	16757	14424.77
1984864	chr2	rs1190454	233435325	G	T	0.264	0.265	0.981	-0.0221024699079472	0.0194	0.2544	14004	16757	14424.77
1977901	chr2	rs4973544	233435535	G	A	0.185	0.185	0.951	-0.0263029084210524	0.0225	0.2418	14004	16757	14424.77
1980745	chr2	rs72993983	233435855	C	T	0.961	0.961	0.93	0.0075017910703226	0.0449	0.8671	14004	16757	14424.77
1986344	chr2	rs117862965	233436032	T	A	0.982	0.982	0.557	0.0273038345273452	0.0858	0.7503	14004	16757	14424.77
1984558	chr2	rs6761056	233437045	T	A	0.265	0.265	0.98	-0.021203207651103	0.0194	0.2759	14004	16757	14424.77
1964901	chr2	rs13394993	233437268	G	A	0.66	0.654	0.946	-0.007004474152883	0.0185	0.7056	14004	16757	14424.77
1972304	chr2	rs6749955	233437917	G	T	0.266	0.266	0.978	-0.0213972981080803	0.0194	0.2708	14004	16757	14424.77
1973773	chr2	rs6721592	233438268	A	C	0.051	0.0533	0.684	-0.0798010702035548	0.046	0.08322	14004	16757	14424.77
1962243	chr2	rs2293338	233438786	G	A	0.66	0.654	0.946	-0.0067024110596754	0.0185	0.7165	14004	16757	14424.77
1978594	chr2	rs10185980	233439851	G	C	0.659	0.653	0.943	-0.007296555232638	0.0185	0.692	14004	16757	14424.77
1969063	chr2	rs16829286	233439870	T	C	0.961	0.961	0.921	0.0217027816432335	0.0452	0.6308	14004	16757	14424.77
1968660	chr2	rs11689872	233440216	T	C	0.625	0.63	0.886	-0.0154994990469515	0.0187	0.408	14004	16757	14424.77
1983033	chr2	rs12617363	233440296	C	A	0.659	0.654	0.94	-0.0075987978753305	0.0186	0.6806	14004	16757	14424.77
1967697	chr2	rs10933398	233440544	G	A	0.185	0.185	0.942	-0.0256973671872587	0.0226	0.2539	14004	16757	14424.77
1983807	chr2	rs62191571	233440756	A	C	0.62	0.615	0.935	-0.0040983869261633	0.0181	0.8218	14004	16757	14424.77
1980408	chr2	rs193038299	233440770	T	C	0.988	0.988	0.533	0.0248974696545107	0.1349	0.8535	8922	11890	9466.5
1974904	chr2	rs111441905	233440829	G	T	0.78	0.78	0.941	0.0189983824093147	0.0211	0.3698	14004	16757	14424.77
1969547	chr2	rs7571154	233440924	C	T	0.623	0.618	0.932	-0.0048015088161939	0.0182	0.7901	14004	16757	14424.77
1986499	chr2	rs7585327	233440952	T	A	0.299	0.297	0.906	-0.0036968248442897	0.0196	0.8519	14004	16757	14424.77
1977682	chr2	rs72993999	233441344	A	G	0.96	0.961	0.916	0.0099998345783334	0.0449	0.8231	14004	16757	14424.77
1981569	chr2	rs7571716	233441420	C	T	0.66	0.654	0.937	-0.0082035573506883	0.0186	0.6589	14004	16757	14424.77
1961726	chr2	rs79309596	233441736	A	G	0.961	0.96	0.885	0.0067968490002727	0.047	0.8851	14004	16757	14424.77
1970378	chr2	rs13393692	233442016	G	A	0.659	0.653	0.933	-0.0054045784588597	0.0186	0.7697	14004	16757	14424.77
1970174	chr2	rs13393800	233442091	G	A	0.66	0.654	0.934	-0.008395140788382	0.0186	0.6524	14004	16757	14424.77
1965086	chr2	rs17296210	233446568	G	A	0.69	0.692	0.906	0.0046989426564652	0.0194	0.8072	14004	16757	14424.77
1972216	chr2	rs6437068	233446821	A	G	0.608	0.614	0.923	-0.0107980900995126	0.0182	0.5518	14004	16757	14424.77
1969620	chr2	rs6711722	233449650	T	A	0.187	0.187	0.913	-0.0260975991218731	0.0229	0.2539	14004	16757	14424.77
1978051	chr2	rs2276560	233450919	C	T	0.226	0.227	0.927	-0.0235040691879941	0.0211	0.267	14004	16757	14424.77
1987159	chr2	rs3439	233450937	G	T	0.611	0.617	0.908	-0.0105959392134034	0.0184	0.5637	14004	16757	14424.77
1964789	chr2	rs3440	233451006	C	G	0.612	0.617	0.902	-0.009696862978864	0.0184	0.599	14004	16757	14424.77
1979071	chr2	rs2276559	233451163	C	T	0.656	0.651	0.905	-0.0105049846451474	0.0188	0.579	14004	16757	14424.77
1967181	chr2	rs10203110	233451949	T	G	0.955	0.956	0.828	0.0312951579807101	0.0449	0.4865	14004	16757	14424.77
1964518	chr2	rs72995924	233452202	C	A	0.958	0.959	0.857	0.0103957761821204	0.0454	0.8195	14004	16757	14424.77
1988903	chr2	rs7607107	233452344	T	G	0.186	0.186	0.9	-0.0275973271921043	0.0231	0.2331	14004	16757	14424.77
1986915	chr2	rs144509869	233452785	G	C	0.957	0.955	0.636	0.0061013488579762	0.0517	0.9065	14004	16757	14424.77
1989799	chr2	rs11676436	233453063	A	G	0.267	0.267	0.913	-0.0232993336544035	0.0201	0.2465	14004	16757	14424.77
1987256	chr2	rs11676437	233453065	A	G	0.269	0.269	0.915	-0.0248051189189711	0.0201	0.2163	14004	16757	14424.77
1982658	chr2	rs2880817	233453705	G	A	0.27	0.27	0.911	-0.0251024465608414	0.0201	0.2119	14004	16757	14424.77
1985113	chr2	rs13005856	233453934	C	G	0.687	0.69	0.861	0.0030952049073025	0.0199	0.8763	14004	16757	14424.77
1969097	chr2	rs10173736	233454044	A	G	0.228	0.227	0.894	-0.0252972953741621	0.0215	0.2387	14004	16757	14424.77
1986016	chr2	rs140336420	233454132	G	A	0.973	0.974	0.754	-0.0196008476550609	0.0604	0.7459	14004	16757	14424.77
1968739	chr2	rs2344309	233454592	T	C	0.604	0.61	0.879	-0.0151034855773182	0.0187	0.42	14004	16757	14424.77
1964273	chr2	rs188306026	233454836	A	G	0.96	0.958	0.62	0.0165030720990143	0.0542	0.7615	14004	16757	14424.77
1969717	chr2	rs181180633	233454861	C	G	0.972	0.973	0.739	-0.0012007205765188	0.0597	0.9842	14004	16757	14424.77
1984420	chr2	rs6756235	233455077	G	A	0.605	0.611	0.867	-0.0139975096438537	0.0188	0.4567	14004	16757	14424.77
1968143	chr2	rs2037681	233456084	A	G	0.603	0.608	0.862	-0.0105049846451474	0.0189	0.5777	14004	16757	14424.77
1967093	chr2	rs192313323	233456109	G	A	0.979	0.979	0.578	-0.0654989822326957	0.0799	0.4123	13414	16167	13834.77
1963975	chr2	rs7568950	233456253	T	C	0.598	0.604	0.857	-0.0105049846451474	0.0189	0.5793	14004	16757	14424.77
1969656	chr2	rs60029373	233456262	G	A	0.662	0.657	0.861	-0.0107980900995126	0.0195	0.5799	14004	16757	14424.77
1974814	chr2	rs139288887	233456391	C	T	0.982	0.982	0.674	0.0535028515173065	0.0778	0.492	14004	16757	14424.77
1962829	chr2	rs72995996	233456473	G	A	0.954	0.954	0.838	0.0358978909969844	0.0437	0.4124	14004	16757	14424.77
1990288	chr2	rs6437069	233456647	C	T	0.22	0.22	0.87	-0.0187955345843259	0.0221	0.3952	14004	16757	14424.77
1989507	chr2	rs72996000	233457089	G	T	0.953	0.953	0.832	0.0395956428583544	0.0436	0.3643	14004	16757	14424.77
1974321	chr2	rs78866422	233457102	A	C	0.986	0.986	0.719	-0.0128015918372089	0.0993	0.8977	10277	12839	10617.42
1974049	chr2	rs6706993	233457171	G	C	0.954	0.954	0.835	0.0352030377085245	0.0439	0.4222	14004	16757	14424.77
1963183	chr2	rs6707015	233457249	G	A	0.953	0.953	0.829	0.0392976332717761	0.0438	0.37	14004	16757	14424.77
1980990	chr2	rs6707338	233457485	G	C	0.954	0.954	0.836	0.0477038600690104	0.044	0.2777	14004	16757	14424.77
1960947	chr2	rs6707260	233457603	C	G	0.953	0.953	0.829	0.0395956428583544	0.0438	0.3667	14004	16757	14424.77
1978262	chr2	rs6710411	233457691	C	T	0.953	0.953	0.829	0.0394995204367644	0.0438	0.3672	14004	16757	14424.77
1962830	chr2	rs868746	233457831	A	G	0.169	0.168	0.846	-0.0259025943231108	0.0248	0.2969	14004	16757	14424.77
1971357	chr2	rs145996746	233457865	C	G	0.982	0.982	0.67	0.0546964969190277	0.078	0.4834	14004	16757	14424.77
1986858	chr2	rs72997709	233457958	A	G	0.953	0.953	0.827	0.039701366851552	0.0439	0.3657	14004	16757	14424.77
1963728	chr2	rs72997710	233458066	A	G	0.953	0.953	0.827	0.0392976332717761	0.0439	0.3701	14004	16757	14424.77
1966424	chr2	rs78742268	233458170	C	T	0.965	0.963	0.82	0.0180952882690919	0.0508	0.7216	14004	16757	14424.77
1966733	chr2	rs72997712	233458372	T	C	0.953	0.953	0.825	0.0402010017441475	0.0439	0.3602	14004	16757	14424.77
1987528	chr2	rs883803	233458453	T	C	0.267	0.267	0.867	-0.0244976316004002	0.0207	0.2362	14004	16757	14424.77
1974352	chr2	rs940666	233458679	T	G	0.184	0.182	0.845	-0.0168003386783461	0.0241	0.4857	14004	16757	14424.77
1986662	chr2	rs72997717	233458707	T	C	0.953	0.953	0.822	0.0394033887747662	0.044	0.3701	14004	16757	14424.77
1979435	chr2	rs3942583	233458917	C	G	0.954	0.954	0.825	0.0350968370374295	0.0442	0.4275	14004	16757	14424.77
1984345	chr2	rs1467325	233459088	C	T	0.612	0.617	0.837	-0.0095958936734469	0.0192	0.6191	14004	16757	14424.77
1977203	chr2	rs148537777	233459507	A	C	0.973	0.974	0.734	0.0001999800026662	0.0616	0.9976	14004	16757	14424.77
1989340	chr2	rs4468805	233459663	C	T	0.659	0.654	0.832	-0.0132980281439898	0.0198	0.5011	14004	16757	14424.77
1973441	chr2	rs4555341	233459738	A	C	0.658	0.653	0.832	-0.0135007260538548	0.0197	0.4942	14004	16757	14424.77
1985103	chr2	rs10193553	233459862	A	G	0.657	0.653	0.83	-0.0142003494011414	0.0198	0.4737	14004	16757	14424.77
1979311	chr2	rs72997723	233460159	G	A	0.956	0.956	0.809	0.0341985075799122	0.0454	0.4506	14004	16757	14424.77
1984929	chr2	rs35373917	233460973	C	T	0.619	0.623	0.804	-0.0105959392134034	0.0197	0.5887	14004	16757	14424.77
1971450	chr2	rs116237130	233461098	A	G	0.983	0.984	0.731	-0.02960390325858	0.0829	0.7212	12305	15058	12725.77
1965633	chr2	rs72997726	233461200	G	A	0.955	0.956	0.8	0.0350968370374295	0.0455	0.4406	14004	16757	14424.77
1990036	chr2	rs72997727	233461777	A	C	0.955	0.956	0.796	0.024097313483794	0.0456	0.5967	14004	16757	14424.77
1971348	chr2	rs72997728	233461919	C	T	0.954	0.955	0.785	0.0289955368412525	0.0454	0.5232	14004	16757	14424.77
1962858	chr2	rs72997730	233461978	G	A	0.955	0.955	0.788	0.0284999894699013	0.0456	0.5315	14004	16757	14424.77
1972983	chr2	rs10206657	233462095	G	A	0.671	0.666	0.808	-0.0168003386783461	0.0202	0.4058	14004	16757	14424.77
1962763	chr2	rs117376301	233462202	C	T	0.976	0.976	0.724	-0.0303045802648556	0.066	0.6458	14004	16757	14424.77
1970017	chr2	rs9808024	233462273	T	C	0.66	0.656	0.804	-0.0207028323592018	0.0201	0.3043	14004	16757	14424.77
1987484	chr2	rs34795224	233462768	C	T	0.716	0.717	0.729	-0.0016012813669738	0.0222	0.9419	14004	16757	14424.77
1989097	chr2	rs186345141	233462901	G	A	0.963	0.962	0.774	0.0114047182634362	0.0515	0.8247	14004	16757	14424.77
1978304	chr2	rs13431689	233463532	G	T	0.93	0.931	0.603	0.0223972974420383	0.0429	0.6006	14004	16757	14424.77
1981166	chr2	rs117968099	233464039	A	G	0.987	0.986	0.579	0.029296631955588	0.108	0.7862	11287	14055	11715.32
1970893	chr2	rs13387575	233465281	C	G	0.937	0.939	0.482	0.0126990249774084	0.0528	0.8104	14004	16757	14424.77
1969557	chr2	rs6437070	233465847	G	A	0.903	0.906	0.7	0.0209979909956055	0.0386	0.5871	13457	16217	13881.29
1967258	chr2	rs58284091	233467110	C	T	0.972	0.972	0.645	0.0314017631395316	0.0732	0.6682	11395	12942	11440.22
1968874	chr2	rs113700979	233467671	G	A	0.953	0.953	0.741	0.100098696536122	0.0457	0.02833	14004	16757	14424.77
1969721	chr2	rs9712037	233468114	A	G	0.954	0.953	0.745	0.102998728833718	0.0456	0.02411	14004	16757	14424.77
1970165	chr2	rs13398331	233468156	G	A	0.833	0.834	0.753	0.0166014304974254	0.0269	0.5368	14004	16757	14424.77
1978073	chr2	rs4146412	233468308	G	A	0.841	0.841	0.747	0.0173977771764203	0.0276	0.5292	14004	16757	14424.77
1973298	chr2	rs77526780	233468454	T	C	0.916	0.915	0.58	0.0118001041157506	0.0396	0.7667	14004	16757	14424.77
1966903	chr2	rs150384616	233469405	G	A	0.983	0.982	0.696	0.0301993737308422	0.0881	0.7322	10623	11791	10752.75
1984985	chr2	rs76202132	233469466	C	T	0.891	0.89	0.748	0.0170045988158238	0.0316	0.5916	14004	16757	14424.77
1978499	chr2	rs11893268	233470021	G	A	0.953	0.953	0.753	0.103503793014661	0.0449	0.02122	14004	16757	14424.77
1972295	chr2	rs7571133	233470843	G	A	0.77	0.771	0.853	0.0356952753244514	0.0221	0.1056	14004	16757	14424.77
1989624	chr2	rs10171498	233470931	C	G	0.944	0.945	0.633	0.0126002819757385	0.0496	0.7989	14004	16757	14424.77
1963834	chr2	rs2140772	233471239	T	C	0.775	0.775	0.844	0.0366019024445485	0.0223	0.1013	14004	16757	14424.77
1970567	chr2	rs73093532	233471707	C	A	0.953	0.953	0.758	0.0971993033771195	0.0448	0.02998	14004	16757	14424.77
1965137	chr2	rs117872829	233472542	G	A	0.954	0.954	0.773	0.104197840012376	0.045	0.02057	14004	16757	14424.77
1980690	chr2	rs11678936	233472575	G	A	0.947	0.948	0.621	0.0050969882578437	0.0513	0.9205	14004	16757	14424.77
1974437	chr2	rs140886320	233472590	G	A	0.984	0.983	0.706	0.0483996117232768	0.089	0.5863	10623	11791	10752.75
1978981	chr2	rs7578946	233473012	G	A	0.953	0.953	0.76	0.0967001224772135	0.0447	0.03062	14004	16757	14424.77
1962738	chr2	rs73093536	233473915	G	A	0.953	0.953	0.759	0.0952010829443879	0.0447	0.03303	14004	16757	14424.77
1974253	chr2	rs112641665	233473967	C	T	0.953	0.953	0.76	0.0984960087488089	0.0446	0.02723	14004	16757	14424.77
1989635	chr2	rs34958546	233474020	T	G	0.775	0.775	0.83	0.0350002811846215	0.0225	0.1207	14004	16757	14424.77
1965997	chr2	rs79735520	233474456	C	T	0.889	0.889	0.761	0.014504302202808	0.0312	0.6417	14004	16757	14424.77
1967255	chr2	rs78953707	233474535	G	T	0.913	0.912	0.762	0.0115035793834154	0.0347	0.7391	14004	16757	14424.77
1974005	chr2	rs73995810	233474986	C	T	0.953	0.953	0.763	0.0957010125101811	0.0445	0.0316	14004	16757	14424.77
1961964	chr2	rs78459348	233475657	C	T	0.975	0.974	0.716	0.0497991787524836	0.0715	0.4865	11942	13482	11983.7
1982825	chr2	rs62191594	233475778	C	T	0.948	0.948	0.613	0.0148984646619666	0.0517	0.7729	14004	16757	14424.77
1969904	chr2	rs13012942	233475857	T	C	0.771	0.771	0.821	0.0349037160078804	0.0225	0.1218	14004	16757	14424.77
1968524	chr2	rs76043095	233477349	A	T	0.91	0.909	0.751	0.0064988367398296	0.0343	0.8493	14004	16757	14424.77
1988406	chr2	rs111269685	233477932	A	G	0.9	0.9	0.72	0.0020977980821461	0.0336	0.9509	14004	16757	14424.77
1970198	chr2	rs75410203	233478083	G	A	0.909	0.908	0.751	0.0058031292269501	0.0342	0.8647	14004	16757	14424.77
1963722	chr2	rs189617797	233478140	G	A	0.984	0.983	0.708	0.024702368640342	0.089	0.7814	10623	11791	10752.75
1977834	chr2	rs138490218	233478443	C	T	0.976	0.976	0.667	-0.006199175242821	0.0734	0.9323	12305	15058	12725.77
1984775	chr2	rs62191602	233478467	C	T	0.225	0.223	0.797	-0.0062998021485279	0.0229	0.783	14004	16757	14424.77
1966117	chr2	rs571476057	233478555	C	T	0.987	0.987	0.72	0.0372957847436969	0.0949	0.6945	12523	15078	12859.9
1972432	chr2	rs111064518	233478687	C	T	0.29	0.287	0.815	-0.0282965991551138	0.0208	0.1744	14004	16757	14424.77
1964990	chr2	rs10166451	233479640	T	C	0.286	0.284	0.832	-0.0277001306422786	0.0207	0.1807	14004	16757	14424.77
1979166	chr2	rs10201323	233479643	G	A	0.918	0.92	0.703	-0.0069037763167944	0.0392	0.86	14004	16757	14424.77
1971477	chr2	rs4973546	233481251	T	C	0.242	0.239	0.827	-0.0358966439977618	0.0231	0.1197	14004	16757	14424.77
1971678	chr2	rs79411920	233481546	T	G	0.82	0.819	0.848	0.0055048206344449	0.0238	0.8165	14004	16757	14424.77
1988586	chr2	rs111709726	233481689	G	T	0.977	0.978	0.699	0.0078987227933553	0.0691	0.9091	14004	16757	14424.77
1975683	chr2	rs13410380	233481876	G	A	0.446	0.444	0.897	-0.0256050287153947	0.0183	0.1624	14004	16757	14424.77
1982209	chr2	rs13423701	233481978	T	C	0.446	0.444	0.898	-0.0255024404124231	0.0183	0.164	14004	16757	14424.77
1971047	chr2	rs10203111	233482038	T	C	0.714	0.716	0.865	0.0008995952428359	0.0204	0.9659	14004	16757	14424.77
1975488	chr2	rs10166842	233482060	A	G	0.16	0.16	0.874	-0.0471020897690825	0.0254	0.0642	14004	16757	14424.77
1966591	chr2	rs10203216	233482125	T	C	0.161	0.161	0.87	-0.0462952789853036	0.0254	0.06839	14004	16757	14424.77
1972623	chr2	rs34021419	233482178	C	T	0.446	0.443	0.899	-0.0247026126403718	0.0183	0.1766	14004	16757	14424.77
1960889	chr2	rs113591438	233482186	C	T	0.977	0.978	0.696	0.0035038543266769	0.071	0.9601	12770	15725	13307.91
1976514	chr2	rs10191109	233482306	G	A	0.92	0.922	0.725	-0.0098988321792475	0.0393	0.8006	14004	16757	14424.77
1984208	chr2	rs10191115	233482319	G	A	0.162	0.161	0.869	-0.046400022834317	0.0254	0.06763	14004	16757	14424.77
1966624	chr2	rs183444312	233482553	G	A	0.983	0.983	0.762	0.0003999200213268	0.0864	0.9964	10404	11708	10595.46
1987852	chr2	rs184600934	233482649	A	G	0.983	0.982	0.774	0.0209000641077417	0.0841	0.8038	10404	11708	10595.46
1970019	chr2	rs10933399	233483127	A	G	0.716	0.718	0.865	0.0002999550089979	0.0204	0.9887	14004	16757	14424.77
1980426	chr2	rs62191608	233483218	G	A	0.446	0.443	0.903	-0.0242004837056584	0.0183	0.1853	14004	16757	14424.77
1979590	chr2	rs11693701	233483260	T	C	0.935	0.937	0.67	-0.0203966036652218	0.0455	0.654	14004	16757	14424.77
1982954	chr2	rs10206732	233483306	T	C	0.716	0.718	0.865	-0.0004000800213396	0.0204	0.984	14004	16757	14424.77
1980825	chr2	rs13417300	233483672	G	A	0.446	0.444	0.904	-0.0235962138551867	0.0182	0.1956	14004	16757	14424.77
1984067	chr2	rs10197060	233483759	C	T	0.161	0.16	0.871	-0.0456042446050211	0.0254	0.07287	14004	16757	14424.77
1967853	chr2	rs10173752	233484154	A	G	0.716	0.718	0.868	0.0007996801705642	0.0204	0.9677	14004	16757	14424.77
1984033	chr2	rs78303320	233484296	G	A	0.796	0.795	0.861	0.0036034995896235	0.0225	0.8713	14004	16757	14424.77
1974729	chr2	rs142143937	233484826	C	T	0.983	0.983	0.77	0.0023971245997214	0.0864	0.9778	10404	11708	10595.46
1977652	chr2	rs55823115	233484910	A	G	0.952	0.952	0.66	-0.0014009809156281	0.0532	0.9785	14004	16757	14424.77
1970920	chr2	rs7607256	233485696	C	A	0.321	0.322	0.91	-0.009696862978864	0.0191	0.6111	14004	16757	14424.77
1976816	chr2	rs4973048	233485860	G	C	0.82	0.819	0.866	0.001099395443301	0.0235	0.9623	14004	16757	14424.77
1974090	chr2	rs35006349	233486311	C	T	0.446	0.444	0.914	-0.0226956079321885	0.0181	0.2107	14004	16757	14424.77
1977897	chr2	rs35798031	233486388	C	G	0.447	0.446	0.911	-0.0243029385231735	0.0182	0.182	14004	16757	14424.77
1983789	chr2	rs58808550	233486779	G	A	0.447	0.446	0.911	-0.0240980393840575	0.0182	0.1849	14004	16757	14424.77
1962387	chr2	rs59200588	233486817	C	T	0.448	0.446	0.909	-0.0240980393840575	0.0182	0.1846	14004	16757	14424.77
1979641	chr2	rs59035839	233486823	G	T	0.448	0.446	0.909	-0.0242004837056584	0.0182	0.184	14004	16757	14424.77
1975431	chr2	rs117941059	233486828	C	G	0.983	0.982	0.786	0.0231011029079872	0.0838	0.7827	10404	11708	10595.46
1964528	chr2	rs2344363	233487125	G	A	0.447	0.445	0.913	-0.023002541565316	0.0182	0.2047	14004	16757	14424.77
1971258	chr2	rs2344364	233487135	T	C	0.447	0.445	0.912	-0.0226956079321885	0.0182	0.2123	14004	16757	14424.77
1961037	chr2	rs2344365	233487325	T	G	0.447	0.445	0.912	-0.0226956079321885	0.0182	0.2116	14004	16757	14424.77
1986012	chr2	rs1404606	233487327	G	A	0.943	0.946	0.559	0.0267003518299564	0.0602	0.6568	10077	12897	10749.19
1979180	chr2	rs17362605	233487381	C	T	0.931	0.932	0.663	-0.0130953713122409	0.0472	0.781	12700	14774	12851.4
1963898	chr2	rs12694909	233487473	T	C	0.447	0.445	0.915	-0.0222047099881925	0.0181	0.2201	14004	16757	14424.77
1986017	chr2	rs10460437	233487723	A	G	0.983	0.982	0.788	0.0239996896478807	0.0837	0.7744	10404	11708	10595.46
1979817	chr2	rs34563978	233487879	C	T	0.447	0.445	0.916	-0.0221024699079472	0.0181	0.2221	14004	16757	14424.77
1987834	chr2	rs12479105	233488105	C	T	0.447	0.445	0.916	-0.0220002402796674	0.0181	0.2247	14004	16757	14424.77
1984828	chr2	rs62191632	233488244	T	C	0.447	0.445	0.917	-0.0220002402796674	0.0181	0.2255	14004	16757	14424.77
1983138	chr2	rs73105431	233488263	A	G	0.448	0.446	0.915	-0.0217958123704574	0.0181	0.2283	14004	16757	14424.77
1987919	chr2	rs62191633	233488298	C	T	0.949	0.947	0.612	0.0154992634469238	0.0571	0.7855	11929	13857	12013.71
1973555	chr2	rs12468277	233488831	T	C	0.934	0.933	0.657	-0.0028039273327342	0.0413	0.9466	14004	16757	14424.77
1968675	chr2	rs76784189	233488862	A	G	0.955	0.956	0.815	0.0918040404750372	0.0441	0.03748	14004	16757	14424.77
1981866	chr2	rs73995827	233488969	C	G	0.816	0.815	0.871	0.0027960873020011	0.0232	0.9058	14004	16757	14424.77
1961299	chr2	rs871687	233489343	A	G	0.187	0.187	0.83	-0.0102018624845967	0.0259	0.6952	14004	16757	14424.77
1980382	chr2	rs76159143	233489456	T	C	0.954	0.955	0.812	0.0887981131587986	0.0438	0.04284	14004	16757	14424.77
1965647	chr2	rs871688	233489529	G	A	0.247	0.246	0.872	-0.0331018715051171	0.0222	0.135	14004	16757	14424.77
1989350	chr2	rs12469410	233489731	T	C	0.45	0.448	0.918	-0.0203966036652218	0.0181	0.2607	14004	16757	14424.77
1964186	chr2	rs12465169	233489736	C	T	0.45	0.448	0.918	-0.0202027073175195	0.0181	0.2641	14004	16757	14424.77
1984724	chr2	rs78208368	233490129	C	T	0.954	0.955	0.816	0.088203166526267	0.0438	0.04431	14004	16757	14424.77
1985774	chr2	rs4997379	233490355	G	A	0.449	0.447	0.924	-0.0222047099881925	0.018	0.2185	14004	16757	14424.77
1982950	chr2	rs2344369	233490451	T	C	0.449	0.447	0.925	-0.0222967349986103	0.018	0.2162	14004	16757	14424.77
1965642	chr2	rs114063296	233490916	A	T	0.983	0.983	0.781	0.0074025335167413	0.0859	0.9309	10404	11708	10595.46
1987209	chr2	rs2091250	233490999	C	T	0.303	0.305	0.89	-0.0086977157031958	0.0196	0.6589	14004	16757	14424.77
1972951	chr2	rs1477	233491377	T	C	0.449	0.447	0.922	-0.0222967349986103	0.0181	0.2177	14004	16757	14424.77
1974093	chr2	rs113861287	233492810	G	A	0.977	0.978	0.705	0.0048979852621919	0.0709	0.9454	12770	15725	13307.91
1981660	chr2	rs76948518	233493743	C	T	0.977	0.978	0.703	0.0038027603329278	0.071	0.9574	12770	15725	13307.91
1970823	chr2	rs7565261	233494347	G	A	0.45	0.449	0.903	-0.0232993336544035	0.0182	0.2021	14004	16757	14424.77
1983820	chr2	rs13420870	233495568	C	T	0.45	0.45	0.892	-0.0256050287153947	0.0183	0.1626	14004	16757	14424.77
1962851	chr2	rs186553567	233495846	T	A	0.954	0.955	0.808	0.0878002324280124	0.044	0.04589	14004	16757	14424.77
1979875	chr2	rs189723626	233495852	G	A	0.954	0.955	0.808	0.0878002324280124	0.044	0.046	14004	16757	14424.77
1989629	chr2	rs11691950	233495886	G	A	0.952	0.951	0.566	0.0172012073197748	0.0611	0.7781	11929	13857	12013.71
1980165	chr2	rs35991886	233495974	C	T	0.451	0.451	0.885	-0.0262002485024742	0.0184	0.1547	14004	16757	14424.77
1981873	chr2	rs113556502	233496048	C	T	0.977	0.978	0.694	0.0108014536938559	0.0716	0.8801	12770	15725	13307.91
1985252	chr2	rs11902420	233496975	C	A	0.801	0.801	0.862	0.0020977980821461	0.0227	0.9252	14004	16757	14424.77
1988921	chr2	rs16829366	233497097	G	A	0.817	0.816	0.869	0.0060019521956343	0.0233	0.7954	14004	16757	14424.77
1969278	chr2	rs13427580	233497127	C	T	0.95	0.949	0.56	0.0142973047008244	0.0603	0.813	11929	13857	12013.71
1982223	chr2	rs75852608	233497638	C	G	0.953	0.954	0.799	0.0944006754214843	0.0438	0.0314	14004	16757	14424.77
1984832	chr2	rs112089070	233497962	G	T	0.977	0.978	0.685	0.0168964476597299	0.0724	0.8153	12770	15725	13307.91
1987043	chr2	rs112941683	233498506	C	T	0.977	0.978	0.677	0.0171029078996623	0.0722	0.8125	12770	15725	13307.91
1962791	chr2	rs2276557	233498669	G	T	0.405	0.406	0.866	-0.0105959392134034	0.0189	0.5737	14004	16757	14424.77
1982648	chr2	rs1107504	233498790	G	T	0.802	0.802	0.844	0.0051964749068174	0.023	0.8217	14004	16757	14424.77
1967575	chr2	rs1107505	233498938	G	T	0.802	0.802	0.841	0.0046989426564652	0.023	0.8367	14004	16757	14424.77
1980316	chr2	rs4378795	233499790	G	A	0.92	0.922	0.667	-0.0165969709073694	0.042	0.6921	14004	16757	14424.77
1975265	chr2	rs10933400	233500325	T	G	0.719	0.72	0.785	0.0069954745123864	0.0214	0.7442	14004	16757	14424.77
1981792	chr2	rs73995831	233501664	G	T	0.809	0.807	0.818	0.0180952882690919	0.0236	0.4418	14004	16757	14424.77
1962456	chr2	rs75399765	233502344	G	A	0.798	0.796	0.817	0.0209000641077417	0.0231	0.3649	14004	16757	14424.77
1970380	chr2	rs13029754	233502984	A	G	0.655	0.655	0.793	0.0285971749776749	0.02	0.1535	14004	16757	14424.77
1982895	chr2	rs113305302	233503678	G	A	0.981	0.983	0.615	-0.150102219247394	0.0873	0.08552	12966	15538	13311.39
1965188	chr2	rs10165093	233503989	G	A	0.775	0.775	0.828	0.0297044227063309	0.0229	0.195	14004	16757	14424.77
1973841	chr2	rs10177892	233504346	T	C	0.762	0.762	0.859	0.0227981362759783	0.0221	0.3018	14004	16757	14424.77
1962838	chr2	rs6752086	233505277	T	A	0.764	0.765	0.869	0.0223972974420383	0.022	0.3089	14004	16757	14424.77
1983605	chr2	rs148166264	233505886	G	A	0.98	0.981	0.588	-0.0170037478161859	0.0845	0.8405	12305	15058	12725.77
1961451	chr2	rs4488653	233505908	T	C	0.764	0.765	0.878	0.0227981362759783	0.0219	0.2983	14004	16757	14424.77
1980760	chr2	rs79025277	233506046	A	G	0.928	0.928	0.793	-0.015702643727291	0.0364	0.6667	14004	16757	14424.77
1982487	chr2	rs6741190	233506299	G	A	0.764	0.765	0.886	0.0227003855207759	0.0218	0.2976	14004	16757	14424.77
1978299	chr2	rs76462407	233506668	G	A	0.928	0.928	0.8	-0.0159972768350078	0.0364	0.6611	14004	16757	14424.77
1982578	chr2	rs10933401	233506702	C	T	0.659	0.662	0.86	0.0047984689115734	0.0196	0.8049	14004	16757	14424.77
1972872	chr2	rs12467052	233507261	G	A	0.764	0.765	0.89	0.0212036062510236	0.0218	0.3311	14004	16757	14424.77
1961178	chr2	rs55761442	233507683	C	T	0.928	0.928	0.804	-0.0164953025291975	0.0362	0.6495	14004	16757	14424.77
1974463	chr2	rs4072149	233508677	T	C	0.655	0.659	0.88	0.0026963615477425	0.0193	0.8896	14004	16757	14424.77
1974521	chr2	rs4072148	233508816	C	A	0.901	0.9	0.744	0.0441030061101949	0.0323	0.1713	14004	16757	14424.77
1989476	chr2	rs75376326	233509128	A	G	0.979	0.979	0.87	-0.0158042315449673	0.0673	0.8139	12538	13739	12659.49
1981809	chr2	rs112445216	233509285	C	T	0.977	0.98	0.726	-0.181497896095578	0.0754	0.01609	12966	15538	13311.39
1966897	chr2	rs7604422	233509761	C	A	0.643	0.647	0.875	0.003902375817241	0.0192	0.8394	14004	16757	14424.77
1975914	chr2	rs7604500	233509791	C	G	0.641	0.645	0.873	0.004001981379298	0.0192	0.8365	14004	16757	14424.77
1988469	chr2	rs11689178	233509851	T	C	0.642	0.646	0.873	0.003902375817241	0.0192	0.8414	14004	16757	14424.77
1987678	chr2	rs77164147	233509852	G	A	0.928	0.928	0.809	-0.0177974390305806	0.0361	0.6227	14004	16757	14424.77
1963012	chr2	rs11683367	233510011	C	T	0.643	0.647	0.876	0.0035038543266769	0.0192	0.8551	14004	16757	14424.77
1971432	chr2	rs77287560	233510070	C	A	0.928	0.928	0.809	-0.0170037478161859	0.036	0.6372	14004	16757	14424.77
1976638	chr2	rs75913127	233510472	A	G	0.982	0.982	0.696	0.0092966519050945	0.0827	0.9105	12305	15058	12725.77
1970124	chr2	rs10193825	233510622	A	G	0.764	0.765	0.907	0.0209000641077417	0.0215	0.3329	14004	16757	14424.77
1970816	chr2	rs17297115	233510979	T	C	0.945	0.945	0.841	0.0107025231331357	0.0451	0.8131	14004	16757	14424.77
1974851	chr2	rs184792143	233511139	T	G	0.984	0.985	0.913	-0.0366017456445608	0.0917	0.6901	8944	9872	8946.46
1982324	chr2	rs12694910	233512126	G	C	0.763	0.764	0.896	0.0226026252094292	0.0216	0.2966	14004	16757	14424.77
1980856	chr2	rs181103544	233512589	C	T	0.926	0.926	0.801	-0.0185000759845861	0.0358	0.6059	14004	16757	14424.77
1972120	chr2	rs150194945	233512692	G	A	0.98	0.98	0.561	-0.0328951617042694	0.0843	0.6966	12770	15725	13307.91
1963418	chr2	rs2140773	233513175	C	A	0.642	0.646	0.875	0.004001981379298	0.0192	0.8346	14004	16757	14424.77
1983718	chr2	rs79295824	233513559	C	G	0.985	0.985	0.916	-0.0383043331577141	0.0918	0.6766	8944	9872	8946.46
1975730	chr2	rs16829373	233514309	A	G	0.966	0.969	0.792	-0.0758017134162819	0.0549	0.1672	14004	16757	14424.77
1970662	chr2	rs4973548	233514636	G	T	0.639	0.643	0.862	0.0052959516591825	0.0193	0.7835	14004	16757	14424.77
1988799	chr2	rs4973050	233514638	G	C	0.64	0.643	0.861	0.0056042667198317	0.0193	0.7722	14004	16757	14424.77
1969911	chr2	rs16829377	233515747	C	G	0.912	0.913	0.78	-0.0108991808690006	0.0338	0.7462	14004	16757	14424.77
1971502	chr2	rs189103070	233515815	C	G	0.985	0.985	0.916	-0.0364980230402006	0.0919	0.6912	8944	9872	8946.46
1975363	chr2	rs73995853	233515954	G	T	0.978	0.98	0.761	-0.170800183446844	0.0754	0.0235	12966	15538	13311.39
1971791	chr2	rs10187744	233516297	C	G	0.765	0.765	0.887	0.0264958638039652	0.0218	0.2233	14004	16757	14424.77
1978256	chr2	rs79529279	233517180	C	A	0.966	0.966	0.672	-0.0677008493642598	0.0566	0.2321	14004	16757	14424.77
1978342	chr2	rs142271493	233517235	A	T	0.98	0.981	0.556	-0.0530949163341788	0.084	0.5274	13317	16265	13851.39
1979453	chr2	rs4973550	233517701	G	T	0.722	0.726	0.888	0.013202462677756	0.0207	0.5252	14004	16757	14424.77
1967035	chr2	rs7561728	233517772	C	T	0.772	0.774	0.897	0.0250047589895661	0.022	0.2549	14004	16757	14424.77
1978292	chr2	rs147136761	233518692	A	C	0.979	0.979	0.868	-0.0145960053074092	0.0684	0.831	12538	13739	12659.49
1988396	chr2	rs62191639	233518734	T	G	0.759	0.761	0.908	0.024097313483794	0.0215	0.2627	14004	16757	14424.77
1986900	chr2	rs113740209	233519085	G	A	0.966	0.966	0.734	0.0341985075799122	0.0532	0.52	14004	16757	14424.77
1977765	chr2	rs111286152	233519167	G	T	0.974	0.975	0.789	-0.0099998320783335	0.0624	0.8723	14004	16757	14424.77
1980633	chr2	rs112193542	233519406	G	C	0.983	0.984	0.904	-0.0548997899816623	0.0858	0.5224	9534	10462	9536.46
1986670	chr2	rs13395911	233520254	A	T	0.724	0.728	0.906	0.0166014304974254	0.0206	0.421	14004	16757	14424.77
1982997	chr2	rs13396021	233520379	A	G	0.76	0.762	0.914	0.0263010744193707	0.0215	0.2217	14004	16757	14424.77
1985598	chr2	rs146096867	233520579	C	T	0.817	0.819	0.884	0.0255995183002125	0.0235	0.2749	14004	16757	14424.77
1973376	chr2	rs12694911	233520942	T	C	0.759	0.761	0.908	0.0248974696545107	0.0216	0.2481	14004	16757	14424.77
1970812	chr2	rs78493875	233521636	G	A	0.979	0.981	0.85	-0.057194885093252	0.0782	0.4649	10270	11494	10403.05
1976857	chr2	rs76515239	233521964	A	C	0.984	0.984	0.93	-0.0062998021485279	0.088	0.9433	8944	9872	8946.46
1970589	chr2	rs12328052	233523075	A	G	0.949	0.947	0.786	0.0377003271828256	0.0524	0.4726	12700	14774	12851.4
1966026	chr2	rs114091489	233523309	G	A	0.983	0.984	0.913	-0.021203207651103	0.0885	0.8104	8944	9872	8946.46
1987322	chr2	rs73995854	233523484	T	C	0.978	0.98	0.709	-0.151404454159233	0.0822	0.06556	11422	14097	11837.36
1964171	chr2	rs149546461	233523497	T	A	0.982	0.982	0.562	-0.067305011010914	0.0882	0.445	12770	15725	13307.91
1966048	chr2	rs13416329	233523617	G	A	0.952	0.951	0.745	0.0369007163483657	0.0503	0.4623	14004	16757	14424.77
1986658	chr2	rs56401627	233524945	C	T	0.492	0.491	0.736	0.004001981379298	0.0198	0.8402	14004	16757	14424.77
1987387	chr2	rs149859963	233525320	C	T	0.989	0.989	0.725	0.0107025231331357	0.1167	0.9266	9894	9679	9549.97
1983774	chr2	rs117654102	233525794	G	A	0.981	0.982	0.855	-0.0822952427268302	0.0815	0.3127	10270	11494	10403.05
1965919	chr2	rs13424032	233526097	G	A	0.813	0.812	0.742	-0.0105959392134034	0.0249	0.6685	14004	16757	14424.77
1982314	chr2	rs13398679	233526396	A	G	0.813	0.814	0.67	0.0200967016991224	0.0271	0.4586	14004	16757	14424.77
1989521	chr2	rs146257116	233526887	A	G	0.984	0.984	0.932	0.0177023841130051	0.0927	0.8489	8173	8955	8108.77
1977856	chr2	rs117391093	233527140	C	T	0.982	0.984	0.936	-0.0668986373554447	0.0892	0.4527	8571	9795	8704.05
1966961	chr2	rs10206785	233527224	G	A	0.815	0.818	0.812	-0.0198966317144566	0.0241	0.4108	14004	16757	14424.77
1982010	chr2	rs115610051	233528239	G	A	0.797	0.8	0.879	-0.0197028322758684	0.0224	0.3789	14004	16757	14424.77
1983824	chr2	rs10933402	233528356	G	A	0.501	0.501	0.951	0.0146028573839336	0.0174	0.3995	14004	16757	14424.77
1988459	chr2	rs76146026	233528456	T	C	0.794	0.798	0.886	-0.0242004837056584	0.0222	0.2765	14004	16757	14424.77
1988597	chr2	rs140191862	233528459	C	T	0.984	0.983	0.931	0.0288012338056278	0.0922	0.755	8173	8955	8108.77
1987055	chr2	rs12694912	233528515	A	G	0.493	0.493	0.951	0.0118989261570991	0.0174	0.4918	14004	16757	14424.77
1974717	chr2	rs4973554	233528587	T	G	0.824	0.817	0.84	0.0114047182634362	0.0242	0.6365	14004	16757	14424.77
1985401	chr2	rs10933403	233528958	C	T	0.8	0.801	0.737	0.0099008246772624	0.0247	0.6889	14004	16757	14424.77
1972235	chr2	rs13384158	233529433	C	A	0.491	0.491	0.959	0.0118001041157506	0.0173	0.4939	14004	16757	14424.77
1964382	chr2	rs12694913	233529900	T	G	0.27	0.273	0.95	0.0048979852621919	0.0196	0.8044	14004	16757	14424.77
1973568	chr2	rs141211169	233530134	T	C	0.984	0.984	0.937	0.025696986087186	0.0924	0.7808	8173	8955	8108.77
1969016	chr2	rs2016747	233530351	T	C	0.0659	0.0626	0.812	0.0171029078996623	0.0399	0.6672	14004	16757	14424.77
1962821	chr2	rs867838	233530570	T	C	0.269	0.272	0.959	0.0044003044444822	0.0195	0.8199	14004	16757	14424.77
1983188	chr2	rs10933404	233531234	C	T	0.508	0.507	0.953	0.0167981182758809	0.0174	0.3336	14004	16757	14424.77
1968711	chr2	rs76229300	233531552	T	C	0.795	0.799	0.907	-0.0239034240815591	0.0219	0.2752	14004	16757	14424.77
1977071	chr2	rs75866454	233531564	C	T	0.795	0.799	0.908	-0.0239034240815591	0.0219	0.2747	14004	16757	14424.77
1976882	chr2	rs145435417	233531720	T	C	0.985	0.984	0.892	0.0154992634469238	0.0899	0.8633	9282	10064	9217.77
1968154	chr2	rs11681896	233532250	A	T	0.955	0.955	0.477	-0.010302892995897	0.0596	0.8624	14004	16757	14424.77
1988379	chr2	rs7589030	233532254	T	A	0.436	0.434	0.682	0.0182033098538737	0.0206	0.3777	14004	16757	14424.77
1985096	chr2	rs114662139	233532423	C	T	0.782	0.786	0.916	-0.0183982139464423	0.0214	0.3888	14004	16757	14424.77
1979451	chr2	rs10206127	233532567	G	C	0.0665	0.0634	0.825	0.0108014536938559	0.0394	0.7839	14004	16757	14424.77
1972444	chr2	rs117270732	233532862	C	T	0.987	0.987	0.726	-0.046400022834317	0.1012	0.6468	10482	11517	10535.67
1963257	chr2	rs7578760	233533202	C	T	0.973	0.973	0.827	-0.0391983134041576	0.0634	0.5368	12770	15725	13307.91
1964358	chr2	rs75633500	233533329	T	C	0.985	0.985	0.7	0.0600032523358097	0.1062	0.5722	8748	10059	8942.98
1964083	chr2	rs1969448	233533531	A	G	0.493	0.492	0.992	0.0141001243787816	0.017	0.4082	14004	16757	14424.77
1973119	chr2	rs10933405	233534676	G	A	0.501	0.5	1.01	0.0173977771764203	0.0169	0.304	14004	16757	14424.77
1978992	chr2	rs114195831	233535015	A	G	0.793	0.797	0.921	-0.0213972981080803	0.0217	0.3243	14004	16757	14424.77
1987561	chr2	rs145533343	233535056	C	T	0.794	0.798	0.923	-0.0212951405401588	0.0217	0.3267	14004	16757	14424.77
1982813	chr2	rs77962348	233535286	C	T	0.794	0.798	0.923	-0.021203207651103	0.0217	0.3279	14004	16757	14424.77
1976902	chr2	rs7586864	233535585	G	A	0.985	0.984	0.843	0.0624958112255439	0.0852	0.4636	10729	11603	10708.43
1988046	chr2	rs115686027	233536623	C	T	0.793	0.797	0.922	-0.0209989425960583	0.0217	0.3333	14004	16757	14424.77
1980275	chr2	rs11684420	233536926	T	C	0.5	0.499	1.01	0.0189002595004805	0.0169	0.2618	14004	16757	14424.77
1988940	chr2	rs11550699	233537125	A	G	0.499	0.499	1.01	0.0183996828453635	0.0169	0.2761	14004	16757	14424.77
1987493	chr2	rs13009166	233537477	A	G	0.0868	0.0831	0.84	0.0301023438164435	0.0341	0.378	14004	16757	14424.77
1979054	chr2	rs17297626	233537714	G	A	0.826	0.82	0.877	-0.0005001250416822	0.0238	0.9837	14004	16757	14424.77
1972063	chr2	rs17297702	233538300	T	C	0.825	0.819	0.872	-0.0005001250416822	0.0238	0.9821	14004	16757	14424.77
1981883	chr2	rs16829401	233538392	G	T	0.793	0.797	0.922	-0.0189993500097828	0.0217	0.381	14004	16757	14424.77
1986229	chr2	rs116410312	233538687	T	C	0.782	0.785	0.924	-0.0135007260538548	0.0213	0.5246	14004	16757	14424.77
1983779	chr2	rs144808774	233538775	C	T	0.782	0.785	0.923	-0.0131966945943914	0.0213	0.535	14004	16757	14424.77
1965329	chr2	rs111829140	233538819	A	G	0.981	0.981	0.73	-0.0372035489975441	0.0798	0.6415	12770	15725	13307.91
1975156	chr2	rs116272287	233538868	C	T	0.782	0.785	0.923	-0.0130953713122409	0.0213	0.5393	14004	16757	14424.77
1989564	chr2	rs78590548	233539580	A	G	0.794	0.797	0.92	-0.0182047046548463	0.0217	0.4003	14004	16757	14424.77
1966175	chr2	rs143994873	233539828	G	A	0.795	0.798	0.921	-0.0178992398878318	0.0217	0.409	14004	16757	14424.77
1964393	chr2	rs78938585	233540266	C	T	0.985	0.985	0.853	0.0548006364661149	0.0896	0.5413	10139	11013	10118.43
1963459	chr2	rs61350459	233540374	G	T	0.795	0.798	0.92	-0.0176040459483609	0.0217	0.4187	14004	16757	14424.77
1962062	chr2	rs150137586	233540813	A	G	0.795	0.798	0.92	-0.0174005146801673	0.0218	0.423	14004	16757	14424.77
1988009	chr2	rs138607696	233540863	C	T	0.985	0.985	0.849	0.0548952993715794	0.09	0.5414	10139	11013	10118.43
1968321	chr2	rs7570004	233540909	C	T	0.255	0.258	0.923	0.0085037404912207	0.0203	0.6741	14004	16757	14424.77
1983725	chr2	rs61613778	233541076	G	A	0.795	0.798	0.919	-0.0171970248285215	0.0218	0.4305	14004	16757	14424.77
1974413	chr2	rs138405868	233541211	A	G	0.985	0.985	0.845	0.0522033801338585	0.0902	0.5629	10139	11013	10118.43
1969281	chr2	rs57490279	233541235	G	A	0.795	0.798	0.919	-0.0170952954286372	0.0218	0.433	14004	16757	14424.77
1973688	chr2	rs4973555	233541255	G	A	0.0663	0.0625	0.807	0.014504302202808	0.04	0.7164	14004	16757	14424.77
1973178	chr2	rs76999109	233541791	A	G	0.782	0.785	0.915	-0.0122952780941516	0.0213	0.5638	14004	16757	14424.77
1971931	chr2	rs143988682	233542418	G	C	0.985	0.985	0.832	0.0577970987262168	0.0908	0.5247	10139	11013	10118.43
1976616	chr2	rs60101330	233542481	C	G	0.795	0.798	0.916	-0.0165969709073694	0.0218	0.4473	14004	16757	14424.77
1972136	chr2	rs61443084	233542508	A	C	0.795	0.798	0.916	-0.0165969709073694	0.0218	0.4453	14004	16757	14424.77
1965412	chr2	rs57258878	233542862	G	A	0.795	0.798	0.915	-0.0163021610829842	0.0218	0.4535	14004	16757	14424.77
1966610	chr2	rs76032109	233543128	G	C	0.795	0.798	0.915	-0.0163021610829842	0.0218	0.4561	14004	16757	14424.77
1987232	chr2	rs142233894	233543223	G	A	0.985	0.985	0.825	0.0575044650684261	0.0913	0.5288	10139	11013	10118.43
1976723	chr2	rs7604307	233543337	A	C	0.692	0.691	0.75	0.0167981182758809	0.0211	0.4252	14004	16757	14424.77
1973701	chr2	rs57777316	233543443	T	A	0.795	0.798	0.914	-0.0159972768350078	0.0218	0.4636	14004	16757	14424.77
1964710	chr2	rs77513997	233543682	C	T	0.795	0.798	0.913	-0.0160988945897493	0.0218	0.4606	14004	16757	14424.77
1960872	chr2	rs79998332	233543689	T	C	0.795	0.798	0.912	-0.0159972768350078	0.0219	0.4641	14004	16757	14424.77
1977304	chr2	rs11681297	233543892	G	A	0.791	0.791	0.75	0.0003999200213268	0.0241	0.9877	14004	16757	14424.77
1971329	chr2	rs117657274	233544225	C	G	0.796	0.799	0.906	-0.0164953025291975	0.022	0.4531	14004	16757	14424.77
1981542	chr2	rs6731991	233544298	C	T	0.792	0.792	0.746	0.0021975835434872	0.0242	0.926	14004	16757	14424.77
1963412	chr2	rs369149982	233544422	G	A	0.989	0.987	0.764	0.232998828144937	0.1007	0.02067	11071	14026	11608.91
1985222	chr2	rs74776078	233544462	G	A	0.796	0.799	0.899	-0.0165969709073694	0.0221	0.451	14004	16757	14424.77
1983719	chr2	rs12233217	233544962	A	G	0.605	0.601	0.88	-0.0080019302190585	0.0186	0.668	14004	16757	14424.77
1978661	chr2	rs12233030	233545009	G	A	0.796	0.8	0.892	-0.0169020380753563	0.0222	0.4462	14004	16757	14424.77
1978336	chr2	rs12233103	233545172	T	C	0.796	0.8	0.891	-0.0170037478161859	0.0222	0.4441	14004	16757	14424.77
1968840	chr2	rs145595993	233545461	C	T	0.985	0.984	0.861	0.0353961009469877	0.0977	0.7172	8173	8955	8108.77
1978891	chr2	rs13028442	233545544	C	A	0.512	0.51	0.907	0.0156961681063242	0.0178	0.378	14004	16757	14424.77
1988273	chr2	rs3738905	233546564	G	A	0.796	0.799	0.87	-0.0166986496230515	0.0225	0.458	14004	16757	14424.77
1973031	chr2	rs3738906	233546580	C	T	0.797	0.8	0.872	-0.0178992398878318	0.0225	0.4269	14004	16757	14424.77
1981835	chr2	rs7286	233546985	T	C	0.0647	0.06	0.802	0.0183015011699126	0.0413	0.6582	14004	16757	14424.77
1972548	chr2	rs7287	233547366	C	A	0.824	0.818	0.819	0.0028958031120254	0.0246	0.9071	14004	16757	14424.77
1965515	chr2	rs55938845	233547678	C	A	0.985	0.984	0.759	0.06259914175652	0.0914	0.4933	10729	11603	10708.43
1975529	chr2	rs113411269	233548515	T	A	0.986	0.986	0.576	-0.0829034623997638	0.112	0.4592	10180	12717	10532.71
1963606	chr2	rs73003607	233548603	A	G	0.807	0.802	0.76	-0.003596459514405	0.0247	0.8849	14004	16757	14424.77
1973871	chr2	rs13031505	233548750	T	G	0.493	0.493	0.819	0.0141987193998129	0.0188	0.4497	14004	16757	14424.77
1970289	chr2	rs2344567	233548812	T	G	0.0373	0.0386	0.572	-0.0819044396214851	0.0703	0.2438	11451	12803	11413.81
1974346	chr2	rs2138401	233549020	A	G	0.0383	0.0398	0.56	-0.0924991344969235	0.0694	0.1822	11451	12803	11413.81
1988808	chr2	rs6752532	233549513	G	A	0.236	0.234	0.729	-0.0042992284528324	0.0234	0.8551	14004	16757	14424.77
1962955	chr2	rs116804769	233550205	C	T	0.953	0.953	0.503	-0.0132980281439898	0.0559	0.8119	14004	16757	14424.77
1987357	chr2	rs4973556	233550342	C	T	0.98	0.982	0.507	-0.0964998872256298	0.0863	0.2634	13147	15808	13524.11
1967790	chr2	rs3738907	233550713	A	G	0.771	0.769	0.658	0.0103957761821204	0.0247	0.6753	14004	16757	14424.77
1972221	chr2	rs6738529	233550961	G	T	0.389	0.389	0.883	-0.0105049846451474	0.0185	0.5708	14004	16757	14424.77
1989797	chr2	rs7588513	233551530	G	C	0.174	0.175	0.874	0.0074025335167413	0.0237	0.7534	14004	16757	14424.77
1976083	chr2	rs7561857	233551639	A	G	0.877	0.883	0.773	-0.023002541565316	0.0288	0.4242	14004	16757	14424.77
1985015	chr2	rs57591212	233551815	G	T	0.772	0.773	0.88	0.0213015034199157	0.0214	0.3208	14004	16757	14424.77
1973935	chr2	rs79555733	233551967	G	A	0.906	0.91	0.757	-0.0186019483996616	0.0324	0.5662	14004	16757	14424.77
1980428	chr2	rs73003616	233551991	G	A	0.906	0.91	0.757	-0.0198966317144566	0.0324	0.5384	14004	16757	14424.77
1969679	chr2	rs12989905	233552154	C	G	0.34	0.336	0.88	0.0133998200630165	0.0191	0.4829	14004	16757	14424.77
1972896	chr2	rs7565128	233552244	A	G	0.161	0.162	0.93	0.0025966258472659	0.0238	0.913	14004	16757	14424.77
1977093	chr2	rs77866552	233552664	G	A	0.968	0.97	0.815	-0.044495399886564	0.0531	0.4014	14004	16757	14424.77
1971323	chr2	rs140744339	233552800	A	G	0.969	0.973	0.827	-0.0789025245960416	0.0566	0.1635	13014	15757	13429.79
1982573	chr2	rs62193268	233552860	T	A	0.845	0.845	0.736	-0.035596090043474	0.0271	0.189	14004	16757	14424.77
1974045	chr2	rs2010496	233553512	T	C	0.382	0.381	0.938	-0.007095110875924	0.0181	0.6968	14004	16757	14424.77
1988466	chr2	rs1108252	233553567	T	C	0.771	0.77	0.767	-0.0005001250416822	0.0227	0.9841	14004	16757	14424.77
1966479	chr2	rs13003916	233554188	A	G	0.495	0.487	0.917	0.0	0.0176	0.9992	14004	16757	14424.77
1978167	chr2	rs13416957	233554465	C	T	0.886	0.892	0.789	-0.0176040459483609	0.0293	0.5487	14004	16757	14424.77
1985743	chr2	rs11694989	233554499	T	C	0.374	0.374	0.941	-0.0122041688389067	0.0181	0.5005	14004	16757	14424.77
1961713	chr2	rs4973051	233554743	A	T	0.769	0.77	0.909	0.0183015011699126	0.021	0.3834	14004	16757	14424.77
1977781	chr2	rs4973052	233555241	C	T	0.77	0.771	0.907	0.0188021269625962	0.021	0.3718	14004	16757	14424.77
1979614	chr2	rs6754978	233555290	C	T	0.513	0.505	0.916	0.0027960873020011	0.0176	0.8731	14004	16757	14424.77
1972344	chr2	rs11675479	233555953	T	C	0.371	0.371	0.933	-0.0098988321792475	0.0182	0.5865	14004	16757	14424.77
1970160	chr2	rs140078500	233556500	G	A	0.98	0.984	0.705	-0.227703934070541	0.0978	0.01996	8720	9495	8652.25
1969806	chr2	rs13024793	233557043	C	A	0.661	0.659	0.872	-0.0027036515743148	0.0191	0.8873	14004	16757	14424.77
1967700	chr2	rs7557607	233557073	G	T	0.506	0.5	0.908	0.0043007385516922	0.0177	0.8073	14004	16757	14424.77
1966459	chr2	rs117870692	233557611	T	C	0.961	0.965	0.835	-0.0515038428671156	0.0498	0.3007	13014	15757	13429.79
1979622	chr2	rs4458205	233557646	C	T	0.684	0.684	0.878	-0.009797842480111	0.0194	0.6118	14004	16757	14424.77
1972092	chr2	rs4441451	233557865	G	T	0.774	0.771	0.822	-0.0026033858701149	0.0221	0.9075	14004	16757	14424.77
1962572	chr2	rs10209575	233557990	C	A	0.894	0.894	0.849	-0.0163021610829842	0.0297	0.5823	14004	16757	14424.77
1965431	chr2	rs4973557	233558346	C	T	0.851	0.853	0.827	-0.0051029981759033	0.026	0.846	14004	16757	14424.77
1966100	chr2	rs74588080	233558411	T	A	0.845	0.842	0.843	0.0117012723076411	0.0252	0.6431	14004	16757	14424.77
1971606	chr2	rs35375923	233558465	C	T	0.793	0.793	0.835	-0.0153979421800967	0.0227	0.4983	14004	16757	14424.77
1967071	chr2	rs7564554	233558763	G	T	0.886	0.886	0.85	-0.0171970248285215	0.0287	0.5492	14004	16757	14424.77
1974561	chr2	rs35853577	233558879	T	C	0.496	0.491	0.912	0.0021975835434872	0.0176	0.9001	14004	16757	14424.77
1967859	chr2	rs10933406	233559312	T	C	0.36	0.359	0.93	-0.0104039337153929	0.0183	0.571	14004	16757	14424.77
1962515	chr2	rs76436449	233559453	G	C	0.969	0.973	0.865	-0.0845018013377377	0.0552	0.1261	13014	15757	13429.79
1987619	chr2	rs12472839	233559615	A	G	0.659	0.656	0.883	-0.0030045090202987	0.0189	0.8758	14004	16757	14424.77
1980302	chr2	rs11885497	233559719	G	A	0.847	0.845	0.855	0.0126002819757385	0.0252	0.6159	14004	16757	14424.77
1984068	chr2	rs11885646	233560026	G	A	0.847	0.845	0.856	0.0128964817350202	0.0252	0.6097	14004	16757	14424.77
1983548	chr2	rs62193269	233560303	A	T	0.36	0.359	0.931	-0.0107980900995126	0.0183	0.5547	14004	16757	14424.77
1961502	chr2	rs77535750	233560332	C	T	0.848	0.846	0.853	0.0133998200630165	0.0253	0.596	14004	16757	14424.77
1986688	chr2	rs80020039	233560454	C	A	0.846	0.844	0.855	0.0107025231331357	0.0251	0.6701	14004	16757	14424.77
1978422	chr2	rs12997185	233560587	A	T	0.66	0.658	0.885	-0.0028039273327342	0.0189	0.8813	14004	16757	14424.77
1960882	chr2	rs75638431	233561728	G	C	0.791	0.79	0.842	-0.0186019483996616	0.0225	0.408	14004	16757	14424.77
1979209	chr2	rs1104764	233561743	C	G	0.36	0.359	0.933	-0.0105959392134034	0.0183	0.5613	14004	16757	14424.77
1987130	chr2	rs4144797	233562197	T	C	0.128	0.129	0.868	0.0066975214477213	0.027	0.8043	14004	16757	14424.77
1962584	chr2	rs4144796	233562210	T	C	0.505	0.501	0.922	0.0025966258472659	0.0176	0.882	14004	16757	14424.77
1962696	chr2	rs4144794	233562325	C	T	0.846	0.844	0.864	0.0109992854583691	0.025	0.6598	14004	16757	14424.77
1967892	chr2	rs4144795	233562731	C	G	0.129	0.13	0.866	0.004201162744548	0.0269	0.875	14004	16757	14424.77
1980852	chr2	rs76074281	233563572	G	C	0.828	0.824	0.893	0.0177023841130051	0.0235	0.4522	14004	16757	14424.77
1972671	chr2	rs73107693	233565446	C	A	0.849	0.847	0.888	0.0072039888485025	0.0249	0.7735	14004	16757	14424.77
1976926	chr2	rs11688166	233566210	A	G	0.124	0.124	0.895	0.0101978249764461	0.027	0.7056	14004	16757	14424.77
1980432	chr2	rs151156573	233566502	A	C	0.969	0.974	0.91	-0.0795953077717999	0.0548	0.1462	13014	15757	13429.79
1982907	chr2	rs13007783	233566679	G	A	0.673	0.671	0.92	-0.0073972926304747	0.0188	0.6932	14004	16757	14424.77
1980259	chr2	rs2012221	233566848	T	C	0.672	0.671	0.921	-0.0076995657264405	0.0188	0.6801	14004	16757	14424.77
1967619	chr2	rs2012423	233566914	T	C	0.358	0.356	0.955	-0.0082035573506883	0.0181	0.651	14004	16757	14424.77
1963451	chr2	rs983430	233567114	A	G	0.673	0.671	0.923	-0.0075987978753305	0.0187	0.6844	14004	16757	14424.77
1962217	chr2	rs11689851	233567342	A	G	0.123	0.123	0.901	0.0099998345783334	0.0269	0.7103	14004	16757	14424.77
1976756	chr2	rs114254577	233567473	G	C	0.975	0.974	0.652	0.0820038602790878	0.0661	0.2149	14004	16757	14424.77
1988952	chr2	rs57986228	233567934	T	C	0.822	0.819	0.922	0.0121953336998771	0.0228	0.5939	14004	16757	14424.77
1965794	chr2	rs6437071	233568793	G	A	0.494	0.491	0.955	-0.0051029981759033	0.0173	0.7664	14004	16757	14424.77
1964397	chr2	rs6747479	233568875	T	C	0.864	0.865	0.91	-0.0066017436345624	0.0258	0.7989	14004	16757	14424.77
1969222	chr2	rs13029336	233569935	G	A	0.493	0.49	0.96	-0.004198802647333	0.0172	0.807	14004	16757	14424.77
1978125	chr2	rs12623408	233569951	A	G	0.767	0.768	0.944	0.0152038337422728	0.0205	0.4603	14004	16757	14424.77
1976559	chr2	rs62193271	233570199	T	C	0.123	0.123	0.908	0.0102968054773682	0.0269	0.7008	14004	16757	14424.77
1970542	chr2	rs10427328	233570204	T	C	0.357	0.356	0.965	-0.0079011318962572	0.018	0.6623	14004	16757	14424.77
1975270	chr2	rs6747645	233571033	A	G	0.62	0.62	0.932	-0.0094040800752939	0.018	0.6006	14004	16757	14424.77
1977261	chr2	rs139891313	233571970	A	G	0.969	0.973	0.931	-0.0789999182341498	0.0541	0.1441	13014	15757	13429.79
1982501	chr2	rs146676305	233572214	T	G	0.969	0.973	0.934	-0.0757046307503157	0.0538	0.1591	13014	15757	13429.79
1987058	chr2	rs118099005	233572378	C	T	0.963	0.967	0.828	-0.0586041643160532	0.0515	0.2554	13014	15757	13429.79
1982033	chr2	rs114547586	233572387	A	G	0.823	0.819	0.936	0.0102968054773682	0.0227	0.6487	14004	16757	14424.77
1979312	chr2	rs13396293	233573453	C	G	0.874	0.875	0.92	-0.0021022080918702	0.0265	0.9367	14004	16757	14424.77
1980194	chr2	rs7578299	233573469	G	T	0.672	0.67	0.944	-0.0068030886197391	0.0185	0.7135	14004	16757	14424.77
1986377	chr2	rs35094759	233573539	T	A	0.928	0.924	0.711	0.0093957216403621	0.0385	0.8078	14004	16757	14424.77
1975174	chr2	rs13424351	233573629	A	G	0.642	0.644	0.943	-0.0139975096438537	0.0182	0.4422	14004	16757	14424.77
1981490	chr2	rs35395584	233573698	G	C	0.672	0.671	0.944	-0.006199175242821	0.0185	0.7375	14004	16757	14424.77
1979410	chr2	rs11692545	233574396	A	G	0.672	0.671	0.946	-0.0065010863423599	0.0185	0.7268	14004	16757	14424.77
1965380	chr2	rs35621474	233574812	G	A	0.672	0.671	0.947	-0.0065010863423599	0.0185	0.7255	14004	16757	14424.77
1968873	chr2	rs183130211	233574841	T	C	0.969	0.973	0.936	-0.0777021156640369	0.0538	0.1489	13014	15757	13429.79
1963118	chr2	rs148377564	233575655	C	T	0.98	0.982	0.782	-0.138503734251081	0.0737	0.06007	12299	15262	12840.95
1962603	chr2	rs6739638	233576015	G	A	0.672	0.671	0.949	-0.0071958279818024	0.0185	0.6977	14004	16757	14424.77
1985901	chr2	rs117303141	233576083	T	G	0.975	0.974	0.677	0.0837987219353288	0.065	0.1973	14004	16757	14424.77
1988961	chr2	rs6739794	233576165	G	A	0.359	0.357	0.97	-0.0075987978753305	0.018	0.6724	14004	16757	14424.77
1970771	chr2	rs73092767	233576354	A	G	0.794	0.793	0.943	0.0002999550089979	0.0214	0.9872	14004	16757	14424.77
1971536	chr2	rs7592717	233577038	G	A	0.673	0.672	0.95	-0.007004474152883	0.0185	0.7052	14004	16757	14424.77
1975557	chr2	rs1022330	233577330	G	A	0.672	0.671	0.952	-0.0078003437327339	0.0185	0.672	14004	16757	14424.77
1989464	chr2	rs11687379	233577725	C	T	0.892	0.893	0.928	-0.0009004052431641	0.0283	0.9737	14004	16757	14424.77
1969079	chr2	rs4517962	233578337	T	C	0.673	0.672	0.953	-0.0078003437327339	0.0185	0.6736	14004	16757	14424.77
1965484	chr2	rs58520085	233578904	G	A	0.822	0.818	0.952	0.0119977384336167	0.0225	0.594	14004	16757	14424.77
1966659	chr2	rs79921412	233579546	T	C	0.979	0.98	0.387	-0.0105959392134034	0.1037	0.9188	10077	12897	10749.19
1977527	chr2	rs6710294	233579634	T	C	0.359	0.357	0.973	-0.0069037763167944	0.0179	0.7013	14004	16757	14424.77
1967250	chr2	rs6714245	233580505	T	C	0.674	0.674	0.957	-0.0095050300143049	0.0185	0.6064	14004	16757	14424.77
1990187	chr2	rs11683827	233580781	G	A	0.903	0.904	0.844	0.0131037693769772	0.0312	0.6749	14004	16757	14424.77
1980727	chr2	rs6753206	233580823	T	A	0.778	0.778	0.898	-0.0218980211012161	0.0215	0.3082	14004	16757	14424.77
1967763	chr2	rs139629333	233581235	A	G	0.986	0.985	0.836	0.100198213877101	0.1043	0.3367	8080	9116	8134.15
1985850	chr2	rs2880899	233581340	G	A	0.821	0.817	0.959	0.0134984841513417	0.0224	0.5451	14004	16757	14424.77
1986056	chr2	rs7591176	233581803	C	A	0.683	0.682	0.964	-0.0054045784588597	0.0185	0.77	14004	16757	14424.77
1988793	chr2	rs147692699	233581822	C	T	0.969	0.973	0.949	-0.0799960420957247	0.0534	0.1346	13014	15757	13429.79
1967878	chr2	rs2344611	233581937	A	G	0.123	0.122	0.919	0.0118001041157506	0.0268	0.6586	14004	16757	14424.77
1977876	chr2	rs56140815	233582169	C	G	0.821	0.817	0.962	0.0131037693769772	0.0223	0.5585	14004	16757	14424.77
1967581	chr2	rs35212961	233582762	C	T	0.683	0.682	0.966	-0.0058973552660839	0.0185	0.7487	14004	16757	14424.77
1985554	chr2	rs6761324	233582793	T	G	0.674	0.673	0.962	-0.0080019302190585	0.0184	0.6645	14004	16757	14424.77
1980356	chr2	rs2344612	233582796	G	T	0.969	0.973	0.951	-0.0816982439845054	0.0533	0.1258	13014	15757	13429.79
1981308	chr2	rs6746294	233583050	C	G	0.682	0.681	0.966	-0.0058973552660839	0.0185	0.7516	14004	16757	14424.77
1966929	chr2	rs71421657	233583662	T	C	0.842	0.841	0.844	-0.0158042315449673	0.0252	0.531	14004	16757	14424.77
1969848	chr2	rs76959779	233583941	A	G	0.969	0.973	0.95	-0.079898551397885	0.0532	0.1335	13014	15757	13429.79
1976678	chr2	rs13003675	233584109	C	T	0.683	0.682	0.969	-0.005696192544881	0.0185	0.7572	14004	16757	14424.77
1976034	chr2	rs13004406	233584557	A	T	0.674	0.673	0.965	-0.0086977157031958	0.0184	0.6354	14004	16757	14424.77
1975733	chr2	rs75756232	233586023	G	C	0.961	0.965	0.848	-0.046201018900714	0.0495	0.351	13014	15757	13429.79
1968865	chr2	rs72617178	233586361	C	T	0.766	0.767	0.957	0.0147999386115992	0.0204	0.4663	14004	16757	14424.77
1963804	chr2	rs6717048	233586427	T	C	0.358	0.356	0.98	-0.0069037763167944	0.0179	0.7016	14004	16757	14424.77
1978777	chr2	rs12694915	233586502	T	C	0.885	0.884	0.954	-0.0019018072895963	0.0271	0.9428	14004	16757	14424.77
1986573	chr2	rs7557131	233586888	C	T	0.885	0.884	0.954	-0.0018016219466282	0.0271	0.9463	14004	16757	14424.77
1978346	chr2	rs34135166	233588006	T	A	0.908	0.906	0.769	-0.0278954863187535	0.0335	0.4044	14004	16757	14424.77
1973650	chr2	rs148654885	233588720	G	A	0.969	0.973	0.96	-0.0799960420957247	0.0531	0.132	13014	15757	13429.79
1974974	chr2	rs113543770	233588735	C	T	0.819	0.815	0.974	0.0111970780932162	0.0221	0.6136	14004	16757	14424.77
1965954	chr2	rs13412034	233589672	A	G	0.885	0.885	0.961	-0.001100605444033	0.027	0.9661	14004	16757	14424.77
1983879	chr2	rs6745879	233590007	A	G	0.683	0.682	0.978	-0.0057967688471774	0.0184	0.752	14004	16757	14424.77
1977669	chr2	rs6717841	233590255	C	T	0.683	0.682	0.979	-0.0057967688471774	0.0184	0.7521	14004	16757	14424.77
1973188	chr2	rs7578385	233590667	A	T	0.82	0.815	0.978	0.0125015292229252	0.0221	0.572	14004	16757	14424.77
1984070	chr2	rs143875214	233590975	A	G	0.969	0.973	0.965	-0.080797992829574	0.053	0.1275	13014	15757	13429.79
1981721	chr2	rs1022329	233591239	T	C	0.358	0.356	0.985	-0.0069037763167944	0.0179	0.701	14004	16757	14424.77
1962444	chr2	rs12052869	233591551	G	A	0.886	0.886	0.964	-0.000200020002667	0.0271	0.9931	14004	16757	14424.77
1965931	chr2	rs6733151	233592341	A	C	0.683	0.682	0.983	-0.0058973552660839	0.0184	0.7491	14004	16757	14424.77
1988076	chr2	rs6704763	233592487	G	A	0.359	0.357	0.986	-0.0062998021485279	0.0178	0.7244	14004	16757	14424.77
1978988	chr2	rs6704768	233592501	G	A	0.569	0.568	0.983	-0.0048015088161939	0.0174	0.7806	14004	16757	14424.77
1974806	chr2	rs72617179	233592613	C	T	0.765	0.766	0.963	0.0147014028528927	0.0203	0.4681	14004	16757	14424.77
1960864	chr2	rs36038193	233592955	T	C	0.787	0.786	0.921	-0.0182963622831166	0.0215	0.3946	14004	16757	14424.77
1985698	chr2	rs13386650	233593229	A	G	0.885	0.885	0.968	-0.0006001800720324	0.0269	0.9831	14004	16757	14424.77
1987613	chr2	rs13412513	233593337	G	T	0.886	0.886	0.968	-0.0010005003335835	0.0271	0.9715	14004	16757	14424.77
1986561	chr2	rs17164	233593499	C	T	0.123	0.123	0.934	0.0118989261570991	0.0265	0.654	14004	16757	14424.77
1976437	chr2	rs6724117	233593660	T	G	0.683	0.682	0.985	-0.0057967688471774	0.0184	0.7505	14004	16757	14424.77
1962256	chr2	rs73092790	233593774	G	A	0.819	0.815	0.984	0.012096540947233	0.022	0.5838	14004	16757	14424.77
1981775	chr2	rs13008942	233594875	G	A	0.684	0.682	0.987	-0.0057967688471774	0.0184	0.7501	14004	16757	14424.77
1967669	chr2	rs6716488	233595163	C	A	0.123	0.123	0.935	0.0126002819757385	0.0265	0.6346	14004	16757	14424.77
1979369	chr2	rs10205801	233597196	G	A	0.54	0.543	0.989	-0.0119005312583873	0.0172	0.4886	14004	16757	14424.77
1970179	chr2	rs144701026	233597495	T	C	0.969	0.973	0.973	-0.0862989035863658	0.0529	0.1032	13014	15757	13429.79
1974512	chr2	rs72617180	233597663	G	A	0.765	0.766	0.966	0.0149969810059077	0.0203	0.4594	14004	16757	14424.77
1982070	chr2	rs113677746	233597954	G	A	0.819	0.815	0.991	0.0116024307308398	0.0219	0.5956	14004	16757	14424.77
1964208	chr2	rs186025245	233598190	C	T	0.979	0.98	0.953	-0.008395140788382	0.0669	0.9002	12047	13060	12089.59
1987684	chr2	rs12478564	233598340	C	T	0.684	0.683	0.993	-0.0062998021485279	0.0183	0.7322	14004	16757	14424.77
1964210	chr2	rs143586637	233598642	A	G	0.969	0.973	0.976	-0.0840992576916754	0.0527	0.1104	13014	15757	13429.79
1976560	chr2	rs11883794	233599309	C	G	0.818	0.814	0.992	0.0109003744682883	0.0219	0.6183	14004	16757	14424.77
1980907	chr2	rs75911181	233599644	C	T	0.886	0.888	0.879	-0.0150019689183474	0.0286	0.6011	14004	16757	14424.77
1989128	chr2	rs11555646	233599904	A	C	0.684	0.683	0.995	-0.0065010863423599	0.0183	0.7228	14004	16757	14424.77
1982667	chr2	rs13013142	233600606	A	G	0.684	0.683	0.995	-0.0067024110596754	0.0183	0.713	14004	16757	14424.77
1968694	chr2	rs149564827	233600763	A	G	0.969	0.973	0.976	-0.0835990238763137	0.0527	0.1128	13014	15757	13429.79
1970125	chr2	rs147518651	233601257	G	T	0.969	0.973	0.974	-0.0860046112211286	0.0529	0.1041	13014	15757	13429.79
1973508	chr2	rs74927642	233601438	G	A	0.928	0.932	0.799	-0.031397792147416	0.0367	0.3925	14004	16757	14424.77
1965676	chr2	rs74830047	233601770	A	G	0.986	0.986	0.716	-0.0413950753663857	0.0895	0.6437	12770	15725	13307.91
1989840	chr2	rs138995852	233601893	C	T	0.969	0.973	0.977	-0.0829034623997638	0.0526	0.1152	13014	15757	13429.79
1966639	chr2	rs6738386	233602028	T	C	0.684	0.683	0.996	-0.0068030886197391	0.0183	0.7085	14004	16757	14424.77
1979330	chr2	rs66549961	233602293	A	G	0.684	0.683	0.996	-0.0071958279818024	0.0183	0.6956	14004	16757	14424.77
1967936	chr2	rs2344613	233603065	C	G	0.123	0.122	0.939	0.0112959597418516	0.0265	0.6711	14004	16757	14424.77
1969240	chr2	rs11694434	233603198	G	A	0.888	0.888	0.977	0.0024968801985871	0.0272	0.926	14004	16757	14424.77
1979945	chr2	rs148880797	233603262	A	G	0.969	0.973	0.974	-0.0831968434005588	0.0528	0.115	13014	15757	13429.79
1975244	chr2	rs77012777	233603502	C	A	0.956	0.954	0.698	0.0477038600690104	0.0482	0.3221	14004	16757	14424.77
1979320	chr2	rs9973586	233603534	A	G	0.888	0.888	0.976	0.0029955089797983	0.0271	0.9124	14004	16757	14424.77
1982140	chr2	rs182826079	233603924	C	T	0.982	0.982	0.883	0.0141001243787816	0.0753	0.8512	11457	12470	11499.59
1961180	chr2	rs139329085	233604231	A	T	0.969	0.973	0.978	-0.0836968760217999	0.0527	0.1121	13014	15757	13429.79
1978897	chr2	rs13035829	233604487	A	T	0.684	0.683	0.996	-0.0069037763167944	0.0183	0.7041	14004	16757	14424.77
1989962	chr2	rs6732136	233604580	C	T	0.684	0.683	0.996	-0.0064004391810282	0.0183	0.7281	14004	16757	14424.77
1982279	chr2	rs9288675	233605585	G	A	0.888	0.887	0.977	0.0036034995896235	0.0271	0.8934	14004	16757	14424.77
1961939	chr2	rs7562712	233606580	A	G	0.684	0.683	0.996	-0.0065010863423599	0.0183	0.722	14004	16757	14424.77
1978227	chr2	rs7606090	233606740	T	C	0.684	0.683	0.996	-0.0065010863423599	0.0183	0.7221	14004	16757	14424.77
1979926	chr2	rs151224185	233607217	T	C	0.969	0.973	0.979	-0.0842950694954015	0.0526	0.1093	13014	15757	13429.79
1972213	chr2	rs35928329	233607900	G	T	0.887	0.887	0.979	0.0014988761237359	0.027	0.9547	14004	16757	14424.77
1977015	chr2	rs12694916	233608163	A	G	0.887	0.887	0.979	0.001598721363697	0.027	0.9538	14004	16757	14424.77
1989628	chr2	rs67013068	233608253	G	C	0.684	0.683	0.996	-0.0064004391810282	0.0183	0.7265	14004	16757	14424.77
1977244	chr2	rs11687128	233608901	T	C	0.684	0.683	0.996	-0.0065010863423599	0.0183	0.7233	14004	16757	14424.77
1977809	chr2	rs139008691	233609594	G	A	0.969	0.973	0.979	-0.0840992576916754	0.0527	0.1102	13014	15757	13429.79
1986801	chr2	rs11892326	233609982	C	G	0.582	0.579	0.973	0.0180952882690919	0.0174	0.2976	14004	16757	14424.77
1986566	chr2	rs10933407	233610988	A	G	0.886	0.886	0.982	-0.001300845733048	0.0268	0.9607	14004	16757	14424.77
1962047	chr2	rs10933408	233611636	C	G	0.886	0.886	0.983	-0.001300845733048	0.0268	0.9602	14004	16757	14424.77
1977228	chr2	rs35785837	233611992	A	G	0.886	0.886	0.983	-0.001300845733048	0.0268	0.9608	14004	16757	14424.77
1974274	chr2	rs3817311	233612557	C	T	0.684	0.683	0.997	-0.0065010863423599	0.0183	0.7229	14004	16757	14424.77
1967388	chr2	rs3817310	233612583	C	A	0.818	0.814	0.997	0.0111970780932162	0.0219	0.6084	14004	16757	14424.77
1975648	chr2	rs142607595	233612603	T	C	0.969	0.973	0.98	-0.0840013661662842	0.0527	0.1109	13014	15757	13429.79
1989314	chr2	rs11679079	233612656	C	T	0.684	0.683	0.997	-0.0065010863423599	0.0183	0.7229	14004	16757	14424.77
1989026	chr2	rs35362030	233612845	A	G	0.684	0.683	0.997	-0.0068030886197391	0.0183	0.7094	14004	16757	14424.77
1978240	chr2	rs13011298	233612996	A	G	0.684	0.683	0.997	-0.0068030886197391	0.0183	0.7086	14004	16757	14424.77
1983970	chr2	rs11685169	233613183	T	C	0.886	0.886	0.983	-0.001300845733048	0.0268	0.9622	14004	16757	14424.77
1981359	chr2	rs141497953	233613626	A	G	0.969	0.973	0.979	-0.0846976919878504	0.0526	0.1073	13014	15757	13429.79
1972786	chr2	rs34880628	233614819	C	T	0.684	0.683	0.994	-0.0075987978753305	0.0183	0.6785	14004	16757	14424.77
1982375	chr2	rs12474040	233615345	T	G	0.684	0.683	0.997	-0.0069037763167944	0.0183	0.7065	14004	16757	14424.77
1977435	chr2	rs139186525	233615384	A	G	0.969	0.973	0.98	-0.0856014622957261	0.0527	0.1041	13014	15757	13429.79
1975259	chr2	rs116066641	233615658	G	T	0.937	0.937	0.798	-0.0358033589652777	0.0388	0.3562	14004	16757	14424.77
1964778	chr2	rs61518838	233616699	T	C	0.788	0.788	0.995	-0.0021022080918702	0.0207	0.9179	14004	16757	14424.77
1972667	chr2	rs6733495	233616709	A	G	0.357	0.356	0.996	-0.0076995657264405	0.0178	0.6633	14004	16757	14424.77
1962897	chr2	rs10190211	233617312	G	A	0.886	0.886	0.985	-0.0006001800720324	0.0268	0.9824	14004	16757	14424.77
1968065	chr2	rs55913849	233617457	A	G	0.818	0.813	0.998	0.0106035827841911	0.0218	0.6265	14004	16757	14424.77
1961507	chr2	rs12991088	233617520	G	T	0.685	0.684	0.996	-0.0068030886197391	0.0183	0.7089	14004	16757	14424.77
1964568	chr2	rs12990821	233617585	C	G	0.684	0.683	0.998	-0.0064004391810282	0.0183	0.7269	14004	16757	14424.77
1974269	chr2	rs12105766	233617647	T	C	0.357	0.356	0.996	-0.0073972926304747	0.0178	0.6773	14004	16757	14424.77
1987877	chr2	rs113295311	233618737	T	C	0.885	0.885	0.985	0.0005998200719675	0.0268	0.9808	14004	16757	14424.77
1981371	chr2	rs11688622	233618841	C	A	0.885	0.885	0.983	0.0	0.0268	0.9993	14004	16757	14424.77
1978368	chr2	rs71421663	233619131	A	G	0.684	0.683	0.998	-0.0062998021485279	0.0183	0.729	14004	16757	14424.77
1962681	chr2	rs34832091	233620135	C	T	0.886	0.887	0.984	-0.0016012813669738	0.0269	0.9525	14004	16757	14424.77
1985361	chr2	rs141051364	233620962	T	C	0.976	0.977	0.689	-0.0235040691879941	0.0674	0.7277	14004	16757	14424.77
1978388	chr2	rs36007169	233621834	A	G	0.684	0.683	0.999	-0.0066017436345624	0.0183	0.7195	14004	16757	14424.77
1971773	chr2	rs12987513	233622066	A	G	0.684	0.683	0.999	-0.0068030886197391	0.0183	0.709	14004	16757	14424.77
1985587	chr2	rs13021246	233623111	T	C	0.684	0.683	0.999	-0.0065010863423599	0.0183	0.7204	14004	16757	14424.77
1988953	chr2	rs1515961	233623763	C	A	0.472	0.471	0.999	-0.007004474152883	0.017	0.6788	14004	16757	14424.77
1972920	chr2	rs79182291	233623995	A	G	0.976	0.975	0.7	0.0813956382039941	0.0659	0.2165	14004	16757	14424.77
1982460	chr2	rs11897789	233624257	G	A	0.817	0.813	1.0	0.0108014536938559	0.0218	0.6189	14004	16757	14424.77
1990156	chr2	rs35085837	233624363	A	G	0.684	0.683	0.999	-0.0066017436345624	0.0183	0.7181	14004	16757	14424.77
1963330	chr2	rs142430059	233625023	A	G	0.969	0.973	0.984	-0.0839034842227057	0.0526	0.1108	13014	15757	13429.79
1975857	chr2	rs4452130	233627012	G	C	0.685	0.683	1.0	-0.0066017436345624	0.0183	0.7192	14004	16757	14424.77
1971431	chr2	rs142008642	233627239	G	A	0.976	0.977	0.73	-0.034198147379977	0.0652	0.5999	14004	16757	14424.77
1987242	chr2	rs12999865	233627250	T	C	0.358	0.357	0.998	-0.0067024110596754	0.0177	0.7061	14004	16757	14424.77
1976375	chr2	rs73102244	233627466	C	T	0.788	0.788	0.997	-0.0014009809156281	0.0207	0.947	14004	16757	14424.77
1985730	chr2	rs148986822	233628455	C	A	0.954	0.955	0.802	-0.0196008476550609	0.045	0.663	14004	16757	14424.77
1975932	chr2	rs12463466	233628937	C	T	0.905	0.906	0.912	0.0133998200630165	0.0305	0.661	14004	16757	14424.77
1980127	chr2	rs76195977	233629202	G	A	0.818	0.814	0.996	0.0111970780932162	0.0219	0.61	14004	16757	14424.77
1965713	chr2	rs10933409	233629386	A	G	0.685	0.683	1.0	-0.0066017436345624	0.0183	0.7192	14004	16757	14424.77
1963252	chr2	rs6748027	233629552	T	C	0.684	0.683	1.0	-0.0066017436345624	0.0183	0.7191	14004	16757	14424.77
1968886	chr2	rs6437073	233629797	C	T	0.674	0.674	0.998	-0.0021022080918702	0.0181	0.9075	14004	16757	14424.77
1987525	chr2	rs72617181	233630175	A	C	0.762	0.763	0.973	0.0147014028528927	0.0202	0.4655	14004	16757	14424.77
1979294	chr2	rs138371262	233630405	C	T	0.969	0.973	0.986	-0.0845997418661506	0.0526	0.1081	13014	15757	13429.79
1987734	chr2	rs34063802	233631062	T	C	0.885	0.885	0.991	0.0009995003330834	0.0267	0.97	14004	16757	14424.77
1965244	chr2	rs8192539	233632766	T	C	0.88	0.881	0.906	-0.0045001103249234	0.0277	0.8702	14004	16757	14424.77
1964176	chr2	rs1801251	233633460	G	A	0.685	0.683	1.0	-0.007095110875924	0.0183	0.6998	14004	16757	14424.77
1984089	chr2	rs1044480	233633736	A	G	0.684	0.683	1.0	-0.007095110875924	0.0183	0.6993	14004	16757	14424.77
1963247	chr2	rs35428351	233633990	C	T	0.804	0.802	0.945	-0.0069037763167944	0.022	0.752	14004	16757	14424.77
1967725	chr2	rs33980184	233634085	A	G	0.685	0.683	1.0	-0.0065010863423599	0.0183	0.7227	14004	16757	14424.77
1961566	chr2	rs2293782	233634552	T	C	0.886	0.886	0.993	0.0002999550089979	0.0267	0.99	14004	16757	14424.77
1986069	chr2	rs2293781	233634808	A	G	0.818	0.814	0.997	0.0101978249764461	0.0219	0.6407	14004	16757	14424.77
1980626	chr2	rs78006198	233634898	C	T	0.905	0.906	0.913	0.0131037693769772	0.0304	0.668	14004	16757	14424.77
1973880	chr2	rs145498913	233635039	A	G	0.988	0.988	0.722	0.0397974698740661	0.1213	0.7426	7581	10181	7940.53
1963101	chr2	rs2293780	233635213	T	C	0.357	0.356	1.0	-0.0068030886197391	0.0177	0.7007	14004	16757	14424.77
1974511	chr2	rs56777991	233635388	A	C	0.684	0.683	1.0	-0.0068030886197391	0.0183	0.7104	14004	16757	14424.77
1970788	chr2	rs59502980	233636264	C	T	0.817	0.813	1.0	0.0110981866660334	0.0218	0.6112	14004	16757	14424.77
1967271	chr2	rs1973675	233636450	A	G	0.357	0.356	1.0	-0.0068030886197391	0.0177	0.7032	14004	16757	14424.77
1986369	chr2	rs11893358	233636922	T	C	0.357	0.355	0.999	-0.0066017436345624	0.0177	0.7111	14004	16757	14424.77
1963445	chr2	rs974321	233638351	G	A	0.121	0.12	0.946	0.0124027667170427	0.0267	0.6412	14004	16757	14424.77
1967033	chr2	rs11890879	233638939	G	A	0.817	0.813	1.0	0.0109992854583691	0.0217	0.6123	14004	16757	14424.77
1987057	chr2	rs1446308	233639309	T	C	0.684	0.683	1.0	-0.0065010863423599	0.0183	0.723	14004	16757	14424.77
1977848	chr2	rs1446307	233639714	A	G	0.886	0.886	0.993	0.0007996801705642	0.0267	0.9758	14004	16757	14424.77
1969710	chr2	rs9288676	233639748	G	T	0.886	0.886	0.993	0.0012991557316201	0.0267	0.9609	14004	16757	14424.77
1968910	chr2	rs7564410	233639909	T	C	0.817	0.813	1.0	0.0119977384336167	0.0217	0.581	14004	16757	14424.77
1976334	chr2	rs146479150	233639947	G	T	0.969	0.973	0.986	-0.0841971588007556	0.0526	0.1094	13014	15757	13429.79
1982930	chr2	rs737028	233640750	T	C	0.684	0.683	1.0	-0.0074980401773571	0.0183	0.6828	14004	16757	14424.77
1979192	chr2	rs56054779	233640871	T	G	0.886	0.886	0.993	0.0004998750416509	0.0267	0.9837	14004	16757	14424.77
1965986	chr2	rs41266951	233641010	A	T	0.886	0.886	0.993	0.0006997551142732	0.0267	0.9791	14004	16757	14424.77
1978944	chr2	rs737027	233641083	G	C	0.358	0.357	0.998	-0.0074980401773571	0.0177	0.6728	14004	16757	14424.77
1981906	chr2	rs2289916	233641886	C	T	0.871	0.869	0.837	0.024097313483794	0.0272	0.376	14004	16757	14424.77
1987866	chr2	rs2289915	233641924	C	T	0.886	0.886	0.993	0.0007996801705642	0.0267	0.9773	14004	16757	14424.77
1987941	chr2	rs2289914	233642230	T	A	0.885	0.886	0.992	0.0005998200719675	0.0267	0.9823	14004	16757	14424.77
1963127	chr2	rs35778045	233643081	G	A	0.886	0.886	0.99	9.99950003332973e-05	0.0269	0.9973	14004	16757	14424.77
1961564	chr2	rs283487	233644011	A	G	0.119	0.118	0.946	0.012096540947233	0.0269	0.6516	14004	16757	14424.77
1965793	chr2	rs283486	233644223	A	G	0.685	0.684	0.999	-0.0074980401773571	0.0183	0.6819	14004	16757	14424.77
1980704	chr2	rs73102257	233645075	C	T	0.818	0.813	1.0	0.0124027667170427	0.0218	0.5677	14004	16757	14424.77
1983248	chr2	rs138259932	233645313	C	T	0.969	0.973	0.986	-0.0852964846220847	0.0526	0.1052	13014	15757	13429.79
1977567	chr2	rs283485	233645691	G	A	0.685	0.684	0.997	-0.008395140788382	0.0183	0.6482	14004	16757	14424.77
1979621	chr2	rs283484	233646505	A	G	0.686	0.685	0.994	-0.0080019302190585	0.0184	0.6645	14004	16757	14424.77
1975004	chr2	rs146218910	233646734	A	G	0.969	0.973	0.987	-0.0850024870699465	0.0526	0.1062	13014	15757	13429.79
1981104	chr2	rs283482	233646920	A	T	0.502	0.497	1.0	0.0007996801705642	0.0169	0.9628	14004	16757	14424.77
1967927	chr2	rs77782029	233647456	C	T	0.973	0.971	0.712	0.0686021284901822	0.0631	0.2768	12895	15648	13315.77
1979507	chr2	rs283481	233648091	A	G	0.685	0.684	0.997	-0.0084959889212643	0.0183	0.6446	14004	16757	14424.77
1976533	chr2	rs72617182	233648741	C	T	0.762	0.763	0.975	0.0152038337422728	0.0201	0.452	14004	16757	14424.77
1968013	chr2	rs283480	233648742	G	A	0.685	0.684	0.996	-0.0085968472255182	0.0184	0.6381	14004	16757	14424.77
1986557	chr2	rs283479	233648754	A	G	0.685	0.684	0.997	-0.0085968472255182	0.0183	0.64	14004	16757	14424.77
1986692	chr2	rs80253096	233649063	C	T	0.969	0.97	0.772	-0.0066017436345624	0.056	0.9055	14004	16757	14424.77
1989915	chr2	rs79928194	233649290	T	C	0.748	0.748	0.935	0.017496047616751	0.0201	0.385	14004	16757	14424.77
1964950	chr2	rs283478	233649377	G	A	0.692	0.692	0.952	-0.0124977728299804	0.0189	0.5088	14004	16757	14424.77
1973492	chr2	rs283477	233649427	A	G	0.685	0.684	0.995	-0.0084959889212643	0.0184	0.6432	14004	16757	14424.77
1963010	chr2	rs283476	233650168	A	G	0.683	0.682	0.995	-0.0091012913892029	0.0183	0.6199	14004	16757	14424.77
1989935	chr2	rs145299573	233650716	T	C	0.969	0.973	0.986	-0.0825993063219014	0.0527	0.1168	13014	15757	13429.79
1987769	chr2	rs57211905	233653969	G	A	0.82	0.816	0.998	0.0126990249774084	0.0219	0.5638	14004	16757	14424.77
1961300	chr2	rs145409561	233654306	G	A	0.969	0.973	0.987	-0.0834033483057841	0.0526	0.1131	13014	15757	13429.79
1976738	chr2	rs283475	233654381	G	T	0.684	0.682	0.998	-0.0092022107647994	0.0183	0.6144	14004	16757	14424.77
1985101	chr2	rs283474	233654627	A	G	0.684	0.682	0.997	-0.0091012913892029	0.0183	0.6197	14004	16757	14424.77
1977314	chr2	rs71421665	233654647	T	C	0.978	0.981	0.419	-0.0680005069007488	0.1056	0.5192	8533	11456	9275.16
1983468	chr2	rs283473	233654847	A	G	0.472	0.471	1.0	-0.007296555232638	0.0169	0.6651	14004	16757	14424.77
1985151	chr2	rs283472	233654914	T	G	0.472	0.471	1.0	-0.007296555232638	0.0169	0.6649	14004	16757	14424.77
1963319	chr2	rs7601559	233654945	G	A	0.819	0.815	1.0	0.0133011462391285	0.0218	0.5406	14004	16757	14424.77
1984611	chr2	rs142425787	233655239	T	C	0.969	0.973	0.986	-0.0807004239214553	0.0526	0.1251	13014	15757	13429.79
1976274	chr2	rs2289913	233655361	A	G	0.819	0.815	1.0	0.0133998200630165	0.0218	0.5379	14004	16757	14424.77
1979341	chr2	rs283471	233656627	G	A	0.684	0.683	0.997	-0.0086977157031958	0.0183	0.6351	14004	16757	14424.77
1961602	chr2	rs283470	233656918	G	A	0.36	0.358	0.995	-0.0073972926304747	0.0177	0.6756	14004	16757	14424.77
1969170	chr2	rs283469	233656997	G	T	0.683	0.682	0.999	-0.0092022107647994	0.0183	0.615	14004	16757	14424.77
1961752	chr2	rs7560000	233658070	G	A	0.819	0.815	1.0	0.0135971385060249	0.0218	0.534	14004	16757	14424.77
1989205	chr2	rs283468	233658309	C	T	0.684	0.683	0.997	-0.008395140788382	0.0183	0.6482	14004	16757	14424.77
1979792	chr2	rs142842549	233659154	G	A	0.969	0.973	0.985	-0.0824038262548157	0.0527	0.1181	13014	15757	13429.79
1971574	chr2	rs2289912	233659553	C	A	0.763	0.763	0.979	0.0150954876453349	0.0201	0.4522	14004	16757	14424.77
1979063	chr2	rs2305139	233660704	T	G	0.885	0.886	0.989	-0.0010005003335835	0.0268	0.9717	14004	16757	14424.77
1966688	chr2	rs2305138	233660846	G	A	0.819	0.815	1.0	0.0138042809763971	0.0218	0.5276	14004	16757	14424.77
1971282	chr2	rs283467	233661526	T	C	0.12	0.119	0.952	0.0085037404912207	0.0267	0.7505	14004	16757	14424.77
1968525	chr2	rs148054315	233661924	G	A	0.984	0.984	0.651	0.0212036062510236	0.0896	0.813	11752	14161	12022.21
1967220	chr2	rs13425525	233662427	C	T	0.887	0.887	0.989	0.0007996801705642	0.0269	0.9772	14004	16757	14424.77
1972204	chr2	rs140031558	233663346	T	C	0.969	0.973	0.987	-0.0830990401697142	0.0526	0.1141	13014	15757	13429.79
1976345	chr2	rs11695762	233664060	C	T	0.887	0.887	0.989	9.99950003332973e-05	0.0269	0.997	14004	16757	14424.77
1966160	chr2	rs778166	233664097	A	T	0.683	0.682	0.998	-0.0092022107647994	0.0183	0.6139	14004	16757	14424.77
1963770	chr2	rs142944220	233664613	A	G	0.969	0.973	0.987	-0.0816005872046058	0.0527	0.1213	13014	15757	13429.79
1989672	chr2	rs56953250	233665278	T	C	0.819	0.815	1.0	0.0135971385060249	0.0218	0.5328	14004	16757	14424.77
1979402	chr2	rs73102286	233665628	C	T	0.819	0.815	1.0	0.0136957831289865	0.0218	0.5306	14004	16757	14424.77
1960939	chr2	rs146067543	233666483	C	T	0.985	0.985	0.619	0.0608034293588251	0.0968	0.5301	11758	14518	12182.29
1978858	chr2	rs283465	233666787	G	A	0.0448	0.0475	0.691	-0.0188974371044634	0.0488	0.6987	14004	16757	14424.77
1985153	chr2	rs138982304	233666817	G	A	0.969	0.973	0.987	-0.0815029399606216	0.0527	0.1215	13014	15757	13429.79
1966336	chr2	rs78405765	233667025	G	A	0.901	0.901	0.915	0.0172012073197748	0.0298	0.5632	14004	16757	14424.77
1983182	chr2	rs283466	233667744	A	G	0.675	0.673	0.976	-0.0082035573506883	0.0184	0.6546	14004	16757	14424.77
1964887	chr2	rs2674839	233669040	G	C	0.683	0.682	0.998	-0.0083043861636152	0.0183	0.6487	14004	16757	14424.77
1982211	chr2	rs9808146	233669262	C	T	0.886	0.886	0.986	0.0009995003330834	0.0269	0.9716	14004	16757	14424.77
1963336	chr2	rs56344253	233669351	G	A	0.819	0.815	1.0	0.0136957831289865	0.0218	0.5305	14004	16757	14424.77
1975779	chr2	rs2592113	233669553	C	T	0.683	0.682	0.999	-0.0093031403261444	0.0183	0.6094	14004	16757	14424.77
1980155	chr2	rs4973053	233670099	G	A	0.317	0.318	0.999	0.0089002747867194	0.0183	0.6253	14004	16757	14424.77
1987178	chr2	rs9653383	233670380	A	C	0.317	0.318	0.998	0.0085037404912207	0.0183	0.6406	14004	16757	14424.77
1990032	chr2	rs3816335	233671530	A	G	0.762	0.762	0.981	0.0138042809763971	0.0201	0.4935	14004	16757	14424.77
1985803	chr2	rs138011768	233671778	C	T	0.969	0.973	0.989	-0.083001246503406	0.0526	0.1147	13014	15757	13429.79
1966267	chr2	rs148513403	233673405	A	G	0.969	0.973	0.986	-0.0831968434005588	0.0529	0.116	13014	15757	13429.79
1981387	chr2	rs145707185	233676670	C	G	0.969	0.973	0.989	-0.0814053022506909	0.0526	0.122	13014	15757	13429.79
1978954	chr2	rs149563797	233677318	T	C	0.969	0.973	0.989	-0.0814053022506909	0.0526	0.1218	13014	15757	13429.79
1963039	chr2	rs7606011	233677601	T	C	0.789	0.789	0.999	0.0004998750416509	0.0207	0.98	14004	16757	14424.77
1967196	chr2	rs140109980	233678022	C	T	0.917	0.919	0.84	-0.0471964348309747	0.0338	0.1624	14004	16757	14424.77
1984140	chr2	rs12619195	233678326	G	A	0.641	0.642	0.994	0.0081963182244858	0.0178	0.6464	14004	16757	14424.77
1979732	chr2	rs12619228	233678473	G	A	0.761	0.761	0.983	0.0139029051689914	0.0201	0.4893	14004	16757	14424.77
1972597	chr2	rs2044451	233678786	C	T	0.901	0.901	0.915	0.0171029078996623	0.0298	0.5659	14004	16757	14424.77
1989599	chr2	rs73005582	233678916	C	T	0.886	0.886	0.991	0.001598721363697	0.0268	0.9523	14004	16757	14424.77
1966885	chr2	rs62193305	233679166	C	T	0.887	0.887	0.991	0.0002999550089979	0.0269	0.9918	14004	16757	14424.77
1974917	chr2	rs1446309	233679478	T	C	0.923	0.927	0.829	-0.0247026126403718	0.0349	0.4792	14004	16757	14424.77
1970680	chr2	rs1867778	233679644	C	T	0.317	0.318	1.0	0.009197572354042	0.0183	0.6139	14004	16757	14424.77
1986736	chr2	rs59514271	233679854	T	G	0.79	0.789	1.0	0.0009995003330834	0.0207	0.9599	14004	16757	14424.77
1987475	chr2	rs138933943	233680542	T	A	0.98	0.983	0.823	-0.0440041354980549	0.0832	0.5974	9420	11890	9716.76
1974145	chr2	rs57092158	233680940	T	G	0.819	0.815	1.01	0.0133011462391285	0.0218	0.5414	14004	16757	14424.77
1989901	chr2	rs3816336	233681265	G	A	0.82	0.816	1.0	0.0134984841513417	0.0219	0.538	14004	16757	14424.77
1979267	chr2	rs1078323	233681512	T	G	0.879	0.881	0.952	-0.0083043861636152	0.0267	0.755	14004	16757	14424.77
1970452	chr2	rs13408229	233682042	G	A	0.888	0.888	0.989	0.0012991557316201	0.0271	0.961	14004	16757	14424.77
1985927	chr2	rs78052011	233682827	A	T	0.82	0.816	1.0	0.0129951954948113	0.0219	0.5523	14004	16757	14424.77
1972753	chr2	rs1446310	233683245	G	C	0.317	0.318	0.994	0.0096037361426946	0.0183	0.6023	14004	16757	14424.77
1965454	chr2	rs13001052	233683984	C	T	0.881	0.882	0.953	-0.0088994831870327	0.0268	0.7393	14004	16757	14424.77
1982462	chr2	rs10207739	233684097	T	C	0.888	0.888	0.99	0.001598721363697	0.0271	0.9524	14004	16757	14424.77
1963444	chr2	rs2305141	233684402	A	G	0.317	0.318	0.995	0.0097027754613851	0.0183	0.5951	14004	16757	14424.77
1986412	chr2	rs11689661	233684833	C	T	0.888	0.888	0.99	0.0016985566355815	0.0271	0.9511	14004	16757	14424.77
1964127	chr2	rs116941627	233684965	C	T	0.987	0.987	0.725	0.0376040223973664	0.1153	0.7444	8617	9908	8574.08
1964489	chr2	rs79047794	233685324	A	G	0.952	0.953	0.837	-0.0243951568347216	0.0431	0.572	14004	16757	14424.77
1968775	chr2	rs11900327	233685644	G	A	0.819	0.815	1.01	0.0131037693769772	0.0218	0.5475	14004	16757	14424.77
1977641	chr2	rs11900295	233685700	C	G	0.819	0.815	1.01	0.0131037693769772	0.0218	0.5475	14004	16757	14424.77
1972460	chr2	rs113897697	233685798	C	G	0.761	0.761	0.981	0.0146028573839336	0.0201	0.4679	14004	16757	14424.77
1970708	chr2	rs113166238	233686035	G	C	0.9	0.9	0.927	0.0164047040252769	0.0295	0.5784	14004	16757	14424.77
1980274	chr2	rs13021823	233686862	A	G	0.878	0.879	0.935	-0.0095958936734469	0.0268	0.72	14004	16757	14424.77
1990332	chr2	rs2197563	233687080	G	A	0.319	0.32	0.998	0.009504687014246	0.0183	0.6024	14004	16757	14424.77
1963263	chr2	rs4973559	233687304	C	T	0.325	0.326	0.98	0.0063001125484799	0.0184	0.7329	14004	16757	14424.77
1971944	chr2	rs4973560	233687322	C	T	0.325	0.327	0.981	0.0065981840282271	0.0184	0.7209	14004	16757	14424.77
1960825	chr2	rs4973561	233687337	C	G	0.325	0.326	0.98	0.0063001125484799	0.0184	0.732	14004	16757	14424.77
1973478	chr2	rs76928776	233687666	A	G	0.938	0.936	0.788	0.0254045542217263	0.0388	0.5132	14004	16757	14424.77
1988256	chr2	rs201791839	233688094	T	A	0.98	0.981	0.927	-0.0139975096438537	0.0693	0.8394	12047	13060	12089.59
1988785	chr2	rs35491427	233688542	C	T	0.881	0.882	0.959	-0.0095958936734469	0.0268	0.7189	14004	16757	14424.77
1987615	chr2	rs11679581	233688796	T	C	0.886	0.886	0.992	0.0032048589489113	0.0269	0.9039	14004	16757	14424.77
1983989	chr2	rs7577861	233689297	T	C	0.675	0.675	1.0	0.0017983819413794	0.0181	0.9208	14004	16757	14424.77
1966949	chr2	rs11883745	233689379	G	C	0.819	0.815	1.01	0.0127977582298607	0.0218	0.5578	14004	16757	14424.77
1963600	chr2	rs12993791	233690082	C	T	0.881	0.883	0.959	-0.0093031403261444	0.0268	0.7279	14004	16757	14424.77
1984529	chr2	rs2344614	233690260	A	G	0.819	0.815	1.01	0.0126990249774084	0.0218	0.559	14004	16757	14424.77
1965423	chr2	rs2344615	233690382	G	T	0.216	0.217	0.965	0.023003381764963	0.021	0.2747	14004	16757	14424.77
1979405	chr2	rs75433761	233690864	C	T	0.318	0.319	0.998	0.0081963182244858	0.0183	0.6552	14004	16757	14424.77
1978187	chr2	rs11892639	233691243	C	G	0.819	0.815	1.01	0.0127977582298607	0.0218	0.5581	14004	16757	14424.77
1974405	chr2	rs11684636	233691895	G	A	0.888	0.888	0.989	0.0022973590486834	0.0271	0.9318	14004	16757	14424.77
1963394	chr2	rs60532570	233692100	G	T	0.819	0.815	1.01	0.0128964817350202	0.0218	0.5555	14004	16757	14424.77
1972164	chr2	rs11901015	233692642	T	A	0.819	0.815	1.01	0.0126990249774084	0.0218	0.5595	14004	16757	14424.77
1985383	chr2	rs55686138	233693042	A	G	0.819	0.815	1.01	0.0127977582298607	0.0218	0.558	14004	16757	14424.77
1988092	chr2	rs77027134	233693426	A	G	0.904	0.904	0.873	0.0198026272961797	0.0307	0.518	14004	16757	14424.77
1976094	chr2	rs146191282	233694050	C	T	0.968	0.973	0.983	-0.0757046307503157	0.0524	0.1486	13014	15757	13429.79
1983743	chr2	rs921054	233694673	G	A	0.319	0.32	0.998	0.0096037361426946	0.0183	0.5996	14004	16757	14424.77
1972419	chr2	rs57657135	233694794	G	A	0.79	0.789	1.0	0.001099395443301	0.0207	0.9594	14004	16757	14424.77
1971793	chr2	rs6719061	233695885	C	T	0.318	0.319	0.999	0.0086028888072678	0.0183	0.637	14004	16757	14424.77
1990420	chr2	rs148652611	233696217	A	G	0.969	0.973	0.988	-0.0754026560491867	0.0525	0.1511	13014	15757	13429.79
1983179	chr2	rs7573208	233696701	C	A	0.318	0.319	1.0	0.0087020272939009	0.0183	0.6345	14004	16757	14424.77
1988388	chr2	rs6751801	233697200	A	C	0.675	0.675	1.0	0.0020977980821461	0.0181	0.9078	14004	16757	14424.77
1964060	chr2	rs921055	233697337	A	C	0.882	0.883	0.961	-0.0099998320783335	0.0268	0.7083	14004	16757	14424.77
1968652	chr2	rs145468988	233697440	C	T	0.969	0.973	0.982	-0.079497856132099	0.0528	0.1325	13014	15757	13429.79
1980157	chr2	rs10210953	233698830	G	A	0.641	0.643	0.999	0.0071047017299317	0.0177	0.6909	14004	16757	14424.77
1981196	chr2	rs11904714	233699219	G	A	0.819	0.815	1.01	0.0124027667170427	0.0218	0.5685	14004	16757	14424.77
1974786	chr2	rs10211596	233699415	G	A	0.5	0.504	1.01	0.0007996801705642	0.0169	0.964	14004	16757	14424.77
1973952	chr2	rs34707169	233699459	C	T	0.881	0.883	0.962	-0.0101008421794295	0.0267	0.7059	14004	16757	14424.77
1969187	chr2	rs10176930	233699519	T	C	0.888	0.887	0.991	0.0037031349243813	0.027	0.8923	14004	16757	14424.77
1976017	chr2	rs7598518	233699752	T	C	0.819	0.815	1.01	0.0128964817350202	0.0218	0.5523	14004	16757	14424.77
1971003	chr2	rs137861883	233700113	C	T	0.969	0.973	0.988	-0.0784048829742783	0.0524	0.1349	13014	15757	13429.79
1970943	chr2	rs7558609	233700379	A	G	0.317	0.318	1.0	0.0105046326450854	0.0183	0.5665	14004	16757	14424.77
1972087	chr2	rs11884898	233700389	C	T	0.819	0.815	1.01	0.0129951954948113	0.0218	0.5501	14004	16757	14424.77
1979778	chr2	rs74395302	233700626	A	C	0.82	0.816	1.0	0.0136957831289865	0.0219	0.5331	14004	16757	14424.77
1981146	chr2	rs28491817	233703903	G	C	0.886	0.886	0.992	0.0063001125484799	0.0269	0.8136	14004	16757	14424.77
1984170	chr2	rs2289911	233704252	A	G	0.881	0.883	0.961	-0.009696862978864	0.0268	0.7172	14004	16757	14424.77
1981801	chr2	rs1446311	233705071	G	A	0.317	0.318	1.0	0.0107025231331357	0.0183	0.5593	14004	16757	14424.77
1975058	chr2	rs7587309	233705702	G	T	0.317	0.318	1.0	0.0109003744682883	0.0183	0.5522	14004	16757	14424.77
1981404	chr2	rs112081747	233706075	G	A	0.819	0.815	1.01	0.0133998200630165	0.0218	0.5374	14004	16757	14424.77
1961155	chr2	rs11676216	233706368	C	T	0.317	0.318	1.0	0.0103957761821204	0.0183	0.5702	14004	16757	14424.77
1970044	chr2	rs60726219	233706721	A	T	0.791	0.79	0.997	0.0004998750416509	0.0208	0.9826	14004	16757	14424.77
1990163	chr2	rs10933411	233706847	A	G	0.317	0.318	1.0	0.0090984829852593	0.0183	0.6204	14004	16757	14424.77
1973977	chr2	rs10933412	233707226	G	C	0.317	0.318	1.0	0.0089002747867194	0.0183	0.625	14004	16757	14424.77
1989448	chr2	rs12694917	233707611	C	T	0.316	0.318	0.999	0.009197572354042	0.0183	0.6139	14004	16757	14424.77
1969744	chr2	rs7568385	233708066	A	G	0.316	0.317	0.999	0.0089993837968006	0.0183	0.6228	14004	16757	14424.77
1967667	chr2	rs7595118	233708227	C	T	0.528	0.529	1.0	0.0087020272939009	0.0169	0.6078	14004	16757	14424.77
1975840	chr2	rs3816334	233708806	A	G	0.316	0.317	1.0	0.0086028888072678	0.0183	0.6376	14004	16757	14424.77
1974899	chr2	rs7560115	233709465	T	G	0.882	0.883	0.961	-0.0094040800752939	0.0268	0.7252	14004	16757	14424.77
1987930	chr2	rs58466616	233709593	T	C	0.818	0.814	1.0	0.0116024307308398	0.0218	0.5934	14004	16757	14424.77
1973553	chr2	rs76754523	233709756	C	T	0.871	0.869	0.848	0.029296631955588	0.027	0.2794	14004	16757	14424.77
1985369	chr2	rs141450650	233710109	T	C	0.969	0.973	0.988	-0.0829034623997638	0.0528	0.1164	13014	15757	13429.79
1968685	chr2	rs4973054	233710713	G	C	0.316	0.317	0.999	0.0090984829852593	0.0183	0.6181	14004	16757	14424.77
1987082	chr2	rs991873	233711046	A	G	0.316	0.317	0.999	0.0088011559530687	0.0183	0.6305	14004	16757	14424.77
1970233	chr2	rs12328140	233711987	G	A	0.887	0.887	0.993	0.0044998604248922	0.0269	0.8678	14004	16757	14424.77
1970040	chr2	rs2305137	233712049	G	A	0.316	0.317	0.999	0.0090984829852593	0.0183	0.6176	14004	16757	14424.77
1981795	chr2	rs6437074	233712296	G	A	0.316	0.317	0.999	0.0089993837968006	0.0183	0.6221	14004	16757	14424.77
1982288	chr2	rs146940223	233712845	C	T	0.969	0.973	0.989	-0.0820021260805914	0.0526	0.1193	13014	15757	13429.79
1974924	chr2	rs147635665	233713124	T	G	0.938	0.936	0.786	0.0258041896815329	0.0389	0.5067	14004	16757	14424.77
1969784	chr2	rs13009957	233713237	G	A	0.882	0.883	0.962	-0.009797842480111	0.0268	0.7146	14004	16757	14424.77
1966717	chr2	rs10178713	233714118	C	T	0.887	0.887	0.994	0.0051964749068174	0.0269	0.8472	14004	16757	14424.77
1975692	chr2	rs2241979	233714592	A	G	0.76	0.76	0.984	0.0139029051689914	0.02	0.4877	14004	16757	14424.77
1969102	chr2	rs13425918	233714686	A	G	0.887	0.887	0.994	0.004101577021075	0.0269	0.878	14004	16757	14424.77
1975165	chr2	rs13024330	233715487	G	A	0.882	0.883	0.963	-0.009797842480111	0.0268	0.7141	14004	16757	14424.77
1976782	chr2	rs7602140	233715636	G	C	0.198	0.2	0.966	0.0131037693769772	0.0217	0.5465	14004	16757	14424.77
1963547	chr2	rs4973563	233716421	C	T	0.882	0.884	0.959	-0.0098988321792475	0.0269	0.714	14004	16757	14424.77
1971134	chr2	rs73106355	233717603	T	C	0.82	0.815	1.0	0.0142973047008244	0.0219	0.5123	14004	16757	14424.77
1972479	chr2	rs57513852	233717640	A	G	0.82	0.816	1.0	0.0142973047008244	0.0219	0.5132	14004	16757	14424.77
1983490	chr2	rs4973564	233718440	A	G	0.64	0.642	0.995	0.0053954185169075	0.0177	0.759	14004	16757	14424.77
1974738	chr2	rs2044449	233718808	G	A	0.317	0.318	1.0	0.0105046326450854	0.0183	0.5653	14004	16757	14424.77
1985285	chr2	rs2044450	233718877	T	C	0.888	0.887	0.987	0.0069954745123864	0.0271	0.7971	14004	16757	14424.77
1984416	chr2	rs2100053	233719516	G	T	0.317	0.318	1.0	0.0100988346774146	0.0183	0.5821	14004	16757	14424.77
1969469	chr2	rs13008436	233719948	C	T	0.894	0.894	0.899	-0.0048015088161939	0.029	0.8699	14004	16757	14424.77
1981138	chr2	rs11904619	233720166	T	C	0.887	0.886	0.983	0.0084045823438103	0.027	0.7558	14004	16757	14424.77
1977081	chr2	rs4973055	233720283	G	T	0.32	0.321	0.991	0.0111970780932162	0.0183	0.5395	14004	16757	14424.77
1987024	chr2	rs191865899	233720704	G	A	0.967	0.968	0.854	-0.0024028846163103	0.0515	0.9632	14004	16757	14424.77
1969939	chr2	rs4973056	233720765	C	A	0.319	0.321	0.996	0.0069954745123864	0.0183	0.7015	14004	16757	14424.77
1967268	chr2	rs112547321	233721216	A	G	0.819	0.815	1.01	0.0140015196358136	0.0218	0.5204	14004	16757	14424.77
1982152	chr2	rs1947105	233721455	G	A	0.317	0.318	1.0	0.0102968054773682	0.0183	0.5749	14004	16757	14424.77
1987657	chr2	rs3738904	233722093	C	T	0.819	0.815	1.01	0.014504302202808	0.0218	0.5064	14004	16757	14424.77
1981319	chr2	rs144834263	233722583	C	T	0.969	0.973	0.989	-0.0803969370720292	0.0526	0.1264	13014	15757	13429.79
1976729	chr2	rs1284	233723182	G	A	0.218	0.22	0.981	0.0205964297986501	0.0208	0.3224	14004	16757	14424.77
1977039	chr2	rs117325019	233724237	G	A	0.964	0.963	0.766	0.0227003855207759	0.0502	0.6509	14004	16757	14424.77
1983773	chr2	rs7589201	233724536	A	G	0.317	0.318	1.0	0.0103957761821204	0.0183	0.5685	14004	16757	14424.77
1980815	chr2	rs59488869	233724783	T	C	0.819	0.815	1.01	0.0142973047008244	0.0218	0.5124	14004	16757	14424.77
1961685	chr2	rs73106363	233724835	A	G	0.819	0.815	1.01	0.0141987193998129	0.0218	0.5134	14004	16757	14424.77
1978634	chr2	rs13007579	233725364	G	A	0.888	0.889	0.959	-0.0108991808690006	0.0274	0.6917	14004	16757	14424.77
1979551	chr2	rs895430	233725483	C	A	0.317	0.318	1.0	0.0101978249764461	0.0183	0.577	14004	16757	14424.77
1971305	chr2	rs2675971	233726154	A	G	0.317	0.318	1.0	0.0101978249764461	0.0183	0.5776	14004	16757	14424.77
1962447	chr2	rs60103392	233726304	A	G	0.79	0.789	1.0	0.0014988761237359	0.0207	0.9421	14004	16757	14424.77
1979856	chr2	rs140437847	233726307	T	C	0.969	0.973	0.987	-0.0799960420957247	0.0527	0.129	13014	15757	13429.79
1980604	chr2	rs58268778	233726590	C	T	0.819	0.815	1.01	0.0138042809763971	0.0218	0.5266	14004	16757	14424.77
1976449	chr2	rs117447851	233726690	C	A	0.948	0.951	0.863	-0.0282040203730758	0.0414	0.4959	14004	16757	14424.77
1962204	chr2	rs2592102	233726772	G	T	0.317	0.318	1.0	0.0101978249764461	0.0183	0.5763	14004	16757	14424.77
1981027	chr2	rs2675972	233726836	G	A	0.641	0.643	0.996	0.0064988367398296	0.0178	0.7141	14004	16757	14424.77
1977596	chr2	rs2675973	233727026	T	G	0.317	0.318	1.0	0.0100988346774146	0.0183	0.5802	14004	16757	14424.77
1987669	chr2	rs2675974	233727071	C	T	0.317	0.318	1.0	0.0101978249764461	0.0183	0.578	14004	16757	14424.77
1961212	chr2	rs72617183	233728063	T	C	0.754	0.754	0.985	0.0148984646619666	0.0198	0.4528	14004	16757	14424.77
1981769	chr2	rs7584672	233729797	G	C	0.883	0.884	0.935	-0.0026033858701149	0.0276	0.9251	14004	16757	14424.77
1965687	chr2	rs59667905	233730486	A	G	0.819	0.815	1.0	0.0135971385060249	0.0218	0.5343	14004	16757	14424.77
1981374	chr2	rs142393941	233730652	A	G	0.983	0.983	0.657	0.004201162744548	0.0823	0.9597	14004	16757	14424.77
1989555	chr2	rs139986115	233730832	A	G	0.969	0.973	0.985	-0.0812968270859734	0.0527	0.1225	13014	15757	13429.79
1961379	chr2	rs809639	233731244	G	C	0.318	0.32	1.0	0.0089993837968006	0.0182	0.6219	14004	16757	14424.77
1974351	chr2	rs13012585	233731486	C	T	0.886	0.886	0.991	0.0033045340083004	0.0269	0.9012	14004	16757	14424.77
1974294	chr2	rs73009308	233732361	C	T	0.984	0.982	0.455	0.0389033551082361	0.1218	0.7497	9047	11813	9474.35
1985770	chr2	rs145291251	233732675	G	C	0.969	0.973	0.984	-0.0814053022506909	0.0527	0.1225	13014	15757	13429.79
1969200	chr2	rs709933	233733144	G	A	0.318	0.319	1.0	0.0088011559530687	0.0183	0.631	14004	16757	14424.77
1966972	chr2	rs709934	233733352	A	G	0.317	0.319	1.0	0.0085037404912207	0.0183	0.6414	14004	16757	14424.77
1989033	chr2	rs778340	233734083	G	A	0.318	0.319	1.0	0.0084045823438103	0.0182	0.6457	14004	16757	14424.77
1966067	chr2	rs13383733	233734820	C	T	0.886	0.886	0.988	0.0009995003330834	0.0269	0.9706	14004	16757	14424.77
1968878	chr2	rs2675966	233735543	T	C	0.318	0.319	1.0	0.0086028888072678	0.0182	0.6379	14004	16757	14424.77
1982566	chr2	rs2592117	233735693	C	T	0.318	0.319	1.0	0.0085037404912207	0.0182	0.6397	14004	16757	14424.77
1967046	chr2	rs2592116	233735709	G	A	0.318	0.319	1.0	0.0081963182244858	0.0182	0.6515	14004	16757	14424.77
1988569	chr2	rs13387762	233736024	G	A	0.886	0.886	0.989	0.0038027603329278	0.0269	0.8867	14004	16757	14424.77
1986884	chr2	rs2675967	233736133	G	C	0.317	0.319	1.0	0.0088011559530687	0.0183	0.6302	14004	16757	14424.77
1961000	chr2	rs2675968	233736244	C	T	0.642	0.644	0.998	0.0065981840282271	0.0177	0.7119	14004	16757	14424.77
1964446	chr2	rs2592115	233736349	G	A	0.318	0.319	1.0	0.0090984829852593	0.0182	0.6185	14004	16757	14424.77
1974121	chr2	rs72617184	233736981	G	C	0.758	0.758	0.983	0.0172012073197748	0.02	0.3887	14004	16757	14424.77
1969388	chr2	rs116953396	233737102	G	A	0.922	0.926	0.849	-0.0186019483996616	0.0343	0.5877	14004	16757	14424.77
1973786	chr2	rs812383	233737132	C	A	0.318	0.319	1.0	0.0089002747867194	0.0183	0.6241	14004	16757	14424.77
1970753	chr2	rs141545434	233737720	C	T	0.969	0.973	0.978	-0.0794004139882947	0.053	0.1345	13014	15757	13429.79
1977971	chr2	rs73108328	233738289	C	G	0.819	0.815	1.0	0.0125015292229252	0.0219	0.5667	14004	16757	14424.77
1988211	chr2	rs57667610	233738971	G	A	0.79	0.79	0.996	0.0003999200213268	0.0208	0.9862	14004	16757	14424.77
1965707	chr2	rs141581367	233739468	G	A	0.969	0.973	0.983	-0.0802994072847293	0.0527	0.1272	13014	15757	13429.79
1984876	chr2	rs778339	233739678	T	C	0.318	0.32	0.999	0.0089993837968006	0.0183	0.6212	14004	16757	14424.77
1986693	chr2	rs7602208	233739798	G	A	0.901	0.901	0.955	0.0167981182758809	0.0292	0.5667	14004	16757	14424.77
1962376	chr2	rs75834091	233740177	G	A	0.949	0.952	0.86	-0.0380965452668448	0.0417	0.3609	14004	16757	14424.77
1986651	chr2	rs778338	233740227	A	G	0.318	0.319	0.998	0.0092966519050945	0.0183	0.6122	14004	16757	14424.77
1971649	chr2	rs778337	233740391	A	G	0.2	0.202	0.964	0.0129951954948113	0.0216	0.5463	14004	16757	14424.77
1971611	chr2	rs79707548	233741256	G	C	0.887	0.887	0.979	0.0024968801985871	0.0271	0.9252	14004	16757	14424.77
1984784	chr2	rs554820802	233741376	A	G	0.969	0.973	0.981	-0.0791947339715482	0.0527	0.1331	13014	15757	13429.79
1964913	chr2	rs146834931	233743016	G	A	0.969	0.973	0.978	-0.0797035985108817	0.053	0.1328	13014	15757	13429.79
1977318	chr2	rs778371	233743109	A	G	0.884	0.886	0.951	-0.0197028322758684	0.0272	0.469	14004	16757	14424.77
1974951	chr2	rs778370	233743363	C	T	0.642	0.644	0.995	0.0067968490002727	0.0178	0.7032	14004	16757	14424.77
1972583	chr2	rs11535	233743532	G	C	0.642	0.644	0.995	0.0066975214477213	0.0178	0.7044	14004	16757	14424.77
1985706	chr2	rs35811586	233743794	C	T	0.979	0.982	0.457	-0.0643998640842381	0.1123	0.5665	7052	9777	7710.29
1964954	chr2	rs709937	233744021	G	A	0.642	0.644	0.994	0.0065981840282271	0.0178	0.7101	14004	16757	14424.77
1975264	chr2	rs58835825	233744478	T	G	0.819	0.815	0.997	0.0119977384336167	0.0219	0.5856	14004	16757	14424.77
1964757	chr2	rs116456386	233744756	G	A	0.82	0.816	0.993	0.0124027667170427	0.022	0.5729	14004	16757	14424.77
1964839	chr2	rs73999704	233745272	T	C	0.819	0.815	0.996	0.0108014536938559	0.0219	0.6211	14004	16757	14424.77
1975469	chr2	rs778368	233745333	G	C	0.32	0.322	0.975	0.0096037361426946	0.0185	0.6015	14004	16757	14424.77
1970311	chr2	rs78637909	233745395	G	A	0.905	0.905	0.964	0.0099998345783334	0.0296	0.7346	14004	16757	14424.77
1963425	chr2	rs1083522	233745521	C	T	0.642	0.644	0.993	0.0064988367398296	0.0178	0.7146	14004	16757	14424.77
1975649	chr2	rs709938	233746457	C	T	0.325	0.327	0.987	0.0064988367398296	0.0183	0.7236	14004	16757	14424.77
1967156	chr2	rs34487721	233747212	T	G	0.819	0.816	0.996	0.0111970780932162	0.0219	0.6102	14004	16757	14424.77
1974879	chr2	rs184136564	233747309	A	G	0.969	0.973	0.977	-0.0762980609560639	0.0528	0.1479	13014	15757	13429.79
1977428	chr2	rs11894688	233747394	G	A	0.819	0.816	0.996	0.0108014536938559	0.0219	0.6215	14004	16757	14424.77
1979678	chr2	rs60185884	233748010	G	A	0.98	0.981	0.692	-0.0465990663783681	0.0916	0.6105	9211	10174	9222.15
1977055	chr2	rs73999707	233748412	T	G	0.819	0.816	0.995	0.0106035827841911	0.0219	0.6285	14004	16757	14424.77
1977395	chr2	rs117487551	233748468	C	T	0.976	0.977	0.786	-0.0458031298018141	0.0602	0.4468	14004	16757	14424.77
1980530	chr2	rs35141217	233748487	A	C	0.895	0.895	0.977	-0.003596459514405	0.0281	0.8983	14004	16757	14424.77
1990120	chr2	rs2675953	233749565	G	C	0.642	0.643	0.989	0.0069954745123864	0.0178	0.6937	14004	16757	14424.77
1984993	chr2	rs2292724	233749678	T	G	0.897	0.897	0.97	-0.0032954239497972	0.0285	0.9089	14004	16757	14424.77
1987303	chr2	rs80050391	233749914	G	A	0.905	0.905	0.96	0.0112959597418516	0.0296	0.7028	14004	16757	14424.77
1962898	chr2	rs2292725	233750074	C	T	0.895	0.896	0.975	-0.0022024235552	0.0282	0.9378	14004	16757	14424.77
1965776	chr2	rs2292726	233750118	G	A	0.685	0.686	0.991	-0.0022024235552	0.0183	0.9066	14004	16757	14424.77
1961916	chr2	rs2675954	233750627	C	G	0.642	0.643	0.989	0.0075017910703226	0.0178	0.6749	14004	16757	14424.77
1971945	chr2	rs11694000	233750667	A	G	0.685	0.686	0.991	-0.0025031302181184	0.0183	0.8907	14004	16757	14424.77
1988324	chr2	rs73108346	233750744	G	A	0.819	0.816	0.994	0.0102968054773682	0.022	0.6378	14004	16757	14424.77
1960904	chr2	rs2592126	233751377	A	G	0.327	0.328	0.986	0.0064988367398296	0.0183	0.7236	14004	16757	14424.77
1964823	chr2	rs147011107	233751880	T	C	0.969	0.973	0.977	-0.0765031459861153	0.0531	0.1502	13014	15757	13429.79
1974971	chr2	rs13035517	233752321	A	G	0.895	0.895	0.974	-0.0028039273327342	0.0281	0.9207	14004	16757	14424.77
1987363	chr2	rs2250654	233752376	A	T	0.327	0.329	0.986	0.0063994795805678	0.0183	0.7263	14004	16757	14424.77
1965610	chr2	rs2271702	233752545	A	G	0.82	0.816	0.991	0.0106035827841911	0.022	0.6288	14004	16757	14424.77
1962663	chr2	rs2250660	233752551	G	C	0.755	0.761	0.968	-0.0182047046548463	0.0201	0.3653	14004	16757	14424.77
1987009	chr2	rs2250665	233752639	A	T	0.327	0.329	0.985	0.0065981840282271	0.0183	0.7163	14004	16757	14424.77
1974310	chr2	rs2048866	233753122	A	G	0.894	0.894	0.973	-0.0005001250416822	0.028	0.9859	14004	16757	14424.77
1961432	chr2	rs12622056	233753167	T	C	0.768	0.766	0.957	0.0194986595340326	0.0205	0.3423	14004	16757	14424.77
1972819	chr2	rs12992588	233753222	C	T	0.894	0.894	0.973	-0.001100605444033	0.028	0.9677	14004	16757	14424.77
1964059	chr2	rs2675955	233753281	G	A	0.851	0.853	0.902	-0.013004189135254	0.025	0.6038	14004	16757	14424.77
1969836	chr2	rs143287708	233753288	C	T	0.969	0.973	0.976	-0.0754997094016475	0.0532	0.1559	13014	15757	13429.79
1968365	chr2	rs2675956	233753340	G	A	0.434	0.435	0.982	0.0066975214477213	0.0174	0.701	14004	16757	14424.77
1988322	chr2	rs6719766	233754298	A	G	0.821	0.818	0.994	0.0100988346774146	0.0221	0.6468	14004	16757	14424.77
1977726	chr2	rs2675957	233754364	C	T	0.327	0.328	0.982	0.007997931111062	0.0183	0.6613	14004	16757	14424.77
1975627	chr2	rs73108356	233755287	G	A	0.725	0.722	0.971	0.0116024307308398	0.0192	0.5439	14004	16757	14424.77
1988692	chr2	rs56357073	233755949	A	G	0.821	0.818	0.993	0.0103957761821204	0.0221	0.6377	14004	16757	14424.77
1963285	chr2	rs13424896	233756979	C	T	0.894	0.894	0.97	-0.0016012813669738	0.0281	0.9534	14004	16757	14424.77
1986433	chr2	rs34652626	233757235	C	T	0.894	0.894	0.97	-0.001501126126267	0.0281	0.9586	14004	16757	14424.77
1986019	chr2	rs2166441	233757443	C	T	0.232	0.233	0.992	0.0147014028528927	0.0202	0.4689	14004	16757	14424.77
1972538	chr2	rs748002	233757679	G	A	0.642	0.642	0.984	0.0086028888072678	0.0179	0.6307	14004	16757	14424.77
1990235	chr2	rs895432	233757697	A	G	0.0977	0.101	0.92	0.0217027816432335	0.03	0.4704	14004	16757	14424.77
1984778	chr2	rs1554218	233758884	G	T	0.903	0.903	0.96	0.0087020272939009	0.0293	0.7665	14004	16757	14424.77
1983311	chr2	rs2166440	233759155	C	A	0.722	0.72	0.972	0.0126990249774084	0.0191	0.5072	14004	16757	14424.77
1989850	chr2	rs895431	233759362	G	C	0.231	0.233	0.993	0.0147999386115992	0.0202	0.4635	14004	16757	14424.77
1981591	chr2	rs75269119	233759650	T	A	0.901	0.901	0.953	0.0074025335167413	0.0291	0.7984	14004	16757	14424.77
1985871	chr2	rs938569	233759695	G	C	0.645	0.645	0.979	0.0081963182244858	0.0179	0.6486	14004	16757	14424.77
1973335	chr2	rs3738902	233760113	T	C	0.753	0.752	0.979	0.0146028573839336	0.0199	0.4619	14004	16757	14424.77
1969703	chr2	rs2592121	233760519	T	C	0.232	0.233	0.991	0.0149969810059077	0.0203	0.4575	14004	16757	14424.77
1980217	chr2	rs1562288	233760866	C	G	0.232	0.233	0.989	0.0146028573839336	0.0203	0.4705	14004	16757	14424.77
1988999	chr2	rs73995715	233760995	G	A	0.821	0.818	0.987	0.0129951954948113	0.0221	0.556	14004	16757	14424.77
1963641	chr2	rs4973566	233761951	C	T	0.249	0.254	0.947	0.0133998200630165	0.0201	0.5041	14004	16757	14424.77
1987958	chr2	rs4973567	233762043	G	C	0.819	0.823	0.895	-0.0003000450090019	0.0233	0.9882	14004	16757	14424.77
1961497	chr2	rs2592114	233763064	C	G	0.517	0.522	0.986	0.0048979852621919	0.0172	0.7738	14004	16757	14424.77
1963638	chr2	rs12477794	233763362	C	T	0.908	0.908	0.956	0.0140015196358136	0.0302	0.6438	14004	16757	14424.77
1968754	chr2	rs144845535	233765765	C	T	0.963	0.968	0.951	-0.0793029813385367	0.049	0.1055	13014	15757	13429.79
1988224	chr2	rs2675970	233765848	A	G	0.409	0.414	0.988	0.001998002662673	0.0173	0.9092	14004	16757	14424.77
1964501	chr2	rs76800357	233765976	C	T	0.915	0.916	0.88	0.0062007356416035	0.0327	0.8501	14004	16757	14424.77
1978401	chr2	rs12612786	233766016	G	A	0.761	0.76	0.963	0.0187039847937718	0.0203	0.3565	14004	16757	14424.77
1978904	chr2	rs76010712	233766097	G	A	0.902	0.902	0.915	0.0099008246772624	0.0299	0.7398	14004	16757	14424.77
1968263	chr2	rs73995717	233766111	T	C	0.919	0.918	0.928	-0.0135007260538548	0.032	0.673	14004	16757	14424.77
1988104	chr2	rs2675969	233766528	G	A	0.478	0.481	0.961	-0.0025031302181184	0.0173	0.8852	14004	16757	14424.77
1962066	chr2	rs4973569	233767037	A	G	0.895	0.896	0.929	-0.0156010662286512	0.0287	0.5869	14004	16757	14424.77
1990189	chr2	rs967465	233767315	C	T	0.229	0.23	0.978	0.0209979909956055	0.0204	0.3036	14004	16757	14424.77
1980130	chr2	rs938575	233768788	G	A	0.894	0.896	0.922	-0.019203206984436	0.0288	0.5041	14004	16757	14424.77
1964635	chr2	rs2257942	233769324	G	A	0.229	0.23	0.977	0.0202045073158995	0.0204	0.3231	14004	16757	14424.77
1969041	chr2	rs7355380	233772300	C	T	0.901	0.901	0.928	0.0147999386115992	0.0297	0.6191	14004	16757	14424.77
1981943	chr2	rs778367	233772640	A	G	0.136	0.138	0.963	0.0065981840282271	0.0253	0.7958	14004	16757	14424.77
1974946	chr2	rs778366	233772798	A	C	0.0967	0.0997	0.907	0.0213015034199157	0.0304	0.4823	14004	16757	14424.77
1984888	chr2	rs4973571	233772856	G	A	0.983	0.983	0.671	-0.0282965991551138	0.0989	0.7744	9211	10174	9222.15
1981744	chr2	rs78524710	233772998	T	G	0.904	0.904	0.943	0.0099008246772624	0.0299	0.7408	14004	16757	14424.77
1969521	chr2	rs75469509	233774097	T	C	0.904	0.904	0.944	0.0102968054773682	0.0299	0.7291	14004	16757	14424.77
1961932	chr2	rs809017	233774183	G	A	0.234	0.235	0.983	0.0141987193998129	0.0202	0.4828	14004	16757	14424.77
1969763	chr2	rs778365	233774828	T	C	0.705	0.71	0.877	-0.0256050287153947	0.0199	0.1989	14004	16757	14424.77
1975221	chr2	rs67267176	233774953	G	C	0.894	0.895	0.948	-0.0093031403261444	0.0283	0.7426	14004	16757	14424.77
1961040	chr2	rs57833679	233775130	G	A	0.756	0.755	0.961	0.0197045832743354	0.0201	0.3274	14004	16757	14424.77
1987485	chr2	rs72617185	233777204	C	T	0.748	0.747	0.978	0.0172994970780611	0.0198	0.3827	14004	16757	14424.77
1968303	chr2	rs778364	233777859	C	T	0.937	0.937	0.907	-0.0213972981080803	0.0368	0.5616	14004	16757	14424.77
1985157	chr2	rs73102745	233777897	C	T	0.893	0.896	0.959	-0.0380965452668448	0.0281	0.175	14004	16757	14424.77
1972782	chr2	rs77394825	233778356	C	T	0.826	0.822	0.969	0.0281986543586787	0.0226	0.2115	14004	16757	14424.77
1980417	chr2	rs4973572	233778387	T	G	0.748	0.747	0.98	0.0179970767016546	0.0198	0.3622	14004	16757	14424.77
1966997	chr2	rs72617186	233778846	G	C	0.748	0.747	0.981	0.0178988554877579	0.0197	0.3641	14004	16757	14424.77
1971979	chr2	rs778363	233778896	A	G	0.937	0.937	0.901	-0.0226035462098532	0.0369	0.5403	14004	16757	14424.77
1968295	chr2	rs778362	233780186	C	T	0.172	0.172	0.984	0.0076010387728197	0.0228	0.7392	14004	16757	14424.77
1984769	chr2	rs778361	233780244	G	A	0.598	0.604	0.965	-0.0278954863187535	0.0176	0.1131	14004	16757	14424.77
1975305	chr2	rs2344912	233781082	G	A	0.424	0.426	0.98	-0.0105959392134034	0.0173	0.5391	14004	16757	14424.77
1973722	chr2	rs11690329	233781864	T	A	0.904	0.904	0.946	0.0018981972830802	0.0298	0.9497	14004	16757	14424.77
1960895	chr2	rs58450787	233782161	G	A	0.748	0.746	0.985	0.0188021269625962	0.0197	0.3396	14004	16757	14424.77
1963685	chr2	rs11684691	233782305	G	A	0.72	0.718	0.975	0.0033045340083004	0.0191	0.8635	14004	16757	14424.77
1989869	chr2	rs72617187	233782433	C	T	0.748	0.747	0.986	0.0190964956909883	0.0197	0.3319	14004	16757	14424.77
1968574	chr2	rs11684803	233782533	G	A	0.72	0.718	0.975	0.0032048589489113	0.0191	0.8669	14004	16757	14424.77
1977486	chr2	rs778360	233782813	T	C	0.424	0.426	0.984	-0.0105959392134034	0.0173	0.5401	14004	16757	14424.77
1967078	chr2	rs13423949	233783035	T	G	0.894	0.895	0.957	-0.009696862978864	0.0282	0.7325	14004	16757	14424.77
1970201	chr2	rs778359	233783268	C	G	0.172	0.172	0.989	0.0081963182244858	0.0227	0.7173	14004	16757	14424.77
1988789	chr2	rs73995724	233784618	G	A	0.827	0.823	0.972	0.0267977123853779	0.0226	0.2356	14004	16757	14424.77
1972410	chr2	rs778357	233784667	G	T	0.172	0.172	0.991	0.0078987227933553	0.0227	0.7285	14004	16757	14424.77
1988599	chr2	rs778356	233784718	T	C	0.424	0.426	0.989	-0.009797842480111	0.0173	0.5718	14004	16757	14424.77
1963687	chr2	rs778355	233784749	T	G	0.937	0.937	0.895	-0.0267033828345498	0.037	0.4699	14004	16757	14424.77
1984754	chr2	rs778354	233785015	G	A	0.425	0.427	0.987	-0.0108991808690006	0.0173	0.53	14004	16757	14424.77
1963857	chr2	rs10200350	233785684	C	G	0.903	0.903	0.951	0.0046989426564652	0.0295	0.8731	14004	16757	14424.77
1977740	chr2	rs143609838	233787608	C	T	0.975	0.977	0.769	-0.0701006276794891	0.0614	0.254	14004	16757	14424.77
1970598	chr2	rs12623127	233787637	G	A	0.748	0.746	0.985	0.0194986595340326	0.0197	0.323	14004	16757	14424.77
1975315	chr2	rs143069279	233787737	G	A	0.983	0.982	0.771	0.0212036062510236	0.0765	0.7815	13014	15757	13429.79
1976615	chr2	rs139252486	233787811	A	G	0.969	0.973	0.941	-0.067305011010914	0.0534	0.2075	13014	15757	13429.79
1965828	chr2	rs79511817	233787941	C	T	0.903	0.904	0.889	0.0013990209137074	0.0303	0.9636	14004	16757	14424.77
1972072	chr2	rs778353	233788350	C	T	0.628	0.628	0.99	-0.009000382197299	0.0177	0.6099	14004	16757	14424.77
1978559	chr2	rs1083521	233788734	A	G	0.628	0.629	0.991	-0.0092022107647994	0.0177	0.6021	14004	16757	14424.77
1990020	chr2	rs112823546	233788792	C	T	0.721	0.719	0.976	0.0018981972830802	0.0191	0.9221	14004	16757	14424.77
1982882	chr2	rs1083520	233788862	A	G	0.629	0.629	0.991	-0.0087985943563496	0.0177	0.619	14004	16757	14424.77
1977399	chr2	rs1083519	233788869	C	T	0.629	0.629	0.991	-0.0087985943563496	0.0177	0.6186	14004	16757	14424.77
1969695	chr2	rs1083518	233788889	G	A	0.628	0.629	0.991	-0.0093031403261444	0.0177	0.5988	14004	16757	14424.77
1977921	chr2	rs1083517	233788997	C	T	0.628	0.629	0.992	-0.0092022107647994	0.0177	0.6002	14004	16757	14424.77
1963528	chr2	rs10210717	233789076	C	T	0.796	0.798	0.968	-0.003797200248385	0.0215	0.8597	14004	16757	14424.77
1969399	chr2	rs895435	233789095	G	A	0.628	0.629	0.992	-0.0092022107647994	0.0176	0.6008	14004	16757	14424.77
1984781	chr2	rs141385186	233789215	A	C	0.968	0.972	0.947	-0.0611947843281922	0.0526	0.2453	13014	15757	13429.79
1963272	chr2	rs11679296	233789295	T	G	0.721	0.719	0.977	0.0017983819413794	0.0191	0.9258	14004	16757	14424.77
1979553	chr2	rs1083515	233789463	C	T	0.629	0.629	0.993	-0.0093031403261444	0.0176	0.5985	14004	16757	14424.77
1972276	chr2	rs1083514	233789470	G	T	0.629	0.629	0.993	-0.0093031403261444	0.0176	0.5995	14004	16757	14424.77
1963810	chr2	rs55649298	233789764	G	A	0.894	0.895	0.957	-0.0108991808690006	0.0283	0.7004	14004	16757	14424.77
1964301	chr2	rs747462	233790171	A	C	0.628	0.629	0.992	-0.0087985943563496	0.0176	0.6165	14004	16757	14424.77
1977379	chr2	rs747463	233790223	G	A	0.629	0.629	0.994	-0.0092022107647994	0.0176	0.6013	14004	16757	14424.77
1976353	chr2	rs2004202	233790289	C	G	0.629	0.629	0.994	-0.0091012913892029	0.0176	0.6065	14004	16757	14424.77
1976458	chr2	rs72617188	233790415	G	A	0.748	0.746	0.981	0.0202045073158995	0.0197	0.3067	14004	16757	14424.77
1963201	chr2	rs2004203	233790447	G	A	0.629	0.629	0.994	-0.0095050300143049	0.0176	0.5913	14004	16757	14424.77
1978337	chr2	rs2880986	233790475	A	G	0.629	0.63	0.993	-0.0093031403261444	0.0176	0.5986	14004	16757	14424.77
1986650	chr2	rs11675082	233790482	C	G	0.629	0.63	0.993	-0.0093031403261444	0.0176	0.5973	14004	16757	14424.77
1978267	chr2	rs1878287	233790649	G	T	0.938	0.938	0.887	-0.0216016445577609	0.0372	0.5624	14004	16757	14424.77
1988836	chr2	rs751908	233790911	A	G	0.894	0.895	0.955	-0.0107980900995126	0.0283	0.7017	14004	16757	14424.77
1986797	chr2	rs895434	233791013	C	G	0.172	0.172	0.98	0.007997931111062	0.0228	0.7267	14004	16757	14424.77
1989458	chr2	rs1878288	233791390	T	C	0.425	0.427	0.978	-0.0110002818588653	0.0174	0.5254	14004	16757	14424.77
1975346	chr2	rs144485640	233791484	C	G	0.968	0.971	0.95	-0.061099109367851	0.0524	0.2441	13014	15757	13429.79
1963295	chr2	rs1878289	233791608	C	G	0.63	0.63	0.99	-0.0088994831870327	0.0177	0.6132	14004	16757	14424.77
1983085	chr2	rs2592127	233791648	G	T	0.63	0.63	0.989	-0.0088994831870327	0.0177	0.6153	14004	16757	14424.77
1975984	chr2	rs2675959	233791988	T	A	0.938	0.938	0.879	-0.0198048272985997	0.0374	0.5961	14004	16757	14424.77
1976826	chr2	rs2675960	233792109	G	T	0.63	0.63	0.988	-0.0086977157031958	0.0177	0.6221	14004	16757	14424.77
1971861	chr2	rs2944590	233792207	G	A	0.631	0.631	0.987	-0.0086977157031958	0.0177	0.625	14004	16757	14424.77
1971100	chr2	rs11893201	233792239	A	G	0.831	0.826	0.969	0.0254045542217263	0.0228	0.2655	14004	16757	14424.77
1975976	chr2	rs2592118	233792425	C	T	0.631	0.631	0.986	-0.0088994831870327	0.0177	0.6163	14004	16757	14424.77
1980339	chr2	rs2921705	233792565	G	A	0.938	0.938	0.873	-0.0189993500097828	0.0376	0.6141	14004	16757	14424.77
1969002	chr2	rs116332744	233793103	T	G	0.723	0.72	0.97	0.0012991557316201	0.0192	0.9473	14004	16757	14424.77
1986210	chr2	rs73102769	233793211	T	C	0.63	0.63	0.98	-0.0082035573506883	0.0178	0.6451	14004	16757	14424.77
1984885	chr2	rs11685503	233793517	A	G	0.877	0.875	0.913	0.0048979852621919	0.0271	0.8551	14004	16757	14424.77
1985409	chr2	rs72617189	233793554	C	T	0.747	0.746	0.974	0.0197045832743354	0.0198	0.3197	14004	16757	14424.77
1961515	chr2	rs2592120	233793664	C	T	0.833	0.836	0.942	-0.0326988269632397	0.0235	0.1644	14004	16757	14424.77
1975970	chr2	rs2675964	233793676	A	G	0.834	0.836	0.941	-0.0319035490130083	0.0235	0.175	14004	16757	14424.77
1969815	chr2	rs2675965	233793736	C	T	0.835	0.838	0.944	-0.0363009797263316	0.0236	0.1234	14004	16757	14424.77
1966137	chr2	rs60049016	233794498	G	C	0.747	0.745	0.971	0.0195967237465575	0.0198	0.3219	14004	16757	14424.77
1967579	chr2	rs2944591	233794821	C	T	0.836	0.839	0.94	-0.0366017456445608	0.0237	0.1216	14004	16757	14424.77
1974860	chr2	rs6713658	233794828	G	A	0.826	0.821	0.959	0.0287040681283552	0.0227	0.2062	14004	16757	14424.77
1969991	chr2	rs138046525	233794841	C	T	0.968	0.972	0.942	-0.0608971589513062	0.0527	0.2472	13014	15757	13429.79
1972982	chr2	rs13390935	233795434	C	T	0.893	0.894	0.933	-0.0093031403261444	0.0285	0.7455	14004	16757	14424.77
1967845	chr2	rs13391061	233795536	C	T	0.894	0.895	0.929	-0.0078003437327339	0.0286	0.7865	14004	16757	14424.77
1980228	chr2	rs79088315	233795576	A	T	0.827	0.821	0.957	0.0288012338056278	0.0227	0.2048	14004	16757	14424.77
1966277	chr2	rs142016185	233796148	G	C	0.968	0.971	0.942	-0.056496280157669	0.0526	0.2825	13014	15757	13429.79
1988078	chr2	rs79984888	233796252	G	A	0.833	0.828	0.954	0.0248974696545107	0.0231	0.2805	14004	16757	14424.77
1984525	chr2	rs778343	233798185	T	G	0.172	0.172	0.962	0.0093957216403621	0.023	0.6818	14004	16757	14424.77
1988747	chr2	rs147179574	233798263	C	T	0.968	0.971	0.94	-0.0555972801024095	0.0526	0.2903	13014	15757	13429.79
1973778	chr2	rs140276956	233798657	A	C	0.968	0.971	0.941	-0.0589965728077175	0.0525	0.2607	13014	15757	13429.79
1983125	chr2	rs778344	233798909	G	A	0.872	0.874	0.933	-0.0418954871740363	0.0263	0.1114	14004	16757	14424.77
1967638	chr2	rs6744957	233799056	T	C	0.834	0.829	0.954	0.0254045542217263	0.0231	0.2727	14004	16757	14424.77
1961441	chr2	rs6437075	233799400	G	A	0.828	0.822	0.956	0.0291023874205329	0.0228	0.2009	14004	16757	14424.77
1961954	chr2	rs778345	233799633	A	T	0.872	0.875	0.935	-0.0421040660228114	0.0263	0.1097	14004	16757	14424.77
1968784	chr2	rs778346	233799736	T	G	0.858	0.859	0.889	-0.0255024404124231	0.0258	0.3233	14004	16757	14424.77
1976793	chr2	rs140492201	233800313	G	A	0.969	0.973	0.935	-0.0659047873877183	0.0538	0.2205	13014	15757	13429.79
1974207	chr2	rs778347	233801356	A	G	0.873	0.876	0.941	-0.0430954101055856	0.0263	0.101	14004	16757	14424.77
1972878	chr2	rs147162497	233801972	C	G	0.969	0.973	0.932	-0.0663962456396854	0.0539	0.2177	13014	15757	13429.79
1976131	chr2	rs10933416	233802538	T	C	0.744	0.743	0.964	0.017496047616751	0.0198	0.3774	14004	16757	14424.77
1967314	chr2	rs709935	233802585	A	G	0.874	0.876	0.945	-0.0426048328324374	0.0263	0.1053	14004	16757	14424.77
1968642	chr2	rs709936	233802603	G	T	0.874	0.876	0.946	-0.0428970626523952	0.0263	0.1029	14004	16757	14424.77
1977419	chr2	rs778348	233802635	G	A	0.874	0.876	0.945	-0.0437951599996715	0.0263	0.09623	14004	16757	14424.77
1983633	chr2	rs10193403	233802683	T	A	0.759	0.761	0.918	-0.0017014466397575	0.0207	0.9327	14004	16757	14424.77
1975424	chr2	rs778349	233803156	T	C	0.345	0.351	0.958	-0.0120017335415971	0.0182	0.5117	14004	16757	14424.77
1973034	chr2	rs778350	233803208	T	C	0.874	0.877	0.947	-0.0426987545331152	0.0263	0.1041	14004	16757	14424.77
1981410	chr2	rs778351	233803391	A	C	0.376	0.379	0.96	-0.0066017436345624	0.0179	0.712	14004	16757	14424.77
1985379	chr2	rs778352	233804330	A	T	0.874	0.877	0.946	-0.0425004857321486	0.0263	0.1066	14004	16757	14424.77
1981878	chr2	rs145141039	233804468	G	C	0.941	0.944	0.834	-0.0469972723609114	0.0399	0.2389	14004	16757	14424.77
1987614	chr2	rs4973574	233805058	C	T	0.759	0.76	0.908	0.001099395443301	0.0208	0.957	14004	16757	14424.77
1982305	chr2	rs12617953	233805445	G	A	0.744	0.743	0.957	0.0164047040252769	0.0199	0.4102	14004	16757	14424.77
1971937	chr2	rs1996342	233805499	T	C	0.125	0.121	0.946	0.043097802902723	0.0265	0.1034	14004	16757	14424.77
1978424	chr2	rs151034589	233805785	T	A	0.969	0.973	0.922	-0.0654989822326957	0.0545	0.2297	13014	15757	13429.79
1970023	chr2	rs2102788	233805812	G	A	0.125	0.121	0.939	0.0428966409523063	0.0265	0.1062	14004	16757	14424.77
1988509	chr2	rs1980168	233806232	T	G	0.125	0.121	0.937	0.0430020165445429	0.0266	0.1056	14004	16757	14424.77
1975095	chr2	rs1980169	233806297	G	A	0.125	0.121	0.935	0.0428966409523063	0.0266	0.1065	14004	16757	14424.77
1983351	chr2	rs4973576	233806771	C	A	0.124	0.121	0.931	0.0441030061101949	0.0267	0.09911	14004	16757	14424.77
1961822	chr2	rs10221939	233806965	T	C	0.867	0.868	0.86	0.0007996801705642	0.0269	0.9748	14004	16757	14424.77
1984415	chr2	rs76847901	233807151	G	A	0.981	0.982	0.67	0.0200967016991224	0.0807	0.8028	12523	15078	12859.9
1988736	chr2	rs67389537	233807161	C	G	0.889	0.892	0.947	-0.0411032840784537	0.0277	0.1378	14004	16757	14424.77
1987622	chr2	rs62191832	233807318	A	G	0.915	0.914	0.923	-0.0164953025291975	0.0313	0.5975	14004	16757	14424.77
1977308	chr2	rs4973577	233809243	A	C	0.511	0.511	0.883	0.0026963615477425	0.0181	0.8805	14004	16757	14424.77
1987096	chr2	rs4973578	233809244	A	C	0.511	0.511	0.884	0.0025966258472659	0.0181	0.8843	14004	16757	14424.77
1961413	chr2	rs4973579	233809998	C	T	0.512	0.512	0.885	0.0021975835434872	0.0181	0.9022	14004	16757	14424.77
1964500	chr2	rs13400104	233810199	A	G	0.931	0.93	0.838	0.0013990209137074	0.0362	0.9684	14004	16757	14424.77
1977917	chr2	rs4973580	233810297	A	G	0.512	0.512	0.885	0.0023971245997214	0.0181	0.8928	14004	16757	14424.77
1987028	chr2	rs62191833	233810320	G	A	0.881	0.884	0.867	-0.0158042315449673	0.0284	0.5782	14004	16757	14424.77
1986028	chr2	rs185461820	233810522	A	G	0.98	0.981	0.912	0.0117012723076411	0.0671	0.8614	12523	15078	12859.9
1970987	chr2	rs72978107	233810673	T	A	0.659	0.657	0.842	0.0047984689115734	0.0195	0.8071	14004	16757	14424.77
1971503	chr2	rs12327967	233810762	A	G	0.932	0.931	0.842	0.0071047017299317	0.0363	0.8459	14004	16757	14424.77
1967232	chr2	rs72978109	233810859	T	C	0.659	0.657	0.843	0.0045994064948955	0.0195	0.8151	14004	16757	14424.77
1973653	chr2	rs13423336	233810906	T	C	0.971	0.97	0.698	0.0590044865764036	0.0595	0.3219	14004	16757	14424.77
1963072	chr2	rs4973581	233811051	C	T	0.661	0.658	0.842	0.0063994795805678	0.0195	0.7447	14004	16757	14424.77
1973474	chr2	rs138469124	233811136	C	T	0.98	0.981	0.904	0.0239020562806236	0.0667	0.7203	13014	15757	13429.79
1972353	chr2	rs75389962	233812170	C	T	0.871	0.868	0.8	0.0308007491527123	0.0279	0.2708	14004	16757	14424.77
1977673	chr2	rs117042020	233812197	C	T	0.869	0.872	0.888	-0.0278029446620889	0.0268	0.3008	14004	16757	14424.77
1978312	chr2	rs12694918	233812632	C	T	0.234	0.237	0.888	-0.0018016219466282	0.0212	0.9309	14004	16757	14424.77
1985124	chr2	rs13004808	233812756	G	A	0.88	0.884	0.898	-0.0137034650584925	0.0279	0.6244	14004	16757	14424.77
1970446	chr2	rs6705372	233813909	T	C	0.658	0.665	0.864	-0.015895669405385	0.0193	0.4116	14004	16757	14424.77
1974209	chr2	rs6751590	233814878	C	A	0.879	0.883	0.892	-0.0106970095483354	0.0279	0.7025	14004	16757	14424.77
1977676	chr2	rs12612604	233815029	T	C	0.814	0.818	0.903	-0.0251024465608414	0.023	0.2746	14004	16757	14424.77
1972014	chr2	rs56194420	233815353	C	T	0.915	0.913	0.89	0.0227003855207759	0.032	0.4778	14004	16757	14424.77
1980675	chr2	rs60039518	233815849	G	A	0.926	0.927	0.87	-0.0264979913062283	0.0346	0.4447	14004	16757	14424.77
1970333	chr2	rs72978115	233816504	C	T	0.661	0.657	0.857	0.0074025335167413	0.0193	0.7001	14004	16757	14424.77
1990302	chr2	rs111486787	233817236	T	C	0.98	0.981	0.917	0.0255020410123433	0.0655	0.6969	13014	15757	13429.79
1964261	chr2	rs6707071	233818331	G	A	0.599	0.6	0.925	-0.0128015918372089	0.018	0.477	14004	16757	14424.77
1989057	chr2	rs12612787	233818631	G	A	0.66	0.661	0.954	-0.0185000759845861	0.0183	0.3129	14004	16757	14424.77
1970496	chr2	rs4973583	233818759	G	A	0.175	0.17	0.942	0.0320992618599997	0.0232	0.1661	14004	16757	14424.77
1971361	chr2	rs66790432	233818923	G	T	0.979	0.979	0.866	0.0548006364661149	0.0661	0.4069	13014	15757	13429.79
1972266	chr2	rs4973584	233819044	C	G	0.562	0.556	0.94	0.0255995183002125	0.0176	0.1455	14004	16757	14424.77
1983413	chr2	rs4973585	233819091	T	C	0.562	0.556	0.94	0.025696986087186	0.0176	0.1442	14004	16757	14424.77
1962398	chr2	rs35646344	233819187	G	A	0.659	0.66	0.961	-0.0203047533403643	0.0182	0.2651	14004	16757	14424.77
1989253	chr2	rs34748742	233819215	C	T	0.659	0.661	0.962	-0.0207028323592018	0.0182	0.2571	14004	16757	14424.77
1983754	chr2	rs4973586	233819260	G	C	0.221	0.216	0.938	0.0099008246772624	0.0212	0.6422	14004	16757	14424.77
1989653	chr2	rs180948307	233819357	C	A	0.979	0.979	0.585	0.0190964956909883	0.0756	0.8003	14004	16757	14424.77
1983110	chr2	rs137885312	233819714	G	A	0.977	0.976	0.946	0.0690035380967296	0.0602	0.2519	13014	15757	13429.79
1974388	chr2	rs12613754	233819881	G	A	0.659	0.661	0.965	-0.0207028323592018	0.0182	0.2549	14004	16757	14424.77
1978827	chr2	rs149304762	233820296	C	T	0.977	0.976	0.948	0.0693021569865934	0.0602	0.2491	13014	15757	13429.79
1967596	chr2	rs61589106	233820346	A	C	0.978	0.979	0.883	0.0587970705084571	0.0647	0.3634	13014	15757	13429.79
1972630	chr2	rs147232093	233820453	T	C	0.977	0.976	0.944	0.0638007490506618	0.0601	0.2881	13014	15757	13429.79
1979774	chr2	rs148718985	233820481	G	A	0.977	0.976	0.945	0.0724043790054573	0.06	0.227	13014	15757	13429.79
1972516	chr2	rs549858167	233820647	T	C	0.977	0.976	0.945	0.073101751798059	0.0599	0.2225	13014	15757	13429.79
1979336	chr2	rs7602554	233820737	G	A	0.562	0.555	0.956	0.026398473854531	0.0174	0.1305	14004	16757	14424.77
1980073	chr2	rs114338795	233820761	G	A	0.977	0.976	0.946	0.0735013596301142	0.0599	0.2201	13014	15757	13429.79
1988544	chr2	rs115237092	233820818	G	A	0.977	0.976	0.946	0.0724973901482592	0.0599	0.2266	13014	15757	13429.79
1966141	chr2	rs114657325	233820833	T	C	0.978	0.978	0.91	0.0603045706055096	0.0628	0.3367	13014	15757	13429.79
1983425	chr2	rs139351042	233820839	C	T	0.977	0.976	0.947	0.0669013524517588	0.0602	0.2665	13014	15757	13429.79
1974191	chr2	rs116560036	233820843	A	G	0.977	0.976	0.949	0.0721997240344179	0.06	0.2287	13014	15757	13429.79
1974382	chr2	rs116051801	233820928	A	G	0.977	0.976	0.949	0.0712968818820338	0.0599	0.2338	13014	15757	13429.79
1961663	chr2	rs144368714	233821305	C	T	0.977	0.976	0.95	0.0716041258594429	0.0598	0.2313	13014	15757	13429.79
1980172	chr2	rs12616401	233821568	A	G	0.66	0.662	0.977	-0.0227979086760041	0.0181	0.2085	14004	16757	14424.77
1983063	chr2	rs7603557	233821615	G	A	0.177	0.173	0.966	0.0299956000353805	0.0227	0.1869	14004	16757	14424.77
1976417	chr2	rs145357248	233822066	T	C	0.977	0.976	0.959	0.0651976788453886	0.0598	0.2756	13014	15757	13429.79
1975822	chr2	rs57128718	233822284	C	T	0.66	0.662	0.981	-0.0226956079321885	0.0181	0.2089	14004	16757	14424.77
1962482	chr2	rs35953896	233822313	G	A	0.66	0.662	0.981	-0.0226956079321885	0.018	0.2087	14004	16757	14424.77
1969625	chr2	rs11903971	233822436	G	T	0.979	0.979	0.913	0.0513962890834148	0.0644	0.4246	13014	15757	13429.79
1980985	chr2	rs55870055	233823099	C	T	0.561	0.555	0.976	0.0278972284172359	0.0173	0.1064	14004	16757	14424.77
1963585	chr2	rs10178127	233823154	T	C	0.517	0.511	0.985	0.0377003271828256	0.017	0.02706	14004	16757	14424.77
1969135	chr2	rs186887757	233823176	A	G	0.989	0.988	0.845	0.130098005289989	0.1143	0.2549	8343	9412	8436.05
1965161	chr2	rs55896969	233823185	C	T	0.539	0.532	0.978	0.0338022134084658	0.0172	0.04858	14004	16757	14424.77
1990372	chr2	rs56406976	233823539	C	G	0.539	0.532	0.98	0.0341985075799122	0.0171	0.04589	14004	16757	14424.77
1984826	chr2	rs1400350	233823695	A	G	0.518	0.511	0.99	0.0381047060335456	0.017	0.02513	14004	16757	14424.77
1984413	chr2	rs149360195	233823786	C	T	0.977	0.976	0.97	0.0745043221681052	0.0595	0.2106	13014	15757	13429.79
1971065	chr2	rs2176309	233823850	C	T	0.178	0.173	0.984	0.0301023438164435	0.0224	0.1802	14004	16757	14424.77
1970332	chr2	rs2138580	233824116	A	G	0.518	0.511	0.992	0.0381047060335456	0.017	0.02491	14004	16757	14424.77
1977148	chr2	rs12612592	233824139	C	T	0.888	0.891	0.944	-0.0364046818937998	0.0279	0.1918	14004	16757	14424.77
1982760	chr2	rs2176308	233824203	T	C	0.179	0.174	0.985	0.03029639423135	0.0224	0.1759	14004	16757	14424.77
1987181	chr2	rs56162063	233824351	G	A	0.943	0.942	0.897	0.0465972853767823	0.0389	0.2309	14004	16757	14424.77
1978561	chr2	rs80278135	233824569	G	C	0.661	0.663	0.992	-0.023401696181619	0.0179	0.1929	14004	16757	14424.77
1987928	chr2	rs74269680	233824578	C	T	0.661	0.663	0.992	-0.023002541565316	0.0179	0.1993	14004	16757	14424.77
1965937	chr2	rs4499416	233824623	T	C	0.517	0.51	0.99	0.0382972099323441	0.017	0.02414	14004	16757	14424.77
1980981	chr2	rs80284120	233824739	A	G	0.661	0.663	0.992	-0.0232993336544035	0.018	0.1936	14004	16757	14424.77
1979044	chr2	rs79811810	233824740	C	T	0.661	0.663	0.992	-0.023002541565316	0.018	0.1998	14004	16757	14424.77
1968276	chr2	rs117829006	233824847	T	C	0.977	0.976	0.974	0.0674997573466154	0.0595	0.256	13014	15757	13429.79
1978812	chr2	rs1554217	233824852	T	G	0.179	0.173	0.985	0.0305970979773775	0.0224	0.1714	14004	16757	14424.77
1971883	chr2	rs4513281	233824860	T	C	0.518	0.511	0.99	0.0384030712829451	0.017	0.02398	14004	16757	14424.77
1972663	chr2	rs13001834	233824870	A	C	0.844	0.843	0.933	-0.001501126126267	0.0241	0.95	14004	16757	14424.77
1966315	chr2	rs11886924	233824910	C	T	0.979	0.979	0.93	0.052601937740197	0.0641	0.4118	13014	15757	13429.79
1966681	chr2	rs4558577	233824941	G	A	0.179	0.173	0.985	0.0308007491527123	0.0224	0.1686	14004	16757	14424.77
1984397	chr2	rs11887018	233825163	C	T	0.179	0.173	0.985	0.0310043588626902	0.0224	0.166	14004	16757	14424.77
1971578	chr2	rs11887100	233825164	G	A	0.179	0.173	0.985	0.0311013012983478	0.0224	0.1652	14004	16757	14424.77
1987976	chr2	rs6742303	233825206	A	G	0.518	0.511	0.99	0.0382972099323441	0.017	0.02426	14004	16757	14424.77
1986739	chr2	rs6742422	233825271	A	G	0.617	0.612	0.964	0.0207041815582916	0.0177	0.2424	14004	16757	14424.77
1975006	chr2	rs73995747	233825657	A	G	0.976	0.976	0.963	0.0676960309526514	0.0587	0.2494	13014	15757	13429.79
1978108	chr2	rs6437077	233825716	T	C	0.178	0.173	0.986	0.0314017631395316	0.0224	0.1614	14004	16757	14424.77
1969516	chr2	rs77067966	233825771	G	A	0.887	0.891	0.949	-0.0350988198393953	0.0277	0.2052	14004	16757	14424.77
1976985	chr2	rs11678851	233825947	C	T	0.278	0.274	0.962	-0.0016012813669738	0.0194	0.9352	14004	16757	14424.77
1973356	chr2	rs11689973	233826035	A	G	0.278	0.274	0.963	-0.001501126126267	0.0194	0.9394	14004	16757	14424.77
1989157	chr2	rs13009854	233826214	A	G	0.661	0.663	0.992	-0.0227979086760041	0.0179	0.2042	14004	16757	14424.77
1975620	chr2	rs1467188	233826626	G	A	0.179	0.173	0.986	0.0311013012983478	0.0224	0.1646	14004	16757	14424.77
1990403	chr2	rs2344968	233826787	T	C	0.56	0.554	0.982	0.0287040681283552	0.0172	0.09473	14004	16757	14424.77
1989755	chr2	rs2344967	233826857	T	C	0.179	0.173	0.984	0.031498667059371	0.0224	0.1606	14004	16757	14424.77
1982618	chr2	rs2344966	233826940	G	A	0.178	0.173	0.982	0.0317021347305135	0.0224	0.1573	14004	16757	14424.77
1961017	chr2	rs13397982	233827266	G	A	0.583	0.584	0.969	-0.0067024110596754	0.0175	0.6997	14004	16757	14424.77
1972965	chr2	rs13017447	233827473	A	G	0.584	0.585	0.967	-0.0074980401773571	0.0175	0.6681	14004	16757	14424.77
1980896	chr2	rs58663434	233827482	A	C	0.615	0.609	0.96	0.0222017079836866	0.0177	0.2116	14004	16757	14424.77
1972243	chr2	rs11895995	233827565	T	C	0.198	0.194	0.977	0.0210959082947329	0.0216	0.3278	14004	16757	14424.77
1989332	chr2	rs11897117	233827675	T	A	0.584	0.585	0.967	-0.0074980401773571	0.0175	0.6676	14004	16757	14424.77
1980899	chr2	rs116962540	233828166	G	A	0.987	0.986	0.667	0.168797179974067	0.1024	0.09929	10938	11951	10980.59
1990014	chr2	rs6754770	233828456	A	G	0.176	0.17	0.969	0.0344980404075674	0.0227	0.1284	14004	16757	14424.77
1966726	chr2	rs1850312	233829130	C	T	0.661	0.662	0.986	-0.0221024699079472	0.018	0.22	14004	16757	14424.77
1984920	chr2	rs79700910	233829138	C	T	0.92	0.922	0.948	-0.023401696181619	0.0322	0.4681	14004	16757	14424.77
1975436	chr2	rs13007953	233829353	T	G	0.176	0.17	0.965	0.0360040066341877	0.0228	0.1143	14004	16757	14424.77
1969136	chr2	rs12475850	233829720	T	C	0.559	0.552	0.969	0.0298014912367898	0.0173	0.08453	14004	16757	14424.77
1977353	chr2	rs60115558	233830083	G	C	0.924	0.924	0.925	0.0475036226439669	0.0335	0.1571	14004	16757	14424.77
1989579	chr2	rs72978165	233830239	G	A	0.603	0.597	0.96	0.0231011029079872	0.0176	0.1902	14004	16757	14424.77
1965913	chr2	rs34442922	233830797	C	T	0.661	0.662	0.982	-0.0208049294331883	0.018	0.2496	14004	16757	14424.77
1986472	chr2	rs11678345	233830837	C	T	0.603	0.597	0.961	0.0235016597850914	0.0176	0.1826	14004	16757	14424.77
1976547	chr2	rs11678490	233830950	G	A	0.661	0.662	0.982	-0.020498669477346	0.018	0.2568	14004	16757	14424.77
1974877	chr2	rs11684260	233830994	T	G	0.559	0.552	0.965	0.0330962274891896	0.0173	0.05652	14004	16757	14424.77
1989623	chr2	rs72978168	233831478	C	T	0.943	0.943	0.887	0.0454990400712183	0.0394	0.2479	14004	16757	14424.77
1975985	chr2	rs56367947	233831515	G	C	0.942	0.941	0.883	0.053000336561653	0.039	0.1746	14004	16757	14424.77
1985592	chr2	rs6720218	233831728	C	T	0.948	0.948	0.893	0.0458047599004855	0.0414	0.2681	14004	16757	14424.77
1961603	chr2	rs6720335	233831820	C	T	0.949	0.949	0.891	0.0446960805488528	0.0418	0.2844	14004	16757	14424.77
1977459	chr2	rs1516696	233832330	G	A	0.158	0.152	0.899	0.0371994409891063	0.0246	0.1313	14004	16757	14424.77
1967504	chr2	rs62191841	233832837	T	C	0.957	0.957	0.855	0.0592966816705476	0.0463	0.2001	14004	16757	14424.77
1970427	chr2	rs6739664	233833017	T	C	0.158	0.157	0.95	0.0004998750416509	0.0238	0.9833	14004	16757	14424.77
1973890	chr2	rs12473330	233833143	T	C	0.279	0.274	0.911	0.0016985566355815	0.02	0.9321	14004	16757	14424.77
1979728	chr2	rs12473334	233833154	T	C	0.18	0.178	0.913	-0.004198802647333	0.0232	0.8581	14004	16757	14424.77
1979080	chr2	rs12473336	233833178	T	C	0.161	0.159	0.874	-0.0060985584618694	0.0248	0.8068	14004	16757	14424.77
1985187	chr2	rs6725140	233833336	G	A	0.957	0.957	0.854	0.063997749947184	0.0467	0.17	14004	16757	14424.77
1989646	chr2	rs6740154	233833404	T	C	0.152	0.146	0.933	0.0270994698817177	0.0247	0.2728	14004	16757	14424.77
1970615	chr2	rs10933417	233833580	G	T	0.174	0.17	0.946	0.0116024307308398	0.0231	0.6152	14004	16757	14424.77
1979661	chr2	rs78664189	233833759	G	A	0.968	0.971	0.678	-0.125200476984246	0.06	0.03693	14004	16757	14424.77
1969311	chr2	rs72978172	233833774	A	G	0.98	0.98	0.912	0.0499038295281839	0.066	0.4496	13014	15757	13429.79
1985549	chr2	rs35868339	233834265	T	C	0.135	0.133	0.962	0.0164047040252769	0.0254	0.5175	14004	16757	14424.77
1982273	chr2	rs377551090	233834288	A	G	0.965	0.964	0.813	0.0531994764675775	0.0511	0.2981	14004	16757	14424.77
1960879	chr2	rs112580473	233834311	C	T	0.904	0.907	0.919	-0.013399371963117	0.0304	0.6586	14004	16757	14424.77
1981473	chr2	rs112083946	233834413	A	G	0.963	0.965	0.913	-0.0042992284528324	0.0482	0.9297	14004	16757	14424.77
1983945	chr2	rs76479792	233834646	T	C	0.963	0.965	0.916	-0.0039979812872983	0.0481	0.9345	14004	16757	14424.77
1990015	chr2	rs113984112	233834806	A	G	0.963	0.965	0.919	-0.0036968248442897	0.0481	0.9391	14004	16757	14424.77
1982543	chr2	rs76603378	233834820	T	C	0.963	0.965	0.92	-0.0034961042567088	0.048	0.9418	14004	16757	14424.77
1965204	chr2	rs4973588	233834975	A	G	0.158	0.157	0.987	0.0036034995896235	0.0234	0.8763	14004	16757	14424.77
1985047	chr2	rs78336991	233835088	T	C	0.963	0.965	0.924	-0.003596459514405	0.048	0.9408	14004	16757	14424.77
1970783	chr2	rs75687703	233835150	A	C	0.963	0.965	0.925	-0.0036968248442897	0.048	0.9392	14004	16757	14424.77
1974636	chr2	rs12694919	233835290	T	G	0.135	0.133	0.977	0.0170045988158238	0.0251	0.4989	14004	16757	14424.77
1987712	chr2	rs145061526	233835362	T	C	0.986	0.985	0.85	0.0955010706744124	0.0911	0.2946	10348	11361	10390.59
1962291	chr2	rs111679895	233835399	C	T	0.963	0.965	0.93	-0.004701032558649	0.0479	0.9216	14004	16757	14424.77
1980904	chr2	rs7583124	233835654	C	T	0.806	0.811	0.935	0.01600129372694	0.0227	0.4819	14004	16757	14424.77
1988168	chr2	rs147568465	233835678	A	G	0.988	0.987	0.815	0.147704231772261	0.1118	0.1867	8343	9412	8436.05
1980405	chr2	rs73995748	233836038	G	A	0.905	0.908	0.935	-0.0144032303107437	0.0303	0.6345	14004	16757	14424.77
1969419	chr2	rs72978178	233836065	G	A	0.981	0.981	0.905	0.07040254409814	0.0672	0.2949	13014	15757	13429.79
1970604	chr2	rs6736921	233836251	C	T	0.807	0.812	0.942	0.0159028762794155	0.0227	0.4837	14004	16757	14424.77
1972346	chr2	rs6711651	233836725	A	G	0.807	0.812	0.945	0.0160997014894237	0.0227	0.4774	14004	16757	14424.77
1965827	chr2	rs75713621	233836988	A	C	0.963	0.965	0.943	-0.0079011318962572	0.0479	0.8694	14004	16757	14424.77
1983279	chr2	rs149419251	233837127	A	G	0.976	0.975	0.984	0.064297867182731	0.0574	0.2624	13014	15757	13429.79
1984073	chr2	rs62191859	233837251	T	C	0.844	0.847	0.953	0.0194986595340326	0.0245	0.4244	14004	16757	14424.77
1961819	chr2	rs10933418	233837569	T	C	0.135	0.133	0.979	0.0154992634469238	0.0251	0.5361	14004	16757	14424.77
1975896	chr2	rs10933419	233837746	T	C	0.807	0.813	0.952	0.0154007965760229	0.0226	0.4945	14004	16757	14424.77
1986475	chr2	rs10933420	233837896	A	G	0.845	0.848	0.96	0.0194005857039748	0.0245	0.4285	14004	16757	14424.77
1981671	chr2	rs10933421	233838028	T	C	0.845	0.848	0.962	0.0195967237465575	0.0244	0.4227	14004	16757	14424.77
1983588	chr2	rs10804384	233838068	C	T	0.845	0.848	0.961	0.0193025022544974	0.0244	0.4291	14004	16757	14424.77
1963978	chr2	rs11695551	233838274	T	A	0.845	0.848	0.961	0.0194986595340326	0.0244	0.4238	14004	16757	14424.77
1973752	chr2	rs10933422	233838296	A	G	0.808	0.814	0.958	0.0149969810059077	0.0226	0.5063	14004	16757	14424.77
1968785	chr2	rs11678495	233838447	A	G	0.808	0.814	0.959	0.0148984646619666	0.0226	0.5086	14004	16757	14424.77
1982448	chr2	rs4973589	233838572	G	A	0.985	0.986	0.657	-0.0497996735526059	0.0888	0.5753	13014	15757	13429.79
1978686	chr2	rs79471082	233838715	C	T	0.963	0.966	0.958	-0.0101008421794295	0.0478	0.8323	14004	16757	14424.77
1968755	chr2	rs6748455	233838802	C	T	0.808	0.814	0.959	0.0146028573839336	0.0226	0.5171	14004	16757	14424.77
1977860	chr2	rs6437078	233838818	G	A	0.808	0.814	0.96	0.0149969810059077	0.0226	0.5068	14004	16757	14424.77
1977888	chr2	rs3817321	233839052	C	T	0.327	0.319	0.966	-0.0004000800213396	0.0186	0.9838	14004	16757	14424.77
1965988	chr2	rs6437079	233839174	G	A	0.809	0.814	0.961	0.014504302202808	0.0226	0.52	14004	16757	14424.77
1972515	chr2	rs6748986	233839239	C	T	0.905	0.908	0.953	-0.0119005312583873	0.0301	0.6935	14004	16757	14424.77
1976637	chr2	rs75758173	233839710	A	C	0.964	0.966	0.965	-0.0110002818588653	0.0478	0.8181	14004	16757	14424.77
1987246	chr2	rs2176307	233839823	C	T	0.327	0.319	0.964	-0.0005001250416822	0.0187	0.9783	14004	16757	14424.77
1972728	chr2	rs954526	233840063	A	G	0.808	0.814	0.954	0.0139029051689914	0.0226	0.5383	14004	16757	14424.77
1982477	chr2	rs2344969	233840527	A	C	0.808	0.813	0.948	0.0136957831289865	0.0227	0.5456	14004	16757	14424.77
1987536	chr2	rs2344970	233840682	G	A	0.808	0.814	0.949	0.0126002819757385	0.0227	0.5783	14004	16757	14424.77
1977025	chr2	rs35701944	233840698	G	T	0.95	0.952	0.855	-0.0346949697968869	0.044	0.4296	13014	15757	13429.79
1976413	chr2	rs938570	233840991	T	C	0.805	0.811	0.916	0.0114047182634362	0.0229	0.617	14004	16757	14424.77
1975025	chr2	rs938571	233841163	C	T	0.807	0.814	0.935	0.007997931111062	0.0228	0.7242	14004	16757	14424.77
1981820	chr2	rs938572	233841300	G	A	0.83	0.837	0.936	0.0004998750416509	0.024	0.9842	14004	16757	14424.77
1969683	chr2	rs938573	233841366	A	G	0.807	0.814	0.934	0.0081963182244858	0.0228	0.7183	14004	16757	14424.77
1984916	chr2	rs6743649	233841555	C	T	0.937	0.942	0.89	-0.0046005663955682	0.0395	0.9065	14004	16757	14424.77
1981396	chr2	rs6718179	233841682	A	C	0.803	0.81	0.914	0.0068961666878413	0.0228	0.762	14004	16757	14424.77
1965240	chr2	rs57088942	233841700	A	G	0.41	0.402	0.927	0.004201162744548	0.018	0.8177	14004	16757	14424.77
1975789	chr2	rs58578530	233841844	G	A	0.416	0.408	0.93	0.0071047017299317	0.018	0.6942	14004	16757	14424.77
1973055	chr2	rs6746888	233841908	C	T	0.807	0.814	0.928	0.0078987227933553	0.0228	0.7279	14004	16757	14424.77
1975260	chr2	rs6718452	233841921	A	G	0.807	0.813	0.928	0.0081963182244858	0.0228	0.7201	14004	16757	14424.77
1969460	chr2	rs6718592	233842049	A	G	0.807	0.814	0.929	0.0080971295874548	0.0228	0.7243	14004	16757	14424.77
1980458	chr2	rs78249659	233842083	A	G	0.854	0.851	0.805	-0.0071958279818024	0.0264	0.7855	14004	16757	14424.77
1962935	chr2	rs6718696	233842111	A	C	0.807	0.813	0.927	0.0082954970241069	0.0228	0.7178	14004	16757	14424.77
1979617	chr2	rs6718812	233842190	A	C	0.778	0.786	0.925	-0.003596459514405	0.0216	0.8674	14004	16757	14424.77
1962451	chr2	rs62193960	233842222	T	C	0.935	0.94	0.873	-0.007095110875924	0.0393	0.8568	14004	16757	14424.77
1982780	chr2	rs62193961	233842424	C	T	0.951	0.953	0.879	0.031799009548949	0.0441	0.4706	14004	16757	14424.77
1968986	chr2	rs62193962	233842513	T	C	0.951	0.953	0.878	0.031498667059371	0.0442	0.4767	14004	16757	14424.77
1986848	chr2	rs62193963	233842727	C	T	0.807	0.814	0.925	0.0084045823438103	0.0229	0.7141	14004	16757	14424.77
1969569	chr2	rs35837955	233842947	G	A	0.416	0.407	0.932	0.0072039888485025	0.0179	0.6895	14004	16757	14424.77
1978338	chr2	rs56300417	233842992	G	A	0.809	0.815	0.925	0.0103957761821204	0.023	0.6518	14004	16757	14424.77
1982905	chr2	rs189824221	233843403	C	T	0.976	0.975	0.955	0.0495041949030891	0.0585	0.3979	13014	15757	13429.79
1976154	chr2	rs12694920	233843590	G	T	0.412	0.404	0.936	0.0069954745123864	0.0179	0.6964	14004	16757	14424.77
1971514	chr2	rs10165217	233843826	T	C	0.223	0.221	0.936	0.0168964476597299	0.0211	0.4233	14004	16757	14424.77
1966559	chr2	rs76589357	233843946	G	T	0.983	0.983	0.845	-0.0107980900995126	0.0738	0.8834	13014	15757	13429.79
1981534	chr2	rs138425628	233844730	G	A	0.973	0.97	0.624	0.096200692271283	0.065	0.1389	14004	16757	14424.77
1977122	chr2	rs12622059	233844831	G	T	0.976	0.976	0.938	-0.0536961790038609	0.0583	0.3574	13457	16217	13881.29
1989679	chr2	rs73107106	233845150	C	T	0.908	0.91	0.94	-0.0051029981759033	0.0307	0.8672	14004	16757	14424.77
1973480	chr2	rs73995763	233845712	C	T	0.909	0.911	0.94	-0.0058973552660839	0.0308	0.8482	14004	16757	14424.77
1982689	chr2	rs4973591	233845755	G	A	0.385	0.378	0.943	0.0092966519050945	0.0181	0.6083	14004	16757	14424.77
1987600	chr2	rs4973058	233846217	C	T	0.151	0.145	0.882	0.0284027945161868	0.0256	0.268	14004	16757	14424.77
1974673	chr2	rs11682699	233846414	A	G	0.753	0.754	0.911	0.0090984829852593	0.0207	0.6607	14004	16757	14424.77
1969778	chr2	rs72978202	233846498	G	C	0.94	0.942	0.897	0.0402970567645369	0.039	0.3012	14004	16757	14424.77
1990169	chr2	rs12466126	233846579	T	G	0.416	0.409	0.923	0.0071047017299317	0.018	0.6946	14004	16757	14424.77
1986824	chr2	rs4973059	233847326	C	T	0.418	0.411	0.916	0.0058031292269501	0.018	0.7481	14004	16757	14424.77
1978239	chr2	rs11695714	233847530	G	T	0.94	0.942	0.895	0.0404987422798789	0.0391	0.3002	14004	16757	14424.77
1978119	chr2	rs11674496	233847804	C	T	0.917	0.919	0.905	0.036997088886122	0.0332	0.2647	14004	16757	14424.77
1975173	chr2	rs11674826	233848325	G	A	0.811	0.811	0.913	-0.0021022080918702	0.0227	0.9253	14004	16757	14424.77
1981014	chr2	rs12990766	233848340	A	G	0.42	0.412	0.91	0.00730326611012	0.0181	0.6885	14004	16757	14424.77
1975335	chr2	rs13017508	233848384	T	C	0.395	0.387	0.91	0.0101978249764461	0.0183	0.5767	14004	16757	14424.77
1974152	chr2	rs116963632	233849332	G	A	0.976	0.975	0.965	0.0579009158948382	0.0585	0.3224	13014	15757	13429.79
1988630	chr2	rs61419985	233849503	T	C	0.844	0.84	0.738	0.0320024161254944	0.027	0.2364	14004	16757	14424.77
1986178	chr2	rs78730351	233849642	T	C	0.976	0.976	0.965	0.0531046528867784	0.0586	0.3645	13014	15757	13429.79
1963897	chr2	rs187359574	233850232	G	A	0.976	0.975	0.966	0.0574006067311047	0.0584	0.3258	13014	15757	13429.79
1984521	chr2	rs190952197	233850244	C	T	0.976	0.975	0.965	0.0590987523872065	0.0585	0.3122	13014	15757	13429.79
1969476	chr2	rs181070222	233850333	G	T	0.976	0.975	0.966	0.0597960433459657	0.0585	0.3064	13014	15757	13429.79
1985033	chr2	rs1829160	233850459	C	T	0.0959	0.0936	0.88	-0.0318003125497978	0.0313	0.3103	14004	16757	14424.77
1961885	chr2	rs72980014	233851008	A	G	0.937	0.939	0.892	0.0310043588626902	0.0383	0.4181	14004	16757	14424.77
1971888	chr2	rs145669355	233851381	C	A	0.976	0.976	0.967	0.0614995330875717	0.0586	0.2936	13014	15757	13429.79
1981274	chr2	rs78012699	233851715	C	G	0.98	0.981	0.704	-0.174805870452292	0.0978	0.07384	9131	8890	8798.75
1989763	chr2	rs10208886	233851767	C	T	0.095	0.0926	0.887	-0.0312017511432645	0.0313	0.3201	14004	16757	14424.77
1983632	chr2	rs56366327	233851874	G	T	0.937	0.939	0.893	0.03029639423135	0.0383	0.4287	14004	16757	14424.77
1970536	chr2	rs56147678	233851886	C	T	0.937	0.939	0.894	0.0301993737308422	0.0383	0.4307	14004	16757	14424.77
1976621	chr2	rs140921505	233852010	T	G	0.976	0.975	0.963	0.0582972096102774	0.0584	0.3183	13014	15757	13429.79
1980225	chr2	rs6709310	233852204	G	A	0.0947	0.0924	0.889	-0.0309026047398165	0.0313	0.3238	14004	16757	14424.77
1974172	chr2	rs72980020	233852301	G	A	0.937	0.939	0.895	0.0291995144044279	0.0383	0.445	14004	16757	14424.77
1961785	chr2	rs141842084	233852833	G	C	0.976	0.976	0.964	0.0533985767246953	0.0587	0.3631	13014	15757	13429.79
1987396	chr2	rs118027882	233852870	G	C	0.979	0.978	0.917	0.0715017216887108	0.0639	0.2634	13014	15757	13429.79
1980500	chr2	rs79782936	233852942	T	G	0.98	0.982	0.698	-0.180802710824685	0.0989	0.06766	9131	8890	8798.75
1964991	chr2	rs72980022	233853187	G	A	0.916	0.917	0.912	0.0349037160078804	0.0328	0.2872	14004	16757	14424.77
1962810	chr2	rs56190584	233853453	C	T	0.952	0.953	0.913	0.0269047980491434	0.0439	0.5394	14004	16757	14424.77
1967501	chr2	rs12994934	233853951	A	G	0.0802	0.0781	0.9	-0.02960390325858	0.0339	0.3826	14004	16757	14424.77
1985519	chr2	rs12994953	233853971	A	T	0.387	0.379	0.905	0.0035038543266769	0.0185	0.8489	14004	16757	14424.77
1965106	chr2	rs6745724	233854241	A	G	0.0795	0.0775	0.906	-0.029202265808213	0.0339	0.3888	14004	16757	14424.77
1969407	chr2	rs143313650	233854903	G	A	0.976	0.976	0.96	0.0481995135792341	0.0584	0.4099	13014	15757	13429.79
1984662	chr2	rs75459433	233855286	A	G	0.976	0.975	0.965	0.0606999130996222	0.0584	0.2985	13014	15757	13429.79
1990279	chr2	rs6437080	233855461	G	A	0.952	0.953	0.925	0.0258041896815329	0.0438	0.5561	14004	16757	14424.77
1985993	chr2	rs74888143	233855626	A	G	0.975	0.975	0.952	0.0443995872966845	0.058	0.4444	13014	15757	13429.79
1969367	chr2	rs74845478	233856308	C	T	0.98	0.982	0.699	-0.180000253105278	0.0988	0.06844	9131	8890	8798.75
1969369	chr2	rs147495202	233856691	T	C	0.976	0.976	0.966	0.0624958112255439	0.0586	0.2855	13014	15757	13429.79
1978874	chr2	rs79211713	233856695	T	C	0.976	0.976	0.966	0.0627024616114006	0.0586	0.2841	13014	15757	13429.79
1986124	chr2	rs79878501	233857499	C	T	0.385	0.378	0.904	0.0034041991335623	0.0185	0.8521	14004	16757	14424.77
1974838	chr2	rs72980030	233857653	T	C	0.952	0.953	0.931	0.0187039847937718	0.0435	0.6678	14004	16757	14424.77
1966924	chr2	rs75077598	233858563	G	A	0.976	0.976	0.966	0.063997749947184	0.0585	0.2738	13014	15757	13429.79
1965156	chr2	rs4973062	233858636	C	T	0.0785	0.0763	0.929	-0.0244976316004002	0.0337	0.4674	14004	16757	14424.77
1961514	chr2	rs111430312	233858915	A	G	0.979	0.981	0.671	-0.173901108485811	0.0986	0.07793	9131	8890	8798.75
1966873	chr2	rs74334456	233859525	T	C	0.976	0.976	0.965	0.0633972451297916	0.0586	0.2788	13014	15757	13429.79
1975574	chr2	rs77067948	233859544	T	A	0.976	0.976	0.965	0.0633972451297916	0.0586	0.2789	13014	15757	13429.79
1963813	chr2	rs7574515	233861154	C	T	0.0933	0.0888	0.881	-0.0049019951702315	0.0323	0.8795	14004	16757	14424.77
1975210	chr2	rs7588539	233861157	T	A	0.0946	0.0899	0.879	-0.0038975857287134	0.0321	0.9036	14004	16757	14424.77
1971959	chr2	rs184687490	233861551	A	G	0.976	0.976	0.963	0.0627963794896769	0.0588	0.2854	13014	15757	13429.79
1982341	chr2	rs75610360	233861565	G	C	0.976	0.976	0.958	0.053000336561653	0.0588	0.3675	13014	15757	13429.79
1977275	chr2	rs72980035	233862231	A	G	0.952	0.953	0.92	0.0213015034199157	0.0439	0.6272	14004	16757	14424.77
1981033	chr2	rs72980037	233862472	T	C	0.952	0.953	0.92	0.0234039777790161	0.0438	0.5927	14004	16757	14424.77
1978252	chr2	rs4076139	233863107	C	T	0.979	0.981	0.653	-0.187800539042214	0.0997	0.05952	9131	8890	8798.75
1968890	chr2	rs61148291	233863549	C	T	0.913	0.914	0.924	0.0008995952428359	0.0316	0.9761	14004	16757	14424.77
1971396	chr2	rs12470285	233864457	C	T	0.713	0.715	0.921	-0.0060985584618694	0.0196	0.7546	14004	16757	14424.77
1974614	chr2	rs13404304	233864497	G	A	0.952	0.954	0.914	0.0223972974420383	0.044	0.6107	14004	16757	14424.77
1970161	chr2	rs12471240	233864627	G	C	0.713	0.715	0.921	-0.0054045784588597	0.0196	0.7846	14004	16757	14424.77
1979991	chr2	rs145615238	233864919	C	T	0.976	0.976	0.957	0.0539008916487975	0.0589	0.3605	13014	15757	13429.79
1964293	chr2	rs6755593	233865263	T	C	0.952	0.953	0.909	0.0246048038572487	0.0442	0.578	14004	16757	14424.77
1979475	chr2	rs6743859	233865771	C	T	0.953	0.954	0.9	0.025696986087186	0.0447	0.5647	14004	16757	14424.77
1967163	chr2	rs77327711	233866023	G	A	0.98	0.981	0.644	-0.207294808759872	0.1009	0.0398	9131	8890	8798.75
1967416	chr2	rs884089	233866029	C	G	0.382	0.375	0.907	0.0035038543266769	0.0185	0.8487	14004	16757	14424.77
1975770	chr2	rs79943674	233866300	C	T	0.98	0.982	0.641	-0.1929053682536	0.1022	0.05906	9131	8890	8798.75
1978412	chr2	rs147341439	233866496	G	A	0.961	0.96	0.805	0.0208021276292633	0.0485	0.6685	14004	16757	14424.77
1966645	chr2	rs76980274	233867002	G	C	0.98	0.982	0.639	-0.191996205650896	0.1026	0.06142	9131	8890	8798.75
1971164	chr2	rs6720354	233867666	A	G	0.0918	0.0875	0.879	-0.0083043861636152	0.0327	0.799	14004	16757	14424.77
1977010	chr2	rs34708278	233868392	C	T	0.393	0.388	0.893	-0.0021022080918702	0.0185	0.9105	14004	16757	14424.77
1963524	chr2	rs6727341	233868678	A	G	0.79	0.79	0.89	-0.0079011318962572	0.0221	0.7192	14004	16757	14424.77
1980502	chr2	rs78175608	233868788	C	A	0.701	0.702	0.895	-0.004198802647333	0.0196	0.8324	14004	16757	14424.77
1986716	chr2	rs1104953	233870366	G	C	0.176	0.172	0.933	-0.0146974807605841	0.0237	0.5356	14004	16757	14424.77
1969573	chr2	rs142746126	233870693	A	G	0.987	0.988	0.773	0.0102968054773682	0.0974	0.916	10867	13429	11207.42
1972094	chr2	rs10933423	233871467	A	C	0.904	0.906	0.922	-0.005304041591906	0.0305	0.8609	14004	16757	14424.77
1981890	chr2	rs10169320	233871619	A	G	0.826	0.83	0.939	0.0116024307308398	0.0237	0.6241	14004	16757	14424.77
1987045	chr2	rs183819395	233871751	C	T	0.977	0.976	0.969	0.055500929860874	0.0593	0.3495	13014	15757	13429.79
1984290	chr2	rs139356230	233871891	G	A	0.977	0.976	0.966	0.0574006067311047	0.0593	0.3334	13014	15757	13429.79
1975811	chr2	rs10169752	233872049	A	G	0.827	0.83	0.945	0.0141987193998129	0.0237	0.5497	14004	16757	14424.77
1967456	chr2	rs10193545	233872100	C	T	0.943	0.946	0.913	0.0183015011699126	0.0414	0.6578	14004	16757	14424.77
1988331	chr2	rs10933424	233872408	T	C	0.911	0.912	0.939	0.0021975835434872	0.0311	0.9442	14004	16757	14424.77
1962617	chr2	rs188065404	233874325	A	G	0.978	0.977	0.963	0.0469980831605826	0.0604	0.4365	13014	15757	13429.79
1964345	chr2	rs13383577	233874399	T	C	0.918	0.922	0.881	0.0068961666878413	0.0348	0.844	14004	16757	14424.77
1968123	chr2	rs28561862	233874469	T	C	0.941	0.945	0.845	-0.0086977157031958	0.0423	0.8376	14004	16757	14424.77
1988407	chr2	rs148205121	233874668	C	T	0.978	0.977	0.96	0.0439020462871288	0.0606	0.4682	13014	15757	13429.79
1978497	chr2	rs191848727	233875073	T	C	0.986	0.987	0.648	-0.0344051267241774	0.0954	0.7183	12523	15078	12859.9
1967287	chr2	rs3811590	233875541	C	G	0.947	0.947	0.794	0.0109003744682883	0.0425	0.7973	14004	16757	14424.77
1981007	chr2	rs12694921	233875658	A	G	0.903	0.907	0.775	-0.0248973835545144	0.0338	0.4605	14004	16757	14424.77
1985371	chr2	rs3811589	233875716	C	T	0.89	0.891	0.926	0.0098018049722602	0.0284	0.7311	14004	16757	14424.77
1987177	chr2	rs3811588	233875975	G	A	0.794	0.797	0.927	-0.0171970248285215	0.022	0.4351	14004	16757	14424.77
1988395	chr2	rs77562385	233876538	T	C	0.879	0.881	0.802	-0.0067024110596754	0.0288	0.8168	14004	16757	14424.77
1966255	chr2	rs6725244	233877065	T	C	0.952	0.955	0.893	0.009504687014246	0.0461	0.8371	14004	16757	14424.77
1980861	chr2	rs117625182	233877130	G	A	0.964	0.964	0.785	-0.0319964709431669	0.051	0.5301	14004	16757	14424.77
1974714	chr2	rs146669888	233877298	C	T	0.984	0.983	0.942	0.0754042744478771	0.0725	0.2982	12467	15217	12886.31
1978491	chr2	rs111339824	233877865	A	C	0.983	0.983	0.937	0.0845984682653396	0.0724	0.2427	12467	15217	12886.31
1964371	chr2	rs6718480	233879066	G	A	0.936	0.941	0.895	-0.0208968257129853	0.0403	0.6032	14004	16757	14424.77
1966421	chr2	rs60652209	233880271	A	G	0.605	0.613	0.953	-0.0145960053074092	0.0179	0.4151	14004	16757	14424.77
1981825	chr2	rs62193981	233880508	A	G	0.978	0.98	0.838	-0.0996987957071184	0.0846	0.2383	10365	9922	9915.6
1971002	chr2	rs62193982	233880609	G	A	0.979	0.98	0.839	-0.0988042770586023	0.0846	0.2428	10365	9922	9915.6
1965541	chr2	rs34988308	233881278	T	C	0.954	0.957	0.907	-0.0038975857287134	0.0471	0.9332	14004	16757	14424.77
1964591	chr2	rs34817393	233881630	G	C	0.954	0.957	0.909	-0.0054950702819798	0.0471	0.9078	14004	16757	14424.77
1976719	chr2	rs56848160	233881695	A	G	0.688	0.691	0.962	-0.0169020380753563	0.0188	0.3693	14004	16757	14424.77
1983483	chr2	rs13405304	233882493	A	G	0.688	0.69	0.967	-0.0164038098256767	0.0187	0.3803	14004	16757	14424.77
1976022	chr2	rs13396115	233882712	T	C	0.932	0.938	0.918	-0.0285949668801128	0.0391	0.4642	14004	16757	14424.77
1965589	chr2	rs137887508	233883085	C	T	0.987	0.988	0.568	-0.132195142946773	0.1153	0.2515	11556	14348	12018.73
1978519	chr2	rs77902968	233883133	G	A	0.688	0.691	0.967	-0.0168003386783461	0.0187	0.3708	14004	16757	14424.77
1962758	chr2	rs12327931	233883319	C	T	0.954	0.958	0.919	-0.0066017436345624	0.047	0.8881	14004	16757	14424.77
1966739	chr2	rs75051498	233883342	T	G	0.688	0.691	0.967	-0.0166986496230515	0.0187	0.3722	14004	16757	14424.77
1967054	chr2	rs138576186	233883366	A	G	0.989	0.989	0.603	0.0123039944561641	0.132	0.926	8748	10059	8942.98
1979841	chr2	rs10168219	233883658	C	T	0.954	0.958	0.92	-0.0059979518036359	0.047	0.8985	14004	16757	14424.77
1983400	chr2	rs10180708	233883668	T	C	0.601	0.609	0.964	-0.0137034650584925	0.0178	0.4422	14004	16757	14424.77
1966148	chr2	rs59522616	233883703	T	G	0.688	0.691	0.967	-0.0166986496230515	0.0187	0.3725	14004	16757	14424.77
1969852	chr2	rs9288677	233884226	A	G	0.601	0.61	0.965	-0.0136020904182857	0.0178	0.4442	14004	16757	14424.77
1984604	chr2	rs147243218	233884611	T	C	0.923	0.924	0.908	-0.0271040176920589	0.0335	0.4175	14004	16757	14424.77
1977679	chr2	rs117867613	233885196	C	T	0.987	0.988	0.792	-0.0388967656299467	0.1038	0.7075	9723	10954	9859.57
1968854	chr2	rs11683286	233885426	T	C	0.601	0.61	0.968	-0.0138961051921114	0.0178	0.434	14004	16757	14424.77
1964021	chr2	rs11683293	233885475	T	C	0.601	0.61	0.967	-0.0142003494011414	0.0178	0.426	14004	16757	14424.77
1986090	chr2	rs11677455	233885495	C	T	0.688	0.691	0.966	-0.0164038098256767	0.0187	0.3812	14004	16757	14424.77
1968928	chr2	rs75905342	233885785	T	A	0.978	0.98	0.848	-0.10849876815833	0.0845	0.1987	10365	9922	9915.6
1968300	chr2	rs184288825	233886061	G	A	0.979	0.98	0.627	-0.0128015918372089	0.1013	0.8992	6897	10080	7760.58
1961439	chr2	rs11680313	233886732	G	A	0.954	0.957	0.914	-0.0120017335415971	0.0468	0.7975	14004	16757	14424.77
1972237	chr2	rs144866390	233887569	G	A	0.975	0.972	0.615	0.0928981823667306	0.0679	0.171	14004	16757	14424.77
1981867	chr2	rs4973594	233887632	G	C	0.47	0.481	0.905	-0.0248973835545144	0.0179	0.1656	14004	16757	14424.77
1982860	chr2	rs6437084	233887967	T	C	0.45	0.46	0.908	-0.0232993336544035	0.018	0.194	14004	16757	14424.77
1988510	chr2	rs10205638	233888194	A	G	0.984	0.984	0.942	0.0752002325629352	0.0731	0.3038	12467	15217	12886.31
1979557	chr2	rs10933426	233889074	C	T	0.516	0.523	0.92	-0.0275973271921043	0.0178	0.1207	14004	16757	14424.77
1964647	chr2	rs11694775	233889105	A	G	0.543	0.548	0.926	-0.0244976316004002	0.0178	0.1692	14004	16757	14424.77
1974743	chr2	rs117514259	233889156	C	A	0.984	0.983	0.948	0.0728972395126652	0.0727	0.316	12467	15217	12886.31
1974112	chr2	rs11683765	233889563	G	A	0.542	0.547	0.926	-0.0248973835545144	0.0178	0.1623	14004	16757	14424.77
1979851	chr2	rs7601264	233889576	T	C	0.445	0.458	0.922	-0.0318003125497978	0.0178	0.07479	14004	16757	14424.77
1970077	chr2	rs56295227	233889869	G	C	0.984	0.983	0.945	0.0754970069979959	0.0728	0.3001	12467	15217	12886.31
1972543	chr2	rs10201168	233890088	T	C	0.499	0.506	0.92	-0.0243951568347216	0.0178	0.1698	14004	16757	14424.77
1980093	chr2	rs56003694	233890383	G	A	0.984	0.983	0.942	0.0778032789468595	0.0729	0.2862	12467	15217	12886.31
1988150	chr2	rs57415275	233890511	C	G	0.888	0.89	0.842	-0.0169020380753563	0.0291	0.5605	14004	16757	14424.77
1977073	chr2	rs146464121	233890548	C	T	0.984	0.984	0.946	0.0701042536729151	0.0729	0.336	12467	15217	12886.31
1967510	chr2	rs77318038	233890566	C	T	0.978	0.981	0.768	-0.0978995292780637	0.0786	0.2132	11885	14212	12116.53
1974466	chr2	rs6738880	233890870	T	C	0.498	0.505	0.918	-0.0252049938352247	0.0178	0.1575	14004	16757	14424.77
1976254	chr2	rs117849966	233891141	C	T	0.888	0.89	0.841	-0.0181028726978536	0.0291	0.5328	14004	16757	14424.77
1981389	chr2	rs6739218	233891215	T	C	0.498	0.505	0.917	-0.0255024404124231	0.0178	0.1521	14004	16757	14424.77
1961011	chr2	rs55995763	233891869	C	G	0.542	0.546	0.92	-0.0257999754904126	0.0179	0.1485	14004	16757	14424.77
1973859	chr2	rs7578230	233892007	G	A	0.497	0.505	0.917	-0.0257999754904126	0.0178	0.1476	14004	16757	14424.77
1975060	chr2	rs142205751	233892165	C	T	0.974	0.972	0.613	0.0899960849805562	0.0677	0.1839	14004	16757	14424.77
1961496	chr2	rs6728702	233892370	G	C	0.946	0.951	0.836	-0.0471020897690825	0.0447	0.2922	14004	16757	14424.77
1984475	chr2	rs6437085	233892411	C	T	0.462	0.475	0.916	-0.0385953087593848	0.0178	0.03062	14004	16757	14424.77
1974853	chr2	rs11694712	233892420	C	T	0.542	0.546	0.918	-0.0262002485024742	0.0179	0.1433	14004	16757	14424.77
1978994	chr2	rs11694754	233892522	C	T	0.542	0.546	0.918	-0.0270012755029434	0.0179	0.1316	14004	16757	14424.77
1981311	chr2	rs62193985	233892821	T	A	0.977	0.979	0.74	-0.0795953077717999	0.0772	0.3026	11885	14212	12116.53
1977839	chr2	rs7581867	233892911	G	T	0.496	0.504	0.916	-0.0277001306422786	0.0178	0.1199	14004	16757	14424.77
1969526	chr2	rs6437086	233893807	A	G	0.948	0.954	0.84	-0.0562000496881991	0.0472	0.2338	13457	16217	13881.29
1981662	chr2	rs4973595	233893853	G	A	0.537	0.541	0.916	-0.0253998626327317	0.0179	0.1552	14004	16757	14424.77
1961749	chr2	rs4973597	233894046	T	C	0.335	0.347	0.929	-0.0271040176920589	0.0188	0.1501	14004	16757	14424.77
1964829	chr2	rs13386477	233894496	G	A	0.354	0.366	0.935	-0.0315009870620622	0.0185	0.08841	14004	16757	14424.77
1968863	chr2	rs10170794	233894598	C	A	0.354	0.365	0.934	-0.0313049258284153	0.0185	0.09029	14004	16757	14424.77
1984486	chr2	rs56827205	233894625	C	T	0.537	0.541	0.916	-0.0242004837056584	0.0179	0.1751	14004	16757	14424.77
1964930	chr2	rs3754577	233895587	C	T	0.894	0.894	0.893	0.0176041339483571	0.0291	0.545	14004	16757	14424.77
1988974	chr2	rs4511711	233895666	A	C	0.322	0.335	0.917	-0.0316970867432546	0.0191	0.09613	14004	16757	14424.77
1984960	chr2	rs147825864	233896149	G	T	0.987	0.987	0.791	0.0535976373487916	0.0913	0.5568	11386	13948	11726.42
1961674	chr2	rs2233375	233896498	C	T	0.976	0.979	0.788	-0.10319619282845	0.0798	0.1958	10841	11940	10685.91
1969539	chr2	rs2233381	233897101	T	C	0.952	0.953	0.944	0.0520989697439806	0.0435	0.2308	14004	16757	14424.77
1968315	chr2	rs2233382	233897161	A	C	0.853	0.856	0.942	0.0076010387728197	0.0248	0.7594	14004	16757	14424.77
1977666	chr2	rs2233384	233897414	C	A	0.878	0.879	0.983	0.0124027667170427	0.0262	0.6346	14004	16757	14424.77
1974210	chr2	rs2233385	233897503	G	A	0.918	0.921	0.852	-0.005304041591906	0.033	0.8719	14004	16757	14424.77
1977358	chr2	rs11692562	233897800	A	G	0.838	0.841	0.943	0.0093957216403621	0.0239	0.6943	14004	16757	14424.77
1969672	chr2	rs11681712	233898417	C	G	0.853	0.856	0.958	0.0075017910703226	0.0247	0.7598	14004	16757	14424.77
1985955	chr2	rs11683026	233898653	G	T	0.853	0.856	0.958	0.0065981840282271	0.0247	0.7902	14004	16757	14424.77
1960878	chr2	rs2233389	233898951	C	A	0.984	0.984	0.935	0.0263010744193707	0.0846	0.756	9534	10462	9536.46
1988069	chr2	rs2233391	233899126	C	A	0.952	0.953	0.929	0.0537966583556417	0.0437	0.2181	14004	16757	14424.77
1960913	chr2	rs2233394	233899377	C	T	0.854	0.857	0.953	0.0063994795805678	0.0248	0.798	14004	16757	14424.77
1979829	chr2	rs149170580	233900148	C	T	0.983	0.984	0.93	0.0068961666878413	0.0842	0.9345	9534	10462	9536.46
1965611	chr2	rs200659281	233900290	G	A	0.986	0.985	0.88	0.0993022010738624	0.1001	0.3216	8173	8955	8108.77
1989111	chr2	rs13391656	233900599	G	A	0.95	0.951	0.899	0.0520040417467951	0.0433	0.2302	14004	16757	14424.77
1989426	chr2	rs28431202	233900854	G	T	0.84	0.843	0.936	0.0059025456526138	0.0241	0.8055	14004	16757	14424.77
1979940	chr2	rs144936287	233901128	A	G	0.983	0.983	0.936	0.0185960172820726	0.0868	0.8307	8763	9545	8698.77
1988664	chr2	rs73107154	233901336	G	A	0.983	0.983	0.929	0.0109003744682883	0.0867	0.8997	8763	9545	8698.77
1969420	chr2	rs141928022	233901679	C	T	0.983	0.984	0.929	0.0200967016991224	0.0884	0.8202	8763	9545	8698.77
1974706	chr2	rs9653384	233902900	T	C	0.854	0.857	0.947	0.0046989426564652	0.0249	0.8497	14004	16757	14424.77
1962818	chr2	rs180979755	233903805	A	G	0.983	0.984	0.951	0.0177023841130051	0.0878	0.8398	8763	9545	8698.77
1963128	chr2	rs146780776	233904117	G	A	0.983	0.984	0.926	-0.007004474152883	0.0836	0.9335	9872	10654	9807.77
1989684	chr2	rs62191860	233904259	C	T	0.975	0.977	0.845	-0.0255024404124231	0.0647	0.6929	13513	16078	13854.87
1969411	chr2	rs141682407	233904661	C	T	0.983	0.984	0.927	-0.0060985584618694	0.0836	0.9419	9872	10654	9807.77
1978569	chr2	rs35237010	233905402	G	T	0.949	0.949	0.878	0.0622045495436565	0.0429	0.1473	14004	16757	14424.77
1973775	chr2	rs4374365	233905490	T	C	0.79	0.794	0.926	0.0142973047008244	0.022	0.5157	14004	16757	14424.77
1983536	chr2	rs1400349	233905804	T	C	0.797	0.802	0.908	0.0106035827841911	0.0226	0.6396	14004	16757	14424.77
1961957	chr2	rs10190420	233906006	G	A	0.854	0.858	0.941	-0.0024028846163103	0.025	0.9231	14004	16757	14424.77
1985645	chr2	rs139635184	233906267	G	A	0.983	0.984	0.947	0.0004998750416509	0.0875	0.9955	8763	9545	8698.77
1965719	chr2	rs2002534	233906351	G	A	0.757	0.751	0.759	0.0248974696545107	0.0227	0.2726	14004	16757	14424.77
1989649	chr2	rs11688908	233907757	G	A	0.81	0.814	0.927	0.0149969810059077	0.0228	0.5113	14004	16757	14424.77
1968218	chr2	rs34779565	233908324	G	A	0.954	0.954	0.917	0.0548006364661149	0.0433	0.2059	14004	16757	14424.77
1981485	chr2	rs151317650	233909498	T	C	0.984	0.985	0.95	-0.0017014466397575	0.0847	0.9843	9872	10654	9807.77
1968758	chr2	rs11674444	233909548	T	C	0.641	0.639	0.963	0.00730326611012	0.018	0.6865	14004	16757	14424.77
1978875	chr2	rs141883680	233909729	C	A	0.986	0.987	0.823	-0.0577032681284449	0.0867	0.5056	11976	14538	12316.42
1963046	chr2	rs10179940	233910118	A	G	0.641	0.639	0.965	0.0067968490002727	0.018	0.7041	14004	16757	14424.77
1988159	chr2	rs13408428	233910686	C	T	0.954	0.955	0.925	0.0489996660319079	0.0434	0.2596	14004	16757	14424.77
1978953	chr2	rs13408980	233911099	C	A	0.954	0.955	0.924	0.0479993753879105	0.0434	0.2682	14004	16757	14424.77
1978960	chr2	rs139352151	233911434	A	G	0.984	0.985	0.938	-0.0131966945943914	0.0861	0.8779	9872	10654	9807.77
1983708	chr2	rs10202216	233911540	T	C	0.643	0.641	0.971	0.0077002766261879	0.018	0.6663	14004	16757	14424.77
1962408	chr2	rs10165997	233911542	A	G	0.63	0.629	0.972	0.0068961666878413	0.0178	0.6995	14004	16757	14424.77
1963027	chr2	rs12694922	233912755	C	T	0.652	0.65	0.983	0.0060019521956343	0.018	0.7399	14004	16757	14424.77
1966803	chr2	rs12694923	233912897	A	G	0.94	0.941	0.936	0.0308007491527123	0.0377	0.415	14004	16757	14424.77
1967191	chr2	rs61571629	233912968	G	A	0.694	0.691	0.945	9.99950003332973e-05	0.019	0.9977	14004	16757	14424.77
1984728	chr2	rs28574597	233913355	G	A	0.953	0.954	0.916	0.0435000054458512	0.0432	0.3138	14004	16757	14424.77
1963498	chr2	rs10199035	233913648	G	T	0.646	0.644	0.964	0.0089993837968006	0.0181	0.6191	14004	16757	14424.77
1980818	chr2	rs4405750	233913947	C	T	0.953	0.953	0.906	0.0443039255565243	0.0431	0.3036	14004	16757	14424.77
1965618	chr2	rs2344913	233914569	G	A	0.953	0.954	0.908	0.0412954824071715	0.0432	0.3395	14004	16757	14424.77
1969899	chr2	rs78199310	233915102	C	A	0.982	0.983	0.595	-0.0469029460862576	0.0869	0.5894	13414	16167	13834.77
1985149	chr2	rs13017623	233915131	G	A	0.952	0.953	0.902	0.0409979790340721	0.0432	0.3428	14004	16757	14424.77
1967905	chr2	rs35213087	233915139	C	G	0.952	0.953	0.902	0.0409019913204257	0.0432	0.3441	14004	16757	14424.77
1976146	chr2	rs34383725	233915337	G	A	0.952	0.953	0.901	0.0400953305639422	0.0432	0.3542	14004	16757	14424.77
1967217	chr2	rs11900969	233915386	G	A	0.962	0.962	0.903	0.0326994961630157	0.0465	0.4815	14004	16757	14424.77
1982369	chr2	rs8179621	233915441	G	A	0.961	0.961	0.653	-0.0720009626887629	0.0539	0.1818	14004	16757	14424.77
1976523	chr2	rs35487055	233915526	A	C	0.953	0.954	0.903	0.0459002781827573	0.0433	0.2897	14004	16757	14424.77
1967978	chr2	rs9917354	233915535	C	T	0.952	0.953	0.9	0.0399992561638529	0.0433	0.3558	14004	16757	14424.77
1986990	chr2	rs9917223	233915643	A	G	0.952	0.953	0.899	0.0387013475370749	0.0433	0.3711	14004	16757	14424.77
1974675	chr2	rs9917366	233915793	C	T	0.952	0.953	0.898	0.0426954385276174	0.0433	0.3236	14004	16757	14424.77
1978749	chr2	rs9917368	233915891	G	A	0.952	0.953	0.901	0.039701366851552	0.0433	0.3593	14004	16757	14424.77
1964575	chr2	rs13401226	233915979	A	G	0.952	0.953	0.9	0.0402010017441475	0.0433	0.3536	14004	16757	14424.77
1989495	chr2	rs10206464	233916476	G	A	0.626	0.625	0.922	0.0030952049073025	0.0184	0.8662	14004	16757	14424.77
1961966	chr2	rs34513284	233916965	A	C	0.952	0.953	0.896	0.0404987422798789	0.0434	0.35	14004	16757	14424.77
1989303	chr2	rs56279626	233919481	A	T	0.952	0.954	0.895	0.03649585023784	0.0435	0.401	14004	16757	14424.77
1978510	chr2	rs149376499	233920421	C	G	0.987	0.987	0.854	0.0517002115855168	0.1041	0.6191	8595	9572	8644.4
1966485	chr2	rs11901748	233920818	G	A	0.962	0.962	0.908	0.0341018649449722	0.0467	0.4655	14004	16757	14424.77
1972549	chr2	rs13392069	233922159	T	C	0.953	0.954	0.898	0.0428966409523063	0.0435	0.3241	14004	16757	14424.77
1969565	chr2	rs4973598	233922657	A	G	0.345	0.345	0.918	0.0056042667198317	0.0187	0.763	14004	16757	14424.77
1974605	chr2	rs10211511	233922810	G	A	0.953	0.954	0.898	0.0400953305639422	0.0435	0.3567	14004	16757	14424.77
1978164	chr2	rs62194574	233923573	A	G	0.953	0.954	0.898	0.0392014821991368	0.0435	0.3668	14004	16757	14424.77
1966628	chr2	rs7558755	233924009	A	G	0.299	0.301	0.918	-0.0036968248442897	0.0193	0.8472	14004	16757	14424.77
1961541	chr2	rs7585583	233924081	C	T	0.398	0.398	0.936	-0.0166986496230515	0.0179	0.3526	14004	16757	14424.77
1984527	chr2	rs12994169	233924581	A	G	0.397	0.398	0.938	-0.0169020380753563	0.0179	0.3446	14004	16757	14424.77
1990205	chr2	rs35140857	233924603	C	T	0.398	0.399	0.937	-0.0160988945897493	0.0179	0.3698	14004	16757	14424.77
1973097	chr2	rs34177313	233924649	A	G	0.94	0.941	0.92	0.0392976332717761	0.0382	0.3034	14004	16757	14424.77
1975680	chr2	rs4073603	233924923	C	T	0.953	0.954	0.898	0.0412954824071715	0.0435	0.3424	14004	16757	14424.77
1978562	chr2	rs70958389	233924931	G	T	0.983	0.984	0.94	0.0187039847937718	0.0831	0.8223	9872	10654	9807.77
1976063	chr2	rs70958390	233924940	C	A	0.983	0.984	0.941	0.0110981866660334	0.0832	0.8937	9872	10654	9807.77
1979836	chr2	rs1141328	233925166	G	A	0.398	0.398	0.938	-0.0168003386783461	0.0179	0.3492	14004	16757	14424.77
1988614	chr2	rs34218488	233925406	T	G	0.397	0.398	0.941	-0.0172987645783295	0.0179	0.3336	14004	16757	14424.77
1966003	chr2	rs4246649	233925491	A	G	0.023	0.0213	0.863	0.00730326611012	0.0688	0.9156	12742	15161	13017.18
1974559	chr2	rs139477938	233925660	G	A	0.981	0.98	0.776	0.029296631955588	0.0707	0.6789	14004	16757	14424.77
1987005	chr2	rs6759288	233926121	T	C	0.963	0.963	0.928	0.0387013475370749	0.0466	0.4059	14004	16757	14424.77
1976687	chr2	rs4973063	233926201	G	A	0.398	0.398	0.944	-0.0168003386783461	0.0179	0.3461	14004	16757	14424.77
1963429	chr2	rs6759511	233926274	T	C	0.951	0.952	0.898	0.0389995348490096	0.043	0.3649	14004	16757	14424.77
1979674	chr2	rs11888284	233926557	C	T	0.963	0.963	0.93	0.0395956428583544	0.0467	0.3967	14004	16757	14424.77
1976938	chr2	rs55927843	233928505	G	A	0.984	0.984	0.942	0.0213993910058902	0.0833	0.7975	9872	10654	9807.77
1979352	chr2	rs4439944	233928776	T	C	0.939	0.942	0.94	0.0332993704009261	0.0382	0.3839	14004	16757	14424.77
1969544	chr2	rs3935584	233929283	T	C	0.117	0.113	0.932	-0.0292949370570243	0.0283	0.3016	14004	16757	14424.77
1987041	chr2	rs4257390	233929510	T	C	0.0839	0.0793	0.918	-0.0156010662286512	0.0336	0.6428	14004	16757	14424.77
1968145	chr2	rs4073363	233929545	G	A	0.123	0.119	0.904	-0.026600681797179	0.0281	0.3429	14004	16757	14424.77
1963024	chr2	rs4075306	233929720	C	A	0.687	0.684	0.9	0.0060019521956343	0.0193	0.7567	14004	16757	14424.77
1973635	chr2	rs3935583	233929906	G	C	0.0218	0.0202	0.834	0.01600129372694	0.0696	0.8183	13513	16078	13854.87
1978805	chr2	rs4075305	233929907	T	A	0.964	0.964	0.937	0.0414010268486756	0.0472	0.3799	14004	16757	14424.77
1981228	chr2	rs4581888	233930081	A	G	0.845	0.838	0.543	0.0686954939412985	0.0316	0.02938	14004	16757	14424.77
1977943	chr2	rs11673758	233930577	A	G	0.71	0.706	0.865	0.0168964476597299	0.02	0.3995	14004	16757	14424.77
1988650	chr2	rs5021550	233930662	A	T	0.0414	0.0392	0.837	-0.0105959392134034	0.0481	0.8262	14004	16757	14424.77
1966130	chr2	rs11677752	233930698	C	G	0.726	0.722	0.896	0.0154007965760229	0.02	0.4427	14004	16757	14424.77
1968836	chr2	rs189992347	233930707	G	A	0.98	0.981	0.93	0.0262036654966364	0.0682	0.7009	12467	15217	12886.31
1973046	chr2	rs55749303	233930913	C	T	0.951	0.95	0.772	0.0531994764675775	0.0445	0.232	14004	16757	14424.77
1973440	chr2	rs72982218	233930957	C	T	0.965	0.964	0.93	0.0535028515173065	0.0474	0.2593	14004	16757	14424.77
1969235	chr2	rs74444807	233930978	C	G	0.961	0.961	0.81	-0.0181028726978536	0.0508	0.7218	12895	15648	13315.77
1980758	chr2	rs72982221	233931001	C	G	0.965	0.964	0.93	0.0533985767246953	0.0474	0.2595	14004	16757	14424.77
1970139	chr2	rs4973064	233931051	A	C	0.0235	0.0218	0.794	0.0126002819757385	0.0681	0.8533	13513	16078	13854.87
1973340	chr2	rs72982225	233931276	A	C	0.965	0.964	0.929	0.053000336561653	0.0474	0.2633	14004	16757	14424.77
1982259	chr2	rs141425069	233931461	C	T	0.965	0.964	0.929	0.0520989697439806	0.0474	0.2718	14004	16757	14424.77
1975332	chr2	rs72982227	233931523	C	T	0.965	0.964	0.929	0.0528011569911275	0.0474	0.2651	14004	16757	14424.77
1969492	chr2	rs58913593	233931562	C	T	0.743	0.741	0.9	0.0088011559530687	0.0204	0.6669	14004	16757	14424.77
1973582	chr2	rs114586452	233931577	T	C	0.965	0.964	0.929	0.0531046528867784	0.0474	0.2625	14004	16757	14424.77
1975103	chr2	rs72982230	233931602	C	T	0.965	0.964	0.929	0.0524026787930484	0.0474	0.2691	14004	16757	14424.77
1975492	chr2	rs138952311	233931641	T	C	0.965	0.964	0.929	0.0522033801338585	0.0474	0.2709	14004	16757	14424.77
1983878	chr2	rs4594431	233931646	C	T	0.315	0.317	0.894	-0.0170037478161859	0.0193	0.378	14004	16757	14424.77
1963645	chr2	rs60486020	233931672	G	A	0.762	0.759	0.899	0.005703702916678	0.0209	0.7838	14004	16757	14424.77
1975525	chr2	rs4566354	233931706	C	T	0.0236	0.0221	0.789	-0.0003000450090019	0.0679	0.997	13513	16078	13854.87
1975267	chr2	rs116779412	233931807	C	T	0.965	0.964	0.928	0.0517002115855168	0.0474	0.2752	14004	16757	14424.77
1976542	chr2	rs6717971	233931821	A	G	0.965	0.964	0.929	0.0520040417467951	0.0474	0.2722	14004	16757	14424.77
1973788	chr2	rs6746785	233932086	C	T	0.965	0.965	0.921	0.0469980831605826	0.048	0.327	14004	16757	14424.77
1974198	chr2	rs6704675	233932090	T	C	0.965	0.965	0.921	0.0469026696862194	0.048	0.3283	14004	16757	14424.77
1979075	chr2	rs6704948	233932360	T	C	0.965	0.965	0.92	0.0448968808822823	0.048	0.3487	14004	16757	14424.77
1960945	chr2	rs72982235	233932450	G	A	0.965	0.965	0.92	0.0458047599004855	0.048	0.3396	14004	16757	14424.77
1976865	chr2	rs72982236	233932489	C	T	0.965	0.965	0.92	0.0456996792509903	0.048	0.3406	14004	16757	14424.77
1980587	chr2	rs79550752	233932563	T	C	0.965	0.965	0.92	0.0465972853767823	0.048	0.3312	14004	16757	14424.77
1972904	chr2	rs77848417	233932614	A	G	0.965	0.965	0.919	0.0467977043485401	0.048	0.3297	14004	16757	14424.77
1983087	chr2	rs6747425	233932621	C	T	0.867	0.866	0.791	0.0204004877576787	0.028	0.4671	14004	16757	14424.77
1985082	chr2	rs114979093	233932628	G	A	0.965	0.965	0.919	0.0467022717525102	0.048	0.3306	14004	16757	14424.77
1976480	chr2	rs72982239	233932658	T	G	0.965	0.965	0.919	0.0458047599004855	0.048	0.3398	14004	16757	14424.77
1970880	chr2	rs6721932	233932803	A	C	0.859	0.857	0.803	0.0228958774769045	0.0271	0.3972	14004	16757	14424.77
1973057	chr2	rs147209169	233932865	T	C	0.965	0.965	0.919	0.0465972853767823	0.048	0.3314	14004	16757	14424.77
1984942	chr2	rs78579916	233932898	G	C	0.763	0.759	0.901	0.0105046326450854	0.021	0.6176	14004	16757	14424.77
1989501	chr2	rs6750656	233932903	C	G	0.859	0.857	0.803	0.0221038989069263	0.0271	0.4138	14004	16757	14424.77
1986700	chr2	rs140494190	233933077	A	G	0.965	0.965	0.918	0.0428008353226943	0.0479	0.3723	14004	16757	14424.77
1983896	chr2	rs73094968	233933122	G	A	0.763	0.759	0.901	0.0093957216403621	0.0209	0.6553	14004	16757	14424.77
1965581	chr2	rs73094970	233933148	C	T	0.763	0.759	0.901	0.0092966519050945	0.0209	0.6554	14004	16757	14424.77
1985147	chr2	rs184732869	233933149	G	A	0.965	0.965	0.918	0.0423983514166169	0.0479	0.3758	14004	16757	14424.77
1990130	chr2	rs141252012	233933288	G	C	0.98	0.981	0.904	0.0239020562806236	0.067	0.7218	13014	15757	13429.79
1976376	chr2	rs145004143	233933300	G	A	0.98	0.981	0.901	0.0244974716003874	0.0673	0.7153	13014	15757	13429.79
1974942	chr2	rs6722679	233933419	A	G	0.279	0.281	0.899	-0.0125990355765152	0.0199	0.527	14004	16757	14424.77
1987648	chr2	rs12694924	233933427	G	A	0.386	0.389	0.857	-0.0149004625639624	0.0188	0.4296	14004	16757	14424.77
1975136	chr2	rs72982242	233933465	T	C	0.965	0.964	0.916	0.0399031725325864	0.0479	0.4046	14004	16757	14424.77
1966926	chr2	rs72982244	233933689	G	A	0.965	0.964	0.915	0.0399992561638529	0.0479	0.4032	14004	16757	14424.77
1980314	chr2	rs28649756	233933805	C	T	0.906	0.904	0.802	0.0153023200084426	0.0323	0.6346	14004	16757	14424.77
1982630	chr2	rs55816734	233933846	G	A	0.965	0.964	0.915	0.0402010017441475	0.0479	0.4015	14004	16757	14424.77
1982688	chr2	rs28605384	233933897	C	G	0.896	0.894	0.764	0.0141987193998129	0.0317	0.6536	14004	16757	14424.77
1976959	chr2	rs55827216	233934008	G	A	0.966	0.965	0.921	0.0400953305639422	0.0483	0.406	14004	16757	14424.77
1980479	chr2	rs56359974	233934060	T	A	0.965	0.964	0.914	0.039701366851552	0.0479	0.4072	14004	16757	14424.77
1972466	chr2	rs4973065	233934598	G	A	0.639	0.633	0.862	0.0177023841130051	0.019	0.3521	14004	16757	14424.77
1970162	chr2	rs117035829	233934884	C	T	0.988	0.987	0.611	0.0194005857039748	0.105	0.8537	13014	15757	13429.79
1964650	chr2	rs148152421	233934971	C	T	0.985	0.985	0.88	0.0974986923536763	0.0779	0.2108	12523	15078	12859.9
1978794	chr2	rs12617651	233935441	G	A	0.908	0.906	0.811	0.0154992634469238	0.0324	0.6324	14004	16757	14424.77
1961587	chr2	rs6759488	233935446	C	T	0.844	0.842	0.819	0.0270021387025708	0.0257	0.294	14004	16757	14424.77
1971129	chr2	rs12617622	233935491	C	T	0.908	0.906	0.812	0.0150954876453349	0.0324	0.64	14004	16757	14424.77
1964925	chr2	rs6717732	233935616	T	C	0.965	0.965	0.915	0.0341985075799122	0.048	0.4764	14004	16757	14424.77
1990368	chr2	rs138025471	233935860	G	A	0.981	0.982	0.918	0.0318958749835631	0.069	0.6437	12467	15217	12886.31
1977744	chr2	rs143388546	233935944	A	G	0.987	0.986	0.821	0.119701194812287	0.1084	0.2695	8238	7792	7787.15
1980020	chr2	rs6734548	233936225	A	G	0.908	0.906	0.814	0.0136957831289865	0.0324	0.6719	14004	16757	14424.77
1989764	chr2	rs72982255	233937896	G	A	0.849	0.856	0.819	-0.0465990663783681	0.0262	0.07581	14004	16757	14424.77
1967683	chr2	rs180741169	233938124	C	T	0.981	0.982	0.918	0.0255995183002125	0.0687	0.7092	12467	15217	12886.31
1962930	chr2	rs56065581	233938676	C	T	0.908	0.906	0.82	0.0166997792224134	0.0322	0.6044	14004	16757	14424.77
1965671	chr2	rs74602155	233938993	C	T	0.981	0.982	0.356	0.0861960446965716	0.1288	0.5031	8533	11456	9275.16
1972824	chr2	rs4586623	233939615	T	C	0.634	0.627	0.891	0.0255020410123433	0.0186	0.1718	14004	16757	14424.77
1971716	chr2	rs4597514	233940025	C	T	0.635	0.628	0.89	0.0238044133801613	0.0187	0.2014	14004	16757	14424.77
1978743	chr2	rs74269688	233940329	A	G	0.752	0.748	0.915	0.0136957831289865	0.0205	0.5049	14004	16757	14424.77
1979799	chr2	rs11674347	233941388	A	G	0.761	0.757	0.94	0.0135971385060249	0.0204	0.5048	14004	16757	14424.77
1983172	chr2	rs117260912	233942452	C	A	0.97	0.972	0.645	-0.0921043240556392	0.0627	0.1421	14004	16757	14424.77
1961760	chr2	rs75880280	233942637	G	T	0.916	0.914	0.839	0.0204984635773248	0.0331	0.5371	14004	16757	14424.77
1986830	chr2	rs4383322	233942733	T	C	0.255	0.259	0.932	-0.0168003386783461	0.0201	0.4021	14004	16757	14424.77
1973252	chr2	rs80146450	233943030	G	A	0.916	0.914	0.839	0.0199986865066891	0.0332	0.546	14004	16757	14424.77
1982545	chr2	rs6708049	233943293	T	C	0.276	0.279	0.931	-0.0201006717070029	0.0196	0.3058	14004	16757	14424.77
1962718	chr2	rs74645168	233943347	G	A	0.76	0.755	0.932	0.0166014304974254	0.0205	0.4157	14004	16757	14424.77
1965543	chr2	rs146002464	233943350	G	A	0.981	0.981	0.916	0.0441986870716702	0.0701	0.5284	11976	14538	12316.42
1980088	chr2	rs35350746	233943708	G	C	0.936	0.939	0.678	-0.0419997711602818	0.0438	0.3371	14004	16757	14424.77
1969457	chr2	rs7601830	233943787	C	T	0.966	0.965	0.918	0.0384030712829451	0.0483	0.427	14004	16757	14424.77
1974353	chr2	rs10199700	233944468	G	A	0.458	0.462	0.892	-0.015895669405385	0.0181	0.3778	14004	16757	14424.77
1969507	chr2	rs76880823	233944570	G	A	0.762	0.756	0.92	0.0192044091837133	0.0207	0.3523	14004	16757	14424.77
1974267	chr2	rs79132182	233944676	G	A	0.761	0.755	0.921	0.0200967016991224	0.0206	0.3301	14004	16757	14424.77
1989798	chr2	rs4246650	233945017	C	G	0.0216	0.0208	0.757	-0.0107980900995126	0.0847	0.8986	10294	11400	10142.43
1980366	chr2	rs4603757	233945320	T	G	0.0216	0.0208	0.757	-0.0119005312583873	0.0848	0.8881	10294	11400	10142.43
1982411	chr2	rs76269059	233945321	T	C	0.873	0.873	0.863	-0.0202027073175195	0.0274	0.461	14004	16757	14424.77
1980723	chr2	rs7425956	233945565	C	T	0.781	0.793	0.917	-0.0465990663783681	0.022	0.03373	14004	16757	14424.77
1976382	chr2	rs7606583	233945615	C	T	0.955	0.955	0.842	0.0404987422798789	0.0449	0.3667	14004	16757	14424.77
1986304	chr2	rs9679425	233945802	G	A	0.781	0.793	0.913	-0.0469029460862576	0.022	0.03274	14004	16757	14424.77
1968866	chr2	rs7583618	233946500	A	G	0.0358	0.0338	0.828	-0.0203047533403643	0.0515	0.6933	14004	16757	14424.77
1973936	chr2	rs4260233	233946936	T	A	0.681	0.673	0.875	0.012096540947233	0.0195	0.5329	14004	16757	14424.77
1968514	chr2	rs4335936	233946937	C	T	0.681	0.673	0.875	0.012096540947233	0.0195	0.534	14004	16757	14424.77
1967573	chr2	rs73094988	233947361	A	C	0.757	0.75	0.896	0.0259016375226531	0.0208	0.2127	14004	16757	14424.77
1973172	chr2	rs4075111	233948264	A	C	0.947	0.948	0.789	0.0349037160078804	0.0434	0.4212	14004	16757	14424.77
1980714	chr2	rs144237911	233948504	C	G	0.98	0.981	0.853	0.0148984646619666	0.0683	0.8273	13014	15757	13429.79
1968477	chr2	rs4353640	233948560	G	A	0.689	0.682	0.89	0.0128964817350202	0.0194	0.5053	14004	16757	14424.77
1968200	chr2	rs6731994	233948817	T	G	0.98	0.981	0.761	0.0033045340083004	0.0854	0.9688	11065	12317	10980.12
1979019	chr2	rs13387054	233949255	G	A	0.664	0.657	0.934	0.0093957216403621	0.0186	0.6122	14004	16757	14424.77
1977698	chr2	rs117921421	233949819	G	T	0.953	0.953	0.785	-0.009797842480111	0.0443	0.8244	14004	16757	14424.77
1965802	chr2	rs56404114	233950001	T	C	0.259	0.248	0.924	0.0382972099323441	0.0206	0.06285	14004	16757	14424.77
1975500	chr2	rs4356648	233950265	C	A	0.278	0.266	0.932	0.0329027196757078	0.02	0.1005	14004	16757	14424.77
1975652	chr2	rs7608422	233950732	G	A	0.626	0.618	0.94	0.0133011462391285	0.0181	0.4617	14004	16757	14424.77
1971326	chr2	rs150294426	233951545	G	A	0.981	0.982	0.912	0.0481995135792341	0.072	0.503	11970	13485	11999.17
1979297	chr2	rs112925323	233952123	G	A	0.981	0.982	0.903	0.0352030377085245	0.0723	0.6263	11970	13485	11999.17
1983541	chr2	rs3922950	233952847	G	C	0.246	0.236	0.923	0.0416984103556758	0.0209	0.0459	14004	16757	14424.77
1984191	chr2	rs6712404	233953421	G	A	0.983	0.983	0.784	0.0259990758686168	0.0935	0.7805	10294	11400	10142.43
1979135	chr2	rs78453929	233953456	C	T	0.983	0.982	0.77	0.0111970780932162	0.0965	0.9077	9818	9382	9372.13
1961359	chr2	rs7590141	233953666	A	C	0.278	0.266	0.93	0.0329994782631079	0.02	0.09918	14004	16757	14424.77
1978010	chr2	rs150614592	233953904	C	T	0.981	0.982	0.904	0.0326994961630157	0.072	0.6497	11970	13485	11999.17
1978726	chr2	rs7566856	233953940	G	A	0.246	0.235	0.926	0.0425996136188173	0.0209	0.04144	14004	16757	14424.77
1966118	chr2	rs144914487	233954045	A	G	0.981	0.981	0.896	0.0444952398865513	0.072	0.5361	11970	13485	11999.17
1987726	chr2	rs7581229	233954350	T	G	0.98	0.981	0.881	0.0360040066341877	0.0714	0.6143	11970	13485	11999.17
1970249	chr2	rs191127383	233954567	G	A	0.986	0.987	0.555	-0.129004511572224	0.1052	0.2202	11976	14538	12316.42
1966015	chr2	rs12233023	233954969	T	A	0.324	0.313	0.923	0.0234039777790161	0.0191	0.2217	14004	16757	14424.77
1988604	chr2	rs4335931	233955723	T	C	0.235	0.226	0.93	0.0465018336514199	0.021	0.02726	14004	16757	14424.77
1972495	chr2	rs11678263	233955858	C	T	0.984	0.984	0.792	0.0274984287018097	0.0952	0.7726	10294	11400	10142.43
1978750	chr2	rs146741135	233955975	T	G	0.981	0.982	0.897	0.0270994698817177	0.0722	0.708	11970	13485	11999.17
1968449	chr2	rs77827509	233955996	G	A	0.974	0.974	0.624	-0.0688036036849463	0.0668	0.3028	14004	16757	14424.77
1968487	chr2	rs150347045	233956301	G	A	0.981	0.982	0.898	0.039701366851552	0.0725	0.5845	11970	13485	11999.17
1968084	chr2	rs35481789	233956418	C	T	0.611	0.605	0.929	0.0124027667170427	0.0181	0.4927	14004	16757	14424.77
1985836	chr2	rs57905758	233956424	A	G	0.953	0.952	0.817	0.0407963941925694	0.0443	0.3574	14004	16757	14424.77
1970190	chr2	rs138060082	233956621	G	A	0.981	0.982	0.889	0.0189983824093147	0.0723	0.7926	11970	13485	11999.17
1982513	chr2	rs143309176	233956969	G	A	0.981	0.982	0.893	0.0178988554877579	0.0727	0.8057	11970	13485	11999.17
1978887	chr2	rs6756729	233957253	A	T	0.257	0.247	0.922	0.0366019024445485	0.0206	0.07574	14004	16757	14424.77
1983890	chr2	rs142032579	233957294	G	A	0.981	0.982	0.892	0.0199986865066891	0.0724	0.7821	11970	13485	11999.17
1986926	chr2	rs10933428	233957372	T	C	0.256	0.246	0.922	0.0360040066341877	0.0206	0.0809	14004	16757	14424.77
1979138	chr2	rs10201551	233957464	A	G	0.951	0.951	0.794	0.0304031059110447	0.044	0.4906	14004	16757	14424.77
1984844	chr2	rs149829075	233957816	A	G	0.981	0.982	0.891	0.0332993704009261	0.073	0.6482	11970	13485	11999.17
1967095	chr2	rs6746738	233957827	T	C	0.0395	0.0392	0.838	-0.0700040968887733	0.0513	0.1724	12960	14485	12994.15
1989471	chr2	rs79118474	233958490	A	G	0.965	0.965	0.879	0.0284999894699013	0.0488	0.5594	14004	16757	14424.77
1960820	chr2	rs6437088	233958690	C	G	0.673	0.667	0.916	0.0059025456526138	0.0189	0.7549	14004	16757	14424.77
1976461	chr2	rs7423246	233959271	G	A	0.372	0.376	0.992	-0.0202027073175195	0.0176	0.2521	14004	16757	14424.77
1986318	chr2	rs12694925	233959384	A	G	0.372	0.376	0.992	-0.0202027073175195	0.0176	0.2513	14004	16757	14424.77
1970375	chr2	rs4284824	233959439	G	A	0.372	0.376	0.992	-0.0202027073175195	0.0176	0.2502	14004	16757	14424.77
1990399	chr2	rs4289181	233959605	G	A	0.374	0.378	0.989	-0.0203966036652218	0.0176	0.2472	14004	16757	14424.77
1965219	chr2	rs6711326	233960006	A	G	0.372	0.376	0.993	-0.0208049294331883	0.0176	0.2371	14004	16757	14424.77
1963051	chr2	rs6740376	233960271	C	T	0.372	0.376	0.994	-0.0209989425960583	0.0176	0.2315	14004	16757	14424.77
1966521	chr2	rs6740385	233960288	C	T	0.372	0.376	0.994	-0.021101069908054	0.0176	0.2303	14004	16757	14424.77
1976947	chr2	rs9288678	233960535	T	G	0.372	0.376	0.994	-0.021203207651103	0.0176	0.228	14004	16757	14424.77
1964718	chr2	rs12474242	233960592	A	T	0.372	0.376	0.994	-0.0212951405401588	0.0176	0.2258	14004	16757	14424.77
1986840	chr2	rs139059104	233960673	C	T	0.983	0.983	0.846	0.0648978315778429	0.0787	0.4093	11479	12806	11429.28
1969395	chr2	rs149112829	233961088	G	A	0.982	0.983	0.846	0.0633033836692384	0.0784	0.4193	11479	12806	11429.28
1961491	chr2	rs13005673	233961160	G	A	0.672	0.667	0.902	0.0051964749068174	0.0191	0.7869	14004	16757	14424.77
1966199	chr2	rs6723093	233961348	C	T	0.387	0.39	0.985	-0.0235040691879941	0.0175	0.1797	14004	16757	14424.77
1985462	chr2	rs75871290	233961430	C	T	0.652	0.646	0.98	0.0179970767016546	0.018	0.3188	14004	16757	14424.77
1966664	chr2	rs6723294	233961475	C	T	0.371	0.376	0.996	-0.0217958123704574	0.0176	0.2149	14004	16757	14424.77
1977667	chr2	rs141625372	233961553	A	G	0.98	0.981	0.835	0.0327962744150825	0.0734	0.6548	11970	13485	11999.17
1980672	chr2	rs4973602	233961685	G	A	0.371	0.376	0.997	-0.022398994943479	0.0176	0.2024	14004	16757	14424.77
1964685	chr2	rs4973069	233961776	C	A	0.371	0.376	0.998	-0.022398994943479	0.0176	0.2011	14004	16757	14424.77
1989457	chr2	rs4973605	233962046	T	A	0.371	0.376	0.998	-0.0226956079321885	0.0175	0.1962	14004	16757	14424.77
1984867	chr2	rs4973606	233962089	A	G	0.371	0.376	0.998	-0.0227979086760041	0.0175	0.1946	14004	16757	14424.77
1978532	chr2	rs4973607	233962410	A	C	0.371	0.376	0.999	-0.0231969816042026	0.0175	0.186	14004	16757	14424.77
1961193	chr2	rs6437089	233962515	G	A	0.371	0.376	0.999	-0.0236986067778773	0.0175	0.1762	14004	16757	14424.77
1974502	chr2	rs6437090	233962551	G	A	0.0332	0.0351	0.792	-0.0953001798543245	0.07	0.1735	8990	9417	8569.06
1971772	chr2	rs6727609	233962659	C	T	0.764	0.773	0.891	-0.0478046499481398	0.0214	0.0252	14004	16757	14424.77
1975964	chr2	rs6437091	233962874	A	G	0.37	0.375	0.994	-0.0231048737150968	0.0176	0.1885	14004	16757	14424.77
1985977	chr2	rs7594542	233962892	T	C	0.37	0.375	0.993	-0.0229002198863326	0.0176	0.193	14004	16757	14424.77
1970082	chr2	rs6437092	233962977	A	G	0.365	0.37	0.978	-0.0238010101859522	0.0178	0.1815	14004	16757	14424.77
1984056	chr2	rs6437093	233963040	A	G	0.37	0.375	0.989	-0.023401696181619	0.0176	0.1843	14004	16757	14424.77
1971397	chr2	rs6437094	233963091	T	C	0.37	0.375	0.988	-0.0232993336544035	0.0177	0.186	14004	16757	14424.77
1966154	chr2	rs6437095	233963102	C	T	0.37	0.375	0.987	-0.023401696181619	0.0177	0.1855	14004	16757	14424.77
1976084	chr2	rs6437096	233963212	C	T	0.371	0.375	0.983	-0.023002541565316	0.0177	0.1943	14004	16757	14424.77
1980693	chr2	rs6437097	233963250	A	C	0.37	0.375	0.983	-0.0232993336544035	0.0177	0.1874	14004	16757	14424.77
1962223	chr2	rs72984219	233963437	C	G	0.951	0.951	0.75	0.0150954876453349	0.0454	0.7395	14004	16757	14424.77
1990239	chr2	rs10195662	233963792	T	C	0.419	0.424	0.899	-0.0309954337025195	0.0181	0.0875	14004	16757	14424.77
1984327	chr2	rs10195664	233963801	T	C	0.418	0.423	0.898	-0.0306035477981776	0.0181	0.09174	14004	16757	14424.77
1969668	chr2	rs78931617	233964332	A	T	0.967	0.967	0.79	0.0273038345273452	0.0533	0.6088	14004	16757	14424.77
1980754	chr2	rs111374599	233964559	C	T	0.857	0.852	0.621	0.0264958638039652	0.0305	0.3845	14004	16757	14424.77
1988058	chr2	rs12475023	233964610	T	C	0.97	0.97	0.357	0.0280041964095973	0.0825	0.7342	14004	16757	14424.77
1989392	chr2	rs4973609	233964632	G	A	0.964	0.965	0.34	-0.026898543868701	0.0779	0.7302	14004	16757	14424.77
1974823	chr2	rs56159726	233965459	C	T	0.871	0.871	0.855	-0.0005001250416822	0.0273	0.9865	14004	16757	14424.77
1965887	chr2	rs74367325	233966198	C	T	0.855	0.853	0.9	-0.0003000450090019	0.0253	0.9893	14004	16757	14424.77
1982040	chr2	rs61591958	233966722	T	C	0.854	0.852	0.907	-0.0001000050003333	0.0251	0.9982	14004	16757	14424.77
1987261	chr2	rs74461644	233966850	C	T	0.854	0.852	0.911	-0.001100605444033	0.0251	0.9655	14004	16757	14424.77
1985591	chr2	rs139770064	233967330	G	A	0.854	0.852	0.916	0.0	0.025	0.9999	14004	16757	14424.77
1964443	chr2	rs9288684	233968153	C	T	0.817	0.817	0.982	-0.0026033858701149	0.022	0.9046	14004	16757	14424.77
1963228	chr2	rs12475493	233968816	G	T	0.861	0.866	0.672	-0.0692000358011391	0.03	0.02098	14004	16757	14424.77
1976945	chr2	rs9752615	233969443	G	A	0.83	0.828	0.947	0.0022973590486834	0.0231	0.9213	14004	16757	14424.77
1968133	chr2	rs9750891	233969889	A	G	0.84	0.838	0.953	-0.008395140788382	0.0236	0.7234	14004	16757	14424.77
1962974	chr2	rs114546788	233969962	G	A	0.983	0.982	0.859	0.0950010411167935	0.0903	0.2927	8720	9495	8652.25
1964780	chr2	rs142175689	233970416	C	T	0.988	0.988	0.815	0.0531994764675775	0.1039	0.6089	9655	11184	9722.42
1982933	chr2	rs61068452	233970499	A	G	0.973	0.976	0.71	-0.0119005312583873	0.0642	0.8525	13513	16078	13854.87
1965670	chr2	rs60178340	233970817	G	A	0.982	0.982	0.809	0.0567961259994112	0.084	0.4985	10300	11085	10237.22
1961305	chr2	rs111564686	233971585	C	T	0.983	0.983	0.875	0.0975984687638946	0.0908	0.2829	8720	9495	8652.25
1984054	chr2	rs79340715	233972289	C	T	0.984	0.983	0.875	0.0971993033771195	0.0909	0.2852	8720	9495	8652.25
1964197	chr2	rs75276944	233972594	T	C	0.983	0.982	0.867	0.102502435234291	0.0905	0.2576	8720	9495	8652.25
1988653	chr2	rs79427794	233972606	C	G	0.983	0.982	0.866	0.101996864922166	0.0906	0.2601	8720	9495	8652.25
1988420	chr2	rs76710478	233972812	G	T	0.983	0.982	0.867	0.101301288129999	0.0906	0.2635	8720	9495	8652.25
1981622	chr2	rs114511196	233972849	A	G	0.982	0.982	0.768	0.0376040223973664	0.0819	0.6463	11409	12194	11346.22
1982535	chr2	rs116105440	233973164	G	A	0.983	0.982	0.856	0.0961007762914555	0.0902	0.287	8720	9495	8652.25
1986912	chr2	rs79974003	233973196	T	C	0.982	0.982	0.759	0.024097313483794	0.0819	0.7686	11409	12194	11346.22
1975653	chr2	rs77924965	233973274	C	T	0.983	0.982	0.855	0.101003035616366	0.0901	0.2622	8720	9495	8652.25
1985548	chr2	rs79633276	233973434	A	G	0.983	0.982	0.862	0.0939000951930513	0.0904	0.2987	8720	9495	8652.25
1983799	chr2	rs115199714	233973460	G	A	0.983	0.982	0.86	0.0975984687638946	0.0902	0.2792	8720	9495	8652.25
1984330	chr2	rs201375044	233973526	A	C	0.983	0.982	0.864	0.0927979358513521	0.0904	0.3045	8720	9495	8652.25
1968265	chr2	rs187868440	233973530	C	T	0.983	0.982	0.864	0.0928981823667306	0.0904	0.3042	8720	9495	8652.25
1988986	chr2	rs4078396	233973898	G	C	0.806	0.808	0.903	-0.015702643727291	0.0226	0.4854	14004	16757	14424.77
1964088	chr2	rs74530494	233974053	C	G	0.983	0.983	0.862	0.0949010051947198	0.0907	0.295	8720	9495	8652.25
1990099	chr2	rs115936057	233974081	T	C	0.983	0.983	0.859	0.0952010829443879	0.091	0.2955	8720	9495	8652.25
1976222	chr2	rs76409964	233974091	T	C	0.983	0.983	0.864	0.0924971359949265	0.0904	0.3063	8720	9495	8652.25
1988988	chr2	rs115181022	233974141	G	A	0.983	0.983	0.864	0.0922965524785719	0.0904	0.3072	8720	9495	8652.25
1968151	chr2	rs144347447	233974311	T	C	0.983	0.982	0.863	0.0924971359949265	0.0904	0.3062	8720	9495	8652.25
1968867	chr2	rs146054320	233974358	G	A	0.983	0.982	0.863	0.0935996267331501	0.0904	0.3005	8720	9495	8652.25
1961063	chr2	rs140042430	233974483	A	G	0.983	0.983	0.864	0.0925974126674659	0.0905	0.3062	8720	9495	8652.25
1976231	chr2	rs142283350	233974576	A	G	0.983	0.982	0.864	0.0930986452544318	0.0905	0.3034	8720	9495	8652.25
1971963	chr2	rs114382983	233974595	A	G	0.983	0.982	0.862	0.0935996267331501	0.0905	0.3009	8720	9495	8652.25
1964742	chr2	rs140608114	233974864	C	A	0.983	0.982	0.861	0.0973989059871328	0.0904	0.2809	8720	9495	8652.25
1978744	chr2	rs147731523	233975369	C	T	0.983	0.982	0.862	0.0989037153144551	0.0905	0.2743	8720	9495	8652.25
1975256	chr2	rs141205949	233975549	T	C	0.982	0.982	0.753	0.0235016597850914	0.0822	0.7749	11409	12194	11346.22
1972768	chr2	rs78338187	233975723	C	T	0.984	0.983	0.874	0.0998996321381321	0.0911	0.273	8720	9495	8652.25
1983665	chr2	rs13427129	233976511	C	T	0.981	0.981	0.672	-0.0944975101098114	0.0779	0.225	14004	16757	14424.77
1977417	chr2	rs13427156	233976583	C	A	0.979	0.98	0.649	-0.116702369786142	0.076	0.1249	14004	16757	14424.77
1964530	chr2	rs13404184	233976593	A	C	0.812	0.814	0.934	-0.0162005226717083	0.0224	0.4706	14004	16757	14424.77
1985695	chr2	rs13392343	233976623	T	A	0.827	0.828	0.938	-0.0201006717070029	0.0231	0.3843	14004	16757	14424.77
1987757	chr2	rs79197170	233976695	G	A	0.983	0.982	0.838	0.113703615012076	0.0903	0.208	8720	9495	8652.25
1965362	chr2	rs72984248	233976845	A	G	0.983	0.982	0.839	0.11539797142838	0.0903	0.2014	8720	9495	8652.25
1983354	chr2	rs7570061	233977318	G	A	0.835	0.837	0.945	-0.0252972953741621	0.0235	0.2804	14004	16757	14424.77
1962276	chr2	rs7599330	233977407	C	A	0.827	0.831	0.897	-0.0240980393840575	0.0237	0.3081	14004	16757	14424.77
1967319	chr2	rs11903887	233977525	G	A	0.852	0.855	0.862	-0.022398994943479	0.0257	0.3837	14004	16757	14424.77
1974844	chr2	rs6705834	233977823	T	C	0.807	0.811	0.865	-0.023401696181619	0.0231	0.3099	14004	16757	14424.77
1975340	chr2	rs6712973	233978008	A	T	0.775	0.773	0.723	0.0166014304974254	0.0238	0.4852	14004	16757	14424.77
1981099	chr2	rs6605277	233978212	A	C	0.84	0.839	0.855	0.0062007356416035	0.0249	0.802	14004	16757	14424.77
1975849	chr2	rs7602833	233978225	C	T	0.97	0.971	0.774	-0.0146974807605841	0.0574	0.7978	14004	16757	14424.77
1974892	chr2	rs66493939	233978388	T	C	0.875	0.873	0.855	0.0101978249764461	0.0275	0.7098	14004	16757	14424.77
1976485	chr2	rs72984266	233978393	C	T	0.979	0.981	0.658	-0.0951022014333257	0.0775	0.2195	14004	16757	14424.77
1969190	chr2	rs68147208	233978526	A	G	0.863	0.861	0.844	0.0149969810059077	0.0266	0.5729	14004	16757	14424.77
1972001	chr2	rs187071327	233978645	C	T	0.984	0.983	0.874	0.111398251790055	0.0926	0.2291	8720	9495	8652.25
1976525	chr2	rs113896321	233978735	T	C	0.836	0.835	0.833	0.0069954745123864	0.025	0.7787	14004	16757	14424.77
1968596	chr2	rs112395076	233978746	A	G	0.833	0.831	0.839	0.0152038337422728	0.0247	0.5372	14004	16757	14424.77
1972233	chr2	rs111502414	233978897	T	C	0.969	0.97	0.663	0.0127977582298607	0.0602	0.8322	14004	16757	14424.77
1962131	chr2	rs72984271	233979127	G	A	0.987	0.987	0.578	0.0711013138260554	0.1129	0.5288	10825	12822	10940.3
1970276	chr2	rs72984274	233979162	C	T	0.987	0.987	0.598	-0.0247026126403718	0.1054	0.8147	11682	13771	11840.95
1980966	chr2	rs66905949	233980159	G	C	0.987	0.987	0.593	-0.0074980401773571	0.1063	0.9437	11682	13771	11840.95
1985042	chr2	rs6708745	233980552	C	T	0.97	0.971	0.664	0.0183015011699126	0.0609	0.7632	14004	16757	14424.77
1983230	chr2	rs147941097	233980633	C	T	0.984	0.983	0.855	0.119204247478477	0.0946	0.2074	8720	9495	8652.25
1964398	chr2	rs7569598	233981399	T	C	0.851	0.85	0.805	0.0109992854583691	0.0265	0.678	14004	16757	14424.77
1987801	chr2	rs144771411	233981455	T	C	0.982	0.982	0.707	0.055500929860874	0.0855	0.5162	11409	12194	11346.22
1972088	chr2	rs112878010	233981540	C	T	0.881	0.878	0.824	0.0194005857039748	0.0286	0.4976	14004	16757	14424.77
1966333	chr2	rs10933431	233981912	G	C	0.34	0.342	0.747	-0.0165969709073694	0.0205	0.4179	14004	16757	14424.77
1987913	chr2	rs10933432	233982007	C	G	0.178	0.179	0.696	-0.0135007260538548	0.0262	0.607	14004	16757	14424.77
1971490	chr2	rs7421448	233982205	T	C	0.309	0.314	0.744	-0.0289037168568363	0.021	0.1688	14004	16757	14424.77
1982931	chr2	rs13432536	233982841	C	T	0.877	0.874	0.831	0.0172994970780611	0.0281	0.5373	14004	16757	14424.77
1970614	chr2	rs13432627	233982919	C	T	0.878	0.874	0.831	0.0281014301108748	0.0281	0.3182	14004	16757	14424.77
1963236	chr2	rs11885054	233984336	G	C	0.319	0.325	0.732	-0.0358966439977618	0.0211	0.08837	14004	16757	14424.77
1985481	chr2	rs138187520	233985059	T	C	0.846	0.845	0.775	0.0131037693769772	0.0266	0.6233	14004	16757	14424.77
1978148	chr2	rs35368576	233985913	T	C	0.916	0.922	0.547	-0.0217038334437866	0.0412	0.5981	14004	16757	14424.77
1972794	chr2	rs13013293	233986596	C	T	0.927	0.929	0.65	-0.0137034650584925	0.0433	0.751	12960	14485	12994.15
1984936	chr2	rs9288685	233987114	T	C	0.634	0.642	0.913	-0.0146974807605841	0.0185	0.4264	14004	16757	14424.77
1987035	chr2	rs10201557	233987558	A	C	0.634	0.643	0.914	-0.0146974807605841	0.0185	0.4249	14004	16757	14424.77
1973951	chr2	rs10193128	233987722	T	C	0.649	0.656	0.923	-0.0132980281439898	0.0185	0.4715	14004	16757	14424.77
1975544	chr2	rs117988494	233987898	G	C	0.717	0.718	0.857	-0.0137034650584925	0.0204	0.5001	14004	16757	14424.77
1986301	chr2	rs13021947	233988343	G	A	0.927	0.929	0.661	-0.0150019689183474	0.0429	0.7271	12960	14485	12994.15
1990134	chr2	rs13022011	233988507	C	T	0.926	0.929	0.657	-0.0112025145079934	0.0429	0.7932	12960	14485	12994.15
1970555	chr2	rs55913569	233990412	C	T	0.927	0.933	0.593	-0.0149004625639624	0.0426	0.7272	14004	16757	14424.77
1971347	chr2	rs73105541	233991222	A	G	0.833	0.838	0.808	-0.066503116358279	0.0254	0.008859	14004	16757	14424.77
1981750	chr2	rs73105542	233991242	T	A	0.833	0.838	0.809	-0.066599309771242	0.0254	0.008732	14004	16757	14424.77
1978814	chr2	rs75678492	233991357	C	T	0.838	0.842	0.816	-0.0662039071233048	0.0255	0.009551	14004	16757	14424.77
1980328	chr2	rs144324652	233991365	C	T	0.849	0.848	0.833	0.0209979909956055	0.0258	0.4169	14004	16757	14424.77
1978753	chr2	rs7587242	233991378	T	C	0.116	0.116	0.802	-0.019294956182969	0.0295	0.5139	14004	16757	14424.77
1976378	chr2	rs78446823	233991647	C	A	0.85	0.848	0.833	0.0213015034199157	0.0258	0.4102	14004	16757	14424.77
1979946	chr2	rs7605743	233991749	G	T	0.931	0.937	0.607	-0.0187038311937836	0.0435	0.6672	14004	16757	14424.77
1962816	chr2	rs12694926	233992078	T	G	0.936	0.941	0.611	-0.0286978729475453	0.0448	0.5217	14004	16757	14424.77
1989891	chr2	rs12694927	233992226	G	A	0.932	0.937	0.611	-0.0194988734340555	0.0436	0.6552	14004	16757	14424.77
1969964	chr2	rs147891479	233992431	G	C	0.837	0.842	0.821	-0.0685037054338901	0.0254	0.007059	14004	16757	14424.77
1972810	chr2	rs12694928	233992693	T	A	0.936	0.942	0.616	-0.0303045802648556	0.0449	0.4994	14004	16757	14424.77
1960839	chr2	rs12694929	233992896	T	C	0.931	0.936	0.611	-0.0214994661132367	0.0434	0.6206	14004	16757	14424.77
1984789	chr2	rs10176163	233993198	T	A	0.932	0.937	0.617	-0.0208968257129853	0.0436	0.632	14004	16757	14424.77
1984308	chr2	rs149284075	233993333	G	A	0.837	0.842	0.824	-0.068396620708353	0.0254	0.006935	14004	16757	14424.77
1962841	chr2	rs7597516	233993570	T	A	0.937	0.942	0.621	-0.032502530761974	0.045	0.4694	14004	16757	14424.77
1973812	chr2	rs7589369	233993638	C	G	0.933	0.938	0.621	-0.0226035462098532	0.0437	0.6047	14004	16757	14424.77
1981454	chr2	rs13388142	233994928	C	T	0.937	0.942	0.63	-0.0356997191343252	0.0449	0.427	14004	16757	14424.77
1974226	chr2	rs70958386	233995065	C	A	0.916	0.919	0.798	-0.0147989665120717	0.0341	0.6639	14004	16757	14424.77
1964641	chr2	rs11893401	233996452	T	C	0.512	0.502	0.948	0.0228958774769045	0.0174	0.189	14004	16757	14424.77
1961976	chr2	rs11681000	233997899	C	T	0.505	0.497	0.969	0.0200967016991224	0.0172	0.2433	14004	16757	14424.77
1988601	chr2	rs10933433	233997982	C	G	0.505	0.497	0.969	0.0202045073158995	0.0172	0.2423	14004	16757	14424.77
1985703	chr2	rs76441182	233998012	A	G	0.835	0.841	0.844	-0.0720976864404302	0.025	0.003902	14004	16757	14424.77
1982682	chr2	rs10933434	233998108	G	T	0.505	0.497	0.97	0.0202045073158995	0.0172	0.2416	14004	16757	14424.77
1987148	chr2	rs10933435	233998146	A	G	0.505	0.497	0.971	0.0203025023378308	0.0172	0.2382	14004	16757	14424.77
1967659	chr2	rs10933436	233998481	C	A	0.505	0.497	0.972	0.0204004877576787	0.0172	0.2362	14004	16757	14424.77
1976046	chr2	rs6738961	233998646	C	T	0.505	0.497	0.972	0.0204004877576787	0.0172	0.2362	14004	16757	14424.77
1982949	chr2	rs11693862	233999081	A	G	0.506	0.497	0.972	0.0203025023378308	0.0172	0.2387	14004	16757	14424.77
1983985	chr2	rs11682791	233999201	G	A	0.506	0.497	0.97	0.0204004877576787	0.0172	0.2357	14004	16757	14424.77
1988933	chr2	rs58884803	233999230	C	G	0.512	0.502	0.967	0.0244974716003874	0.0173	0.156	14004	16757	14424.77
1970682	chr2	rs11682728	233999253	C	T	0.512	0.502	0.967	0.0244974716003874	0.0173	0.1562	14004	16757	14424.77
1977429	chr2	rs11682798	233999263	G	A	0.512	0.502	0.966	0.0243998868235351	0.0173	0.1569	14004	16757	14424.77
1974318	chr2	rs60306113	233999326	G	A	0.836	0.842	0.848	-0.0722051682492376	0.025	0.003831	14004	16757	14424.77
1979477	chr2	rs56265336	233999586	G	A	0.505	0.496	0.968	0.0204984635773248	0.0172	0.2356	14004	16757	14424.77
1969375	chr2	rs56143615	233999666	T	C	0.505	0.496	0.968	0.0204004877576787	0.0172	0.2368	14004	16757	14424.77
1964107	chr2	rs56307293	233999697	A	G	0.505	0.496	0.967	0.0203025023378308	0.0173	0.2383	14004	16757	14424.77
1986108	chr2	rs11690230	234000284	T	G	0.28	0.282	0.912	-0.0263953113595316	0.0197	0.1801	14004	16757	14424.77
1987371	chr2	rs11684313	234000290	C	T	0.505	0.496	0.964	0.0200967016991224	0.0173	0.2438	14004	16757	14424.77
1961272	chr2	rs62192869	234000504	A	C	0.505	0.496	0.963	0.0199986865066891	0.0173	0.2474	14004	16757	14424.77
1964750	chr2	rs77673016	234000786	C	T	0.836	0.842	0.85	-0.0711952950421515	0.0249	0.004295	14004	16757	14424.77
1984142	chr2	rs117788315	234000901	T	C	0.836	0.842	0.85	-0.0710986585295806	0.0249	0.004323	14004	16757	14424.77
1969597	chr2	rs7557877	234001047	A	G	0.28	0.282	0.913	-0.0267033828345498	0.0197	0.1761	14004	16757	14424.77
1983785	chr2	rs11677508	234001105	C	T	0.505	0.496	0.961	0.0198026272961797	0.0173	0.2533	14004	16757	14424.77
1979399	chr2	rs6756920	234001366	T	C	0.505	0.496	0.959	0.0197045832743354	0.0173	0.2547	14004	16757	14424.77
1967726	chr2	rs6719575	234001547	G	A	0.504	0.496	0.958	0.0194986595340326	0.0173	0.2594	14004	16757	14424.77
1968404	chr2	rs6759973	234001575	T	C	0.28	0.282	0.914	-0.0267033828345498	0.0197	0.1756	14004	16757	14424.77
1966992	chr2	rs12987520	234002367	T	C	0.776	0.787	0.892	-0.0636002947429691	0.0218	0.003475	14004	16757	14424.77
1980892	chr2	rs13011232	234002412	C	T	0.776	0.787	0.891	-0.0635043893695306	0.0218	0.003502	14004	16757	14424.77
1985911	chr2	rs62192871	234002784	G	A	0.776	0.787	0.891	-0.0635043893695306	0.0218	0.003506	14004	16757	14424.77
1966043	chr2	rs62192872	234002804	C	G	0.776	0.787	0.891	-0.0633978386299677	0.0218	0.003552	14004	16757	14424.77
1982132	chr2	rs10202748	234003117	A	C	0.776	0.787	0.891	-0.0633019526702622	0.0218	0.003654	14004	16757	14424.77
1977216	chr2	rs7421653	234003227	G	A	0.273	0.276	0.915	-0.0252972953741621	0.0198	0.2013	14004	16757	14424.77
1970395	chr2	rs7419666	234003359	T	C	0.776	0.787	0.891	-0.0633019526702622	0.0218	0.003669	14004	16757	14424.77
1983249	chr2	rs144181925	234053816	T	C	0.679	0.679	0.752	-0.0335050785573982	0.0209	0.1101	14004	16757	14424.77
1964150	chr2	rs140053128	234054237	T	G	0.645	0.646	0.759	-0.0377018671840115	0.0203	0.06343	14004	16757	14424.77
1976557	chr2	rs145555157	234054407	C	T	0.848	0.85	0.819	0.0017983819413794	0.0262	0.9446	14004	16757	14424.77
1967130	chr2	rs147786898	234054515	G	A	0.422	0.416	0.777	0.0407003871263756	0.0195	0.03704	14004	16757	14424.77
1969300	chr2	rs141269324	234054547	C	T	0.964	0.966	0.857	-0.0442027026797326	0.0502	0.3793	14004	16757	14424.77
1963000	chr2	rs1135173	234054873	G	A	0.937	0.942	0.673	-0.0380030548002074	0.045	0.3984	14004	16757	14424.77
1977930	chr2	rs36137020	234054899	G	A	0.835	0.839	0.832	-0.010302892995897	0.0251	0.6827	14004	16757	14424.77
1967951	chr2	rs36180605	234054989	T	G	0.267	0.257	0.795	0.0213993910058902	0.0217	0.3246	14004	16757	14424.77
1989518	chr2	rs36189208	234055004	T	C	0.102	0.096	0.724	0.0335991726304121	0.0342	0.3254	14004	16757	14424.77
1961975	chr2	rs36181881	234055276	A	G	0.0656	0.061	0.653	0.0314017631395316	0.0446	0.481	14004	16757	14424.77
1971908	chr2	rs149355571	234055278	A	G	0.693	0.69	0.753	-0.0244976316004002	0.0211	0.2464	14004	16757	14424.77
1979976	chr2	rs145542860	234055535	A	G	0.719	0.719	0.797	-0.0262002485024742	0.0211	0.2154	14004	16757	14424.77
1985271	chr2	rs147731559	234055554	C	G	0.719	0.719	0.796	-0.0260975991218731	0.0211	0.2161	14004	16757	14424.77
1978697	chr2	rs142582288	234055623	G	T	0.719	0.719	0.796	-0.0259949602770859	0.0211	0.2177	14004	16757	14424.77
1975276	chr2	rs36171341	234055732	A	G	0.383	0.376	0.811	0.0335991726304121	0.0194	0.0842	14004	16757	14424.77
1970220	chr2	rs138059666	234056054	G	A	0.965	0.966	0.853	-0.0428031223253094	0.0503	0.3952	14004	16757	14424.77
1968170	chr2	rs183064257	234056058	G	A	0.965	0.966	0.854	-0.0423961495190412	0.0504	0.4	14004	16757	14424.77
1964154	chr2	rs149513640	234056091	C	G	0.718	0.719	0.795	-0.0253998626327317	0.0211	0.2301	14004	16757	14424.77
1980079	chr2	rs141392009	234056356	G	A	0.965	0.967	0.855	-0.0358033589652777	0.0506	0.4783	14004	16757	14424.77
1984905	chr2	rs147467692	234056422	A	G	0.718	0.719	0.795	-0.0253998626327317	0.0211	0.229	14004	16757	14424.77
1963699	chr2	rs140185860	234056431	C	A	0.718	0.719	0.795	-0.0252972953741621	0.0211	0.2309	14004	16757	14424.77
1979454	chr2	rs36173458	234056711	T	A	0.835	0.839	0.824	-0.0114958245134845	0.0253	0.6486	14004	16757	14424.77
1965845	chr2	rs36157180	234056744	C	T	0.347	0.342	0.804	0.0281014301108748	0.0199	0.1589	14004	16757	14424.77
1978664	chr2	rs36134067	234056814	G	A	0.383	0.376	0.809	0.0327962744150825	0.0195	0.09196	14004	16757	14424.77
1973669	chr2	rs140384610	234057072	G	A	0.835	0.839	0.822	-0.0122041688389067	0.0253	0.6296	14004	16757	14424.77
1969440	chr2	rs146523041	234057178	C	T	0.383	0.376	0.808	0.0336958638567256	0.0195	0.08347	14004	16757	14424.77
1962674	chr2	rs140803184	234057280	G	C	0.348	0.343	0.804	0.0277027118389473	0.0199	0.1645	14004	16757	14424.77
1985824	chr2	rs150142503	234057292	A	T	0.718	0.719	0.794	-0.0248973835545144	0.0211	0.2386	14004	16757	14424.77
1976871	chr2	rs148967109	234057614	G	A	0.0653	0.0605	0.648	0.0343048036919902	0.0449	0.4453	14004	16757	14424.77
1969033	chr2	rs147030167	234057679	T	A	0.965	0.967	0.854	-0.0353992243518656	0.0506	0.4849	14004	16757	14424.77
1980171	chr2	rs147318408	234057788	C	T	0.383	0.376	0.806	0.0332026408277183	0.0195	0.08857	14004	16757	14424.77
1963401	chr2	rs148377885	234057851	G	T	0.347	0.342	0.802	0.0284027945161868	0.02	0.1556	14004	16757	14424.77
1977187	chr2	rs141500584	234057859	T	C	0.347	0.342	0.802	0.0282958691548473	0.02	0.1569	14004	16757	14424.77
1979589	chr2	rs150889436	234057905	G	A	0.347	0.342	0.802	0.0281986543586787	0.02	0.1578	14004	16757	14424.77
1969742	chr2	rs139514935	234057995	C	T	0.964	0.966	0.852	-0.0423022562339069	0.0504	0.4004	14004	16757	14424.77
1961249	chr2	rs149701000	234058066	G	A	0.347	0.342	0.801	0.0281014301108748	0.02	0.1604	14004	16757	14424.77
1970660	chr2	rs146178696	234058082	A	G	0.347	0.342	0.801	0.0280041964095973	0.02	0.1618	14004	16757	14424.77
1976398	chr2	rs143988935	234058271	G	T	0.965	0.966	0.852	-0.0423022562339069	0.0504	0.4007	14004	16757	14424.77
1975277	chr2	rs146382281	234059151	G	A	0.344	0.339	0.802	0.0308007491527123	0.02	0.1246	14004	16757	14424.77
1973680	chr2	rs36142114	234059211	C	T	0.344	0.338	0.802	0.0307037775750057	0.02	0.1253	14004	16757	14424.77
1982652	chr2	rs148150189	234059466	G	C	0.924	0.92	0.763	0.0619038033148151	0.036	0.08547	14004	16757	14424.77
1963535	chr2	rs36129046	234059577	G	T	0.343	0.338	0.802	0.0304031059110447	0.02	0.1292	14004	16757	14424.77
1980905	chr2	rs139207110	234059637	A	G	0.343	0.338	0.801	0.0301993737308422	0.0201	0.1316	14004	16757	14424.77
1977993	chr2	rs142339885	234059660	C	A	0.343	0.338	0.801	0.0301993737308422	0.0201	0.1316	14004	16757	14424.77
1984629	chr2	rs150521622	234059725	T	C	0.343	0.338	0.801	0.0301993737308422	0.0201	0.1323	14004	16757	14424.77
1974147	chr2	rs149754149	234059737	T	G	0.343	0.338	0.801	0.0301023438164435	0.0201	0.133	14004	16757	14424.77
1963778	chr2	rs145640497	234059777	A	G	0.72	0.721	0.795	-0.0272992569378225	0.0212	0.1971	14004	16757	14424.77
1982947	chr2	rs36146561	234059821	G	C	0.343	0.338	0.801	0.03029639423135	0.0201	0.1315	14004	16757	14424.77
1984376	chr2	rs36131515	234060070	A	G	0.343	0.338	0.801	0.0301023438164435	0.0201	0.1333	14004	16757	14424.77
1975067	chr2	rs36171197	234060365	C	G	0.35	0.343	0.791	0.0327962744150825	0.0201	0.1028	14004	16757	14424.77
1979925	chr2	rs142911999	234060447	G	A	0.385	0.377	0.794	0.0352995739869328	0.0196	0.07192	14004	16757	14424.77
1964584	chr2	rs145129423	234060486	C	T	0.35	0.343	0.791	0.0327962744150825	0.0201	0.1034	14004	16757	14424.77
1982909	chr2	rs141161975	234060845	C	T	0.823	0.827	0.796	-0.0054045784588597	0.025	0.8283	14004	16757	14424.77
1974938	chr2	rs36138569	234061153	T	C	0.35	0.343	0.791	0.0323026073786261	0.0201	0.1083	14004	16757	14424.77
1980065	chr2	rs36172244	234061234	T	C	0.35	0.343	0.791	0.0321960982163169	0.0201	0.1093	14004	16757	14424.77
1966686	chr2	rs145770967	234061317	C	A	0.94	0.944	0.673	-0.0372035489975441	0.0462	0.4208	14004	16757	14424.77
1976617	chr2	rs148922430	234061318	C	G	0.963	0.961	0.525	0.023198814502523	0.0746	0.7561	9350	12321	9895.95
1976946	chr2	rs36148770	234061523	T	C	0.35	0.343	0.79	0.0320024161254944	0.0201	0.1124	14004	16757	14424.77
1977658	chr2	rs36149367	234061630	T	C	0.0694	0.0637	0.62	0.0392014821991368	0.0444	0.3777	14004	16757	14424.77
1968945	chr2	rs142158720	234061735	C	T	0.965	0.966	0.859	-0.027196494688472	0.0503	0.5887	14004	16757	14424.77
1980768	chr2	rs36149390	234061863	G	A	0.349	0.343	0.79	0.0317021347305135	0.0201	0.1156	14004	16757	14424.77
1977728	chr2	rs144464429	234061907	C	T	0.989	0.988	0.706	0.124604163224531	0.1222	0.3077	7866	10490	8607.35
1972771	chr2	rs36180389	234061977	G	A	0.349	0.343	0.79	0.031498667059371	0.0201	0.1173	14004	16757	14424.77
1965035	chr2	rs143761504	234061995	G	C	0.828	0.832	0.799	-0.0060985584618694	0.0253	0.8101	14004	16757	14424.77
1986548	chr2	rs36130536	234062051	C	T	0.35	0.343	0.789	0.03029639423135	0.0202	0.1333	14004	16757	14424.77
1971358	chr2	rs142179672	234062155	A	G	0.807	0.812	0.804	-0.0671018035407359	0.024	0.005119	14004	16757	14424.77
1975928	chr2	rs150839684	234062202	C	A	0.965	0.966	0.86	-0.0267958227871631	0.0503	0.5933	14004	16757	14424.77
1968641	chr2	rs139326470	234062237	A	G	0.349	0.343	0.79	0.0311013012983478	0.0201	0.1229	14004	16757	14424.77
1983802	chr2	rs146554627	234062354	G	A	0.965	0.967	0.861	-0.0316970867432546	0.0505	0.5299	14004	16757	14424.77
1973799	chr2	rs141410484	234062551	C	A	0.349	0.343	0.79	0.0308977113278438	0.0201	0.1245	14004	16757	14424.77
1964426	chr2	rs143865234	234062553	C	T	0.349	0.343	0.79	0.0308977113278438	0.0201	0.125	14004	16757	14424.77
1988662	chr2	rs36197564	234062630	G	A	0.807	0.813	0.804	-0.0655950790984102	0.024	0.006231	14004	16757	14424.77
1983282	chr2	rs36194657	234062756	A	G	0.349	0.343	0.79	0.0307037775750057	0.0201	0.1272	14004	16757	14424.77
1977800	chr2	rs36151663	234062955	C	T	0.349	0.343	0.79	0.0311013012983478	0.0201	0.1228	14004	16757	14424.77
1982713	chr2	rs36136502	234063173	G	A	0.349	0.343	0.79	0.0298985503458634	0.0201	0.1377	14004	16757	14424.77
1976568	chr2	rs137945009	234063593	C	A	0.348	0.342	0.79	0.0295005481176215	0.0202	0.144	14004	16757	14424.77
1985323	chr2	rs143436458	234063611	A	C	0.348	0.342	0.791	0.0295005481176215	0.0201	0.1438	14004	16757	14424.77
1986333	chr2	rs147212233	234063638	G	A	0.342	0.337	0.799	0.0267003518299564	0.0201	0.1843	14004	16757	14424.77
1966232	chr2	rs138935419	234063683	A	C	0.965	0.966	0.862	-0.026898543868701	0.0502	0.5914	14004	16757	14424.77
1970359	chr2	rs149294471	234063780	A	G	0.0618	0.0574	0.673	0.0243998868235351	0.0458	0.5945	14004	16757	14424.77
1985046	chr2	rs144572050	234063910	C	T	0.0618	0.0574	0.674	0.0236969951765786	0.0458	0.6046	14004	16757	14424.77
1978493	chr2	rs148527873	234064004	C	T	0.38	0.373	0.8	0.029403450369242	0.0196	0.1336	14004	16757	14424.77
1983939	chr2	rs142888286	234064124	T	C	0.062	0.0576	0.673	0.0213993910058902	0.0457	0.6392	14004	16757	14424.77
1986962	chr2	rs146095751	234064125	G	A	0.062	0.0576	0.672	0.0212036062510236	0.0457	0.6434	14004	16757	14424.77
1980975	chr2	rs140009180	234064160	C	T	0.342	0.337	0.799	0.0259016375226531	0.0201	0.1974	14004	16757	14424.77
1968247	chr2	rs569621189	234064313	A	G	0.927	0.924	0.619	0.0128964817350202	0.0409	0.7525	14004	16757	14424.77
1963709	chr2	rs150035249	234064352	A	T	0.0617	0.0574	0.677	0.0204004877576787	0.0457	0.6555	14004	16757	14424.77
1987738	chr2	rs147595122	234064623	T	C	0.682	0.684	0.8	-0.0270012755029434	0.0204	0.1858	14004	16757	14424.77
1981030	chr2	rs141917895	234064626	A	G	0.682	0.684	0.8	-0.0275973271921043	0.0204	0.1751	14004	16757	14424.77
1987959	chr2	rs138923135	234064759	C	T	0.682	0.684	0.8	-0.0278029446620889	0.0204	0.1717	14004	16757	14424.77
1977026	chr2	rs141375487	234064815	T	C	0.682	0.684	0.8	-0.0278029446620889	0.0204	0.1718	14004	16757	14424.77
1963344	chr2	rs138015578	234064935	A	G	0.682	0.684	0.8	-0.0267958227871631	0.0204	0.1889	14004	16757	14424.77
1978639	chr2	rs149515675	234064995	A	G	0.682	0.684	0.8	-0.0271040176920589	0.0204	0.1836	14004	16757	14424.77
1968935	chr2	rs36131511	234065233	G	A	0.682	0.684	0.801	-0.026898543868701	0.0204	0.1858	14004	16757	14424.77
1970167	chr2	rs141947881	234065243	C	T	0.965	0.966	0.866	-0.0256973671872587	0.0499	0.6059	14004	16757	14424.77
1972175	chr2	rs36162295	234065371	C	G	0.682	0.684	0.801	-0.0267958227871631	0.0204	0.1873	14004	16757	14424.77
1963275	chr2	rs36130256	234065390	C	T	0.682	0.684	0.801	-0.0275048131221902	0.0204	0.1773	14004	16757	14424.77
1978934	chr2	rs144828012	234065545	C	A	0.965	0.967	0.869	-0.0297996312385195	0.0501	0.5516	14004	16757	14424.77
1963885	chr2	rs145742767	234065695	C	T	0.942	0.946	0.704	-0.0278954863187535	0.0464	0.5477	14004	16757	14424.77
1966254	chr2	rs148827642	234065760	G	T	0.682	0.683	0.802	-0.0263953113595316	0.0203	0.1949	14004	16757	14424.77
1989526	chr2	rs143588376	234065784	C	T	0.682	0.683	0.802	-0.0263029084210524	0.0203	0.1956	14004	16757	14424.77
1978330	chr2	rs36136752	234065863	G	A	0.682	0.683	0.802	-0.0262002485024742	0.0203	0.1974	14004	16757	14424.77
1975166	chr2	rs36145835	234065923	G	T	0.682	0.684	0.803	-0.0267958227871631	0.0203	0.1878	14004	16757	14424.77
1987025	chr2	rs36195783	234065941	G	A	0.682	0.684	0.803	-0.0267033828345498	0.0203	0.1887	14004	16757	14424.77
1982890	chr2	rs36153144	234065948	G	A	0.682	0.684	0.803	-0.0267033828345498	0.0203	0.1897	14004	16757	14424.77
1976316	chr2	rs36183661	234065987	C	G	0.682	0.684	0.803	-0.0267958227871631	0.0203	0.1869	14004	16757	14424.77
1973373	chr2	rs36138480	234066140	G	A	0.681	0.683	0.803	-0.0259949602770859	0.0203	0.2009	14004	16757	14424.77
1972166	chr2	rs36172148	234066146	T	A	0.681	0.683	0.803	-0.0259949602770859	0.0203	0.2015	14004	16757	14424.77
1981376	chr2	rs36131975	234066173	T	C	0.681	0.683	0.803	-0.0259025943231108	0.0203	0.2019	14004	16757	14424.77
1989013	chr2	rs36129915	234066337	G	T	0.681	0.683	0.804	-0.0257999754904126	0.0203	0.2032	14004	16757	14424.77
1961236	chr2	rs140393955	234066359	A	G	0.828	0.832	0.799	-0.009696862978864	0.0253	0.7002	14004	16757	14424.77
1971753	chr2	rs36179371	234066464	G	A	0.0603	0.0561	0.703	0.0182033098538737	0.0458	0.6912	14004	16757	14424.77
1965149	chr2	rs36142198	234066741	A	C	0.0602	0.056	0.706	0.0173977771764203	0.0458	0.7046	14004	16757	14424.77
1973609	chr2	rs36127492	234066969	C	G	0.0604	0.0562	0.709	0.0194986595340326	0.0457	0.6702	14004	16757	14424.77
1989271	chr2	rs148118779	234067017	A	G	0.962	0.96	0.561	0.0344014267173323	0.0711	0.6291	9350	12321	9895.95
1961835	chr2	rs36165346	234067089	A	G	0.378	0.372	0.806	0.0278972284172359	0.0196	0.1548	14004	16757	14424.77
1982761	chr2	rs36153082	234067223	T	C	0.0598	0.0556	0.712	0.0172994970780611	0.0458	0.7065	14004	16757	14424.77
1968445	chr2	rs36181983	234067226	T	C	0.06	0.0558	0.71	0.0165030720990143	0.0458	0.7185	14004	16757	14424.77
1972627	chr2	rs150943557	234067662	A	G	0.39	0.383	0.807	0.0259990758686168	0.0195	0.1822	14004	16757	14424.77
1964428	chr2	rs36164374	234067785	G	A	0.943	0.947	0.727	-0.0263953113595316	0.0465	0.5702	14004	16757	14424.77
1976223	chr2	rs36177526	234067819	G	A	0.943	0.947	0.729	-0.0256973671872587	0.0465	0.5811	14004	16757	14424.77
1983822	chr2	rs36133610	234067884	G	A	0.0725	0.0675	0.677	0.0141001243787816	0.0426	0.7403	14004	16757	14424.77
1974429	chr2	rs74222529	234068006	C	T	0.079	0.0731	0.655	0.0178988554877579	0.0415	0.6656	14004	16757	14424.77
1973239	chr2	rs67498812	234068068	A	G	0.942	0.947	0.732	-0.0197028322758684	0.0463	0.6703	14004	16757	14424.77
1972652	chr2	rs62192874	234068282	G	A	0.943	0.947	0.732	-0.0252049938352247	0.0465	0.5878	14004	16757	14424.77
1960834	chr2	rs35349669	234068476	C	T	0.942	0.947	0.733	-0.0196008476550609	0.0463	0.672	14004	16757	14424.77
1984285	chr2	rs143977003	234068542	G	A	0.974	0.974	0.57	0.0133998200630165	0.0724	0.8535	13014	15757	13429.79
1961904	chr2	rs28669088	234068705	C	T	0.942	0.947	0.733	-0.0201006717070029	0.0463	0.6641	14004	16757	14424.77
1971804	chr2	rs28534487	234069266	C	A	0.942	0.946	0.73	-0.0203966036652218	0.0463	0.6593	14004	16757	14424.77
1982924	chr2	rs140005135	234069313	T	C	0.965	0.963	0.579	0.0115035793834154	0.0668	0.8635	11618	14566	12152.39
1972415	chr2	rs28655385	234069323	C	A	0.942	0.947	0.731	-0.019294956182969	0.0462	0.6764	14004	16757	14424.77
1969436	chr2	rs28459768	234069512	A	C	0.938	0.943	0.68	-0.0290993078252748	0.0458	0.5245	14004	16757	14424.77
1978525	chr2	rs28538620	234069520	A	G	0.687	0.678	0.805	0.0289955368412525	0.0203	0.1531	14004	16757	14424.77
1976424	chr2	rs28593218	234069537	T	C	0.679	0.67	0.809	0.0288012338056278	0.0201	0.1526	14004	16757	14424.77
1985881	chr2	rs28478933	234069764	C	A	0.943	0.947	0.74	-0.0159972768350078	0.0463	0.7304	14004	16757	14424.77
1981484	chr2	rs28429042	234069811	C	T	0.943	0.947	0.742	-0.0159972768350078	0.0463	0.7306	14004	16757	14424.77
1980219	chr2	rs28631646	234069980	C	T	0.944	0.948	0.751	-0.0145046862028817	0.0467	0.7569	14004	16757	14424.77
1968329	chr2	rs28539971	234070042	G	A	0.944	0.948	0.752	-0.0145046862028817	0.0467	0.756	14004	16757	14424.77
1972337	chr2	rs35877172	234070085	C	T	0.944	0.948	0.752	-0.0146974807605841	0.0467	0.7534	14004	16757	14424.77
1988798	chr2	rs28605534	234070171	G	C	0.944	0.948	0.754	-0.0140989243795016	0.0467	0.7629	14004	16757	14424.77
1969093	chr2	rs28609111	234070190	G	A	0.944	0.948	0.753	-0.0140989243795016	0.0466	0.7624	14004	16757	14424.77
1961457	chr2	rs28576692	234070233	T	C	0.944	0.948	0.757	-0.0150019689183474	0.0466	0.748	14004	16757	14424.77
1980875	chr2	rs28751960	234070587	A	T	0.485	0.488	0.871	-0.0124977728299804	0.0183	0.4935	14004	16757	14424.77
1982079	chr2	rs145096292	234070898	A	G	0.958	0.961	0.666	0.0182033098538737	0.0579	0.7538	14004	16757	14424.77
1970418	chr2	rs7568027	234071241	A	G	0.944	0.949	0.767	-0.0159972768350078	0.0465	0.7313	14004	16757	14424.77
1967925	chr2	rs7559212	234071249	A	C	0.944	0.949	0.768	-0.0153979421800967	0.0465	0.741	14004	16757	14424.77
1967315	chr2	rs4284829	234071665	A	C	0.59	0.582	0.901	0.013202462677756	0.0182	0.4678	14004	16757	14424.77
1968442	chr2	rs4430948	234071876	A	G	0.587	0.579	0.899	0.0124027667170427	0.0182	0.498	14004	16757	14424.77
1980106	chr2	rs146216798	234072176	G	A	0.966	0.968	0.909	-0.0358033589652777	0.0494	0.4686	14004	16757	14424.77
1987808	chr2	rs11673739	234072738	A	G	0.593	0.585	0.919	0.0161980995687726	0.0181	0.3715	14004	16757	14424.77
1962193	chr2	rs144387809	234073083	G	C	0.986	0.987	0.558	-0.101600925116677	0.11	0.3558	11190	12111	11188.94
1964101	chr2	rs70958387	234073091	G	A	0.966	0.967	0.915	-0.0356997191343252	0.0491	0.467	14004	16757	14424.77
1989248	chr2	rs6715810	234073243	C	T	0.749	0.752	0.88	0.0071047017299317	0.021	0.7341	14004	16757	14424.77
1981283	chr2	rs10929180	234073523	G	C	0.597	0.588	0.915	0.01600129372694	0.0182	0.3777	14004	16757	14424.77
1971268	chr2	rs10929181	234073640	C	T	0.596	0.587	0.915	0.0153023200084426	0.0181	0.399	14004	16757	14424.77
1974878	chr2	rs10929193	234073781	C	G	0.324	0.316	0.863	-0.0054950702819798	0.0199	0.7825	14004	16757	14424.77
1966989	chr2	rs145320734	234074067	C	T	0.978	0.979	0.755	-0.0949042622000238	0.0667	0.1548	14004	16757	14424.77
1990301	chr2	rs7607736	234074301	C	T	0.946	0.95	0.802	-0.0159972768350078	0.0466	0.7311	14004	16757	14424.77
1961467	chr2	rs10175194	234074788	C	T	0.629	0.619	0.908	0.0166014304974254	0.0185	0.3681	14004	16757	14424.77
1970754	chr2	rs6715767	234074817	G	A	0.95	0.954	0.853	-0.0227979086760041	0.0471	0.6284	14004	16757	14424.77
1976389	chr2	rs139811640	234074835	A	T	0.892	0.897	0.891	-0.067305011010914	0.0292	0.02106	14004	16757	14424.77
1987299	chr2	rs10182994	234074878	G	A	0.595	0.587	0.917	0.0108014536938559	0.0181	0.551	14004	16757	14424.77
1990029	chr2	rs7558417	234075264	C	T	0.95	0.954	0.859	-0.0235962138551867	0.0471	0.6165	14004	16757	14424.77
1978660	chr2	rs113685802	234075366	C	T	0.892	0.898	0.892	-0.0668986373554447	0.0292	0.02174	14004	16757	14424.77
1964200	chr2	rs7583176	234075417	A	G	0.431	0.433	0.912	-0.0182047046548463	0.018	0.313	14004	16757	14424.77
1975752	chr2	rs7570320	234075691	C	A	0.95	0.954	0.866	-0.0240980393840575	0.047	0.6082	14004	16757	14424.77
1986903	chr2	rs138213826	234076206	C	T	0.892	0.898	0.893	-0.0660970683749259	0.0292	0.02347	14004	16757	14424.77
1964970	chr2	rs11889446	234076293	A	G	0.48	0.478	0.915	-0.0147989665120717	0.0179	0.4075	14004	16757	14424.77
1967848	chr2	rs12052961	234076434	A	G	0.431	0.434	0.915	-0.0188974371044634	0.018	0.2942	14004	16757	14424.77
1961013	chr2	rs12469146	234076479	C	T	0.892	0.898	0.893	-0.0655950790984102	0.0292	0.02457	14004	16757	14424.77
1980403	chr2	rs75702920	234077147	A	G	0.892	0.898	0.894	-0.0657018642254792	0.0292	0.02449	14004	16757	14424.77
1963225	chr2	rs7577360	234077222	G	A	0.948	0.952	0.824	-0.0295009039176847	0.0471	0.5307	14004	16757	14424.77
1976737	chr2	rs7581787	234077240	A	C	0.948	0.952	0.824	-0.0296966117368367	0.0471	0.5272	14004	16757	14424.77
1978453	chr2	rs62192877	234077283	G	T	0.435	0.437	0.912	-0.0183982139464423	0.018	0.3067	14004	16757	14424.77
1978629	chr2	rs6727452	234077352	A	G	0.843	0.838	0.864	0.0173977771764203	0.0251	0.4871	14004	16757	14424.77
1963388	chr2	rs12472960	234077441	G	A	0.893	0.898	0.894	-0.0655950790984102	0.0292	0.02479	14004	16757	14424.77
1963559	chr2	rs70958388	234077804	G	A	0.892	0.898	0.893	-0.0657979805904322	0.0292	0.02419	14004	16757	14424.77
1973974	chr2	rs68160732	234078215	A	C	0.845	0.839	0.875	0.0147014028528927	0.025	0.5572	14004	16757	14424.77
1966523	chr2	rs12474023	234078287	G	A	0.892	0.898	0.893	-0.0654028946007014	0.0292	0.02506	14004	16757	14424.77
1973087	chr2	rs10803668	234078333	G	T	0.59	0.583	0.926	0.0080971295874548	0.018	0.6515	14004	16757	14424.77
1980200	chr2	rs7569837	234078406	T	C	0.587	0.583	0.942	0.01600129372694	0.0178	0.3699	14004	16757	14424.77
1972366	chr2	rs10754947	234078582	G	A	0.949	0.953	0.854	-0.0222967349986103	0.047	0.6355	14004	16757	14424.77
1982269	chr2	rs80235307	234079536	A	G	0.825	0.829	0.844	-0.0045001103249234	0.0245	0.8558	14004	16757	14424.77
1966242	chr2	rs143172481	234080110	A	G	0.892	0.897	0.883	-0.0660009232598249	0.0293	0.02434	14004	16757	14424.77
1981704	chr2	rs80106733	234080309	A	C	0.892	0.897	0.884	-0.0654989822326957	0.0293	0.0252	14004	16757	14424.77
1979217	chr2	rs6431237	234080553	A	G	0.948	0.953	0.824	-0.0242004837056584	0.0471	0.6077	14004	16757	14424.77
1970765	chr2	rs6741388	234080747	C	T	0.344	0.337	0.878	0.021898468701116	0.0194	0.2601	14004	16757	14424.77
1983227	chr2	rs59836591	234080852	G	A	0.6	0.591	0.918	0.0098018049722602	0.0182	0.5886	14004	16757	14424.77
1966337	chr2	rs6431239	234080939	G	A	0.948	0.952	0.814	-0.0235040691879941	0.047	0.6172	14004	16757	14424.77
1983112	chr2	rs13408647	234081187	G	A	0.634	0.624	0.909	0.0152038337422728	0.0185	0.4132	14004	16757	14424.77
1976828	chr2	rs72972231	234081286	C	T	0.844	0.839	0.859	0.0148984646619666	0.0252	0.5555	14004	16757	14424.77
1984255	chr2	rs13385922	234081324	C	T	0.344	0.337	0.88	0.0213993910058902	0.0194	0.2711	14004	16757	14424.77
1971600	chr2	rs189307103	234081714	G	T	0.985	0.984	0.629	-0.0136020904182857	0.0889	0.878	12770	15725	13307.91
1970256	chr2	rs113167115	234081742	C	T	0.848	0.843	0.854	0.0176041339483571	0.0255	0.4909	14004	16757	14424.77
1968993	chr2	rs79316755	234082197	T	G	0.844	0.84	0.855	0.0148984646619666	0.0253	0.5572	14004	16757	14424.77
1967540	chr2	rs7568389	234082384	C	G	0.946	0.951	0.783	-0.0246001168682327	0.0469	0.6	14004	16757	14424.77
1985248	chr2	rs7597763	234082577	A	C	0.946	0.95	0.776	-0.0247026126403718	0.0469	0.5986	14004	16757	14424.77
1979812	chr2	rs10193017	234082834	G	A	0.598	0.589	0.91	0.0109003744682883	0.0183	0.5496	14004	16757	14424.77
1989504	chr2	rs182258080	234082869	T	C	0.966	0.967	0.925	-0.0380030548002074	0.0488	0.4362	14004	16757	14424.77
1989677	chr2	rs10179304	234082911	T	A	0.634	0.623	0.902	0.0158044491449436	0.0186	0.3945	14004	16757	14424.77
1966243	chr2	rs72972236	234083515	T	C	0.845	0.84	0.851	0.0147999386115992	0.0254	0.5587	14004	16757	14424.77
1979639	chr2	rs140102880	234083545	G	A	0.976	0.975	0.773	0.0758956590032571	0.0624	0.2237	14004	16757	14424.77
1984609	chr2	rs140971744	234083689	A	G	0.976	0.975	0.771	0.0834032087057745	0.0628	0.184	14004	16757	14424.77
1977354	chr2	rs144814229	234083694	G	A	0.966	0.968	0.925	-0.044599955369026	0.0495	0.3681	14004	16757	14424.77
1972347	chr2	rs62192878	234083750	G	C	0.921	0.919	0.773	0.0437010460710946	0.0359	0.2238	14004	16757	14424.77
1964914	chr2	rs12470626	234084655	T	C	0.893	0.899	0.856	-0.0688036036849463	0.0299	0.02153	14004	16757	14424.77
1978325	chr2	rs10199551	234084716	G	A	0.594	0.586	0.882	0.0140015196358136	0.0185	0.4499	14004	16757	14424.77
1964607	chr2	rs6709380	234084936	C	T	0.546	0.541	0.883	0.0099998345783334	0.0183	0.5841	14004	16757	14424.77
1976818	chr2	rs6720896	234086584	T	C	0.593	0.584	0.882	0.0136957831289865	0.0185	0.4584	14004	16757	14424.77
1986644	chr2	rs6737719	234086724	G	A	0.047	0.0435	0.726	0.0236969951765786	0.0517	0.6462	14004	16757	14424.77
1961488	chr2	rs10929072	234086900	T	C	0.203	0.204	0.818	-0.008395140788382	0.0236	0.721	14004	16757	14424.77
1989472	chr2	rs78886327	234087452	C	A	0.857	0.852	0.839	0.0187039847937718	0.0263	0.4764	14004	16757	14424.77
1975526	chr2	rs76190789	234087906	C	T	0.848	0.843	0.834	0.0166997792224134	0.0258	0.5164	14004	16757	14424.77
1969183	chr2	rs72972247	234088487	T	C	0.844	0.84	0.83	0.0152038337422728	0.0256	0.5533	14004	16757	14424.77
1978655	chr2	rs116943544	234088567	G	A	0.966	0.969	0.916	-0.0505987987633697	0.0497	0.3089	14004	16757	14424.77
1971726	chr2	rs72972249	234089035	C	G	0.844	0.84	0.828	0.0112959597418516	0.0257	0.6585	14004	16757	14424.77
1972389	chr2	rs72972252	234089149	C	T	0.845	0.841	0.827	0.0133011462391285	0.0257	0.6048	14004	16757	14424.77
1963960	chr2	rs4585024	234089212	A	G	0.0491	0.0454	0.678	0.0200967016991224	0.0518	0.6974	14004	16757	14424.77
1990291	chr2	rs181998356	234089733	T	C	0.966	0.968	0.917	-0.0488016642355575	0.0497	0.3256	14004	16757	14424.77
1983756	chr2	rs62192879	234089866	T	G	0.922	0.919	0.749	0.052696808999969	0.0366	0.15	14004	16757	14424.77
1986825	chr2	rs72972255	234090032	C	T	0.845	0.841	0.822	0.0118989261570991	0.0258	0.6429	14004	16757	14424.77
1965006	chr2	rs72972257	234090073	G	A	0.845	0.841	0.821	0.013202462677756	0.0258	0.6102	14004	16757	14424.77
1981305	chr2	rs74547226	234090107	T	G	0.844	0.841	0.816	0.0115035793834154	0.0258	0.655	14004	16757	14424.77
1981742	chr2	rs141547857	234090326	G	A	0.979	0.978	0.758	0.0855995474938928	0.0664	0.1972	14004	16757	14424.77
1961882	chr2	rs191668981	234090478	C	A	0.966	0.969	0.919	-0.0532952970582236	0.0497	0.2835	14004	16757	14424.77
1972565	chr2	rs117103380	234090507	C	A	0.9	0.905	0.827	-0.0663962456396854	0.0313	0.03422	14004	16757	14424.77
1980156	chr2	rs138336976	234090697	G	A	0.899	0.905	0.823	-0.0643038820008199	0.0314	0.04038	14004	16757	14424.77
1973062	chr2	rs70940831	234090922	G	A	0.967	0.97	0.916	-0.0540972217202848	0.0507	0.286	14004	16757	14424.77
1977562	chr2	rs70940832	234091138	C	T	0.966	0.968	0.925	-0.0540022233826842	0.0492	0.2725	14004	16757	14424.77
1967157	chr2	rs4571051	234091158	T	C	0.0579	0.0541	0.684	-0.0099998320783335	0.0476	0.8338	14004	16757	14424.77
1972463	chr2	rs72972259	234091528	T	C	0.954	0.954	0.5	0.094500761404526	0.0578	0.1019	14004	16757	14424.77
1970959	chr2	rs141160764	234091926	G	A	0.968	0.969	0.875	-0.0385017716536664	0.0517	0.4564	14004	16757	14424.77
1977674	chr2	rs4503982	234092029	T	C	0.735	0.745	0.831	0.0022973590486834	0.0218	0.9141	14004	16757	14424.77
1969698	chr2	rs74843215	234092252	G	A	0.958	0.961	0.591	-0.0648052233661156	0.0549	0.2378	14004	16757	14424.77
1965714	chr2	rs4436949	234092392	A	G	0.411	0.405	0.833	-0.0124977728299804	0.0191	0.5134	14004	16757	14424.77
1970700	chr2	rs6431381	234092825	C	G	0.695	0.687	0.866	0.0160997014894237	0.0198	0.4154	14004	16757	14424.77
1969578	chr2	rs6740918	234093035	G	A	0.661	0.654	0.882	0.009197572354042	0.0191	0.6314	14004	16757	14424.77
1974064	chr2	rs11686233	234093397	C	G	0.951	0.951	0.623	-0.0335050785573982	0.0507	0.5084	14004	16757	14424.77
1980829	chr2	rs79339118	234093766	G	A	0.94	0.943	0.851	-0.0635043893695306	0.039	0.1034	14004	16757	14424.77
1981583	chr2	rs7584458	234093805	A	G	0.394	0.394	0.822	0.0179970767016546	0.0193	0.3496	14004	16757	14424.77
1986303	chr2	rs12612322	234093876	G	T	0.633	0.627	0.84	0.0066975214477213	0.0192	0.7261	14004	16757	14424.77
1971094	chr2	rs35060000	234096116	G	A	0.972	0.974	0.414	-0.0750037578653527	0.0887	0.3973	12600	15268	12980.63
1965874	chr2	rs76413167	234096560	C	T	0.723	0.725	0.809	0.0033045340083004	0.021	0.8735	14004	16757	14424.77
1972157	chr2	rs117684491	234096625	C	A	0.944	0.946	0.867	-0.0454995840713661	0.0397	0.2516	14004	16757	14424.77
1974665	chr2	rs79851246	234096799	C	T	0.915	0.913	0.785	0.0146028573839336	0.0338	0.6651	14004	16757	14424.77
1987264	chr2	rs75961839	234096814	T	C	0.655	0.659	0.826	-0.009000382197299	0.0196	0.6447	14004	16757	14424.77
1965916	chr2	rs80143879	234096858	G	A	0.713	0.715	0.81	-0.0007002451143934	0.0207	0.9723	14004	16757	14424.77
1972222	chr2	rs7605022	234096976	G	C	0.653	0.657	0.824	-0.0080019302190585	0.0196	0.6839	14004	16757	14424.77
1987300	chr2	rs118155976	234097522	A	G	0.944	0.946	0.869	-0.0411970648503382	0.0396	0.298	14004	16757	14424.77
1989634	chr2	rs145215831	234097615	C	T	0.944	0.945	0.867	-0.040197189751413	0.0395	0.3094	14004	16757	14424.77
1982703	chr2	rs3890760	234098802	T	C	0.583	0.581	0.946	0.0121953336998771	0.0178	0.4938	14004	16757	14424.77
1974303	chr2	rs548725027	234099221	G	C	0.944	0.946	0.868	-0.0398016818829366	0.0397	0.3156	14004	16757	14424.77
1985849	chr2	rs79330248	234099296	G	A	0.942	0.944	0.855	-0.0393023164827424	0.0394	0.319	14004	16757	14424.77
1982965	chr2	rs56063952	234100164	A	G	0.669	0.67	0.822	0.0013990209137074	0.0199	0.9419	14004	16757	14424.77
1965779	chr2	rs77821438	234100811	C	T	0.944	0.945	0.866	-0.0323992324466777	0.0395	0.4131	14004	16757	14424.77
1977642	chr2	rs3924334	234101168	T	A	0.586	0.584	0.965	0.0124027667170427	0.0177	0.4821	14004	16757	14424.77
1975097	chr2	rs117942967	234101180	T	C	0.944	0.945	0.867	-0.0352023974087295	0.0396	0.3737	14004	16757	14424.77
1981999	chr2	rs117604648	234101248	C	A	0.944	0.945	0.867	-0.0352023974087295	0.0396	0.3741	14004	16757	14424.77
1967022	chr2	rs10176734	234101628	G	T	0.586	0.584	0.969	0.0127977582298607	0.0176	0.4689	14004	16757	14424.77
1969818	chr2	rs10168693	234101827	A	G	0.583	0.581	0.966	0.0126002819757385	0.0176	0.4753	14004	16757	14424.77
1977430	chr2	rs10203185	234102070	C	T	0.586	0.584	0.975	0.0128964817350202	0.0176	0.4622	14004	16757	14424.77
1988792	chr2	rs11675867	234102250	A	T	0.585	0.583	0.97	0.0127977582298607	0.0176	0.4667	14004	16757	14424.77
1986569	chr2	rs70940834	234102658	C	T	0.944	0.945	0.864	-0.0361039752308815	0.0396	0.3624	14004	16757	14424.77
1976124	chr2	rs11681058	234102738	G	T	0.59	0.589	0.953	0.0115035793834154	0.0178	0.5177	14004	16757	14424.77
1969504	chr2	rs34888825	234103370	C	T	0.589	0.587	0.948	0.0106035827841911	0.0178	0.5503	14004	16757	14424.77
1981938	chr2	rs3924336	234103666	T	G	0.671	0.673	0.821	0.0005998200719675	0.02	0.9758	14004	16757	14424.77
1983874	chr2	rs6706611	234104029	G	A	0.672	0.674	0.82	0.0013990209137074	0.02	0.9436	14004	16757	14424.77
1980980	chr2	rs13027728	234104419	G	C	0.529	0.529	0.904	0.0036034995896235	0.0179	0.8422	14004	16757	14424.77
1979102	chr2	rs34587266	234104579	T	C	0.963	0.965	0.343	-0.0150019689183474	0.1047	0.8859	7510	8898	7961.38
1982711	chr2	rs11680711	234105400	A	G	0.535	0.542	0.778	0.0060019521956343	0.0194	0.7564	14004	16757	14424.77
1983367	chr2	rs10929185	234105471	C	T	0.648	0.645	0.863	-0.0018016219466282	0.0192	0.9236	14004	16757	14424.77
1978534	chr2	rs7569134	234106533	G	C	0.939	0.94	0.696	0.0666020156675811	0.0439	0.1294	14004	16757	14424.77
1964897	chr2	rs7569827	234107070	G	A	0.205	0.206	0.75	0.0125015292229252	0.0246	0.6123	14004	16757	14424.77
1963374	chr2	rs6719549	234107368	G	A	0.649	0.646	0.841	-0.0032954239497972	0.0195	0.8648	14004	16757	14424.77
1963803	chr2	rs6722529	234107618	G	A	0.649	0.646	0.848	-0.0016012813669738	0.0194	0.9358	14004	16757	14424.77
1968360	chr2	rs12692197	234108368	G	A	0.241	0.243	0.755	0.016296487966892	0.0229	0.4779	14004	16757	14424.77
1963087	chr2	rs77331313	234108731	G	A	0.945	0.946	0.828	-0.0253998626327317	0.041	0.5358	14004	16757	14424.77
1982912	chr2	rs150889258	234109422	C	T	0.96	0.96	0.51	-0.0128015918372089	0.0631	0.8394	14004	16757	14424.77
1988889	chr2	rs57365147	234109980	C	T	0.964	0.966	0.643	0.0641009254065236	0.0565	0.2572	14004	16757	14424.77
1969637	chr2	rs76475433	234110126	C	T	0.975	0.972	0.622	0.16640387332158	0.0663	0.01208	14004	16757	14424.77
1983792	chr2	rs6760912	234110944	A	G	0.121	0.119	0.607	-0.0318003125497978	0.036	0.3765	14004	16757	14424.77
1972430	chr2	rs4468807	234110954	C	T	0.92	0.923	0.699	0.0414010268486756	0.0408	0.3097	14004	16757	14424.77
1988779	chr2	rs6761018	234110974	A	C	0.155	0.152	0.52	-0.0244976316004002	0.0337	0.4669	14004	16757	14424.77
1972940	chr2	rs34865199	234111553	A	G	0.938	0.94	0.716	0.0686954939412985	0.044	0.1187	14004	16757	14424.77
1964415	chr2	rs140353691	234111849	C	T	0.968	0.969	0.774	-0.0049019951702315	0.055	0.9288	14004	16757	14424.77
1978171	chr2	rs7346	234113057	G	A	0.657	0.651	0.894	-0.003797200248385	0.0189	0.8428	14004	16757	14424.77
1975585	chr2	rs9247	234113301	C	T	0.656	0.65	0.904	-0.0014009809156281	0.0188	0.9396	14004	16757	14424.77
1983602	chr2	rs1135727	234113545	A	G	0.252	0.254	0.746	-0.0091012913892029	0.0231	0.693	14004	16757	14424.77
1975583	chr2	rs28505715	234114092	G	C	0.937	0.938	0.69	0.0648041108654969	0.0441	0.1417	14004	16757	14424.77
1973820	chr2	rs62192898	234114243	G	C	0.643	0.651	0.782	-0.0026033858701149	0.0201	0.8979	14004	16757	14424.77
1968279	chr2	rs150941521	234114451	G	A	0.977	0.976	0.622	0.0816997954833017	0.0731	0.2641	13014	15757	13429.79
1965398	chr2	rs56404638	234114535	A	G	0.95	0.949	0.486	-0.0225012653465135	0.0553	0.6842	14004	16757	14424.77
1986334	chr2	rs13408498	234114942	T	C	0.637	0.633	0.902	-0.0114958245134845	0.0187	0.5393	14004	16757	14424.77
1961238	chr2	rs3792117	234115337	G	A	0.861	0.857	0.762	-0.001300845733048	0.0277	0.9629	14004	16757	14424.77
1964576	chr2	rs1057258	234115629	C	T	0.613	0.608	0.873	-0.0101008421794295	0.0187	0.5877	14004	16757	14424.77
1976991	chr2	rs14243	234115739	A	G	0.638	0.634	0.905	-0.0116981574124923	0.0186	0.5314	14004	16757	14424.77
1965174	chr2	rs13031194	234116956	G	A	0.931	0.934	0.587	0.0093957216403621	0.0459	0.837	14004	16757	14424.77
1989189	chr2	rs12986637	234116965	C	T	0.931	0.934	0.582	0.0074025335167413	0.046	0.8727	14004	16757	14424.77
1984518	chr2	rs1319885	234117252	T	C	0.0692	0.0664	0.702	0.0298985503458634	0.0433	0.4907	14004	16757	14424.77
1972588	chr2	rs34547900	234117915	C	A	0.925	0.928	0.572	0.0239996896478807	0.0442	0.5866	14004	16757	14424.77
1981285	chr2	rs4663834	234118583	T	G	0.0645	0.0606	0.8	0.0236969951765786	0.0438	0.5879	14004	16757	14424.77
1983513	chr2	rs6431580	234118882	T	G	0.0534	0.0511	0.78	0.0409979790340721	0.0468	0.381	14004	16757	14424.77
1966556	chr2	rs78835907	234119177	G	A	0.73	0.716	0.777	-0.0029042131473898	0.0218	0.895	14004	16757	14424.77
1962443	chr2	rs6431586	234119635	G	A	0.708	0.693	0.79	-0.007296555232638	0.0213	0.7319	14004	16757	14424.77
1966662	chr2	rs56805998	234119846	G	A	0.658	0.666	0.718	-0.001300845733048	0.0214	0.9508	14004	16757	14424.77
1969218	chr2	rs148924241	234119985	A	C	0.965	0.967	0.72	-0.0252972953741621	0.0553	0.6477	14004	16757	14424.77
1970382	chr2	rs78765795	234120043	G	A	0.864	0.861	0.733	0.0231011029079872	0.0285	0.4166	14004	16757	14424.77
1973021	chr2	rs13021297	234120552	G	A	0.701	0.707	0.762	-0.0039979812872983	0.0214	0.8507	14004	16757	14424.77
1981231	chr2	rs13021302	234120556	G	A	0.702	0.707	0.763	-0.0040983869261633	0.0214	0.8485	14004	16757	14424.77
1977803	chr2	rs12616785	234121294	C	T	0.866	0.863	0.723	0.0228958774769045	0.0288	0.4269	14004	16757	14424.77
1969274	chr2	rs146195690	234121645	C	T	0.97	0.973	0.726	-0.0488016642355575	0.0602	0.4176	14004	16757	14424.77
1989639	chr2	rs4663308	234122081	A	G	0.901	0.904	0.464	0.0327962744150825	0.0426	0.442	14004	16757	14424.77
1963864	chr2	rs7580869	234123010	A	G	0.0475	0.0435	0.802	0.104603228988645	0.0469	0.02564	14004	16757	14424.77
1966176	chr2	rs35915288	234123140	T	C	0.967	0.966	0.369	0.0246048038572487	0.0797	0.7579	14004	16757	14424.77
1988444	chr2	rs118005499	234123318	G	C	0.97	0.971	0.545	-0.0478046499481398	0.0689	0.4878	14004	16757	14424.77
1989725	chr2	rs10198411	234123337	T	C	0.913	0.912	0.449	0.0295005481176215	0.0446	0.5086	14004	16757	14424.77
1981530	chr2	rs72974304	234123471	C	T	0.915	0.919	0.571	-0.0335050785573982	0.0395	0.3956	14004	16757	14424.77
1969342	chr2	rs34032722	234123656	C	T	0.978	0.979	0.467	0.0444952398865513	0.089	0.6171	13457	16217	13881.29
1987743	chr2	rs35944010	234124013	G	A	0.856	0.859	0.588	0.0117012723076411	0.0314	0.7091	14004	16757	14424.77
1975119	chr2	rs13032115	234124489	A	G	0.857	0.861	0.591	0.0022973590486834	0.0314	0.9423	14004	16757	14424.77
1987650	chr2	rs13020354	234124552	T	C	0.89	0.894	0.584	-0.0017014466397575	0.0352	0.9607	14004	16757	14424.77
1968269	chr2	rs112306382	234124616	C	T	0.912	0.915	0.596	-0.0272992569378225	0.0378	0.4701	14004	16757	14424.77
1988452	chr2	rs111345303	234125941	G	T	0.91	0.914	0.605	-0.0353992243518656	0.0372	0.341	14004	16757	14424.77
1978780	chr2	rs34194100	234127214	C	T	0.965	0.964	0.592	0.149996348243257	0.0627	0.01664	14004	16757	14424.77
1983222	chr2	rs6757418	234127321	G	C	0.908	0.913	0.622	-0.033701571673015	0.0364	0.354	14004	16757	14424.77
1971920	chr2	rs113359105	234128368	C	T	0.91	0.914	0.611	-0.0316041926269978	0.0369	0.3918	14004	16757	14424.77
1981102	chr2	rs4663970	234129508	C	G	0.953	0.952	0.665	0.0716041258594429	0.0517	0.1661	14004	16757	14424.77
1965979	chr2	rs10196609	234130253	C	G	0.914	0.913	0.474	0.0679016096105729	0.044	0.1223	14004	16757	14424.77
1979492	chr2	rs13025632	234130678	T	C	0.954	0.954	0.691	0.0691995168010044	0.0516	0.1801	14004	16757	14424.77
1982178	chr2	rs2341566	234131427	A	G	0.852	0.855	0.635	0.0136957831289865	0.0301	0.6497	14004	16757	14424.77
1983889	chr2	rs12996460	234132430	A	G	0.981	0.979	0.62	0.213997856654497	0.1066	0.04471	9362	9858	9225.9
1971914	chr2	rs143063741	234132778	G	T	0.984	0.985	0.612	-0.0754997094016475	0.0926	0.4152	12396	15164	12824.32
1988115	chr2	rs35543039	234133305	C	T	0.972	0.971	0.719	0.0291995144044279	0.0652	0.6547	14004	16757	14424.77
1984566	chr2	rs78002111	234133451	A	T	0.924	0.926	0.599	-0.0751007725092503	0.0401	0.06114	14004	16757	14424.77
1961259	chr2	rs34587406	234133774	C	T	0.977	0.978	0.769	0.0330962274891896	0.0717	0.6443	13457	16217	13881.29
1983514	chr2	rs56335880	234133885	C	T	0.98	0.981	0.693	0.0711013138260554	0.0865	0.4108	11198	13720	11543.15
1983891	chr2	rs11674242	234134795	C	T	0.976	0.977	0.82	0.0183996828453635	0.0686	0.7882	13457	16217	13881.29
1982164	chr2	rs2341565	234135138	A	G	0.958	0.959	0.787	0.059701843246044	0.052	0.2508	14004	16757	14424.77
1972558	chr2	rs56164004	234135363	G	A	0.979	0.979	0.676	0.0715017216887108	0.0858	0.4046	11409	12194	11346.22
1984735	chr2	rs2341564	234135404	G	C	0.976	0.977	0.832	0.024702368640342	0.0681	0.7171	13457	16217	13881.29
1986194	chr2	rs56352307	234135608	A	G	0.979	0.978	0.676	0.0758956590032571	0.0856	0.3756	11409	12194	11346.22
1966082	chr2	rs13023412	234135911	A	G	0.971	0.97	0.802	0.0350968370374295	0.0631	0.5779	13457	16217	13881.29
1987395	chr2	rs4663337	234136796	A	G	0.971	0.97	0.814	0.0355022698424966	0.0628	0.5716	13457	16217	13881.29
1979679	chr2	rs7569497	234136959	G	A	0.958	0.959	0.798	0.0622985141942241	0.0518	0.2292	14004	16757	14424.77
1986960	chr2	rs1866879	234137530	T	G	0.971	0.97	0.789	0.0301023438164435	0.0631	0.6337	13457	16217	13881.29
1965767	chr2	rs34768789	234137999	A	G	0.951	0.951	0.727	0.0608034293588251	0.0496	0.2204	14004	16757	14424.77
1980697	chr2	rs59199559	234138040	G	A	0.978	0.978	0.776	0.0358978909969844	0.0726	0.6211	13457	16217	13881.29
1989831	chr2	rs12471808	234138324	A	T	0.183	0.175	0.716	0.0025966258472659	0.0277	0.9266	14004	16757	14424.77
1978080	chr2	rs12472651	234138522	A	T	0.229	0.222	0.681	-0.0129028853555234	0.0259	0.617	14004	16757	14424.77
1985884	chr2	rs10199994	234138714	G	C	0.779	0.782	0.612	0.0044998604248922	0.0258	0.8622	14004	16757	14424.77
1964851	chr2	rs13398038	234139073	C	T	0.935	0.933	0.505	0.0389033551082361	0.0485	0.4222	14004	16757	14424.77
1981438	chr2	rs10211468	234139467	C	T	0.25	0.241	0.695	0.0129951954948113	0.025	0.6017	14004	16757	14424.77
1971897	chr2	rs76384978	234139631	A	G	0.975	0.976	0.484	-0.07339899276978	0.0847	0.386	13147	15808	13524.11
1967618	chr2	rs76326633	234140068	G	C	0.961	0.961	0.441	-0.0249999098013234	0.0657	0.7036	14004	16757	14424.77
1983126	chr2	rs7564252	234140610	G	A	0.807	0.81	0.602	-0.0040983869261633	0.0275	0.8805	14004	16757	14424.77
1965339	chr2	rs62192908	234140683	C	T	0.962	0.962	0.436	0.0335024720540013	0.0667	0.6152	14004	16757	14424.77
1987616	chr2	rs11888665	234141184	T	C	0.955	0.954	0.524	0.0404027066313724	0.0557	0.468	14004	16757	14424.77
1979025	chr2	rs62192909	234141542	C	T	0.976	0.977	0.322	-0.0601003842529617	0.0987	0.5425	14004	16757	14424.77
1975778	chr2	rs111701932	234141549	A	G	0.854	0.854	0.354	0.0248974696545107	0.0403	0.5375	14004	16757	14424.77
1962252	chr2	rs144808121	234141667	C	T	0.973	0.974	0.529	0.023198814502523	0.0701	0.7407	14004	16757	14424.77
1964736	chr2	rs4663977	234142022	A	C	0.0209	0.0194	0.284	0.187499793222723	0.1108	0.09071	14004	16757	14424.77
1978003	chr2	rs72974350	234142619	G	A	0.899	0.907	0.71	-0.0815029399606216	0.0333	0.01427	14004	16757	14424.77
1972512	chr2	rs4663340	234142691	T	C	0.923	0.923	0.8	-0.0218980211012161	0.0357	0.5402	14004	16757	14424.77
1988801	chr2	rs34701569	234143048	C	G	0.646	0.642	0.898	0.0213993910058902	0.0187	0.2519	14004	16757	14424.77
1963916	chr2	rs7601414	234143062	C	T	0.974	0.973	0.783	0.0077002766261879	0.0609	0.8998	13457	16217	13881.29
1971849	chr2	rs7563345	234143244	A	G	0.518	0.514	0.917	0.0108014536938559	0.0178	0.5442	14004	16757	14424.77
1983810	chr2	rs13003866	234143373	G	A	0.647	0.643	0.904	0.021898468701116	0.0187	0.2407	14004	16757	14424.77
1963182	chr2	rs143211303	234143497	C	T	0.976	0.974	0.802	0.0061013488579762	0.0617	0.9206	13457	16217	13881.29
1985463	chr2	rs930449	234144883	G	A	0.54	0.538	0.909	0.0051964749068174	0.0179	0.7727	14004	16757	14424.77
1961337	chr2	rs72974351	234144929	G	A	0.982	0.983	0.603	-0.0079011318962572	0.0827	0.9241	14004	16757	14424.77
1988449	chr2	rs62192912	234144942	C	T	0.903	0.902	0.725	0.0118989261570991	0.0338	0.7247	14004	16757	14424.77
1971311	chr2	rs2083575	234145080	T	C	0.976	0.979	0.704	-0.0835990238763137	0.0713	0.2411	13147	15808	13524.11
1963132	chr2	rs151004233	234145219	G	A	0.976	0.979	0.694	-0.090001296894138	0.073	0.2181	12656	15129	12954.21
1965185	chr2	rs181599404	234145407	C	A	0.974	0.973	0.816	0.0533037720223111	0.0589	0.3655	14004	16757	14424.77
1985594	chr2	rs28454240	234145618	C	T	0.646	0.642	0.929	0.0178988554877579	0.0184	0.3315	14004	16757	14424.77
1973114	chr2	rs13418066	234145944	A	C	0.647	0.643	0.931	0.0165030720990143	0.0184	0.3712	14004	16757	14424.77
1983591	chr2	rs13412102	234145971	T	C	0.598	0.596	0.939	0.0093957216403621	0.0179	0.5984	14004	16757	14424.77
1987110	chr2	rs12692250	234146047	G	T	0.599	0.596	0.939	0.0100988346774146	0.0179	0.5736	14004	16757	14424.77
1986808	chr2	rs10206299	234146271	G	T	0.645	0.641	0.934	0.0168964476597299	0.0184	0.3569	14004	16757	14424.77
1964957	chr2	rs10192579	234146302	T	G	0.598	0.595	0.94	0.009197572354042	0.0179	0.6083	14004	16757	14424.77
1982754	chr2	rs6717560	234146333	T	C	0.392	0.396	0.854	-0.0099998320783335	0.0188	0.5964	14004	16757	14424.77
1961924	chr2	rs10187752	234146550	C	T	0.621	0.616	0.936	0.0172994970780611	0.0181	0.3388	14004	16757	14424.77
1962057	chr2	rs77621410	234146839	A	G	0.976	0.979	0.713	-0.0965990099892536	0.0724	0.1818	12656	15129	12954.21
1983502	chr2	rs12471449	234146958	C	G	0.906	0.909	0.844	-0.0469029460862576	0.032	0.1425	14004	16757	14424.77
1962560	chr2	rs11688431	234147175	T	C	0.622	0.617	0.946	0.0170045988158238	0.018	0.3446	14004	16757	14424.77
1989270	chr2	rs7587485	234147256	G	C	0.926	0.927	0.872	-0.0328951617042694	0.035	0.3479	14004	16757	14424.77
1970684	chr2	rs75528415	234147917	T	G	0.975	0.974	0.836	-0.003596459514405	0.0601	0.9523	13457	16217	13881.29
1966729	chr2	rs1596017	234147930	C	T	0.623	0.618	0.95	0.0170045988158238	0.018	0.3454	14004	16757	14424.77
1964408	chr2	rs1596016	234148043	G	A	0.527	0.525	0.94	0.0009995003330834	0.0176	0.9524	14004	16757	14424.77
1989562	chr2	rs73110037	234148244	C	A	0.926	0.927	0.876	-0.0340015566760147	0.0349	0.3296	14004	16757	14424.77
1964624	chr2	rs11690131	234148383	T	C	0.623	0.618	0.952	0.0171029078996623	0.018	0.341	14004	16757	14424.77
1970815	chr2	rs11694081	234148586	A	T	0.623	0.618	0.954	0.0171029078996623	0.0179	0.3404	14004	16757	14424.77
1966076	chr2	rs62192926	234148737	G	A	0.904	0.903	0.737	0.0110981866660334	0.0335	0.7402	14004	16757	14424.77
1979260	chr2	rs11897336	234148943	C	A	0.959	0.957	0.649	0.0360040066341877	0.0528	0.4947	14004	16757	14424.77
1961656	chr2	rs74660875	234148945	A	C	0.912	0.911	0.651	0.0217027816432335	0.0368	0.5561	14004	16757	14424.77
1962781	chr2	rs11687982	234149039	C	T	0.604	0.598	0.929	0.0182033098538737	0.018	0.3126	14004	16757	14424.77
1983980	chr2	rs57215884	234149237	A	G	0.926	0.926	0.881	-0.027196494688472	0.0347	0.4329	14004	16757	14424.77
1964037	chr2	rs73110043	234149384	C	A	0.977	0.979	0.711	-0.0991023610432115	0.0729	0.1743	12656	15129	12954.21
1962410	chr2	rs10929322	234149702	C	T	0.624	0.618	0.958	0.0178006246255066	0.0179	0.3205	14004	16757	14424.77
1976221	chr2	rs182215792	234150022	G	A	0.979	0.978	0.786	0.0859024290007033	0.0695	0.2164	13014	15757	13429.79
1970631	chr2	rs118043049	234150558	C	T	0.986	0.986	0.647	0.0027960873020011	0.0939	0.9763	12523	15078	12859.9
1978531	chr2	rs10929325	234151031	G	A	0.624	0.618	0.958	0.0194005857039748	0.0179	0.2789	14004	16757	14424.77
1982609	chr2	rs10929326	234151045	T	G	0.596	0.589	0.946	0.0236969951765786	0.0178	0.1827	14004	16757	14424.77
1982096	chr2	rs10186850	234151615	C	A	0.649	0.644	0.959	0.0194986595340326	0.0182	0.2827	14004	16757	14424.77
1988128	chr2	rs145976437	234151741	C	T	0.975	0.974	0.848	0.0096037361426946	0.0598	0.8723	13457	16217	13881.29
1977159	chr2	rs117833040	234151912	A	G	0.96	0.961	0.674	-0.0513985630860003	0.0532	0.3336	14004	16757	14424.77
1982232	chr2	rs75036194	234152473	G	A	0.978	0.981	0.745	-0.11450217357511	0.0759	0.1316	11885	14212	12116.53
1966305	chr2	rs13432541	234152509	G	A	0.927	0.928	0.9	-0.0282040203730758	0.0346	0.4146	14004	16757	14424.77
1980043	chr2	rs80326545	234153173	G	A	0.978	0.981	0.749	-0.114603097024759	0.0759	0.1313	11885	14212	12116.53
1960833	chr2	rs10203952	234153366	A	G	0.621	0.615	0.952	0.0234039777790161	0.0179	0.1922	14004	16757	14424.77
1972147	chr2	rs10167613	234153848	G	A	0.648	0.644	0.963	0.0188021269625962	0.0181	0.2989	14004	16757	14424.77
1980371	chr2	rs58553066	234154059	T	C	0.906	0.909	0.887	-0.0386992491392765	0.0313	0.2158	14004	16757	14424.77
1973166	chr2	rs2880080	234154139	G	T	0.648	0.644	0.965	0.0189002595004805	0.0181	0.2968	14004	16757	14424.77
1982100	chr2	rs72974369	234154269	C	T	0.981	0.982	0.663	-0.0594952597858765	0.0774	0.4422	14004	16757	14424.77
1975159	chr2	rs12474375	234154614	C	T	0.927	0.928	0.906	-0.0267033828345498	0.0345	0.4394	14004	16757	14424.77
1972625	chr2	rs2119505	234154651	G	A	0.648	0.644	0.965	0.0185960172820726	0.0181	0.3045	14004	16757	14424.77
1990289	chr2	rs2119504	234154683	C	A	0.531	0.529	0.95	0.0047984689115734	0.0175	0.7848	14004	16757	14424.77
1968871	chr2	rs4663346	234154936	G	C	0.927	0.928	0.905	-0.027196494688472	0.0344	0.4302	14004	16757	14424.77
1964977	chr2	rs79026438	234155762	A	C	0.978	0.981	0.762	-0.113795994478928	0.0756	0.1319	11885	14212	12116.53
1971277	chr2	rs141530644	234156086	G	A	0.985	0.986	0.726	-0.0706048843675517	0.0966	0.4646	10199	12972	10629.87
1990416	chr2	rs11679791	234156536	G	T	0.625	0.619	0.967	0.0184978548821194	0.0178	0.3006	14004	16757	14424.77
1983919	chr2	rs76550252	234156826	C	A	0.978	0.981	0.771	-0.116904671531123	0.0757	0.1225	11885	14212	12116.53
1978857	chr2	rs150593971	234157111	C	T	0.976	0.974	0.876	0.003902375817241	0.0592	0.9477	13457	16217	13881.29
1964869	chr2	rs11680089	234157137	G	C	0.649	0.645	0.972	0.0183996828453635	0.018	0.3075	14004	16757	14424.77
1977942	chr2	rs11680130	234157258	G	A	0.649	0.645	0.973	0.0183015011699126	0.018	0.3115	14004	16757	14424.77
1990086	chr2	rs56049444	234157688	C	T	0.649	0.645	0.974	0.0183996828453635	0.018	0.3065	14004	16757	14424.77
1974430	chr2	rs55835501	234157733	C	T	0.649	0.645	0.975	0.0180952882690919	0.018	0.3139	14004	16757	14424.77
1976255	chr2	rs56227616	234157741	T	C	0.649	0.645	0.975	0.0182033098538737	0.018	0.3132	14004	16757	14424.77
1964353	chr2	rs12477844	234157772	C	T	0.927	0.928	0.916	-0.0272992569378225	0.0343	0.4267	14004	16757	14424.77
1983826	chr2	rs78705879	234158160	C	T	0.978	0.981	0.783	-0.116994596556194	0.0755	0.1211	11885	14212	12116.53
1974206	chr2	rs75336010	234158309	T	G	0.969	0.968	0.851	0.0423983514166169	0.0524	0.4186	14004	16757	14424.77
1961406	chr2	rs142439590	234158782	T	C	0.971	0.97	0.898	0.0467977043485401	0.0534	0.3812	14004	16757	14424.77
1976459	chr2	rs10210302	234158839	C	T	0.649	0.645	0.979	0.0183015011699126	0.018	0.3077	14004	16757	14424.77
1975397	chr2	rs75824126	234159168	G	C	0.975	0.974	0.88	0.0060019521956343	0.0586	0.9192	13457	16217	13881.29
1987646	chr2	rs146693112	234159519	G	A	0.979	0.978	0.586	0.0636037093371393	0.0762	0.4037	13317	16265	13851.39
1966945	chr2	rs1816753	234159609	T	C	0.487	0.485	0.954	0.0109003744682883	0.0174	0.5297	14004	16757	14424.77
1966823	chr2	rs12476635	234159685	T	C	0.907	0.91	0.91	-0.0369026020501437	0.0309	0.2325	14004	16757	14424.77
1970711	chr2	rs74599577	234159758	A	T	0.975	0.974	0.882	0.0061013488579762	0.0586	0.9177	13457	16217	13881.29
1969733	chr2	rs2289477	234160345	T	G	0.649	0.645	0.979	0.0178988554877579	0.018	0.3202	14004	16757	14424.77
1971044	chr2	rs10199278	234160669	C	G	0.649	0.645	0.979	0.0184978548821194	0.018	0.3043	14004	16757	14424.77
1980188	chr2	rs12692254	234161211	A	T	0.649	0.645	0.98	0.0178988554877579	0.018	0.3188	14004	16757	14424.77
1981970	chr2	rs6752107	234161448	G	A	0.649	0.645	0.98	0.0184978548821194	0.018	0.303	14004	16757	14424.77
1972933	chr2	rs6738490	234161583	T	C	0.649	0.645	0.98	0.0184978548821194	0.018	0.3025	14004	16757	14424.77
1990360	chr2	rs74925974	234161637	C	T	0.974	0.973	0.875	-0.0075987978753305	0.058	0.8963	13457	16217	13881.29
1977981	chr2	rs6431654	234161769	C	T	0.649	0.645	0.98	0.0184978548821194	0.018	0.3026	14004	16757	14424.77
1976304	chr2	rs6745825	234162153	A	G	0.649	0.645	0.981	0.0183996828453635	0.018	0.3049	14004	16757	14424.77
1972975	chr2	rs6431655	234162415	A	G	0.489	0.487	0.965	0.0111970780932162	0.0173	0.5195	14004	16757	14424.77
1980333	chr2	rs3792114	234163182	A	G	0.983	0.983	0.75	-0.0168003386783461	0.0798	0.8335	12467	15217	12886.31
1965829	chr2	rs72974384	234163195	T	C	0.971	0.971	0.367	-0.0076995657264405	0.0848	0.9277	14004	16757	14424.77
1963633	chr2	rs6705964	234163683	G	C	0.649	0.645	0.982	0.0178988554877579	0.018	0.3184	14004	16757	14424.77
1966546	chr2	rs13388025	234164164	T	A	0.884	0.886	0.941	-0.0325955083699338	0.0275	0.2357	14004	16757	14424.77
1985074	chr2	rs77349464	234164416	C	G	0.976	0.974	0.904	0.0063994795805678	0.0585	0.913	13457	16217	13881.29
1970428	chr2	rs10186415	234164492	G	A	0.927	0.928	0.929	-0.0303045802648556	0.034	0.3727	14004	16757	14424.77
1966063	chr2	rs6758145	234165157	A	T	0.884	0.886	0.941	-0.0323992324466777	0.0275	0.239	14004	16757	14424.77
1987211	chr2	rs115292229	234165365	C	T	0.979	0.982	0.84	-0.107897063309823	0.0747	0.1486	11885	14212	12116.53
1975446	chr2	rs2119503	234165777	G	A	0.884	0.886	0.945	-0.0318003125497978	0.0275	0.2472	14004	16757	14424.77
1963280	chr2	rs77591382	234166007	A	G	0.927	0.928	0.933	-0.0295009039176847	0.0341	0.3866	14004	16757	14424.77
1974211	chr2	rs11685932	234166322	G	A	0.534	0.532	0.971	0.0035038543266769	0.0173	0.839	14004	16757	14424.77
1973168	chr2	rs182772696	234166524	G	A	0.976	0.974	0.91	0.0080971295874548	0.0584	0.8902	13457	16217	13881.29
1972528	chr2	rs6431659	234167020	A	G	0.533	0.532	0.972	0.0028958031120254	0.0173	0.8686	14004	16757	14424.77
1963203	chr2	rs6431660	234167234	A	G	0.649	0.646	0.985	0.0172012073197748	0.0179	0.3376	14004	16757	14424.77
1981752	chr2	rs6431661	234167421	C	T	0.649	0.646	0.985	0.0171029078996623	0.0179	0.3407	14004	16757	14424.77
1988270	chr2	rs34123137	234167881	T	A	0.649	0.646	0.985	0.0171029078996623	0.0179	0.3409	14004	16757	14424.77
1972477	chr2	rs1441090	234168042	G	A	0.927	0.928	0.934	-0.031397792147416	0.034	0.3555	14004	16757	14424.77
1977174	chr2	rs78528693	234168357	G	T	0.916	0.921	0.723	-0.0480984034910313	0.0356	0.1767	14004	16757	14424.77
1968571	chr2	rs6758317	234168951	C	T	0.872	0.875	0.957	-0.0244976316004002	0.0263	0.3515	14004	16757	14424.77
1975816	chr2	rs62192932	234169302	C	T	0.88	0.878	0.683	0.0135971385060249	0.0315	0.6648	14004	16757	14424.77
1987809	chr2	rs10164737	234169822	C	T	0.65	0.646	0.985	0.0168964476597299	0.0179	0.345	14004	16757	14424.77
1979020	chr2	rs75632867	234170019	A	C	0.976	0.974	0.918	0.0123039944561641	0.0582	0.8329	13457	16217	13881.29
1989186	chr2	rs78446401	234170045	G	A	0.979	0.982	0.86	-0.107496127788248	0.0741	0.1464	11885	14212	12116.53
1981120	chr2	rs13391356	234170369	T	C	0.649	0.646	0.986	0.0171029078996623	0.0179	0.3409	14004	16757	14424.77
1963734	chr2	rs6737398	234170397	G	A	0.534	0.532	0.973	0.0032048589489113	0.0173	0.8513	14004	16757	14424.77
1973642	chr2	rs78853161	234170464	C	T	0.976	0.974	0.918	0.0124027667170427	0.0582	0.8308	13457	16217	13881.29
1976717	chr2	rs73110098	234171459	G	A	0.927	0.928	0.936	-0.0331018715051171	0.034	0.3302	14004	16757	14424.77
1979133	chr2	rs74545398	234171482	A	T	0.974	0.975	0.558	0.0234039777790161	0.0713	0.7429	14004	16757	14424.77
1970800	chr2	rs12162308	234172188	C	G	0.649	0.646	0.986	0.0172994970780611	0.0179	0.3336	14004	16757	14424.77
1974631	chr2	rs6708373	234172846	A	G	0.649	0.646	0.986	0.0172994970780611	0.0179	0.3344	14004	16757	14424.77
1979046	chr2	rs10165561	234172915	G	C	0.649	0.646	0.986	0.0172012073197748	0.0179	0.3383	14004	16757	14424.77
1988417	chr2	rs35812841	234173270	C	G	0.534	0.532	0.973	0.0037031349243813	0.0173	0.8329	14004	16757	14424.77
1978437	chr2	rs12994997	234173503	G	A	0.649	0.646	0.986	0.0172994970780611	0.0179	0.3341	14004	16757	14424.77
1979994	chr2	rs74603889	234174718	C	G	0.976	0.974	0.922	0.0128964817350202	0.0582	0.8242	13457	16217	13881.29
1988178	chr2	rs13009506	234175706	G	T	0.649	0.646	0.987	0.0171029078996623	0.0179	0.3408	14004	16757	14424.77
1979554	chr2	rs145055773	234175883	T	C	0.972	0.971	0.935	0.043097802902723	0.0527	0.4135	14004	16757	14424.77
1970613	chr2	rs78539102	234175989	T	C	0.979	0.982	0.864	-0.102996645135889	0.0739	0.1637	11885	14212	12116.53
1960996	chr2	rs3792112	234176609	C	T	0.649	0.646	0.986	0.0171029078996623	0.0179	0.3406	14004	16757	14424.77
1990217	chr2	rs75402247	234177756	C	T	0.976	0.974	0.922	0.0123039944561641	0.0582	0.8329	13457	16217	13881.29
1982470	chr2	rs12994971	234178453	C	T	0.649	0.646	0.986	0.0168964476597299	0.0179	0.3459	14004	16757	14424.77
1987625	chr2	rs12105443	234179028	C	T	0.976	0.974	0.92	0.0138042809763971	0.0581	0.8119	13457	16217	13881.29
1974871	chr2	rs3792111	234179690	C	T	0.649	0.646	0.987	0.0168964476597299	0.0179	0.3465	14004	16757	14424.77
1972740	chr2	rs3828309	234180410	A	G	0.649	0.646	0.986	0.0166997792224134	0.0179	0.3523	14004	16757	14424.77
1989453	chr2	rs3792110	234180638	A	T	0.494	0.491	0.973	0.0099998345783334	0.0172	0.5611	14004	16757	14424.77
1969977	chr2	rs11682898	234180979	C	T	0.965	0.963	0.924	0.021898468701116	0.0479	0.6467	14004	16757	14424.77
1968044	chr2	rs2289476	234181556	C	A	0.965	0.963	0.924	0.0228958774769045	0.0479	0.632	14004	16757	14424.77
1975272	chr2	rs2289475	234181593	G	C	0.522	0.521	0.973	0.0053954185169075	0.0173	0.7532	14004	16757	14424.77
1965002	chr2	rs2289474	234181848	C	T	0.649	0.646	0.987	0.0165030720990143	0.0179	0.3562	14004	16757	14424.77
1963794	chr2	rs2289472	234182240	C	T	0.649	0.646	0.987	0.0165030720990143	0.0179	0.3577	14004	16757	14424.77
1960901	chr2	rs140476598	234182729	G	A	0.972	0.971	0.944	0.0400953305639422	0.0525	0.445	14004	16757	14424.77
1990108	chr2	rs2241880	234183368	A	G	0.649	0.646	0.987	0.0166014304974254	0.0179	0.3533	14004	16757	14424.77
1961264	chr2	rs2241879	234183468	G	A	0.649	0.646	0.987	0.0167981182758809	0.0179	0.3488	14004	16757	14424.77
1990045	chr2	rs2241878	234183718	T	C	0.649	0.646	0.987	0.0167981182758809	0.0179	0.3494	14004	16757	14424.77
1965694	chr2	rs73998327	234183738	A	G	0.979	0.982	0.868	-0.0932014048340167	0.0738	0.2065	11885	14212	12116.53
1963149	chr2	rs3792109	234184417	G	A	0.649	0.645	0.985	0.0166014304974254	0.0179	0.3558	14004	16757	14424.77
1988351	chr2	rs3792108	234184952	T	C	0.649	0.645	0.985	0.0168964476597299	0.0179	0.3472	14004	16757	14424.77
1976469	chr2	rs36001488	234185267	C	T	0.649	0.645	0.985	0.0168964476597299	0.0179	0.3467	14004	16757	14424.77
1971825	chr2	rs116845637	234185319	C	T	0.972	0.971	0.948	0.0407963941925694	0.0524	0.436	14004	16757	14424.77
1977375	chr2	rs12472475	234185759	G	A	0.927	0.928	0.939	-0.0335050785573982	0.0339	0.3243	14004	16757	14424.77
1977005	chr2	rs3816234	234185999	G	A	0.649	0.645	0.984	0.0167981182758809	0.0179	0.3479	14004	16757	14424.77
1963483	chr2	rs2241877	234186489	A	G	0.493	0.49	0.973	0.0105046326450854	0.0172	0.5427	14004	16757	14424.77
1986647	chr2	rs2241876	234186734	T	G	0.521	0.52	0.972	0.0064988367398296	0.0173	0.7048	14004	16757	14424.77
1970062	chr2	rs7600743	234189359	A	G	0.958	0.957	0.947	0.0377003271828256	0.0436	0.3871	14004	16757	14424.77
1977335	chr2	rs7585217	234189406	G	A	0.965	0.963	0.932	0.0384030712829451	0.0477	0.421	14004	16757	14424.77
1980862	chr2	rs7587633	234190049	T	C	0.521	0.52	0.971	0.0077002766261879	0.0173	0.6561	14004	16757	14424.77
1987603	chr2	rs3792106	234190740	T	C	0.613	0.608	0.978	0.0213993910058902	0.0176	0.224	14004	16757	14424.77
1988794	chr2	rs76235116	234190781	G	A	0.987	0.987	0.81	-0.0171970248285215	0.093	0.8532	10958	13535	11305.97
1980911	chr2	rs117809958	234191103	T	A	0.986	0.985	0.654	0.117498550749945	0.1144	0.3044	8080	9116	8134.15
1988962	chr2	rs75628963	234191309	C	T	0.976	0.974	0.927	0.016296487966892	0.0582	0.7794	13457	16217	13881.29
1970068	chr2	rs2278610	234191530	T	A	0.959	0.958	0.951	0.0379025370484673	0.0441	0.3891	14004	16757	14424.77
1964350	chr2	rs76759440	234191613	C	T	0.976	0.974	0.927	0.016296487966892	0.0582	0.7792	13457	16217	13881.29
1990170	chr2	rs75902620	234192145	G	A	0.98	0.982	0.871	-0.088798427358848	0.0748	0.2354	11885	14212	12116.53
1975106	chr2	rs4663396	234192251	C	T	0.843	0.845	0.962	-0.0108991808690006	0.0239	0.6481	14004	16757	14424.77
1965391	chr2	rs10196794	234192616	G	A	0.649	0.646	0.984	0.017496047616751	0.0179	0.328	14004	16757	14424.77
1970721	chr2	rs7595748	234193186	A	G	0.492	0.49	0.971	0.0109003744682883	0.0173	0.5262	14004	16757	14424.77
1981610	chr2	rs7595856	234193274	A	G	0.843	0.844	0.961	-0.0106970095483354	0.024	0.6556	14004	16757	14424.77
1975376	chr2	rs4663402	234193663	A	T	0.927	0.928	0.935	-0.0303973537275885	0.034	0.3706	14004	16757	14424.77
1989439	chr2	rs7587051	234194755	G	C	0.47	0.468	0.778	0.0110981866660334	0.0193	0.5639	14004	16757	14424.77
1972313	chr2	rs13005285	234194957	T	G	0.522	0.522	0.95	0.0045994064948955	0.0175	0.7939	14004	16757	14424.77
1984026	chr2	rs117584396	234195096	A	C	0.968	0.971	0.615	-0.0340015566760147	0.0628	0.5882	13014	15757	13429.79
1962489	chr2	rs139896963	234195523	G	A	0.976	0.974	0.928	0.014504302202808	0.0581	0.8029	13457	16217	13881.29
1970764	chr2	rs114499018	234195561	G	A	0.976	0.974	0.928	0.0143958802837323	0.0581	0.8042	13457	16217	13881.29
1964052	chr2	rs78778324	234196073	A	G	0.979	0.982	0.87	-0.0959053568870712	0.0741	0.1955	11885	14212	12116.53
1967389	chr2	rs6753686	234196289	C	T	0.965	0.963	0.934	0.0308977113278438	0.0474	0.5147	14004	16757	14424.77
1974157	chr2	rs6431259	234196519	T	C	0.523	0.521	0.97	0.00730326611012	0.0173	0.6731	14004	16757	14424.77
1975062	chr2	rs77498715	234197175	A	G	0.976	0.974	0.929	0.013202462677756	0.0581	0.8202	13457	16217	13881.29
1969119	chr2	rs4663136	234197717	C	G	0.524	0.522	0.97	0.0077002766261879	0.0173	0.6541	14004	16757	14424.77
1984417	chr2	rs77271800	234198210	A	T	0.979	0.982	0.871	-0.0892028674607707	0.0743	0.2304	11885	14212	12116.53
1970859	chr2	rs77096996	234198474	C	T	0.976	0.974	0.929	0.0125015292229252	0.0581	0.8301	13457	16217	13881.29
1963962	chr2	rs6754677	234199461	G	A	0.56	0.56	0.968	0.003902375817241	0.0174	0.8209	14004	16757	14424.77
1987351	chr2	rs6431262	234199537	G	T	0.525	0.523	0.972	0.0077002766261879	0.0173	0.6557	14004	16757	14424.77
1980039	chr2	rs117110998	234199765	A	G	0.971	0.97	0.955	0.0213015034199157	0.0517	0.681	14004	16757	14424.77
1962148	chr2	rs117378524	234200147	C	T	0.971	0.971	0.952	0.0244974716003874	0.0522	0.6386	14004	16757	14424.77
1971256	chr2	rs74427023	234200253	A	G	0.979	0.982	0.868	-0.0874987684728371	0.0748	0.2419	11885	14212	12116.53
1977190	chr2	rs4663420	234201658	T	C	0.928	0.929	0.94	-0.0338981034057645	0.034	0.3183	14004	16757	14424.77
1980076	chr2	rs4663421	234201700	G	C	0.927	0.929	0.94	-0.0353992243518656	0.0339	0.2973	14004	16757	14424.77
1984108	chr2	rs78930461	234201767	A	G	0.979	0.982	0.868	-0.0878044186367746	0.0743	0.2376	11885	14212	12116.53
1985874	chr2	rs140671487	234201922	C	T	0.977	0.976	0.885	0.0274011363479391	0.0625	0.6604	13014	15757	13429.79
1971409	chr2	rs80149599	234202036	G	A	0.976	0.974	0.928	0.0114047182634362	0.0581	0.8445	13457	16217	13881.29
1969072	chr2	rs3749079	234202321	C	T	0.525	0.523	0.966	0.0090984829852593	0.0173	0.6008	14004	16757	14424.77
1969999	chr2	rs76072155	234203233	C	A	0.872	0.871	0.741	0.0166997792224134	0.0292	0.5678	14004	16757	14424.77
1968656	chr2	rs72976353	234203543	T	C	0.964	0.963	0.926	0.0326994961630157	0.0474	0.4907	14004	16757	14424.77
1967229	chr2	rs1045095	234203547	T	C	0.494	0.491	0.968	0.0089002747867194	0.0173	0.6079	14004	16757	14424.77
1978165	chr2	rs1045100	234203597	T	C	0.651	0.647	0.983	0.0173977771764203	0.018	0.3324	14004	16757	14424.77
1961199	chr2	rs11682236	234203740	A	G	0.965	0.963	0.934	0.03029639423135	0.0474	0.5225	14004	16757	14424.77
1982504	chr2	rs117999817	234203800	A	G	0.971	0.971	0.953	0.027196791588428	0.0519	0.6006	14004	16757	14424.77
1979646	chr2	rs10803619	234203876	C	T	0.965	0.963	0.934	0.029296631955588	0.0474	0.5363	14004	16757	14424.77
1963338	chr2	rs6861	234204113	T	C	0.522	0.52	0.965	0.0051964749068174	0.0173	0.7622	14004	16757	14424.77
1963290	chr2	rs10929032	234204354	C	G	0.965	0.963	0.933	0.0295005481176215	0.0474	0.5338	14004	16757	14424.77
1978480	chr2	rs11894529	234204527	T	C	0.522	0.52	0.964	0.0052959516591825	0.0173	0.7617	14004	16757	14424.77
1984135	chr2	rs10929033	234204599	T	C	0.522	0.52	0.963	0.0055048206344449	0.0173	0.7524	14004	16757	14424.77
1972330	chr2	rs11893210	234204672	A	G	0.618	0.617	0.963	0.0153023200084426	0.0178	0.391	14004	16757	14424.77
1976901	chr2	rs118167887	234204924	G	A	0.984	0.985	0.782	-0.0869968316408684	0.0843	0.3018	11449	14214	11875.87
1972545	chr2	rs150602705	234205442	C	T	0.971	0.971	0.95	0.0223972974420383	0.0525	0.6696	14004	16757	14424.77
1964640	chr2	rs74648383	234205856	T	C	0.985	0.987	0.586	-0.146298257617299	0.1221	0.231	7578	10215	8173.87
1989411	chr2	rs77128632	234206240	T	A	0.976	0.974	0.927	0.0085037404912207	0.0581	0.8837	13457	16217	13881.29
1981618	chr2	rs10187822	234206474	C	T	0.65	0.646	0.977	0.0183996828453635	0.018	0.3068	14004	16757	14424.77
1966718	chr2	rs10195395	234206504	T	C	0.65	0.646	0.977	0.0183996828453635	0.018	0.307	14004	16757	14424.77
1980019	chr2	rs10178603	234206610	G	A	0.65	0.646	0.977	0.0183996828453635	0.018	0.3076	14004	16757	14424.77
1971560	chr2	rs10192702	234206750	A	C	0.652	0.648	0.975	0.0168964476597299	0.018	0.3503	14004	16757	14424.77
1977644	chr2	rs7559194	234206799	G	A	0.652	0.648	0.975	0.0168964476597299	0.018	0.3493	14004	16757	14424.77
1977602	chr2	rs142566452	234206833	G	A	0.984	0.984	0.782	-0.0691035919019447	0.0831	0.4057	11449	14214	11875.87
1969348	chr2	rs140725980	234207080	A	G	0.927	0.929	0.938	-0.0403950023610502	0.034	0.2347	14004	16757	14424.77
1977945	chr2	rs7581670	234207482	T	A	0.964	0.963	0.926	0.0277027118389473	0.0474	0.5597	14004	16757	14424.77
1983550	chr2	rs4663429	234207828	C	T	0.494	0.491	0.963	0.009504687014246	0.0173	0.5846	14004	16757	14424.77
1984253	chr2	rs58040982	234208045	G	A	0.927	0.929	0.936	-0.0418016408837633	0.0341	0.2202	14004	16757	14424.77
1969608	chr2	rs74269702	234208217	G	A	0.976	0.974	0.925	0.0064988367398296	0.058	0.9113	13457	16217	13881.29
1982972	chr2	rs13411660	234208258	C	T	0.65	0.646	0.974	0.0183015011699126	0.018	0.3097	14004	16757	14424.77
1988530	chr2	rs74514140	234208761	T	C	0.976	0.975	0.927	-0.0016012813669738	0.0581	0.9776	13457	16217	13881.29
1977250	chr2	rs11886745	234210329	G	A	0.898	0.9	0.943	-0.026898543868701	0.0291	0.3538	14004	16757	14424.77
1983818	chr2	rs4663147	234210681	G	A	0.898	0.9	0.944	-0.0278029446620889	0.029	0.338	14004	16757	14424.77
1988350	chr2	rs6759896	234210972	G	A	0.539	0.536	0.95	0.0099998345783334	0.0175	0.5673	14004	16757	14424.77
1985457	chr2	rs6431270	234211048	G	A	0.495	0.493	0.952	0.0055048206344449	0.0175	0.7533	14004	16757	14424.77
1986345	chr2	rs6717493	234211538	C	T	0.515	0.511	0.952	0.0093957216403621	0.0174	0.5882	14004	16757	14424.77
1989705	chr2	rs6705993	234211626	G	A	0.515	0.511	0.952	0.0093957216403621	0.0174	0.5881	14004	16757	14424.77
1977327	chr2	rs74270403	234211790	A	T	0.976	0.974	0.928	-0.0058973552660839	0.0579	0.9182	13457	16217	13881.29
1975050	chr2	rs76392388	234214154	C	A	0.976	0.975	0.929	-0.0054950702819798	0.0579	0.9243	13457	16217	13881.29
1980590	chr2	rs140443304	234214510	G	C	0.976	0.975	0.929	-0.0069037763167944	0.0579	0.9053	13457	16217	13881.29
1970457	chr2	rs7588509	234214947	T	C	0.957	0.958	0.91	-0.0305004454483837	0.0443	0.4911	14004	16757	14424.77
1967091	chr2	rs117388334	234214974	A	G	0.952	0.952	0.592	0.0154992634469238	0.0508	0.761	14004	16757	14424.77
1986416	chr2	rs184912596	234215393	C	T	0.977	0.977	0.741	-0.0305004454483837	0.0673	0.6501	12770	15725	13307.91
1977464	chr2	rs79659607	234215489	G	C	0.976	0.975	0.929	-0.0050024916227914	0.0579	0.9316	13457	16217	13881.29
1985979	chr2	rs74198395	234215547	G	A	0.976	0.975	0.929	-0.0038975857287134	0.058	0.9469	13457	16217	13881.29
1979501	chr2	rs80253828	234216209	G	A	0.965	0.968	0.679	-0.0996987957071184	0.0585	0.08861	13014	15757	13429.79
1982794	chr2	rs1978921	234216917	G	A	0.925	0.927	0.923	-0.0460962958929736	0.0338	0.1726	14004	16757	14424.77
1966532	chr2	rs138981595	234217052	G	A	0.976	0.975	0.93	-0.0054950702819798	0.058	0.9245	13457	16217	13881.29
1984598	chr2	rs78571834	234217249	T	A	0.975	0.977	0.402	-0.112295619103693	0.0848	0.1856	14004	16757	14424.77
1979427	chr2	rs3762588	234217462	A	G	0.875	0.874	0.74	0.017496047616751	0.0295	0.5535	14004	16757	14424.77
1980191	chr2	rs77217878	234217679	C	G	0.976	0.974	0.929	-0.0069037763167944	0.0578	0.9055	13457	16217	13881.29
1960989	chr2	rs142534368	234218112	G	A	0.987	0.987	0.797	-0.0128015918372089	0.0909	0.8881	11976	14538	12316.42
1985367	chr2	rs76041982	234218733	A	G	0.976	0.975	0.93	-0.0036968248442897	0.0579	0.9493	13457	16217	13881.29
1977507	chr2	rs76159808	234218842	G	A	0.976	0.974	0.929	-0.004198802647333	0.0578	0.942	13457	16217	13881.29
1986051	chr2	rs74587219	234220032	C	T	0.976	0.974	0.93	-0.0068030886197391	0.0578	0.9061	13457	16217	13881.29
1971736	chr2	rs6431282	234220157	C	T	0.979	0.981	0.865	-0.0884050750084128	0.0719	0.219	11885	14212	12116.53
1971247	chr2	rs10199833	234221192	C	T	0.957	0.958	0.918	-0.0306963490025976	0.0441	0.4865	14004	16757	14424.77
1968078	chr2	rs138465712	234221301	A	G	0.974	0.973	0.941	0.0287040681283552	0.0545	0.5988	14004	16757	14424.77
1965825	chr2	rs3792105	234221687	T	C	0.957	0.958	0.917	-0.0328951617042694	0.0441	0.456	14004	16757	14424.77
1986397	chr2	rs3792104	234221935	G	T	0.979	0.982	0.87	-0.0845018013377377	0.072	0.2402	11885	14212	12116.53
1978993	chr2	rs143845894	234222895	G	T	0.979	0.979	0.861	0.0305970979773775	0.0669	0.6475	13014	15757	13429.79
1974055	chr2	rs73114295	234223335	T	C	0.975	0.974	0.917	-0.0064004391810282	0.0577	0.912	13457	16217	13881.29
1971851	chr2	rs75084045	234223880	T	G	0.976	0.974	0.926	-0.003596459514405	0.0579	0.9509	13457	16217	13881.29
1963205	chr2	rs12623795	234224127	C	T	0.922	0.924	0.921	-0.0382004338153035	0.0333	0.2507	14004	16757	14424.77
1985882	chr2	rs10172939	234224472	T	C	0.582	0.578	0.937	0.0199986865066891	0.0177	0.2588	14004	16757	14424.77
1979717	chr2	rs181158151	234224643	G	C	0.923	0.924	0.921	-0.0270012755029434	0.0333	0.4168	14004	16757	14424.77
1986944	chr2	rs181551938	234225026	T	C	0.985	0.987	0.7	-0.221694601549105	0.0948	0.01933	11976	14538	12316.42
1977408	chr2	rs60491550	234225681	T	C	0.909	0.91	0.932	-0.0172987645783295	0.0306	0.5715	14004	16757	14424.77
1962522	chr2	rs6745476	234226720	G	A	0.468	0.467	0.963	0.0036034995896235	0.0173	0.8356	14004	16757	14424.77
1965944	chr2	rs149253134	234226774	C	T	0.988	0.989	0.759	-0.0894981026943194	0.1264	0.4785	6838	10330	7785.01
1982128	chr2	rs118115153	234226779	C	T	0.948	0.948	0.676	0.0446960805488528	0.0451	0.3217	14004	16757	14424.77
1969527	chr2	rs74439167	234226987	T	G	0.978	0.978	0.732	-0.0511038386512114	0.0697	0.4629	12770	15725	13307.91
1970914	chr2	rs145985685	234227099	G	T	0.976	0.975	0.924	0.0029955089797983	0.0585	0.9596	13457	16217	13881.29
1979230	chr2	rs4663490	234227118	G	A	0.922	0.923	0.932	-0.0277001306422786	0.0329	0.3985	14004	16757	14424.77
1976895	chr2	rs2304776	234227693	C	T	0.626	0.622	0.97	0.0099998345783334	0.0178	0.572	14004	16757	14424.77
1964550	chr2	rs148233262	234229214	G	A	0.969	0.968	0.95	0.039701366851552	0.0499	0.4257	14004	16757	14424.77
1984682	chr2	rs74356516	234229480	C	T	0.971	0.97	0.719	0.0192044091837133	0.059	0.7449	14004	16757	14424.77
1975999	chr2	rs61062196	234229926	T	G	0.957	0.958	0.918	-0.0307994715535284	0.0442	0.4855	14004	16757	14424.77
1980057	chr2	rs111534661	234230596	T	C	0.913	0.915	0.951	-0.0203047533403643	0.031	0.513	14004	16757	14424.77
1985277	chr2	rs55863333	234231018	G	C	0.871	0.874	0.945	-0.0252972953741621	0.0262	0.333	14004	16757	14424.77
1967606	chr2	rs3762586	234231334	C	A	0.978	0.981	0.887	-0.0949042622000238	0.0701	0.1754	11885	14212	12116.53
1969217	chr2	rs11891546	234232722	T	G	0.521	0.518	0.977	0.0059025456526138	0.0172	0.7306	14004	16757	14424.77
1964730	chr2	rs11890336	234232920	A	C	0.465	0.463	0.976	0.0028958031120254	0.0172	0.8684	14004	16757	14424.77
1979463	chr2	rs72976387	234233019	A	G	0.913	0.915	0.955	-0.0213972981080803	0.031	0.4895	14004	16757	14424.77
1975651	chr2	rs61663609	234233066	A	C	0.926	0.928	0.949	-0.0329985112635755	0.0335	0.3252	14004	16757	14424.77
1979538	chr2	rs7608122	234233235	C	G	0.464	0.462	0.977	0.0030952049073025	0.0172	0.8555	14004	16757	14424.77
1978147	chr2	rs10168355	234233491	G	A	0.552	0.549	0.985	0.009504687014246	0.0172	0.5788	14004	16757	14424.77
1972375	chr2	rs10168367	234233516	G	A	0.957	0.958	0.921	-0.0352023974087295	0.044	0.4229	14004	16757	14424.77
1967560	chr2	rs60722254	234233593	A	T	0.926	0.928	0.952	-0.0328951617042694	0.0335	0.3261	14004	16757	14424.77
1961958	chr2	rs4663508	234233883	A	G	0.926	0.928	0.953	-0.0328021562323804	0.0335	0.3278	14004	16757	14424.77
1972707	chr2	rs73116218	234234376	G	A	0.957	0.958	0.924	-0.0346949697968869	0.044	0.4305	14004	16757	14424.77
1970769	chr2	rs12615904	234234538	C	G	0.926	0.928	0.955	-0.0332982854015147	0.0335	0.3191	14004	16757	14424.77
1966446	chr2	rs3792100	234234626	A	G	0.465	0.464	0.983	0.0024968801985871	0.0172	0.882	14004	16757	14424.77
1978766	chr2	rs76744094	234234723	C	T	0.974	0.973	0.942	-0.0191012733024012	0.0551	0.7288	13457	16217	13881.29
1982242	chr2	rs3792098	234234758	G	A	0.552	0.548	0.989	0.009197572354042	0.0171	0.5917	14004	16757	14424.77
1985489	chr2	rs6756706	234234828	G	A	0.552	0.548	0.99	0.0089993837968006	0.0171	0.5976	14004	16757	14424.77
1967005	chr2	rs6710735	234234845	C	G	0.465	0.464	0.984	0.0021975835434872	0.0172	0.8967	14004	16757	14424.77
1971216	chr2	rs74420336	234234856	G	A	0.926	0.928	0.956	-0.0331018715051171	0.0335	0.3223	14004	16757	14424.77
1967678	chr2	rs77426202	234234922	C	T	0.926	0.928	0.957	-0.0331018715051171	0.0335	0.3232	14004	16757	14424.77
1961661	chr2	rs13002340	234234959	G	A	0.629	0.625	0.986	0.0112959597418516	0.0177	0.5223	14004	16757	14424.77
1964211	chr2	rs13400538	234235064	C	T	0.598	0.592	0.992	0.0166014304974254	0.0174	0.339	14004	16757	14424.77
1982473	chr2	rs1965811	234235154	T	C	0.465	0.464	0.984	0.0022973590486834	0.0171	0.8915	14004	16757	14424.77
1973442	chr2	rs1972906	234235262	G	T	0.955	0.956	0.934	-0.0437011352710986	0.0426	0.3048	14004	16757	14424.77
1984643	chr2	rs55991949	234235360	C	A	0.597	0.592	0.992	0.0166014304974254	0.0174	0.3376	14004	16757	14424.77
1970455	chr2	rs79951420	234235454	A	G	0.926	0.929	0.957	-0.0331018715051171	0.0334	0.3224	14004	16757	14424.77
1973187	chr2	rs1000547	234235470	A	G	0.465	0.463	0.985	0.0023971245997214	0.0171	0.8899	14004	16757	14424.77
1985872	chr2	rs2304774	234235749	G	C	0.597	0.592	0.993	0.0166014304974254	0.0174	0.3375	14004	16757	14424.77
1980101	chr2	rs2304773	234235820	C	T	0.954	0.956	0.934	-0.0440041354980549	0.0426	0.3015	14004	16757	14424.77
1974652	chr2	rs73119905	234236197	T	A	0.954	0.956	0.935	-0.0454995840713661	0.0425	0.2845	14004	16757	14424.77
1982906	chr2	rs6728032	234236713	T	C	0.867	0.871	0.959	-0.0322029950400999	0.0257	0.2109	14004	16757	14424.77
1980801	chr2	rs6728183	234236861	T	C	0.881	0.885	0.953	-0.0399994162638657	0.027	0.139	14004	16757	14424.77
1963822	chr2	rs12997325	234237387	A	G	0.597	0.592	0.998	0.017496047616751	0.0173	0.3124	14004	16757	14424.77
1971557	chr2	rs894100	234237765	T	G	0.464	0.463	0.991	0.0024968801985871	0.0171	0.8818	14004	16757	14424.77
1976450	chr2	rs745498	234238254	T	G	0.464	0.463	0.991	0.0025966258472659	0.0171	0.8793	14004	16757	14424.77
1987639	chr2	rs3792097	234238784	A	G	0.464	0.463	0.991	0.0027960873020011	0.0171	0.8713	14004	16757	14424.77
1985737	chr2	rs3792096	234238900	A	G	0.464	0.463	0.991	0.0027960873020011	0.0171	0.8713	14004	16757	14424.77
1965811	chr2	rs3792095	234238949	G	A	0.98	0.982	0.868	-0.103495589048314	0.076	0.1731	11409	12194	11346.22
1971572	chr2	rs66706635	234239735	A	G	0.955	0.956	0.935	-0.0460020545617973	0.0426	0.28	14004	16757	14424.77
1967704	chr2	rs2241875	234240684	G	A	0.464	0.463	0.987	0.0033045340083004	0.0171	0.8482	14004	16757	14424.77
1983448	chr2	rs6431305	234241098	A	G	0.464	0.463	0.986	0.0034041991335623	0.0171	0.8405	14004	16757	14424.77
1965858	chr2	rs28605452	234241509	A	G	0.978	0.982	0.912	-0.0949042622000238	0.0697	0.1734	11885	14212	12116.53
1988774	chr2	rs35502484	234241662	A	G	0.926	0.928	0.956	-0.0328021562323804	0.0334	0.3261	14004	16757	14424.77
1986981	chr2	rs1000141	234242347	C	T	0.572	0.565	1.0	0.0147999386115992	0.0171	0.386	14004	16757	14424.77
1969685	chr2	rs78191154	234242884	C	T	0.973	0.973	0.943	-0.0225012653465135	0.055	0.6828	13457	16217	13881.29
