## Supplementary material for "Characterization of shared and ancestry-specific signals driving complex traits using multi-ancestry fine-mapping": s1_gwas_temp.txt

Unnamed: 0	chrom	ID	pos	A1	A2	FCAS	FCON	IMPINFO	BETA	SE	P	NCAS	NCON	NEFF
2209461	chr2	rs61282047	233243156	T	C	0.952	0.954	0.966	0.0045994064948955	0.0206	0.8224	53386	77258	58749.13
2195579	chr2	rs1130335	233243586	C	T	0.914	0.913	0.984	-0.007296555232638	0.0154	0.6355	53386	77258	58749.13
2204618	chr2	rs2014448	233243660	T	C	0.0757	0.0754	0.989	0.03649585023784	0.0164	0.02603	53386	77258	58749.13
2205253	chr2	rs13026692	233243981	A	T	0.682	0.679	0.956	0.0082954970241069	0.0095	0.38	53386	77258	58749.13
2212456	chr2	rs2853374	233244586	C	G	0.0758	0.0756	0.99	0.0361969153118182	0.0164	0.02736	53386	77258	58749.13
2189981	chr2	rs55977653	233244843	G	A	0.914	0.913	0.985	-0.0076995657264405	0.0154	0.6167	53386	77258	58749.13
2196162	chr2	rs1049109	233247027	C	T	0.914	0.913	0.985	-0.0073972926304747	0.0154	0.6286	53386	77258	58749.13
2186792	chr2	rs7599982	233247873	G	A	0.914	0.913	0.985	-0.0071958279818024	0.0154	0.6413	53386	77258	58749.13
2207609	chr2	rs7573222	233247934	A	C	0.914	0.913	0.985	-0.0071958279818024	0.0154	0.6384	53386	77258	58749.13
2202684	chr2	rs7600132	233248198	C	A	0.914	0.913	0.985	-0.0071958279818024	0.0154	0.6391	53386	77258	58749.13
2186396	chr2	rs2741313	233248206	C	T	0.733	0.733	0.938	0.0063001125484799	0.01	0.5337	53386	77258	58749.13
2192953	chr2	rs11689384	233248479	G	T	0.947	0.948	0.971	0.0048979852621919	0.0196	0.8008	53386	77258	58749.13
2214510	chr2	rs10933394	233249080	T	C	0.629	0.628	0.957	0.009197572354042	0.0091	0.3122	53386	77258	58749.13
2215495	chr2	rs3748971	233250683	C	T	0.922	0.921	0.945	0.007997931111062	0.0165	0.6269	53386	77258	58749.13
2202484	chr2	rs55781386	233251068	G	C	0.733	0.733	0.939	0.0060019521956343	0.01	0.5525	53386	77258	58749.13
2194079	chr2	rs12328730	233251366	C	T	0.634	0.633	0.957	0.0096037361426946	0.0091	0.2947	53386	77258	58749.13
2214530	chr2	rs73001992	233251534	C	A	0.804	0.804	0.944	-0.0036968248442897	0.0111	0.7394	53386	77258	58749.13
2194909	chr2	rs73001995	233251866	A	T	0.913	0.913	0.986	-0.0062998021485279	0.0153	0.6826	53386	77258	58749.13
2202201	chr2	rs4073596	233252637	T	C	0.913	0.913	0.986	-0.006199175242821	0.0153	0.6864	53386	77258	58749.13
2199989	chr2	rs73001998	233252821	C	T	0.913	0.913	0.986	-0.0059979518036359	0.0153	0.6961	53386	77258	58749.13
2189982	chr2	rs4075405	233253060	G	C	0.913	0.913	0.986	-0.0059979518036359	0.0153	0.6949	53386	77258	58749.13
2196029	chr2	rs2741315	233253493	A	G	0.971	0.971	0.897	-0.0017014466397575	0.0275	0.9516	52493	75664	57604.43
2201324	chr2	rs73002000	233254052	C	T	0.914	0.913	0.987	-0.0057967688471774	0.0153	0.7037	53386	77258	58749.13
2200600	chr2	rs12694902	233254734	G	A	0.486	0.484	0.954	0.0058031292269501	0.0088	0.5099	53386	77258	58749.13
2202014	chr2	rs73003804	233254840	G	A	0.911	0.91	0.987	-0.000200020002667	0.0151	0.9919	53386	77258	58749.13
2203752	chr2	rs13386140	233255052	T	C	0.803	0.803	0.945	-0.0021022080918702	0.0111	0.8518	53386	77258	58749.13
2211593	chr2	rs2697765	233256045	T	C	0.0772	0.0767	0.992	0.0371994409891063	0.0163	0.02226	53386	77258	58749.13
2213132	chr2	rs60762948	233256271	C	T	0.952	0.953	0.975	0.00730326611012	0.0205	0.7201	53386	77258	58749.13
2213776	chr2	rs144545143	233256349	C	T	0.968	0.969	0.935	0.005703702916678	0.0257	0.8234	52771	75179	57830.31
2215060	chr2	rs146604707	233256359	G	A	0.911	0.91	0.989	0.0	0.0151	0.9997	53386	77258	58749.13
2193835	chr2	rs55906053	233257286	T	A	0.952	0.953	0.975	0.00730326611012	0.0204	0.7202	53386	77258	58749.13
2198648	chr2	rs35056534	233257458	T	C	0.857	0.858	0.984	0.0033045340083004	0.0124	0.7885	53386	77258	58749.13
2187627	chr2	rs2853406	233257532	A	G	0.076	0.0757	0.996	0.0369007163483657	0.0163	0.02396	53386	77258	58749.13
2190155	chr2	rs2344360	233259092	C	T	0.495	0.492	0.957	0.0052959516591825	0.0088	0.5464	53386	77258	58749.13
2215869	chr2	rs11687072	233259466	A	G	0.911	0.91	0.99	0.0003999200213268	0.0151	0.9801	53386	77258	58749.13
2207402	chr2	rs34356510	233259666	G	A	0.735	0.736	0.942	0.0034041991335623	0.0101	0.7385	53386	77258	58749.13
2196876	chr2	rs13002558	233259772	G	A	0.222	0.221	0.992	0.0125015292229252	0.0104	0.2271	53386	77258	58749.13
2202405	chr2	rs2853376	233262192	G	A	0.22	0.219	0.995	0.0118001041157506	0.0104	0.2567	53386	77258	58749.13
2207620	chr2	rs2678488	233262277	A	C	0.0763	0.0761	0.996	0.0363029992242924	0.0163	0.02609	53386	77258	58749.13
2203329	chr2	rs56808819	233263697	C	T	0.952	0.953	0.981	0.0077002766261879	0.0204	0.7042	53386	77258	58749.13
2199885	chr2	rs4638787	233263902	G	A	0.498	0.495	0.96	0.0048979852621919	0.0088	0.5783	53386	77258	58749.13
2203902	chr2	rs1969318	233264005	G	A	0.221	0.219	0.997	0.0117012723076411	0.0104	0.2587	53386	77258	58749.13
2198448	chr2	rs2139026	233264910	G	A	0.221	0.22	0.998	0.0118001041157506	0.0104	0.2548	53386	77258	58749.13
2189164	chr2	rs2139027	233264936	A	G	0.0763	0.076	0.998	0.0371994409891063	0.0163	0.02242	53386	77258	58749.13
2197340	chr2	rs10174443	233265644	G	A	0.499	0.497	0.961	0.0035038543266769	0.0088	0.6889	53386	77258	58749.13
2191867	chr2	rs2678489	233265983	T	C	0.0741	0.0736	0.992	0.0423983514166169	0.0166	0.0106	53386	77258	58749.13
2191358	chr2	rs10177963	233266770	G	A	0.501	0.498	0.962	0.005703702916678	0.0088	0.5121	53386	77258	58749.13
2210692	chr2	rs144000513	233266842	A	G	0.911	0.91	0.99	0.001998002662673	0.0151	0.8959	53386	77258	58749.13
2216715	chr2	rs35603060	233266866	C	T	0.501	0.498	0.962	0.0056042667198317	0.0088	0.5256	53386	77258	58749.13
2196094	chr2	rs2853377	233266995	G	A	0.628	0.628	0.962	0.004101577021075	0.0091	0.6496	53386	77258	58749.13
2196693	chr2	rs2244037	233268165	T	C	0.074	0.0735	0.991	0.0423024980338776	0.0166	0.01089	53386	77258	58749.13
2202627	chr2	rs2697766	233268715	C	T	0.635	0.635	0.96	0.0035038543266769	0.0091	0.6994	53386	77258	58749.13
2212676	chr2	rs2697767	233269859	C	T	0.628	0.628	0.964	0.004101577021075	0.0091	0.6518	53386	77258	58749.13
2187549	chr2	rs2697768	233270917	A	C	0.712	0.713	0.955	0.0035038543266769	0.0097	0.7189	53386	77258	58749.13
2209952	chr2	rs58457058	233271226	C	A	0.923	0.924	0.926	-0.0032954239497972	0.0169	0.8436	53386	77258	58749.13
2193930	chr2	rs2697769	233271267	A	T	0.0758	0.0754	0.986	0.0407003871263756	0.0165	0.01335	53386	77258	58749.13
2196892	chr2	rs11678251	233271287	G	A	0.911	0.91	0.991	0.0027960873020011	0.0151	0.8511	53386	77258	58749.13
2208957	chr2	rs139390240	233271438	C	T	0.911	0.91	0.991	0.0028958031120254	0.0151	0.846	53386	77258	58749.13
2185984	chr2	rs111524519	233271763	C	A	0.912	0.911	0.986	0.004201162744548	0.0152	0.7831	53386	77258	58749.13
2188141	chr2	rs2945420	233272146	G	C	0.911	0.91	0.989	0.0027960873020011	0.0151	0.8548	53386	77258	58749.13
2206412	chr2	rs2678517	233272162	G	A	0.715	0.715	0.957	0.0034041991335623	0.0097	0.7254	53386	77258	58749.13
2206688	chr2	rs6728119	233272528	G	T	0.817	0.817	0.959	-0.0014009809156281	0.0113	0.9008	53386	77258	58749.13
2212043	chr2	rs2090543	233274145	G	C	0.126	0.124	0.973	0.0222017079836866	0.0132	0.09289	53386	77258	58749.13
2194630	chr2	rs56080708	233274475	C	A	0.911	0.91	0.988	0.0035038543266769	0.0151	0.8178	53386	77258	58749.13
2206503	chr2	rs1048995	233274509	C	G	0.922	0.924	0.923	-0.0045001103249234	0.0169	0.7917	53386	77258	58749.13
2186696	chr2	rs1009934	233274880	C	G	0.911	0.91	0.987	0.0036034995896235	0.0151	0.8136	53386	77258	58749.13
2216328	chr2	rs2697781	233275719	T	C	0.294	0.292	0.942	0.0148984646619666	0.0097	0.127	53386	77258	58749.13
2206011	chr2	rs2697783	233277145	T	C	0.303	0.302	0.977	0.0147999386115992	0.0095	0.1193	53386	77258	58749.13
2193896	chr2	rs2697784	233277326	T	C	0.911	0.91	0.986	0.009197572354042	0.0151	0.5442	53386	77258	58749.13
2201527	chr2	rs72617176	233277342	G	A	0.926	0.927	0.925	-0.001300845733048	0.0172	0.9403	53386	77258	58749.13
2208386	chr2	rs2741317	233278040	T	C	0.905	0.903	0.982	0.0102968054773682	0.0147	0.4842	53386	77258	58749.13
2202507	chr2	rs73003851	233278276	G	A	0.905	0.903	0.982	0.0103957761821204	0.0147	0.4777	53386	77258	58749.13
2211521	chr2	rs2741318	233278457	A	C	0.905	0.903	0.982	0.0107025231331357	0.0147	0.4677	53386	77258	58749.13
2192251	chr2	rs2741319	233278640	T	C	0.911	0.909	0.987	0.0111970780932162	0.0151	0.4575	53386	77258	58749.13
2205177	chr2	rs4973529	233278737	A	G	0.685	0.684	0.974	0.0046989426564652	0.0094	0.6185	53386	77258	58749.13
2214142	chr2	rs11883916	233278865	T	G	0.686	0.684	0.974	0.0053954185169075	0.0094	0.565	53386	77258	58749.13
2191945	chr2	rs11690646	233279010	C	A	0.911	0.909	0.988	0.0109992854583691	0.0151	0.4662	53386	77258	58749.13
2203235	chr2	rs2741320	233279920	C	T	0.911	0.909	0.989	0.0107025231331357	0.0151	0.4771	53386	77258	58749.13
2196664	chr2	rs2853380	233280057	T	C	0.911	0.909	0.989	0.0107025231331357	0.0151	0.4766	53386	77258	58749.13
2212040	chr2	rs56121412	233280126	C	T	0.913	0.913	0.888	-0.0331018715051171	0.0162	0.04087	53386	77258	58749.13
2212019	chr2	rs2741321	233280239	C	T	0.911	0.909	0.989	0.0114047182634362	0.0151	0.4472	53386	77258	58749.13
2193807	chr2	rs62192178	233280469	G	A	0.715	0.716	0.969	0.0035038543266769	0.0097	0.7148	53386	77258	58749.13
2208302	chr2	rs744873	233280565	A	G	0.911	0.909	0.989	0.0108014536938559	0.0151	0.4726	53386	77258	58749.13
2198983	chr2	rs744874	233280822	G	T	0.911	0.909	0.989	0.0109003744682883	0.0151	0.4679	53386	77258	58749.13
2211920	chr2	rs2082841	233280979	C	T	0.911	0.909	0.989	0.0108014536938559	0.0151	0.4727	53386	77258	58749.13
2207590	chr2	rs1878691	233281802	T	C	0.679	0.678	0.977	0.0047984689115734	0.0093	0.6035	53386	77258	58749.13
2211305	chr2	rs62192179	233282381	G	A	0.686	0.685	0.977	0.0046989426564652	0.0094	0.6148	53386	77258	58749.13
2192351	chr2	rs13023370	233282404	T	G	0.741	0.742	0.959	0.0055048206344449	0.01	0.5863	53386	77258	58749.13
2197120	chr2	rs62192180	233282419	T	C	0.678	0.677	0.978	0.0051964749068174	0.0093	0.5743	53386	77258	58749.13
2199908	chr2	rs73003866	233282468	T	C	0.913	0.913	0.889	-0.0340015566760147	0.0162	0.03546	53386	77258	58749.13
2200072	chr2	rs790051	233282536	G	A	0.778	0.779	0.982	-0.0022024235552	0.0104	0.8339	53386	77258	58749.13
2212293	chr2	rs13002718	233282847	C	G	0.678	0.677	0.979	0.0049974917102918	0.0093	0.59	53386	77258	58749.13
2200508	chr2	rs62192181	233283015	A	T	0.717	0.718	0.972	0.0020977980821461	0.0097	0.831	53386	77258	58749.13
2205073	chr2	rs13003548	233283074	G	A	0.717	0.718	0.972	0.0020977980821461	0.0097	0.8316	53386	77258	58749.13
2212709	chr2	rs2678520	233284285	A	T	0.59	0.586	0.983	0.0106035827841911	0.0088	0.2273	53386	77258	58749.13
2189274	chr2	rs13017092	233284814	C	T	0.714	0.715	0.974	0.0016985566355815	0.0096	0.8592	53386	77258	58749.13
2206450	chr2	rs72495198	233285139	G	A	0.974	0.974	0.897	-0.0238010101859522	0.0289	0.4113	52493	75664	57604.43
2203572	chr2	rs878481	233285872	C	G	0.596	0.593	0.984	0.0101978249764461	0.0088	0.2492	53386	77258	58749.13
2201207	chr2	rs13024828	233286118	G	A	0.688	0.686	0.982	0.0051964749068174	0.0094	0.5789	53386	77258	58749.13
2187303	chr2	rs35421611	233286167	G	A	0.74	0.741	0.965	0.0034041991335623	0.01	0.7349	53386	77258	58749.13
2191811	chr2	rs2853383	233286473	T	C	0.91	0.908	0.988	0.0147014028528927	0.015	0.3261	53386	77258	58749.13
2185924	chr2	rs2853384	233286652	T	C	0.596	0.593	0.984	0.0097027754613851	0.0088	0.2705	53386	77258	58749.13
2199752	chr2	rs12478529	233286654	C	T	0.762	0.76	0.956	0.0056042667198317	0.0103	0.5846	53386	77258	58749.13
2215440	chr2	rs12466707	233286689	T	A	0.687	0.686	0.982	0.0050969882578437	0.0094	0.5882	53386	77258	58749.13
2199474	chr2	rs4973040	233287035	G	C	0.687	0.686	0.983	0.0048979852621919	0.0094	0.6023	53386	77258	58749.13
2209499	chr2	rs2697789	233287587	G	A	0.91	0.908	0.988	0.0147014028528927	0.015	0.3287	53386	77258	58749.13
2203915	chr2	rs13408686	233287990	A	G	0.9	0.901	0.879	-0.0252972953741621	0.0153	0.0987	53386	77258	58749.13
2207018	chr2	rs12988896	233288176	C	T	0.714	0.715	0.977	0.0017983819413794	0.0096	0.8537	53386	77258	58749.13
2198228	chr2	rs2678521	233288221	C	T	0.91	0.908	0.988	0.0150954876453349	0.015	0.3156	53386	77258	58749.13
2197993	chr2	rs4973530	233288245	A	C	0.687	0.686	0.984	0.0046989426564652	0.0094	0.619	53386	77258	58749.13
2204224	chr2	rs13016319	233288552	T	A	0.74	0.741	0.966	0.0037031349243813	0.01	0.7073	53386	77258	58749.13
2186151	chr2	rs2573219	233288667	A	C	0.902	0.9	0.983	0.0148984646619666	0.0145	0.3033	53386	77258	58749.13
2213924	chr2	rs2741331	233288749	T	G	0.902	0.9	0.983	0.0152038337422728	0.0145	0.2948	53386	77258	58749.13
2193327	chr2	rs2573218	233289781	A	G	0.902	0.9	0.983	0.0141001243787816	0.0145	0.3299	53386	77258	58749.13
2206515	chr2	rs11897905	233290244	A	T	0.688	0.687	0.986	0.0045994064948955	0.0093	0.6232	53386	77258	58749.13
2209896	chr2	rs2853385	233290412	T	C	0.902	0.9	0.983	0.0140015196358136	0.0145	0.3336	53386	77258	58749.13
2211270	chr2	rs2853386	233290980	T	G	0.589	0.586	0.989	0.0098018049722602	0.0088	0.2669	53386	77258	58749.13
2213165	chr2	rs2853387	233291095	C	A	0.904	0.902	0.984	0.0140015196358136	0.0146	0.3375	53386	77258	58749.13
2195113	chr2	rs12993551	233291680	A	G	0.688	0.687	0.986	0.0044003044444822	0.0093	0.6375	53386	77258	58749.13
2202823	chr2	rs2981375	233291701	T	G	0.59	0.587	0.988	0.0096037361426946	0.0088	0.2743	53386	77258	58749.13
2206631	chr2	rs2853389	233291956	A	G	0.902	0.9	0.983	0.0138042809763971	0.0145	0.3401	53386	77258	58749.13
2201291	chr2	rs2853390	233292383	A	G	0.902	0.9	0.983	0.0136957831289865	0.0145	0.3437	53386	77258	58749.13
2208295	chr2	rs1656403	233292605	A	G	0.776	0.777	0.981	-0.0019018072895963	0.0104	0.8589	53386	77258	58749.13
2185341	chr2	rs6437064	233293146	G	C	0.177	0.179	0.983	0.0093957216403621	0.0113	0.4062	53386	77258	58749.13
2204716	chr2	rs2853391	233293330	G	A	0.91	0.908	0.987	0.0136957831289865	0.015	0.3616	53386	77258	58749.13
2216811	chr2	rs2853392	233293773	A	G	0.902	0.9	0.982	0.0140015196358136	0.0145	0.3361	53386	77258	58749.13
2211425	chr2	rs114778697	233294230	C	T	0.977	0.976	0.9	-0.0209989425960583	0.0305	0.4898	52307	74735	57294.48
2186034	chr2	rs2853393	233294252	A	G	0.908	0.907	0.985	0.0134984841513417	0.0149	0.3651	53386	77258	58749.13
2187517	chr2	rs55927272	233294992	G	T	0.714	0.715	0.98	0.0020977980821461	0.0096	0.8293	53386	77258	58749.13
2210836	chr2	rs56200013	233295032	A	T	0.714	0.715	0.98	0.0020977980821461	0.0096	0.827	53386	77258	58749.13
2195003	chr2	rs35865139	233295066	C	T	0.902	0.9	0.982	0.0136957831289865	0.0145	0.3459	53386	77258	58749.13
2193915	chr2	rs2853394	233295235	T	A	0.902	0.9	0.982	0.0136957831289865	0.0145	0.3447	53386	77258	58749.13
2208893	chr2	rs1015303	233296197	G	A	0.902	0.9	0.979	0.0134984841513417	0.0145	0.3507	53386	77258	58749.13
2199217	chr2	rs1015302	233296401	A	G	0.688	0.687	0.984	0.003902375817241	0.0094	0.6735	53386	77258	58749.13
2201001	chr2	rs2853398	233296839	G	A	0.91	0.908	0.986	0.0143958802837323	0.015	0.3367	53386	77258	58749.13
2197136	chr2	rs2853399	233296988	G	C	0.902	0.9	0.981	0.0133011462391285	0.0145	0.3582	53386	77258	58749.13
2206357	chr2	rs2678495	233297043	A	G	0.902	0.9	0.981	0.0135971385060249	0.0145	0.3492	53386	77258	58749.13
2188195	chr2	rs2853400	233297547	G	C	0.909	0.907	0.984	0.0141001243787816	0.015	0.3473	53386	77258	58749.13
2216804	chr2	rs2853401	233297573	C	T	0.91	0.908	0.985	0.0136957831289865	0.015	0.3613	53386	77258	58749.13
2199023	chr2	rs2853402	233297576	A	G	0.584	0.581	0.98	0.0096037361426946	0.0088	0.2742	53386	77258	58749.13
2199441	chr2	rs790021	233298119	A	C	0.0791	0.0789	0.985	0.0387975467079122	0.0161	0.01594	53386	77258	58749.13
2199189	chr2	rs2678498	233298634	T	C	0.903	0.901	0.98	0.0143958802837323	0.0146	0.3225	53386	77258	58749.13
2213598	chr2	rs2573229	233299064	C	T	0.902	0.9	0.981	0.0138042809763971	0.0145	0.3415	53386	77258	58749.13
2211391	chr2	rs2573230	233299085	C	T	0.91	0.908	0.986	0.0142973047008244	0.015	0.341	53386	77258	58749.13
2191007	chr2	rs2853404	233299544	T	A	0.902	0.9	0.981	0.0138042809763971	0.0145	0.342	53386	77258	58749.13
2198545	chr2	rs2853405	233299668	A	G	0.902	0.9	0.98	0.0141001243787816	0.0145	0.3336	53386	77258	58749.13
2194438	chr2	rs2573231	233299713	G	A	0.902	0.9	0.98	0.0140015196358136	0.0145	0.3347	53386	77258	58749.13
2213483	chr2	rs9973405	233299945	C	G	0.902	0.9	0.981	0.0138042809763971	0.0145	0.3417	53386	77258	58749.13
2196635	chr2	rs2573232	233300046	T	C	0.902	0.9	0.981	0.0139029051689914	0.0145	0.3376	53386	77258	58749.13
2204317	chr2	rs2678499	233300280	A	G	0.902	0.9	0.981	0.0138042809763971	0.0145	0.3408	53386	77258	58749.13
2216710	chr2	rs2678500	233300449	A	G	0.902	0.9	0.98	0.014504302202808	0.0145	0.3188	53386	77258	58749.13
2207144	chr2	rs2853436	233300748	A	G	0.902	0.9	0.98	0.0134984841513417	0.0145	0.3528	53386	77258	58749.13
2194332	chr2	rs34547337	233300755	C	T	0.713	0.714	0.982	0.0013990209137074	0.0096	0.8816	53386	77258	58749.13
2213881	chr2	rs12996863	233300816	T	C	0.713	0.715	0.983	0.0014988761237359	0.0096	0.8732	53386	77258	58749.13
2201583	chr2	rs28482468	233301421	C	A	0.687	0.686	0.983	0.0044003044444822	0.0094	0.638	53386	77258	58749.13
2197555	chr2	rs11886043	233301535	T	C	0.761	0.759	0.959	0.0044003044444822	0.0103	0.6691	53386	77258	58749.13
2207848	chr2	rs2853412	233301853	G	A	0.91	0.908	0.985	0.0141987193998129	0.015	0.3452	53386	77258	58749.13
2192533	chr2	rs2853413	233301992	T	A	0.902	0.9	0.979	0.0138042809763971	0.0145	0.3429	53386	77258	58749.13
2215990	chr2	rs2853414	233302089	G	A	0.902	0.9	0.979	0.0140015196358136	0.0145	0.3353	53386	77258	58749.13
2212546	chr2	rs2697787	233302590	G	T	0.91	0.908	0.984	0.0141001243787816	0.015	0.3478	53386	77258	58749.13
2214442	chr2	rs790023	233302835	T	C	0.0811	0.081	0.987	0.0382009626151637	0.0159	0.01638	53386	77258	58749.13
2208198	chr2	rs790024	233302941	C	T	0.779	0.78	0.981	-0.0014009809156281	0.0105	0.8954	53386	77258	58749.13
2198562	chr2	rs790025	233303133	C	A	0.78	0.781	0.98	-0.001501126126267	0.0105	0.8858	53386	77258	58749.13
2213415	chr2	rs2853415	233303166	G	A	0.91	0.908	0.984	0.0141001243787816	0.015	0.3468	53386	77258	58749.13
2204692	chr2	rs2853421	233304020	C	T	0.908	0.907	0.982	0.0136957831289865	0.015	0.3588	53386	77258	58749.13
2187965	chr2	rs2853428	233304327	C	T	0.901	0.899	0.976	0.0096037361426946	0.0145	0.5062	53386	77258	58749.13
2209826	chr2	rs2945422	233304374	T	C	0.9	0.898	0.973	0.0102968054773682	0.0145	0.4758	53386	77258	58749.13
2187887	chr2	rs2741246	233304545	T	C	0.902	0.9	0.977	0.0141001243787816	0.0146	0.3332	53386	77258	58749.13
2211365	chr2	rs12473273	233304631	A	G	0.687	0.686	0.981	0.0045994064948955	0.0094	0.626	53386	77258	58749.13
2202697	chr2	rs2741248	233304783	T	C	0.601	0.599	0.958	0.0100988346774146	0.009	0.2595	53386	77258	58749.13
2197697	chr2	rs2741249	233304794	T	C	0.587	0.585	0.979	0.0089002747867194	0.0088	0.3144	53386	77258	58749.13
2195956	chr2	rs13025536	233305104	T	C	0.593	0.59	0.973	0.0105046326450854	0.0089	0.2349	53386	77258	58749.13
2206691	chr2	rs813746	233305126	T	C	0.459	0.459	0.981	0.004101577021075	0.0087	0.6353	53386	77258	58749.13
2188610	chr2	rs35849718	233305383	C	T	0.713	0.715	0.978	0.0021975835434872	0.0096	0.8179	53386	77258	58749.13
2186405	chr2	rs2697788	233305432	G	A	0.59	0.587	0.979	0.009504687014246	0.0088	0.2811	53386	77258	58749.13
2214507	chr2	rs6743237	233305920	G	A	0.713	0.715	0.978	0.0017983819413794	0.0096	0.8516	53386	77258	58749.13
2190991	chr2	rs2853430	233305999	C	T	0.91	0.908	0.982	0.0141001243787816	0.015	0.3484	53386	77258	58749.13
2207799	chr2	rs2853431	233306029	C	T	0.91	0.908	0.982	0.0140015196358136	0.015	0.3502	53386	77258	58749.13
2202123	chr2	rs2741250	233306369	T	C	0.0904	0.0902	0.976	0.0333960906184285	0.0152	0.02837	53386	77258	58749.13
2202400	chr2	rs11887947	233306411	C	T	0.712	0.714	0.977	0.0021975835434872	0.0096	0.8167	53386	77258	58749.13
2216653	chr2	rs112078298	233306551	G	A	0.83	0.829	0.96	-0.0052035148315978	0.0116	0.6537	53386	77258	58749.13
2210180	chr2	rs2678502	233306562	A	G	0.907	0.905	0.982	0.0116024307308398	0.0149	0.4353	53386	77258	58749.13
2206849	chr2	rs790026	233306647	C	G	0.0841	0.0837	0.977	0.0361969153118182	0.0157	0.02148	53386	77258	58749.13
2206694	chr2	rs790027	233306836	A	G	0.084	0.0836	0.978	0.0358014124633833	0.0157	0.02313	53386	77258	58749.13
2187457	chr2	rs790028	233306896	A	G	0.0839	0.0837	0.978	0.0356952753244514	0.0158	0.02357	53386	77258	58749.13
2188281	chr2	rs790034	233307534	A	C	0.0834	0.0832	0.979	0.0361969153118182	0.0158	0.0218	53386	77258	58749.13
2186742	chr2	rs187371173	233307784	G	A	0.974	0.974	0.896	-0.0227979086760041	0.029	0.4323	52493	75664	57604.43
2185669	chr2	rs790035	233307936	C	A	0.0906	0.0903	0.974	0.0329027196757078	0.0152	0.03079	53386	77258	58749.13
2194224	chr2	rs790036	233307956	C	T	0.471	0.471	0.982	0.004201162744548	0.0087	0.6299	53386	77258	58749.13
2201607	chr2	rs2678504	233308043	C	G	0.907	0.905	0.982	0.0114047182634362	0.0149	0.4446	53386	77258	58749.13
2202087	chr2	rs790039	233309026	G	C	0.471	0.471	0.982	0.004201162744548	0.0087	0.6312	53386	77258	58749.13
2192672	chr2	rs2678505	233309066	A	G	0.907	0.905	0.982	0.0114047182634362	0.0149	0.4414	53386	77258	58749.13
2211638	chr2	rs790040	233309548	G	A	0.464	0.464	0.984	0.0044003044444822	0.0087	0.6104	53386	77258	58749.13
2202971	chr2	rs80229452	233309878	G	T	0.974	0.974	0.896	-0.0226035462098532	0.0291	0.4378	52493	75664	57604.43
2205331	chr2	rs67171963	233310014	C	T	0.713	0.715	0.974	0.0017983819413794	0.0096	0.8494	53386	77258	58749.13
2199744	chr2	rs790043	233310058	C	T	0.471	0.471	0.981	0.0043007385516922	0.0087	0.6183	53386	77258	58749.13
2193420	chr2	rs2853407	233310094	C	T	0.907	0.905	0.978	0.0110981866660334	0.0149	0.455	53386	77258	58749.13
2207797	chr2	rs790044	233310149	A	G	0.464	0.464	0.984	0.0043007385516922	0.0087	0.6214	53386	77258	58749.13
2196228	chr2	rs790046	233310728	T	C	0.783	0.784	0.96	0.0	0.0106	0.9985	53386	77258	58749.13
2203432	chr2	rs2573237	233311289	G	C	0.907	0.905	0.966	0.0124027667170427	0.015	0.4056	53386	77258	58749.13
2202173	chr2	rs56758454	233311454	T	C	0.612	0.612	0.919	0.0077002766261879	0.0092	0.4011	53386	77258	58749.13
2209411	chr2	rs790049	233311489	C	G	0.467	0.466	0.905	0.0074025335167413	0.0091	0.4126	53386	77258	58749.13
2204836	chr2	rs6757881	233311495	T	C	0.627	0.628	0.904	0.0043007385516922	0.0094	0.6467	53386	77258	58749.13
2208221	chr2	rs13010651	233311639	G	A	0.678	0.678	0.927	0.0014988761237359	0.0096	0.8776	53386	77258	58749.13
2205143	chr2	rs57258596	233311776	G	T	0.799	0.797	0.869	0.0065981840282271	0.0115	0.5644	53386	77258	58749.13
2198059	chr2	rs7568055	233311824	A	T	0.498	0.495	0.878	0.007997931111062	0.0092	0.3861	53386	77258	58749.13
2209908	chr2	rs2853408	233311898	G	T	0.456	0.455	0.856	0.0080971295874548	0.0093	0.3859	53386	77258	58749.13
2186692	chr2	rs13408133	233311919	T	C	0.635	0.637	0.83	-0.000200020002667	0.0098	0.9814	53386	77258	58749.13
2197234	chr2	rs34527161	233311929	T	A	0.943	0.943	0.78	-0.0086977157031958	0.021	0.6771	53386	77258	58749.13
2202128	chr2	rs60494454	233312025	G	A	0.717	0.718	0.888	0.0007996801705642	0.0101	0.934	53386	77258	58749.13
2200209	chr2	rs2853409	233312044	C	T	0.244	0.241	0.833	0.0197045832743354	0.011	0.07313	53386	77258	58749.13
2186790	chr2	rs1713296	233312451	A	G	0.377	0.379	0.938	0.0046989426564652	0.0091	0.604	53386	77258	58749.13
2197921	chr2	rs55956507	233313146	G	A	0.789	0.792	0.936	-0.0040983869261633	0.0109	0.7038	53386	77258	58749.13
2207547	chr2	rs10179764	233313161	G	A	0.836	0.835	0.871	-0.007296555232638	0.0124	0.5536	53386	77258	58749.13
2212073	chr2	rs6708137	233313185	T	C	0.729	0.728	0.945	-0.0031048149534787	0.0099	0.7573	53386	77258	58749.13
2187848	chr2	rs1190413	233313268	A	G	0.332	0.335	0.931	0.0077002766261879	0.0094	0.4171	53386	77258	58749.13
2195251	chr2	rs1190414	233313354	A	G	0.892	0.893	0.935	0.0024968801985871	0.0144	0.8627	53386	77258	58749.13
2198631	chr2	rs1190417	233313738	G	A	0.624	0.625	0.947	-0.0003000450090019	0.0091	0.9761	53386	77258	58749.13
2213846	chr2	rs1190422	233314591	A	T	0.622	0.623	0.95	-0.001100605444033	0.0091	0.9065	53386	77258	58749.13
2187695	chr2	rs1190423	233314662	A	C	0.682	0.687	0.936	-0.0010005003335835	0.0096	0.9178	53386	77258	58749.13
2210154	chr2	rs1190424	233314997	G	T	0.622	0.623	0.951	-0.001100605444033	0.0091	0.9054	53386	77258	58749.13
2208941	chr2	rs10933396	233315040	C	T	0.622	0.623	0.951	-0.0014009809156281	0.0091	0.8752	53386	77258	58749.13
2186064	chr2	rs1190425	233315308	C	T	0.622	0.623	0.952	-0.0014009809156281	0.0091	0.8762	53386	77258	58749.13
2188173	chr2	rs3906715	233315444	G	A	0.732	0.731	0.948	-0.0031950988965408	0.01	0.7454	53386	77258	58749.13
2202154	chr2	rs11893605	233315463	G	C	0.91	0.911	0.949	0.0026963615477425	0.0155	0.8622	53386	77258	58749.13
2209035	chr2	rs112836482	233315878	A	G	0.91	0.911	0.949	0.0024968801985871	0.0155	0.8721	53386	77258	58749.13
2194689	chr2	rs60218633	233316179	G	T	0.91	0.911	0.95	0.0022973590486834	0.0155	0.8824	53386	77258	58749.13
2212919	chr2	rs148203156	233316815	C	T	0.79	0.793	0.937	-0.0042992284528324	0.0109	0.6948	53386	77258	58749.13
2192688	chr2	rs2853368	233317190	A	G	0.694	0.692	0.947	0.0025966258472659	0.0096	0.7897	53386	77258	58749.13
2201693	chr2	rs2573238	233317380	A	G	0.97	0.969	0.963	0.0243998868235351	0.0254	0.3366	53386	77258	58749.13
2210358	chr2	rs6738379	233317648	A	G	0.72	0.719	0.947	-0.001300845733048	0.0098	0.891	53386	77258	58749.13
2201061	chr2	rs2741268	233317933	A	G	0.97	0.968	0.967	0.0284027945161868	0.0253	0.2627	53386	77258	58749.13
2187095	chr2	rs60482662	233318028	A	G	0.721	0.72	0.948	-0.0012007205765188	0.0098	0.9009	53386	77258	58749.13
2208703	chr2	rs3762521	233318224	T	C	0.721	0.72	0.949	-0.0010005003335835	0.0098	0.9199	53386	77258	58749.13
2191581	chr2	rs3762520	233318803	C	G	0.782	0.785	0.943	-0.0043996643446871	0.0107	0.6823	53386	77258	58749.13
2211498	chr2	rs72482105	233319499	C	T	0.914	0.915	0.966	0.0038027603329278	0.0156	0.81	53386	77258	58749.13
2198661	chr2	rs2853411	233319502	G	A	0.97	0.968	0.97	0.025696986087186	0.0252	0.3077	53386	77258	58749.13
2200813	chr2	rs62192256	233319681	C	G	0.777	0.78	0.946	-0.0057967688471774	0.0106	0.5849	53386	77258	58749.13
2188095	chr2	rs72482106	233319705	G	C	0.914	0.914	0.966	0.0046989426564652	0.0156	0.765	53386	77258	58749.13
2198368	chr2	rs3762519	233320885	G	A	0.914	0.914	0.972	0.0044003044444822	0.0156	0.7764	53386	77258	58749.13
2211581	chr2	rs61732032	233321641	C	T	0.914	0.914	0.974	0.0044998604248922	0.0156	0.7737	53386	77258	58749.13
2201139	chr2	rs2272422	233321836	G	A	0.914	0.914	0.975	0.0044998604248922	0.0156	0.7715	53386	77258	58749.13
2188223	chr2	rs2246004	233322424	T	C	0.879	0.879	0.979	0.0109003744682883	0.0133	0.4132	53386	77258	58749.13
2196692	chr2	rs2272421	233322875	C	T	0.831	0.83	0.884	-0.0068030886197391	0.0122	0.5775	53386	77258	58749.13
2214575	chr2	rs41265121	233322958	T	C	0.91	0.911	0.978	0.0037031349243813	0.0152	0.8068	53386	77258	58749.13
2204952	chr2	rs2003780	233323177	T	C	0.386	0.388	0.966	-0.0009004052431641	0.009	0.9241	53386	77258	58749.13
2199112	chr2	rs2741269	233323205	C	T	0.879	0.879	0.982	0.0110981866660334	0.0133	0.4065	53386	77258	58749.13
2199332	chr2	rs2678480	233323525	G	A	0.969	0.968	0.988	0.0232965165504356	0.025	0.3515	53386	77258	58749.13
2195401	chr2	rs2573215	233324209	T	G	0.871	0.871	0.976	0.0090984829852593	0.013	0.4856	53386	77258	58749.13
2187913	chr2	rs2678481	233324491	A	C	0.97	0.968	0.991	0.0234039777790161	0.0249	0.3484	53386	77258	58749.13
2197869	chr2	rs2573214	233325004	T	C	0.879	0.879	0.985	0.0097027754613851	0.0133	0.4637	53386	77258	58749.13
2208222	chr2	rs73995639	233325663	C	T	0.914	0.914	0.983	0.0029955089797983	0.0155	0.8486	53386	77258	58749.13
2195525	chr2	rs55671081	233326058	C	T	0.914	0.914	0.984	0.0030952049073025	0.0155	0.8432	53386	77258	58749.13
2190393	chr2	rs2678482	233326254	C	T	0.879	0.879	0.988	0.009504687014246	0.0133	0.4754	53386	77258	58749.13
2199737	chr2	rs11693163	233326446	C	T	0.78	0.783	0.958	-0.0057967688471774	0.0106	0.5845	53386	77258	58749.13
2208848	chr2	rs2573213	233326744	T	C	0.969	0.968	0.992	0.0227981362759783	0.0249	0.3603	53386	77258	58749.13
2196884	chr2	rs4521030	233327208	G	A	0.516	0.518	0.971	-0.0057967688471774	0.0087	0.5029	53386	77258	58749.13
2215749	chr2	rs73995640	233327639	C	T	0.914	0.914	0.988	0.0027960873020011	0.0154	0.8572	53386	77258	58749.13
2208046	chr2	rs13036228	233327891	A	G	0.736	0.735	0.972	-0.0028039273327342	0.0099	0.7806	53386	77258	58749.13
2215764	chr2	rs2678483	233328289	T	C	0.37	0.372	0.965	-0.0010005003335835	0.0091	0.9093	53386	77258	58749.13
2210374	chr2	rs2697770	233328430	C	T	0.969	0.968	0.993	0.0227981362759783	0.0249	0.359	53386	77258	58749.13
2195942	chr2	rs2697771	233328529	A	G	0.969	0.968	0.993	0.0228958774769045	0.0249	0.3582	53386	77258	58749.13
2209364	chr2	rs2678484	233328630	C	T	0.879	0.879	0.993	0.0098018049722602	0.0132	0.4575	53386	77258	58749.13
2200635	chr2	rs56179202	233329065	G	A	0.516	0.518	0.969	-0.0060985584618694	0.0087	0.487	53386	77258	58749.13
2216750	chr2	rs60103224	233329585	A	G	0.78	0.783	0.958	-0.007004474152883	0.0106	0.51	53386	77258	58749.13
2201646	chr2	rs115014700	233330536	C	T	0.913	0.914	0.989	0.0027960873020011	0.0154	0.8534	53386	77258	58749.13
2186584	chr2	rs6722706	233330829	C	T	0.707	0.704	0.976	0.0032048589489113	0.0095	0.7413	53386	77258	58749.13
2199471	chr2	rs2697772	233330886	G	A	0.879	0.879	0.992	0.0098018049722602	0.0132	0.4578	53386	77258	58749.13
2211869	chr2	rs77133485	233331042	C	A	0.914	0.914	0.99	0.0032048589489113	0.0154	0.8337	53386	77258	58749.13
2204321	chr2	rs2741271	233331507	T	G	0.366	0.366	0.97	0.003902375817241	0.0091	0.6688	53386	77258	58749.13
2215809	chr2	rs4973042	233331594	T	C	0.707	0.704	0.976	0.0033045340083004	0.0095	0.7305	53386	77258	58749.13
2187923	chr2	rs2678485	233331634	T	C	0.879	0.879	0.991	0.0096037361426946	0.0132	0.4676	53386	77258	58749.13
2206978	chr2	rs34699962	233331750	C	T	0.707	0.704	0.976	0.0034041991335623	0.0095	0.7253	53386	77258	58749.13
2203201	chr2	rs11694174	233331925	G	A	0.78	0.783	0.956	-0.0067024110596754	0.0106	0.5281	53386	77258	58749.13
2187440	chr2	rs11677842	233332395	T	G	0.78	0.783	0.956	-0.0068030886197391	0.0106	0.5255	53386	77258	58749.13
2205065	chr2	rs2678487	233334207	G	C	0.969	0.968	0.991	0.0232965165504356	0.0249	0.3504	53386	77258	58749.13
2185841	chr2	rs2853416	233334562	T	C	0.578	0.575	0.981	0.0075017910703226	0.0088	0.3933	53386	77258	58749.13
2194676	chr2	rs2741275	233335141	G	A	0.883	0.883	0.989	0.0106035827841911	0.0135	0.4314	53386	77258	58749.13
2208459	chr2	rs57902510	233335269	A	G	0.778	0.781	0.952	-0.0062998021485279	0.0106	0.5529	53386	77258	58749.13
2211323	chr2	rs62193762	233335576	A	G	0.707	0.704	0.979	0.0036034995896235	0.0095	0.7069	53386	77258	58749.13
2215005	chr2	rs35395702	233335682	A	G	0.707	0.704	0.979	0.0036034995896235	0.0095	0.7075	53386	77258	58749.13
2200743	chr2	rs56152230	233336080	C	T	0.779	0.782	0.95	-0.0060985584618694	0.0106	0.5678	53386	77258	58749.13
2213075	chr2	rs6747297	233337240	C	G	0.707	0.704	0.98	0.0035038543266769	0.0095	0.7167	53386	77258	58749.13
2216286	chr2	rs56283912	233337414	G	C	0.914	0.914	0.985	0.0029955089797983	0.0155	0.8448	53386	77258	58749.13
2208902	chr2	rs12618336	233337455	T	C	0.707	0.704	0.98	0.0033045340083004	0.0095	0.7257	53386	77258	58749.13
2203567	chr2	rs73995647	233337956	G	A	0.914	0.914	0.985	0.0027960873020011	0.0155	0.8561	53386	77258	58749.13
2198883	chr2	rs73995649	233338110	C	T	0.914	0.914	0.984	0.0027960873020011	0.0155	0.8549	53386	77258	58749.13
2212776	chr2	rs58558164	233338201	C	T	0.914	0.914	0.984	0.0028958031120254	0.0155	0.8508	53386	77258	58749.13
2202367	chr2	rs73995650	233338498	C	T	0.914	0.914	0.984	0.0028958031120254	0.0155	0.8497	53386	77258	58749.13
2206093	chr2	rs73995651	233338722	A	G	0.914	0.914	0.983	0.0028958031120254	0.0155	0.8491	53386	77258	58749.13
2202600	chr2	rs73995652	233338773	T	G	0.914	0.914	0.983	0.0022973590486834	0.0155	0.8823	53386	77258	58749.13
2193610	chr2	rs73995653	233338824	A	T	0.929	0.93	0.972	-0.004701032558649	0.0171	0.7811	53386	77258	58749.13
2187426	chr2	rs62193765	233339293	A	G	0.779	0.782	0.947	-0.0057967688471774	0.0107	0.5894	53386	77258	58749.13
2194220	chr2	rs2853417	233339467	G	T	0.966	0.965	0.985	0.0204984635773248	0.0237	0.3876	53386	77258	58749.13
2212148	chr2	rs2853418	233339548	C	T	0.966	0.965	0.985	0.0202045073158995	0.0237	0.3925	53386	77258	58749.13
2186179	chr2	rs2741276	233339849	G	A	0.958	0.957	0.969	0.0143958802837323	0.0217	0.5069	53386	77258	58749.13
2186487	chr2	rs2853419	233340465	G	A	0.578	0.576	0.987	0.0075017910703226	0.0088	0.391	53386	77258	58749.13
2208120	chr2	rs12616972	233340715	T	C	0.62	0.618	0.993	0.004101577021075	0.0089	0.6408	53386	77258	58749.13
2205968	chr2	rs16829151	233341097	C	T	0.915	0.915	0.977	0.0034041991335623	0.0156	0.8273	53386	77258	58749.13
2205995	chr2	rs13030738	233341366	T	A	0.621	0.618	0.985	0.0056042667198317	0.0089	0.5303	53386	77258	58749.13
2196860	chr2	rs2741277	233341606	A	C	0.58	0.577	0.981	0.0077002766261879	0.0088	0.3837	53386	77258	58749.13
2209957	chr2	rs2853422	233341733	A	G	0.58	0.577	0.981	0.0075017910703226	0.0088	0.3924	53386	77258	58749.13
2196339	chr2	rs56245891	233342148	A	G	0.916	0.916	0.973	0.0051964749068174	0.0157	0.7434	53386	77258	58749.13
2207512	chr2	rs2853424	233342618	G	A	0.966	0.965	0.979	0.0197045832743354	0.0237	0.4066	53386	77258	58749.13
2193478	chr2	rs2853425	233343228	G	A	0.675	0.671	0.974	0.0066975214477213	0.0093	0.4727	53386	77258	58749.13
2197393	chr2	rs12468549	233343274	G	A	0.71	0.708	0.974	0.0035038543266769	0.0096	0.7137	53386	77258	58749.13
2209441	chr2	rs2853427	233344320	C	T	0.969	0.968	0.974	0.021898468701116	0.0249	0.3799	53386	77258	58749.13
2200327	chr2	rs2741278	233344728	G	C	0.709	0.707	0.97	0.0030952049073025	0.0096	0.7483	53386	77258	58749.13
2199761	chr2	rs2741279	233344991	T	G	0.538	0.534	0.94	0.0116024307308398	0.0089	0.1907	53386	77258	58749.13
2192569	chr2	rs746379	233346027	C	G	0.712	0.709	0.952	0.0013990209137074	0.0098	0.8879	53386	77258	58749.13
2204461	chr2	rs58166918	233346047	C	G	0.935	0.937	0.792	-0.0255024404124231	0.0198	0.1987	53386	77258	58749.13
2210647	chr2	rs10201913	233346074	T	C	0.95	0.95	0.838	0.0126990249774084	0.0217	0.5595	53386	77258	58749.13
2201210	chr2	rs68130818	233346455	C	G	0.936	0.937	0.855	0.0119977384336167	0.0192	0.5322	53386	77258	58749.13
2215856	chr2	rs1190430	233346851	C	T	0.42	0.422	0.918	-0.0054950702819798	0.0091	0.5477	53386	77258	58749.13
2200038	chr2	rs909431	233346865	A	G	0.755	0.753	0.97	-0.0062998021485279	0.0102	0.5351	53386	77258	58749.13
2187570	chr2	rs6750085	233347919	C	G	0.572	0.573	0.908	-0.009696862978864	0.0091	0.2901	53386	77258	58749.13
2201572	chr2	rs2742077	233348005	G	T	0.94	0.938	0.875	0.0177023841130051	0.0192	0.3574	53386	77258	58749.13
2190740	chr2	rs73007663	233348552	G	T	0.935	0.936	0.872	0.0133998200630165	0.0189	0.4795	53386	77258	58749.13
2194914	chr2	rs2241755	233348647	G	A	0.841	0.841	0.952	0.009197572354042	0.0121	0.4469	53386	77258	58749.13
2199786	chr2	rs76735188	233349610	G	C	0.985	0.984	0.748	0.0063994795805678	0.0423	0.8801	50533	73149	55553.82
2194369	chr2	rs2573246	233350000	C	G	0.266	0.267	0.917	-0.0132980281439898	0.0102	0.1905	53386	77258	58749.13
2203381	chr2	rs79325947	233350287	C	T	0.945	0.945	0.827	0.0098018049722602	0.0209	0.641	53386	77258	58749.13
2193260	chr2	rs113660447	233350548	G	A	0.841	0.841	0.948	0.0087020272939009	0.0121	0.4699	53386	77258	58749.13
2214389	chr2	rs116043760	233351736	G	A	0.945	0.945	0.824	0.0112959597418516	0.0209	0.5881	53386	77258	58749.13
2205741	chr2	rs2741282	233351779	T	C	0.969	0.968	0.952	0.0259990758686168	0.0254	0.3063	53386	77258	58749.13
2192353	chr2	rs116325059	233352028	C	A	0.944	0.944	0.824	0.0129951954948113	0.0208	0.5337	53386	77258	58749.13
2216618	chr2	rs2742076	233352391	G	A	0.443	0.442	0.9	0.012096540947233	0.0091	0.1871	53386	77258	58749.13
2214300	chr2	rs13000690	233352677	G	A	0.574	0.575	0.898	-0.0112025145079934	0.0092	0.2225	53386	77258	58749.13
2212121	chr2	rs2742073	233352763	C	T	0.761	0.759	0.943	-0.0066017436345624	0.0104	0.5251	53386	77258	58749.13
2197250	chr2	rs2742072	233353568	A	T	0.511	0.511	0.88	-0.0078003437327339	0.0092	0.3971	53386	77258	58749.13
2211093	chr2	rs1190468	233353904	G	A	0.842	0.842	0.938	0.0105046326450854	0.0122	0.3901	53386	77258	58749.13
2196593	chr2	rs2741284	233354754	G	C	0.773	0.771	0.922	-0.0024028846163103	0.0107	0.8252	53386	77258	58749.13
2198626	chr2	rs2741285	233355092	G	A	0.775	0.774	0.918	-0.003797200248385	0.0108	0.7205	53386	77258	58749.13
2196180	chr2	rs56039853	233355232	C	A	0.943	0.945	0.876	-0.0071958279818024	0.0201	0.7198	53386	77258	58749.13
2213802	chr2	rs10202160	233355438	C	T	0.945	0.945	0.817	0.0074025335167413	0.021	0.7252	53386	77258	58749.13
2212588	chr2	rs10204715	233355621	C	T	0.945	0.945	0.817	0.005703702916678	0.021	0.7854	53386	77258	58749.13
2188206	chr2	rs1190467	233355668	T	C	0.786	0.786	0.896	0.0143958802837323	0.0111	0.1943	53386	77258	58749.13
2185805	chr2	rs59968229	233355866	C	T	0.82	0.82	0.871	-0.0132980281439898	0.012	0.2678	53386	77258	58749.13
2211531	chr2	rs12622622	233356480	C	T	0.943	0.945	0.877	-0.0052035148315978	0.0201	0.7953	53386	77258	58749.13
2207554	chr2	rs6722876	233356681	T	C	0.599	0.6	0.87	-0.0029042131473898	0.0094	0.7578	53386	77258	58749.13
2194449	chr2	rs6707539	233356770	C	A	0.938	0.938	0.81	0.0154007965760229	0.02	0.4405	53386	77258	58749.13
2190579	chr2	rs6707802	233356817	G	C	0.938	0.938	0.811	0.0152038337422728	0.02	0.4482	53386	77258	58749.13
2193062	chr2	rs1190466	233356838	C	T	0.334	0.336	0.891	0.0030952049073025	0.0097	0.7449	53386	77258	58749.13
2200066	chr2	rs6723231	233356989	T	G	0.896	0.896	0.8	-0.0080019302190585	0.0159	0.6159	53386	77258	58749.13
2196937	chr2	rs2741286	233357038	C	T	0.971	0.97	0.938	0.0119977384336167	0.0265	0.649	53386	77258	58749.13
2190144	chr2	rs4973532	233357324	T	C	0.941	0.941	0.777	-0.0403012967735257	0.0208	0.05334	53386	77258	58749.13
2212483	chr2	rs1190465	233357370	C	T	0.212	0.208	0.841	0.0063001125484799	0.0116	0.5867	53386	77258	58749.13
2190766	chr2	rs13036012	233357798	C	T	0.867	0.869	0.778	-0.0153979421800967	0.0145	0.2875	53386	77258	58749.13
2215682	chr2	rs12986974	233358020	G	A	0.627	0.628	0.826	-0.0122952780941516	0.0098	0.2107	53386	77258	58749.13
2214928	chr2	rs4973533	233358049	G	A	0.864	0.865	0.784	-0.0142003494011414	0.0142	0.3172	53386	77258	58749.13
2193553	chr2	rs2573226	233358661	G	A	0.963	0.962	0.925	0.0098018049722602	0.0236	0.6768	53386	77258	58749.13
2189835	chr2	rs55900939	233358857	T	C	0.945	0.947	0.881	-0.0019018072895963	0.0204	0.9266	53386	77258	58749.13
2210441	chr2	rs1190463	233360051	A	T	0.81	0.81	0.913	0.0192044091837133	0.0115	0.0956	53386	77258	58749.13
2214233	chr2	rs7571362	233360483	C	T	0.907	0.909	0.855	-0.0176956485356892	0.0162	0.275	53386	77258	58749.13
2199943	chr2	rs2697806	233360507	C	T	0.22	0.218	0.918	-0.0158042315449673	0.0109	0.1461	53386	77258	58749.13
2186287	chr2	rs4973534	233360982	G	A	0.917	0.919	0.837	-0.0168003386783461	0.0173	0.3311	53386	77258	58749.13
2214818	chr2	rs2853439	233361314	G	A	0.963	0.962	0.918	0.0080971295874548	0.0237	0.7313	53386	77258	58749.13
2216705	chr2	rs1529873	233361935	C	T	0.261	0.26	0.916	-0.0151034855773182	0.0102	0.1416	53386	77258	58749.13
2209964	chr2	rs1190462	233362267	C	T	0.812	0.813	0.915	0.0193025022544974	0.0115	0.09464	53386	77258	58749.13
2208534	chr2	rs78567302	233362975	G	A	0.907	0.91	0.847	-0.0197028322758684	0.0163	0.2269	53386	77258	58749.13
2193800	chr2	rs1529872	233363431	A	T	0.544	0.542	0.826	-0.0018016219466282	0.0095	0.8518	53386	77258	58749.13
2212703	chr2	rs4973535	233364274	C	T	0.729	0.729	0.81	-0.013004189135254	0.0108	0.2265	53386	77258	58749.13
2204015	chr2	rs1190460	233366740	A	C	0.763	0.763	0.782	-0.0079011318962572	0.0114	0.4898	53386	77258	58749.13
2214279	chr2	rs754901	233367485	T	C	0.551	0.553	0.766	-0.0156010662286512	0.0099	0.1165	53386	77258	58749.13
2206658	chr2	rs754902	233368342	C	G	0.594	0.595	0.867	-0.0099998320783335	0.0094	0.2885	53386	77258	58749.13
2193793	chr2	rs6735034	233368690	G	C	0.934	0.934	0.891	-0.005696192544881	0.0184	0.7571	53386	77258	58749.13
2212674	chr2	rs1469824	233369418	G	C	0.569	0.57	0.883	-0.0119005312583873	0.0092	0.1979	53386	77258	58749.13
2202067	chr2	rs1729227	233369420	C	T	0.862	0.863	0.852	-0.0125990355765152	0.0135	0.3509	53386	77258	58749.13
2192259	chr2	rs1656406	233369541	A	G	0.543	0.544	0.878	-0.0076995657264405	0.0092	0.4019	53386	77258	58749.13
2203936	chr2	rs1729228	233369617	C	A	0.569	0.57	0.884	-0.0122041688389067	0.0092	0.1853	53386	77258	58749.13
2202757	chr2	rs1729229	233369785	G	A	0.569	0.57	0.885	-0.0120017335415971	0.0092	0.1916	53386	77258	58749.13
2208257	chr2	rs1729230	233369800	A	G	0.569	0.57	0.885	-0.0122041688389067	0.0092	0.1867	53386	77258	58749.13
2202550	chr2	rs1729231	233370632	C	T	0.779	0.781	0.877	-0.0054045784588597	0.0111	0.6267	53386	77258	58749.13
2192208	chr2	rs2741288	233371296	G	A	0.78	0.78	0.88	-0.0185000759845861	0.011	0.09309	53386	77258	58749.13
2211510	chr2	rs56254799	233371589	T	C	0.962	0.963	0.799	0.0338988850054592	0.0256	0.1856	53321	77000	58645.29
2185848	chr2	rs1881494	233372766	C	G	0.217	0.216	0.93	0.0077002766261879	0.0108	0.4797	53386	77258	58749.13
2190940	chr2	rs2573223	233372850	A	G	0.75	0.748	0.916	-0.0081027387031859	0.0103	0.4344	53386	77258	58749.13
2188737	chr2	rs2880708	233373726	A	C	0.535	0.535	0.943	0.0062007356416035	0.0089	0.484	53386	77258	58749.13
2185636	chr2	rs10933397	233374096	A	G	0.556	0.556	0.937	0.0027960873020011	0.0089	0.7563	53386	77258	58749.13
2194367	chr2	rs79231604	233374211	G	A	0.934	0.934	0.921	0.0051964749068174	0.018	0.7713	53386	77258	58749.13
2188631	chr2	rs2573222	233374516	G	A	0.285	0.284	0.98	-0.003797200248385	0.0096	0.6901	53386	77258	58749.13
2213827	chr2	rs11694874	233374597	A	G	0.545	0.545	0.946	0.0052959516591825	0.0089	0.5536	53386	77258	58749.13
2210527	chr2	rs75286569	233374702	T	C	0.982	0.982	0.906	0.0243022925229648	0.0348	0.4859	51516	74276	56529.5
2207395	chr2	rs2853441	233374783	T	C	0.281	0.28	0.983	-0.0048015088161939	0.0097	0.6196	53386	77258	58749.13
2203746	chr2	rs2741289	233374845	C	A	0.284	0.283	0.983	-0.0031048149534787	0.0096	0.7463	53386	77258	58749.13
2203931	chr2	rs2141422	233374983	A	G	0.282	0.282	0.986	-0.0033957590691798	0.0096	0.7226	53386	77258	58749.13
2213577	chr2	rs77535675	233375335	A	G	0.934	0.934	0.926	0.0053954185169075	0.0181	0.7648	53386	77258	58749.13
2194936	chr2	rs2741290	233375468	G	A	0.285	0.284	0.986	-0.0038975857287134	0.0096	0.6843	53386	77258	58749.13
2202061	chr2	rs2697805	233375771	A	G	0.729	0.728	0.936	-0.0092022107647994	0.01	0.3546	53386	77258	58749.13
2201413	chr2	rs2117770	233375784	T	C	0.282	0.281	0.99	-0.0033957590691798	0.0096	0.7226	53386	77258	58749.13
2209909	chr2	rs115279622	233375977	G	A	0.887	0.886	0.847	0.0025966258472659	0.0147	0.8599	53386	77258	58749.13
2188158	chr2	rs2117769	233377401	G	A	0.669	0.668	0.943	-0.007095110875924	0.0094	0.4483	53386	77258	58749.13
2211216	chr2	rs1190457	233377582	T	C	0.0183	0.0175	0.897	0.0546018151915836	0.0352	0.1209	50987	74333	56284.59
2203560	chr2	rs13003587	233378172	G	A	0.574	0.575	0.939	0.0001999800026662	0.009	0.9806	53386	77258	58749.13
2198468	chr2	rs13029540	233378176	T	C	0.574	0.575	0.94	9.99950003332973e-05	0.009	0.9896	53386	77258	58749.13
2208838	chr2	rs116273821	233379338	C	T	0.937	0.937	0.927	0.0025966258472659	0.0184	0.8873	53386	77258	58749.13
2196195	chr2	rs2853442	233379543	A	G	0.308	0.307	0.97	-0.0080019302190585	0.0095	0.3997	53386	77258	58749.13
2208621	chr2	rs2853443	233379933	C	A	0.82	0.82	0.952	0.0017983819413794	0.0115	0.874	53386	77258	58749.13
2199185	chr2	rs1656404	233379941	G	A	0.82	0.82	0.952	0.0017983819413794	0.0115	0.8773	53386	77258	58749.13
2187628	chr2	rs2697804	233380020	G	A	0.754	0.753	0.953	-0.0160988945897493	0.0102	0.1146	53386	77258	58749.13
2209346	chr2	rs78401431	233380062	T	C	0.934	0.934	0.935	0.001998002662673	0.0179	0.9106	53386	77258	58749.13
2197789	chr2	rs55779203	233380718	C	T	0.982	0.982	0.921	0.0223972974420383	0.0347	0.5187	50816	73702	55898.73
2186923	chr2	rs2741292	233380999	T	A	0.755	0.755	0.957	-0.0149004625639624	0.0102	0.1454	53386	77258	58749.13
2190347	chr2	rs2697802	233381175	C	T	0.753	0.753	0.954	-0.0170037478161859	0.0102	0.09484	53386	77258	58749.13
2214513	chr2	rs2697801	233382123	G	A	0.755	0.755	0.96	-0.0152050125429676	0.0102	0.136	53386	77258	58749.13
2192781	chr2	rs55914015	233382515	C	T	0.973	0.973	0.855	0.0495041949030891	0.0292	0.09009	52841	75249	57900.31
2200604	chr2	rs4973045	233383263	G	A	0.982	0.982	0.929	0.0209979909956055	0.0346	0.5434	50600	73464	55672.26
2187316	chr2	rs2697800	233383416	C	T	0.785	0.786	0.978	-0.0194988734340555	0.0106	0.06521	53386	77258	58749.13
2210894	chr2	rs2573212	233383711	C	G	0.785	0.786	0.976	-0.0182047046548463	0.0106	0.08515	53386	77258	58749.13
2185481	chr2	rs2741293	233384133	C	T	0.785	0.785	0.974	-0.0194988734340555	0.0106	0.06566	53386	77258	58749.13
2205366	chr2	rs2573211	233384161	C	A	0.785	0.785	0.974	-0.0197028322758684	0.0106	0.06263	53386	77258	58749.13
2201254	chr2	rs9679173	233384776	C	T	0.897	0.896	0.942	0.0184978548821194	0.0145	0.2011	53386	77258	58749.13
2201404	chr2	rs2573210	233385025	G	A	0.191	0.191	0.96	-0.0066017436345624	0.0112	0.5528	53386	77258	58749.13
2216223	chr2	rs2741294	233385202	C	T	0.763	0.764	0.963	-0.017502275136142	0.0103	0.08928	53386	77258	58749.13
2206877	chr2	rs1550094	233385396	G	A	0.298	0.299	0.961	-0.0168003386783461	0.0096	0.07881	53386	77258	58749.13
2188716	chr2	rs116445642	233385432	C	T	0.933	0.934	0.949	-0.0012007205765188	0.0177	0.9471	53386	77258	58749.13
2195828	chr2	rs62193795	233385968	C	T	0.896	0.895	0.938	0.0207041815582916	0.0145	0.1516	53386	77258	58749.13
2208659	chr2	rs2853444	233386229	T	C	0.198	0.198	0.943	-0.001300845733048	0.0111	0.9086	53386	77258	58749.13
2206215	chr2	rs2741295	233386328	C	T	0.793	0.794	0.963	-0.0217958123704574	0.0108	0.0444	53386	77258	58749.13
2208445	chr2	rs11902035	233386432	G	A	0.888	0.888	0.939	0.0235016597850914	0.014	0.09429	53386	77258	58749.13
2202515	chr2	rs2853445	233386583	T	C	0.584	0.584	0.955	-0.0062998021485279	0.0089	0.4781	53386	77258	58749.13
2214828	chr2	rs115599535	233387379	T	C	0.982	0.982	0.938	0.0204004877576787	0.0341	0.5505	51516	74276	56529.5
2197283	chr2	rs733603	233387635	A	G	0.178	0.179	0.985	-0.005304041591906	0.0113	0.6415	53386	77258	58749.13
2207010	chr2	rs733602	233388311	C	T	0.717	0.717	0.983	-0.0102018624845967	0.0096	0.2897	53386	77258	58749.13
2212615	chr2	rs79792358	233388686	G	A	0.925	0.926	0.952	-0.007004474152883	0.0168	0.6781	53386	77258	58749.13
2203528	chr2	rs2741299	233388813	T	G	0.185	0.186	0.981	-0.0045001103249234	0.0112	0.6904	53386	77258	58749.13
2210415	chr2	rs58091792	233389167	G	C	0.725	0.727	0.977	-0.0105959392134034	0.0097	0.2747	53386	77258	58749.13
2188626	chr2	rs2853446	233389326	C	T	0.518	0.522	0.964	-0.0236986067778773	0.0088	0.006809	53386	77258	58749.13
2209204	chr2	rs2853447	233389918	A	G	0.291	0.292	0.972	-0.0112025145079934	0.0096	0.2408	53386	77258	58749.13
2198503	chr2	rs2278479	233390807	C	T	0.982	0.982	0.948	0.0183015011699126	0.0343	0.5928	50600	73464	55672.26
2202796	chr2	rs2245601	233390937	A	G	0.516	0.519	0.967	-0.023002541565316	0.0088	0.008459	53386	77258	58749.13
2213634	chr2	rs2278478	233391463	A	G	0.725	0.727	0.978	-0.0115969858456632	0.0097	0.2343	53386	77258	58749.13
2211225	chr2	rs12464247	233391753	A	T	0.647	0.649	0.975	-0.0101008421794295	0.0091	0.2671	53386	77258	58749.13
2201907	chr2	rs4973536	233391881	G	C	0.629	0.631	0.975	-0.0079011318962572	0.009	0.382	53386	77258	58749.13
2209740	chr2	rs4973537	233391965	A	G	0.629	0.631	0.976	-0.0078003437327339	0.009	0.3839	53386	77258	58749.13
2193358	chr2	rs3762529	233392449	A	G	0.629	0.631	0.976	-0.0078003437327339	0.009	0.3896	53386	77258	58749.13
2196335	chr2	rs12463989	233395029	T	C	0.636	0.638	0.982	-0.0083043861636152	0.009	0.3595	53386	77258	58749.13
2199918	chr2	rs3791729	233395297	G	A	0.659	0.661	0.979	-0.0108991808690006	0.0092	0.2347	53386	77258	58749.13
2198263	chr2	rs3762528	233396375	T	C	0.934	0.935	0.968	-0.004701032558649	0.0176	0.791	53386	77258	58749.13
2185763	chr2	rs115215242	233396619	G	T	0.934	0.935	0.97	-0.0050024916227914	0.0177	0.7777	53386	77258	58749.13
2194173	chr2	rs12478077	233397156	C	T	0.723	0.724	0.987	-0.0113036461713921	0.0097	0.241	53386	77258	58749.13
2198689	chr2	rs12466358	233397525	T	G	0.743	0.746	0.983	-0.0110002818588653	0.0099	0.2692	53386	77258	58749.13
2204884	chr2	rs3791728	233397794	G	C	0.913	0.913	0.97	-0.0051029981759033	0.0155	0.7406	53386	77258	58749.13
2187535	chr2	rs3791727	233397884	C	G	0.893	0.893	0.971	-0.0029042131473898	0.0141	0.8371	53386	77258	58749.13
2200754	chr2	rs2853457	233397968	G	A	0.55	0.548	0.979	0.004001981379298	0.0087	0.6438	53386	77258	58749.13
2199279	chr2	rs3828246	233398215	G	A	0.743	0.746	0.983	-0.0113036461713921	0.0099	0.2567	53386	77258	58749.13
2195201	chr2	rs11696054	233398523	G	T	0.98	0.98	0.959	0.0001999800026662	0.0321	0.9959	50816	73702	55898.73
2197357	chr2	rs2767	233400074	A	G	0.636	0.639	0.988	-0.0094040800752939	0.009	0.2943	53386	77258	58749.13
2195543	chr2	rs4973046	233400446	C	T	0.914	0.913	0.973	-0.0060985584618694	0.0155	0.6925	53386	77258	58749.13
2192534	chr2	rs2343841	233400569	G	C	0.98	0.98	0.961	0.0038027603329278	0.0321	0.907	50816	73702	55898.73
2215679	chr2	rs1004175	233400907	T	C	0.637	0.639	0.986	-0.0093031403261444	0.009	0.3024	53386	77258	58749.13
2194882	chr2	rs6725786	233401859	G	C	0.902	0.901	0.97	0.0022973590486834	0.0147	0.8772	53386	77258	58749.13
2216446	chr2	rs12465851	233402037	T	G	0.744	0.747	0.979	-0.0107980900995126	0.01	0.279	53386	77258	58749.13
2194660	chr2	rs12477724	233402108	C	T	0.744	0.747	0.979	-0.0111013930711739	0.01	0.2669	53386	77258	58749.13
2198492	chr2	rs6741278	233402365	T	C	0.631	0.634	0.982	-0.009000382197299	0.009	0.3169	53386	77258	58749.13
2200985	chr2	rs13026409	233402507	C	T	0.744	0.747	0.979	-0.0108991808690006	0.01	0.2721	53386	77258	58749.13
2215071	chr2	rs11674608	233404294	C	G	0.637	0.639	0.98	-0.009797842480111	0.009	0.2779	53386	77258	58749.13
2199299	chr2	rs11674613	233404310	C	G	0.98	0.98	0.965	0.0022973590486834	0.0321	0.9434	50668	73469	55717.71
2206301	chr2	rs12996322	233404590	G	C	0.656	0.659	0.979	-0.0105049846451474	0.0092	0.2534	53386	77258	58749.13
2188496	chr2	rs67583510	233405650	G	A	0.743	0.746	0.976	-0.0130953713122409	0.01	0.188	53386	77258	58749.13
2211260	chr2	rs76523029	233405702	G	A	0.98	0.98	0.965	9.99950003332973e-05	0.0321	0.998	50668	73469	55717.71
2214635	chr2	rs13003665	233405830	G	T	0.647	0.651	0.968	-0.0145960053074092	0.0091	0.1097	53386	77258	58749.13
2201476	chr2	rs2289080	233406178	G	A	0.98	0.98	0.965	0.0012991557316201	0.0321	0.9674	50668	73469	55717.71
2208159	chr2	rs1190434	233406791	C	T	0.138	0.137	0.848	-0.006199175242821	0.0136	0.648	53386	77258	58749.13
2210285	chr2	rs1881492	233406998	T	G	0.196	0.196	0.965	-0.009000382197299	0.011	0.4137	53386	77258	58749.13
2200819	chr2	rs2853462	233407120	C	T	0.756	0.755	0.974	-0.0164038098256767	0.0101	0.1065	53386	77258	58749.13
2191456	chr2	rs6761667	233407411	T	A	0.532	0.534	0.977	-0.0007002451143934	0.0087	0.9365	53386	77258	58749.13
2197635	chr2	rs2697782	233407516	G	C	0.664	0.662	0.962	-0.006199175242821	0.0093	0.5029	53386	77258	58749.13
2202445	chr2	rs2573206	233408239	C	G	0.176	0.177	0.961	-0.009000382197299	0.0115	0.4374	53386	77258	58749.13
2203798	chr2	rs13018423	233408283	C	T	0.737	0.741	0.971	-0.0128015918372089	0.0099	0.1983	53386	77258	58749.13
2210391	chr2	rs73995686	233408458	C	T	0.98	0.98	0.963	-0.0003000450090019	0.0321	0.9925	50668	73469	55717.71
2204216	chr2	rs72991926	233408514	A	T	0.795	0.794	0.987	0.0129951954948113	0.0107	0.2247	53386	77258	58749.13
2215094	chr2	rs2250451	233409013	G	A	0.756	0.756	0.971	-0.0172987645783295	0.0102	0.08913	53386	77258	58749.13
2209616	chr2	rs117196251	233409729	G	A	0.98	0.98	0.963	-0.0018016219466282	0.0321	0.9556	50668	73469	55717.71
2206805	chr2	rs142273229	233409953	G	T	0.796	0.794	0.99	0.0129951954948113	0.0107	0.2255	53386	77258	58749.13
2195373	chr2	rs729941	233410098	G	C	0.796	0.794	0.99	0.0128964817350202	0.0107	0.2268	53386	77258	58749.13
2211023	chr2	rs2099489	233410294	C	T	0.796	0.794	0.991	0.0128964817350202	0.0107	0.2273	53386	77258	58749.13
2216321	chr2	rs11690038	233410503	T	C	0.98	0.98	0.963	-0.0022024235552	0.0321	0.9463	50668	73469	55717.71
2205790	chr2	rs59295139	233410903	C	A	0.98	0.98	0.962	-0.0019018072895963	0.0322	0.9538	50668	73469	55717.71
2215830	chr2	rs72991937	233410922	A	G	0.783	0.78	0.984	0.0182033098538737	0.0105	0.08295	53386	77258	58749.13
2198132	chr2	rs72991939	233410994	C	T	0.785	0.783	0.971	0.0102968054773682	0.0106	0.3309	53386	77258	58749.13
2201278	chr2	rs72991944	233411222	T	C	0.796	0.794	0.99	0.0129951954948113	0.0107	0.2233	53386	77258	58749.13
2192104	chr2	rs74539497	233411382	A	C	0.796	0.794	0.99	0.0131037693769772	0.0107	0.222	53386	77258	58749.13
2199846	chr2	rs11688448	233411532	A	G	0.796	0.794	0.99	0.0129951954948113	0.0107	0.226	53386	77258	58749.13
2193345	chr2	rs35832336	233411708	C	G	0.737	0.741	0.966	-0.0122952780941516	0.01	0.2185	53386	77258	58749.13
2186282	chr2	rs4973539	233412820	A	G	0.796	0.794	0.988	0.0128964817350202	0.0107	0.2279	53386	77258	58749.13
2213646	chr2	rs72991949	233413648	G	A	0.796	0.794	0.987	0.0126990249774084	0.0107	0.2375	53386	77258	58749.13
2190605	chr2	rs6752614	233413771	C	T	0.519	0.52	0.972	-0.0008003201707691	0.0087	0.9242	53386	77258	58749.13
2205061	chr2	rs11681785	233413825	G	A	0.98	0.98	0.957	-0.004701032558649	0.0322	0.8852	50668	73469	55717.71
2195253	chr2	rs11692919	233413915	A	G	0.979	0.98	0.957	-0.0031950988965408	0.0322	0.9218	50668	73469	55717.71
2207618	chr2	rs4973540	233414341	C	T	0.539	0.541	0.97	-0.0016012813669738	0.0088	0.8576	53386	77258	58749.13
2202859	chr2	rs4973541	233414660	G	A	0.796	0.794	0.984	0.0128964817350202	0.0107	0.2288	53386	77258	58749.13
2192434	chr2	rs11683262	233414721	C	T	0.796	0.794	0.984	0.0125015292229252	0.0107	0.2462	53386	77258	58749.13
2201492	chr2	rs11689217	233414832	T	G	0.796	0.794	0.982	0.0125015292229252	0.0108	0.2455	53386	77258	58749.13
2209772	chr2	rs2272423	233415520	G	A	0.979	0.98	0.953	-0.007095110875924	0.0322	0.8254	50816	73702	55898.73
2192007	chr2	rs11899983	233415978	T	C	0.436	0.438	0.949	0.0074025335167413	0.0089	0.4045	53386	77258	58749.13
2203602	chr2	rs12617942	233416068	C	T	0.914	0.915	0.822	-0.0036968248442897	0.017	0.8273	53386	77258	58749.13
2197985	chr2	rs1190453	233417312	T	G	0.294	0.293	0.996	0.0235016597850914	0.0095	0.01313	53386	77258	58749.13
2193477	chr2	rs1190452	233417552	G	A	0.294	0.293	0.997	0.0232965165504356	0.0095	0.01352	53386	77258	58749.13
2196828	chr2	rs2049722	233418061	C	G	0.527	0.528	0.989	0.004101577021075	0.0087	0.639	53386	77258	58749.13
2214144	chr2	rs1190451	233418288	G	C	0.288	0.287	0.995	0.0236969951765786	0.0095	0.01275	53386	77258	58749.13
2211398	chr2	rs1190450	233418302	G	A	0.288	0.287	0.995	0.0236969951765786	0.0095	0.01287	53386	77258	58749.13
2212260	chr2	rs1190449	233418920	G	T	0.453	0.455	0.969	0.0121953336998771	0.0088	0.1631	53386	77258	58749.13
2200945	chr2	rs1190448	233419084	A	G	0.288	0.287	0.994	0.0235016597850914	0.0095	0.01363	53386	77258	58749.13
2190160	chr2	rs1201451	233419396	T	G	0.287	0.287	0.995	0.0239020562806236	0.0095	0.01208	53386	77258	58749.13
2192778	chr2	rs1307667	233419972	C	T	0.294	0.293	0.995	0.0227981362759783	0.0095	0.0159	53386	77258	58749.13
2211606	chr2	rs1190447	233420052	A	G	0.287	0.287	0.994	0.0235993322503244	0.0095	0.01354	53386	77258	58749.13
2192185	chr2	rs1190446	233420683	G	C	0.763	0.761	0.989	0.0195967237465575	0.0101	0.05354	53386	77258	58749.13
2205242	chr2	rs1190445	233420827	A	G	0.294	0.293	0.993	0.0227981362759783	0.0095	0.0159	53386	77258	58749.13
2192325	chr2	rs1190444	233421679	G	A	0.763	0.761	0.99	0.0195967237465575	0.0101	0.0525	53386	77258	58749.13
2204728	chr2	rs1190443	233421879	C	T	0.754	0.754	0.995	0.0195967237465575	0.01	0.04964	53386	77258	58749.13
2210209	chr2	rs1190442	233422205	T	G	0.754	0.753	0.996	0.0199986865066891	0.01	0.04545	53386	77258	58749.13
2211553	chr2	rs1190441	233422237	A	G	0.761	0.759	0.994	0.0200967016991224	0.0101	0.04612	53386	77258	58749.13
2209457	chr2	rs1190440	233422274	G	A	0.754	0.753	0.996	0.0197045832743354	0.01	0.04778	53386	77258	58749.13
2212166	chr2	rs1190439	233422390	G	A	0.754	0.753	0.997	0.0198026272961797	0.01	0.04766	53386	77258	58749.13
2211954	chr2	rs1190438	233423259	G	T	0.754	0.753	0.997	0.0198026272961797	0.01	0.04707	53386	77258	58749.13
2191488	chr2	rs1729245	233424891	G	A	0.288	0.287	0.991	0.0234039777790161	0.0096	0.01417	53386	77258	58749.13
2186117	chr2	rs2950878	233424954	C	T	0.754	0.753	0.999	0.0195967237465575	0.01	0.04888	53386	77258	58749.13
2198025	chr2	rs3021411	233425224	G	A	0.754	0.753	1.0	0.0194986595340326	0.01	0.04974	53386	77258	58749.13
2188899	chr2	rs3108614	233425485	T	G	0.754	0.753	1.0	0.0194986595340326	0.01	0.04978	53386	77258	58749.13
2209328	chr2	rs1071997	233425541	T	C	0.754	0.753	1.0	0.0195967237465575	0.01	0.04899	53386	77258	58749.13
2216735	chr2	rs2077929	233425738	G	A	0.754	0.753	1.0	0.0194986595340326	0.01	0.05015	53386	77258	58749.13
2200253	chr2	rs2077930	233425867	G	A	0.754	0.753	1.0	0.0194005857039748	0.01	0.05085	53386	77258	58749.13
2190951	chr2	rs2077975	233425877	C	A	0.754	0.753	1.0	0.0194005857039748	0.01	0.05097	53386	77258	58749.13
2212265	chr2	rs12694906	233426077	G	A	0.534	0.534	0.996	0.0038027603329278	0.0086	0.659	53386	77258	58749.13
2207015	chr2	rs1656402	233426526	C	T	0.754	0.753	1.0	0.0194005857039748	0.0099	0.05108	53386	77258	58749.13
2209076	chr2	rs1656401	233426601	A	G	0.754	0.753	1.0	0.0194005857039748	0.01	0.05181	53386	77258	58749.13
2205184	chr2	rs1729246	233426816	T	G	0.754	0.753	1.0	0.0193025022544974	0.01	0.05275	53386	77258	58749.13
2194541	chr2	rs2697780	233426857	C	T	0.754	0.753	1.0	0.0193025022544974	0.01	0.05261	53386	77258	58749.13
2200234	chr2	rs2573217	233427015	G	A	0.754	0.753	1.0	0.0193025022544974	0.01	0.05274	53386	77258	58749.13
2187205	chr2	rs2573216	233427057	A	G	0.754	0.753	0.999	0.0193025022544974	0.01	0.05287	53386	77258	58749.13
2213711	chr2	rs1656400	233427783	G	A	0.754	0.753	0.998	0.0193025022544974	0.01	0.05222	53386	77258	58749.13
2205054	chr2	rs1656399	233427803	C	T	0.754	0.753	0.997	0.0189983824093147	0.01	0.05663	53386	77258	58749.13
2188601	chr2	rs1656398	233427852	A	G	0.759	0.758	0.994	0.0168964476597299	0.0101	0.09196	53386	77258	58749.13
2198048	chr2	rs1550099	233428147	A	G	0.76	0.759	0.995	0.0197045832743354	0.0101	0.0498	53386	77258	58749.13
2214267	chr2	rs1550098	233428242	A	G	0.533	0.534	0.991	0.004101577021075	0.0087	0.6355	53386	77258	58749.13
2216894	chr2	rs1550097	233428275	C	T	0.754	0.754	0.996	0.0193025022544974	0.01	0.05295	53386	77258	58749.13
2214754	chr2	rs1550096	233428385	C	T	0.288	0.288	0.987	0.0235016597850914	0.0096	0.01391	53386	77258	58749.13
2214915	chr2	rs1550095	233428448	C	G	0.754	0.753	0.996	0.0192044091837133	0.01	0.05403	53386	77258	58749.13
2211582	chr2	rs1729251	233428518	G	A	0.754	0.753	0.996	0.0192044091837133	0.01	0.05385	53386	77258	58749.13
2192225	chr2	rs1729252	233428582	G	A	0.754	0.753	0.996	0.0192044091837133	0.01	0.05463	53386	77258	58749.13
2204559	chr2	rs1729253	233428740	G	C	0.754	0.753	0.995	0.0190964956909883	0.01	0.05563	53386	77258	58749.13
2194102	chr2	rs1729254	233428809	A	G	0.754	0.753	0.995	0.0192044091837133	0.01	0.05469	53386	77258	58749.13
2206466	chr2	rs1656397	233428927	G	C	0.754	0.753	0.995	0.0190964956909883	0.01	0.05576	53386	77258	58749.13
2216574	chr2	rs1729255	233429196	C	G	0.762	0.761	0.99	0.0192044091837133	0.0101	0.05761	53386	77258	58749.13
2198534	chr2	rs1656395	233429254	A	G	0.754	0.753	0.995	0.0190964956909883	0.01	0.05589	53386	77258	58749.13
2193025	chr2	rs1729256	233429424	A	G	0.287	0.287	0.986	0.0232965165504356	0.0096	0.01505	53386	77258	58749.13
2211087	chr2	rs1729257	233429451	G	A	0.762	0.761	0.989	0.0194005857039748	0.0101	0.05547	53386	77258	58749.13
2204427	chr2	rs3108615	233429700	C	A	0.754	0.753	0.993	0.0190964956909883	0.01	0.05639	53386	77258	58749.13
2191219	chr2	rs3111399	233429810	G	A	0.754	0.753	0.992	0.0189983824093147	0.01	0.05686	53386	77258	58749.13
2188503	chr2	rs3791712	233432633	A	T	0.532	0.533	0.984	0.0045994064948955	0.0087	0.5986	53386	77258	58749.13
2214579	chr2	rs3791711	233432883	A	G	0.532	0.533	0.984	0.0046989426564652	0.0087	0.5903	53386	77258	58749.13
2200573	chr2	rs1190456	233435104	T	C	0.236	0.238	0.978	-0.0189993500097828	0.0102	0.06303	53386	77258	58749.13
2201382	chr2	rs1190455	233435153	A	G	0.245	0.245	0.982	-0.0187038311937836	0.0101	0.06306	53386	77258	58749.13
2211051	chr2	rs1190454	233435325	G	T	0.245	0.245	0.982	-0.0188974371044634	0.0101	0.06099	53386	77258	58749.13
2203597	chr2	rs4973544	233435535	G	A	0.236	0.238	0.977	-0.0188974371044634	0.0102	0.06426	53386	77258	58749.13
2210698	chr2	rs6761056	233437045	T	A	0.246	0.247	0.981	-0.019203206984436	0.0101	0.05566	53386	77258	58749.13
2189732	chr2	rs13394993	233437268	G	A	0.713	0.713	0.982	-0.0232993336544035	0.0096	0.01537	53386	77258	58749.13
2197611	chr2	rs6749955	233437917	G	T	0.246	0.247	0.979	-0.019294956182969	0.0101	0.05538	53386	77258	58749.13
2199155	chr2	rs6721592	233438268	A	C	0.217	0.218	0.962	-0.019294956182969	0.0106	0.06908	53386	77258	58749.13
2186869	chr2	rs2293338	233438786	G	A	0.713	0.713	0.981	-0.0235040691879941	0.0096	0.01432	53386	77258	58749.13
2204334	chr2	rs10185980	233439851	G	C	0.712	0.713	0.98	-0.0235040691879941	0.0096	0.01429	53386	77258	58749.13
2193774	chr2	rs11689872	233440216	T	C	0.587	0.587	0.921	0.0043007385516922	0.0091	0.638	53386	77258	58749.13
2209091	chr2	rs12617363	233440296	C	A	0.712	0.713	0.978	-0.0239956055562207	0.0096	0.01242	53386	77258	58749.13
2192727	chr2	rs10933398	233440544	G	A	0.238	0.239	0.969	-0.0191012733024012	0.0102	0.06139	53386	77258	58749.13
2209911	chr2	rs62191571	233440756	A	C	0.707	0.707	0.977	-0.023401696181619	0.0096	0.01431	53386	77258	58749.13
2200368	chr2	rs111441905	233440829	G	T	0.799	0.8	0.91	0.0126002819757385	0.0112	0.2622	53386	77258	58749.13
2194709	chr2	rs7571154	233440924	C	T	0.713	0.714	0.975	-0.0238010101859522	0.0096	0.01329	53386	77258	58749.13
2212788	chr2	rs7585327	233440952	T	A	0.358	0.359	0.907	-0.015702643727291	0.0094	0.09532	53386	77258	58749.13
2207485	chr2	rs7571716	233441420	C	T	0.713	0.713	0.975	-0.0235040691879941	0.0096	0.01457	53386	77258	58749.13
2195621	chr2	rs13393692	233442016	G	A	0.712	0.713	0.972	-0.023401696181619	0.0096	0.01508	53386	77258	58749.13
2195398	chr2	rs13393800	233442091	G	A	0.713	0.713	0.972	-0.0235962138551867	0.0096	0.01429	53386	77258	58749.13
2189943	chr2	rs17296210	233446568	G	A	0.701	0.703	0.946	-0.003596459514405	0.0097	0.71	53386	77258	58749.13
2197515	chr2	rs6437068	233446821	A	G	0.538	0.538	0.961	0.0033045340083004	0.0088	0.7037	53386	77258	58749.13
2194790	chr2	rs6711722	233449650	T	A	0.242	0.243	0.941	-0.0206007457079636	0.0103	0.046	53386	77258	58749.13
2203754	chr2	rs2276560	233450919	C	T	0.244	0.245	0.936	-0.0208968257129853	0.0103	0.04252	53386	77258	58749.13
2213504	chr2	rs3439	233450937	G	T	0.551	0.552	0.94	9.99950003332973e-05	0.0089	0.9868	53386	77258	58749.13
2189612	chr2	rs3440	233451006	C	G	0.552	0.553	0.938	-0.000200020002667	0.0089	0.9806	53386	77258	58749.13
2204826	chr2	rs2276559	233451163	C	T	0.7	0.699	0.937	-0.0193969096107316	0.0097	0.04594	53386	77258	58749.13
2215342	chr2	rs7607107	233452344	T	G	0.242	0.243	0.929	-0.0206007457079636	0.0104	0.0472	53386	77258	58749.13
2216318	chr2	rs11676436	233453063	A	G	0.249	0.25	0.926	-0.020498669477346	0.0103	0.04693	53386	77258	58749.13
2213611	chr2	rs11676437	233453065	A	G	0.25	0.25	0.927	-0.0203047533403643	0.0103	0.04848	53386	77258	58749.13
2208675	chr2	rs2880817	233453705	G	A	0.25	0.251	0.926	-0.0202027073175195	0.0103	0.04997	53386	77258	58749.13
2211311	chr2	rs13005856	233453934	C	G	0.687	0.69	0.911	-0.0042992284528324	0.0097	0.6555	53386	77258	58749.13
2194245	chr2	rs10173736	233454044	A	G	0.247	0.248	0.921	-0.0198048272985997	0.0104	0.05585	53386	77258	58749.13
2193859	chr2	rs2344309	233454592	T	C	0.537	0.538	0.929	0.0021975835434872	0.0089	0.8098	53386	77258	58749.13
2210552	chr2	rs6756235	233455077	G	A	0.537	0.538	0.923	0.0021975835434872	0.009	0.8103	53386	77258	58749.13
2193201	chr2	rs2037681	233456084	A	G	0.535	0.536	0.918	0.0018981972830802	0.009	0.8338	53386	77258	58749.13
2188754	chr2	rs7568950	233456253	T	C	0.511	0.513	0.912	0.0033045340083004	0.009	0.7123	53386	77258	58749.13
2194835	chr2	rs60029373	233456262	G	A	0.713	0.713	0.915	-0.0218980211012161	0.0099	0.02718	53386	77258	58749.13
2216847	chr2	rs6437069	233456647	C	T	0.247	0.248	0.903	-0.0193969096107316	0.0105	0.06438	53386	77258	58749.13
2187498	chr2	rs868746	233457831	A	G	0.244	0.245	0.898	-0.0187038311937836	0.0105	0.07623	53386	77258	58749.13
2213896	chr2	rs883803	233458453	T	C	0.252	0.252	0.897	-0.0196008476550609	0.0104	0.06064	53386	77258	58749.13
2199781	chr2	rs940666	233458679	T	G	0.244	0.245	0.894	-0.019203206984436	0.0106	0.06866	53386	77258	58749.13
2210471	chr2	rs1467325	233459088	C	T	0.553	0.555	0.897	-0.001501126126267	0.0091	0.8721	53386	77258	58749.13
2215827	chr2	rs4468805	233459663	C	T	0.702	0.701	0.893	-0.0176956485356892	0.01	0.07607	53386	77258	58749.13
2198812	chr2	rs4555341	233459738	A	C	0.701	0.7	0.893	-0.0176040459483609	0.0099	0.07606	53386	77258	58749.13
2211300	chr2	rs10193553	233459862	A	G	0.701	0.7	0.893	-0.0177974390305806	0.0099	0.0739	53386	77258	58749.13
2211123	chr2	rs35373917	233460973	C	T	0.561	0.562	0.877	-0.0019018072895963	0.0093	0.8374	53386	77258	58749.13
2198340	chr2	rs10206657	233462095	G	A	0.742	0.741	0.875	-0.0227979086760041	0.0105	0.02966	53386	77258	58749.13
2195224	chr2	rs9808024	233462273	T	C	0.71	0.709	0.877	-0.0208968257129853	0.0101	0.03922	53386	77258	58749.13
2213843	chr2	rs34795224	233462768	C	T	0.719	0.722	0.832	-0.007095110875924	0.0105	0.5028	53386	77258	58749.13
2204022	chr2	rs13431689	233463532	G	T	0.979	0.979	0.728	-0.0548997899816623	0.0361	0.1289	52152	74823	57130.41
2196144	chr2	rs13387575	233465281	C	G	0.623	0.623	0.854	0.0092966519050945	0.0096	0.3355	53386	77258	58749.13
2194720	chr2	rs6437070	233465847	G	A	0.534	0.531	0.928	0.0205964297986501	0.0089	0.02141	53386	77258	58749.13
2192253	chr2	rs58284091	233467110	C	T	0.945	0.944	0.845	0.0304031059110447	0.0206	0.1396	53386	77258	58749.13
2195390	chr2	rs13398331	233468156	G	A	0.499	0.497	0.953	0.0190964956909883	0.0088	0.03033	53386	77258	58749.13
2203779	chr2	rs4146412	233468308	G	A	0.532	0.529	0.945	0.0205964297986501	0.0089	0.01984	53386	77258	58749.13
2211184	chr2	rs76202132	233469466	C	T	0.886	0.886	0.896	0.0087020272939009	0.0143	0.5461	53386	77258	58749.13
2197600	chr2	rs7571133	233470843	G	A	0.497	0.495	0.988	0.0178006246255066	0.0087	0.03967	53386	77258	58749.13
2216123	chr2	rs10171498	233470931	C	G	0.616	0.614	0.955	0.0155977206230546	0.009	0.08542	53386	77258	58749.13
2188587	chr2	rs2140772	233471239	T	C	0.51	0.508	0.981	0.0180952882690919	0.0087	0.0375	53386	77258	58749.13
2206569	chr2	rs11678936	233472575	G	A	0.628	0.626	0.954	0.0154007965760229	0.0091	0.09044	53386	77258	58749.13
2216134	chr2	rs34958546	233474020	T	G	0.511	0.509	0.978	0.0172012073197748	0.0087	0.04848	53386	77258	58749.13
2190911	chr2	rs79735520	233474456	C	T	0.886	0.885	0.911	0.0082954970241069	0.0142	0.5593	53386	77258	58749.13
2192249	chr2	rs78953707	233474535	G	T	0.932	0.932	0.908	0.005703702916678	0.018	0.7528	53386	77258	58749.13
2186564	chr2	rs78459348	233475657	C	T	0.954	0.953	0.907	0.014504302202808	0.0216	0.5028	53386	77258	58749.13
2208860	chr2	rs62191594	233475778	C	T	0.627	0.625	0.957	0.0143958802837323	0.0091	0.1139	53386	77258	58749.13
2195103	chr2	rs13012942	233475857	T	C	0.502	0.501	0.972	0.0166014304974254	0.0087	0.05661	53386	77258	58749.13
2193623	chr2	rs76043095	233477349	A	T	0.93	0.931	0.917	-0.0006001800720324	0.0177	0.9719	53386	77258	58749.13
2214821	chr2	rs111269685	233477932	A	G	0.899	0.9	0.882	0.0096037361426946	0.0153	0.5286	53386	77258	58749.13
2195425	chr2	rs75410203	233478083	G	A	0.93	0.931	0.918	-0.0008003201707691	0.0177	0.9617	53386	77258	58749.13
2210954	chr2	rs62191602	233478467	C	T	0.3	0.295	0.952	0.0123039944561641	0.0096	0.2016	53386	77258	58749.13
2197754	chr2	rs111064518	233478687	C	T	0.346	0.342	0.951	0.0077002766261879	0.0093	0.4089	53386	77258	58749.13
2189830	chr2	rs10166451	233479640	T	C	0.341	0.337	0.961	0.0072039888485025	0.0093	0.4383	53386	77258	58749.13
2204935	chr2	rs10201323	233479643	G	A	0.562	0.56	0.976	0.0127977582298607	0.0088	0.145	53386	77258	58749.13
2196759	chr2	rs4973546	233481251	T	C	0.732	0.729	0.958	-0.005304041591906	0.0099	0.5914	53386	77258	58749.13
2215004	chr2	rs111709726	233481689	G	T	0.954	0.954	0.924	0.0172012073197748	0.0215	0.4228	53386	77258	58749.13
2201203	chr2	rs13410380	233481876	G	A	0.786	0.783	0.98	-0.0111013930711739	0.0106	0.296	53386	77258	58749.13
2208187	chr2	rs13423701	233481978	T	C	0.786	0.783	0.981	-0.0113036461713921	0.0106	0.2855	53386	77258	58749.13
2196307	chr2	rs10203111	233482038	T	C	0.509	0.507	0.979	0.0154992634469238	0.0087	0.07431	53386	77258	58749.13
2201005	chr2	rs10166842	233482060	A	G	0.294	0.29	0.97	0.0101978249764461	0.0096	0.2879	53386	77258	58749.13
2191527	chr2	rs10203216	233482125	T	C	0.295	0.29	0.97	0.0105046326450854	0.0096	0.2755	53386	77258	58749.13
2197950	chr2	rs34021419	233482178	C	T	0.785	0.783	0.981	-0.0117993392160431	0.0106	0.2651	53386	77258	58749.13
2185410	chr2	rs113591438	233482186	C	T	0.954	0.953	0.926	0.0165030720990143	0.0214	0.442	53386	77258	58749.13
2202104	chr2	rs10191109	233482306	G	A	0.562	0.561	0.981	0.0129951954948113	0.0088	0.1392	53386	77258	58749.13
2210337	chr2	rs10191115	233482319	G	A	0.295	0.29	0.971	0.0108014536938559	0.0096	0.2619	53386	77258	58749.13
2195226	chr2	rs10933399	233483127	A	G	0.509	0.507	0.979	0.0155977206230546	0.0087	0.07258	53386	77258	58749.13
2206275	chr2	rs62191608	233483218	G	A	0.786	0.783	0.984	-0.0105959392134034	0.0106	0.3162	53386	77258	58749.13
2205398	chr2	rs11693701	233483260	T	C	0.563	0.561	0.983	0.0127977582298607	0.0088	0.145	53386	77258	58749.13
2209000	chr2	rs10206732	233483306	T	C	0.509	0.507	0.979	0.0155977206230546	0.0087	0.07292	53386	77258	58749.13
2206699	chr2	rs13417300	233483672	G	A	0.786	0.783	0.985	-0.0105959392134034	0.0106	0.3156	53386	77258	58749.13
2210188	chr2	rs10197060	233483759	C	T	0.295	0.29	0.974	0.0108014536938559	0.0096	0.2596	53386	77258	58749.13
2192892	chr2	rs10173752	233484154	A	G	0.509	0.507	0.98	0.0161980995687726	0.0087	0.06308	53386	77258	58749.13
2210155	chr2	rs78303320	233484296	G	A	0.947	0.947	0.925	0.0164047040252769	0.0202	0.4162	53386	77258	58749.13
2203350	chr2	rs55823115	233484910	A	G	0.628	0.626	0.974	0.0148984646619666	0.009	0.09903	53386	77258	58749.13
2196167	chr2	rs7607256	233485696	C	A	0.347	0.343	0.988	0.0062007356416035	0.0091	0.4979	53386	77258	58749.13
2199504	chr2	rs35006349	233486311	C	T	0.786	0.783	0.991	-0.0107980900995126	0.0105	0.3048	53386	77258	58749.13
2203591	chr2	rs35798031	233486388	C	G	0.786	0.784	0.99	-0.0114047880634385	0.0106	0.2804	53386	77258	58749.13
2209886	chr2	rs58808550	233486779	G	A	0.786	0.784	0.989	-0.0114047880634385	0.0106	0.2805	53386	77258	58749.13
2187026	chr2	rs59200588	233486817	C	T	0.787	0.784	0.987	-0.0113036461713921	0.0106	0.284	53386	77258	58749.13
2205451	chr2	rs59035839	233486823	G	T	0.787	0.784	0.987	-0.0113036461713921	0.0106	0.2843	53386	77258	58749.13
2189335	chr2	rs2344363	233487125	G	A	0.786	0.783	0.992	-0.0111013930711739	0.0105	0.2917	53386	77258	58749.13
2196540	chr2	rs2344364	233487135	T	C	0.786	0.783	0.992	-0.0112025145079934	0.0105	0.2868	53386	77258	58749.13
2185559	chr2	rs2344365	233487325	T	G	0.786	0.783	0.992	-0.010302892995897	0.0105	0.3306	53386	77258	58749.13
2212264	chr2	rs1404606	233487327	G	A	0.653	0.652	0.938	0.0111970780932162	0.0093	0.23	53386	77258	58749.13
2204949	chr2	rs17362605	233487381	C	T	0.587	0.586	0.95	0.0099998345783334	0.009	0.2669	53386	77258	58749.13
2188661	chr2	rs12694909	233487473	T	C	0.786	0.783	0.993	-0.0105049846451474	0.0105	0.3198	53386	77258	58749.13
2205635	chr2	rs34563978	233487879	C	T	0.786	0.783	0.993	-0.0105049846451474	0.0105	0.3199	53386	77258	58749.13
2214229	chr2	rs12479105	233488105	C	T	0.785	0.783	0.993	-0.0106970095483354	0.0105	0.309	53386	77258	58749.13
2211014	chr2	rs62191632	233488244	T	C	0.786	0.783	0.994	-0.0105049846451474	0.0105	0.3201	53386	77258	58749.13
2209208	chr2	rs73105431	233488263	A	G	0.786	0.783	0.993	-0.0105049846451474	0.0105	0.3203	53386	77258	58749.13
2214311	chr2	rs62191633	233488298	C	T	0.63	0.628	0.975	0.0143958802837323	0.009	0.1113	53386	77258	58749.13
2185850	chr2	rs871687	233489343	A	G	0.712	0.71	0.976	-0.0094040800752939	0.0096	0.3283	53386	77258	58749.13
2190514	chr2	rs871688	233489529	G	A	0.713	0.711	0.979	-0.008395140788382	0.0096	0.3855	53386	77258	58749.13
2215834	chr2	rs12469410	233489731	T	C	0.786	0.784	0.994	-0.0113036461713921	0.0105	0.2821	53386	77258	58749.13
2188965	chr2	rs12465169	233489736	C	T	0.786	0.784	0.994	-0.0114047880634385	0.0105	0.2778	53386	77258	58749.13
2212012	chr2	rs4997379	233490355	G	A	0.786	0.783	0.998	-0.0101008421794295	0.0105	0.3384	53386	77258	58749.13
2208996	chr2	rs2344369	233490451	T	C	0.785	0.783	0.998	-0.0105959392134034	0.0105	0.3148	53386	77258	58749.13
2213566	chr2	rs2091250	233490999	C	T	0.301	0.296	0.969	0.0087020272939009	0.0096	0.3611	53386	77258	58749.13
2198301	chr2	rs1477	233491377	T	C	0.785	0.783	0.996	-0.0104039337153929	0.0105	0.3217	53386	77258	58749.13
2199507	chr2	rs113861287	233492810	G	A	0.954	0.953	0.932	0.0099008246772624	0.0213	0.6413	53386	77258	58749.13
2207579	chr2	rs76948518	233493743	C	T	0.954	0.953	0.932	0.0117012723076411	0.0213	0.5829	53386	77258	58749.13
2196061	chr2	rs7565261	233494347	G	A	0.786	0.783	0.987	-0.0094040800752939	0.0106	0.3717	53386	77258	58749.13
2209925	chr2	rs13420870	233495568	C	T	0.788	0.785	0.981	-0.0086977157031958	0.0106	0.4118	53386	77258	58749.13
2216128	chr2	rs11691950	233495886	G	A	0.63	0.628	0.97	0.0133011462391285	0.009	0.1426	53386	77258	58749.13
2206008	chr2	rs35991886	233495974	C	T	0.788	0.785	0.98	-0.0093031403261444	0.0107	0.3807	53386	77258	58749.13
2207815	chr2	rs113556502	233496048	C	T	0.954	0.953	0.933	0.009504687014246	0.0213	0.6554	53386	77258	58749.13
2211471	chr2	rs11902420	233496975	C	A	0.928	0.928	0.953	-0.0016012813669738	0.0171	0.9269	53386	77258	58749.13
2194436	chr2	rs13427580	233497127	C	T	0.618	0.616	0.966	0.0129951954948113	0.009	0.1481	53386	77258	58749.13
2211019	chr2	rs112089070	233497962	G	T	0.954	0.954	0.934	0.0112959597418516	0.0214	0.5982	53386	77258	58749.13
2213370	chr2	rs112941683	233498506	C	T	0.954	0.953	0.934	0.0117012723076411	0.0213	0.5845	53386	77258	58749.13
2187456	chr2	rs2276557	233498669	G	T	0.788	0.785	0.975	-0.0088994831870327	0.0107	0.4043	53386	77258	58749.13
2208664	chr2	rs1107504	233498790	G	T	0.927	0.928	0.949	-0.0016012813669738	0.0171	0.925	53386	77258	58749.13
2192582	chr2	rs1107505	233498938	G	T	0.927	0.928	0.948	-0.0021022080918702	0.0172	0.9026	53386	77258	58749.13
2206169	chr2	rs4378795	233499790	G	A	0.516	0.514	0.968	0.0134984841513417	0.0088	0.1237	53386	77258	58749.13
2200761	chr2	rs10933400	233500325	T	G	0.51	0.508	0.966	0.0138042809763971	0.0088	0.1154	53386	77258	58749.13
2195623	chr2	rs13029754	233502984	A	G	0.821	0.822	0.931	0.0	0.0117	0.9978	53386	77258	58749.13
2208937	chr2	rs113305302	233503678	G	A	0.96	0.959	0.944	0.0043007385516922	0.0225	0.8492	53386	77258	58749.13
2190043	chr2	rs10165093	233503989	G	A	0.57	0.57	0.961	0.0068961666878413	0.0089	0.4342	53386	77258	58749.13
2199227	chr2	rs10177892	233504346	T	C	0.54	0.54	0.978	0.0074025335167413	0.0087	0.394	53386	77258	58749.13
2187509	chr2	rs6752086	233505277	T	A	0.541	0.541	0.979	0.0076010387728197	0.0087	0.3845	53386	77258	58749.13
2186010	chr2	rs4488653	233505908	T	C	0.539	0.539	0.982	0.00730326611012	0.0087	0.4012	53386	77258	58749.13
2208480	chr2	rs6741190	233506299	G	A	0.54	0.54	0.983	0.0069954745123864	0.0087	0.4234	53386	77258	58749.13
2208585	chr2	rs10933401	233506702	C	T	0.472	0.471	0.982	0.0125015292229252	0.0087	0.1505	53386	77258	58749.13
2198222	chr2	rs12467052	233507261	G	A	0.546	0.546	0.976	0.0066975214477213	0.0087	0.4444	53386	77258	58749.13
2199903	chr2	rs4072149	233508677	T	C	0.461	0.46	0.991	0.0135971385060249	0.0087	0.1176	53386	77258	58749.13
2207749	chr2	rs112445216	233509285	C	T	0.935	0.935	0.971	0.0184978548821194	0.0178	0.297	53386	77258	58749.13
2191885	chr2	rs7604422	233509761	C	A	0.407	0.406	0.987	0.013202462677756	0.0088	0.1342	53386	77258	58749.13
2201456	chr2	rs7604500	233509791	C	G	0.406	0.405	0.986	0.0134984841513417	0.0088	0.1273	53386	77258	58749.13
2214888	chr2	rs11689178	233509851	T	C	0.395	0.394	0.986	0.0142973047008244	0.0089	0.1065	53386	77258	58749.13
2187702	chr2	rs11683367	233510011	C	T	0.407	0.406	0.988	0.0131037693769772	0.0088	0.137	53386	77258	58749.13
2195344	chr2	rs10193825	233510622	A	G	0.54	0.54	0.992	0.0053954185169075	0.0087	0.531	53386	77258	58749.13
2196054	chr2	rs17297115	233510979	T	C	0.628	0.627	0.991	0.0100988346774146	0.0089	0.2607	53386	77258	58749.13
2208309	chr2	rs12694910	233512126	G	C	0.531	0.531	0.988	0.0075017910703226	0.0087	0.3871	53386	77258	58749.13
2188135	chr2	rs2140773	233513175	C	A	0.408	0.407	0.987	0.0125015292229252	0.0088	0.158	53386	77258	58749.13
2201257	chr2	rs16829373	233514309	A	G	0.935	0.934	0.968	0.0189983824093147	0.0178	0.2861	53386	77258	58749.13
2195910	chr2	rs4973548	233514636	G	T	0.395	0.394	0.98	0.013202462677756	0.0089	0.1387	53386	77258	58749.13
2215222	chr2	rs4973050	233514638	G	C	0.395	0.395	0.98	0.0129951954948113	0.0089	0.1438	53386	77258	58749.13
2195111	chr2	rs16829377	233515747	C	G	0.931	0.93	0.961	0.0004998750416509	0.0173	0.9749	53386	77258	58749.13
2200874	chr2	rs73995853	233515954	G	T	0.935	0.935	0.964	0.0199986865066891	0.0179	0.2618	53386	77258	58749.13
2197086	chr2	rs10187744	233516297	C	G	0.531	0.531	0.978	0.0077002766261879	0.0087	0.3749	53386	77258	58749.13
2205258	chr2	rs4973550	233517701	G	T	0.41	0.41	0.978	0.0138042809763971	0.0089	0.12	53386	77258	58749.13
2192028	chr2	rs7561728	233517772	C	T	0.547	0.546	0.978	0.0085037404912207	0.0087	0.3286	53386	77258	58749.13
2214811	chr2	rs62191639	233518734	T	G	0.477	0.477	0.992	0.0085037404912207	0.0087	0.3254	53386	77258	58749.13
2203459	chr2	rs111286152	233519167	G	T	0.931	0.931	0.954	-0.0029042131473898	0.0174	0.8663	53386	77258	58749.13
2212979	chr2	rs13395911	233520254	A	T	0.415	0.415	0.98	0.0149969810059077	0.0088	0.08869	53386	77258	58749.13
2209051	chr2	rs13396021	233520379	A	G	0.479	0.479	0.993	0.0086028888072678	0.0086	0.3188	53386	77258	58749.13
2211834	chr2	rs146096867	233520579	C	T	0.92	0.922	0.966	-0.0122041688389067	0.0162	0.4508	53386	77258	58749.13
2198752	chr2	rs12694911	233520942	T	C	0.479	0.479	0.993	0.0085037404912207	0.0086	0.3236	53386	77258	58749.13
2195832	chr2	rs12328052	233523075	A	G	0.561	0.56	0.996	0.0110981866660334	0.0087	0.1996	53386	77258	58749.13
2213685	chr2	rs73995854	233523484	T	C	0.938	0.937	0.939	0.0242046886968174	0.0185	0.1897	53386	77258	58749.13
2190967	chr2	rs13416329	233523617	G	A	0.63	0.629	0.972	0.0126002819757385	0.009	0.1642	53386	77258	58749.13
2212966	chr2	rs56401627	233524945	C	T	0.794	0.793	0.877	-0.0058973552660839	0.0114	0.6015	53386	77258	58749.13
2190825	chr2	rs13424032	233526097	G	A	0.808	0.808	0.853	-0.0114958245134845	0.0119	0.3323	53386	77258	58749.13
2208300	chr2	rs13398679	233526396	A	G	0.575	0.575	0.863	0.0085037404912207	0.0094	0.3647	53386	77258	58749.13
2191954	chr2	rs10206785	233527224	G	A	0.982	0.981	0.741	0.0456041418050158	0.0378	0.2279	52479	75940	57744.2
2207966	chr2	rs115610051	233528239	G	A	0.974	0.973	0.94	0.0311013012983478	0.0281	0.2688	53386	77258	58749.13
2209929	chr2	rs10933402	233528356	G	A	0.643	0.641	0.981	-0.0004000800213396	0.0091	0.9616	53386	77258	58749.13
2214875	chr2	rs76146026	233528456	T	C	0.974	0.973	0.942	0.0288983900426488	0.0279	0.3012	53386	77258	58749.13
2213381	chr2	rs12694912	233528515	A	G	0.624	0.623	0.985	-0.0009004052431641	0.0089	0.92	53386	77258	58749.13
2200163	chr2	rs4973554	233528587	T	G	0.787	0.787	0.903	-0.015895669405385	0.0111	0.1529	53386	77258	58749.13
2211617	chr2	rs10933403	233528958	C	T	0.85	0.849	0.85	0.0048979852621919	0.0131	0.7052	53386	77258	58749.13
2197542	chr2	rs13384158	233529433	C	A	0.624	0.622	0.989	-0.001300845733048	0.0089	0.8849	53386	77258	58749.13
2189178	chr2	rs12694913	233529900	T	G	0.598	0.596	0.992	0.0022973590486834	0.0088	0.798	53386	77258	58749.13
2194152	chr2	rs2016747	233530351	T	C	0.302	0.299	0.931	0.0006997551142732	0.0097	0.945	53386	77258	58749.13
2187484	chr2	rs867838	233530570	T	C	0.585	0.583	0.996	0.0012991557316201	0.0088	0.8811	53386	77258	58749.13
2209262	chr2	rs10933404	233531234	C	T	0.665	0.663	0.963	0.0016985566355815	0.0093	0.8569	53386	77258	58749.13
2193828	chr2	rs76229300	233531552	T	C	0.975	0.974	0.957	0.0312951579807101	0.0283	0.2691	52893	76810	58303.2
2202721	chr2	rs75866454	233531564	C	T	0.975	0.974	0.957	0.0317021347305135	0.0283	0.263	52893	76810	58303.2
2193211	chr2	rs11681896	233532250	A	T	0.918	0.919	0.774	-0.0059979518036359	0.0179	0.7362	53386	77258	58749.13
2214796	chr2	rs7589030	233532254	T	A	0.566	0.569	0.74	-0.0071958279818024	0.0101	0.4741	53386	77258	58749.13
2211293	chr2	rs114662139	233532423	C	T	0.975	0.974	0.958	0.0329994782631079	0.0283	0.2439	52893	76810	58303.2
2205255	chr2	rs10206127	233532567	G	C	0.301	0.299	0.935	-0.001100605444033	0.0097	0.9064	53386	77258	58749.13
2187958	chr2	rs7578760	233533202	C	T	0.935	0.935	0.933	0.0110981866660334	0.0181	0.5396	53386	77258	58749.13
2188859	chr2	rs1969448	233533531	A	G	0.623	0.621	0.997	-0.0026033858701149	0.0089	0.7691	53386	77258	58749.13
2198480	chr2	rs10933405	233534676	G	A	0.642	0.64	1.0	-0.0009004052431641	0.0089	0.918	53386	77258	58749.13
2204744	chr2	rs114195831	233535015	A	G	0.975	0.974	0.96	0.0305001066483263	0.0283	0.2806	53041	77043	58484.22
2213931	chr2	rs145533343	233535056	C	T	0.975	0.974	0.962	0.0315955615897506	0.0284	0.2653	52572	76673	58111.16
2208843	chr2	rs77962348	233535286	C	T	0.975	0.974	0.962	0.0315955615897506	0.0284	0.2659	52572	76673	58111.16
2214437	chr2	rs115686027	233536623	C	T	0.975	0.974	0.957	0.0297044227063309	0.0282	0.2924	53041	77043	58484.22
2206123	chr2	rs11684420	233536926	T	C	0.628	0.626	1.0	-0.0005001250416822	0.0089	0.9589	53386	77258	58749.13
2215380	chr2	rs11550699	233537125	A	G	0.628	0.626	1.0	-0.000200020002667	0.0089	0.9783	53386	77258	58749.13
2213853	chr2	rs13009166	233537477	A	G	0.349	0.347	0.944	-0.0031048149534787	0.0093	0.7392	53386	77258	58749.13
2204807	chr2	rs17297626	233537714	G	A	0.797	0.797	0.923	-0.0172987645783295	0.0112	0.1207	53386	77258	58749.13
2197368	chr2	rs17297702	233538300	T	C	0.785	0.785	0.921	-0.017502275136142	0.0109	0.1086	53386	77258	58749.13
2207826	chr2	rs16829401	233538392	G	T	0.975	0.974	0.961	0.0287040681283552	0.0283	0.3106	53041	77043	58484.22
2212491	chr2	rs116410312	233538687	T	C	0.975	0.974	0.963	0.0311013012983478	0.0283	0.271	52893	76810	58303.2
2209874	chr2	rs144808774	233538775	C	T	0.975	0.974	0.962	0.0305970979773775	0.0283	0.2796	52893	76810	58303.2
2190184	chr2	rs111829140	233538819	A	G	0.951	0.951	0.911	0.0227981362759783	0.021	0.2772	53386	77258	58749.13
2200634	chr2	rs116272287	233538868	C	T	0.975	0.974	0.961	0.0298985503458634	0.0283	0.2901	52893	76810	58303.2
2216060	chr2	rs78590548	233539580	A	G	0.975	0.974	0.96	0.0280041964095973	0.0283	0.3219	53041	77043	58484.22
2191097	chr2	rs143994873	233539828	G	A	0.975	0.974	0.962	0.0297044227063309	0.0284	0.2954	52572	76673	58111.16
2188183	chr2	rs61350459	233540374	G	T	0.975	0.974	0.962	0.0297044227063309	0.0284	0.2955	52572	76673	58111.16
2186668	chr2	rs150137586	233540813	A	G	0.975	0.974	0.962	0.0297044227063309	0.0284	0.2961	52572	76673	58111.16
2193397	chr2	rs7570004	233540909	C	T	0.539	0.537	0.967	0.005703702916678	0.0088	0.5195	53386	77258	58749.13
2209828	chr2	rs61613778	233541076	G	A	0.975	0.974	0.961	0.0288983900426488	0.0284	0.3089	52572	76673	58111.16
2194439	chr2	rs57490279	233541235	G	A	0.975	0.975	0.961	0.0295976364389436	0.0284	0.2972	52572	76673	58111.16
2199065	chr2	rs4973555	233541255	G	A	0.303	0.301	0.93	-0.0008003201707691	0.0097	0.9359	53386	77258	58749.13
2198543	chr2	rs76999109	233541791	A	G	0.975	0.974	0.956	0.0285971749776749	0.0283	0.3118	53041	77043	58484.22
2202227	chr2	rs60101330	233542481	C	G	0.975	0.975	0.96	0.0289955368412525	0.0284	0.3068	52720	76906	58292.18
2197434	chr2	rs61443084	233542508	A	C	0.975	0.975	0.96	0.0289955368412525	0.0284	0.3078	52720	76906	58292.18
2190271	chr2	rs57258878	233542862	G	A	0.975	0.975	0.959	0.027799974857679	0.0284	0.3282	52720	76906	58292.18
2191547	chr2	rs76032109	233543128	G	C	0.975	0.975	0.96	0.0288983900426488	0.0284	0.3088	52720	76906	58292.18
2202348	chr2	rs7604307	233543337	A	C	0.73	0.729	0.857	0.0020977980821461	0.0105	0.8421	53386	77258	58749.13
2199081	chr2	rs57777316	233543443	T	A	0.975	0.975	0.959	0.0288012338056278	0.0284	0.3103	52720	76906	58292.18
2189531	chr2	rs77513997	233543682	C	T	0.975	0.975	0.958	0.0285971749776749	0.0284	0.3148	52720	76906	58292.18
2185392	chr2	rs79998332	233543689	T	C	0.975	0.975	0.958	0.0289955368412525	0.0284	0.3082	52720	76906	58292.18
2202975	chr2	rs11681297	233543892	G	A	0.849	0.848	0.828	0.0062007356416035	0.0132	0.6387	53386	77258	58749.13
2196612	chr2	rs117657274	233544225	C	G	0.975	0.975	0.955	0.029296631955588	0.0285	0.3035	52720	76906	58292.18
2207461	chr2	rs6731991	233544298	C	T	0.85	0.849	0.827	0.0055048206344449	0.0132	0.6775	53386	77258	58749.13
2211431	chr2	rs74776078	233544462	G	A	0.975	0.975	0.952	0.0298014912367898	0.0285	0.2971	52720	76906	58292.18
2209822	chr2	rs12233217	233544962	A	G	0.758	0.758	0.902	-0.0111013930711739	0.0106	0.296	53386	77258	58749.13
2204411	chr2	rs12233030	233545009	G	A	0.975	0.975	0.948	0.0304031059110447	0.0286	0.2873	52720	76906	58292.18
2204053	chr2	rs12233103	233545172	T	C	0.975	0.975	0.948	0.0305001066483263	0.0286	0.2867	52720	76906	58292.18
2204642	chr2	rs13028442	233545544	C	A	0.664	0.662	0.928	0.0044998604248922	0.0094	0.6337	53386	77258	58749.13
2214692	chr2	rs3738905	233546564	G	A	0.975	0.974	0.933	0.0297044227063309	0.0286	0.2997	53041	77043	58484.22
2198387	chr2	rs3738906	233546580	C	T	0.975	0.975	0.937	0.0308007491527123	0.0287	0.2845	53041	77043	58484.22
2207774	chr2	rs7286	233546985	T	C	0.293	0.291	0.926	0.001099395443301	0.0099	0.9104	53386	77258	58749.13
2197876	chr2	rs7287	233547366	C	A	0.798	0.798	0.884	-0.0158042315449673	0.0114	0.1672	53386	77258	58749.13
2201047	chr2	rs113411269	233548515	T	A	0.969	0.968	0.857	0.0156961681063242	0.0268	0.5592	53386	77258	58749.13
2188341	chr2	rs73003607	233548603	A	G	0.766	0.765	0.862	-0.0127003085782322	0.011	0.2451	53386	77258	58749.13
2199261	chr2	rs13031505	233548750	T	G	0.602	0.599	0.903	0.0044003044444822	0.0093	0.6321	53386	77258	58749.13
2195524	chr2	rs2344567	233548812	T	G	0.275	0.272	0.893	0.0024968801985871	0.0103	0.8047	53386	77258	58749.13
2199770	chr2	rs2138401	233549020	A	G	0.275	0.272	0.89	0.0009995003330834	0.0103	0.9186	53386	77258	58749.13
2215230	chr2	rs6752532	233549513	G	A	0.294	0.29	0.83	0.0092966519050945	0.0104	0.3719	53386	77258	58749.13
2187643	chr2	rs116804769	233550205	C	T	0.955	0.954	0.574	0.0379988130912113	0.0274	0.1646	53386	77258	58749.13
2213723	chr2	rs4973556	233550342	C	T	0.981	0.981	0.683	-0.0346017967900747	0.0383	0.3655	53056	76348	58282.04
2192825	chr2	rs3738907	233550713	A	G	0.875	0.874	0.69	-0.0031048149534787	0.0157	0.8441	53386	77258	58749.13
2197519	chr2	rs6738529	233550961	G	T	0.453	0.439	0.933	0.0594003432814475	0.0089	3.14e-11	53386	77258	58749.13
2216315	chr2	rs7588513	233551530	G	C	0.453	0.438	0.953	0.059701843246044	0.0089	1.688e-11	53386	77258	58749.13
2201638	chr2	rs7561857	233551639	A	G	0.902	0.898	0.792	0.0503033045092425	0.0161	0.001755	53386	77258	58749.13
2199333	chr2	rs79555733	233551967	G	A	0.907	0.903	0.794	0.0539956397610122	0.0165	0.001036	53386	77258	58749.13
2206277	chr2	rs73003616	233551991	G	A	0.908	0.904	0.794	0.0553968632202877	0.0165	0.0007738	53386	77258	58749.13
2194860	chr2	rs12989905	233552154	C	G	0.439	0.424	0.969	0.0548952993715794	0.0088	4.956e-10	53386	77258	58749.13
2198248	chr2	rs7565128	233552244	A	G	0.426	0.412	0.977	0.054402954379292	0.0088	6.931e-10	53386	77258	58749.13
2208575	chr2	rs62193268	233552860	T	A	0.789	0.78	0.829	0.0585990423029356	0.0115	3.371e-07	53386	77258	58749.13
2199464	chr2	rs2010496	233553512	T	C	0.438	0.424	0.971	0.0537966583556417	0.0088	9.727e-10	53386	77258	58749.13
2214884	chr2	rs1108252	233553567	T	C	0.788	0.778	0.832	0.0594003432814475	0.0114	2.079e-07	53386	77258	58749.13
2191400	chr2	rs13003916	233554188	A	G	0.534	0.524	0.912	0.0400953305639422	0.009	8.706e-06	53386	77258	58749.13
2203881	chr2	rs13416957	233554465	C	T	0.904	0.899	0.8	0.0503983940836932	0.0161	0.001764	53386	77258	58749.13
2211984	chr2	rs11694989	233554499	T	C	0.435	0.421	0.968	0.0539956397610122	0.0088	9.63e-10	53386	77258	58749.13
2205426	chr2	rs6754978	233555290	C	T	0.537	0.527	0.909	0.0402010017441475	0.009	8.477e-06	53386	77258	58749.13
2197657	chr2	rs11675479	233555953	T	C	0.417	0.403	0.943	0.0572023017657484	0.009	2.025e-10	53386	77258	58749.13
2195001	chr2	rs13024793	233557043	C	A	0.67	0.665	0.899	0.0318958749835631	0.0096	0.0009157	53386	77258	58749.13
2192728	chr2	rs7557607	233557073	G	T	0.603	0.598	0.91	0.0315955615897506	0.0092	0.0005987	53386	77258	58749.13
2205434	chr2	rs4458205	233557646	C	T	0.663	0.659	0.905	0.029403450369242	0.0096	0.002118	53386	77258	58749.13
2197392	chr2	rs4441451	233557865	G	T	0.836	0.836	0.858	0.0235993322503244	0.0125	0.05994	53386	77258	58749.13
2187229	chr2	rs10209575	233557990	C	A	0.79	0.781	0.895	0.0641009254065236	0.0111	7.628e-09	53386	77258	58749.13
2190290	chr2	rs4973557	233558346	C	T	0.981	0.981	0.81	-0.0066017436345624	0.0357	0.8543	51463	74691	56641.56
2191025	chr2	rs74588080	233558411	T	A	0.941	0.94	0.872	0.0089993837968006	0.0197	0.6479	53386	77258	58749.13
2196900	chr2	rs35375923	233558465	C	T	0.838	0.837	0.859	0.0226026252094292	0.0126	0.07281	53386	77258	58749.13
2192067	chr2	rs7564554	233558763	G	T	0.789	0.78	0.897	0.0628996789690455	0.0111	1.316e-08	53386	77258	58749.13
2199994	chr2	rs35853577	233558879	T	C	0.603	0.597	0.916	0.0308977113278438	0.0092	0.0007556	53386	77258	58749.13
2192896	chr2	rs10933406	233559312	T	C	0.388	0.374	0.926	0.0743000965537901	0.0092	6.133e-16	53386	77258	58749.13
2213998	chr2	rs12472839	233559615	A	G	0.662	0.658	0.913	0.0297044227063309	0.0095	0.001801	53386	77258	58749.13
2206150	chr2	rs11885497	233559719	G	A	0.943	0.942	0.881	0.0109003744682883	0.0199	0.5847	53386	77258	58749.13
2210189	chr2	rs11885646	233560026	G	A	0.943	0.942	0.883	0.0111970780932162	0.0199	0.574	53386	77258	58749.13
2209635	chr2	rs62193269	233560303	A	T	0.396	0.381	0.926	0.0746992259002006	0.0092	3.468e-16	53386	77258	58749.13
2186066	chr2	rs77535750	233560332	C	T	0.944	0.943	0.882	0.0052959516591825	0.02	0.7906	53386	77258	58749.13
2212996	chr2	rs80020039	233560454	C	A	0.942	0.941	0.883	0.0098018049722602	0.0197	0.6197	53386	77258	58749.13
2204148	chr2	rs12997185	233560587	A	T	0.67	0.666	0.912	0.0310043588626902	0.0096	0.001184	53386	77258	58749.13
2185402	chr2	rs75638431	233561728	G	C	0.837	0.836	0.87	0.0221038989069263	0.0125	0.07669	53386	77258	58749.13
2204980	chr2	rs1104764	233561743	C	G	0.396	0.382	0.929	0.074197968103965	0.0091	4.437e-16	53386	77258	58749.13
2213475	chr2	rs4144797	233562197	T	C	0.373	0.358	0.931	0.075997614226465	0.0092	1.979e-16	53386	77258	58749.13
2187242	chr2	rs4144796	233562210	T	C	0.611	0.605	0.925	0.0324962313421326	0.0092	0.0003979	53386	77258	58749.13
2187359	chr2	rs4144794	233562325	C	T	0.942	0.941	0.89	0.0103957761821204	0.0197	0.598	53386	77258	58749.13
2192929	chr2	rs4144795	233562731	C	G	0.374	0.358	0.931	0.0763034175417175	0.0092	1.473e-16	53386	77258	58749.13
2206728	chr2	rs76074281	233563572	G	C	0.943	0.942	0.895	0.0098018049722602	0.0197	0.6177	53386	77258	58749.13
2198000	chr2	rs73107693	233565446	C	A	0.943	0.942	0.911	0.0092966519050945	0.0195	0.6336	53386	77258	58749.13
2202563	chr2	rs11688166	233566210	A	G	0.365	0.35	0.952	0.0749033700266622	0.0092	3.731e-16	53386	77258	58749.13
2208950	chr2	rs13007783	233566679	G	A	0.662	0.658	0.938	0.0280041964095973	0.0094	0.002881	53386	77258	58749.13
2206108	chr2	rs2012221	233566848	T	C	0.662	0.658	0.938	0.0284999894699013	0.0094	0.002406	53386	77258	58749.13
2192641	chr2	rs2012423	233566914	T	C	0.388	0.374	0.953	0.0728042655546038	0.0091	9.155e-16	53386	77258	58749.13
2188171	chr2	rs983430	233567114	A	G	0.662	0.658	0.941	0.0280041964095973	0.0094	0.002864	53386	77258	58749.13
2186840	chr2	rs11689851	233567342	A	G	0.365	0.35	0.957	0.0746992259002006	0.0092	3.556e-16	53386	77258	58749.13
2202383	chr2	rs114254577	233567473	G	C	0.968	0.967	0.802	0.0133011462391285	0.027	0.6233	53386	77258	58749.13
2215393	chr2	rs57986228	233567934	T	C	0.941	0.94	0.916	0.0074025335167413	0.0192	0.6994	53386	77258	58749.13
2190673	chr2	rs6437071	233568793	G	A	0.603	0.598	0.955	0.0284027945161868	0.009	0.001634	53386	77258	58749.13
2189195	chr2	rs6747479	233568875	T	C	0.787	0.777	0.943	0.0622045495436565	0.0108	7.314e-09	53386	77258	58749.13
2194380	chr2	rs13029336	233569935	G	A	0.602	0.597	0.958	0.0280041964095973	0.009	0.001803	53386	77258	58749.13
2203841	chr2	rs12623408	233569951	A	G	0.977	0.977	0.879	-0.0054045784588597	0.0312	0.8638	52999	76977	58423.54
2202158	chr2	rs62193271	233570199	T	C	0.365	0.35	0.959	0.0749961490364056	0.0092	2.516e-16	53386	77258	58749.13
2195782	chr2	rs10427328	233570204	T	C	0.388	0.373	0.958	0.073101751798059	0.009	6.34e-16	53386	77258	58749.13
2200769	chr2	rs6747645	233571033	A	G	0.659	0.655	0.952	0.0266029817945341	0.0093	0.004269	53386	77258	58749.13
2207993	chr2	rs114547586	233572387	A	G	0.943	0.942	0.933	0.0086028888072678	0.0193	0.6562	53386	77258	58749.13
2205099	chr2	rs13396293	233573453	C	G	0.788	0.778	0.951	0.0622985141942241	0.0107	6.473e-09	53386	77258	58749.13
2206036	chr2	rs7578299	233573469	G	T	0.663	0.659	0.956	0.0275957115907991	0.0093	0.003044	53386	77258	58749.13
2212656	chr2	rs35094759	233573539	T	A	0.954	0.954	0.808	0.0062007356416035	0.0231	0.7886	52493	75664	57604.43
2200656	chr2	rs13424351	233573629	A	G	0.659	0.655	0.956	0.0267977123853779	0.0093	0.003918	53386	77258	58749.13
2207404	chr2	rs35395584	233573698	G	C	0.663	0.659	0.956	0.0277027118389473	0.0093	0.002932	53386	77258	58749.13
2205204	chr2	rs11692545	233574396	A	G	0.663	0.659	0.957	0.0275957115907991	0.0093	0.002981	53386	77258	58749.13
2190237	chr2	rs35621474	233574812	G	A	0.663	0.659	0.958	0.0278972284172359	0.0093	0.00269	53386	77258	58749.13
2187260	chr2	rs6739638	233576015	G	A	0.663	0.659	0.959	0.0273038345273452	0.0093	0.00331	53386	77258	58749.13
2212147	chr2	rs117303141	233576083	T	G	0.968	0.967	0.813	0.0093957216403621	0.0268	0.7267	53386	77258	58749.13
2215403	chr2	rs6739794	233576165	G	A	0.39	0.375	0.965	0.0727019842157449	0.009	6.518e-16	53386	77258	58749.13
2196014	chr2	rs73092767	233576354	A	G	0.939	0.938	0.94	0.0075017910703226	0.0187	0.688	53386	77258	58749.13
2196826	chr2	rs7592717	233577038	G	A	0.663	0.659	0.961	0.0274011363479391	0.0093	0.003104	53386	77258	58749.13
2201082	chr2	rs1022330	233577330	G	A	0.663	0.659	0.961	0.027196791588428	0.0093	0.003383	53386	77258	58749.13
2215956	chr2	rs11687379	233577725	C	T	0.789	0.778	0.958	0.0630968574396732	0.0107	3.849e-09	53386	77258	58749.13
2194223	chr2	rs4517962	233578337	T	C	0.663	0.659	0.963	0.0274011363479391	0.0093	0.003135	53386	77258	58749.13
2190344	chr2	rs58520085	233578904	G	A	0.942	0.941	0.947	0.0090984829852593	0.019	0.6335	53386	77258	58749.13
2191598	chr2	rs79921412	233579546	T	C	0.876	0.88	0.812	-0.0467038420537432	0.0145	0.00129	53386	77258	58749.13
2203220	chr2	rs6710294	233579634	T	C	0.39	0.375	0.969	0.0728042655546038	0.009	5.206e-16	53386	77258	58749.13
2192242	chr2	rs6714245	233580505	T	C	0.663	0.659	0.965	0.0274011363479391	0.0093	0.003062	53386	77258	58749.13
2216740	chr2	rs11683827	233580781	G	A	0.899	0.895	0.903	0.0473987203698754	0.0149	0.001503	53386	77258	58749.13
2206604	chr2	rs6753206	233580823	T	A	0.837	0.837	0.914	0.0218006299588528	0.0122	0.07313	53386	77258	58749.13
2212090	chr2	rs2880899	233581340	G	A	0.943	0.941	0.951	0.0103957761821204	0.019	0.5832	53386	77258	58749.13
2212304	chr2	rs7591176	233581803	C	A	0.664	0.66	0.967	0.0277027118389473	0.0093	0.00274	53386	77258	58749.13
2192915	chr2	rs2344611	233581937	A	G	0.365	0.35	0.97	0.0749961490364056	0.0091	1.642e-16	53386	77258	58749.13
2203563	chr2	rs56140815	233582169	C	G	0.942	0.941	0.953	0.0101978249764461	0.019	0.5902	53386	77258	58749.13
2192591	chr2	rs35212961	233582762	C	T	0.664	0.66	0.968	0.0275957115907991	0.0092	0.002853	53386	77258	58749.13
2211789	chr2	rs6761324	233582793	T	G	0.663	0.659	0.968	0.0274984287018097	0.0092	0.002884	53386	77258	58749.13
2207217	chr2	rs6746294	233583050	C	G	0.663	0.659	0.969	0.0273038345273452	0.0092	0.003089	53386	77258	58749.13
2191912	chr2	rs71421657	233583662	T	C	0.929	0.929	0.845	0.0087020272939009	0.0182	0.6321	53386	77258	58749.13
2202294	chr2	rs13003675	233584109	C	T	0.664	0.66	0.97	0.0277027118389473	0.0092	0.002751	53386	77258	58749.13
2201581	chr2	rs13004406	233584557	A	T	0.663	0.659	0.971	0.0275957115907991	0.0092	0.002758	53386	77258	58749.13
2193994	chr2	rs72617178	233586361	C	T	0.977	0.977	0.912	-0.0022024235552	0.0307	0.9441	52999	76977	58423.54
2188553	chr2	rs6717048	233586427	T	C	0.389	0.374	0.974	0.0729995008835215	0.009	3.596e-16	53386	77258	58749.13
2204523	chr2	rs12694915	233586502	T	C	0.787	0.777	0.968	0.0622045495436565	0.0106	4.746e-09	53386	77258	58749.13
2212873	chr2	rs7557131	233586888	C	T	0.788	0.778	0.969	0.0619977962278187	0.0106	5.268e-09	53386	77258	58749.13
2204070	chr2	rs34135166	233588006	T	A	0.954	0.953	0.827	0.0059025456526138	0.0226	0.7931	52493	75664	57604.43
2200448	chr2	rs113543770	233588735	C	T	0.942	0.941	0.965	0.0092966519050945	0.0188	0.6217	53386	77258	58749.13
2190862	chr2	rs13412034	233589672	A	G	0.788	0.778	0.972	0.0619038033148151	0.0106	5.22e-09	53386	77258	58749.13
2209981	chr2	rs6745879	233590007	A	G	0.664	0.659	0.978	0.0275957115907991	0.0092	0.002637	53386	77258	58749.13
2203373	chr2	rs6717841	233590255	C	T	0.664	0.66	0.978	0.0274984287018097	0.0092	0.002765	53386	77258	58749.13
2198556	chr2	rs7578385	233590667	A	T	0.942	0.941	0.969	0.0100988346774146	0.0188	0.5922	53386	77258	58749.13
2207646	chr2	rs1022329	233591239	T	C	0.39	0.375	0.98	0.0727019842157449	0.0089	3.634e-16	53386	77258	58749.13
2187082	chr2	rs12052869	233591551	G	A	0.788	0.778	0.975	0.0622985141942241	0.0106	3.983e-09	53386	77258	58749.13
2190838	chr2	rs6733151	233592341	A	C	0.664	0.66	0.982	0.0274984287018097	0.0092	0.002696	53386	77258	58749.13
2214473	chr2	rs6704763	233592487	G	A	0.39	0.375	0.981	0.0724973901482592	0.0089	4.44e-16	53386	77258	58749.13
2204740	chr2	rs6704768	233592501	G	A	0.451	0.437	0.978	0.0673969319860517	0.0087	1.279e-14	53386	77258	58749.13
2200254	chr2	rs72617179	233592613	C	T	0.977	0.977	0.927	-0.004198802647333	0.0305	0.8896	52999	76977	58423.54
2185383	chr2	rs36038193	233592955	T	C	0.837	0.837	0.932	0.0221038989069263	0.0121	0.06701	53386	77258	58749.13
2211933	chr2	rs13386650	233593229	A	G	0.787	0.777	0.976	0.0621011782291044	0.0106	4.233e-09	53386	77258	58749.13
2213991	chr2	rs13412513	233593337	G	T	0.788	0.778	0.976	0.0624018651129649	0.0106	3.637e-09	53386	77258	58749.13
2212861	chr2	rs17164	233593499	C	T	0.367	0.352	0.982	0.0746992259002006	0.009	1.287e-16	53386	77258	58749.13
2202016	chr2	rs6724117	233593660	T	G	0.664	0.66	0.984	0.0275957115907991	0.0092	0.002652	53386	77258	58749.13
2186886	chr2	rs73092790	233593774	G	A	0.943	0.942	0.977	0.0099008246772624	0.0188	0.5967	53386	77258	58749.13
2207712	chr2	rs13008942	233594875	G	A	0.664	0.66	0.985	0.0274984287018097	0.0092	0.002675	53386	77258	58749.13
2192695	chr2	rs6716488	233595163	C	A	0.367	0.352	0.984	0.0745971382067833	0.009	1.329e-16	53386	77258	58749.13
2205159	chr2	rs10205801	233597196	G	A	0.462	0.45	0.982	0.06259914175652	0.0087	6.559e-13	53386	77258	58749.13
2199951	chr2	rs72617180	233597663	G	A	0.977	0.977	0.936	-0.0057967688471774	0.0303	0.8479	52999	76977	58423.54
2208030	chr2	rs113677746	233597954	G	A	0.943	0.941	0.985	0.0096037361426946	0.0187	0.6095	53386	77258	58749.13
2214068	chr2	rs12478564	233598340	C	T	0.664	0.66	0.991	0.0274011363479391	0.0091	0.002699	53386	77258	58749.13
2202159	chr2	rs11883794	233599309	C	G	0.942	0.941	0.986	0.0090984829852593	0.0186	0.6226	53386	77258	58749.13
2206785	chr2	rs75911181	233599644	C	T	0.899	0.895	0.93	0.0459957873421583	0.0147	0.001773	53386	77258	58749.13
2215588	chr2	rs11555646	233599904	A	C	0.664	0.66	0.992	0.0274984287018097	0.0091	0.002576	53386	77258	58749.13
2208684	chr2	rs13013142	233600606	A	G	0.664	0.66	0.992	0.0274984287018097	0.0091	0.002606	53386	77258	58749.13
2191576	chr2	rs6738386	233602028	T	C	0.663	0.659	0.994	0.0267977123853779	0.0091	0.003299	53386	77258	58749.13
2205122	chr2	rs66549961	233602293	A	G	0.664	0.66	0.994	0.0270994698817177	0.0091	0.002987	53386	77258	58749.13
2192977	chr2	rs2344613	233603065	C	G	0.367	0.351	0.987	0.0743000965537901	0.009	1.502e-16	53386	77258	58749.13
2194396	chr2	rs11694434	233603198	G	A	0.788	0.778	0.985	0.0616969878029145	0.0105	4.707e-09	53386	77258	58749.13
2205107	chr2	rs9973586	233603534	A	G	0.788	0.778	0.985	0.0614995330875717	0.0105	5.151e-09	53386	77258	58749.13
2204649	chr2	rs13035829	233604487	A	T	0.664	0.659	0.994	0.0267977123853779	0.0091	0.003248	53386	77258	58749.13
2216506	chr2	rs6732136	233604580	C	T	0.664	0.66	0.994	0.0273038345273452	0.0091	0.002763	53386	77258	58749.13
2208262	chr2	rs9288675	233605585	G	A	0.788	0.778	0.986	0.0618004009054468	0.0105	4.271e-09	53386	77258	58749.13
2186534	chr2	rs7562712	233606580	A	G	0.664	0.66	0.994	0.0273038345273452	0.0091	0.002787	53386	77258	58749.13
2203950	chr2	rs7606090	233606740	T	C	0.663	0.659	0.994	0.0269047980491434	0.0091	0.003141	53386	77258	58749.13
2197513	chr2	rs35928329	233607900	G	T	0.789	0.778	0.986	0.0621011782291044	0.0105	3.592e-09	53386	77258	58749.13
2202665	chr2	rs12694916	233608163	A	G	0.789	0.778	0.986	0.0622045495436565	0.0105	3.36e-09	53386	77258	58749.13
2216127	chr2	rs67013068	233608253	G	C	0.664	0.659	0.994	0.0270994698817177	0.0091	0.002965	53386	77258	58749.13
2202905	chr2	rs11687128	233608901	T	C	0.664	0.66	0.995	0.027196791588428	0.0091	0.002804	53386	77258	58749.13
2213110	chr2	rs11892326	233609982	C	G	0.919	0.918	0.982	0.0078987227933553	0.016	0.623	53386	77258	58749.13
2212867	chr2	rs10933407	233610988	A	G	0.788	0.778	0.987	0.0622985141942241	0.0105	3.118e-09	53386	77258	58749.13
2186653	chr2	rs10933408	233611636	C	G	0.789	0.778	0.987	0.0624018651129649	0.0105	3.055e-09	53386	77258	58749.13
2202891	chr2	rs35785837	233611992	A	G	0.789	0.778	0.987	0.0624018651129649	0.0105	3.048e-09	53386	77258	58749.13
2199697	chr2	rs3817311	233612557	C	T	0.664	0.66	0.995	0.027196791588428	0.0091	0.002823	53386	77258	58749.13
2192383	chr2	rs3817310	233612583	C	A	0.943	0.941	0.994	0.009504687014246	0.0186	0.6089	53386	77258	58749.13
2215800	chr2	rs11679079	233612656	C	T	0.664	0.66	0.995	0.027196791588428	0.0091	0.00284	53386	77258	58749.13
2215467	chr2	rs35362030	233612845	A	G	0.664	0.66	0.995	0.0270994698817177	0.0091	0.002979	53386	77258	58749.13
2203961	chr2	rs13011298	233612996	A	G	0.664	0.66	0.995	0.0270021387025708	0.0091	0.002984	53386	77258	58749.13
2210085	chr2	rs11685169	233613183	T	C	0.788	0.778	0.987	0.0622045495436565	0.0105	3.319e-09	53386	77258	58749.13
2198129	chr2	rs34880628	233614819	C	T	0.678	0.675	0.991	0.023198814502523	0.0092	0.01211	53386	77258	58749.13
2208360	chr2	rs12474040	233615345	T	G	0.664	0.66	0.995	0.0270021387025708	0.0091	0.003005	53386	77258	58749.13
2200755	chr2	rs116066641	233615658	G	T	0.976	0.976	0.852	-0.0026033858701149	0.031	0.9323	52605	74098	57508.63
2189599	chr2	rs61518838	233616699	T	C	0.939	0.938	0.992	0.0072039888485025	0.0182	0.6939	53386	77258	58749.13
2197995	chr2	rs6733495	233616709	A	G	0.39	0.375	0.991	0.0725996924143435	0.0089	2.613e-16	53386	77258	58749.13
2187575	chr2	rs10190211	233617312	G	A	0.788	0.778	0.989	0.0622045495436565	0.0105	3.181e-09	53386	77258	58749.13
2193113	chr2	rs55913849	233617457	A	G	0.943	0.941	0.995	0.0103957761821204	0.0186	0.5774	53386	77258	58749.13
2186072	chr2	rs12991088	233617520	G	T	0.678	0.675	0.991	0.0234039777790161	0.0092	0.01119	53386	77258	58749.13
2189379	chr2	rs12990821	233617585	C	G	0.664	0.66	0.996	0.0273038345273452	0.0091	0.002703	53386	77258	58749.13
2199690	chr2	rs12105766	233617647	T	C	0.39	0.375	0.991	0.0727019842157449	0.0089	2.393e-16	53386	77258	58749.13
2214273	chr2	rs113295311	233618737	T	C	0.788	0.778	0.99	0.0619977962278187	0.0105	3.415e-09	53386	77258	58749.13
2207276	chr2	rs11688622	233618841	C	A	0.787	0.777	0.987	0.0618004009054468	0.0105	3.913e-09	53386	77258	58749.13
2204093	chr2	rs71421663	233619131	A	G	0.664	0.66	0.996	0.0270994698817177	0.0091	0.002963	53386	77258	58749.13
2187343	chr2	rs34832091	233620135	C	T	0.788	0.778	0.99	0.06259914175652	0.0105	2.448e-09	53386	77258	58749.13
2204117	chr2	rs36007169	233621834	A	G	0.664	0.66	0.997	0.0269047980491434	0.0091	0.003065	53386	77258	58749.13
2197066	chr2	rs12987513	233622066	A	G	0.663	0.659	0.997	0.0266029817945341	0.0091	0.003461	53386	77258	58749.13
2211824	chr2	rs13021246	233623111	T	C	0.664	0.66	0.997	0.0269047980491434	0.0091	0.00306	53386	77258	58749.13
2215394	chr2	rs1515961	233623763	C	A	0.603	0.597	0.998	0.0274011363479391	0.0088	0.001798	53386	77258	58749.13
2198271	chr2	rs79182291	233623995	A	G	0.968	0.968	0.84	0.0102968054773682	0.0266	0.6973	53386	77258	58749.13
2208453	chr2	rs11897789	233624257	G	A	0.942	0.941	0.997	0.0096037361426946	0.0185	0.6029	53386	77258	58749.13
2216707	chr2	rs35085837	233624363	A	G	0.664	0.66	0.998	0.0269047980491434	0.0091	0.003139	53386	77258	58749.13
2201395	chr2	rs4452130	233627012	G	C	0.664	0.66	0.998	0.0267977123853779	0.0091	0.003156	53386	77258	58749.13
2213599	chr2	rs12999865	233627250	T	C	0.39	0.375	0.993	0.0728972395126652	0.0089	1.927e-16	53386	77258	58749.13
2201949	chr2	rs73102244	233627466	C	T	0.939	0.938	0.996	0.0080971295874548	0.0181	0.6561	53386	77258	58749.13
2201472	chr2	rs12463466	233628937	C	T	0.9	0.895	0.958	0.0441030061101949	0.0145	0.002401	53386	77258	58749.13
2205965	chr2	rs76195977	233629202	G	A	0.943	0.942	0.998	0.0099008246772624	0.0186	0.5942	53386	77258	58749.13
2190584	chr2	rs10933409	233629386	A	G	0.664	0.66	0.999	0.0269047980491434	0.0091	0.003069	53386	77258	58749.13
2187952	chr2	rs6748027	233629552	T	C	0.664	0.66	0.998	0.0267977123853779	0.0091	0.003223	53386	77258	58749.13
2194014	chr2	rs6437073	233629797	C	T	0.727	0.715	0.995	0.055302247784655	0.0096	9.249e-09	53386	77258	58749.13
2213893	chr2	rs72617181	233630175	A	C	0.977	0.977	0.957	-0.0119005312583873	0.0298	0.6887	52999	76977	58423.54
2214120	chr2	rs34063802	233631062	T	C	0.788	0.777	0.995	0.0624018651129649	0.0105	2.398e-09	53386	77258	58749.13
2190100	chr2	rs8192539	233632766	T	C	0.827	0.823	0.964	0.0207041815582916	0.0115	0.07206	53386	77258	58749.13
2188951	chr2	rs1801251	233633460	G	A	0.664	0.66	0.999	0.0267977123853779	0.0091	0.003196	53386	77258	58749.13
2210212	chr2	rs1044480	233633736	A	G	0.663	0.659	0.999	0.0262036654966364	0.0091	0.003881	53386	77258	58749.13
2187947	chr2	rs35428351	233633990	C	T	0.837	0.837	0.964	0.022299507494767	0.0118	0.06024	53386	77258	58749.13
2192754	chr2	rs33980184	233634085	A	G	0.664	0.66	0.999	0.0267003518299564	0.0091	0.003336	53386	77258	58749.13
2186133	chr2	rs2293782	233634552	T	C	0.788	0.778	0.996	0.0627963794896769	0.0105	1.897e-09	53386	77258	58749.13
2212319	chr2	rs2293781	233634808	A	G	0.943	0.942	1.0	0.0099998345783334	0.0186	0.592	53386	77258	58749.13
2206492	chr2	rs78006198	233634898	C	T	0.9	0.895	0.958	0.0439020462871288	0.0145	0.002501	53386	77258	58749.13
2187794	chr2	rs2293780	233635213	T	C	0.39	0.374	0.995	0.073203992258416	0.0088	1.376e-16	53386	77258	58749.13
2199949	chr2	rs56777991	233635388	A	C	0.663	0.659	0.999	0.0263010744193707	0.0091	0.003843	53386	77258	58749.13
2196028	chr2	rs59502980	233636264	C	T	0.943	0.942	1.0	0.0105046326450854	0.0186	0.5721	53386	77258	58749.13
2192268	chr2	rs1973675	233636450	A	G	0.39	0.374	0.995	0.0728972395126652	0.0088	1.656e-16	53386	77258	58749.13
2212646	chr2	rs11893358	233636922	T	C	0.389	0.374	0.995	0.073203992258416	0.0089	1.425e-16	53386	77258	58749.13
2188164	chr2	rs974321	233638351	G	A	0.366	0.351	0.993	0.0743000965537901	0.009	1.239e-16	53386	77258	58749.13
2192026	chr2	rs11890879	233638939	G	A	0.942	0.941	1.0	0.0097027754613851	0.0185	0.5982	53386	77258	58749.13
2213384	chr2	rs1446308	233639309	T	C	0.664	0.66	0.999	0.0267003518299564	0.0091	0.003298	53386	77258	58749.13
2203530	chr2	rs1446307	233639714	A	G	0.788	0.778	0.996	0.06259914175652	0.0105	2.196e-09	53386	77258	58749.13
2194892	chr2	rs9288676	233639748	G	T	0.788	0.778	0.996	0.0627024616114006	0.0105	2.072e-09	53386	77258	58749.13
2194042	chr2	rs7564410	233639909	T	C	0.942	0.941	1.0	0.0093957216403621	0.0184	0.6083	53386	77258	58749.13
2208974	chr2	rs737028	233640750	T	C	0.664	0.66	0.998	0.0267003518299564	0.0091	0.003283	53386	77258	58749.13
2204962	chr2	rs56054779	233640871	T	G	0.788	0.778	0.996	0.06259914175652	0.0105	2.16e-09	53386	77258	58749.13
2190900	chr2	rs41266951	233641010	A	T	0.788	0.778	0.996	0.06259914175652	0.0105	2.202e-09	53386	77258	58749.13
2204693	chr2	rs737027	233641083	G	C	0.391	0.375	0.995	0.0728972395126652	0.0089	1.743e-16	53386	77258	58749.13
2214263	chr2	rs2289915	233641924	C	T	0.788	0.778	0.996	0.0624018651129649	0.0105	2.524e-09	53386	77258	58749.13
2214334	chr2	rs2289914	233642230	T	A	0.788	0.778	0.996	0.0624958112255439	0.0105	2.371e-09	53386	77258	58749.13
2187819	chr2	rs35778045	233643081	G	A	0.788	0.778	0.996	0.0619977962278187	0.0105	3.079e-09	53386	77258	58749.13
2186132	chr2	rs283487	233644011	A	G	0.366	0.351	0.992	0.0744022145744603	0.009	1.162e-16	53386	77258	58749.13
2190672	chr2	rs283486	233644223	A	G	0.664	0.66	0.998	0.0270994698817177	0.0091	0.002899	53386	77258	58749.13
2206582	chr2	rs73102257	233645075	C	T	0.943	0.942	1.0	0.0107025231331357	0.0186	0.5629	53386	77258	58749.13
2203257	chr2	rs283485	233645691	G	A	0.678	0.675	0.993	0.023003381764963	0.0092	0.0126	53386	77258	58749.13
2205433	chr2	rs283484	233646505	A	G	0.666	0.662	0.995	0.0274011363479391	0.0091	0.002664	53386	77258	58749.13
2206988	chr2	rs283482	233646920	A	T	0.606	0.601	1.0	0.0282958691548473	0.0088	0.001305	53386	77258	58749.13
2205312	chr2	rs283481	233648091	A	G	0.678	0.675	0.993	0.023003381764963	0.0092	0.01277	53386	77258	58749.13
2202129	chr2	rs72617182	233648741	C	T	0.977	0.977	0.964	-0.0138048499765589	0.0297	0.6416	52999	76977	58423.54
2193056	chr2	rs283480	233648742	G	A	0.677	0.675	0.992	0.0231011029079872	0.0092	0.01231	53386	77258	58749.13
2212855	chr2	rs283479	233648754	A	G	0.678	0.675	0.993	0.0231011029079872	0.0092	0.01234	53386	77258	58749.13
2216456	chr2	rs79928194	233649290	T	C	0.898	0.899	0.909	-0.019203206984436	0.015	0.1992	53386	77258	58749.13
2189789	chr2	rs283478	233649377	G	A	0.723	0.719	0.939	0.0307037775750057	0.0099	0.001891	53386	77258	58749.13
2198859	chr2	rs283477	233649427	A	G	0.678	0.675	0.992	0.023198814502523	0.0092	0.01199	53386	77258	58749.13
2187699	chr2	rs283476	233650168	A	G	0.677	0.675	0.993	0.0222017079836866	0.0092	0.0159	53386	77258	58749.13
2214162	chr2	rs57211905	233653969	G	A	0.943	0.942	0.999	0.009504687014246	0.0186	0.6081	53386	77258	58749.13
2202364	chr2	rs283475	233654381	G	T	0.677	0.675	0.992	0.0221038989069263	0.0092	0.01674	53386	77258	58749.13
2211299	chr2	rs283474	233654627	A	G	0.678	0.675	0.992	0.022299507494767	0.0092	0.01558	53386	77258	58749.13
2202988	chr2	rs71421665	233654647	T	C	0.876	0.88	0.853	-0.0440041354980549	0.0142	0.001909	53386	77258	58749.13
2209544	chr2	rs283473	233654847	A	G	0.602	0.597	0.998	0.0269047980491434	0.0088	0.002216	53386	77258	58749.13
2211351	chr2	rs283472	233654914	T	G	0.603	0.598	0.999	0.0267977123853779	0.0088	0.002254	53386	77258	58749.13
2188027	chr2	rs7601559	233654945	G	A	0.942	0.941	1.0	0.0089993837968006	0.0185	0.627	53386	77258	58749.13
2201835	chr2	rs2289913	233655361	A	G	0.942	0.941	1.0	0.0089002747867194	0.0184	0.6291	53386	77258	58749.13
2205132	chr2	rs283471	233656627	G	A	0.678	0.676	0.992	0.022299507494767	0.0092	0.01545	53386	77258	58749.13
2186170	chr2	rs283470	233656918	G	A	0.404	0.39	0.988	0.0676960309526514	0.0088	1.634e-14	53386	77258	58749.13
2194323	chr2	rs283469	233656997	G	T	0.664	0.66	0.996	0.0259016375226531	0.0091	0.004434	53386	77258	58749.13
2186340	chr2	rs7560000	233658070	G	A	0.942	0.941	1.0	0.009197572354042	0.0184	0.6191	53386	77258	58749.13
2215686	chr2	rs283468	233658309	C	T	0.678	0.675	0.992	0.0223972974420383	0.0092	0.01514	53386	77258	58749.13
2196868	chr2	rs2289912	233659553	C	A	0.977	0.977	0.968	-0.0099998320783335	0.0296	0.7362	52934	76718	58319.62
2204817	chr2	rs2305139	233660704	T	G	0.788	0.778	0.995	0.0624958112255439	0.0105	2.396e-09	53386	77258	58749.13
2191630	chr2	rs2305138	233660846	G	A	0.943	0.941	1.0	0.0097027754613851	0.0185	0.5992	53386	77258	58749.13
2196563	chr2	rs283467	233661526	T	C	0.366	0.351	0.992	0.0733991495697677	0.009	3.126e-16	53386	77258	58749.13
2192209	chr2	rs13425525	233662427	C	T	0.788	0.777	0.995	0.0619038033148151	0.0105	3.216e-09	53386	77258	58749.13
2201917	chr2	rs11695762	233664060	C	T	0.788	0.778	0.995	0.0618004009054468	0.0105	3.462e-09	53386	77258	58749.13
2191083	chr2	rs778166	233664097	A	T	0.664	0.66	0.996	0.0258041896815329	0.0091	0.004563	53386	77258	58749.13
2216174	chr2	rs56953250	233665278	T	C	0.942	0.941	1.0	0.0081963182244858	0.0184	0.6568	53386	77258	58749.13
2205196	chr2	rs73102286	233665628	C	T	0.942	0.941	1.0	0.007997931111062	0.0184	0.6639	53386	77258	58749.13
2204607	chr2	rs283465	233666787	G	A	0.378	0.365	0.985	0.0673034452096881	0.009	5.527e-14	53386	77258	58749.13
2191263	chr2	rs78405765	233667025	G	A	0.841	0.839	0.96	0.0134984841513417	0.012	0.2583	53386	77258	58749.13
2209254	chr2	rs283466	233667744	A	G	0.607	0.601	0.973	0.0346043046869299	0.0089	0.0001038	53386	77258	58749.13
2189712	chr2	rs2674839	233669040	G	C	0.664	0.66	0.995	0.0262036654966364	0.0091	0.004078	53386	77258	58749.13
2208189	chr2	rs9808146	233669262	C	T	0.788	0.778	0.995	0.0624018651129649	0.0105	2.426e-09	53386	77258	58749.13
2188048	chr2	rs56344253	233669351	G	A	0.942	0.941	1.0	0.0089993837968006	0.0185	0.6272	53386	77258	58749.13
2201317	chr2	rs2592113	233669553	C	T	0.663	0.659	0.996	0.0258041896815329	0.0091	0.004533	53386	77258	58749.13
2205999	chr2	rs4973053	233670099	G	A	0.336	0.34	0.996	-0.0262002485024742	0.0091	0.003944	53386	77258	58749.13
2213527	chr2	rs9653383	233670380	A	C	0.336	0.34	0.996	-0.0263029084210524	0.0091	0.003921	53386	77258	58749.13
2216580	chr2	rs3816335	233671530	A	G	0.977	0.977	0.976	-0.0092022107647994	0.0295	0.7542	52934	76718	58319.62
2187729	chr2	rs7606011	233677601	T	C	0.938	0.937	0.998	0.004001981379298	0.018	0.8224	53386	77258	58749.13
2192191	chr2	rs140109980	233678022	C	T	0.976	0.976	0.886	-0.0045001103249234	0.0302	0.8822	52605	74098	57508.63
2210266	chr2	rs12619195	233678326	G	A	0.611	0.626	0.992	-0.0719042482916749	0.0089	5.088e-16	53386	77258	58749.13
2205547	chr2	rs12619228	233678473	G	A	0.977	0.977	0.98	-0.0120017335415971	0.0294	0.6827	52999	76977	58423.54
2197923	chr2	rs2044451	233678786	C	T	0.827	0.823	0.967	0.0194986595340326	0.0115	0.09047	53386	77258	58749.13
2216095	chr2	rs73005582	233678916	C	T	0.788	0.778	0.996	0.0624018651129649	0.0105	2.366e-09	53386	77258	58749.13
2191871	chr2	rs62193305	233679166	C	T	0.788	0.778	0.996	0.0624018651129649	0.0105	2.507e-09	53386	77258	58749.13
2195932	chr2	rs1867778	233679644	C	T	0.337	0.34	0.996	-0.0257999754904126	0.0091	0.004616	53386	77258	58749.13
2213045	chr2	rs59514271	233679854	T	G	0.939	0.938	1.0	0.0056042667198317	0.0181	0.7556	53386	77258	58749.13
2199576	chr2	rs57092158	233680940	T	G	0.942	0.941	1.0	0.00730326611012	0.0184	0.6905	53386	77258	58749.13
2216439	chr2	rs3816336	233681265	G	A	0.943	0.941	0.999	0.0077995046323818	0.0186	0.6736	53386	77258	58749.13
2205052	chr2	rs1078323	233681512	T	G	0.633	0.648	0.993	-0.0740018239414889	0.009	1.635e-16	53386	77258	58749.13
2195690	chr2	rs13408229	233682042	G	A	0.831	0.821	0.994	0.06259914175652	0.0114	3.995e-08	53386	77258	58749.13
2212172	chr2	rs78052011	233682827	A	T	0.943	0.941	0.999	0.0072039888485025	0.0186	0.6982	53386	77258	58749.13
2198095	chr2	rs1446310	233683245	G	C	0.378	0.383	0.991	-0.032502530761974	0.0089	0.0002604	53386	77258	58749.13
2190315	chr2	rs13001052	233683984	C	T	0.636	0.651	0.989	-0.0726029514196542	0.009	7.233e-16	53386	77258	58749.13
2208454	chr2	rs10207739	233684097	T	C	0.831	0.821	0.995	0.06259914175652	0.0114	3.961e-08	53386	77258	58749.13
2188163	chr2	rs2305141	233684402	A	G	0.378	0.383	0.991	-0.0325955083699338	0.0089	0.000248	53386	77258	58749.13
2212697	chr2	rs11689661	233684833	C	T	0.831	0.821	0.995	0.0627963794896769	0.0114	3.675e-08	53386	77258	58749.13
2193897	chr2	rs11900327	233685644	G	A	0.942	0.941	1.0	0.0071047017299317	0.0184	0.7013	53386	77258	58749.13
2203336	chr2	rs11900295	233685700	C	G	0.942	0.941	1.0	0.0071047017299317	0.0184	0.7014	53386	77258	58749.13
2197780	chr2	rs113897697	233685798	C	G	0.977	0.977	0.982	-0.0120017335415971	0.0294	0.6825	52934	76718	58319.62
2195955	chr2	rs113166238	233686035	G	C	0.827	0.823	0.97	0.0197045832743354	0.0115	0.08625	53386	77258	58749.13
2206122	chr2	rs13021823	233686862	A	G	0.632	0.647	0.99	-0.0727965247845636	0.009	5.032e-16	53386	77258	58749.13
2216895	chr2	rs2197563	233687080	G	A	0.38	0.384	0.992	-0.0310985871020312	0.0089	0.0004799	53386	77258	58749.13
2187967	chr2	rs4973559	233687304	C	T	0.392	0.397	0.99	-0.0319035490130083	0.0089	0.0003154	53386	77258	58749.13
2197248	chr2	rs4973560	233687322	C	T	0.393	0.397	0.99	-0.0315009870620622	0.0088	0.0003768	53386	77258	58749.13
2185343	chr2	rs4973561	233687337	C	G	0.392	0.396	0.99	-0.0318003125497978	0.0089	0.0003276	53386	77258	58749.13
2215204	chr2	rs35491427	233688542	C	T	0.635	0.65	0.994	-0.0727965247845636	0.009	5.147e-16	53386	77258	58749.13
2213995	chr2	rs11679581	233688796	T	C	0.788	0.778	0.997	0.0622985141942241	0.0105	2.459e-09	53386	77258	58749.13
2210108	chr2	rs7577861	233689297	T	C	0.726	0.715	0.997	0.054402954379292	0.0096	1.521e-08	53386	77258	58749.13
2191933	chr2	rs11883745	233689379	G	C	0.942	0.941	1.0	0.0072039888485025	0.0185	0.6978	53386	77258	58749.13
2188329	chr2	rs12993791	233690082	C	T	0.635	0.65	0.995	-0.0726029514196542	0.009	5.756e-16	53386	77258	58749.13
2210670	chr2	rs2344614	233690260	A	G	0.942	0.941	1.0	0.0064988367398296	0.0184	0.7237	53386	77258	58749.13
2190280	chr2	rs2344615	233690382	G	T	0.162	0.163	0.971	-0.0231048737150968	0.0118	0.05056	53386	77258	58749.13
2205199	chr2	rs75433761	233690864	C	T	0.379	0.384	0.993	-0.0315009870620622	0.0089	0.0003998	53386	77258	58749.13
2203901	chr2	rs11892639	233691243	C	G	0.942	0.941	1.0	0.0074025335167413	0.0185	0.6874	53386	77258	58749.13
2199839	chr2	rs11684636	233691895	G	A	0.831	0.821	0.996	0.0627963794896769	0.0114	3.623e-08	53386	77258	58749.13
2188110	chr2	rs60532570	233692100	G	T	0.942	0.941	1.0	0.0072039888485025	0.0185	0.6974	53386	77258	58749.13
2197463	chr2	rs11901015	233692642	T	A	0.942	0.941	1.0	0.0068961666878413	0.0184	0.7096	53386	77258	58749.13
2211598	chr2	rs55686138	233693042	A	G	0.942	0.941	1.0	0.0063001125484799	0.0184	0.7329	53386	77258	58749.13
2209848	chr2	rs921054	233694673	G	A	0.38	0.385	0.993	-0.0310985871020312	0.0089	0.0004634	53386	77258	58749.13
2197737	chr2	rs57657135	233694794	G	A	0.939	0.938	1.0	0.0047984689115734	0.0181	0.7897	53386	77258	58749.13
2197088	chr2	rs6719061	233695885	C	T	0.38	0.384	0.994	-0.0316041926269978	0.0089	0.0003766	53386	77258	58749.13
2209252	chr2	rs7573208	233696701	C	A	0.38	0.385	0.994	-0.0312017511432645	0.0089	0.0004477	53386	77258	58749.13
2214804	chr2	rs6751801	233697200	A	C	0.726	0.715	0.997	0.054497654936202	0.0096	1.472e-08	53386	77258	58749.13
2188841	chr2	rs921055	233697337	A	C	0.635	0.65	0.996	-0.0723986646217843	0.009	6.831e-16	53386	77258	58749.13
2206001	chr2	rs10210953	233698830	G	A	0.61	0.626	0.995	-0.0714960017050699	0.0089	6.908e-16	53386	77258	58749.13
2207089	chr2	rs11904714	233699219	G	A	0.941	0.94	1.0	0.0051964749068174	0.0184	0.7757	53386	77258	58749.13
2200237	chr2	rs10211596	233699415	G	A	0.439	0.444	0.997	-0.0323992324466777	0.0087	0.000191	53386	77258	58749.13
2199352	chr2	rs34707169	233699459	C	T	0.635	0.65	0.996	-0.0727965247845636	0.009	4.932e-16	53386	77258	58749.13
2194343	chr2	rs10176930	233699519	T	C	0.831	0.821	0.997	0.0627024616114006	0.0114	3.72e-08	53386	77258	58749.13
2201557	chr2	rs7598518	233699752	T	C	0.941	0.941	1.0	0.0060019521956343	0.0184	0.745	53386	77258	58749.13
2196189	chr2	rs7558609	233700379	A	G	0.337	0.341	0.998	-0.0260975991218731	0.0091	0.00409	53386	77258	58749.13
2197389	chr2	rs11884898	233700389	C	T	0.942	0.941	1.0	0.0063001125484799	0.0184	0.7338	53386	77258	58749.13
2205591	chr2	rs74395302	233700626	A	C	0.943	0.941	1.0	0.0063994795805678	0.0185	0.7282	53386	77258	58749.13
2207034	chr2	rs28491817	233703903	G	C	0.788	0.778	0.997	0.0624018651129649	0.0105	2.517e-09	53386	77258	58749.13
2210299	chr2	rs2289911	233704252	A	G	0.635	0.65	0.996	-0.0727965247845636	0.009	4.817e-16	53386	77258	58749.13
2207739	chr2	rs1446311	233705071	G	A	0.337	0.341	0.998	-0.0259949602770859	0.0091	0.004241	53386	77258	58749.13
2200536	chr2	rs7587309	233705702	G	T	0.336	0.34	0.998	-0.0260975991218731	0.0091	0.004055	53386	77258	58749.13
2207311	chr2	rs112081747	233706075	G	A	0.942	0.941	1.0	0.0063001125484799	0.0184	0.732	53386	77258	58749.13
2185690	chr2	rs11676216	233706368	C	T	0.336	0.34	0.997	-0.0267033828345498	0.0091	0.003321	53386	77258	58749.13
2195258	chr2	rs60726219	233706721	A	T	0.94	0.939	0.988	0.0048979852621919	0.0183	0.7872	53386	77258	58749.13
2216714	chr2	rs10933411	233706847	A	G	0.336	0.34	0.998	-0.0267958227871631	0.0091	0.003224	53386	77258	58749.13
2199383	chr2	rs10933412	233707226	G	C	0.336	0.34	0.998	-0.0267958227871631	0.0091	0.003262	53386	77258	58749.13
2215938	chr2	rs12694917	233707611	C	T	0.337	0.34	0.997	-0.0263029084210524	0.0091	0.003823	53386	77258	58749.13
2194925	chr2	rs7568385	233708066	A	G	0.336	0.34	0.998	-0.026898543868701	0.0091	0.003169	53386	77258	58749.13
2192693	chr2	rs7595118	233708227	C	T	0.398	0.403	0.999	-0.026600681797179	0.0088	0.002472	53386	77258	58749.13
2201378	chr2	rs3816334	233708806	A	G	0.336	0.34	0.998	-0.026898543868701	0.0091	0.003141	53386	77258	58749.13
2200363	chr2	rs7560115	233709465	T	G	0.634	0.649	0.996	-0.0726997334182779	0.009	5.105e-16	53386	77258	58749.13
2214324	chr2	rs58466616	233709593	T	C	0.942	0.941	1.0	0.0067968490002727	0.0185	0.7137	53386	77258	58749.13
2193802	chr2	rs4973054	233710713	G	C	0.337	0.341	0.997	-0.0267033828345498	0.0091	0.003361	53386	77258	58749.13
2213413	chr2	rs991873	233711046	A	G	0.337	0.341	0.997	-0.0267033828345498	0.0091	0.003282	53386	77258	58749.13
2195462	chr2	rs12328140	233711987	G	A	0.789	0.778	0.997	0.0624018651129649	0.0105	2.488e-09	53386	77258	58749.13
2195252	chr2	rs2305137	233712049	G	A	0.337	0.341	0.997	-0.0263029084210524	0.0091	0.003888	53386	77258	58749.13
2207730	chr2	rs6437074	233712296	G	A	0.337	0.341	0.997	-0.026898543868701	0.0091	0.003165	53386	77258	58749.13
2194974	chr2	rs13009957	233713237	G	A	0.634	0.649	0.996	-0.0730977134062134	0.009	3.468e-16	53386	77258	58749.13
2191663	chr2	rs10178713	233714118	C	T	0.789	0.779	0.997	0.0628996789690455	0.0105	1.881e-09	53386	77258	58749.13
2201212	chr2	rs2241979	233714592	A	G	0.977	0.977	0.989	-0.0127003085782322	0.0293	0.6655	52934	76718	58319.62
2194251	chr2	rs13425918	233714686	A	G	0.788	0.778	0.997	0.0622045495436565	0.0105	2.753e-09	53386	77258	58749.13
2200647	chr2	rs13024330	233715487	G	A	0.634	0.649	0.996	-0.0730008928844903	0.009	3.625e-16	53386	77258	58749.13
2202413	chr2	rs7602140	233715636	G	C	0.162	0.163	0.977	-0.0235040691879941	0.0118	0.04601	53386	77258	58749.13
2188272	chr2	rs4973563	233716421	C	T	0.638	0.653	0.992	-0.0730008928844903	0.009	4.892e-16	53386	77258	58749.13
2196401	chr2	rs73106355	233717603	T	C	0.942	0.941	0.998	0.0065981840282271	0.0186	0.7236	53386	77258	58749.13
2197800	chr2	rs57513852	233717640	A	G	0.943	0.941	0.997	0.0074025335167413	0.0186	0.6908	53386	77258	58749.13
2209571	chr2	rs4973564	233718440	A	G	0.606	0.621	0.988	-0.0704975744133774	0.0089	1.839e-15	53386	77258	58749.13
2200188	chr2	rs2044449	233718808	G	A	0.337	0.341	0.997	-0.0259025943231108	0.0091	0.004392	53386	77258	58749.13
2211504	chr2	rs2044450	233718877	T	C	0.793	0.783	0.989	0.0616969878029145	0.0106	5.571e-09	53386	77258	58749.13
2210546	chr2	rs2100053	233719516	G	T	0.336	0.34	0.997	-0.0264979913062283	0.0091	0.003615	53386	77258	58749.13
2194634	chr2	rs13008436	233719948	C	T	0.624	0.639	0.982	-0.0680968444676575	0.009	3.099e-14	53386	77258	58749.13
2207026	chr2	rs11904619	233720166	T	C	0.793	0.783	0.987	0.061302039376164	0.0106	7.224e-09	53386	77258	58749.13
2202734	chr2	rs4973055	233720283	G	T	0.343	0.347	0.988	-0.0277001306422786	0.0091	0.002291	53386	77258	58749.13
2195141	chr2	rs4973056	233720765	C	A	0.342	0.345	0.988	-0.0239956055562207	0.0091	0.008292	53386	77258	58749.13
2192264	chr2	rs112547321	233721216	A	G	0.942	0.941	1.0	0.0056042667198317	0.0184	0.7606	53386	77258	58749.13
2208123	chr2	rs1947105	233721455	G	A	0.336	0.34	0.996	-0.0257999754904126	0.0091	0.004611	53386	77258	58749.13
2214042	chr2	rs3738904	233722093	C	T	0.942	0.941	1.0	0.0055048206344449	0.0184	0.7649	53386	77258	58749.13
2202354	chr2	rs1284	233723182	G	A	0.163	0.164	0.977	-0.0214994661132367	0.0118	0.0676	53386	77258	58749.13
2209869	chr2	rs7589201	233724536	A	G	0.337	0.341	0.996	-0.0255024404124231	0.0091	0.00513	53386	77258	58749.13
2206690	chr2	rs59488869	233724783	T	C	0.942	0.941	1.0	0.0055048206344449	0.0184	0.7661	53386	77258	58749.13
2186265	chr2	rs73106363	233724835	A	G	0.942	0.941	1.0	0.0059025456526138	0.0184	0.7496	53386	77258	58749.13
2204381	chr2	rs13007579	233725364	G	A	0.635	0.649	0.995	-0.0723019117554052	0.009	7.534e-16	53386	77258	58749.13
2205355	chr2	rs895430	233725483	C	A	0.337	0.341	0.996	-0.0256973671872587	0.0091	0.004699	53386	77258	58749.13
2196589	chr2	rs2675971	233726154	A	G	0.336	0.34	0.996	-0.0257999754904126	0.0091	0.004557	53386	77258	58749.13
2187085	chr2	rs60103392	233726304	A	G	0.939	0.938	1.0	0.004001981379298	0.018	0.8265	53386	77258	58749.13
2206467	chr2	rs58268778	233726590	C	T	0.942	0.941	1.0	0.0051964749068174	0.0184	0.7782	53386	77258	58749.13
2186823	chr2	rs2592102	233726772	G	T	0.336	0.34	0.996	-0.0257999754904126	0.0091	0.004658	53386	77258	58749.13
2206910	chr2	rs2675972	233726836	G	A	0.611	0.626	0.993	-0.0713993361302911	0.0089	8.354e-16	53386	77258	58749.13
2203286	chr2	rs2675973	233727026	T	G	0.336	0.34	0.995	-0.0257999754904126	0.0091	0.004574	53386	77258	58749.13
2214054	chr2	rs2675974	233727071	C	T	0.337	0.341	0.995	-0.0256050287153947	0.0091	0.004979	53386	77258	58749.13
2185754	chr2	rs72617183	233728063	T	C	0.977	0.977	0.991	-0.0146974807605841	0.0293	0.6149	52934	76718	58319.62
2207705	chr2	rs7584672	233729797	G	C	0.827	0.823	0.978	0.0199986865066891	0.0114	0.07965	53386	77258	58749.13
2190554	chr2	rs59667905	233730486	A	G	0.941	0.941	1.0	0.004201162744548	0.0184	0.8213	53386	77258	58749.13
2185939	chr2	rs809639	233731244	G	C	0.405	0.408	0.995	-0.0217958123704574	0.0088	0.01303	53386	77258	58749.13
2199780	chr2	rs13012585	233731486	C	T	0.789	0.778	0.997	0.0627963794896769	0.0105	1.944e-09	53386	77258	58749.13
2199719	chr2	rs73009308	233732361	C	T	0.863	0.866	0.893	-0.0497996735526059	0.0133	0.0001751	53386	77258	58749.13
2194359	chr2	rs709933	233733144	G	A	0.404	0.407	0.996	-0.0221024699079472	0.0088	0.01175	53386	77258	58749.13
2191965	chr2	rs709934	233733352	A	G	0.404	0.408	0.996	-0.0222047099881925	0.0088	0.01141	53386	77258	58749.13
2215477	chr2	rs778340	233734083	G	A	0.404	0.408	0.996	-0.0220002402796674	0.0088	0.01234	53386	77258	58749.13
2190989	chr2	rs13383733	233734820	C	T	0.789	0.778	0.996	0.0630968574396732	0.0105	1.651e-09	53386	77258	58749.13
2194004	chr2	rs2675966	233735543	T	C	0.403	0.407	0.995	-0.0231048737150968	0.0088	0.008545	53386	77258	58749.13
2208568	chr2	rs2592117	233735693	C	T	0.403	0.407	0.995	-0.0231048737150968	0.0088	0.008583	53386	77258	58749.13
2192040	chr2	rs2592116	233735709	G	A	0.404	0.408	0.995	-0.0226956079321885	0.0088	0.00981	53386	77258	58749.13
2214985	chr2	rs13387762	233736024	G	A	0.788	0.777	0.996	0.0624958112255439	0.0104	2.212e-09	53386	77258	58749.13
2213200	chr2	rs2675967	233736133	G	C	0.403	0.406	0.996	-0.0231048737150968	0.0088	0.008525	53386	77258	58749.13
2185523	chr2	rs2675968	233736244	C	T	0.677	0.692	0.995	-0.0769998418888678	0.0093	8.495e-17	53386	77258	58749.13
2189249	chr2	rs2592115	233736349	G	A	0.403	0.407	0.996	-0.023002541565316	0.0088	0.008682	53386	77258	58749.13
2199548	chr2	rs72617184	233736981	G	C	0.977	0.977	0.992	-0.0139975096438537	0.0293	0.633	52814	76557	58182.11
2199168	chr2	rs812383	233737132	C	A	0.403	0.407	0.995	-0.0231969816042026	0.0088	0.00829	53386	77258	58749.13
2203678	chr2	rs73108328	233738289	C	G	0.942	0.941	0.998	0.0034041991335623	0.0185	0.8536	53386	77258	58749.13
2214625	chr2	rs57667610	233738971	G	A	0.939	0.938	0.996	0.0026963615477425	0.0181	0.8803	53386	77258	58749.13
2211061	chr2	rs778339	233739678	T	C	0.401	0.404	0.992	-0.0236986067778773	0.0088	0.006976	53386	77258	58749.13
2212998	chr2	rs7602208	233739798	G	A	0.828	0.824	0.974	0.0213993910058902	0.0115	0.06266	53386	77258	58749.13
2212957	chr2	rs778338	233740227	A	G	0.401	0.404	0.992	-0.0236986067778773	0.0088	0.007169	53386	77258	58749.13
2196936	chr2	rs778337	233740391	A	G	0.228	0.228	0.985	-0.0150019689183474	0.0103	0.1449	53386	77258	58749.13
2196906	chr2	rs79707548	233741256	G	C	0.789	0.778	0.995	0.0636037093371393	0.0105	1.244e-09	53386	77258	58749.13
2202991	chr2	rs778371	233743109	A	G	0.699	0.714	0.995	-0.0806028645320996	0.0095	1.495e-17	53386	77258	58749.13
2200417	chr2	rs778370	233743363	C	T	0.677	0.692	0.994	-0.0774967846210443	0.0093	6.051e-17	53386	77258	58749.13
2197910	chr2	rs11535	233743532	G	C	0.677	0.692	0.994	-0.0773995372615036	0.0093	6.372e-17	53386	77258	58749.13
2211943	chr2	rs35811586	233743794	C	T	0.942	0.945	0.842	-0.0798010702035548	0.0203	8.466e-05	53386	77258	58749.13
2189792	chr2	rs709937	233744021	G	A	0.677	0.692	0.994	-0.0776048483355155	0.0093	5.713e-17	53386	77258	58749.13
2200760	chr2	rs58835825	233744478	T	G	0.942	0.941	0.997	0.004101577021075	0.0185	0.8255	53386	77258	58749.13
2189578	chr2	rs116456386	233744756	G	A	0.942	0.941	0.995	0.004001981379298	0.0186	0.8287	53386	77258	58749.13
2189664	chr2	rs73999704	233745272	T	C	0.941	0.94	0.987	0.0016985566355815	0.0184	0.9264	53386	77258	58749.13
2200988	chr2	rs778368	233745333	G	C	0.384	0.387	0.983	-0.0226035462098532	0.0089	0.01112	53386	77258	58749.13
2195551	chr2	rs78637909	233745395	G	A	0.899	0.895	0.98	0.043097802902723	0.0143	0.002592	53386	77258	58749.13
2188142	chr2	rs1083522	233745521	C	T	0.68	0.694	0.993	-0.0743033758591671	0.0093	1.283e-15	53386	77258	58749.13
2201175	chr2	rs709938	233746457	C	T	0.403	0.406	0.992	-0.0220002402796674	0.0088	0.01255	53386	77258	58749.13
2192156	chr2	rs34487721	233747212	T	G	0.942	0.941	0.996	0.0053954185169075	0.0185	0.7726	53386	77258	58749.13
2203112	chr2	rs11894688	233747394	G	A	0.942	0.941	0.996	0.0044003044444822	0.0185	0.8121	53386	77258	58749.13
2202702	chr2	rs73999707	233748412	T	G	0.942	0.941	0.994	0.0044998604248922	0.0185	0.8063	53386	77258	58749.13
2206389	chr2	rs35141217	233748487	A	C	0.786	0.776	0.994	0.0594003432814475	0.0104	1.263e-08	53386	77258	58749.13
2216669	chr2	rs2675953	233749565	G	C	0.678	0.693	0.992	-0.0730977134062134	0.0093	3.271e-15	53386	77258	58749.13
2211198	chr2	rs2292724	233749678	T	G	0.79	0.779	0.99	0.0616969878029145	0.0105	4.496e-09	53386	77258	58749.13
2213662	chr2	rs80050391	233749914	G	A	0.901	0.896	0.98	0.0394995204367644	0.0144	0.006015	53386	77258	58749.13
2187576	chr2	rs2292725	233750074	C	T	0.785	0.775	0.994	0.0584952975902863	0.0104	1.999e-08	53386	77258	58749.13
2190655	chr2	rs2292726	233750118	G	A	0.724	0.713	0.993	0.0517002115855168	0.0096	7.523e-08	53386	77258	58749.13
2186511	chr2	rs2675954	233750627	C	G	0.68	0.694	0.991	-0.0719042482916749	0.0093	1.044e-14	53386	77258	58749.13
2197249	chr2	rs11694000	233750667	A	G	0.724	0.713	0.993	0.0520040417467951	0.0096	6.209e-08	53386	77258	58749.13
2214741	chr2	rs73108346	233750744	G	A	0.941	0.941	0.995	0.0045994064948955	0.0185	0.8023	53386	77258	58749.13
2185423	chr2	rs2592126	233751377	A	G	0.403	0.406	0.99	-0.0216016445577609	0.0088	0.01431	53386	77258	58749.13
2200444	chr2	rs13035517	233752321	A	G	0.785	0.775	0.993	0.0592966816705476	0.0104	1.322e-08	53386	77258	58749.13
2213731	chr2	rs2250654	233752376	A	T	0.404	0.407	0.988	-0.021203207651103	0.0088	0.01629	53386	77258	58749.13
2190483	chr2	rs2271702	233752545	A	G	0.942	0.941	0.993	0.0044003044444822	0.0185	0.8119	53386	77258	58749.13
2187324	chr2	rs2250660	233752551	G	C	0.489	0.493	0.99	-0.0221024699079472	0.0086	0.01055	53386	77258	58749.13
2213333	chr2	rs2250665	233752639	A	T	0.404	0.407	0.987	-0.021203207651103	0.0088	0.01635	53386	77258	58749.13
2199738	chr2	rs2048866	233753122	A	G	0.785	0.775	0.992	0.0590044865764036	0.0104	1.55e-08	53386	77258	58749.13
2185993	chr2	rs12622056	233753167	T	C	0.976	0.976	0.982	0.0018981972830802	0.0288	0.9477	53386	77258	58749.13
2198160	chr2	rs12992588	233753222	C	T	0.786	0.776	0.992	0.0597960433459657	0.0104	1.06e-08	53386	77258	58749.13
2188840	chr2	rs2675955	233753281	G	A	0.696	0.71	0.981	-0.0776048483355155	0.0095	2.886e-16	53386	77258	58749.13
2193444	chr2	rs2675956	233753340	G	A	0.619	0.632	0.987	-0.0657979805904322	0.0089	1.847e-13	53386	77258	58749.13
2214739	chr2	rs6719766	233754298	A	G	0.941	0.941	0.993	0.0034041991335623	0.0185	0.8521	53386	77258	58749.13
2203424	chr2	rs2675957	233754364	C	T	0.405	0.408	0.986	-0.0213972981080803	0.0088	0.01515	53386	77258	58749.13
2201156	chr2	rs73108356	233755287	G	A	0.842	0.837	0.985	0.0291995144044279	0.0118	0.0136	53386	77258	58749.13
2215109	chr2	rs56357073	233755949	A	G	0.942	0.941	0.99	0.0013990209137074	0.0185	0.9409	53386	77258	58749.13
2187993	chr2	rs13424896	233756979	C	T	0.785	0.775	0.991	0.0590987523872065	0.0104	1.554e-08	53386	77258	58749.13
2212720	chr2	rs34652626	233757235	C	T	0.787	0.776	0.991	0.0608975257512388	0.0105	5.722e-09	53386	77258	58749.13
2212270	chr2	rs2166441	233757443	C	T	0.304	0.303	0.991	-0.0071958279818024	0.0094	0.443	53386	77258	58749.13
2197864	chr2	rs748002	233757679	G	A	0.68	0.694	0.992	-0.0723986646217843	0.0093	6.903e-15	53386	77258	58749.13
2216793	chr2	rs895432	233757697	A	G	0.0458	0.0465	0.901	-0.0114958245134845	0.0218	0.5979	52493	75664	57604.43
2210956	chr2	rs1554218	233758884	G	T	0.9	0.896	0.982	0.0390957053401303	0.0143	0.006436	53386	77258	58749.13
2209380	chr2	rs2166440	233759155	C	A	0.841	0.836	0.986	0.0287040681283552	0.0118	0.01499	53386	77258	58749.13
2216373	chr2	rs895431	233759362	G	C	0.303	0.302	0.991	-0.0075987978753305	0.0094	0.4199	53386	77258	58749.13
2207507	chr2	rs75269119	233759650	T	A	0.9	0.895	0.982	0.0381047060335456	0.0143	0.007704	53386	77258	58749.13
2212112	chr2	rs938569	233759695	G	C	0.681	0.695	0.991	-0.0726997334182779	0.0093	5.402e-15	53386	77258	58749.13
2198709	chr2	rs3738902	233760113	T	C	0.977	0.976	0.986	-0.0023026490626755	0.0288	0.9362	53386	77258	58749.13
2194884	chr2	rs2592121	233760519	T	C	0.304	0.303	0.99	-0.0078003437327339	0.0094	0.4057	53386	77258	58749.13
2206060	chr2	rs1562288	233760866	C	G	0.303	0.302	0.99	-0.0081027387031859	0.0094	0.3863	53386	77258	58749.13
2215442	chr2	rs73995715	233760995	G	A	0.943	0.942	0.987	0.0036034995896235	0.0187	0.8486	53386	77258	58749.13
2188375	chr2	rs4973566	233761951	C	T	0.515	0.505	0.953	0.0366983037826737	0.0088	3.138e-05	53386	77258	58749.13
2214353	chr2	rs4973567	233762043	G	C	0.893	0.89	0.963	0.0341985075799122	0.0141	0.01528	53386	77258	58749.13
2186059	chr2	rs2592114	233763064	C	G	0.576	0.586	0.987	-0.0497996735526059	0.0088	1.306e-08	53386	77258	58749.13
2188372	chr2	rs12477794	233763362	C	T	0.899	0.895	0.981	0.0399031725325864	0.0143	0.005203	53386	77258	58749.13
2214642	chr2	rs2675970	233765848	A	G	0.363	0.362	0.99	-0.008395140788382	0.009	0.3527	53386	77258	58749.13
2189309	chr2	rs76800357	233765976	C	T	0.916	0.911	0.945	0.0487044462100383	0.0158	0.002021	53386	77258	58749.13
2204128	chr2	rs12612786	233766016	G	A	0.976	0.976	0.983	-0.0009004052431641	0.0288	0.9751	53386	77258	58749.13
2204657	chr2	rs76010712	233766097	G	A	0.917	0.915	0.925	0.027799974857679	0.0162	0.08536	53386	77258	58749.13
2193335	chr2	rs73995717	233766111	T	C	0.893	0.894	0.978	-0.0128015918372089	0.0141	0.3624	53386	77258	58749.13
2214503	chr2	rs2675969	233766528	G	A	0.249	0.248	0.984	-0.0135007260538548	0.01	0.1776	53386	77258	58749.13
2186672	chr2	rs4973569	233767037	A	G	0.706	0.72	0.986	-0.0773022993580922	0.0096	6.241e-16	53386	77258	58749.13
2216742	chr2	rs967465	233767315	C	T	0.225	0.224	0.986	-0.0127003085782322	0.0104	0.2211	53386	77258	58749.13
2205969	chr2	rs938575	233768788	G	A	0.705	0.719	0.988	-0.0785995828126435	0.0095	1.714e-16	53386	77258	58749.13
2189452	chr2	rs2257942	233769324	G	A	0.223	0.222	0.989	-0.0145960053074092	0.0104	0.1607	53386	77258	58749.13
2194184	chr2	rs7355380	233772300	C	T	0.88	0.876	0.964	0.0382009626151637	0.0134	0.004299	53386	77258	58749.13
2207892	chr2	rs778367	233772640	A	G	0.198	0.198	0.993	-0.0152050125429676	0.0108	0.159	53386	77258	58749.13
2200413	chr2	rs778366	233772798	A	C	0.0398	0.0401	0.911	-0.0138048499765589	0.0231	0.5522	52493	75664	57604.43
2207676	chr2	rs78524710	233772998	T	G	0.895	0.892	0.98	0.0330962274891896	0.0141	0.0189	53386	77258	58749.13
2194677	chr2	rs75469509	233774097	T	C	0.895	0.892	0.98	0.0329994782631079	0.0141	0.01942	53386	77258	58749.13
2186528	chr2	rs809017	233774183	G	A	0.305	0.304	0.991	-0.0069037763167944	0.0094	0.4647	53386	77258	58749.13
2194954	chr2	rs778365	233774828	T	C	0.682	0.696	0.985	-0.0723986646217843	0.0093	9.247e-15	53386	77258	58749.13
2200709	chr2	rs67267176	233774953	G	C	0.787	0.777	0.985	0.0587970705084571	0.0105	2.263e-08	53386	77258	58749.13
2185562	chr2	rs57833679	233775130	G	A	0.977	0.976	0.978	0.0074025335167413	0.0291	0.7985	53284	76927	58593.19
2213844	chr2	rs72617185	233777204	C	T	0.974	0.974	0.992	-0.0034961042567088	0.0274	0.8975	53386	77258	58749.13
2193376	chr2	rs778364	233777859	C	T	0.709	0.722	0.988	-0.0743033758591671	0.0096	8.191e-15	53386	77258	58749.13
2211357	chr2	rs73102745	233777897	C	T	0.894	0.894	0.984	-0.006199175242821	0.0141	0.6582	53386	77258	58749.13
2198125	chr2	rs77394825	233778356	C	T	0.943	0.943	0.982	0.0011992805754821	0.0188	0.9499	53386	77258	58749.13
2206266	chr2	rs4973572	233778387	T	G	0.974	0.974	0.993	-0.0032954239497972	0.0274	0.9034	53266	77097	58611.62
2191993	chr2	rs72617186	233778846	G	C	0.974	0.974	0.994	-0.0033957590691798	0.0272	0.8999	53266	77097	58611.62
2197282	chr2	rs778363	233778896	A	G	0.708	0.722	0.988	-0.0750037578653527	0.0096	4.267e-15	53386	77258	58749.13
2193367	chr2	rs778362	233780186	C	T	0.198	0.198	0.997	-0.0138048499765589	0.0108	0.2022	53386	77258	58749.13
2210949	chr2	rs778361	233780244	G	A	0.281	0.281	0.993	-0.013399371963117	0.0096	0.1624	53386	77258	58749.13
2200809	chr2	rs2344912	233781082	G	A	0.224	0.224	0.996	-0.0138048499765589	0.0103	0.1818	53386	77258	58749.13
2199100	chr2	rs11690329	233781864	T	A	0.895	0.892	0.979	0.0323994240466592	0.0141	0.02156	53386	77258	58749.13
2185417	chr2	rs58450787	233782161	G	A	0.974	0.974	0.995	-0.0026033858701149	0.0272	0.9226	53266	77097	58611.62
2188422	chr2	rs11684691	233782305	G	A	0.838	0.838	0.991	-0.0030045090202987	0.0117	0.8008	53386	77258	58749.13
2216395	chr2	rs72617187	233782433	C	T	0.974	0.974	0.995	-0.0017014466397575	0.0275	0.95	53266	77097	58611.62
2193682	chr2	rs11684803	233782533	G	A	0.838	0.838	0.991	-0.0030045090202987	0.0117	0.7984	53386	77258	58749.13
2203175	chr2	rs778360	233782813	T	C	0.225	0.225	0.997	-0.0137034650584925	0.0103	0.183	53386	77258	58749.13
2192079	chr2	rs13423949	233783035	T	G	0.788	0.778	0.989	0.0590987523872065	0.0105	1.88e-08	53386	77258	58749.13
2195429	chr2	rs778359	233783268	C	G	0.199	0.199	0.998	-0.0140989243795016	0.0108	0.1886	53386	77258	58749.13
2215211	chr2	rs73995724	233784618	G	A	0.944	0.944	0.983	9.99950003332973e-05	0.019	0.9973	53386	77258	58749.13
2197724	chr2	rs778357	233784667	G	T	0.199	0.199	0.999	-0.0145960053074092	0.0108	0.1737	53386	77258	58749.13
2215013	chr2	rs778356	233784718	T	C	0.225	0.225	0.998	-0.0140989243795016	0.0103	0.1705	53386	77258	58749.13
2188426	chr2	rs778355	233784749	T	G	0.709	0.722	0.989	-0.0746050187378346	0.0096	6.163e-15	53386	77258	58749.13
2210930	chr2	rs778354	233785015	G	A	0.226	0.226	0.996	-0.0146974807605841	0.0103	0.1514	53386	77258	58749.13
2188612	chr2	rs10200350	233785684	C	G	0.895	0.891	0.98	0.0329994782631079	0.0141	0.01892	53386	77258	58749.13
2195841	chr2	rs12623127	233787637	G	A	0.974	0.974	0.99	-0.0009004052431641	0.0274	0.9742	53266	77097	58611.62
2197376	chr2	rs778353	233788350	C	T	0.543	0.557	0.998	-0.0620030714417325	0.0086	7.17e-13	53386	77258	58749.13
2204298	chr2	rs1083521	233788734	A	G	0.543	0.557	0.998	-0.0620988329318545	0.0086	6.569e-13	53386	77258	58749.13
2216569	chr2	rs112823546	233788792	C	T	0.837	0.837	0.99	-0.0031950988965408	0.0117	0.7853	53386	77258	58749.13
2208925	chr2	rs1083520	233788862	A	G	0.543	0.557	0.998	-0.0620030714417325	0.0086	7.076e-13	53386	77258	58749.13
2203078	chr2	rs1083519	233788869	C	T	0.543	0.557	0.998	-0.0620988329318545	0.0086	6.788e-13	53386	77258	58749.13
2194877	chr2	rs1083518	233788889	G	A	0.543	0.557	0.998	-0.0620988329318545	0.0086	6.602e-13	53386	77258	58749.13
2203616	chr2	rs1083517	233788997	C	T	0.543	0.557	0.998	-0.0620988329318545	0.0086	6.274e-13	53386	77258	58749.13
2188254	chr2	rs10210717	233789076	C	T	0.683	0.669	0.993	0.0603045706055096	0.0092	5.873e-11	53386	77258	58749.13
2194560	chr2	rs895435	233789095	G	A	0.543	0.557	0.999	-0.0620030714417325	0.0086	6.809e-13	53386	77258	58749.13
2187978	chr2	rs11679296	233789295	T	G	0.837	0.837	0.99	-0.0024028846163103	0.0117	0.8353	53386	77258	58749.13
2205357	chr2	rs1083515	233789463	C	T	0.543	0.557	0.999	-0.0618966805401821	0.0086	7.886e-13	53386	77258	58749.13
2197581	chr2	rs1083514	233789470	G	T	0.543	0.557	0.999	-0.0617052054366793	0.0086	8.835e-13	53386	77258	58749.13
2188557	chr2	rs55649298	233789764	G	A	0.789	0.778	0.988	0.0589007839201085	0.0105	2.177e-08	53386	77258	58749.13
2189093	chr2	rs747462	233790171	A	C	0.542	0.555	0.998	-0.0626948883400778	0.0086	3.99e-13	53386	77258	58749.13
2203057	chr2	rs747463	233790223	G	A	0.543	0.556	0.999	-0.0615988462189574	0.0086	9.606e-13	53386	77258	58749.13
2201925	chr2	rs2004202	233790289	C	G	0.543	0.557	0.999	-0.0617052054366793	0.0086	8.969e-13	53386	77258	58749.13
2202043	chr2	rs72617188	233790415	G	A	0.974	0.974	0.989	-0.0025031302181184	0.0276	0.9285	53266	77097	58611.62
2187891	chr2	rs2004203	233790447	G	A	0.544	0.557	0.998	-0.0617052054366793	0.0086	9.102e-13	53386	77258	58749.13
2204056	chr2	rs2880986	233790475	A	G	0.544	0.558	0.996	-0.0618966805401821	0.0086	7.961e-13	53386	77258	58749.13
2212956	chr2	rs11675082	233790482	C	G	0.544	0.558	0.996	-0.0618966805401821	0.0086	8.338e-13	53386	77258	58749.13
2203988	chr2	rs1878287	233790649	G	T	0.709	0.722	0.988	-0.0746050187378346	0.0096	6.086e-15	53386	77258	58749.13
2215267	chr2	rs751908	233790911	A	G	0.789	0.778	0.987	0.0584009748744768	0.0105	2.796e-08	53386	77258	58749.13
2213106	chr2	rs895434	233791013	C	G	0.199	0.198	0.993	-0.0129028853555234	0.0108	0.2336	53386	77258	58749.13
2215948	chr2	rs1878288	233791390	T	C	0.225	0.225	0.991	-0.0127003085782322	0.0103	0.2173	53386	77258	58749.13
2188003	chr2	rs1878289	233791608	C	G	0.544	0.557	0.997	-0.0613967948653235	0.0086	1.224e-12	53386	77258	58749.13
2209153	chr2	rs2592127	233791648	G	T	0.544	0.557	0.997	-0.0613011005766046	0.0086	1.362e-12	53386	77258	58749.13
2201523	chr2	rs2675959	233791988	T	A	0.708	0.722	0.986	-0.0747989800754828	0.0096	5.439e-15	53386	77258	58749.13
2202456	chr2	rs2675960	233792109	G	T	0.544	0.557	0.996	-0.0613967948653235	0.0086	1.222e-12	53386	77258	58749.13
2197158	chr2	rs2944590	233792207	G	A	0.544	0.557	0.995	-0.0617052054366793	0.0086	1.011e-12	53386	77258	58749.13
2196362	chr2	rs11893201	233792239	A	G	0.944	0.944	0.978	-0.000200020002667	0.019	0.9904	53386	77258	58749.13
2201516	chr2	rs2592118	233792425	C	T	0.544	0.557	0.995	-0.0615031325940498	0.0087	1.158e-12	53386	77258	58749.13
2206189	chr2	rs2921705	233792565	G	A	0.709	0.722	0.985	-0.0747989800754828	0.0096	5.875e-15	53386	77258	58749.13
2194141	chr2	rs116332744	233793103	T	G	0.838	0.838	0.988	-0.0024028846163103	0.0117	0.8367	53386	77258	58749.13
2212472	chr2	rs73102769	233793211	T	C	0.541	0.554	0.991	-0.0628013642021005	0.0087	4.223e-13	53386	77258	58749.13
2211072	chr2	rs11685503	233793517	A	G	0.894	0.891	0.978	0.0353961009469877	0.0141	0.01177	53386	77258	58749.13
2211626	chr2	rs72617189	233793554	C	T	0.974	0.974	0.983	-0.005696192544881	0.0274	0.8346	53266	77097	58611.62
2186082	chr2	rs2592120	233793664	C	T	0.684	0.698	0.987	-0.070197167789298	0.0094	6.25e-14	53386	77258	58749.13
2201509	chr2	rs2675964	233793676	A	G	0.685	0.699	0.987	-0.0707014731729843	0.0094	4.029e-14	53386	77258	58749.13
2195014	chr2	rs2675965	233793736	C	T	0.684	0.698	0.988	-0.0698968513822572	0.0093	7.372e-14	53386	77258	58749.13
2191063	chr2	rs60049016	233794498	G	C	0.974	0.974	0.981	-0.005304041591906	0.0275	0.8472	53266	77097	58611.62
2192587	chr2	rs2944591	233794821	C	T	0.688	0.702	0.98	-0.0698003402592755	0.0094	1.296e-13	53386	77258	58749.13
2200319	chr2	rs6713658	233794828	G	A	0.863	0.862	0.989	-0.004198802647333	0.0126	0.7414	53386	77258	58749.13
2198338	chr2	rs13390935	233795434	C	T	0.789	0.779	0.979	0.0582972096102774	0.0106	3.453e-08	53386	77258	58749.13
2192880	chr2	rs13391061	233795536	C	T	0.789	0.779	0.979	0.0579952857871378	0.0106	4.124e-08	53386	77258	58749.13
2206073	chr2	rs79088315	233795576	A	T	0.863	0.862	0.989	-0.0042992284528324	0.0126	0.7317	53386	77258	58749.13
2214475	chr2	rs79984888	233796252	G	A	0.945	0.945	0.974	-0.0050024916227914	0.0193	0.7958	53386	77258	58749.13
2210666	chr2	rs778343	233798185	T	G	0.197	0.197	0.983	-0.0151034855773182	0.0109	0.1645	53386	77258	58749.13
2209194	chr2	rs778344	233798909	G	A	0.684	0.698	0.983	-0.0714960017050699	0.0094	2.265e-14	53386	77258	58749.13
2192665	chr2	rs6744957	233799056	T	C	0.945	0.945	0.974	-0.004701032558649	0.0192	0.8073	53386	77258	58749.13
2186001	chr2	rs6437075	233799400	G	A	0.861	0.861	0.988	-0.0055956263571598	0.0125	0.6531	53386	77258	58749.13
2186551	chr2	rs778345	233799633	A	T	0.684	0.698	0.982	-0.0717001041652131	0.0094	2.111e-14	53386	77258	58749.13
2193908	chr2	rs778346	233799736	T	G	0.683	0.696	0.98	-0.0710020313547231	0.0094	3.541e-14	53386	77258	58749.13
2199633	chr2	rs778347	233801356	A	G	0.682	0.696	0.98	-0.0722051682492376	0.0094	1.26e-14	53386	77258	58749.13
2201691	chr2	rs10933416	233802538	T	C	0.973	0.973	0.971	-0.0083043861636152	0.0271	0.7592	53266	77097	58611.62
2192312	chr2	rs709935	233802585	A	G	0.684	0.697	0.977	-0.0719042482916749	0.0094	1.922e-14	53386	77258	58749.13
2193755	chr2	rs709936	233802603	G	T	0.684	0.697	0.977	-0.0717967988196857	0.0094	2.107e-14	53386	77258	58749.13
2203100	chr2	rs778348	233802635	G	A	0.684	0.697	0.977	-0.0719042482916749	0.0094	1.874e-14	53386	77258	58749.13
2209727	chr2	rs10193403	233802683	T	A	0.681	0.668	0.973	0.0616029666104685	0.0093	3.393e-11	53386	77258	58749.13
2200941	chr2	rs778349	233803156	T	C	0.334	0.334	0.982	-0.0086977157031958	0.0092	0.3421	53386	77258	58749.13
2198389	chr2	rs778350	233803208	T	C	0.683	0.697	0.978	-0.0720976864404302	0.0094	1.586e-14	53386	77258	58749.13
2207318	chr2	rs778351	233803391	A	C	0.337	0.337	0.982	-0.0080019302190585	0.0092	0.3803	53386	77258	58749.13
2211594	chr2	rs778352	233804330	A	T	0.684	0.698	0.976	-0.0713026798988422	0.0094	3.295e-14	53386	77258	58749.13
2213992	chr2	rs4973574	233805058	C	T	0.683	0.669	0.963	0.0603045706055096	0.0094	1.142e-10	53386	77258	58749.13
2208290	chr2	rs12617953	233805445	G	A	0.974	0.974	0.965	-0.005304041591906	0.0278	0.8491	53266	77097	58611.62
2197240	chr2	rs1996342	233805499	T	C	0.316	0.303	0.971	0.0701974789892495	0.0094	9.92e-14	53386	77258	58749.13
2195230	chr2	rs2102788	233805812	G	A	0.316	0.302	0.969	0.0707007455727197	0.0094	6.591e-14	53386	77258	58749.13
2214923	chr2	rs1980168	233806232	T	G	0.316	0.302	0.968	0.07040254409814	0.0094	8.521e-14	53386	77258	58749.13
2200571	chr2	rs1980169	233806297	G	A	0.316	0.302	0.968	0.0701974789892495	0.0094	1.029e-13	53386	77258	58749.13
2209422	chr2	rs4973576	233806771	C	A	0.316	0.303	0.967	0.0701974789892495	0.0094	1.061e-13	53386	77258	58749.13
2186412	chr2	rs10221939	233806965	T	C	0.895	0.891	0.952	0.0382972099323441	0.0143	0.007256	53386	77258	58749.13
2215153	chr2	rs67389537	233807161	C	G	0.768	0.776	0.956	-0.0570995920405728	0.0105	4.87e-08	53386	77258	58749.13
2214001	chr2	rs62191832	233807318	A	G	0.768	0.776	0.956	-0.0577032681284449	0.0105	3.649e-08	53386	77258	58749.13
2202981	chr2	rs4973577	233809243	A	C	0.382	0.385	0.941	-0.0218980211012161	0.0091	0.01617	53386	77258	58749.13
2213431	chr2	rs4973578	233809244	A	C	0.382	0.385	0.941	-0.0220002402796674	0.0091	0.01577	53386	77258	58749.13
2185977	chr2	rs4973579	233809998	C	T	0.384	0.387	0.947	-0.0213972981080803	0.0091	0.01834	53386	77258	58749.13
2189308	chr2	rs13400104	233810199	A	G	0.837	0.828	0.936	0.0657034673241941	0.0119	3.665e-08	53386	77258	58749.13
2203612	chr2	rs4973580	233810297	A	G	0.384	0.387	0.948	-0.0212951405401588	0.0091	0.01896	53386	77258	58749.13
2213350	chr2	rs62191833	233810320	G	A	0.626	0.633	0.966	-0.0307994715535284	0.009	0.0006531	53386	77258	58749.13
2196242	chr2	rs72978107	233810673	T	A	0.83	0.826	0.936	0.0223972974420383	0.0118	0.05734	53386	77258	58749.13
2196794	chr2	rs12327967	233810762	A	G	0.837	0.828	0.937	0.0660966815748511	0.0119	3.053e-08	53386	77258	58749.13
2192221	chr2	rs72978109	233810859	T	C	0.83	0.826	0.936	0.0222017079836866	0.0118	0.05985	53386	77258	58749.13
2199028	chr2	rs13423336	233810906	T	C	0.928	0.928	0.935	-0.0169020380753563	0.0172	0.3267	53386	77258	58749.13
2187762	chr2	rs4973581	233811051	C	T	0.83	0.826	0.936	0.0221038989069263	0.0118	0.06046	53386	77258	58749.13
2197669	chr2	rs75389962	233812170	C	T	0.94	0.939	0.901	0.0107025231331357	0.0191	0.5731	53386	77258	58749.13
2204029	chr2	rs12694918	233812632	C	T	0.179	0.174	0.944	0.0287040681283552	0.0116	0.0135	53386	77258	58749.13
2211321	chr2	rs13004808	233812756	G	A	0.623	0.63	0.977	-0.0320997276601081	0.009	0.0003479	53386	77258	58749.13
2195682	chr2	rs6705372	233813909	T	C	0.521	0.528	0.953	-0.0285949668801128	0.0088	0.001188	53386	77258	58749.13
2199635	chr2	rs6751590	233814878	C	A	0.623	0.631	0.969	-0.032502530761974	0.009	0.0003159	53386	77258	58749.13
2197318	chr2	rs56194420	233815353	C	T	0.804	0.795	0.941	0.0555955265008719	0.0111	5.228e-07	53386	77258	58749.13
2206550	chr2	rs60039518	233815849	G	A	0.969	0.969	0.928	0.001998002662673	0.026	0.94	53027	76178	58210.26
2195573	chr2	rs72978115	233816504	C	T	0.832	0.827	0.933	0.0212036062510236	0.0119	0.07313	53386	77258	58749.13
2189051	chr2	rs6707071	233818331	G	A	0.528	0.529	0.968	-0.000200020002667	0.0088	0.9858	53386	77258	58749.13
2215508	chr2	rs12612787	233818631	G	A	0.811	0.815	0.973	-0.0159972768350078	0.0112	0.1514	53386	77258	58749.13
2195738	chr2	rs4973583	233818759	G	A	0.262	0.257	0.982	0.0178988554877579	0.0099	0.07058	53386	77258	58749.13
2196647	chr2	rs66790432	233818923	G	T	0.976	0.976	0.955	-0.0046005663955682	0.0291	0.8743	53386	77258	58749.13
2197573	chr2	rs4973584	233819044	C	G	0.481	0.471	0.973	0.0235993322503244	0.0087	0.006835	53386	77258	58749.13
2209487	chr2	rs4973585	233819091	T	C	0.481	0.471	0.973	0.0235993322503244	0.0087	0.006979	53386	77258	58749.13
2187040	chr2	rs35646344	233819187	G	A	0.811	0.815	0.977	-0.0158042315449673	0.0111	0.1559	53386	77258	58749.13
2215733	chr2	rs34748742	233819215	C	T	0.812	0.816	0.979	-0.0176040459483609	0.0112	0.1156	53386	77258	58749.13
2209855	chr2	rs4973586	233819260	G	C	0.291	0.286	0.98	0.0172012073197748	0.0096	0.07242	53386	77258	58749.13
2199823	chr2	rs12613754	233819881	G	A	0.811	0.815	0.98	-0.015702643727291	0.0111	0.159	53386	77258	58749.13
2192607	chr2	rs61589106	233820346	A	C	0.975	0.975	0.956	-0.0026033858701149	0.0282	0.9268	53386	77258	58749.13
2205129	chr2	rs7602554	233820737	G	A	0.481	0.471	0.98	0.0239996896478807	0.0087	0.00582	53386	77258	58749.13
2206015	chr2	rs12616401	233821568	A	G	0.812	0.816	0.986	-0.0172987645783295	0.0111	0.1202	53386	77258	58749.13
2209124	chr2	rs7603557	233821615	G	A	0.264	0.259	0.992	0.0183996828453635	0.0098	0.06167	53386	77258	58749.13
2201364	chr2	rs57128718	233822284	C	T	0.812	0.816	0.988	-0.0168003386783461	0.0111	0.1307	53386	77258	58749.13
2187121	chr2	rs35953896	233822313	G	A	0.812	0.816	0.989	-0.0170952954286372	0.0111	0.1241	53386	77258	58749.13
2194801	chr2	rs11903971	233822436	G	T	0.976	0.976	0.968	-0.0081027387031859	0.0289	0.7783	53386	77258	58749.13
2206867	chr2	rs55870055	233823099	C	T	0.481	0.471	0.989	0.0234039777790161	0.0087	0.006959	53386	77258	58749.13
2188318	chr2	rs10178127	233823154	T	C	0.452	0.443	0.993	0.024097313483794	0.0087	0.005472	53386	77258	58749.13
2190016	chr2	rs55896969	233823185	C	T	0.478	0.468	0.99	0.024097313483794	0.0087	0.00533	53386	77258	58749.13
2216938	chr2	rs56406976	233823539	C	G	0.478	0.469	0.992	0.0228958774769045	0.0086	0.008235	53386	77258	58749.13
2211012	chr2	rs1400350	233823695	A	G	0.452	0.443	0.995	0.0227003855207759	0.0087	0.008791	53386	77258	58749.13
2196326	chr2	rs2176309	233823850	C	T	0.264	0.259	1.0	0.0183015011699126	0.0098	0.06142	53386	77258	58749.13
2195572	chr2	rs2138580	233824116	A	G	0.452	0.443	0.996	0.023003381764963	0.0087	0.007798	53386	77258	58749.13
2208786	chr2	rs2176308	233824203	T	C	0.264	0.259	1.0	0.0185960172820726	0.0098	0.05727	53386	77258	58749.13
2213530	chr2	rs56162063	233824351	G	A	0.694	0.688	0.981	0.0138042809763971	0.0094	0.1441	53386	77258	58749.13
2204302	chr2	rs80278135	233824569	G	C	0.812	0.816	0.995	-0.0142003494011414	0.0111	0.1988	53386	77258	58749.13
2214322	chr2	rs74269680	233824578	C	T	0.812	0.816	0.995	-0.0143017847108596	0.0111	0.1975	53386	77258	58749.13
2190843	chr2	rs4499416	233824623	T	C	0.452	0.443	0.996	0.023003381764963	0.0087	0.00798	53386	77258	58749.13
2206863	chr2	rs80284120	233824739	A	G	0.813	0.816	0.992	-0.0139975096438537	0.0111	0.2056	53386	77258	58749.13
2204798	chr2	rs79811810	233824740	C	T	0.813	0.816	0.992	-0.0138961051921114	0.0111	0.2086	53386	77258	58749.13
2204561	chr2	rs1554217	233824852	T	G	0.264	0.259	1.0	0.0188021269625962	0.0098	0.05426	53386	77258	58749.13
2197180	chr2	rs4513281	233824860	T	C	0.452	0.443	0.996	0.0231011029079872	0.0087	0.007783	53386	77258	58749.13
2197991	chr2	rs13001834	233824870	A	C	0.848	0.852	0.984	-0.0216016445577609	0.0121	0.0756	53386	77258	58749.13
2191237	chr2	rs11886924	233824910	C	T	0.975	0.975	0.973	-0.0023026490626755	0.0281	0.9336	53386	77258	58749.13
2191623	chr2	rs4558577	233824941	G	A	0.264	0.259	1.0	0.0189002595004805	0.0098	0.05332	53386	77258	58749.13
2210528	chr2	rs11887018	233825163	C	T	0.264	0.259	1.0	0.0193025022544974	0.0098	0.04881	53386	77258	58749.13
2196874	chr2	rs11887100	233825164	G	A	0.264	0.259	1.0	0.0193025022544974	0.0098	0.04851	53386	77258	58749.13
2214370	chr2	rs6742303	233825206	A	G	0.452	0.443	0.996	0.0234039777790161	0.0087	0.006851	53386	77258	58749.13
2213049	chr2	rs6742422	233825271	A	G	0.779	0.775	0.986	0.0167981182758809	0.0104	0.1057	53386	77258	58749.13
2203818	chr2	rs6437077	233825716	T	C	0.264	0.259	1.0	0.0190964956909883	0.0098	0.0514	53386	77258	58749.13
2202629	chr2	rs11678851	233825947	C	T	0.591	0.591	0.994	0.0038027603329278	0.0088	0.6624	53386	77258	58749.13
2198729	chr2	rs11689973	233826035	A	G	0.589	0.588	0.994	0.0049974917102918	0.0088	0.5704	53386	77258	58749.13
2215627	chr2	rs13009854	233826214	A	G	0.812	0.816	0.996	-0.0140989243795016	0.0111	0.2028	53386	77258	58749.13
2201147	chr2	rs1467188	233826626	G	A	0.264	0.259	1.0	0.0185960172820726	0.0098	0.05763	53386	77258	58749.13
2216968	chr2	rs2344968	233826787	T	C	0.48	0.471	0.992	0.021898468701116	0.0086	0.01145	53386	77258	58749.13
2216267	chr2	rs2344967	233826857	T	C	0.264	0.259	1.0	0.0188021269625962	0.0098	0.05407	53386	77258	58749.13
2208635	chr2	rs2344966	233826940	G	A	0.264	0.259	1.0	0.0188021269625962	0.0098	0.05451	53386	77258	58749.13
2185538	chr2	rs13397982	233827266	G	A	0.484	0.483	0.99	0.0024968801985871	0.0086	0.7754	53386	77258	58749.13
2198318	chr2	rs13017447	233827473	A	G	0.484	0.483	0.99	0.0022973590486834	0.0086	0.7922	53386	77258	58749.13
2206774	chr2	rs58663434	233827482	A	C	0.779	0.775	0.987	0.0172012073197748	0.0104	0.0974	53386	77258	58749.13
2197548	chr2	rs11895995	233827565	T	C	0.263	0.258	0.999	0.0190964956909883	0.0098	0.05182	53386	77258	58749.13
2215818	chr2	rs11897117	233827675	T	A	0.484	0.483	0.991	0.0024968801985871	0.0086	0.7761	53386	77258	58749.13
2216563	chr2	rs6754770	233828456	A	G	0.262	0.257	0.999	0.0189002595004805	0.0098	0.05416	53386	77258	58749.13
2191673	chr2	rs1850312	233829130	C	T	0.812	0.816	0.996	-0.0138048499765589	0.0111	0.2116	53386	77258	58749.13
2200953	chr2	rs13007953	233829353	T	G	0.262	0.257	0.998	0.0188021269625962	0.0098	0.05582	53386	77258	58749.13
2194284	chr2	rs12475850	233829720	T	C	0.48	0.471	0.99	0.0215951374365897	0.0087	0.01276	53386	77258	58749.13
2203029	chr2	rs60115558	233830083	G	C	0.673	0.669	0.991	0.0106035827841911	0.0092	0.2483	53386	77258	58749.13
2216073	chr2	rs72978165	233830239	G	A	0.779	0.774	0.988	0.0159028762794155	0.0104	0.1255	53386	77258	58749.13
2190813	chr2	rs34442922	233830797	C	T	0.813	0.817	0.997	-0.013004189135254	0.0111	0.2403	53386	77258	58749.13
2212760	chr2	rs11678345	233830837	C	T	0.778	0.774	0.989	0.0155977206230546	0.0104	0.1329	53386	77258	58749.13
2202145	chr2	rs11678490	233830950	G	A	0.812	0.816	0.997	-0.0136020904182857	0.011	0.2174	53386	77258	58749.13
2200339	chr2	rs11684260	233830994	T	G	0.749	0.745	0.993	0.0152038337422728	0.0099	0.1264	53386	77258	58749.13
2216122	chr2	rs72978168	233831478	C	T	0.696	0.691	0.988	0.0105046326450854	0.0094	0.2627	53386	77258	58749.13
2201524	chr2	rs56367947	233831515	G	C	0.695	0.69	0.987	0.0112959597418516	0.0094	0.2291	53386	77258	58749.13
2211829	chr2	rs6720218	233831728	C	T	0.697	0.692	0.99	0.0099008246772624	0.0094	0.2928	53386	77258	58749.13
2186171	chr2	rs6720335	233831820	C	T	0.697	0.693	0.99	0.0105046326450854	0.0094	0.2636	53386	77258	58749.13
2203147	chr2	rs1516696	233832330	G	A	0.26	0.255	0.992	0.0155977206230546	0.0099	0.1147	53386	77258	58749.13
2192510	chr2	rs62191841	233832837	T	C	0.704	0.699	0.985	0.0080971295874548	0.0095	0.3925	53386	77258	58749.13
2195662	chr2	rs6739664	233833017	T	C	0.153	0.15	0.991	0.0297044227063309	0.0121	0.01378	53386	77258	58749.13
2199286	chr2	rs12473330	233833143	T	C	0.576	0.582	0.981	-0.008395140788382	0.0088	0.3396	53386	77258	58749.13
2205545	chr2	rs12473334	233833154	T	C	0.452	0.453	0.983	0.0050969882578437	0.0087	0.557	53386	77258	58749.13
2204838	chr2	rs12473336	233833178	T	C	0.451	0.453	0.983	0.0053954185169075	0.0087	0.5372	53386	77258	58749.13
2211390	chr2	rs6725140	233833336	G	A	0.703	0.699	0.984	0.0077002766261879	0.0095	0.4199	53386	77258	58749.13
2216148	chr2	rs6740154	233833404	T	C	0.264	0.26	0.992	0.0111970780932162	0.0098	0.2542	53386	77258	58749.13
2195859	chr2	rs10933417	233833580	G	T	0.265	0.261	0.993	0.0117012723076411	0.0098	0.2345	53386	77258	58749.13
2205476	chr2	rs78664189	233833759	G	A	0.89	0.891	0.991	0.0126990249774084	0.0138	0.3574	53386	77258	58749.13
2194468	chr2	rs72978172	233833774	A	G	0.975	0.975	0.964	-0.008395140788382	0.028	0.7642	53386	77258	58749.13
2211780	chr2	rs35868339	233834265	T	C	0.152	0.149	0.995	0.0273038345273452	0.0121	0.02362	53386	77258	58749.13
2185399	chr2	rs112580473	233834311	C	T	0.887	0.882	0.982	0.0243022925229648	0.0136	0.07389	53386	77258	58749.13
2207388	chr2	rs112083946	233834413	A	G	0.889	0.89	0.991	0.0133998200630165	0.0138	0.3297	53386	77258	58749.13
2210061	chr2	rs76479792	233834646	T	C	0.889	0.89	0.993	0.0131037693769772	0.0137	0.3386	53386	77258	58749.13
2216565	chr2	rs113984112	233834806	A	G	0.889	0.89	0.992	0.0133011462391285	0.0138	0.3331	53386	77258	58749.13
2208540	chr2	rs76603378	233834820	T	C	0.889	0.89	0.992	0.0133011462391285	0.0138	0.3345	53386	77258	58749.13
2190058	chr2	rs4973588	233834975	A	G	0.153	0.15	0.997	0.0266029817945341	0.012	0.02681	53386	77258	58749.13
2211249	chr2	rs78336991	233835088	T	C	0.889	0.89	0.994	0.013202462677756	0.0137	0.3368	53386	77258	58749.13
2196024	chr2	rs75687703	233835150	A	C	0.889	0.89	0.995	0.013202462677756	0.0137	0.3372	53386	77258	58749.13
2200075	chr2	rs12694919	233835290	T	G	0.152	0.149	0.998	0.0255995183002125	0.012	0.03364	53386	77258	58749.13
2186925	chr2	rs111679895	233835399	C	T	0.889	0.89	0.995	0.013202462677756	0.0137	0.3344	53386	77258	58749.13
2206782	chr2	rs7583124	233835654	C	T	0.425	0.419	0.999	0.0213015034199157	0.0087	0.01446	53386	77258	58749.13
2206255	chr2	rs73995748	233836038	G	A	0.887	0.883	0.986	0.0227003855207759	0.0136	0.09528	53386	77258	58749.13
2194579	chr2	rs72978178	233836065	G	A	0.976	0.977	0.963	-0.0138961051921114	0.0293	0.6351	53386	77258	58749.13
2195849	chr2	rs6736921	233836251	C	T	0.425	0.419	1.0	0.0212036062510236	0.0087	0.01501	53386	77258	58749.13
2197659	chr2	rs6711651	233836725	A	G	0.425	0.419	1.0	0.0213993910058902	0.0087	0.01421	53386	77258	58749.13
2190713	chr2	rs75713621	233836988	A	C	0.889	0.89	0.997	0.0135971385060249	0.0137	0.3205	53386	77258	58749.13
2210191	chr2	rs62191859	233837251	T	C	0.535	0.527	0.999	0.0154992634469238	0.0086	0.07237	53386	77258	58749.13
2186410	chr2	rs10933418	233837569	T	C	0.154	0.151	1.0	0.0247999239054771	0.012	0.0387	53386	77258	58749.13
2201440	chr2	rs10933419	233837746	T	C	0.423	0.417	1.0	0.0212036062510236	0.0087	0.01507	53386	77258	58749.13
2212764	chr2	rs10933420	233837896	A	G	0.537	0.53	1.0	0.0154992634469238	0.0086	0.07364	53386	77258	58749.13
2207589	chr2	rs10933421	233838028	T	C	0.536	0.529	1.0	0.0153023200084426	0.0086	0.07668	53386	77258	58749.13
2209682	chr2	rs10804384	233838068	C	T	0.537	0.53	1.0	0.0154007965760229	0.0086	0.07523	53386	77258	58749.13
2188758	chr2	rs11695551	233838274	T	A	0.537	0.529	1.0	0.0152038337422728	0.0086	0.07791	53386	77258	58749.13
2199128	chr2	rs10933422	233838296	A	G	0.425	0.419	1.0	0.0209979909956055	0.0087	0.01591	53386	77258	58749.13
2193909	chr2	rs11678495	233838447	A	G	0.425	0.419	1.0	0.0209979909956055	0.0087	0.01586	53386	77258	58749.13
2204437	chr2	rs79471082	233838715	C	T	0.889	0.89	0.999	0.0141987193998129	0.0137	0.3011	53386	77258	58749.13
2193876	chr2	rs6748455	233838802	C	T	0.425	0.419	1.0	0.0209979909956055	0.0087	0.01556	53386	77258	58749.13
2203544	chr2	rs6437078	233838818	G	A	0.425	0.419	1.0	0.0210959082947329	0.0087	0.01551	53386	77258	58749.13
2203578	chr2	rs3817321	233839052	C	T	0.729	0.732	1.0	-0.0102018624845967	0.0097	0.2908	53386	77258	58749.13
2190902	chr2	rs6437079	233839174	G	A	0.425	0.419	1.0	0.0209000641077417	0.0087	0.01606	53386	77258	58749.13
2197838	chr2	rs6748986	233839239	C	T	0.886	0.882	0.992	0.0226026252094292	0.0135	0.0943	53386	77258	58749.13
2202250	chr2	rs75758173	233839710	A	C	0.889	0.89	0.999	0.0141987193998129	0.0137	0.2996	53386	77258	58749.13
2213603	chr2	rs2176307	233839823	C	T	0.73	0.733	1.0	-0.0106970095483354	0.0097	0.27	53386	77258	58749.13
2198064	chr2	rs954526	233840063	A	G	0.424	0.418	1.0	0.0209000641077417	0.0087	0.01639	53386	77258	58749.13
2208470	chr2	rs2344969	233840527	A	C	0.425	0.419	1.0	0.0202045073158995	0.0087	0.0207	53386	77258	58749.13
2213904	chr2	rs2344970	233840682	G	A	0.425	0.419	1.0	0.0204984635773248	0.0087	0.01876	53386	77258	58749.13
2201990	chr2	rs938570	233840991	T	C	0.428	0.422	0.987	0.0236969951765786	0.0088	0.006763	53386	77258	58749.13
2200503	chr2	rs938571	233841163	C	T	0.437	0.431	0.996	0.022299507494767	0.0087	0.01022	53386	77258	58749.13
2207761	chr2	rs938572	233841300	G	A	0.438	0.432	0.996	0.0227981362759783	0.0087	0.008762	53386	77258	58749.13
2194864	chr2	rs938573	233841366	A	G	0.437	0.431	0.996	0.0223972974420383	0.0087	0.0101	53386	77258	58749.13
2211105	chr2	rs6743649	233841555	C	T	0.557	0.554	0.992	0.0109003744682883	0.0087	0.2116	53386	77258	58749.13
2207301	chr2	rs6718179	233841682	A	C	0.434	0.428	0.991	0.0244974716003874	0.0087	0.004987	53386	77258	58749.13
2190096	chr2	rs57088942	233841700	A	G	0.763	0.766	0.989	-0.0152963956259917	0.0102	0.1341	53386	77258	58749.13
2201330	chr2	rs58578530	233841844	G	A	0.763	0.767	0.989	-0.0150019689183474	0.0102	0.1425	53386	77258	58749.13
2198413	chr2	rs6746888	233841908	C	T	0.437	0.431	0.993	0.0232965165504356	0.0087	0.007455	53386	77258	58749.13
2200756	chr2	rs6718452	233841921	A	G	0.436	0.43	0.993	0.0228958774769045	0.0087	0.008598	53386	77258	58749.13
2194627	chr2	rs6718592	233842049	A	G	0.436	0.43	0.993	0.023003381764963	0.0087	0.008216	53386	77258	58749.13
2206318	chr2	rs78249659	233842083	A	G	0.945	0.943	0.899	0.0443995872966845	0.0198	0.02497	53386	77258	58749.13
2187623	chr2	rs6718696	233842111	A	C	0.436	0.43	0.993	0.023198814502523	0.0087	0.007832	53386	77258	58749.13
2205429	chr2	rs6718812	233842190	A	C	0.435	0.429	0.992	0.0235016597850914	0.0087	0.007052	53386	77258	58749.13
2187089	chr2	rs62193960	233842222	T	C	0.555	0.552	0.989	0.0109992854583691	0.0087	0.2065	53386	77258	58749.13
2208812	chr2	rs62193961	233842424	C	T	0.665	0.662	0.986	0.0038027603329278	0.0092	0.6796	53386	77258	58749.13
2194125	chr2	rs62193962	233842513	T	C	0.666	0.662	0.986	0.0045994064948955	0.0092	0.6184	53386	77258	58749.13
2213162	chr2	rs62193963	233842727	C	T	0.437	0.431	0.992	0.0239020562806236	0.0087	0.006117	53386	77258	58749.13
2194736	chr2	rs35837955	233842947	G	A	0.752	0.756	0.985	-0.0122952780941516	0.0101	0.2214	53386	77258	58749.13
2204058	chr2	rs56300417	233842992	G	A	0.448	0.442	0.988	0.0213993910058902	0.0087	0.01407	53386	77258	58749.13
2201711	chr2	rs12694920	233843590	G	T	0.688	0.691	0.987	-0.0116981574124923	0.0094	0.2122	53386	77258	58749.13
2196807	chr2	rs10165217	233843826	T	C	0.201	0.198	0.99	0.0204984635773248	0.0108	0.05789	53386	77258	58749.13
2216181	chr2	rs73107106	233845150	C	T	0.895	0.891	0.986	0.0264958638039652	0.0141	0.05913	53386	77258	58749.13
2198848	chr2	rs73995763	233845712	C	T	0.896	0.892	0.984	0.0273038345273452	0.0141	0.05346	53386	77258	58749.13
2208702	chr2	rs4973591	233845755	G	A	0.686	0.69	0.991	-0.0112025145079934	0.0093	0.229	53386	77258	58749.13
2213978	chr2	rs4973058	233846217	C	T	0.358	0.359	0.984	-0.0029042131473898	0.009	0.7492	53386	77258	58749.13
2200113	chr2	rs11682699	233846414	A	G	0.668	0.665	0.985	0.0064988367398296	0.0092	0.4769	53386	77258	58749.13
2194967	chr2	rs72978202	233846498	G	C	0.719	0.717	0.989	0.0069954745123864	0.0096	0.4667	53386	77258	58749.13
2216720	chr2	rs12466126	233846579	T	G	0.693	0.697	0.986	-0.0124977728299804	0.0094	0.1843	53386	77258	58749.13
2213135	chr2	rs4973059	233847326	C	T	0.692	0.696	0.985	-0.0116981574124923	0.0094	0.2128	53386	77258	58749.13
2203959	chr2	rs11695714	233847530	G	T	0.719	0.716	0.988	0.0067968490002727	0.0096	0.4828	53386	77258	58749.13
2203835	chr2	rs11674496	233847804	C	T	0.721	0.718	0.989	0.0089993837968006	0.0096	0.3516	53386	77258	58749.13
2200654	chr2	rs11674826	233848325	G	A	0.949	0.949	0.974	-0.000200020002667	0.0197	0.9918	53386	77258	58749.13
2206896	chr2	rs12990766	233848340	A	G	0.693	0.697	0.982	-0.0150019689183474	0.0094	0.1115	53386	77258	58749.13
2200839	chr2	rs13017508	233848384	T	C	0.692	0.696	0.98	-0.0115969858456632	0.0094	0.2174	53386	77258	58749.13
2211231	chr2	rs1829160	233850459	C	T	0.43	0.43	0.994	0.0023971245997214	0.0087	0.7835	53386	77258	58749.13
2186476	chr2	rs72980014	233851008	A	G	0.719	0.716	0.992	0.0085037404912207	0.0096	0.3767	53386	77258	58749.13
2207179	chr2	rs78012699	233851715	C	G	0.889	0.891	0.974	0.0051964749068174	0.0139	0.7083	53386	77258	58749.13
2216279	chr2	rs10208886	233851767	C	T	0.428	0.428	0.996	0.0034041991335623	0.0087	0.6979	53386	77258	58749.13
2209726	chr2	rs56366327	233851874	G	T	0.719	0.716	0.993	0.0084045823438103	0.0096	0.3822	53386	77258	58749.13
2195776	chr2	rs56147678	233851886	C	T	0.719	0.716	0.993	0.0084045823438103	0.0096	0.382	53386	77258	58749.13
2206069	chr2	rs6709310	233852204	G	A	0.428	0.428	0.997	0.0034041991335623	0.0087	0.6962	53386	77258	58749.13
2199598	chr2	rs72980020	233852301	G	A	0.719	0.716	0.993	0.0084045823438103	0.0096	0.3822	53386	77258	58749.13
2206360	chr2	rs79782936	233852942	T	G	0.89	0.891	0.975	0.0062007356416035	0.0139	0.6581	53386	77258	58749.13
2189831	chr2	rs72980022	233853187	G	A	0.722	0.719	0.995	0.0097027754613851	0.0096	0.3141	53386	77258	58749.13
2187472	chr2	rs56190584	233853453	C	T	0.722	0.72	0.996	0.0097027754613851	0.0096	0.3126	53386	77258	58749.13
2192506	chr2	rs12994934	233853951	A	G	0.43	0.43	0.998	0.0027960873020011	0.0087	0.7444	53386	77258	58749.13
2211744	chr2	rs12994953	233853971	A	T	0.7	0.703	0.984	-0.0112025145079934	0.0095	0.2379	53386	77258	58749.13
2189961	chr2	rs6745724	233854241	A	G	0.428	0.429	1.0	0.0034041991335623	0.0087	0.6953	53386	77258	58749.13
2216839	chr2	rs6437080	233855461	G	A	0.722	0.72	0.998	0.0096037361426946	0.0096	0.3185	53386	77258	58749.13
2194526	chr2	rs74845478	233856308	C	T	0.89	0.892	0.975	0.0043007385516922	0.0139	0.7558	53386	77258	58749.13
2212380	chr2	rs79878501	233857499	C	T	0.7	0.703	0.985	-0.0104039337153929	0.0095	0.2703	53386	77258	58749.13
2200292	chr2	rs72980030	233857653	T	C	0.722	0.72	1.0	0.0098018049722602	0.0096	0.307	53386	77258	58749.13
2190011	chr2	rs4973062	233858636	C	T	0.428	0.428	1.0	0.0036034995896235	0.0087	0.6805	53386	77258	58749.13
2186081	chr2	rs111430312	233858915	A	G	0.888	0.89	0.973	0.0047984689115734	0.0139	0.7315	53386	77258	58749.13
2188560	chr2	rs7574515	233861154	C	T	0.539	0.537	0.993	0.0017983819413794	0.0087	0.8371	53386	77258	58749.13
2200699	chr2	rs7588539	233861157	T	A	0.542	0.54	0.992	0.001598721363697	0.0087	0.8532	53386	77258	58749.13
2202938	chr2	rs72980035	233862231	A	G	0.724	0.722	0.996	0.0092966519050945	0.0096	0.3341	53386	77258	58749.13
2206919	chr2	rs72980037	233862472	T	C	0.722	0.72	0.996	0.0092966519050945	0.0096	0.3359	53386	77258	58749.13
2203974	chr2	rs4076139	233863107	C	T	0.889	0.891	0.972	0.0036034995896235	0.0139	0.7948	53386	77258	58749.13
2194021	chr2	rs61148291	233863549	C	T	0.893	0.889	0.988	0.021497269010823	0.0139	0.1211	53386	77258	58749.13
2196679	chr2	rs12470285	233864457	C	T	0.841	0.837	0.989	0.0166014304974254	0.0118	0.1581	53386	77258	58749.13
2200048	chr2	rs13404304	233864497	G	A	0.721	0.72	0.994	0.0088011559530687	0.0096	0.3609	53386	77258	58749.13
2195383	chr2	rs12471240	233864627	G	C	0.841	0.837	0.988	0.0161980995687726	0.0118	0.1677	53386	77258	58749.13
2189084	chr2	rs6755593	233865263	T	C	0.722	0.72	0.991	0.0084045823438103	0.0096	0.3849	53386	77258	58749.13
2205279	chr2	rs6743859	233865771	C	T	0.73	0.728	0.985	0.0093957216403621	0.0098	0.3379	53386	77258	58749.13
2192164	chr2	rs77327711	233866023	G	A	0.89	0.892	0.968	0.0021975835434872	0.014	0.8768	53386	77258	58749.13
2192410	chr2	rs884089	233866029	C	G	0.699	0.703	0.982	-0.0085968472255182	0.0095	0.3663	53386	77258	58749.13
2201305	chr2	rs79943674	233866300	C	T	0.89	0.892	0.968	0.0032048589489113	0.014	0.8211	53386	77258	58749.13
2191582	chr2	rs76980274	233867002	G	C	0.89	0.892	0.967	0.0027960873020011	0.014	0.841	53386	77258	58749.13
2196437	chr2	rs6720354	233867666	A	G	0.54	0.539	0.989	0.0028958031120254	0.0087	0.7414	53386	77258	58749.13
2202655	chr2	rs34708278	233868392	C	T	0.715	0.718	0.98	-0.0067024110596754	0.0096	0.4886	53386	77258	58749.13
2188250	chr2	rs6727341	233868678	A	G	0.948	0.948	0.981	-0.0055956263571598	0.0195	0.7733	53386	77258	58749.13
2206363	chr2	rs78175608	233868788	C	A	0.841	0.836	0.986	0.0143958802837323	0.0118	0.2225	53386	77258	58749.13
2213022	chr2	rs1104953	233870366	G	C	0.659	0.661	0.991	-0.0062998021485279	0.0091	0.4882	53386	77258	58749.13
2197394	chr2	rs10933423	233871467	A	C	0.836	0.833	0.989	0.0167981182758809	0.0116	0.1502	53386	77258	58749.13
2207837	chr2	rs10169320	233871619	A	G	0.352	0.351	0.996	0.0050969882578437	0.009	0.5691	53386	77258	58749.13
2201350	chr2	rs10169752	233872049	A	G	0.356	0.356	0.999	0.0053954185169075	0.009	0.5469	53386	77258	58749.13
2192452	chr2	rs10193545	233872100	C	T	0.522	0.525	1.0	-0.004701032558649	0.0086	0.5844	53386	77258	58749.13
2214749	chr2	rs10933424	233872408	T	C	0.893	0.889	0.987	0.0231011029079872	0.0139	0.09585	53386	77258	58749.13
2189144	chr2	rs13383577	233874399	T	C	0.489	0.492	0.99	-0.0127003085782322	0.0087	0.1434	53386	77258	58749.13
2193178	chr2	rs28561862	233874469	T	C	0.491	0.494	0.989	-0.013399371963117	0.0087	0.12	53386	77258	58749.13
2206889	chr2	rs12694921	233875658	A	G	0.486	0.489	0.984	-0.0145960053074092	0.0087	0.09349	53386	77258	58749.13
2211584	chr2	rs3811589	233875716	C	T	0.886	0.881	0.975	0.0361004656247227	0.0136	0.007882	53386	77258	58749.13
2213526	chr2	rs3811588	233875975	G	A	0.897	0.898	0.99	-0.0005001250416822	0.0142	0.9743	53386	77258	58749.13
2191177	chr2	rs6725244	233877065	T	C	0.503	0.507	1.0	-0.0128015918372089	0.0086	0.1366	53386	77258	58749.13
2189166	chr2	rs6718480	233879066	G	A	0.406	0.405	0.992	-0.0024028846163103	0.0088	0.7893	53386	77258	58749.13
2191342	chr2	rs60652209	233880271	A	G	0.294	0.293	0.994	-0.002002002670673	0.0095	0.8335	53386	77258	58749.13
2207766	chr2	rs62193981	233880508	A	G	0.896	0.891	0.986	0.0254045542217263	0.014	0.0708	53386	77258	58749.13
2196259	chr2	rs62193982	233880609	G	A	0.896	0.892	0.986	0.0251998010217421	0.014	0.07322	53386	77258	58749.13
2190412	chr2	rs34988308	233881278	T	C	0.51	0.514	0.996	-0.0129028853555234	0.0086	0.1362	53386	77258	58749.13
2189404	chr2	rs34817393	233881630	G	C	0.514	0.518	0.996	-0.0122952780941516	0.0086	0.1548	53386	77258	58749.13
2202345	chr2	rs56848160	233881695	A	G	0.95	0.95	0.995	-0.0029042131473898	0.0199	0.8858	53386	77258	58749.13
2209563	chr2	rs13405304	233882493	A	G	0.95	0.949	0.997	-0.0019018072895963	0.0197	0.924	53386	77258	58749.13
2201565	chr2	rs13396115	233882712	T	C	0.342	0.342	0.995	-0.0024028846163103	0.0091	0.7886	53386	77258	58749.13
2204250	chr2	rs77902968	233883133	G	A	0.95	0.95	0.995	-0.0027036515743148	0.0199	0.8899	53386	77258	58749.13
2187423	chr2	rs12327931	233883319	C	T	0.514	0.518	0.995	-0.0122952780941516	0.0086	0.1553	53386	77258	58749.13
2191692	chr2	rs75051498	233883342	T	G	0.95	0.95	0.995	-0.0033957590691798	0.0199	0.8624	53386	77258	58749.13
2205664	chr2	rs10168219	233883658	C	T	0.51	0.514	0.995	-0.0128015918372089	0.0086	0.1381	53386	77258	58749.13
2209472	chr2	rs10180708	233883668	T	C	0.266	0.265	0.998	-0.0049019951702315	0.0097	0.6135	53386	77258	58749.13
2191074	chr2	rs59522616	233883703	T	G	0.95	0.95	0.994	-0.0031950988965408	0.0199	0.8701	53386	77258	58749.13
2195052	chr2	rs9288677	233884226	A	G	0.266	0.265	0.998	-0.0050024916227914	0.0097	0.6068	53386	77258	58749.13
2193978	chr2	rs11683286	233885426	T	C	0.269	0.269	1.0	-0.0038975857287134	0.0097	0.6855	53386	77258	58749.13
2188800	chr2	rs11683293	233885475	T	C	0.269	0.269	1.0	-0.0038975857287134	0.0097	0.6862	53386	77258	58749.13
2212345	chr2	rs11677455	233885495	C	T	0.95	0.95	0.991	-0.0069037763167944	0.0199	0.7282	53386	77258	58749.13
2194061	chr2	rs75905342	233885785	T	A	0.896	0.891	0.982	0.0260965047212743	0.0141	0.06319	53386	77258	58749.13
2186000	chr2	rs11680313	233886732	G	A	0.514	0.518	0.993	-0.0125990355765152	0.0086	0.1434	53386	77258	58749.13
2207808	chr2	rs4973594	233887632	G	C	0.222	0.219	0.961	0.0075017910703226	0.0106	0.4767	53386	77258	58749.13
2208896	chr2	rs6437084	233887967	T	C	0.161	0.159	0.977	0.0082954970241069	0.0119	0.4854	53386	77258	58749.13
2205360	chr2	rs10933426	233889074	C	T	0.686	0.681	0.979	0.0138042809763971	0.0094	0.1412	53386	77258	58749.13
2189465	chr2	rs11694775	233889105	A	G	0.849	0.847	0.977	0.0087020272939009	0.0121	0.4731	53386	77258	58749.13
2199533	chr2	rs11683765	233889563	G	A	0.849	0.847	0.977	0.0085037404912207	0.0121	0.4846	53386	77258	58749.13
2205672	chr2	rs7601264	233889576	T	C	0.166	0.164	0.984	0.0060019521956343	0.0117	0.6082	53386	77258	58749.13
2197870	chr2	rs10201168	233890088	T	C	0.684	0.679	0.977	0.0136957831289865	0.0093	0.1422	53386	77258	58749.13
2192515	chr2	rs77318038	233890566	C	T	0.896	0.892	0.974	0.024702368640342	0.0141	0.08054	53386	77258	58749.13
2199905	chr2	rs6738880	233890870	T	C	0.684	0.679	0.978	0.0138042809763971	0.0093	0.1413	53386	77258	58749.13
2207292	chr2	rs6739218	233891215	T	C	0.684	0.679	0.977	0.0136957831289865	0.0093	0.1423	53386	77258	58749.13
2185533	chr2	rs55995763	233891869	C	G	0.85	0.847	0.973	0.0089002747867194	0.0122	0.4632	53386	77258	58749.13
2199248	chr2	rs7578230	233892007	G	A	0.685	0.68	0.977	0.0139029051689914	0.0094	0.1367	53386	77258	58749.13
2186056	chr2	rs6728702	233892370	G	C	0.483	0.486	0.982	-0.0094040800752939	0.0087	0.2784	53386	77258	58749.13
2210615	chr2	rs6437085	233892411	C	T	0.2	0.198	0.989	0.0065981840282271	0.0109	0.5447	53386	77258	58749.13
2200307	chr2	rs11694712	233892420	C	T	0.85	0.847	0.972	0.0090984829852593	0.0122	0.4555	53386	77258	58749.13
2204745	chr2	rs11694754	233892522	C	T	0.85	0.847	0.972	0.0089002747867194	0.0122	0.4624	53386	77258	58749.13
2207220	chr2	rs62193985	233892821	T	A	0.895	0.891	0.972	0.0255995183002125	0.0141	0.07043	53386	77258	58749.13
2203519	chr2	rs7581867	233892911	G	T	0.685	0.68	0.977	0.0141987193998129	0.0094	0.1278	53386	77258	58749.13
2194684	chr2	rs6437086	233893807	A	G	0.482	0.485	0.981	-0.0104039337153929	0.0087	0.2316	53386	77258	58749.13
2207581	chr2	rs4973595	233893853	G	A	0.849	0.847	0.969	0.0097027754613851	0.0122	0.4247	53386	77258	58749.13
2186337	chr2	rs4973597	233894046	T	C	0.161	0.158	0.991	0.0045994064948955	0.0118	0.6984	53386	77258	58749.13
2189651	chr2	rs13386477	233894496	G	A	0.194	0.191	0.999	0.0062007356416035	0.0109	0.5689	53386	77258	58749.13
2193988	chr2	rs10170794	233894598	C	A	0.19	0.187	0.996	0.0060019521956343	0.011	0.5895	53386	77258	58749.13
2210625	chr2	rs56827205	233894625	C	T	0.852	0.849	0.967	0.0087020272939009	0.0123	0.4782	53386	77258	58749.13
2215416	chr2	rs4511711	233895666	A	C	0.156	0.153	0.983	0.0023971245997214	0.012	0.8387	53386	77258	58749.13
2186249	chr2	rs2233375	233896498	C	T	0.901	0.897	0.973	0.0267003518299564	0.0145	0.06461	53386	77258	58749.13
2194700	chr2	rs2233381	233897101	T	C	0.497	0.499	0.998	-0.0147989665120717	0.0086	0.08696	53386	77258	58749.13
2193388	chr2	rs2233382	233897161	A	C	0.895	0.892	0.979	0.0262036654966364	0.0141	0.06269	53386	77258	58749.13
2203035	chr2	rs11692562	233897800	A	G	0.886	0.883	0.963	0.0275957115907991	0.0137	0.04372	53386	77258	58749.13
2194851	chr2	rs11681712	233898417	C	G	0.896	0.893	0.981	0.027799974857679	0.0141	0.04885	53386	77258	58749.13
2212205	chr2	rs11683026	233898653	G	T	0.896	0.893	0.981	0.0277027118389473	0.0141	0.04931	53386	77258	58749.13
2214467	chr2	rs2233391	233899126	C	A	0.51	0.513	0.996	-0.0150019689183474	0.0086	0.08214	53386	77258	58749.13
2185433	chr2	rs2233394	233899377	C	T	0.896	0.893	0.981	0.0273038345273452	0.0141	0.05328	53386	77258	58749.13
2215568	chr2	rs13391656	233900599	G	A	0.504	0.506	0.992	-0.015702643727291	0.0086	0.06984	53386	77258	58749.13
2215917	chr2	rs28431202	233900854	G	T	0.895	0.892	0.978	0.0254045542217263	0.0141	0.07088	53386	77258	58749.13
2200151	chr2	rs9653384	233902900	T	C	0.896	0.893	0.975	0.027196791588428	0.0142	0.05426	53386	77258	58749.13
2216184	chr2	rs62191860	233904259	C	T	0.899	0.895	0.973	0.0238044133801613	0.0143	0.09639	53386	77258	58749.13
2204310	chr2	rs35237010	233905402	G	T	0.505	0.508	0.986	-0.0152963956259917	0.0087	0.07768	53386	77258	58749.13
2199157	chr2	rs4374365	233905490	T	C	0.398	0.397	0.983	-0.0058973552660839	0.0089	0.5042	53386	77258	58749.13
2209620	chr2	rs1400349	233905804	T	C	0.396	0.395	0.979	-0.0059979518036359	0.0089	0.4967	53386	77258	58749.13
2186554	chr2	rs10190420	233906006	G	A	0.895	0.892	0.967	0.0179970767016546	0.0141	0.2026	53386	77258	58749.13
2190590	chr2	rs2002534	233906351	G	A	0.785	0.783	0.921	0.0187039847937718	0.0109	0.08725	53386	77258	58749.13
2216151	chr2	rs11688908	233907757	G	A	0.478	0.48	0.982	-0.0197028322758684	0.0087	0.02375	53386	77258	58749.13
2193282	chr2	rs34779565	233908324	G	A	0.586	0.591	0.987	-0.0272992569378225	0.0088	0.001945	53386	77258	58749.13
2193880	chr2	rs11674444	233909548	T	C	0.541	0.546	0.986	-0.026600681797179	0.0087	0.002184	53386	77258	58749.13
2187735	chr2	rs10179940	233910118	A	G	0.541	0.545	0.987	-0.026898543868701	0.0087	0.001997	53386	77258	58749.13
2214563	chr2	rs13408428	233910686	C	T	0.588	0.593	0.99	-0.0285949668801128	0.0088	0.00115	53386	77258	58749.13
2204703	chr2	rs13408980	233911099	C	A	0.588	0.593	0.991	-0.0289037168568363	0.0088	0.001014	53386	77258	58749.13
2209811	chr2	rs10202216	233911540	T	C	0.549	0.554	0.988	-0.026600681797179	0.0087	0.002208	53386	77258	58749.13
2187049	chr2	rs10165997	233911542	A	G	0.549	0.554	0.988	-0.0270012755029434	0.0087	0.001877	53386	77258	58749.13
2187717	chr2	rs12694922	233912755	C	T	0.55	0.555	0.994	-0.0263029084210524	0.0087	0.002419	53386	77258	58749.13
2191770	chr2	rs12694923	233912897	A	G	0.587	0.592	0.994	-0.0293979151845611	0.0088	0.0008147	53386	77258	58749.13
2192187	chr2	rs61571629	233912968	G	A	0.962	0.962	0.986	0.0117012723076411	0.0229	0.6098	53386	77258	58749.13
2210898	chr2	rs28574597	233913355	G	A	0.59	0.595	0.987	-0.0303045802648556	0.0088	0.0005788	53386	77258	58749.13
2188219	chr2	rs10199035	233913648	G	T	0.55	0.555	0.988	-0.0260975991218731	0.0087	0.002666	53386	77258	58749.13
2206693	chr2	rs4405750	233913947	C	T	0.59	0.594	0.988	-0.0290993078252748	0.0088	0.0009312	53386	77258	58749.13
2190489	chr2	rs2344913	233914569	G	A	0.589	0.594	0.988	-0.0286978729475453	0.0088	0.001105	53386	77258	58749.13
2211348	chr2	rs13017623	233915131	G	A	0.589	0.594	0.986	-0.0289963604415917	0.0088	0.001	53386	77258	58749.13
2192944	chr2	rs35213087	233915139	C	G	0.589	0.594	0.986	-0.0289963604415917	0.0088	0.001003	53386	77258	58749.13
2201706	chr2	rs34383725	233915337	G	A	0.589	0.594	0.986	-0.0289037168568363	0.0088	0.00104	53386	77258	58749.13
2202118	chr2	rs35487055	233915526	A	C	0.59	0.595	0.985	-0.0281011651109099	0.0088	0.00143	53386	77258	58749.13
2193019	chr2	rs9917354	233915535	C	T	0.59	0.594	0.984	-0.0285949668801128	0.0088	0.001185	53386	77258	58749.13
2213313	chr2	rs9917223	233915643	A	G	0.589	0.594	0.986	-0.0290993078252748	0.0088	0.0009655	53386	77258	58749.13
2200115	chr2	rs9917366	233915793	C	T	0.582	0.586	0.982	-0.0263953113595316	0.0088	0.002725	53386	77258	58749.13
2204497	chr2	rs9917368	233915891	G	A	0.589	0.594	0.986	-0.0288007896057264	0.0088	0.00107	53386	77258	58749.13
2189385	chr2	rs13401226	233915979	A	G	0.589	0.594	0.985	-0.0288007896057264	0.0088	0.00109	53386	77258	58749.13
2215986	chr2	rs10206464	233916476	G	A	0.957	0.958	0.979	0.0111970780932162	0.0218	0.6073	53386	77258	58749.13
2186568	chr2	rs34513284	233916965	A	C	0.588	0.592	0.985	-0.0270012755029434	0.0088	0.002152	53386	77258	58749.13
2215788	chr2	rs56279626	233919481	A	T	0.591	0.595	0.985	-0.0282965991551138	0.0088	0.001325	53386	77258	58749.13
2197877	chr2	rs13392069	233922159	T	C	0.591	0.596	0.986	-0.0282965991551138	0.0088	0.001316	53386	77258	58749.13
2194732	chr2	rs4973598	233922657	A	G	0.136	0.139	0.983	-0.019294956182969	0.0126	0.1262	53386	77258	58749.13
2200036	chr2	rs10211511	233922810	G	A	0.591	0.596	0.986	-0.0282965991551138	0.0088	0.001309	53386	77258	58749.13
2203878	chr2	rs62194574	233923573	A	G	0.591	0.596	0.987	-0.0288007896057264	0.0088	0.001076	53386	77258	58749.13
2191565	chr2	rs7558755	233924009	A	G	0.136	0.139	0.984	-0.0207028323592018	0.0126	0.1006	53386	77258	58749.13
2186112	chr2	rs7585583	233924081	C	T	0.549	0.547	0.988	0.0177023841130051	0.0087	0.04132	53386	77258	58749.13
2210668	chr2	rs12994169	233924581	A	G	0.549	0.547	0.989	0.0172994970780611	0.0087	0.04602	53386	77258	58749.13
2216762	chr2	rs35140857	233924603	C	T	0.549	0.547	0.989	0.0173977771764203	0.0087	0.04531	53386	77258	58749.13
2198458	chr2	rs34177313	233924649	A	G	0.59	0.594	0.987	-0.0289037168568363	0.0088	0.001019	53386	77258	58749.13
2201199	chr2	rs4073603	233924923	C	T	0.591	0.596	0.985	-0.0285949668801128	0.0088	0.001166	53386	77258	58749.13
2205659	chr2	rs1141328	233925166	G	A	0.551	0.549	0.99	0.0182033098538737	0.0087	0.03607	53386	77258	58749.13
2215033	chr2	rs34218488	233925406	T	G	0.548	0.546	0.991	0.0179970767016546	0.0087	0.03771	53386	77258	58749.13
2190918	chr2	rs4246649	233925491	A	G	0.0948	0.0979	0.983	-0.0187038311937836	0.0147	0.2032	53386	77258	58749.13
2202303	chr2	rs4973063	233926201	G	A	0.549	0.547	0.993	0.0178988554877579	0.0087	0.03919	53386	77258	58749.13
2188148	chr2	rs6759511	233926274	T	C	0.59	0.594	0.99	-0.028399474521698	0.0088	0.001242	53386	77258	58749.13
2205141	chr2	rs4439944	233928776	T	C	0.576	0.582	0.993	-0.0303973537275885	0.0087	0.000501	53386	77258	58749.13
2194706	chr2	rs3935584	233929283	T	C	0.505	0.502	0.991	0.0236969951765786	0.0086	0.006094	53386	77258	58749.13
2213369	chr2	rs4257390	233929510	T	C	0.511	0.509	0.992	0.0226026252094292	0.0086	0.008919	53386	77258	58749.13
2193203	chr2	rs4073363	233929545	G	A	0.517	0.515	0.991	0.0208021276292633	0.0086	0.01625	53386	77258	58749.13
2187714	chr2	rs4075306	233929720	C	A	0.959	0.959	0.969	0.0166997792224134	0.0222	0.4509	53386	77258	58749.13
2199008	chr2	rs3935583	233929906	G	C	0.0916	0.0956	0.976	-0.0218980211012161	0.0149	0.1431	53386	77258	58749.13
2207130	chr2	rs4581888	233930081	A	G	0.815	0.816	0.828	0.0029955089797983	0.0122	0.8088	53386	77258	58749.13
2203645	chr2	rs11673758	233930577	A	G	0.882	0.883	0.935	0.0133011462391285	0.0139	0.3365	53386	77258	58749.13
2215072	chr2	rs5021550	233930662	A	T	0.0939	0.0974	0.971	-0.0121029460677457	0.0148	0.4159	53386	77258	58749.13
2191054	chr2	rs11677752	233930698	C	G	0.968	0.969	0.964	0.0439977464776452	0.0255	0.08481	53269	76789	58561.85
2198403	chr2	rs55749303	233930913	C	T	0.918	0.919	0.922	0.0030952049073025	0.0164	0.8495	53386	77258	58749.13
2195359	chr2	rs4973064	233931051	A	C	0.0982	0.102	0.975	-0.0117993392160431	0.0145	0.4177	53386	77258	58749.13
2194656	chr2	rs58913593	233931562	C	T	0.971	0.972	0.969	0.0361004656247227	0.0265	0.1727	53269	76789	58561.85
2209980	chr2	rs4594431	233931646	C	T	0.132	0.134	0.975	-0.0197028322758684	0.0128	0.1242	53386	77258	58749.13
2188380	chr2	rs60486020	233931672	G	A	0.973	0.973	0.972	0.0441030061101949	0.0271	0.1045	53269	76789	58561.85
2201043	chr2	rs4566354	233931706	C	T	0.0983	0.102	0.975	-0.0110002818588653	0.0145	0.4465	53386	77258	58749.13
2209155	chr2	rs6747425	233932621	C	T	0.855	0.857	0.924	0.0027960873020011	0.0128	0.8269	53386	77258	58749.13
2196128	chr2	rs6721932	233932803	A	C	0.855	0.857	0.924	0.0030952049073025	0.0128	0.8087	53386	77258	58749.13
2211137	chr2	rs78579916	233932898	G	C	0.973	0.974	0.974	0.0469026696862194	0.0273	0.0862	53269	76789	58561.85
2215992	chr2	rs6750656	233932903	C	G	0.855	0.857	0.925	0.0026963615477425	0.0128	0.8306	53386	77258	58749.13
2210003	chr2	rs73094968	233933122	G	A	0.973	0.973	0.973	0.0448012667045393	0.0271	0.09846	53269	76789	58561.85
2190458	chr2	rs73094970	233933148	C	T	0.973	0.973	0.972	0.042503779526724	0.0271	0.1172	53269	76789	58561.85
2200410	chr2	rs6722679	233933419	A	G	0.127	0.13	0.975	-0.0186019483996616	0.013	0.1525	53386	77258	58749.13
2214032	chr2	rs12694924	233933427	G	A	0.267	0.269	0.941	-0.013399371963117	0.01	0.1808	53386	77258	58749.13
2206166	chr2	rs28649756	233933805	C	T	0.934	0.936	0.923	-0.0045001103249234	0.0182	0.8061	53386	77258	58749.13
2208701	chr2	rs28605384	233933897	C	G	0.857	0.859	0.932	0.0026963615477425	0.0128	0.8313	53386	77258	58749.13
2197785	chr2	rs4973065	233934598	G	A	0.831	0.834	0.942	0.00730326611012	0.0119	0.5379	53386	77258	58749.13
2204540	chr2	rs12617651	233935441	G	A	0.936	0.937	0.933	-0.0054045784588597	0.0183	0.7675	53386	77258	58749.13
2186154	chr2	rs6759488	233935446	C	T	0.854	0.856	0.937	-0.0014009809156281	0.0127	0.9106	53386	77258	58749.13
2196395	chr2	rs12617622	233935491	C	T	0.936	0.937	0.933	-0.0052035148315978	0.0183	0.7744	53386	77258	58749.13
2205847	chr2	rs6734548	233936225	A	G	0.935	0.937	0.934	-0.0059979518036359	0.0183	0.7439	53386	77258	58749.13
2216280	chr2	rs72982255	233937896	G	A	0.881	0.88	0.837	0.0126002819757385	0.0145	0.3851	53386	77258	58749.13
2187615	chr2	rs56065581	233938676	C	T	0.935	0.936	0.94	-0.0073972926304747	0.0181	0.6823	53386	77258	58749.13
2190539	chr2	rs74602155	233938993	C	T	0.913	0.913	0.917	0.0105046326450854	0.016	0.5128	53386	77258	58749.13
2198166	chr2	rs4586623	233939615	T	C	0.904	0.907	0.955	0.0090984829852593	0.0151	0.5494	53386	77258	58749.13
2197012	chr2	rs4597514	233940025	C	T	0.905	0.907	0.954	0.0099998345783334	0.0152	0.5101	53386	77258	58749.13
2204492	chr2	rs74269688	233940329	A	G	0.935	0.935	0.78	0.0332026408277183	0.0197	0.09243	53386	77258	58749.13
2205616	chr2	rs11674347	233941388	A	G	0.973	0.974	0.989	0.042503779526724	0.0271	0.1166	53325	77015	58651.61
2186350	chr2	rs75880280	233942637	G	T	0.975	0.976	0.939	-0.0263953113595316	0.0292	0.3657	53200	76329	58439.19
2213142	chr2	rs4383322	233942733	T	C	0.121	0.125	0.993	-0.0222047099881925	0.0131	0.09078	53386	77258	58749.13
2198625	chr2	rs80146450	233943030	G	A	0.975	0.976	0.939	-0.0270012755029434	0.0292	0.3545	53200	76329	58439.19
2208542	chr2	rs6708049	233943293	T	C	0.122	0.126	0.994	-0.0208968257129853	0.0131	0.1092	53386	77258	58749.13
2187380	chr2	rs74645168	233943347	G	A	0.974	0.974	0.989	0.0432989243951476	0.0272	0.1117	53386	77258	58749.13
2205921	chr2	rs35350746	233943708	G	C	0.555	0.557	0.913	-0.0251024465608414	0.0091	0.0058	53386	77258	58749.13
2199782	chr2	rs10199700	233944468	G	A	0.281	0.282	0.958	-0.0062998021485279	0.0098	0.5164	53386	77258	58749.13
2194667	chr2	rs76880823	233944570	G	A	0.976	0.976	0.981	0.0467977043485401	0.0285	0.1004	53269	76789	58561.85
2199688	chr2	rs79132182	233944676	G	A	0.975	0.976	0.98	0.0425996136188173	0.0282	0.1315	53325	77015	58651.61
2216316	chr2	rs4246650	233945017	C	G	0.0983	0.103	0.988	-0.0082035573506883	0.0144	0.5699	53386	77258	58749.13
2206214	chr2	rs4603757	233945320	T	G	0.0983	0.103	0.989	-0.0091012913892029	0.0144	0.5288	53386	77258	58749.13
2208396	chr2	rs76269059	233945321	T	C	0.97	0.97	0.94	-0.019203206984436	0.0263	0.4648	53386	77258	58749.13
2206599	chr2	rs7425956	233945565	C	T	0.438	0.44	0.973	-0.0171970248285215	0.0088	0.05037	53386	77258	58749.13
2201956	chr2	rs7606583	233945615	C	T	0.914	0.915	0.946	0.0035038543266769	0.0158	0.8238	53386	77258	58749.13
2212574	chr2	rs9679425	233945802	G	A	0.438	0.44	0.972	-0.0174005146801673	0.0088	0.04878	53386	77258	58749.13
2193995	chr2	rs7583618	233946500	A	G	0.0965	0.101	0.978	-0.0115969858456632	0.0146	0.4266	53386	77258	58749.13
2199334	chr2	rs4260233	233946936	T	A	0.848	0.848	0.942	0.0160997014894237	0.0124	0.1933	53386	77258	58749.13
2193611	chr2	rs4335936	233946937	C	T	0.848	0.848	0.942	0.0164047040252769	0.0124	0.1854	53386	77258	58749.13
2192580	chr2	rs73094988	233947361	A	C	0.976	0.977	0.969	0.0491044005063081	0.029	0.09028	53325	77015	58651.61
2198537	chr2	rs4075111	233948264	A	C	0.832	0.831	0.84	0.0101978249764461	0.0126	0.4148	53386	77258	58749.13
2193564	chr2	rs4353640	233948560	G	A	0.859	0.859	0.953	0.0138042809763971	0.0127	0.2741	53386	77258	58749.13
2193267	chr2	rs6731994	233948817	T	G	0.9	0.895	0.964	0.0077002766261879	0.0144	0.5955	53386	77258	58749.13
2204772	chr2	rs13387054	233949255	G	A	0.811	0.813	0.992	0.0097027754613851	0.0111	0.3785	53386	77258	58749.13
2190683	chr2	rs56404114	233950001	T	C	0.724	0.727	0.994	0.0102968054773682	0.0097	0.287	53386	77258	58749.13
2201015	chr2	rs4356648	233950265	C	A	0.736	0.739	0.997	0.0092966519050945	0.0098	0.3452	53386	77258	58749.13
2201178	chr2	rs7608422	233950732	G	A	0.808	0.81	0.993	0.0089002747867194	0.011	0.4162	53386	77258	58749.13
2209625	chr2	rs3922950	233952847	G	C	0.634	0.632	0.988	0.0147999386115992	0.009	0.09947	53386	77258	58749.13
2210321	chr2	rs6712404	233953421	G	A	0.907	0.902	0.972	0.0152038337422728	0.0149	0.3062	53386	77258	58749.13
2204898	chr2	rs78453929	233953456	C	T	0.907	0.902	0.973	0.0154992634469238	0.0149	0.2959	53386	77258	58749.13
2185916	chr2	rs7590141	233953666	A	C	0.735	0.738	0.995	0.0096037361426946	0.0098	0.3266	53386	77258	58749.13
2204477	chr2	rs7566856	233953940	G	A	0.634	0.631	0.99	0.0147014028528927	0.009	0.1015	53386	77258	58749.13
2190931	chr2	rs12233023	233954969	T	A	0.778	0.78	0.981	0.0126990249774084	0.0105	0.2257	53386	77258	58749.13
2215019	chr2	rs4335931	233955723	T	C	0.536	0.534	0.989	0.016296487966892	0.0087	0.06056	53386	77258	58749.13
2197816	chr2	rs11678263	233955858	C	T	0.907	0.902	0.973	0.0149969810059077	0.0149	0.3135	53386	77258	58749.13
2193130	chr2	rs35481789	233956418	C	T	0.715	0.712	0.983	0.0127977582298607	0.0096	0.1824	53386	77258	58749.13
2212075	chr2	rs57905758	233956424	A	G	0.954	0.956	0.927	-0.0036968248442897	0.0217	0.8633	53386	77258	58749.13
2204638	chr2	rs6756729	233957253	A	T	0.709	0.713	0.985	0.0086028888072678	0.0096	0.3708	53386	77258	58749.13
2213239	chr2	rs10933428	233957372	T	C	0.709	0.712	0.985	0.0086028888072678	0.0096	0.3712	53386	77258	58749.13
2204901	chr2	rs10201551	233957464	A	G	0.938	0.94	0.901	-0.0094040800752939	0.019	0.6206	53386	77258	58749.13
2192093	chr2	rs6746738	233957827	T	C	0.206	0.21	0.988	-0.0094040800752939	0.0107	0.379	53386	77258	58749.13
2185339	chr2	rs6437088	233958690	C	G	0.854	0.855	0.964	0.0105046326450854	0.0124	0.4003	53386	77258	58749.13
2202048	chr2	rs7423246	233959271	G	A	0.283	0.287	0.995	-0.0076995657264405	0.0095	0.4181	53386	77258	58749.13
2212591	chr2	rs12694925	233959384	A	G	0.283	0.287	0.995	-0.0078003437327339	0.0095	0.4166	53386	77258	58749.13
2195616	chr2	rs4284824	233959439	G	A	0.283	0.287	0.995	-0.0076995657264405	0.0095	0.4219	53386	77258	58749.13
2216963	chr2	rs4289181	233959605	G	A	0.283	0.287	0.995	-0.0075987978753305	0.0095	0.4246	53386	77258	58749.13
2190073	chr2	rs6711326	233960006	A	G	0.283	0.287	0.996	-0.0078003437327339	0.0095	0.4127	53386	77258	58749.13
2187742	chr2	rs6740376	233960271	C	T	0.283	0.287	0.997	-0.0078003437327339	0.0095	0.415	53386	77258	58749.13
2191454	chr2	rs6740385	233960288	C	T	0.283	0.287	0.997	-0.0079011318962572	0.0095	0.4085	53386	77258	58749.13
2202584	chr2	rs9288678	233960535	T	G	0.283	0.287	0.997	-0.0079011318962572	0.0095	0.4063	53386	77258	58749.13
2189539	chr2	rs12474242	233960592	A	T	0.283	0.287	0.997	-0.0080019302190585	0.0095	0.4017	53386	77258	58749.13
2186052	chr2	rs13005673	233961160	G	A	0.853	0.854	0.953	0.0092966519050945	0.0125	0.4547	53386	77258	58749.13
2191126	chr2	rs6723093	233961348	C	T	0.285	0.288	0.997	-0.0081027387031859	0.0095	0.394	53386	77258	58749.13
2211687	chr2	rs75871290	233961430	C	T	0.927	0.928	0.994	0.0084045823438103	0.0167	0.6144	53386	77258	58749.13
2191603	chr2	rs6723294	233961475	C	T	0.283	0.287	0.998	-0.008395140788382	0.0095	0.377	53386	77258	58749.13
2206545	chr2	rs4973602	233961685	G	A	0.283	0.287	0.999	-0.0085968472255182	0.0095	0.3654	53386	77258	58749.13
2189507	chr2	rs4973069	233961776	C	A	0.283	0.287	0.999	-0.0085968472255182	0.0095	0.3649	53386	77258	58749.13
2215947	chr2	rs4973605	233962046	T	A	0.283	0.287	0.999	-0.0086977157031958	0.0095	0.363	53386	77258	58749.13
2211054	chr2	rs4973606	233962089	A	G	0.283	0.287	0.999	-0.0086977157031958	0.0095	0.3637	53386	77258	58749.13
2204267	chr2	rs4973607	233962410	A	C	0.283	0.287	1.0	-0.0086977157031958	0.0095	0.3613	53386	77258	58749.13
2185728	chr2	rs6437089	233962515	G	A	0.283	0.287	1.0	-0.0085968472255182	0.0095	0.3695	53386	77258	58749.13
2199942	chr2	rs6437090	233962551	G	A	0.214	0.218	0.992	-0.0045001103249234	0.0105	0.6717	53386	77258	58749.13
2197065	chr2	rs6727609	233962659	C	T	0.5	0.502	0.97	-0.0106970095483354	0.0087	0.2215	53386	77258	58749.13
2201504	chr2	rs6437091	233962874	A	G	0.283	0.287	0.998	-0.008395140788382	0.0095	0.3786	53386	77258	58749.13
2212226	chr2	rs7594542	233962892	T	C	0.283	0.287	0.997	-0.0084959889212643	0.0095	0.3754	53386	77258	58749.13
2195300	chr2	rs6437092	233962977	A	G	0.273	0.277	0.991	-0.0058973552660839	0.0097	0.5413	53386	77258	58749.13
2210177	chr2	rs6437093	233963040	A	G	0.283	0.287	0.996	-0.008395140788382	0.0096	0.379	53386	77258	58749.13
2196680	chr2	rs6437094	233963091	T	C	0.283	0.287	0.994	-0.0084959889212643	0.0096	0.3753	53386	77258	58749.13
2191078	chr2	rs6437095	233963102	C	T	0.283	0.287	0.994	-0.0084959889212643	0.0096	0.372	53386	77258	58749.13
2201640	chr2	rs6437096	233963212	C	T	0.283	0.287	0.992	-0.0083043861636152	0.0096	0.3843	53386	77258	58749.13
2206572	chr2	rs6437097	233963250	A	C	0.283	0.287	0.992	-0.0084959889212643	0.0096	0.3744	53386	77258	58749.13
2186846	chr2	rs72984219	233963437	C	G	0.94	0.941	0.87	-0.0067024110596754	0.0196	0.7334	53386	77258	58749.13
2216797	chr2	rs10195662	233963792	T	C	0.346	0.348	0.939	-0.007296555232638	0.0093	0.435	53386	77258	58749.13
2210454	chr2	rs10195664	233963801	T	C	0.346	0.348	0.939	-0.007296555232638	0.0093	0.4304	53386	77258	58749.13
2214455	chr2	rs12475023	233964610	T	C	0.934	0.931	0.715	0.0402970567645369	0.0203	0.04759	53386	77258	58749.13
2215879	chr2	rs4973609	233964632	G	A	0.895	0.896	0.751	-0.0107980900995126	0.0163	0.5054	53386	77258	58749.13
2200273	chr2	rs56159726	233965459	C	T	0.964	0.964	0.938	0.0209000641077417	0.024	0.384	53386	77258	58749.13
2190781	chr2	rs74367325	233966198	C	T	0.964	0.964	0.947	0.0248974696545107	0.0239	0.2974	53386	77258	58749.13
2207999	chr2	rs61591958	233966722	T	C	0.964	0.964	0.949	0.024702368640342	0.0238	0.3004	53386	77258	58749.13
2213619	chr2	rs74461644	233966850	C	T	0.964	0.964	0.951	0.0255995183002125	0.0238	0.2824	53386	77258	58749.13
2211828	chr2	rs139770064	233967330	G	A	0.964	0.964	0.955	0.0255995183002125	0.0238	0.2812	53386	77258	58749.13
2189245	chr2	rs9288684	233968153	C	T	0.884	0.883	0.98	0.0222017079836866	0.0136	0.1014	53386	77258	58749.13
2202581	chr2	rs9752615	233969443	G	A	0.957	0.957	0.954	0.017496047616751	0.0219	0.4241	53386	77258	58749.13
2193188	chr2	rs9750891	233969889	A	G	0.935	0.935	0.97	0.0109992854583691	0.0178	0.5386	53386	77258	58749.13
2208978	chr2	rs61068452	233970499	A	G	0.945	0.945	0.948	0.0102968054773682	0.0195	0.5968	53386	77258	58749.13
2190538	chr2	rs60178340	233970817	G	A	0.972	0.972	0.928	-0.0067024110596754	0.027	0.8037	53316	77188	58679.13
2207537	chr2	rs114511196	233972849	A	G	0.972	0.972	0.92	-0.0023026490626755	0.0273	0.9343	53316	77188	58679.13
2213228	chr2	rs79974003	233973196	T	C	0.972	0.972	0.919	-0.0022024235552	0.0271	0.9345	53386	77258	58749.13
2215429	chr2	rs4078396	233973898	G	C	0.749	0.751	0.914	0.0018981972830802	0.0104	0.857	53386	77258	58749.13
2200748	chr2	rs141205949	233975549	T	C	0.972	0.972	0.913	-0.0033957590691798	0.0274	0.9013	53316	77188	58679.13
2209762	chr2	rs13427129	233976511	C	T	0.872	0.876	0.959	-0.0171970248285215	0.0133	0.1951	53386	77258	58749.13
2203098	chr2	rs13427156	233976583	C	A	0.869	0.873	0.958	-0.0149004625639624	0.0132	0.2587	53386	77258	58749.13
2189337	chr2	rs13404184	233976593	A	C	0.807	0.811	0.957	-0.002002002670673	0.0112	0.8599	53386	77258	58749.13
2211930	chr2	rs13392343	233976623	T	A	0.81	0.813	0.958	-0.0016012813669738	0.0113	0.8846	53386	77258	58749.13
2209425	chr2	rs7570061	233977318	G	A	0.837	0.841	0.975	-0.0065010863423599	0.0119	0.5838	53386	77258	58749.13
2186906	chr2	rs7599330	233977407	C	A	0.823	0.828	0.96	-0.0082035573506883	0.0116	0.4784	53386	77258	58749.13
2192318	chr2	rs11903887	233977525	G	A	0.952	0.953	0.919	0.017496047616751	0.0213	0.4103	53386	77258	58749.13
2200299	chr2	rs6705834	233977823	T	C	0.79	0.794	0.935	-0.0032954239497972	0.011	0.7605	53386	77258	58749.13
2200844	chr2	rs6712973	233978008	A	T	0.716	0.717	0.888	0.0082954970241069	0.0101	0.4125	53386	77258	58749.13
2206984	chr2	rs6605277	233978212	A	C	0.821	0.825	0.942	-0.0066017436345624	0.0117	0.5685	53386	77258	58749.13
2201389	chr2	rs7602833	233978225	C	T	0.883	0.887	0.948	-0.0139975096438537	0.0139	0.3143	53386	77258	58749.13
2200355	chr2	rs66493939	233978388	T	C	0.951	0.95	0.912	0.013202462677756	0.0209	0.5269	53386	77258	58749.13
2202071	chr2	rs72984266	233978393	C	T	0.875	0.88	0.939	-0.0147989665120717	0.0136	0.2753	53386	77258	58749.13
2194348	chr2	rs68147208	233978526	A	G	0.949	0.949	0.911	0.0160997014894237	0.0206	0.4342	53386	77258	58749.13
2202120	chr2	rs113896321	233978735	T	C	0.81	0.814	0.916	-0.0043996643446871	0.0115	0.7	53386	77258	58749.13
2193707	chr2	rs112395076	233978746	A	G	0.819	0.823	0.931	-0.0032954239497972	0.0117	0.7792	53386	77258	58749.13
2197537	chr2	rs111502414	233978897	T	C	0.958	0.959	0.875	-0.0249999098013234	0.0232	0.2806	53386	77258	58749.13
2186749	chr2	rs72984271	233979127	G	A	0.985	0.986	0.832	-0.0591026555948241	0.0496	0.2332	35848	47593	38631.31
2195508	chr2	rs72984274	233979162	C	T	0.985	0.986	0.834	-0.0582967085104029	0.0496	0.2404	35848	47593	38631.31
2206842	chr2	rs66905949	233980159	G	C	0.986	0.987	0.832	-0.0525994101433915	0.0506	0.2987	35447	47124	38198.97
2211242	chr2	rs6708745	233980552	C	T	0.96	0.961	0.881	-0.0275973271921043	0.0236	0.2424	53386	77258	58749.13
2189196	chr2	rs7569598	233981399	T	C	0.807	0.81	0.93	-0.003797200248385	0.0114	0.737	53386	77258	58749.13
2214199	chr2	rs144771411	233981455	T	C	0.974	0.975	0.892	-0.0292949370570243	0.0289	0.3097	53316	77188	58679.13
2197390	chr2	rs112878010	233981540	C	T	0.952	0.951	0.91	0.0152038337422728	0.0212	0.4735	53386	77258	58749.13
2191259	chr2	rs10933431	233981912	G	C	0.231	0.228	0.916	0.0008995952428359	0.0107	0.9356	53386	77258	58749.13
2214305	chr2	rs10933432	233982007	C	G	0.0464	0.0465	0.851	0.0121953336998771	0.0224	0.5855	53386	77258	58749.13
2196778	chr2	rs7421448	233982205	T	C	0.092	0.0928	0.877	-0.0031048149534787	0.016	0.8445	53386	77258	58749.13
2208976	chr2	rs13432536	233982841	C	T	0.957	0.957	0.948	0.0190964956909883	0.0219	0.382	53386	77258	58749.13
2195858	chr2	rs13432627	233982919	C	T	0.966	0.966	0.936	0.0262036654966364	0.0248	0.2904	53386	77258	58749.13
2187934	chr2	rs11885054	233984336	G	C	0.0919	0.091	0.891	-0.0022024235552	0.016	0.8924	53386	77258	58749.13
2211702	chr2	rs138187520	233985059	T	C	0.957	0.958	0.912	0.0204984635773248	0.0225	0.3626	53386	77258	58749.13
2203866	chr2	rs35368576	233985913	T	C	0.545	0.543	0.947	-0.0098988321792475	0.0089	0.2635	53386	77258	58749.13
2198137	chr2	rs13013293	233986596	C	T	0.559	0.558	0.968	-0.0137034650584925	0.0088	0.1199	53386	77258	58749.13
2211130	chr2	rs9288685	233987114	T	C	0.493	0.494	0.979	-0.0140989243795016	0.0087	0.1032	53386	77258	58749.13
2213361	chr2	rs10201557	233987558	A	C	0.494	0.494	0.98	-0.0139975096438537	0.0087	0.107	53386	77258	58749.13
2199349	chr2	rs10193128	233987722	T	C	0.536	0.535	0.982	-0.0132980281439898	0.0087	0.1257	53386	77258	58749.13
2201067	chr2	rs117988494	233987898	G	C	0.984	0.984	0.839	-0.0088994831870327	0.0483	0.8531	34327	46145	36794.94
2212571	chr2	rs13021947	233988343	G	A	0.55	0.548	0.973	-0.0145960053074092	0.0088	0.09581	53386	77258	58749.13
2216680	chr2	rs13022011	233988507	C	T	0.549	0.548	0.972	-0.0145046862028817	0.0088	0.09723	53386	77258	58749.13
2195793	chr2	rs55913569	233990412	C	T	0.509	0.508	0.963	-0.0138048499765589	0.0088	0.1168	53386	77258	58749.13
2196634	chr2	rs73105541	233991222	A	G	0.969	0.97	0.901	-0.0186019483996616	0.0264	0.4802	53322	76999	58646.49
2207683	chr2	rs73105542	233991242	T	A	0.969	0.97	0.902	-0.0194988734340555	0.0264	0.4596	53322	76999	58646.49
2204501	chr2	rs7587242	233991378	T	C	0.0334	0.0322	0.927	0.0382972099323441	0.0252	0.1289	53386	77258	58749.13
2205762	chr2	rs7605743	233991749	G	T	0.524	0.523	0.963	-0.0112025145079934	0.0088	0.2013	53386	77258	58749.13
2187479	chr2	rs12694926	233992078	T	G	0.554	0.552	0.965	-0.0123965203365513	0.0088	0.1598	53386	77258	58749.13
2216426	chr2	rs12694927	233992226	G	A	0.524	0.523	0.963	-0.0111013930711739	0.0088	0.204	53386	77258	58749.13
2198150	chr2	rs12694928	233992693	T	A	0.555	0.552	0.967	-0.0124977728299804	0.0088	0.1568	53386	77258	58749.13
2185356	chr2	rs12694929	233992896	T	C	0.514	0.513	0.966	-0.0129028853555234	0.0088	0.1423	53386	77258	58749.13
2210971	chr2	rs10176163	233993198	T	A	0.524	0.523	0.965	-0.0114958245134845	0.0088	0.1887	53386	77258	58749.13
2187513	chr2	rs7597516	233993570	T	A	0.554	0.552	0.967	-0.0127003085782322	0.0088	0.1497	53386	77258	58749.13
2199198	chr2	rs7589369	233993638	C	G	0.524	0.523	0.965	-0.0114958245134845	0.0088	0.1895	53386	77258	58749.13
2207367	chr2	rs13388142	233994928	C	T	0.554	0.552	0.97	-0.0129028853555234	0.0088	0.1431	53386	77258	58749.13
2189457	chr2	rs11893401	233996452	T	C	0.545	0.545	0.978	0.0161980995687726	0.0087	0.06317	53386	77258	58749.13
2186580	chr2	rs11681000	233997899	C	T	0.543	0.543	0.984	0.0165030720990143	0.0087	0.05832	53386	77258	58749.13
2215015	chr2	rs10933433	233997982	C	G	0.543	0.543	0.984	0.0164047040252769	0.0087	0.05884	53386	77258	58749.13
2208695	chr2	rs10933434	233998108	G	T	0.543	0.543	0.985	0.0166014304974254	0.0087	0.05603	53386	77258	58749.13
2213495	chr2	rs10933435	233998146	A	G	0.543	0.543	0.985	0.0166014304974254	0.0087	0.05642	53386	77258	58749.13
2192687	chr2	rs10933436	233998481	C	A	0.543	0.543	0.986	0.016296487966892	0.0087	0.0602	53386	77258	58749.13
2201594	chr2	rs6738961	233998646	C	T	0.544	0.543	0.986	0.0164047040252769	0.0087	0.05887	53386	77258	58749.13
2208995	chr2	rs11693862	233999081	A	G	0.544	0.543	0.986	0.0166014304974254	0.0087	0.05648	53386	77258	58749.13
2210103	chr2	rs11682791	233999201	G	A	0.543	0.543	0.985	0.0167981182758809	0.0087	0.05359	53386	77258	58749.13
2215373	chr2	rs58884803	233999230	C	G	0.545	0.545	0.984	0.0165030720990143	0.0087	0.05765	53386	77258	58749.13
2195934	chr2	rs11682728	233999253	C	T	0.545	0.545	0.984	0.0165030720990143	0.0087	0.05801	53386	77258	58749.13
2203113	chr2	rs11682798	233999263	G	A	0.545	0.545	0.984	0.0166014304974254	0.0087	0.0572	53386	77258	58749.13
2205282	chr2	rs56265336	233999586	G	A	0.544	0.543	0.985	0.016296487966892	0.0087	0.0607	53386	77258	58749.13
2194535	chr2	rs56143615	233999666	T	C	0.543	0.543	0.985	0.016296487966892	0.0087	0.06124	53386	77258	58749.13
2188880	chr2	rs56307293	233999697	A	G	0.544	0.543	0.984	0.016296487966892	0.0087	0.06089	53386	77258	58749.13
2212364	chr2	rs11690230	234000284	T	G	0.0864	0.0836	0.986	0.0210959082947329	0.0156	0.1754	53386	77258	58749.13
2213735	chr2	rs11684313	234000290	C	T	0.544	0.543	0.984	0.016296487966892	0.0087	0.06059	53386	77258	58749.13
2185822	chr2	rs62192869	234000504	A	C	0.544	0.543	0.983	0.016296487966892	0.0087	0.0612	53386	77258	58749.13
2194762	chr2	rs7557877	234001047	A	G	0.0864	0.0836	0.986	0.0210959082947329	0.0156	0.1748	53386	77258	58749.13
2209879	chr2	rs11677508	234001105	C	T	0.544	0.543	0.982	0.016296487966892	0.0087	0.06065	53386	77258	58749.13
2205193	chr2	rs6756920	234001366	T	C	0.544	0.543	0.982	0.0165030720990143	0.0087	0.05769	53386	77258	58749.13
2192755	chr2	rs6719575	234001547	G	A	0.544	0.543	0.981	0.0166014304974254	0.0087	0.05693	53386	77258	58749.13
2193486	chr2	rs6759973	234001575	T	C	0.0867	0.0838	0.986	0.0223972974420383	0.0156	0.1501	53386	77258	58749.13
2191988	chr2	rs12987520	234002367	T	C	0.543	0.541	0.982	-0.0102018624845967	0.0087	0.2418	53386	77258	58749.13
2206770	chr2	rs13011232	234002412	C	T	0.543	0.541	0.982	-0.0102018624845967	0.0087	0.2417	53386	77258	58749.13
2212158	chr2	rs62192871	234002784	G	A	0.543	0.54	0.982	-0.0101008421794295	0.0087	0.2457	53386	77258	58749.13
2190962	chr2	rs62192872	234002804	C	G	0.543	0.541	0.982	-0.0101008421794295	0.0087	0.247	53386	77258	58749.13
2208104	chr2	rs10202748	234003117	A	C	0.543	0.54	0.982	-0.0101008421794295	0.0087	0.2481	53386	77258	58749.13
2202875	chr2	rs7421653	234003227	G	A	0.046	0.0445	0.972	0.0347974835421732	0.0211	0.09879	53386	77258	58749.13
2195635	chr2	rs7419666	234003359	T	C	0.543	0.541	0.982	-0.0099998320783335	0.0087	0.2494	53386	77258	58749.13
2209324	chr2	rs144181925	234053816	T	C	0.805	0.81	0.937	0.0046989426564652	0.0113	0.6805	53386	77258	58749.13
2188925	chr2	rs140053128	234054237	T	G	0.813	0.818	0.933	0.0075017910703226	0.0115	0.5173	53386	77258	58749.13
2202156	chr2	rs145555157	234054407	C	T	0.962	0.963	0.948	-0.0235962138551867	0.0236	0.3167	52493	75664	57604.43
2192127	chr2	rs147786898	234054515	G	A	0.687	0.684	0.941	0.0081963182244858	0.0095	0.3881	53386	77258	58749.13
2187691	chr2	rs1135173	234054873	G	A	0.516	0.513	0.966	-0.0112025145079934	0.0088	0.2024	53386	77258	58749.13
2203628	chr2	rs36137020	234054899	G	A	0.962	0.962	0.948	-0.0229002198863326	0.0235	0.3289	52493	75664	57604.43
2192989	chr2	rs36180605	234054989	T	G	0.539	0.541	0.956	0.0141987193998129	0.0088	0.1086	53386	77258	58749.13
2216009	chr2	rs36189208	234055004	T	C	0.501	0.504	0.961	0.0114047182634362	0.0088	0.1931	53386	77258	58749.13
2186579	chr2	rs36181881	234055276	A	G	0.499	0.502	0.962	0.0117012723076411	0.0088	0.1847	53386	77258	58749.13
2197204	chr2	rs149355571	234055278	A	G	0.815	0.82	0.934	0.0068961666878413	0.0116	0.5527	53386	77258	58749.13
2205797	chr2	rs145542860	234055535	A	G	0.946	0.947	0.945	-0.0031048149534787	0.0198	0.8758	53386	77258	58749.13
2211490	chr2	rs147731559	234055554	C	G	0.946	0.947	0.945	-0.0031048149534787	0.0198	0.8767	53386	77258	58749.13
2204446	chr2	rs142582288	234055623	G	T	0.946	0.947	0.945	-0.0030045090202987	0.0198	0.8784	53386	77258	58749.13
2200779	chr2	rs36171341	234055732	A	G	0.555	0.557	0.961	0.0111970780932162	0.0088	0.2033	53386	77258	58749.13
2188929	chr2	rs149513640	234056091	C	G	0.946	0.947	0.944	-0.0029042131473898	0.0198	0.8856	53386	77258	58749.13
2211094	chr2	rs147467692	234056422	A	G	0.946	0.947	0.944	-0.0028039273327342	0.0198	0.888	53386	77258	58749.13
2188437	chr2	rs140185860	234056431	C	A	0.946	0.947	0.944	-0.0017014466397575	0.0198	0.9332	53386	77258	58749.13
2205259	chr2	rs36173458	234056711	T	A	0.962	0.962	0.945	-0.0198966317144566	0.0235	0.3969	52493	75664	57604.43
2190730	chr2	rs36157180	234056744	C	T	0.553	0.555	0.96	0.0105046326450854	0.0088	0.235	53386	77258	58749.13
2204414	chr2	rs36134067	234056814	G	A	0.555	0.557	0.96	0.0102968054773682	0.0088	0.2453	53386	77258	58749.13
2199042	chr2	rs140384610	234057072	G	A	0.962	0.962	0.944	-0.0198966317144566	0.0235	0.3975	52493	75664	57604.43
2194603	chr2	rs146523041	234057178	C	T	0.555	0.557	0.959	0.0102968054773682	0.0088	0.2437	53386	77258	58749.13
2187335	chr2	rs140803184	234057280	G	C	0.554	0.556	0.96	0.0106035827841911	0.0088	0.2314	53386	77258	58749.13
2212063	chr2	rs150142503	234057292	A	T	0.946	0.947	0.944	-0.0014009809156281	0.0198	0.9443	53386	77258	58749.13
2202499	chr2	rs148967109	234057614	G	A	0.499	0.503	0.96	0.0105046326450854	0.0088	0.2339	53386	77258	58749.13
2206014	chr2	rs147318408	234057788	C	T	0.555	0.557	0.959	0.0101978249764461	0.0088	0.2483	53386	77258	58749.13
2188118	chr2	rs148377885	234057851	G	T	0.553	0.555	0.959	0.0103957761821204	0.0088	0.2402	53386	77258	58749.13
2202846	chr2	rs141500584	234057859	T	C	0.553	0.555	0.959	0.0105046326450854	0.0088	0.2368	53386	77258	58749.13
2205397	chr2	rs150889436	234057905	G	A	0.553	0.555	0.959	0.0103957761821204	0.0088	0.2386	53386	77258	58749.13
2185798	chr2	rs149701000	234058066	G	A	0.554	0.555	0.959	0.0105046326450854	0.0088	0.2349	53386	77258	58749.13
2195907	chr2	rs146178696	234058082	A	G	0.554	0.555	0.959	0.0105046326450854	0.0088	0.2348	53386	77258	58749.13
2200780	chr2	rs146382281	234059151	G	A	0.553	0.555	0.958	0.0103957761821204	0.0088	0.2395	53386	77258	58749.13
2199053	chr2	rs36142114	234059211	C	T	0.549	0.55	0.958	0.0101978249764461	0.0088	0.2477	53386	77258	58749.13
2188260	chr2	rs36129046	234059577	G	T	0.548	0.55	0.958	0.0101978249764461	0.0088	0.2488	53386	77258	58749.13
2206783	chr2	rs139207110	234059637	A	G	0.548	0.55	0.958	0.0100988346774146	0.0088	0.254	53386	77258	58749.13
2203703	chr2	rs142339885	234059660	C	A	0.548	0.55	0.958	0.0100988346774146	0.0088	0.2525	53386	77258	58749.13
2210787	chr2	rs150521622	234059725	T	C	0.549	0.55	0.958	0.0100988346774146	0.0088	0.2508	53386	77258	58749.13
2199578	chr2	rs149754149	234059737	T	G	0.549	0.55	0.958	0.0100988346774146	0.0088	0.2518	53386	77258	58749.13
2188526	chr2	rs145640497	234059777	A	G	0.946	0.947	0.942	-0.001300845733048	0.0198	0.9464	53386	77258	58749.13
2208993	chr2	rs36146561	234059821	G	C	0.548	0.55	0.958	0.0100988346774146	0.0088	0.2532	53386	77258	58749.13
2210502	chr2	rs36131515	234060070	A	G	0.549	0.55	0.958	0.0101978249764461	0.0088	0.2504	53386	77258	58749.13
2200544	chr2	rs36171197	234060365	C	G	0.559	0.56	0.952	0.0084045823438103	0.0089	0.3429	53386	77258	58749.13
2205745	chr2	rs142911999	234060447	G	A	0.562	0.562	0.952	0.0080971295874548	0.0089	0.3606	53386	77258	58749.13
2189394	chr2	rs145129423	234060486	C	T	0.559	0.56	0.952	0.0082954970241069	0.0089	0.3503	53386	77258	58749.13
2208952	chr2	rs141161975	234060845	C	T	0.931	0.933	0.958	-0.0039979812872983	0.0175	0.8194	53386	77258	58749.13
2200405	chr2	rs36138569	234061153	T	C	0.559	0.56	0.952	0.0082954970241069	0.0089	0.3474	53386	77258	58749.13
2205894	chr2	rs36172244	234061234	T	C	0.559	0.56	0.952	0.0082954970241069	0.0089	0.3473	53386	77258	58749.13
2191628	chr2	rs145770967	234061317	C	A	0.519	0.516	0.963	-0.0091012913892029	0.0088	0.3005	53386	77258	58749.13
2202229	chr2	rs148922430	234061318	C	G	0.864	0.867	0.942	0.0051964749068174	0.013	0.6908	53386	77258	58749.13
2202582	chr2	rs36148770	234061523	T	C	0.559	0.56	0.952	0.0082954970241069	0.0089	0.3526	53386	77258	58749.13
2203358	chr2	rs36149367	234061630	T	C	0.505	0.507	0.954	0.0088011559530687	0.0088	0.3203	53386	77258	58749.13
2206641	chr2	rs36149390	234061863	G	A	0.559	0.56	0.952	0.0080971295874548	0.0089	0.359	53386	77258	58749.13
2198113	chr2	rs36180389	234061977	G	A	0.559	0.56	0.952	0.0081963182244858	0.0089	0.3559	53386	77258	58749.13
2189884	chr2	rs143761504	234061995	G	C	0.962	0.962	0.937	-0.0180010511095525	0.0236	0.4443	52493	75664	57604.43
2212847	chr2	rs36130536	234062051	C	T	0.563	0.564	0.947	0.007997931111062	0.0089	0.3708	53386	77258	58749.13
2193754	chr2	rs139326470	234062237	A	G	0.559	0.56	0.952	0.0080971295874548	0.0089	0.3609	53386	77258	58749.13
2199182	chr2	rs141410484	234062551	C	A	0.56	0.56	0.952	0.0080971295874548	0.0089	0.3613	53386	77258	58749.13
2189225	chr2	rs143865234	234062553	C	T	0.56	0.56	0.952	0.0081963182244858	0.0089	0.3582	53386	77258	58749.13
2209356	chr2	rs36194657	234062756	A	G	0.56	0.56	0.952	0.007997931111062	0.0089	0.3694	53386	77258	58749.13
2203490	chr2	rs36151663	234062955	C	T	0.56	0.56	0.952	0.0080971295874548	0.0089	0.3627	53386	77258	58749.13
2208729	chr2	rs36136502	234063173	G	A	0.559	0.56	0.952	0.0080971295874548	0.0089	0.3593	53386	77258	58749.13
2202172	chr2	rs137945009	234063593	C	A	0.559	0.56	0.953	0.0081963182244858	0.0089	0.3577	53386	77258	58749.13
2211540	chr2	rs143436458	234063611	A	C	0.559	0.56	0.953	0.0081963182244858	0.0089	0.3574	53386	77258	58749.13
2212608	chr2	rs147212233	234063638	G	A	0.549	0.55	0.959	0.0098018049722602	0.0088	0.269	53386	77258	58749.13
2195598	chr2	rs149294471	234063780	A	G	0.494	0.497	0.961	0.0107025231331357	0.0088	0.2222	53386	77258	58749.13
2211248	chr2	rs144572050	234063910	C	T	0.494	0.497	0.961	0.0107025231331357	0.0088	0.2219	53386	77258	58749.13
2204223	chr2	rs148527873	234064004	C	T	0.552	0.552	0.958	0.0097027754613851	0.0088	0.2747	53386	77258	58749.13
2210054	chr2	rs142888286	234064124	T	C	0.495	0.497	0.961	0.0106035827841911	0.0088	0.2262	53386	77258	58749.13
2213274	chr2	rs146095751	234064125	G	A	0.495	0.497	0.961	0.0107025231331357	0.0088	0.2224	53386	77258	58749.13
2206853	chr2	rs140009180	234064160	C	T	0.549	0.55	0.959	0.0099008246772624	0.0088	0.2612	53386	77258	58749.13
2188450	chr2	rs150035249	234064352	A	T	0.494	0.497	0.962	0.0107025231331357	0.0088	0.2254	53386	77258	58749.13
2214125	chr2	rs147595122	234064623	T	C	0.943	0.945	0.939	0.0017983819413794	0.0195	0.9251	53386	77258	58749.13
2206914	chr2	rs141917895	234064626	A	G	0.943	0.945	0.939	0.0018981972830802	0.0195	0.9222	53386	77258	58749.13
2214354	chr2	rs138923135	234064759	C	T	0.943	0.945	0.939	0.0012991557316201	0.0195	0.9482	53386	77258	58749.13
2202676	chr2	rs141375487	234064815	T	C	0.943	0.945	0.939	0.0012991557316201	0.0195	0.9478	53386	77258	58749.13
2188059	chr2	rs138015578	234064935	A	G	0.943	0.945	0.939	0.0018981972830802	0.0195	0.9208	53386	77258	58749.13
2204385	chr2	rs149515675	234064995	A	G	0.943	0.945	0.939	0.0011992805754821	0.0195	0.9488	53386	77258	58749.13
2194068	chr2	rs36131511	234065233	G	A	0.943	0.945	0.939	0.001099395443301	0.0195	0.9549	53386	77258	58749.13
2197473	chr2	rs36162295	234065371	C	G	0.943	0.945	0.939	0.0012991557316201	0.0195	0.9461	53386	77258	58749.13
2187982	chr2	rs36130256	234065390	C	T	0.943	0.945	0.939	0.0013990209137074	0.0195	0.9443	53386	77258	58749.13
2188646	chr2	rs145742767	234065695	C	T	0.519	0.516	0.967	-0.0092022107647994	0.0088	0.2947	53386	77258	58749.13
2191176	chr2	rs148827642	234065760	G	T	0.943	0.945	0.94	0.0009995003330834	0.0195	0.9574	53386	77258	58749.13
2216019	chr2	rs143588376	234065784	C	T	0.943	0.945	0.939	0.0022973590486834	0.0194	0.9079	53386	77258	58749.13
2204047	chr2	rs36136752	234065863	G	A	0.943	0.945	0.939	0.0006997551142732	0.0195	0.9707	53386	77258	58749.13
2200648	chr2	rs36145835	234065923	G	T	0.943	0.945	0.939	0.0008995952428359	0.0195	0.9623	53386	77258	58749.13
2213346	chr2	rs36195783	234065941	G	A	0.943	0.945	0.939	0.001598721363697	0.0195	0.9355	53386	77258	58749.13
2208933	chr2	rs36153144	234065948	G	A	0.943	0.945	0.939	0.0017983819413794	0.0195	0.9248	53386	77258	58749.13
2201883	chr2	rs36183661	234065987	C	G	0.943	0.945	0.939	0.0017983819413794	0.0195	0.9277	53386	77258	58749.13
2198748	chr2	rs36138480	234066140	G	A	0.943	0.945	0.939	0.0006997551142732	0.0195	0.9693	53386	77258	58749.13
2197465	chr2	rs36172148	234066146	T	A	0.943	0.945	0.939	0.0007996801705642	0.0195	0.9692	53386	77258	58749.13
2207283	chr2	rs36131975	234066173	T	C	0.943	0.945	0.939	0.0007996801705642	0.0195	0.9691	53386	77258	58749.13
2215452	chr2	rs36129915	234066337	G	T	0.943	0.945	0.94	0.0007996801705642	0.0195	0.9665	53386	77258	58749.13
2185786	chr2	rs140393955	234066359	A	G	0.962	0.962	0.936	-0.0162005226717083	0.0236	0.493	52493	75664	57604.43
2197044	chr2	rs36179371	234066464	G	A	0.495	0.497	0.964	0.0102968054773682	0.0088	0.2402	53386	77258	58749.13
2190003	chr2	rs36142198	234066741	A	C	0.494	0.497	0.965	0.0105046326450854	0.0088	0.2318	53386	77258	58749.13
2198982	chr2	rs36127492	234066969	C	G	0.495	0.497	0.965	0.0102968054773682	0.0088	0.2421	53386	77258	58749.13
2215751	chr2	rs148118779	234067017	A	G	0.864	0.868	0.957	0.0047984689115734	0.0129	0.709	53386	77258	58749.13
2186428	chr2	rs36165346	234067089	A	G	0.552	0.553	0.961	0.0092966519050945	0.0088	0.2901	53386	77258	58749.13
2208787	chr2	rs36153082	234067223	T	C	0.494	0.497	0.966	0.0103957761821204	0.0088	0.238	53386	77258	58749.13
2193528	chr2	rs36181983	234067226	T	C	0.494	0.497	0.965	0.0105046326450854	0.0088	0.2306	53386	77258	58749.13
2197955	chr2	rs150943557	234067662	A	G	0.599	0.601	0.964	0.0106035827841911	0.0089	0.2361	53386	77258	58749.13
2189227	chr2	rs36164374	234067785	G	A	0.519	0.516	0.969	-0.0091012913892029	0.0088	0.2977	53386	77258	58749.13
2201781	chr2	rs36177526	234067819	G	A	0.519	0.516	0.969	-0.0088994831870327	0.0088	0.3108	53386	77258	58749.13
2209927	chr2	rs36133610	234067884	G	A	0.543	0.546	0.967	0.0114047182634362	0.0088	0.1937	53386	77258	58749.13
2199865	chr2	rs74222529	234068006	C	T	0.557	0.56	0.966	0.009197572354042	0.0088	0.2966	53386	77258	58749.13
2198608	chr2	rs67498812	234068068	A	G	0.516	0.512	0.973	-0.008395140788382	0.0088	0.3378	53386	77258	58749.13
2197979	chr2	rs62192874	234068282	G	A	0.519	0.516	0.97	-0.0092022107647994	0.0088	0.2948	53386	77258	58749.13
2185351	chr2	rs35349669	234068476	C	T	0.516	0.512	0.973	-0.0083043861636152	0.0088	0.3446	53386	77258	58749.13
2186496	chr2	rs28669088	234068705	C	T	0.515	0.512	0.974	-0.0084959889212643	0.0088	0.3301	53386	77258	58749.13
2197099	chr2	rs28534487	234069266	C	A	0.515	0.512	0.974	-0.009000382197299	0.0088	0.3022	53386	77258	58749.13
2208969	chr2	rs140005135	234069313	T	C	0.864	0.867	0.958	0.0053954185169075	0.0129	0.6738	53386	77258	58749.13
2197729	chr2	rs28655385	234069323	C	A	0.515	0.512	0.974	-0.009000382197299	0.0088	0.3034	53386	77258	58749.13
2194599	chr2	rs28459768	234069512	A	C	0.51	0.506	0.968	-0.0093031403261444	0.0088	0.2889	53386	77258	58749.13
2204256	chr2	rs28538620	234069520	A	G	0.79	0.789	0.946	0.0126002819757385	0.0108	0.2447	53386	77258	58749.13
2202002	chr2	rs28593218	234069537	T	C	0.787	0.785	0.946	0.0126002819757385	0.0108	0.2428	53386	77258	58749.13
2212123	chr2	rs28478933	234069764	C	A	0.517	0.513	0.976	-0.0087985943563496	0.0087	0.314	53386	77258	58749.13
2207399	chr2	rs28429042	234069811	C	T	0.517	0.514	0.976	-0.0087985943563496	0.0087	0.3169	53386	77258	58749.13
2206062	chr2	rs28631646	234069980	C	T	0.522	0.518	0.978	-0.0085968472255182	0.0087	0.3271	53386	77258	58749.13
2193408	chr2	rs28539971	234070042	G	A	0.522	0.518	0.978	-0.0086977157031958	0.0087	0.322	53386	77258	58749.13
2197649	chr2	rs35877172	234070085	C	T	0.522	0.518	0.978	-0.0085968472255182	0.0087	0.3246	53386	77258	58749.13
2215221	chr2	rs28605534	234070171	G	C	0.522	0.518	0.979	-0.0085968472255182	0.0087	0.324	53386	77258	58749.13
2194240	chr2	rs28609111	234070190	G	A	0.522	0.518	0.979	-0.0084959889212643	0.0087	0.3284	53386	77258	58749.13
2186016	chr2	rs28576692	234070233	T	C	0.522	0.518	0.979	-0.0085968472255182	0.0087	0.3254	53386	77258	58749.13
2206746	chr2	rs28751960	234070587	A	T	0.779	0.784	0.97	0.0043007385516922	0.0106	0.6854	53386	77258	58749.13
2208041	chr2	rs145096292	234070898	A	G	0.609	0.609	0.816	-0.0065010863423599	0.0098	0.5072	53386	77258	58749.13
2195655	chr2	rs7568027	234071241	A	G	0.522	0.518	0.98	-0.0080019302190585	0.0087	0.359	53386	77258	58749.13
2192964	chr2	rs7559212	234071249	A	C	0.522	0.518	0.98	-0.0080019302190585	0.0087	0.358	53386	77258	58749.13
2192313	chr2	rs4284829	234071665	A	C	0.762	0.761	0.982	0.0093957216403621	0.0102	0.3561	53386	77258	58749.13
2193525	chr2	rs4430948	234071876	A	G	0.761	0.76	0.982	0.0090984829852593	0.0102	0.3705	53386	77258	58749.13
2214205	chr2	rs11673739	234072738	A	G	0.764	0.763	0.988	0.0085037404912207	0.0102	0.4031	53386	77258	58749.13
2215727	chr2	rs6715810	234073243	C	T	0.829	0.833	0.975	0.0005998200719675	0.0117	0.9604	53386	77258	58749.13
2207189	chr2	rs10929180	234073523	G	C	0.774	0.772	0.979	0.0089993837968006	0.0104	0.3873	53386	77258	58749.13
2196552	chr2	rs10929181	234073640	C	T	0.774	0.772	0.98	0.0089002747867194	0.0104	0.3885	53386	77258	58749.13
2200340	chr2	rs10929193	234073781	C	G	0.71	0.71	0.977	0.0092966519050945	0.0096	0.3301	53386	77258	58749.13
2216864	chr2	rs7607736	234074301	C	T	0.525	0.521	0.981	-0.0079011318962572	0.0087	0.3657	53386	77258	58749.13
2186027	chr2	rs10175194	234074788	C	T	0.775	0.774	0.978	0.0092966519050945	0.0104	0.3703	53386	77258	58749.13
2196000	chr2	rs6715767	234074817	G	A	0.552	0.549	0.984	-0.0107980900995126	0.0087	0.2181	53386	77258	58749.13
2213659	chr2	rs10182994	234074878	G	A	0.774	0.772	0.979	0.0096037361426946	0.0104	0.354	53386	77258	58749.13
2216579	chr2	rs7558417	234075264	C	T	0.552	0.549	0.985	-0.0108991808690006	0.0087	0.2111	53386	77258	58749.13
2188983	chr2	rs7583176	234075417	A	G	0.306	0.302	0.98	-0.0024028846163103	0.0095	0.8029	53386	77258	58749.13
2201283	chr2	rs7570320	234075691	C	A	0.552	0.549	0.986	-0.0111013930711739	0.0087	0.2036	53386	77258	58749.13
2189808	chr2	rs11889446	234076293	A	G	0.748	0.747	0.98	0.0075017910703226	0.01	0.454	53386	77258	58749.13
2192887	chr2	rs12052961	234076434	A	G	0.306	0.302	0.98	-0.0025031302181184	0.0095	0.7882	53386	77258	58749.13
2187925	chr2	rs7577360	234077222	G	A	0.547	0.543	0.977	-0.0069037763167944	0.0088	0.4312	53386	77258	58749.13
2202363	chr2	rs7581787	234077240	A	C	0.547	0.543	0.977	-0.007004474152883	0.0088	0.4262	53386	77258	58749.13
2204184	chr2	rs62192877	234077283	G	T	0.317	0.312	0.977	-0.0031048149534787	0.0094	0.7431	53386	77258	58749.13
2204376	chr2	rs6727452	234077352	A	G	0.955	0.957	0.959	-0.0122041688389067	0.0215	0.5724	53386	77258	58749.13
2199380	chr2	rs68160732	234078215	A	C	0.956	0.958	0.96	-0.0125990355765152	0.0217	0.5619	53386	77258	58749.13
2198446	chr2	rs10803668	234078333	G	T	0.763	0.762	0.984	0.0107025231331357	0.0102	0.2923	53386	77258	58749.13
2206041	chr2	rs7569837	234078406	T	C	0.759	0.763	0.991	0.0056042667198317	0.0101	0.5802	53386	77258	58749.13
2197681	chr2	rs10754947	234078582	G	A	0.552	0.549	0.982	-0.0108991808690006	0.0088	0.2116	53386	77258	58749.13
2208253	chr2	rs80235307	234079536	A	G	0.966	0.966	0.937	-0.006199175242821	0.025	0.8053	52493	75664	57604.43
2191165	chr2	rs143172481	234080110	A	G	0.987	0.987	0.906	0.0182033098538737	0.051	0.7211	32787	49940	36767.71
2207629	chr2	rs80106733	234080309	A	C	0.987	0.987	0.908	0.0164047040252769	0.0509	0.7476	32787	49940	36767.71
2204991	chr2	rs6431237	234080553	A	G	0.552	0.549	0.978	-0.0115969858456632	0.0088	0.1875	53386	77258	58749.13
2196008	chr2	rs6741388	234080747	C	T	0.606	0.606	0.973	0.0112959597418516	0.0089	0.2064	53386	77258	58749.13
2209306	chr2	rs59836591	234080852	G	A	0.802	0.8	0.973	0.0078987227933553	0.0109	0.4717	53386	77258	58749.13
2191265	chr2	rs6431239	234080939	G	A	0.552	0.55	0.977	-0.0117993392160431	0.0088	0.1799	53386	77258	58749.13
2209180	chr2	rs13408647	234081187	G	A	0.804	0.802	0.972	0.0076010387728197	0.0109	0.4895	53386	77258	58749.13
2202458	chr2	rs72972231	234081286	C	T	0.952	0.954	0.915	-0.0039979812872983	0.0214	0.8508	53386	77258	58749.13
2210386	chr2	rs13385922	234081324	C	T	0.605	0.605	0.972	0.0111970780932162	0.0089	0.209	53386	77258	58749.13
2195488	chr2	rs113167115	234081742	C	T	0.961	0.962	0.901	0.00730326611012	0.0237	0.7569	53386	77258	58749.13
2194133	chr2	rs79316755	234082197	T	G	0.952	0.954	0.912	-0.0025031302181184	0.0214	0.9074	53386	77258	58749.13
2192544	chr2	rs7568389	234082384	C	G	0.552	0.55	0.972	-0.0116981574124923	0.0088	0.184	53386	77258	58749.13
2211467	chr2	rs7597763	234082577	A	C	0.552	0.55	0.971	-0.0117993392160431	0.0088	0.1801	53386	77258	58749.13
2205630	chr2	rs10193017	234082834	G	A	0.801	0.8	0.97	0.0069954745123864	0.0109	0.5206	53386	77258	58749.13
2216178	chr2	rs10179304	234082911	T	A	0.803	0.802	0.97	0.0071047017299317	0.011	0.5187	53386	77258	58749.13
2191167	chr2	rs72972236	234083515	T	C	0.953	0.954	0.91	-0.0021022080918702	0.0215	0.922	53386	77258	58749.13
2197661	chr2	rs62192878	234083750	G	C	0.837	0.838	0.956	0.0102968054773682	0.0119	0.3883	53386	77258	58749.13
2189748	chr2	rs12470626	234084655	T	C	0.987	0.987	0.899	0.0156961681063242	0.0512	0.7589	32787	49940	36767.71
2204042	chr2	rs10199551	234084716	G	A	0.737	0.734	0.935	0.0047984689115734	0.0101	0.6356	53386	77258	58749.13
2189422	chr2	rs6709380	234084936	C	T	0.355	0.351	0.958	-0.007296555232638	0.0092	0.4286	53386	77258	58749.13
2202447	chr2	rs6720896	234086584	T	C	0.731	0.727	0.94	0.0100988346774146	0.01	0.3108	53386	77258	58749.13
2212951	chr2	rs6737719	234086724	G	A	0.376	0.375	0.937	0.0168964476597299	0.0092	0.06677	53386	77258	58749.13
2186049	chr2	rs10929072	234086900	T	C	0.424	0.423	0.929	0.0159028762794155	0.0091	0.07826	53386	77258	58749.13
2201045	chr2	rs76190789	234087906	C	T	0.961	0.961	0.885	0.0085037404912207	0.0239	0.7223	53386	77258	58749.13
2194338	chr2	rs72972247	234088487	T	C	0.951	0.953	0.9	0.0006997551142732	0.0213	0.9731	53386	77258	58749.13
2197021	chr2	rs72972249	234089035	C	G	0.952	0.953	0.9	0.0013990209137074	0.0214	0.9478	53386	77258	58749.13
2197703	chr2	rs72972252	234089149	C	T	0.951	0.953	0.899	0.0013990209137074	0.0214	0.9461	53386	77258	58749.13
2188734	chr2	rs4585024	234089212	A	G	0.376	0.375	0.93	0.0180952882690919	0.0092	0.05038	53386	77258	58749.13
2209857	chr2	rs62192879	234089866	T	G	0.834	0.836	0.924	0.0098018049722602	0.0121	0.4179	53386	77258	58749.13
2213136	chr2	rs72972255	234090032	C	T	0.952	0.953	0.893	0.0017983819413794	0.0215	0.9325	53386	77258	58749.13
2189850	chr2	rs72972257	234090073	G	A	0.952	0.953	0.892	0.0033045340083004	0.0215	0.879	53386	77258	58749.13
2207214	chr2	rs74547226	234090107	T	G	0.95	0.951	0.893	0.0172994970780611	0.0212	0.4142	53386	77258	58749.13
2206000	chr2	rs138336976	234090697	G	A	0.987	0.987	0.89	0.0117012723076411	0.0511	0.8187	33614	50717	37568.77
2192158	chr2	rs4571051	234091158	T	C	0.375	0.374	0.922	0.0173977771764203	0.0093	0.06054	53386	77258	58749.13
2197782	chr2	rs72972259	234091528	T	C	0.814	0.812	0.808	-0.0026033858701149	0.0123	0.831	53386	77258	58749.13
2203377	chr2	rs4503982	234092029	T	C	0.504	0.502	0.907	-0.0021022080918702	0.009	0.8201	53386	77258	58749.13
2190585	chr2	rs4436949	234092392	A	G	0.774	0.775	0.966	0.0062007356416035	0.0105	0.5569	53386	77258	58749.13
2195949	chr2	rs6431381	234092825	C	G	0.822	0.821	0.975	0.0107025231331357	0.0114	0.3462	53386	77258	58749.13
2194746	chr2	rs6740918	234093035	G	A	0.822	0.82	0.977	0.0099008246772624	0.0113	0.3816	53386	77258	58749.13
2199482	chr2	rs11686233	234093397	C	G	0.855	0.855	0.898	-0.0043996643446871	0.0129	0.7341	53386	77258	58749.13
2207498	chr2	rs7584458	234093805	A	G	0.317	0.314	0.904	-0.0019018072895963	0.0098	0.844	53386	77258	58749.13
2212573	chr2	rs12612322	234093876	G	T	0.821	0.822	0.961	0.0014988761237359	0.0114	0.8964	53386	77258	58749.13
2196353	chr2	rs35060000	234096116	G	A	0.876	0.876	0.872	0.0082954970241069	0.014	0.5522	53386	77258	58749.13
2190765	chr2	rs76413167	234096560	C	T	0.952	0.953	0.927	-0.0024028846163103	0.0212	0.9114	53386	77258	58749.13
2213623	chr2	rs75961839	234096814	T	C	0.95	0.95	0.925	-0.001100605444033	0.0208	0.9577	53386	77258	58749.13
2190819	chr2	rs80143879	234096858	G	A	0.95	0.951	0.923	0.0034041991335623	0.0208	0.8688	53386	77258	58749.13
2197520	chr2	rs7605022	234096976	G	C	0.948	0.949	0.917	0.0025966258472659	0.0206	0.9	53386	77258	58749.13
2208715	chr2	rs3890760	234098802	T	C	0.573	0.57	0.969	0.0004998750416509	0.0089	0.9574	53386	77258	58749.13
2209013	chr2	rs56063952	234100164	A	G	0.772	0.773	0.91	0.0089002747867194	0.0108	0.4108	53386	77258	58749.13
2203337	chr2	rs3924334	234101168	T	A	0.588	0.585	0.98	-0.0031950988965408	0.0088	0.7186	53386	77258	58749.13
2192017	chr2	rs10176734	234101628	G	T	0.588	0.585	0.982	-0.0032954239497972	0.0088	0.7057	53386	77258	58749.13
2195017	chr2	rs10168693	234101827	A	G	0.574	0.571	0.974	0.0	0.0088	0.9999	53386	77258	58749.13
2203114	chr2	rs10203185	234102070	C	T	0.588	0.585	0.983	-0.0036968248442897	0.0088	0.6768	53386	77258	58749.13
2215216	chr2	rs11675867	234102250	A	T	0.588	0.585	0.982	-0.0033957590691798	0.0088	0.7002	53386	77258	58749.13
2201684	chr2	rs11681058	234102738	G	T	0.612	0.609	0.973	-0.0051029981759033	0.009	0.5699	53386	77258	58749.13
2194664	chr2	rs34888825	234103370	C	T	0.61	0.608	0.972	-0.004701032558649	0.009	0.6035	53386	77258	58749.13
2207886	chr2	rs3924336	234103666	T	G	0.773	0.774	0.91	0.0084045823438103	0.0108	0.4368	53386	77258	58749.13
2209977	chr2	rs6706611	234104029	G	A	0.773	0.774	0.909	0.0087020272939009	0.0108	0.4218	53386	77258	58749.13
2206860	chr2	rs13027728	234104419	G	C	0.596	0.593	0.957	-0.0021022080918702	0.009	0.8177	53386	77258	58749.13
2204866	chr2	rs34587266	234104579	T	C	0.895	0.894	0.882	0.0154992634469238	0.015	0.2997	53386	77258	58749.13
2208727	chr2	rs11680711	234105400	A	G	0.443	0.44	0.907	0.0156961681063242	0.0091	0.08459	53386	77258	58749.13
2209442	chr2	rs10929185	234105471	C	T	0.818	0.819	0.951	-0.0073972926304747	0.0114	0.5184	53386	77258	58749.13
2204269	chr2	rs7569134	234106533	G	C	0.781	0.778	0.932	0.0022973590486834	0.0108	0.8336	53386	77258	58749.13
2189727	chr2	rs7569827	234107070	G	A	0.368	0.366	0.911	0.0046989426564652	0.0094	0.6153	53386	77258	58749.13
2188093	chr2	rs6719549	234107368	G	A	0.804	0.804	0.932	-0.0082035573506883	0.0112	0.4646	53386	77258	58749.13
2188552	chr2	rs6722529	234107618	G	A	0.817	0.818	0.948	-0.0079011318962572	0.0114	0.4915	53386	77258	58749.13
2193440	chr2	rs12692197	234108368	G	A	0.277	0.275	0.902	0.0096037361426946	0.0102	0.3475	53386	77258	58749.13
2208955	chr2	rs150889258	234109422	C	T	0.824	0.824	0.892	0.0099998345783334	0.012	0.4037	53386	77258	58749.13
2209894	chr2	rs6760912	234110944	A	G	0.479	0.477	0.889	0.0167981182758809	0.0092	0.06714	53386	77258	58749.13
2197752	chr2	rs4468807	234110954	C	T	0.746	0.745	0.918	-0.0087985943563496	0.0104	0.3958	53386	77258	58749.13
2215198	chr2	rs6761018	234110974	A	C	0.598	0.599	0.833	0.0071047017299317	0.0097	0.4622	53386	77258	58749.13
2198291	chr2	rs34865199	234111553	A	G	0.793	0.792	0.932	-0.0125990355765152	0.0111	0.2532	53386	77258	58749.13
2203885	chr2	rs7346	234113057	G	A	0.811	0.812	0.979	0.0044998604248922	0.0111	0.685	53386	77258	58749.13
2201110	chr2	rs9247	234113301	C	T	0.81	0.81	0.984	0.0063001125484799	0.011	0.5684	53386	77258	58749.13
2209694	chr2	rs1135727	234113545	A	G	0.524	0.526	0.921	0.0077995046323818	0.009	0.3863	53386	77258	58749.13
2201109	chr2	rs28505715	234114092	G	C	0.796	0.795	0.925	-0.0114958245134845	0.0112	0.3025	53386	77258	58749.13
2199204	chr2	rs62192898	234114243	G	C	0.721	0.721	0.906	0.0037031349243813	0.0101	0.7121	53386	77258	58749.13
2190257	chr2	rs56404638	234114535	A	G	0.975	0.975	0.488	0.0194005857039748	0.0398	0.6254	53027	76178	58210.26
2212609	chr2	rs13408498	234114942	T	C	0.788	0.788	0.967	0.0115035793834154	0.0107	0.2823	53386	77258	58749.13
2185788	chr2	rs3792117	234115337	G	A	0.943	0.941	0.857	0.0270021387025708	0.02	0.177	53386	77258	58749.13
2189386	chr2	rs1057258	234115629	C	T	0.819	0.821	0.964	0.0048979852621919	0.0114	0.6693	53386	77258	58749.13
2202636	chr2	rs14243	234115739	A	G	0.789	0.791	0.961	0.004001981379298	0.0108	0.7096	53386	77258	58749.13
2190026	chr2	rs13031194	234116956	G	A	0.786	0.782	0.867	0.0076010387728197	0.0113	0.5	53386	77258	58749.13
2215668	chr2	rs12986637	234116965	C	T	0.786	0.783	0.867	0.0068961666878413	0.0113	0.5413	53386	77258	58749.13
2210660	chr2	rs1319885	234117252	T	C	0.231	0.23	0.898	0.0006997551142732	0.0108	0.9487	53386	77258	58749.13
2197914	chr2	rs34547900	234117915	C	A	0.776	0.773	0.863	0.0076010387728197	0.0112	0.4984	53386	77258	58749.13
2207191	chr2	rs4663834	234118583	T	G	0.237	0.236	0.909	0.0064988367398296	0.0106	0.539	53386	77258	58749.13
2209597	chr2	rs6431580	234118882	T	G	0.179	0.178	0.89	0.0168964476597299	0.0119	0.1557	53386	77258	58749.13
2191492	chr2	rs78835907	234119177	G	A	0.956	0.956	0.858	0.0076010387728197	0.0228	0.7391	53386	77258	58749.13
2187081	chr2	rs6431586	234119635	G	A	0.894	0.893	0.876	0.0210959082947329	0.0149	0.1568	53386	77258	58749.13
2191601	chr2	rs56805998	234119846	G	A	0.835	0.835	0.835	0.0052959516591825	0.0127	0.675	53386	77258	58749.13
2195625	chr2	rs78765795	234120043	G	A	0.945	0.943	0.802	0.0178006246255066	0.0212	0.3993	53386	77258	58749.13
2198377	chr2	rs13021297	234120552	G	A	0.928	0.928	0.794	0.0029955089797983	0.0188	0.8737	53386	77258	58749.13
2207133	chr2	rs13021302	234120556	G	A	0.928	0.928	0.795	0.0014988761237359	0.0188	0.9356	53386	77258	58749.13
2203493	chr2	rs12616785	234121294	C	T	0.946	0.944	0.787	0.0190964956909883	0.0214	0.372	53386	77258	58749.13
2216140	chr2	rs4663308	234122081	A	G	0.706	0.702	0.794	0.0164047040252769	0.0106	0.1216	53386	77258	58749.13
2188619	chr2	rs7580869	234123010	A	G	0.124	0.125	0.925	-0.009000382197299	0.0135	0.5055	53386	77258	58749.13
2191098	chr2	rs35915288	234123140	T	C	0.934	0.935	0.683	-0.0203047533403643	0.0212	0.3367	53386	77258	58749.13
2216235	chr2	rs10198411	234123337	T	C	0.928	0.928	0.651	-0.0080019302190585	0.0207	0.6989	53386	77258	58749.13
2207450	chr2	rs72974304	234123471	C	T	0.848	0.848	0.654	0.0124027667170427	0.0148	0.4032	53386	77258	58749.13
2194500	chr2	rs34032722	234123656	C	T	0.938	0.938	0.727	-0.0251024465608414	0.021	0.2324	53386	77258	58749.13
2214128	chr2	rs35944010	234124013	G	A	0.636	0.637	0.731	-0.0014009809156281	0.0105	0.8935	53386	77258	58749.13
2200598	chr2	rs13032115	234124489	A	G	0.636	0.636	0.733	-0.0014009809156281	0.0105	0.8898	53386	77258	58749.13
2214034	chr2	rs13020354	234124552	T	C	0.711	0.713	0.714	-0.007095110875924	0.0112	0.5262	53386	77258	58749.13
2193339	chr2	rs112306382	234124616	C	T	0.847	0.847	0.654	0.0074025335167413	0.0148	0.6165	53386	77258	58749.13
2214869	chr2	rs111345303	234125941	G	T	0.847	0.848	0.652	0.0093957216403621	0.0148	0.5253	53386	77258	58749.13
2204526	chr2	rs34194100	234127214	C	T	0.849	0.851	0.834	-0.0242004837056584	0.0132	0.06625	53386	77258	58749.13
2209301	chr2	rs6757418	234127321	G	C	0.848	0.849	0.652	0.0072039888485025	0.0149	0.6263	53386	77258	58749.13
2197219	chr2	rs113359105	234128368	C	T	0.847	0.848	0.652	0.005703702916678	0.0148	0.7031	53386	77258	58749.13
2206986	chr2	rs4663970	234129508	C	G	0.792	0.791	0.864	-0.0038975857287134	0.0114	0.7297	53386	77258	58749.13
2190887	chr2	rs10196609	234130253	C	G	0.79	0.791	0.776	-0.0124977728299804	0.012	0.3009	53386	77258	58749.13
2205295	chr2	rs13025632	234130678	T	C	0.793	0.792	0.875	-0.0031048149534787	0.0114	0.7842	53386	77258	58749.13
2208148	chr2	rs2341566	234131427	A	G	0.641	0.642	0.75	-0.003797200248385	0.0104	0.7145	53386	77258	58749.13
2209992	chr2	rs12996460	234132430	A	G	0.871	0.872	0.862	-0.0146974807605841	0.0139	0.2874	53386	77258	58749.13
2214517	chr2	rs35543039	234133305	C	T	0.821	0.821	0.88	-0.0045001103249234	0.012	0.7061	53386	77258	58749.13
2185808	chr2	rs34587406	234133774	C	T	0.868	0.869	0.867	-0.0158042315449673	0.0137	0.2474	53386	77258	58749.13
2209598	chr2	rs56335880	234133885	C	T	0.978	0.978	0.835	-0.0561048513847726	0.0329	0.08783	52693	75016	57719.3
2209994	chr2	rs11674242	234134795	C	T	0.869	0.87	0.876	-0.0143017847108596	0.0136	0.2939	53386	77258	58749.13
2208137	chr2	rs2341565	234135138	A	G	0.841	0.842	0.873	-0.0213972981080803	0.0126	0.0901	53386	77258	58749.13
2197886	chr2	rs56164004	234135363	G	A	0.973	0.973	0.827	-0.0600048139370291	0.0291	0.03926	53386	77258	58749.13
2210906	chr2	rs2341564	234135404	G	C	0.869	0.87	0.88	-0.0139975096438537	0.0136	0.3045	53386	77258	58749.13
2212455	chr2	rs56352307	234135608	A	G	0.973	0.973	0.825	-0.058901107920161	0.0291	0.04315	53386	77258	58749.13
2191004	chr2	rs13023412	234135911	A	G	0.818	0.817	0.901	0.0055048206344449	0.0118	0.6391	53386	77258	58749.13
2213758	chr2	rs4663337	234136796	A	G	0.818	0.817	0.905	0.0052959516591825	0.0117	0.6546	53386	77258	58749.13
2205494	chr2	rs7569497	234136959	G	A	0.845	0.847	0.878	-0.020498669477346	0.0127	0.1071	53386	77258	58749.13
2213273	chr2	rs1866879	234137530	T	G	0.824	0.823	0.894	-0.0007002451143934	0.012	0.9518	53386	77258	58749.13
2190644	chr2	rs34768789	234137999	A	G	0.79	0.789	0.883	-0.0034961042567088	0.0113	0.7584	53386	77258	58749.13
2206576	chr2	rs59199559	234138040	G	A	0.87	0.871	0.871	-0.0145960053074092	0.0137	0.287	53386	77258	58749.13
2216354	chr2	rs12471808	234138324	A	T	0.442	0.439	0.732	0.0115035793834154	0.0102	0.26	53386	77258	58749.13
2203785	chr2	rs12472651	234138522	A	T	0.582	0.579	0.712	0.0158044491449436	0.0104	0.1275	53386	77258	58749.13
2212128	chr2	rs10199994	234138714	G	C	0.565	0.563	0.717	0.0116024307308398	0.0103	0.2599	53386	77258	58749.13
2189679	chr2	rs13398038	234139073	C	T	0.826	0.827	0.785	0.0034041991335623	0.0129	0.7944	53386	77258	58749.13
2207350	chr2	rs10211468	234139467	C	T	0.556	0.556	0.821	0.0006997551142732	0.0096	0.9411	53386	77258	58749.13
2197191	chr2	rs76384978	234139631	A	G	0.985	0.985	0.621	0.0254045542217263	0.0458	0.5791	52133	76089	57547.08
2192639	chr2	rs76326633	234140068	G	C	0.977	0.977	0.527	-0.0299026613543135	0.0396	0.45	53386	77258	58749.13
2209195	chr2	rs7564252	234140610	G	A	0.575	0.572	0.711	0.007997931111062	0.0103	0.4403	53386	77258	58749.13
2190194	chr2	rs62192908	234140683	C	T	0.967	0.968	0.618	-0.044599955369026	0.0308	0.1485	53386	77258	58749.13
2213996	chr2	rs11888665	234141184	T	C	0.979	0.98	0.619	-0.0430954101055856	0.0387	0.2657	53386	77258	58749.13
2204775	chr2	rs62192909	234141542	C	T	0.965	0.965	0.509	-0.0019018072895963	0.0335	0.9552	52493	75664	57604.43
2201316	chr2	rs111701932	234141549	A	G	0.78	0.781	0.527	-0.0050024916227914	0.0145	0.727	53386	77258	58749.13
2189557	chr2	rs4663977	234142022	A	C	0.0562	0.0573	0.659	-0.0497996735526059	0.023	0.03037	53386	77258	58749.13
2203713	chr2	rs72974350	234142619	G	A	0.958	0.957	0.836	0.0062007356416035	0.0237	0.7941	53386	77258	58749.13
2197834	chr2	rs4663340	234142691	T	C	0.936	0.935	0.888	-0.0171970248285215	0.0186	0.3545	53386	77258	58749.13
2215223	chr2	rs34701569	234143048	C	G	0.492	0.495	0.928	-0.0091012913892029	0.0089	0.3109	53386	77258	58749.13
2197148	chr2	rs7563345	234143244	A	G	0.345	0.348	0.977	-0.0073972926304747	0.0092	0.4203	53386	77258	58749.13
2209913	chr2	rs13003866	234143373	G	A	0.493	0.496	0.934	-0.0086977157031958	0.0089	0.331	53386	77258	58749.13
2211688	chr2	rs930449	234144883	G	A	0.351	0.352	0.976	-0.0057967688471774	0.0091	0.5275	53386	77258	58749.13
2185890	chr2	rs72974351	234144929	G	A	0.959	0.958	0.896	0.0052959516591825	0.023	0.8175	53386	77258	58749.13
2214865	chr2	rs62192912	234144942	C	T	0.701	0.703	0.799	-0.0075987978753305	0.0105	0.472	53386	77258	58749.13
2196595	chr2	rs2083575	234145080	T	C	0.931	0.93	0.887	0.0190964956909883	0.018	0.2882	53386	77258	58749.13
2187824	chr2	rs151004233	234145219	G	A	0.932	0.931	0.888	0.0194986595340326	0.0181	0.2811	53386	77258	58749.13
2211832	chr2	rs28454240	234145618	C	T	0.493	0.496	0.949	-0.008395140788382	0.0088	0.343	53386	77258	58749.13
2198475	chr2	rs13418066	234145944	A	C	0.492	0.495	0.951	-0.0088994831870327	0.0088	0.3131	53386	77258	58749.13
2209685	chr2	rs13412102	234145971	T	C	0.411	0.413	0.977	-0.002002002670673	0.0089	0.8241	53386	77258	58749.13
2213451	chr2	rs12692250	234146047	G	T	0.412	0.414	0.977	-0.002002002670673	0.0088	0.8215	53386	77258	58749.13
2213120	chr2	rs10206299	234146271	G	T	0.483	0.486	0.953	-0.0121029460677457	0.0088	0.1698	53386	77258	58749.13
2189795	chr2	rs10192579	234146302	T	G	0.402	0.405	0.977	-0.0050024916227914	0.0089	0.575	53386	77258	58749.13
2208779	chr2	rs6717560	234146333	T	C	0.288	0.29	0.961	-0.0105959392134034	0.0097	0.2749	53386	77258	58749.13
2186519	chr2	rs10187752	234146550	C	T	0.474	0.477	0.956	-0.0101008421794295	0.0088	0.2537	53386	77258	58749.13
2186662	chr2	rs77621410	234146839	A	G	0.931	0.93	0.893	0.0188021269625962	0.0179	0.2939	53386	77258	58749.13
2209583	chr2	rs12471449	234146958	C	G	0.869	0.868	0.931	0.0018981972830802	0.0132	0.886	53386	77258	58749.13
2187211	chr2	rs11688431	234147175	T	C	0.472	0.475	0.957	-0.0095958936734469	0.0088	0.2778	53386	77258	58749.13
2215750	chr2	rs7587485	234147256	G	C	0.938	0.937	0.946	-0.0156010662286512	0.0183	0.3949	53386	77258	58749.13
2191676	chr2	rs1596017	234147930	C	T	0.475	0.478	0.96	-0.0098988321792475	0.0088	0.2579	53386	77258	58749.13
2189208	chr2	rs1596016	234148043	G	A	0.342	0.344	0.984	-0.0095958936734469	0.0091	0.2918	53386	77258	58749.13
2216057	chr2	rs73110037	234148244	C	A	0.938	0.937	0.948	-0.0187955345843259	0.0183	0.3044	53386	77258	58749.13
2189440	chr2	rs11690131	234148383	T	C	0.474	0.477	0.962	-0.009696862978864	0.0088	0.2684	53386	77258	58749.13
2196053	chr2	rs11694081	234148586	A	T	0.474	0.477	0.963	-0.0095958936734469	0.0088	0.2725	53386	77258	58749.13
2190998	chr2	rs62192926	234148737	G	A	0.702	0.704	0.809	-0.0073972926304747	0.0105	0.4808	53386	77258	58749.13
2205041	chr2	rs11897336	234148943	C	A	0.958	0.956	0.639	0.0092966519050945	0.0267	0.7271	53386	77258	58749.13
2186227	chr2	rs74660875	234148945	A	C	0.936	0.936	0.936	-0.0169020380753563	0.0182	0.3524	53386	77258	58749.13
2187444	chr2	rs11687982	234149039	C	T	0.474	0.477	0.963	-0.0094040800752939	0.0088	0.2819	53386	77258	58749.13
2210095	chr2	rs57215884	234149237	A	G	0.937	0.937	0.952	-0.0169020380753563	0.0182	0.3532	53386	77258	58749.13
2188816	chr2	rs73110043	234149384	C	A	0.931	0.931	0.904	0.0176041339483571	0.0179	0.3262	53386	77258	58749.13
2187053	chr2	rs10929322	234149702	C	T	0.475	0.478	0.965	-0.0095050300143049	0.0088	0.2779	53386	77258	58749.13
2204264	chr2	rs10929325	234151031	G	A	0.472	0.474	0.967	-0.0094040800752939	0.0088	0.2838	53386	77258	58749.13
2208622	chr2	rs10929326	234151045	T	G	0.471	0.474	0.967	-0.0095958936734469	0.0088	0.2738	53386	77258	58749.13
2208060	chr2	rs10186850	234151615	C	A	0.484	0.487	0.969	-0.0110002818588653	0.0087	0.2066	53386	77258	58749.13
2208215	chr2	rs75036194	234152473	G	A	0.931	0.931	0.914	0.0156961681063242	0.0178	0.3775	53386	77258	58749.13
2191225	chr2	rs13432541	234152509	G	A	0.938	0.937	0.962	-0.0169020380753563	0.0181	0.352	53386	77258	58749.13
2205870	chr2	rs80326545	234153173	G	A	0.931	0.931	0.918	0.016296487966892	0.0178	0.3589	53386	77258	58749.13
2185349	chr2	rs10203952	234153366	A	G	0.483	0.486	0.974	-0.0110002818588653	0.0087	0.2087	53386	77258	58749.13
2197446	chr2	rs10167613	234153848	G	A	0.483	0.486	0.975	-0.0113036461713921	0.0087	0.1956	53386	77258	58749.13
2206221	chr2	rs58553066	234154059	T	C	0.868	0.868	0.958	9.99950003332973e-05	0.013	0.9944	53386	77258	58749.13
2198531	chr2	rs2880080	234154139	G	T	0.48	0.483	0.977	-0.0113036461713921	0.0087	0.1925	53386	77258	58749.13
2208067	chr2	rs72974369	234154269	C	T	0.959	0.958	0.939	0.0066975214477213	0.0224	0.766	53386	77258	58749.13
2200637	chr2	rs12474375	234154614	C	T	0.938	0.938	0.966	-0.0164953025291975	0.0181	0.3625	53386	77258	58749.13
2197952	chr2	rs2119505	234154651	G	A	0.482	0.485	0.976	-0.0110002818588653	0.0087	0.2086	53386	77258	58749.13
2216849	chr2	rs2119504	234154683	C	A	0.34	0.342	0.992	-0.0095050300143049	0.0091	0.2983	53386	77258	58749.13
2193999	chr2	rs4663346	234154936	G	C	0.938	0.937	0.966	-0.0180010511095525	0.0181	0.3188	53386	77258	58749.13
2189815	chr2	rs79026438	234155762	A	C	0.931	0.931	0.929	0.0141987193998129	0.0176	0.4197	53386	77258	58749.13
2216984	chr2	rs11679791	234156536	G	T	0.473	0.476	0.978	-0.009000382197299	0.0087	0.2988	53386	77258	58749.13
2210028	chr2	rs76550252	234156826	C	A	0.931	0.931	0.931	0.0134984841513417	0.0176	0.4451	53386	77258	58749.13
2189697	chr2	rs11680089	234157137	G	C	0.481	0.484	0.982	-0.0108991808690006	0.0087	0.2103	53386	77258	58749.13
2203643	chr2	rs11680130	234157258	G	A	0.481	0.484	0.983	-0.0108991808690006	0.0087	0.2108	53386	77258	58749.13
2216638	chr2	rs56049444	234157688	C	T	0.482	0.485	0.984	-0.0107980900995126	0.0087	0.2113	53386	77258	58749.13
2199866	chr2	rs55835501	234157733	C	T	0.481	0.484	0.984	-0.0110002818588653	0.0087	0.2049	53386	77258	58749.13
2201816	chr2	rs56227616	234157741	T	C	0.482	0.485	0.984	-0.0106970095483354	0.0087	0.216	53386	77258	58749.13
2189151	chr2	rs12477844	234157772	C	T	0.938	0.938	0.972	-0.0164953025291975	0.0181	0.3609	53386	77258	58749.13
2209931	chr2	rs78705879	234158160	C	T	0.931	0.931	0.938	0.0123039944561641	0.0176	0.4833	53386	77258	58749.13
2202044	chr2	rs10210302	234158839	C	T	0.481	0.484	0.987	-0.0107980900995126	0.0087	0.2139	53386	77258	58749.13
2191929	chr2	rs1816753	234159609	T	C	0.293	0.295	0.993	-0.0095050300143049	0.0095	0.3171	53386	77258	58749.13
2191795	chr2	rs12476635	234159685	T	C	0.868	0.867	0.974	-0.0003000450090019	0.0129	0.9804	53386	77258	58749.13
2194915	chr2	rs2289477	234160345	T	G	0.481	0.485	0.988	-0.0113036461713921	0.0087	0.1918	53386	77258	58749.13
2196303	chr2	rs10199278	234160669	C	G	0.483	0.486	0.987	-0.0108991808690006	0.0087	0.2094	53386	77258	58749.13
2206031	chr2	rs12692254	234161211	A	T	0.481	0.485	0.989	-0.0111013930711739	0.0087	0.1979	53386	77258	58749.13
2207919	chr2	rs6752107	234161448	G	A	0.481	0.484	0.989	-0.0108991808690006	0.0087	0.2063	53386	77258	58749.13
2198285	chr2	rs6738490	234161583	T	C	0.481	0.484	0.989	-0.0110002818588653	0.0087	0.2016	53386	77258	58749.13
2203689	chr2	rs6431654	234161769	C	T	0.481	0.484	0.99	-0.0111013930711739	0.0087	0.1988	53386	77258	58749.13
2201869	chr2	rs6745825	234162153	A	G	0.481	0.484	0.99	-0.0113036461713921	0.0086	0.1911	53386	77258	58749.13
2198332	chr2	rs6431655	234162415	A	G	0.297	0.299	1.0	-0.0086977157031958	0.0094	0.3541	53386	77258	58749.13
2190714	chr2	rs72974384	234163195	T	C	0.984	0.984	0.588	0.0212036062510236	0.0467	0.6497	50858	70344	55125.01
2188369	chr2	rs6705964	234163683	G	C	0.481	0.484	0.992	-0.0114958245134845	0.0086	0.1843	53386	77258	58749.13
2191478	chr2	rs13388025	234164164	T	A	0.859	0.857	0.988	0.0043007385516922	0.0124	0.7282	53386	77258	58749.13
2195663	chr2	rs10186415	234164492	G	A	0.938	0.937	0.978	-0.0169020380753563	0.018	0.3486	53386	77258	58749.13
2190985	chr2	rs6758145	234165157	A	T	0.859	0.857	0.988	0.0044998604248922	0.0124	0.7163	53386	77258	58749.13
2213568	chr2	rs115292229	234165365	C	T	0.931	0.93	0.963	0.014504302202808	0.0173	0.4004	53386	77258	58749.13
2200965	chr2	rs2119503	234165777	G	A	0.859	0.858	0.991	0.0050969882578437	0.0124	0.6832	53386	77258	58749.13
2187986	chr2	rs77591382	234166007	A	G	0.938	0.938	0.978	-0.0163021610829842	0.018	0.3655	53386	77258	58749.13
2199636	chr2	rs11685932	234166322	G	A	0.34	0.342	1.0	-0.0088994831870327	0.0091	0.3275	53386	77258	58749.13
2197852	chr2	rs6431659	234167020	A	G	0.34	0.342	1.0	-0.0095050300143049	0.0091	0.2933	53386	77258	58749.13
2187893	chr2	rs6431660	234167234	A	G	0.482	0.485	0.996	-0.0114958245134845	0.0086	0.1812	53386	77258	58749.13
2207685	chr2	rs6431661	234167421	C	T	0.482	0.485	0.996	-0.0116981574124923	0.0086	0.1764	53386	77258	58749.13
2214690	chr2	rs34123137	234167881	T	A	0.482	0.485	0.996	-0.0116981574124923	0.0086	0.1756	53386	77258	58749.13
2197798	chr2	rs1441090	234168042	G	A	0.938	0.937	0.979	-0.0165969709073694	0.018	0.3579	53386	77258	58749.13
2193679	chr2	rs6758317	234168951	C	T	0.808	0.804	0.996	0.0101978249764461	0.0109	0.3489	53386	77258	58749.13
2201356	chr2	rs62192932	234169302	C	T	0.819	0.82	0.795	-0.0102018624845967	0.0126	0.4176	53386	77258	58749.13
2214206	chr2	rs10164737	234169822	C	T	0.483	0.486	0.997	-0.0115969858456632	0.0086	0.1781	53386	77258	58749.13
2215664	chr2	rs78446401	234170045	G	A	0.93	0.93	0.976	0.0142973047008244	0.0171	0.4026	53386	77258	58749.13
2207011	chr2	rs13391356	234170369	T	C	0.481	0.485	0.998	-0.0115969858456632	0.0086	0.1792	53386	77258	58749.13
2188476	chr2	rs6737398	234170397	G	A	0.339	0.341	1.0	-0.009797842480111	0.0091	0.2808	53386	77258	58749.13
2202343	chr2	rs73110098	234171459	G	A	0.938	0.938	0.98	-0.0169020380753563	0.018	0.349	53386	77258	58749.13
2196042	chr2	rs12162308	234172188	C	G	0.481	0.485	0.998	-0.0114958245134845	0.0086	0.1806	53386	77258	58749.13
2200069	chr2	rs6708373	234172846	A	G	0.481	0.484	0.998	-0.0117993392160431	0.0086	0.1699	53386	77258	58749.13
2204800	chr2	rs10165561	234172915	G	C	0.481	0.485	0.998	-0.0117993392160431	0.0086	0.1711	53386	77258	58749.13
2214833	chr2	rs35812841	234173270	C	G	0.34	0.342	1.0	-0.0098988321792475	0.0091	0.2756	53386	77258	58749.13
2204163	chr2	rs12994997	234173503	G	A	0.481	0.485	0.998	-0.0114047880634385	0.0086	0.185	53386	77258	58749.13
2214587	chr2	rs13009506	234175706	G	T	0.482	0.486	0.999	-0.0114958245134845	0.0086	0.1815	53386	77258	58749.13
2195857	chr2	rs78539102	234175989	T	C	0.93	0.93	0.977	0.0146028573839336	0.0171	0.3919	53386	77258	58749.13
2185517	chr2	rs3792112	234176609	C	T	0.484	0.487	0.995	-0.0110002818588653	0.0086	0.2027	53386	77258	58749.13
2208460	chr2	rs12994971	234178453	C	T	0.482	0.485	0.998	-0.0114047880634385	0.0086	0.1864	53386	77258	58749.13
2200333	chr2	rs3792111	234179690	C	T	0.482	0.485	0.999	-0.0114047880634385	0.0086	0.1851	53386	77258	58749.13
2198079	chr2	rs3828309	234180410	A	G	0.482	0.485	0.999	-0.0117993392160431	0.0086	0.169	53386	77258	58749.13
2215943	chr2	rs3792110	234180638	A	T	0.289	0.289	1.0	-0.007004474152883	0.0095	0.4586	53386	77258	58749.13
2195190	chr2	rs11682898	234180979	C	T	0.94	0.937	0.992	0.0228958774769045	0.0182	0.2084	53386	77258	58749.13
2193092	chr2	rs2289476	234181556	C	A	0.94	0.937	0.992	0.0218006299588528	0.0181	0.2299	53386	77258	58749.13
2200772	chr2	rs2289475	234181593	G	C	0.289	0.289	1.0	-0.007004474152883	0.0095	0.4573	53386	77258	58749.13
2189844	chr2	rs2289474	234181848	C	T	0.482	0.485	1.0	-0.0116981574124923	0.0086	0.1723	53386	77258	58749.13
2188543	chr2	rs2289472	234182240	C	T	0.482	0.485	1.0	-0.0115969858456632	0.0086	0.1762	53386	77258	58749.13
2216658	chr2	rs2241880	234183368	A	G	0.481	0.485	1.0	-0.0122041688389067	0.0086	0.1575	53386	77258	58749.13
2185814	chr2	rs2241879	234183468	G	A	0.482	0.485	1.0	-0.0119005312583873	0.0086	0.1648	53386	77258	58749.13
2216592	chr2	rs2241878	234183718	T	C	0.481	0.485	1.0	-0.0121029460677457	0.0086	0.159	53386	77258	58749.13
2190563	chr2	rs73998327	234183738	A	G	0.929	0.929	0.978	0.0138042809763971	0.017	0.4176	53386	77258	58749.13
2187843	chr2	rs3792109	234184417	G	A	0.479	0.482	0.999	-0.0136020904182857	0.0086	0.1155	53386	77258	58749.13
2214769	chr2	rs3792108	234184952	T	C	0.478	0.482	1.0	-0.0135007260538548	0.0086	0.1166	53386	77258	58749.13
2202055	chr2	rs36001488	234185267	C	T	0.478	0.482	1.0	-0.013399371963117	0.0086	0.1205	53386	77258	58749.13
2203052	chr2	rs12472475	234185759	G	A	0.938	0.938	0.982	-0.0159972768350078	0.018	0.3745	53386	77258	58749.13
2202650	chr2	rs3816234	234185999	G	A	0.478	0.482	1.0	-0.0132980281439898	0.0086	0.1229	53386	77258	58749.13
2188207	chr2	rs2241877	234186489	A	G	0.282	0.282	1.0	-0.0107980900995126	0.0095	0.2594	53386	77258	58749.13
2212953	chr2	rs2241876	234186734	T	G	0.282	0.283	1.0	-0.0105959392134034	0.0095	0.2651	53386	77258	58749.13
2195275	chr2	rs7600743	234189359	A	G	0.945	0.943	0.994	0.0036034995896235	0.0189	0.8499	53386	77258	58749.13
2203006	chr2	rs7585217	234189406	G	A	0.944	0.941	0.99	0.0100988346774146	0.0187	0.5899	53386	77258	58749.13
2206734	chr2	rs7587633	234190049	T	C	0.285	0.285	1.0	-0.0093031403261444	0.0095	0.3277	53386	77258	58749.13
2213981	chr2	rs3792106	234190740	T	C	0.417	0.418	0.997	-0.0084959889212643	0.0087	0.3315	53386	77258	58749.13
2195285	chr2	rs2278610	234191530	T	A	0.945	0.943	0.995	0.004201162744548	0.0189	0.8253	53386	77258	58749.13
2216721	chr2	rs75902620	234192145	G	A	0.93	0.93	0.979	0.013202462677756	0.0171	0.4401	53386	77258	58749.13
2200581	chr2	rs4663396	234192251	C	T	0.803	0.8	0.997	0.0064988367398296	0.0108	0.5466	53386	77258	58749.13
2190251	chr2	rs10196794	234192616	G	A	0.484	0.487	0.996	-0.0122041688389067	0.0086	0.158	53386	77258	58749.13
2195970	chr2	rs7595748	234193186	A	G	0.285	0.285	1.0	-0.009000382197299	0.0095	0.3425	53386	77258	58749.13
2207526	chr2	rs7595856	234193274	A	G	0.803	0.8	0.996	0.0065981840282271	0.0108	0.5415	53386	77258	58749.13
2200891	chr2	rs4663402	234193663	A	T	0.938	0.938	0.982	-0.0165969709073694	0.018	0.3562	53386	77258	58749.13
2215928	chr2	rs7587051	234194755	G	C	0.338	0.337	0.812	-0.0120017335415971	0.0101	0.2348	53386	77258	58749.13
2197620	chr2	rs13005285	234194957	T	G	0.335	0.335	0.982	-0.0113036461713921	0.0092	0.2209	53386	77258	58749.13
2188832	chr2	rs78778324	234196073	A	G	0.93	0.93	0.979	0.0143958802837323	0.0171	0.3993	53386	77258	58749.13
2192384	chr2	rs6753686	234196289	C	T	0.94	0.937	0.993	0.0239996896478807	0.0181	0.1856	53386	77258	58749.13
2199587	chr2	rs6431259	234196519	T	C	0.31	0.309	0.993	-0.0039979812872983	0.0093	0.6663	53386	77258	58749.13
2194269	chr2	rs4663136	234197717	C	G	0.31	0.309	0.994	-0.0036968248442897	0.0093	0.6879	53386	77258	58749.13
2210548	chr2	rs77271800	234198210	A	T	0.93	0.93	0.979	0.0141987193998129	0.0171	0.407	53386	77258	58749.13
2188736	chr2	rs6754677	234199461	G	A	0.374	0.375	0.994	-0.009797842480111	0.0089	0.2734	53386	77258	58749.13
2213715	chr2	rs6431262	234199537	G	T	0.313	0.311	0.995	-0.0026033858701149	0.0093	0.7818	53386	77258	58749.13
2196538	chr2	rs74427023	234200253	A	G	0.93	0.93	0.978	0.0140015196358136	0.0171	0.4129	53386	77258	58749.13
2202850	chr2	rs4663420	234201658	T	C	0.938	0.938	0.982	-0.0174005146801673	0.018	0.3343	53386	77258	58749.13
2205904	chr2	rs4663421	234201700	G	C	0.938	0.938	0.982	-0.0176956485356892	0.018	0.3261	53386	77258	58749.13
2210236	chr2	rs78930461	234201767	A	G	0.93	0.93	0.978	0.0143958802837323	0.0171	0.398	53386	77258	58749.13
2194217	chr2	rs3749079	234202321	C	T	0.313	0.312	0.995	-0.0033957590691798	0.0093	0.7116	53386	77258	58749.13
2193769	chr2	rs72976353	234203543	T	C	0.939	0.936	0.99	0.0263010744193707	0.0181	0.1449	53386	77258	58749.13
2192219	chr2	rs1045095	234203547	T	C	0.31	0.309	0.995	-0.003596459514405	0.0093	0.7004	53386	77258	58749.13
2203879	chr2	rs1045100	234203597	T	C	0.506	0.508	0.992	-0.0095958936734469	0.0086	0.2652	53386	77258	58749.13
2185736	chr2	rs11682236	234203740	A	G	0.94	0.937	0.994	0.0270021387025708	0.0181	0.1358	53386	77258	58749.13
2205454	chr2	rs10803619	234203876	C	T	0.94	0.937	0.993	0.0270021387025708	0.0181	0.1362	53386	77258	58749.13
2188051	chr2	rs6861	234204113	T	C	0.309	0.308	0.995	-0.003596459514405	0.0093	0.701	53386	77258	58749.13
2187998	chr2	rs10929032	234204354	C	G	0.94	0.937	0.993	0.0270994698817177	0.0181	0.1355	53386	77258	58749.13
2204210	chr2	rs11894529	234204527	T	C	0.309	0.308	0.995	-0.003596459514405	0.0093	0.6991	53386	77258	58749.13
2210262	chr2	rs10929033	234204599	T	C	0.31	0.309	0.992	-0.0034961042567088	0.0093	0.7047	53386	77258	58749.13
2197639	chr2	rs11893210	234204672	A	G	0.382	0.381	0.991	-0.0021022080918702	0.0089	0.8101	53386	77258	58749.13
2207532	chr2	rs10187822	234206474	C	T	0.506	0.509	0.99	-0.0099998320783335	0.0086	0.2489	53386	77258	58749.13
2191664	chr2	rs10195395	234206504	T	C	0.506	0.509	0.99	-0.0099998320783335	0.0086	0.2476	53386	77258	58749.13
2205846	chr2	rs10178603	234206610	G	A	0.506	0.509	0.99	-0.0101008421794295	0.0086	0.2439	53386	77258	58749.13
2196850	chr2	rs10192702	234206750	A	C	0.506	0.508	0.99	-0.0098988321792475	0.0086	0.2526	53386	77258	58749.13
2203339	chr2	rs7559194	234206799	G	A	0.506	0.508	0.99	-0.009797842480111	0.0086	0.2558	53386	77258	58749.13
2194506	chr2	rs140725980	234207080	A	G	0.938	0.938	0.981	-0.017502275136142	0.018	0.3308	53386	77258	58749.13
2203647	chr2	rs7581670	234207482	T	A	0.94	0.937	0.991	0.0269047980491434	0.0181	0.1379	53386	77258	58749.13
2209638	chr2	rs4663429	234207828	C	T	0.312	0.311	0.993	-0.0031950988965408	0.0093	0.7313	53386	77258	58749.13
2210383	chr2	rs58040982	234208045	G	A	0.938	0.938	0.981	-0.0170037478161859	0.018	0.345	53386	77258	58749.13
2209019	chr2	rs13411660	234208258	C	T	0.506	0.508	0.989	-0.0094040800752939	0.0086	0.2761	53386	77258	58749.13
2202912	chr2	rs11886745	234210329	G	A	0.944	0.942	0.979	-0.0216016445577609	0.019	0.2543	52493	75664	57604.43
2209923	chr2	rs4663147	234210681	G	A	0.943	0.942	0.979	-0.021203207651103	0.019	0.2643	52493	75664	57604.43
2214768	chr2	rs6759896	234210972	G	A	0.433	0.431	0.969	-0.001300845733048	0.0088	0.8862	53386	77258	58749.13
2211679	chr2	rs6431270	234211048	G	A	0.329	0.326	0.977	0.0037031349243813	0.0093	0.6862	53386	77258	58749.13
2212619	chr2	rs6717493	234211538	C	T	0.422	0.419	0.968	0.001598721363697	0.0089	0.8535	53386	77258	58749.13
2216214	chr2	rs6705993	234211626	G	A	0.422	0.419	0.968	0.001598721363697	0.0089	0.8574	53386	77258	58749.13
2195696	chr2	rs7588509	234214947	T	C	0.897	0.896	0.974	0.0117012723076411	0.0144	0.414	53386	77258	58749.13
2208829	chr2	rs1978921	234216917	G	A	0.943	0.941	0.975	-0.0198966317144566	0.0189	0.2926	52493	75664	57604.43
2210754	chr2	rs78571834	234217249	T	A	0.901	0.901	0.855	-0.0131966945943914	0.0156	0.3985	53386	77258	58749.13
2197031	chr2	rs6431282	234220157	C	T	0.907	0.907	0.975	0.0037031349243813	0.0151	0.8071	53386	77258	58749.13
2196528	chr2	rs10199833	234221192	C	T	0.897	0.896	0.977	0.012096540947233	0.0143	0.3981	53386	77258	58749.13
2190711	chr2	rs3792105	234221687	T	C	0.894	0.893	0.974	0.0127977582298607	0.0142	0.3646	53386	77258	58749.13
2212679	chr2	rs3792104	234221935	G	T	0.908	0.907	0.977	0.0046989426564652	0.015	0.7545	53386	77258	58749.13
2187896	chr2	rs12623795	234224127	C	T	0.942	0.94	0.976	-0.0222967349986103	0.0187	0.2345	52493	75664	57604.43
2212125	chr2	rs10172939	234224472	T	C	0.433	0.431	0.966	0.0030952049073025	0.0088	0.7214	53386	77258	58749.13
2205533	chr2	rs181158151	234224643	G	C	0.942	0.941	0.976	-0.0236986067778773	0.0188	0.2066	52493	75664	57604.43
2203089	chr2	rs60491550	234225681	T	C	0.886	0.883	0.982	-0.009000382197299	0.0137	0.5119	53386	77258	58749.13
2187166	chr2	rs6745476	234226720	G	A	0.281	0.277	0.991	0.0011992805754821	0.0096	0.9021	53386	77258	58749.13
2205008	chr2	rs4663490	234227118	G	A	0.936	0.934	0.977	-0.0232993336544035	0.0179	0.1931	52493	75664	57604.43
2202528	chr2	rs2304776	234227693	C	T	0.501	0.501	0.981	-0.0004000800213396	0.0087	0.9663	53386	77258	58749.13
2210848	chr2	rs74356516	234229480	C	T	0.941	0.94	0.967	-0.026600681797179	0.0186	0.1536	52493	75664	57604.43
2201539	chr2	rs61062196	234229926	T	G	0.898	0.896	0.981	0.0128964817350202	0.0143	0.3678	53386	77258	58749.13
2205887	chr2	rs111534661	234230596	T	C	0.886	0.883	0.989	-0.0083043861636152	0.0136	0.5412	53386	77258	58749.13
2211497	chr2	rs55863333	234231018	G	C	0.784	0.779	0.988	0.0026963615477425	0.0105	0.7995	53386	77258	58749.13
2192623	chr2	rs3762586	234231334	C	A	0.904	0.903	0.983	0.0067968490002727	0.0147	0.6458	53386	77258	58749.13
2194375	chr2	rs11891546	234232722	T	G	0.439	0.438	0.987	-0.006199175242821	0.0087	0.4751	53386	77258	58749.13
2189552	chr2	rs11890336	234232920	A	C	0.284	0.28	0.997	0.0007996801705642	0.0096	0.9319	53386	77258	58749.13
2205268	chr2	rs72976387	234233019	A	G	0.886	0.883	0.99	-0.0079011318962572	0.0136	0.5627	53386	77258	58749.13
2201177	chr2	rs61663609	234233066	A	C	0.936	0.934	0.985	-0.0243029385231735	0.0178	0.173	52493	75664	57604.43
2205344	chr2	rs7608122	234233235	C	G	0.284	0.279	0.999	0.0009995003330834	0.0096	0.9136	53386	77258	58749.13
2203865	chr2	rs10168355	234233491	G	A	0.398	0.397	0.994	0.0036034995896235	0.0088	0.6836	53386	77258	58749.13
2197690	chr2	rs10168367	234233516	G	A	0.897	0.895	0.985	0.0109992854583691	0.0142	0.4419	53386	77258	58749.13
2192568	chr2	rs60722254	234233593	A	T	0.936	0.934	0.986	-0.0243951568347216	0.0178	0.1705	52493	75664	57604.43
2186557	chr2	rs4663508	234233883	A	G	0.936	0.934	0.987	-0.0244976316004002	0.0178	0.1693	52493	75664	57604.43
2198042	chr2	rs73116218	234234376	G	A	0.898	0.896	0.985	0.0135971385060249	0.0143	0.34	53386	77258	58749.13
2196011	chr2	rs12615904	234234538	C	G	0.936	0.934	0.988	-0.0244976316004002	0.0178	0.1692	52493	75664	57604.43
2191370	chr2	rs3792100	234234626	A	G	0.284	0.28	0.999	0.0009995003330834	0.0096	0.917	53386	77258	58749.13
2208226	chr2	rs3792098	234234758	G	A	0.398	0.397	0.995	0.0038027603329278	0.0088	0.6621	53386	77258	58749.13
2211708	chr2	rs6756706	234234828	G	A	0.398	0.397	0.995	0.0038027603329278	0.0088	0.6664	53386	77258	58749.13
2192000	chr2	rs6710735	234234845	C	G	0.285	0.28	0.999	0.0007996801705642	0.0095	0.9324	53386	77258	58749.13
2196498	chr2	rs74420336	234234856	G	A	0.936	0.934	0.989	-0.0246001168682327	0.0178	0.1671	52493	75664	57604.43
2192707	chr2	rs77426202	234234922	C	T	0.936	0.934	0.989	-0.0248051189189711	0.0178	0.1637	52493	75664	57604.43
2186233	chr2	rs13002340	234234959	G	A	0.503	0.503	0.99	-0.001300845733048	0.0086	0.8849	53386	77258	58749.13
2188991	chr2	rs13400538	234235064	C	T	0.502	0.502	0.99	-0.001300845733048	0.0086	0.8775	53386	77258	58749.13
2208465	chr2	rs1965811	234235154	T	C	0.284	0.28	1.0	0.0009995003330834	0.0095	0.9158	53386	77258	58749.13
2198813	chr2	rs1972906	234235262	G	T	0.898	0.896	0.986	0.0141987193998129	0.0143	0.322	53386	77258	58749.13
2210803	chr2	rs55991949	234235360	C	A	0.502	0.502	0.991	-0.0014009809156281	0.0086	0.8758	53386	77258	58749.13
2195694	chr2	rs79951420	234235454	A	G	0.936	0.934	0.99	-0.0244976316004002	0.0178	0.1679	52493	75664	57604.43
2198553	chr2	rs1000547	234235470	A	G	0.284	0.28	1.0	0.0011992805754821	0.0095	0.9041	53386	77258	58749.13
2212113	chr2	rs2304774	234235749	G	C	0.502	0.502	0.991	-0.0014009809156281	0.0086	0.8711	53386	77258	58749.13
2205935	chr2	rs2304773	234235820	C	T	0.898	0.896	0.987	0.0147999386115992	0.0143	0.299	53386	77258	58749.13
2200091	chr2	rs73119905	234236197	T	A	0.896	0.895	0.988	0.012096540947233	0.0142	0.3929	53386	77258	58749.13
2208949	chr2	rs6728032	234236713	T	C	0.782	0.778	0.994	0.0026963615477425	0.0105	0.7977	53386	77258	58749.13
2206675	chr2	rs6728183	234236861	T	C	0.833	0.83	0.994	-0.0014009809156281	0.0116	0.9057	53386	77258	58749.13
2188573	chr2	rs12997325	234237387	A	G	0.501	0.501	0.994	-0.0021022080918702	0.0086	0.8081	53386	77258	58749.13
2196846	chr2	rs894100	234237765	T	G	0.283	0.279	1.0	0.0002999550089979	0.0095	0.9735	53386	77258	58749.13
2202031	chr2	rs745498	234238254	T	G	0.283	0.279	1.0	0.0001999800026662	0.0095	0.9832	53386	77258	58749.13
2214020	chr2	rs3792097	234238784	A	G	0.283	0.279	1.0	0.0001999800026662	0.0095	0.9859	53386	77258	58749.13
2211977	chr2	rs3792096	234238900	A	G	0.283	0.279	1.0	0.0002999550089979	0.0095	0.9782	53386	77258	58749.13
2190697	chr2	rs3792095	234238949	G	A	0.937	0.936	0.985	0.0205964297986501	0.0179	0.2485	53386	77258	58749.13
2196867	chr2	rs66706635	234239735	A	G	0.898	0.896	0.989	0.0147999386115992	0.0143	0.2993	53386	77258	58749.13
2192733	chr2	rs2241875	234240684	G	A	0.281	0.277	1.0	0.0002999550089979	0.0096	0.972	53386	77258	58749.13
2209519	chr2	rs6431305	234241098	A	G	0.281	0.277	1.0	0.0001999800026662	0.0096	0.982	53386	77258	58749.13
2190746	chr2	rs28605452	234241509	A	G	0.904	0.903	0.99	0.0081963182244858	0.0147	0.5767	53386	77258	58749.13
2215194	chr2	rs35502484	234241662	A	G	0.936	0.934	0.995	-0.023401696181619	0.0177	0.1862	52493	75664	57604.43
2213298	chr2	rs1000141	234242347	C	T	0.487	0.487	0.997	-0.000200020002667	0.0086	0.9782	53386	77258	58749.13
