## Supplementary material for "Characterization of shared and ancestry-specific signals driving complex traits using multi-ancestry fine-mapping": s1_gwas_temp.txt

locus	alleles	n	sum_x	y_transpose_x	beta	standard_error	t_stat	p_value	p_value_str	chrom	pos	-log10pvalue	rsid
chr3:11754550	['A', 'G']	98663	104209.97973836312	-4195.248302284433	-0.0039926578320048	0.0042822006738614	-0.9323845695452914	0.35114	0.35114	chr3	11754550	0.4545196952005894	chr3:11754550:A:G
chr3:11754611	['C', 'T']	98663	50171.35752020363	-1903.9949790903163	0.0050314652141138	0.0048862086382325	1.0297278701414208	0.30314	0.30314	chr3	11754611	0.518356753724416	chr3:11754611:C:T
chr3:11755013	['C', 'T']	98663	103610.95585253088	-4219.108422339296	-0.0043934789229404	0.0042797769737709	-1.0265672603657392	0.304627	0.304627	chr3	11755013	0.5162316064781672	chr3:11755013:C:T
chr3:11756162	['T', 'C']	98663	26838.6321396353	-522.3043544283793	0.0020978311527004	0.006186760584522	0.3390839396547433	0.734547	0.734547	chr3	11756162	0.13398041064621	chr3:11756162:T:C
chr3:11756407	['C', 'T']	98663	35096.201461674136	-2080.997730697429	-0.0019854990802412	0.0055872645630552	-0.3553615651870122	0.722319	0.722319	chr3	11756407	0.1412709612346418	chr3:11756407:C:T
chr3:11756439	['T', 'C']	98663	35065.26485286515	-2077.925739534277	-0.0018782435168733	0.0055897968324937	-0.3360128414605341	0.736862	0.736862	chr3	11756439	0.132613839481877	chr3:11756439:T:C
chr3:11756565	['C', 'T']	98663	152143.04661936144	-5743.673814445167	0.0033874069544973	0.0051124023785718	0.6625861392865579	0.507597	0.507597	chr3	11756565	0.294480953337175	chr3:11756565:C:T
chr3:11756823	['C', 'G']	98663	35159.44934655483	-2097.115136428169	-0.0025001711283136	0.0055956070567338	-0.4468096317279578	0.655013	0.655013	chr3	11756823	0.1837500805086167	chr3:11756823:C:G
chr3:11757622	['G', 'A']	98663	35374.43415197803	-1982.1011294855973	-0.0003015525639211	0.00556931078771	-0.0541454006457286	0.956819	0.956819	chr3	11757622	0.0191702092824748	chr3:11757622:G:A
chr3:11757665	['G', 'C']	98663	2140.043380869847	286.03703405475693	0.0108225622441407	0.0208165346095058	0.5199022050096013	0.603133	0.603133	chr3	11757665	0.2195869087603177	chr3:11757665:G:C
chr3:11758043	['C', 'T']	98663	28075.414704361847	-1432.9964428824	0.0023873362020641	0.006113074845238	0.3905295227857162	0.696146	0.696146	chr3	11758043	0.1572996679399529	chr3:11758043:C:T
chr3:11759585	['CA', 'C']	98663	148081.52028588805	-5467.700169849791	0.0033212720935609	0.0049511067026745	0.6708140811763964	0.502341	0.502341	chr3	11759585	0.2990013742053891	chr3:11759585:CA:C
chr3:11759843	['A', 'G']	98663	70349.37318366645	-2540.127734737908	0.0003603337179662	0.0044392537172926	0.0811698859568574	0.935307	0.935307	chr3	11759843	0.0290458153070968	chr3:11759843:A:G
chr3:11759846	['C', 'T']	98663	31265.55609513766	-1868.1656856492616	-0.0029543939287534	0.0058477171266292	-0.5052217582994563	0.613404	0.613404	chr3	11759846	0.2122533963152817	chr3:11759846:C:T
chr3:11760416	['T', 'C']	98663	70515.44130260665	-2683.0565534929583	0.0007358299828019	0.0044422157920234	0.1656448081885682	0.868437	0.868437	chr3	11760416	0.0612616815862084	chr3:11760416:T:C
chr3:11760666	['G', 'T']	98663	45253.79246374462	-1276.97546180722	0.0035966816123365	0.0050688567372603	0.70956466098123	0.477976	0.477976	chr3	11760666	0.3205939095160012	chr3:11760666:G:T
chr3:11761783	['C', 'G']	98663	45209.86818458416	-1311.9370854414722	0.0055739301257016	0.0050696314919203	1.099474416352556	0.271564	0.271564	chr3	11761783	0.5661278030130623	chr3:11761783:C:G
chr3:11762453	['G', 'A']	98663	44681.71723243155	-1284.441438347201	0.0052781437358502	0.0050884842605323	1.037272292810053	0.299612	0.299612	chr3	11762453	0.5234407963483529	chr3:11762453:G:A
chr3:11762906	['A', 'G']	98663	45395.90166044925	-1310.0644667652405	0.0057244361217771	0.0050622140842782	1.130816679514897	0.258135	0.258135	chr3	11762906	0.5881531063576008	chr3:11762906:A:G
chr3:11763293	['C', 'G']	98663	34228.63234354884	-2076.926890785692	-0.001995131162047	0.005644899390639	-0.3534396317772529	0.72376	0.72376	chr3	11763293	0.1404054226913589	chr3:11763293:C:G
chr3:11764756	['T', 'C']	98663	44848.63691665064	-1390.0413894064084	0.0052657089371629	0.0050845504728284	1.035629199730169	0.300378	0.300378	chr3	11764756	0.5223318786867885	chr3:11764756:T:C
chr3:11764765	['C', 'T']	98663	46815.7760888303	-1079.3579608309594	0.0054058160549648	0.0050128411301386	1.0783936523468776	0.280861	0.280861	chr3	11764765	0.5515085621893032	chr3:11764765:C:T
chr3:11768344	['C', 'T']	98663	32009.767973458293	-1983.9707261593148	-0.0044670294328188	0.0057934782288701	-0.7710444842199816	0.440682	0.440682	chr3	11768344	0.3558746882246487	chr3:11768344:C:T
chr3:11768481	['T', 'C']	98663	46165.21117238025	-1355.6813123539566	0.0058264027624414	0.0050330034032796	1.1576393448581408	0.247014	0.247014	chr3	11768481	0.6072784315563586	chr3:11768481:T:C
chr3:11768612	['G', 'A']	98663	31625.243766217965	-1908.947706260506	-0.0049467424013314	0.0058173573373173	-0.8503418501729203	0.395137	0.395137	chr3	11768612	0.4032523017701507	chr3:11768612:G:A
chr3:11770115	['T', 'C']	98663	14576.772916645554	-670.6564351572695	0.00434514321534	0.008152840737393	0.5329606397695197	0.594062	0.594062	chr3	11770115	0.2261682269839018	chr3:11770115:T:C
chr3:11770197	['G', 'T']	98663	143493.18063777164	-4565.609928351093	0.0040299752465825	0.0047847397928578	0.842255884551566	0.399647	0.399647	chr3	11770197	0.3983234427675079	chr3:11770197:G:T
chr3:11772675	['T', 'C']	98663	116671.83310354612	-2129.78970728085	0.0103917900899678	0.0043921934923725	2.365968190612303	0.0179849	0.0179849	chr3	11772675	1.7450919726116043	chr3:11772675:T:C
chr3:11773039	['C', 'T']	98663	35382.81383561088	-1339.8005362484262	0.0083363645889528	0.0055480509498361	1.5025753484111533	0.132952	0.132952	chr3	11773039	0.8763051251813749	chr3:11773039:C:T
chr3:11774052	['T', 'C']	98663	115688.58844578706	-2067.53411156129	0.0112555852228813	0.0043786940120846	2.5705347740256226	0.0101556	0.0101556	chr3	11774052	1.9932944130773464	chr3:11774052:T:C
chr3:11774266	['C', 'G']	98663	109021.4698375047	-1818.648130270256	0.0078479248554509	0.0043509731845284	1.803717127781285	0.0712787	0.0712787	chr3	11774266	1.147040229677901	chr3:11774266:C:G
chr3:11774664	['C', 'G']	98663	109000.7242312722	-1811.7801397378623	0.0079739891671396	0.0043510821928864	1.832645032579778	0.0668584	0.0668584	chr3	11774664	1.174844020795881	chr3:11774664:C:G
chr3:11776218	['C', 'T']	98663	6825.006072956586	-279.0733207821876	0.0218128651528823	0.0116302185836953	1.8755335504581288	0.0607223	0.0607223	chr3	11776218	1.2166517868755746	chr3:11776218:C:T
chr3:11776352	['T', 'C']	98663	154112.92630778588	-3781.3838269918433	0.0125156480724971	0.0051869248078788	2.412922595963994	0.015827	0.015827	chr3	11776352	1.8006013976403834	chr3:11776352:T:C
chr3:11777145	['T', 'C']	98663	90554.02747392004	-2623.5394387609804	0.0096093901727243	0.0043038075375943	2.2327648457290663	0.0255667	0.0255667	chr3	11777145	1.592325324546172	chr3:11777145:T:C
chr3:11777226	['G', 'A']	98663	2338.118490137648	199.3507465939589	0.0136391854120039	0.0198440376233696	0.6873190663547993	0.491883	0.491883	chr3	11777226	0.3081381868608214	chr3:11777226:G:A
chr3:11777843	['C', 'T']	98663	38375.94607664235	-1676.8733430798975	-0.0030106465222824	0.0053844552518611	-0.559136696556584	0.57607	0.57607	chr3	11777843	0.239524740940289	chr3:11777843:C:T
chr3:11777916	['G', 'A']	98663	68806.61909927818	-1482.0846757903394	0.0105770370381693	0.0045041305196941	2.348297188973905	0.0188614	0.0188614	chr3	11777916	1.7244260746045734	chr3:11777916:G:A
chr3:11779378	['T', 'A']	98663	102430.84015774376	-1441.7463799583752	0.0123718888809255	0.0043127113115492	2.86870323264952	0.00412246	0.00412246	chr3	11779378	2.384843549598193	chr3:11779378:T:A
chr3:11779652	['C', 'CTT']	98663	103036.31028016545	-1382.4373551529484	0.0124381852345645	0.0043164935276241	2.881548450139937	0.00395812	0.00395812	chr3	11779652	2.40251104324033	chr3:11779652:C:CTT
chr3:11781791	['A', 'G']	98663	80244.28384275042	-1942.0706870345184	0.0083378556535831	0.0043758699774084	1.9054166820836729	0.0567288	0.0567288	chr3	11781791	1.2461964030894543	chr3:11781791:A:G
chr3:11782141	['G', 'T']	98663	6993.283522030429	-242.8139411087767	0.0273403088628665	0.0114825071952689	2.3810399939597944	0.0172657	0.0172657	chr3	11782141	1.762815809438789	chr3:11782141:G:T
chr3:11782826	['G', 'A']	98663	79133.64531989739	-2004.2398160620785	0.008527707516001	0.0043717222948835	1.950651697611582	0.0511013	0.0511013	chr3	11782826	1.2915680514182224	chr3:11782826:G:A
chr3:11782845	['A', 'G']	98663	103321.84995691618	-1349.0092904497187	0.0127586649047739	0.0043172700518067	2.955262179958989	0.00312477	0.00312477	chr3	11782845	2.505181943570109	chr3:11782845:A:G
chr3:11784238	['T', 'C']	98663	95917.5826068445	-1201.6098040294432	0.0084118095290614	0.0043290114050691	1.9431248250377435	0.0520039	0.0520039	chr3	11784238	1.2839640855004504	chr3:11784238:T:C
chr3:11785672	['T', 'C']	98663	141899.12516231093	-3193.7258309158974	0.0113502200906777	0.0047862880665525	2.371403461900943	0.0177226	0.0177226	chr3	11785672	1.7514725644567792	chr3:11785672:T:C
chr3:11786462	['A', 'G']	98663	103150.6862946121	-1453.7324276718402	0.0120135985557987	0.0043180192282108	2.782201264253404	0.00540018	0.00540018	chr3	11786462	2.2675917639355707	chr3:11786462:A:G
chr3:11787351	['A', 'G']	98663	94711.15886741952	-1371.6441038584892	0.0081057941853356	0.0043248927751331	1.8742185313683308	0.0609033	0.0609033	chr3	11787351	1.2153591748061738	chr3:11787351:A:G
chr3:11788000	['A', 'G']	98663	102278.73294607832	-1455.3198251346018	0.0123625026337627	0.0043095746239106	2.8686131956440315	0.00412363	0.00412363	chr3	11788000	2.384720309481426	chr3:11788000:A:G
chr3:11788903	['T', 'C']	98663	95161.6514575412	-1610.3996375790773	0.0126313150634786	0.0042982623022927	2.9387027070779177	0.00329665	0.00329665	chr3	11788903	2.4819271587523097	chr3:11788903:T:C
chr3:11789062	['T', 'C']	98663	102808.54622402434	-1444.8989216675614	0.0119499726547755	0.0043139270211859	2.770091518954404	0.0056051	0.0056051	chr3	11789062	2.2514166347976827	chr3:11789062:T:C
chr3:11791299	['G', 'C']	98663	103124.49741515632	-1482.0437767029996	0.0091038650316805	0.0043188302277995	2.1079469558864528	0.0350381	0.0350381	chr3	11791299	1.4554594522153737	chr3:11791299:G:C
chr3:11791721	['C', 'T']	98663	67424.35098639526	-1319.9293917621003	0.0093091943886167	0.0045270261230053	2.056359768128907	0.0397505	0.0397505	chr3	11791721	1.4006574042181963	chr3:11791721:C:T
chr3:11791999	['C', 'T']	98663	77372.0367193836	-642.1501533088843	0.0084789086103213	0.0044497475713327	1.905480810854597	0.0567205	0.0567205	chr3	11791999	1.246259949434936	chr3:11791999:C:T
chr3:11794065	['C', 'T']	98663	103238.57677762109	-1499.5925263069662	0.0090907218496919	0.0043202715669756	2.1042014856616302	0.0353634	0.0353634	chr3	11794065	1.4514459865816858	chr3:11794065:C:T
chr3:11794823	['T', 'C']	98663	103264.11923275785	-1511.2974427550212	0.0091066787144479	0.0043196890372125	2.1081792314208787	0.035018	0.035018	chr3	11794823	1.455708661615434	chr3:11794823:T:C
chr3:11794912	['T', 'C']	98663	103270.88736263734	-1504.236921224648	0.0092201795080298	0.0043194594843488	2.1345678878198022	0.0327988	0.0327988	chr3	11794912	1.4841420454014858	chr3:11794912:T:C
chr3:11796884	['C', 'CA']	98663	103729.97577146096	-1485.9155943964695	0.009888810421237	0.0043191118963803	2.289547170455209	0.0220497	0.0220497	chr3	11796884	1.6565973150048	chr3:11796884:C:CA
chr3:11799203	['C', 'A']	98663	5699.733091358874	88.60704611276108	0.0025434125394749	0.0127442183099668	0.1995738363557243	0.841814	0.841814	chr3	11799203	0.0747838558840432	chr3:11799203:C:A
chr3:11799429	['A', 'G']	98663	85594.95361922143	-1940.0317410346304	0.0067226862918816	0.0043000139768634	1.5634103349555597	0.117959	0.117959	chr3	11799429	0.9282689178455936	chr3:11799429:A:G
chr3:11799970	['C', 'G']	98663	95829.51177949438	-1227.9465202885235	0.0064092239490101	0.0043328639066782	1.479211922426536	0.139087	0.139087	chr3	11799970	0.8567134601740567	chr3:11799970:C:G
chr3:11800729	['G', 'A']	98663	95657.32979187153	-1187.0595687199268	0.0065206737502851	0.0043371796912525	1.5034363836564906	0.13273	0.13273	chr3	11800729	0.8770309056062531	chr3:11800729:G:A
chr3:11800880	['T', 'C']	98663	85505.39930654125	-1935.662061048288	0.0073188092465947	0.0043002499693022	1.7019497235837036	0.0887679	0.0887679	chr3	11800880	1.0517440541897711	chr3:11800880:T:C
chr3:11801386	['T', 'C']	98663	96657.2884880562	-1219.561766938338	0.0063634493814496	0.0043388604816085	1.466617654202753	0.142483	0.142483	chr3	11801386	0.8462369493159427	chr3:11801386:T:C
chr3:11801409	['A', 'G']	98663	95369.29744858644	-1211.919516978276	0.0069973945031114	0.0043346142864222	1.6143061506141512	0.106464	0.106464	chr3	11801409	0.9727972208112716	chr3:11801409:A:G
chr3:11802434	['A', 'G']	98663	85828.39829486124	-1918.4536329056928	0.0066312444565618	0.0043009482814087	1.5418098574274837	0.123123	0.123123	chr3	11802434	0.9096608110812836	chr3:11802434:A:G
chr3:11803577	['A', 'G']	98663	96050.65961687028	-1227.2148442938465	0.0068273965208686	0.0043438385718514	1.5717426897746434	0.116013	0.116013	chr3	11803577	0.9354933425668116	chr3:11803577:A:G
chr3:11803811	['G', 'C']	98663	95107.31526499332	-1105.9817255060957	0.0076126197556519	0.0043423428699589	1.753113465156633	0.0795856	0.0795856	chr3	11803811	1.0991655052055678	chr3:11803811:G:C
chr3:11805825	['C', 'G']	98663	84907.46638689536	-1880.8437966899687	0.0053782052900943	0.00431090981124	1.2475800992337005	0.212188	0.212188	chr3	11805825	0.6732791806662786	chr3:11805825:C:G
chr3:11807400	['G', 'C']	98663	22179.247980294564	-711.1036605804883	0.006526555910083	0.0067351345666085	0.9690312562484515	0.332532	0.332532	chr3	11807400	0.4781665556098522	chr3:11807400:G:C
chr3:11808333	['A', 'C']	98663	95633.57013248996	-1184.7519404389727	0.0059200031957937	0.0043432593408977	1.3630323982841157	0.172875	0.172875	chr3	11808333	0.762267806882633	chr3:11808333:A:C
chr3:11808433	['A', 'AC']	98663	77274.09782553601	-2072.1174452967034	0.0071989054035323	0.0043879663039394	1.6406017970259663	0.100883	0.100883	chr3	11808433	0.9961820114461432	chr3:11808433:A:AC
chr3:11808501	['G', 'T']	98663	77391.9037245043	-2047.586641382436	0.0071847333236254	0.0043851612725969	1.6384194051250134	0.101337	0.101337	chr3	11808501	0.9942319567922484	chr3:11808501:G:T
chr3:11808893	['G', 'T']	98663	94681.9105397623	-1208.3846308401403	0.005742867044381	0.0043394156971317	1.323419429066654	0.185699	0.185699	chr3	11808893	0.7311904349551643	chr3:11808893:G:T
chr3:11809079	['G', 'A']	98663	6148.498545436116	44.57445834165216	-0.0039148950070839	0.0122863387436272	-0.3186380490375566	0.750002	0.750002	chr3	11809079	0.1249375784912257	chr3:11809079:G:A
chr3:11810467	['A', 'C']	98663	96806.64251246909	-1214.373697480415	0.0067041899575986	0.0043364832757816	1.5459969591120173	0.122109	0.122109	chr3	11810467	0.9132523253565856	chr3:11810467:A:C
chr3:11811004	['G', 'A']	98663	6751.0948128174205	103.90478838034149	-0.008595947031005	0.0118158306632567	-0.7274940946585787	0.466925	0.466925	chr3	11811004	0.3307528725429978	chr3:11811004:G:A
chr3:11811693	['T', 'C']	98663	85672.8401139509	-1908.7701668528623	0.0077808371062633	0.0043015283003359	1.8088541009146888	0.0704767	0.0704767	chr3	11811693	1.1519544395185846	chr3:11811693:T:C
chr3:11811962	['C', 'G']	98663	95429.34450493194	-1241.1048010028649	0.0078314596392182	0.0043289850055008	1.809075251881638	0.0704424	0.0704424	chr3	11811962	1.152165855870569	chr3:11811962:C:G
chr3:11812617	['C', 'T']	98663	6135.373110879105	54.71262488922776	-0.0009054038650995	0.012296564402878	-0.0736306366099856	0.941304	0.941304	chr3	11812617	0.0262700958065687	chr3:11812617:C:T
chr3:11815096	['A', 'G']	98663	97515.86047784612	-1288.6704045660324	0.0060863467371052	0.0043345579867941	1.4041447260939002	0.160279	0.160279	chr3	11815096	0.7951233758465047	chr3:11815096:A:G
chr3:11818179	['G', 'C']	98663	96513.5642873797	-1184.7725789228364	0.0073772089136872	0.0043338323445496	1.7022368027145665	0.0887141	0.0887141	chr3	11818179	1.0520073489897177	chr3:11818179:G:C
chr3:11818635	['A', 'G']	98663	96551.44355566365	-1190.335648650662	0.0072777179852334	0.0043348921916379	1.6788694305413756	0.0931807	0.0931807	chr3	11818635	1.030674031331504	chr3:11818635:A:G
chr3:11818663	['G', 'A']	98663	2073.4413231686294	-165.7429469731967	-0.0133895986185983	0.0206744058096243	-0.6476412788785049	0.517218	0.517218	chr3	11818663	0.2863263693975107	chr3:11818663:G:A
chr3:11819466	['C', 'T']	98663	133254.20719506138	-3035.934118921113	0.0027672589188148	0.0045990493644191	0.6017023735870125	0.547374	0.547374	chr3	11819466	0.2617158352136177	chr3:11819466:C:T
chr3:11822953	['G', 'A']	98663	96469.48865571778	-1223.8309506754983	0.0066306918918741	0.0043330651201622	1.5302543829818596	0.125957	0.125957	chr3	11822953	0.8997776917871719	chr3:11822953:G:A
chr3:11829312	['G', 'A']	98663	58755.07884545201	-1693.4277996731755	0.0036090126595464	0.0046796981739455	0.7712062883969297	0.440587	0.440587	chr3	11829312	0.3559683213285945	chr3:11829312:G:A
chr3:11830908	['T', 'C']	98663	98617.97992273292	-1284.4467726589132	0.0075735236547507	0.004332476982885	1.7480816827577172	0.080453	0.080453	chr3	11830908	1.0944577569204037	chr3:11830908:T:C
chr3:11832281	['AAC', 'A']	98663	95680.41950708456	-1345.0946498644537	0.0077765792172708	0.0043395560597809	1.7920218359072075	0.0731325	0.0731325	chr3	11832281	1.1358895801700797	chr3:11832281:AAC:A
chr3:11833288	['G', 'A']	98663	55084.04949059759	-1400.1409318455117	0.0051288178422313	0.0047770251110297	1.0736426380488184	0.282986	0.282986	chr3	11833288	0.5482350495398205	chr3:11833288:G:A
chr3:11833797	['T', 'C']	98663	46546.5483694385	-2673.853339445202	-0.0089537307919778	0.0050339347102799	-1.7786743983176951	0.0752962	0.0752962	chr3	11833797	1.1232269409397264	chr3:11833797:T:C
chr3:11834369	['C', 'T']	98663	17439.944390382352	-1113.4952568181998	-0.0104557593336884	0.0074957260427837	-1.3948961413490315	0.16305	0.16305	chr3	11834369	0.7876791968580242	chr3:11834369:C:T
chr3:11836142	['C', 'T']	98663	86089.68663888803	-1916.0444043676373	0.009810808551971	0.0043016746452127	2.280695162031687	0.0225686	0.0225686	chr3	11836142	1.6464953807154463	chr3:11836142:C:T
chr3:11837214	['C', 'T']	98663	85605.14712769516	-2010.2905324503424	0.0090349384317723	0.0043061617742569	2.0981418965225647	0.0358951	0.0358951	chr3	11837214	1.444964832430124	chr3:11837214:C:T
chr3:11837258	['T', 'C']	98663	97995.86476485908	-1207.627664037815	0.0085403280084231	0.0043349986051862	1.9700878330631788	0.0488311	0.0488311	chr3	11837258	1.3113034924156657	chr3:11837258:T:C
chr3:11839286	['T', 'C']	98663	22125.91534718703	-654.4886973011905	0.0068354324749706	0.0067257223691975	1.0163120182116885	0.309483	0.309483	chr3	11839286	0.5093632019232301	chr3:11839286:T:C
chr3:11841240	['A', 'G']	98663	86135.69961653167	-3938.102078528969	-0.0017439040791656	0.0043125805548558	-0.4043760010933706	0.685937	0.685937	chr3	11841240	0.1637157703118907	chr3:11841240:A:G
chr3:11841971	['G', 'A']	98663	149782.1811906379	-6858.437287856434	-0.0090381119689721	0.0050535251468293	-1.7884766982198104	0.0737022	0.0737022	chr3	11841971	1.1325195483200523	chr3:11841971:G:A
chr3:11842124	['T', 'C']	98663	149870.2661659013	-6845.264066436881	-0.0088645617345805	0.0050563980310831	-1.753137644641007	0.0795815	0.0795815	chr3	11842124	1.099187879268753	chr3:11842124:T:C
chr3:11842318	['T', 'C']	98663	149965.35712618585	-6847.200875307743	-0.0089192449020388	0.005066917297459	-1.7602902077189555	0.0783617	0.0783617	chr3	11842318	1.105896150872672	chr3:11842318:T:C
chr3:11842353	['C', 'A']	98663	86168.65078253437	-3983.51357343861	-0.0023397184130244	0.0043167213939793	-0.5420128378652628	0.587811	0.587811	chr3	11842353	0.2307622910184228	chr3:11842353:C:A
chr3:11842555	['G', 'A']	98663	153550.34466993753	-6389.785469428916	-0.0068922700845683	0.0051740316596431	-1.3320888888885705	0.182834	0.182834	chr3	11842555	0.7379430392403268	chr3:11842555:G:A
chr3:11843666	['C', 'T']	98663	35157.83953933961	-1707.9128124959773	-0.0030585933504827	0.0055825245072262	-0.5478871335940547	0.583771	0.583771	chr3	11843666	0.2337574832650986	chr3:11843666:C:T
chr3:11844341	['T', 'C']	98663	87537.43618358368	-3781.2859815265497	0.0001840609612711	0.0042996914882155	0.0428079460527794	0.965855	0.965855	chr3	11844341	0.0150880676078616	chr3:11844341:T:C
chr3:11844742	['C', 'T']	98663	85753.77569288162	-3838.96002835597	-0.0011069395894533	0.004312084380293	-0.2567063841589653	0.797406	0.797406	chr3	11844742	0.0983205008568599	chr3:11844742:C:T
chr3:11844977	['G', 'A']	98663	48144.87972996261	-2525.482649926799	-0.0044221646828052	0.0049779842496563	-0.8883444504892959	0.374358	0.374358	chr3	11844977	0.4267128815990339	chr3:11844977:G:A
chr3:11845176	['G', 'C']	98663	2166.10977315575	-57.50026563477616	0.0148299088451364	0.020370387179328	0.728013106210661	0.466607	0.466607	chr3	11845176	0.3310487502431452	chr3:11845176:G:C
chr3:11845277	['G', 'A']	98663	85848.27243973156	-3838.81752098472	-0.0011257302762359	0.0043100408568153	-0.2611878433717974	0.793948	0.793948	chr3	11845277	0.1002079409640815	chr3:11845277:G:A
chr3:11845570	['A', 'T']	98663	86511.04400896198	-3771.7379711588233	-0.0009582489824074	0.0043016817524061	-0.2227614773853172	0.823722	0.823722	chr3	11845570	0.0842193347070891	chr3:11845570:A:T
chr3:11845575	['G', 'A']	98663	86244.10494728305	-3744.0133852325	-0.0007653267702091	0.0043019801449582	-0.1779010465927213	0.858801	0.858801	chr3	11845575	0.0661074585368729	chr3:11845575:G:A
chr3:11845651	['G', 'C']	98663	86880.61158926637	-3800.793851259433	-0.0008273776026611	0.0042986437201772	-0.1924741049781585	0.847371	0.847371	chr3	11845651	0.0719264031571761	chr3:11845651:G:C
chr3:11846517	['C', 'G']	98663	88171.25562560817	-3697.403399600089	-0.0018421343213317	0.0042889590678326	-0.429506155735515	0.667556	0.667556	chr3	11846517	0.17551229629918	chr3:11846517:C:G
chr3:11846785	['C', 'G']	98663	87932.02112433354	-3657.735921797677	-0.0009718666493385	0.0042927780145214	-0.2263957386221579	0.820894	0.820894	chr3	11846785	0.0857129186261867	chr3:11846785:C:G
chr3:11847082	['G', 'T']	98663	86846.08367208327	-3670.3916827716193	-0.0018930363902132	0.0042977535020169	-0.4404711413357733	0.659597	0.659597	chr3	11847082	0.1807213282949666	chr3:11847082:G:T
chr3:11847891	['G', 'A']	98663	85274.25043598164	-3776.968920066997	-0.0021751273072681	0.0043095458154652	-0.5047230962164152	0.613754	0.613754	chr3	11847891	0.2120056644457298	chr3:11847891:G:A
chr3:11848313	['C', 'T']	98663	63313.133688105016	-2854.647455028502	-0.0042135487690477	0.0045564889350015	-0.9247358721055188	0.355106	0.355106	chr3	11848313	0.4496419896390285	chr3:11848313:C:T
chr3:11848452	['C', 'T']	98663	27055.93606366264	-1352.5857490011583	-0.0042179716051959	0.006195380896739	-0.6808252269712873	0.495984	0.495984	chr3	11848452	0.3045323332351833	chr3:11848452:C:T
chr3:11848759	['A', 'G']	98663	35158.82869802384	-1705.3275103063304	-0.0038847405820208	0.0055777023414116	-0.6964768544887356	0.486132	0.486132	chr3	11848759	0.3132457902276451	chr3:11848759:A:G
chr3:11849929	['A', 'G']	98663	149101.1794682048	-6235.87721621701	-0.0054698540521359	0.00500126575304	-1.0936939411410125	0.274092	0.274092	chr3	11849929	0.5621036401502435	chr3:11849929:A:G
chr3:11850055	['C', 'T']	98663	82355.70264707971	-2785.7283597861847	-0.0018301465853803	0.0043221394942221	-0.4234353351683616	0.671979	0.671979	chr3	11850055	0.1726442988607965	chr3:11850055:C:T
chr3:11852132	['A', 'G']	98663	23367.184191854685	-760.1242901720982	-0.0031915827788939	0.0065725281076333	-0.4855943902601539	0.627256	0.627256	chr3	11852132	0.2025551757615723	chr3:11852132:A:G
chr3:11852697	['T', 'C']	98663	13559.061420403865	-835.6012039362193	-0.0090227177025005	0.0083832427933907	-1.07628013703884	0.281805	0.281805	chr3	11852697	0.5500513055732008	chr3:11852697:T:C
chr3:11853976	['A', 'G']	98663	78752.95503761231	-2917.0388307946528	-0.0030077989413451	0.0043430115164814	-0.69256066439859	0.488587	0.488587	chr3	11853976	0.3110580926294145	chr3:11853976:A:G
chr3:11854222	['T', 'A']	98663	7988.7813485264705	-80.75903391027164	0.0054278022240776	0.0107885786919764	0.5031063292993694	0.614891	0.614891	chr3	11854222	0.211201863564462	chr3:11854222:T:A
chr3:11854249	['C', 'T']	98663	150404.91532347997	-6258.595933607895	-0.0049692665160722	0.0050495143048721	-0.9841078202863072	0.325065	0.325065	chr3	11854249	0.4880297888094767	chr3:11854249:C:T
chr3:11854355	['A', 'G']	98663	76845.25051451277	-3652.811362803334	-0.0009639224817807	0.0043808871870274	-0.2200290581859914	0.825849	0.825849	chr3	11854355	0.0830993527542614	chr3:11854355:A:G
chr3:11854731	['G', 'A']	98663	7935.689077674824	-85.14774434693241	0.0058998394563221	0.0108170198051296	0.5454218964750651	0.585465	0.585465	chr3	11854731	0.2324990626090501	chr3:11854731:G:A
chr3:11854816	['C', 'T']	98663	7932.411971652491	-87.6046950991246	0.0056210170170464	0.010819253871584	0.5195383234152222	0.603387	0.603387	chr3	11854816	0.2194040509543418	chr3:11854816:C:T
chr3:11854848	['A', 'G']	98663	7932.68843900164	-86.36545480304096	0.0057712609757463	0.0108187627043596	0.5334492615704248	0.593724	0.593724	chr3	11854848	0.2264153953102593	chr3:11854848:A:G
chr3:11854873	['A', 'G']	98663	76825.36791247572	-3648.780789032949	-0.0009643073954361	0.004381468176406	-0.2200877323790498	0.825803	0.825803	chr3	11854873	0.0831235437414339	chr3:11854873:A:G
chr3:11855152	['A', 'T']	98663	7935.402146810193	-83.33675494427965	0.0060816891707225	0.0108163562084364	0.5622678334113078	0.573935	0.573935	chr3	11855152	0.2411372900755182	chr3:11855152:A:T
chr3:11855194	['G', 'A']	98663	7939.011648654682	-83.86581497846913	0.0060060064560254	0.0108150557206917	0.5553375415842312	0.578665	0.578665	chr3	11855194	0.2375727847291528	chr3:11855194:G:A
chr3:11855918	['C', 'T']	98663	7929.321470925104	-86.56903736158421	0.0056282074567625	0.0108198079858569	0.5201762789246747	0.602942	0.602942	chr3	11855918	0.2197244628041989	chr3:11855918:C:T
chr3:11856417	['T', 'C']	98663	7945.738160176017	-77.9904921197165	0.0065911187578677	0.0108086311535807	0.609801432227079	0.541995	0.541995	chr3	11856417	0.2660047198867525	chr3:11856417:T:C
chr3:11856538	['A', 'G']	98663	7930.160752475649	-85.14570506060508	0.0057787422459302	0.0108192044279489	0.5341189626662555	0.59326	0.59326	chr3	11856538	0.2267549325742281	chr3:11856538:A:G
chr3:11856679	['TTTTG', 'T']	98663	7938.436840074738	-87.85180820231707	0.0055576185713387	0.0108228651074367	0.5135071458591797	0.607598	0.607598	chr3	11856679	0.2163836643523608	chr3:11856679:TTTTG:T
chr3:11856775	['C', 'T']	98663	63467.280465768185	-2572.541154882756	-0.0036274746937068	0.0045524448070379	-0.7968190384425654	0.425558	0.425558	chr3	11856775	0.3710412408359342	chr3:11856775:C:T
chr3:11857310	['T', 'C']	98663	148909.1854160964	-6208.786198057446	-0.0052978755859477	0.0049944435633735	-1.0607539195756297	0.288804	0.288804	chr3	11857310	0.5393967959850252	chr3:11857310:T:C
chr3:11858035	['T', 'TC']	98663	148799.65505251207	-6160.222353366878	-0.004121783650311	0.0049896711852174	-0.8260631807807975	0.40877	0.40877	chr3	11858035	0.3885209849686087	chr3:11858035:T:TC
chr3:11858346	['T', 'C']	98663	7953.6449140945715	-76.49754556991101	0.0068357108442361	0.0108027903035522	0.6327727052138012	0.526884	0.526884	chr3	11858346	0.2782849895411154	chr3:11858346:T:C
chr3:11858517	['C', 'T']	98663	7951.256521518725	-79.58848606492452	0.0065811226408438	0.0108053040931485	0.6090640840933652	0.542483	0.542483	chr3	11858517	0.2656138669206737	chr3:11858517:C:T
chr3:11858552	['T', 'C']	98663	8676.791886144994	-95.00489450898378	0.0062499397313948	0.0107713083920188	0.5802396054341791	0.561754	0.561754	chr3	11858552	0.2504538264802749	chr3:11858552:T:C
chr3:11858984	['C', 'T']	98663	7951.707352687674	-72.08153155896693	0.007578434817847	0.0108060739050903	0.7013125103907635	0.48311	0.48311	chr3	11858984	0.3159539728635714	chr3:11858984:C:T
chr3:11859030	['G', 'A']	98663	8410.689208309901	-91.26569532869442	0.0066135651174997	0.010829451739985	0.6107017489242621	0.541398	0.541398	chr3	11859030	0.2664833529071602	chr3:11859030:G:A
chr3:11861147	['T', 'A']	98663	63400.14074299327	-3423.1979475848275	-0.0020620860982787	0.0046067089822112	-0.4476267344521863	0.654424	0.654424	chr3	11861147	0.184140781958313	chr3:11861147:T:A
chr3:11861196	['G', 'A']	98663	16343.828265320604	-982.846415133018	-0.0080320913398707	0.0077099566796706	-1.041781643345605	0.297515	0.297515	chr3	11861196	0.5264911332866751	chr3:11861196:G:A
chr3:11861771	['A', 'G']	98663	63461.437139468144	-3413.9167927512667	-0.0018715337300148	0.0046064909808193	-0.4062818613577265	0.684536	0.684536	chr3	11861771	0.1646037072228668	chr3:11861771:A:G
chr3:11862917	['T', 'G']	98663	12469.390220167868	-213.0737099837432	-1.025091711563287e-05	0.0087806982498028	-0.0011674375800196	0.999069	0.999069	chr3	11862917	0.0004045164943119	chr3:11862917:T:G
chr3:11863484	['T', 'C']	98663	53909.12622397938	-2064.8819469413806	-0.0017882381270711	0.0047956656614143	-0.3728863213837431	0.709234	0.709234	chr3	11863484	0.1492104529097481	chr3:11863484:T:C
chr3:11864477	['T', 'C']	98663	40121.91315410659	-1995.023737093199	-0.0027925453737248	0.0052946668381056	-0.5274260796972052	0.597899	0.597899	chr3	11864477	0.2233721729468764	chr3:11864477:T:C
chr3:11864778	['T', 'C']	98663	21083.13688382513	-805.138824004741	-0.002845077994946	0.0068882767446306	-0.4130318946845153	0.679584	0.679584	chr3	11864778	0.1677568546315814	chr3:11864778:T:C
chr3:11865028	['A', 'G']	98663	20970.67606776088	-817.11605613743	-0.0024600105104878	0.0069068877606804	-0.3561677264385564	0.721716	0.721716	chr3	11865028	0.141633666553847	chr3:11865028:A:G
chr3:11866435	['C', 'T']	98663	8169.78366423522	-78.21726702386196	-0.0008618299687319	0.0106760334618528	-0.0807256713658126	0.93566	0.93566	chr3	11866435	0.0288819364637704	chr3:11866435:C:T
chr3:11867753	['A', 'G']	98663	36045.557381203376	-1647.6975548539444	-0.0020631542585575	0.0055055453772613	-0.3747411232098193	0.707854	0.707854	chr3	11867753	0.1500563094472135	chr3:11867753:A:G
chr3:11867934	['T', 'C']	98663	49579.53770983698	-1939.882403979522	-0.0030885227086714	0.004915934517767	-0.6282676666072452	0.52983	0.52983	chr3	11867934	0.2758634547485061	chr3:11867934:T:C
chr3:11868285	['G', 'A']	98663	10063.345934712086	-596.4645511078398	0.0022218908618896	0.0096662747710128	0.2298600975582305	0.818201	0.818201	chr3	11868285	0.087139994045398	chr3:11868285:G:A
chr3:11868450	['T', 'C']	98663	10030.18471382792	-209.895155438996	0.0021221128714024	0.0096584117024939	0.2197165472719005	0.826092	0.826092	chr3	11868450	0.0829715835907578	chr3:11868450:T:C
chr3:11868543	['C', 'T']	98663	187861.61629450927	-6564.16332017317	-0.0155371034215077	0.0099700647343921	-1.558375380243204	0.119147	0.119147	chr3	11868543	0.923916888272189	chr3:11868543:C:T
chr3:11868549	['T', 'C']	98663	7117.803564549162	-373.01018675773145	0.0054383135396627	0.0114094462232318	0.4766500874152211	0.633612	0.633612	chr3	11868549	0.1981766062221743	chr3:11868549:T:C
chr3:11868624	['C', 'T']	98663	6862.7651340064085	-374.20317918941095	0.0016796930413187	0.0116067854746819	0.1447164716693219	0.884935	0.884935	chr3	11868624	0.053088627808432	chr3:11868624:C:T
chr3:11868640	['A', 'G']	98663	88374.14153468654	-3937.691387621968	-0.004307917148406	0.0042834547331989	-1.0057109078374094	0.314557	0.314557	chr3	11868640	0.5023006457911764	chr3:11868640:A:G
chr3:11868673	['A', 'G']	98663	9392.521484711728	-242.99761621491504	0.0087187209914548	0.0099629087767655	0.8751180189251279	0.381512	0.381512	chr3	11868673	0.418491797284931	chr3:11868673:A:G
chr3:11868713	['T', 'C']	98663	80870.57362840115	-3420.417550621498	-0.0010564207311344	0.0043344118042405	-0.2437287407949799	0.807441	0.807441	chr3	11868713	0.0928892018891988	chr3:11868713:T:C
chr3:11869129	['C', 'G']	98663	123676.64809726122	-4863.901875000737	-0.0015332178913665	0.0044156859243341	-0.3472207755803568	0.728426	0.728426	chr3	11869129	0.1376145611541518	chr3:11869129:C:G
chr3:11869301	['G', 'A']	98663	17027.451638737675	-530.4479760073527	0.0052764011014963	0.0075822517614186	0.6958884072334048	0.4865	0.4865	chr3	11869301	0.3129171553956293	chr3:11869301:G:A
chr3:11869377	['A', 'G']	98663	40157.10519219852	-1948.5521469404327	0.0008798346021772	0.0053127089950247	0.1656094100017821	0.868465	0.868465	chr3	11869377	0.0612476793621401	chr3:11869377:A:G
chr3:11870640	['C', 'G']	98663	24631.59593899136	-535.7775592046393	-0.0102244476276249	0.0065763982685955	-1.5547184355378825	0.120016	0.120016	chr3	11870640	0.920760851881507	chr3:11870640:C:G
chr3:11870642	['T', 'C']	98663	24604.05764217736	-530.6114254189724	-0.0101535513434745	0.0065738820268476	-1.5445289863748095	0.122463	0.122463	chr3	11870642	0.9119951057733294	chr3:11870642:T:C
chr3:11870699	['T', 'A']	98663	141247.7090761354	-5317.637816988405	0.0013402117181618	0.0047288004957173	0.2834147305168767	0.77686	0.77686	chr3	11870699	0.1096572395075961	chr3:11870699:T:A
chr3:11870734	['G', 'A']	98663	146384.53815624636	-5610.92302217662	0.0005683312221633	0.0048829352002724	0.1163913094999898	0.907343	0.907343	chr3	11870734	0.042228506933579	chr3:11870734:G:A
chr3:11870767	['A', 'G']	98663	118323.81403233563	-4869.301920869622	0.0042135112850943	0.0044556145501568	0.9456633282935226	0.344323	0.344323	chr3	11870767	0.4630339664342675	chr3:11870767:A:G
chr3:11870781	['G', 'A']	98663	142050.69605140595	-5361.3989980162005	0.000453364142497	0.0048157191556262	0.0941425626881411	0.924996	0.924996	chr3	11870781	0.03386014529522	chr3:11870781:G:A
chr3:11870796	['C', 'T']	98663	115405.15765072884	-4738.401121139849	0.0057105517597732	0.0044179714284614	1.2925732663150968	0.196162	0.196162	chr3	11870796	0.7073851192225686	chr3:11870796:C:T
chr3:11870797	['A', 'G']	98663	115421.93776327925	-4715.126368217521	0.0062052485904634	0.0044185343077273	1.404368090932654	0.160212	0.160212	chr3	11870797	0.7953049580482602	chr3:11870797:A:G
chr3:11870829	['T', 'C']	98663	143348.62639384562	-5386.60917010198	0.0003089214472398	0.0049324512025198	0.0626304112409789	0.950061	0.950061	chr3	11870829	0.0222485093291511	chr3:11870829:T:C
chr3:11870832	['A', 'G']	98663	143374.26151587654	-5361.929634727213	0.0009145761699664	0.0049347245294633	0.1853347972122507	0.852967	0.852967	chr3	11870832	0.0690677707025067	chr3:11870832:A:G
chr3:11870834	['T', 'C']	98663	143432.1818322816	-5362.094611077031	0.0009164649808973	0.0049399638058154	0.1855205861667309	0.852821	0.852821	chr3	11870834	0.0691421140494088	chr3:11870834:T:C
chr3:11871500	['G', 'A']	98663	75823.5607774382	-2927.2502975010207	0.0033176716646236	0.0044824001238023	0.740155178696828	0.459208	0.459208	chr3	11871500	0.3379905545700324	chr3:11871500:G:A
chr3:11871590	['C', 'T']	98663	17053.20990107039	-530.5397411472134	0.0052396077259159	0.0075791239682008	0.6913210217829161	0.489365	0.489365	chr3	11871590	0.3103670951608258	chr3:11871590:C:T
chr3:11871714	['A', 'G']	98663	145891.05229009953	-5630.873543096393	0.0007034706542217	0.0048634272436197	0.1446450453524648	0.884991	0.884991	chr3	11871714	0.053061145878685	chr3:11871714:A:G
chr3:11872767	['C', 'T']	98663	62596.39016250423	-2291.32419949676	-0.0029780298298329	0.0045691665595822	-0.6517665291906715	0.514553	0.514553	chr3	11872767	0.2885698853873206	chr3:11872767:C:T
chr3:11873627	['A', 'G']	98663	16596.523213851273	-515.1227545550103	0.0048747828605775	0.0076695727749493	0.6356003135532791	0.525038	0.525038	chr3	11873627	0.2798092630834092	chr3:11873627:A:G
chr3:11873680	['A', 'G']	98663	23398.134368601382	-590.6799055488486	-0.0092201407108762	0.0065861578680941	-1.399927073649743	0.161538	0.161538	chr3	11873680	0.791725298416067	chr3:11873680:A:G
chr3:11874007	['C', 'T']	98663	48771.1767550542	-2056.7709873867248	0.0017424173885715	0.0049579553612631	0.3514387003532194	0.72526	0.72526	chr3	11874007	0.1395062743627635	chr3:11874007:C:T
chr3:11874226	['A', 'G']	98663	77548.65381651525	-3001.12476615618	0.0033758420088952	0.0043668887373115	0.7730542754733842	0.439492	0.439492	chr3	11874226	0.3570490259086998	chr3:11874226:A:G
chr3:11874575	['A', 'G']	98663	6234.348980833583	-472.3148550928717	-0.0272995178492289	0.0121391326786263	-2.248885367016028	0.024522	0.024522	chr3	11874575	1.610444111904763	chr3:11874575:A:G
chr3:11874709	['T', 'C']	98663	91979.32577033096	-2698.2395716331266	-0.0005085990508935	0.0042759044023985	-0.1189453745991799	0.905319	0.905319	chr3	11874709	0.0431983649619174	chr3:11874709:T:C
chr3:11874867	['A', 'G']	98663	14453.165400363552	-414.9449739736127	0.0055166525253607	0.0082575016682401	0.6680776761546212	0.504086	0.504086	chr3	11874867	0.2974953640718228	chr3:11874867:A:G
chr3:11874981	['TG', 'T']	98663	153380.9903566414	-5946.5646054930885	-0.0044281841927736	0.0051316109888013	-0.8629228136032288	0.388182	0.388182	chr3	11874981	0.4109646067166296	chr3:11874981:TG:T
chr3:11874988	['C', 'T']	98663	16818.357670564674	-460.9720106109594	0.0064035428615551	0.0076298377597877	0.8392764123117157	0.401316	0.401316	chr3	11874988	0.3965135251074518	chr3:11874988:C:T
chr3:11874989	['A', 'G']	98663	153447.14269887877	-5941.309699002052	-0.0048642460405649	0.0051299831745363	-0.9481992191922812	0.34303	0.34303	chr3	11874989	0.4646678966781734	chr3:11874989:A:G
chr3:11875050	['C', 'T']	98663	18014.12305987834	-453.33691801221227	0.0021965594354319	0.0073884180022311	0.2972976670741466	0.76624	0.76624	chr3	11875050	0.1156351803014675	chr3:11875050:C:T
chr3:11875053	['C', 'T']	98663	18049.35665372961	-453.377320840855	0.0023734369616806	0.0073818801276187	0.3215220134502815	0.747816	0.747816	chr3	11875053	0.1262052470751211	chr3:11875053:C:T
chr3:11875179	['T', 'G']	98663	50814.99618777252	-1868.287935143455	0.0013946272679654	0.0048921268426455	0.2850758602185529	0.775587	0.775587	chr3	11875179	0.110369478958444	chr3:11875179:T:G
chr3:11875370	['T', 'A']	98663	107065.0438163404	-4673.548782613546	0.0030535281439976	0.0043102772620816	0.7084296341815612	0.47868	0.47868	chr3	11875370	0.3199547176425356	chr3:11875370:T:A
chr3:11875417	['T', 'C']	98663	39245.95555690725	-1097.038381296467	-0.0028387414510184	0.0053323362924852	-0.5323635448535006	0.594475	0.594475	chr3	11875417	0.2258664044436776	chr3:11875417:T:C
chr3:11875619	['C', 'T']	98663	46493.30960370645	-1908.319479207904	0.0015117304131529	0.0050227367876931	0.3009774306424078	0.763432	0.763432	chr3	11875619	0.1172296401268273	chr3:11875619:C:T
chr3:11875666	['G', 'A']	98663	46801.58972903385	-1928.3728954921648	0.0019593203298914	0.0050123395475638	0.3908993617249599	0.695872	0.695872	chr3	11875666	0.1574706379842746	chr3:11875666:G:A
chr3:11875751	['T', 'C']	98663	43887.89308883755	-2351.4206194692374	0.0003544621749799	0.0051570207001985	0.0687339057929973	0.945202	0.945202	chr3	11875751	0.0244753680933663	chr3:11875751:T:C
chr3:11876007	['T', 'A']	98663	110044.5754112326	-4321.5293530270455	0.0049877821622652	0.0043221491215788	1.1540051076357127	0.248501	0.248501	chr3	11876007	0.6046718592702545	chr3:11876007:T:A
chr3:11876050	['A', 'T']	98663	16683.198205778004	-401.8155158678401	0.0081248567815148	0.0076491357470468	1.0621927823220552	0.288151	0.288151	chr3	11876050	0.5403798689032799	chr3:11876050:A:T
chr3:11876262	['T', 'C']	98663	16351.657324156386	-481.0281586461631	0.0062703617240972	0.0077202442944719	0.8121973197903984	0.41668	0.41668	chr3	11876262	0.3801973445105391	chr3:11876262:T:C
chr3:11876274	['A', 'G']	98663	66372.14517584321	-1945.7913934736137	0.0058759286925125	0.0045134972491315	1.301857156031969	0.192968	0.192968	chr3	11876274	0.7145147043376474	chr3:11876274:A:G
chr3:11876685	['T', 'C']	98663	151486.17240785042	-5912.0234132256855	-0.0033212958461323	0.0050711370143904	-0.6549410589198177	0.512507	0.512507	chr3	11876685	0.2903001984856478	chr3:11876685:T:C
chr3:11877022	['T', 'C']	98663	151513.92745115925	-5912.82096994491	-0.0032375387908307	0.0050722422355462	-0.6382855235387078	0.523289	0.523289	chr3	11877022	0.2812583944204943	chr3:11877022:T:C
chr3:11877406	['G', 'A']	98663	12672.75285277556	-388.814530883234	-0.0027440638352032	0.0087850273605945	-0.312356891170517	0.75477	0.75477	chr3	11877406	0.1221853701570579	chr3:11877406:G:A
chr3:11877418	['T', 'C']	98663	151766.48728680133	-5910.082117228578	-0.0036782061102937	0.0050979579725644	-0.7215057735055143	0.4706	0.4706	chr3	11877418	0.3273480771599975	chr3:11877418:T:C
chr3:11877419	['G', 'A']	98663	44196.01535502583	-2264.2407029491687	0.0012841833088689	0.0051895098435098	0.2474575340626839	0.804555	0.804555	chr3	11877419	0.0944442618445704	chr3:11877419:G:A
chr3:11877450	['C', 'T']	98663	11818.18700242386	-560.7093929106742	-0.0013723008254006	0.0089415634882479	-0.1534743702490392	0.878025	0.878025	chr3	11877450	0.0564931182539483	chr3:11877450:C:T
chr3:11877467	['T', 'C']	98663	17450.7892334841	-291.0633745091747	0.0090579036731698	0.0074914128134569	1.2091048642919504	0.226625	0.226625	chr3	11877467	0.6446921828964349	chr3:11877467:T:C
chr3:11877544	['G', 'A']	98663	41407.18547887621	-1609.3429611714282	-0.0108223028826597	0.0052241394277429	-2.0715953378249434	0.0383058	0.0383058	chr3	11877544	1.4167354631779157	chr3:11877544:G:A
chr3:11877685	['C', 'T']	98663	17173.829442118396	-346.12059239304097	0.0081024260891869	0.0075422974352401	1.0742649913711502	0.282707	0.282707	chr3	11877685	0.5486634379776325	chr3:11877685:C:T
chr3:11878177	['T', 'C']	98663	155210.87770017536	-6201.443108198789	-0.0048520846362407	0.0052400285502702	-0.925965305282636	0.354466	0.354466	chr3	11878177	0.4504254155458854	chr3:11878177:T:C
chr3:11878689	['G', 'C']	98663	154895.12947270254	-6186.229347653044	-0.0051001396636177	0.0052264333453253	-0.975835589327757	0.329148	0.329148	chr3	11878689	0.4826087794648165	chr3:11878689:G:C
chr3:11879295	['G', 'A']	98663	42911.04776291909	-1405.7059256503126	-0.0108607365216918	0.0051512041207361	-2.108387916132464	0.035	0.035	chr3	11879295	1.4559319556497243	chr3:11879295:G:A
chr3:11879406	['T', 'C']	98663	60446.18979604247	-2702.6531769808803	0.0042723888296801	0.0046409419587322	0.9205865679145878	0.357269	0.357269	chr3	11879406	0.4470046656140045	chr3:11879406:T:C
chr3:11879790	['A', 'G']	98663	59949.01319004407	-2763.0960626140736	0.0037804322239308	0.004656608047299	0.8118424796614772	0.416884	0.416884	chr3	11879790	0.3799847727678126	chr3:11879790:A:G
chr3:11879968	['C', 'G']	98663	60434.438688810485	-2698.345081313352	0.0042732404903749	0.004642322016849	0.9204963539507698	0.357316	0.357316	chr3	11879968	0.4469475363972454	chr3:11879968:C:G
chr3:11880018	['G', 'A']	98663	42883.86319525424	-1404.2888969609778	-0.0108815591801768	0.0051531009481322	-2.111652632017797	0.0347188	0.0347188	chr3	11880018	1.45943529393289	chr3:11880018:G:A
chr3:11880046	['G', 'C']	98663	181719.78552240776	-6907.804848580474	-0.0101693807524827	0.0080322592077991	-1.266067303033315	0.205492	0.205492	chr3	11880046	0.6872050809581521	chr3:11880046:G:C
chr3:11880666	['G', 'A']	98663	60277.164098613255	-2681.0039410202207	0.0042133845292684	0.0046452814913266	0.9070245876671584	0.364396	0.364396	chr3	11880666	0.4384263989533262	chr3:11880666:G:A
chr3:11881083	['T', 'C']	98663	41714.42683607502	-1645.9814349740016	-0.0119107124700037	0.0052077989278204	-2.28709146322372	0.0221926	0.0221926	chr3	11881083	1.6537918145094967	chr3:11881083:T:C
chr3:11881304	['T', 'C']	98663	60538.582007250334	-2701.8001949694085	0.0041369986979795	0.0046454910967959	0.8905406579797178	0.373178	0.373178	chr3	11881304	0.4280839671769562	chr3:11881304:T:C
chr3:11881341	['T', 'C']	98663	60511.23615962621	-2711.3789382700847	0.0040091464553102	0.0046463276744871	0.8628634776071347	0.388215	0.388215	chr3	11881341	0.4109276881867759	chr3:11881341:T:C
chr3:11881376	['A', 'G']	98663	60609.177882414726	-2690.2166971344745	0.0045132205718767	0.0046490391602485	0.9707856648029288	0.331657	0.331657	chr3	11881376	0.4793108319875222	chr3:11881376:A:G
chr3:11882002	['A', 'G']	98663	155074.90571266116	-6181.18725790776	-0.005182770628044	0.0052439788909143	-0.9883278967853328	0.322995	0.322995	chr3	11882002	0.4908042005457291	chr3:11882002:A:G
chr3:11882167	['C', 'T']	98663	59412.9046493941	-2623.05587498796	0.0056200368808942	0.0046647286331513	1.2047939597072463	0.228286	0.228286	chr3	11882167	0.6415207214890876	chr3:11882167:C:T
chr3:11882411	['C', 'A']	98663	58737.361994483465	-2692.9555825142047	0.0048482352728097	0.0046847851214561	1.0348895727586338	0.300723	0.300723	chr3	11882411	0.5218333547691477	chr3:11882411:C:A
chr3:11882592	['C', 'T']	98663	59267.81987124244	-2625.443061503128	0.0053050070547469	0.0046671423493483	1.1366713628281964	0.255678	0.255678	chr3	11882592	0.5923066395514944	chr3:11882592:C:T
chr3:11882640	['A', 'G']	98663	42083.838871206426	-1657.1405759144598	-0.0118549005169698	0.0051826852383361	-2.2874050751296977	0.0221743	0.0221743	chr3	11882640	1.6541500811212968	chr3:11882640:A:G
chr3:11883204	['C', 'G']	98663	52229.763141350624	-2206.6254237070616	0.0002933383599994	0.0048317916301768	0.0607100600463359	0.95159	0.95159	chr3	11883204	0.0215501304931555	chr3:11883204:C:G
chr3:11883780	['T', 'C']	98663	156301.63521736406	-6196.414304830687	-0.0050195008322804	0.0052887627973419	-0.949087910466178	0.342578	0.342578	chr3	11883780	0.4652405304113274	chr3:11883780:T:C
chr3:11883803	['C', 'T']	98663	58378.48814933521	-2697.3180781139013	0.004601777509512	0.0046957473959058	0.9799883003766772	0.327094	0.327094	chr3	11883803	0.4853274222180037	chr3:11883803:C:T
chr3:11883884	['T', 'C']	98663	58856.61961584127	-2648.818799638505	0.0056322244824556	0.0046799652008651	1.2034757184550169	0.228795	0.228795	chr3	11883884	0.6405534706838063	chr3:11883884:T:C
chr3:11883891	['T', 'A']	98663	43395.90509282739	-1438.744322660756	-0.011329405969824	0.0051257418085662	-2.210295873836272	0.0270869	0.0270869	chr3	11883891	1.567240695591835	chr3:11883891:T:A
chr3:11883909	['A', 'G']	98663	43416.96446504835	-1444.9515053659932	-0.0115255266487031	0.0051247597574577	-2.248988673455524	0.0245154	0.0245154	chr3	11883909	1.6105610162919397	chr3:11883909:A:G
chr3:11884136	['C', 'T']	98663	102336.65429580446	-4088.242696104905	-0.0031568949306677	0.0042580780833959	-0.7413896290389509	0.458459	0.458459	chr3	11884136	0.3386994972239123	chr3:11884136:C:T
chr3:11884291	['G', 'A']	98663	3634.0368328231743	-268.3385826066371	-0.0169655053869398	0.0158493372981328	-1.070423644081226	0.284431	0.284431	chr3	11884291	0.5460230718127272	chr3:11884291:G:A
chr3:11884415	['C', 'T']	98663	47084.38612175394	-1705.6624013408416	-0.0123260515544135	0.0049772711870704	-2.476467745304524	0.0132706	0.0132706	chr3	11884415	1.8771094410543008	chr3:11884415:C:T
chr3:11884493	['A', 'G']	98663	91451.53816287011	-3375.1873938295907	-0.0070771050135505	0.0042782286617451	-1.654213828454806	0.0980873	0.0980873	chr3	11884493	1.0083872199082389	chr3:11884493:A:G
chr3:11884505	['AT', 'A']	98663	91480.4712292938	-3376.0909941915625	-0.0070296601303058	0.0042786777459842	-1.6429515255976992	0.100396	0.100396	chr3	11884505	0.9982835901046816	chr3:11884505:AT:A
chr3:11884553	['G', 'C']	98663	58745.48080334963	-2690.282304298214	0.0050464622827812	0.0046844775939737	1.077273224504931	0.281361	0.281361	chr3	11884553	0.5507361011394002	chr3:11884553:G:C
chr3:11884588	['G', 'C']	98663	43437.72342625444	-1440.5355590991935	-0.0113396728233903	0.0051241357970852	-2.2129922532187214	0.0269005	0.0269005	chr3	11884588	1.5702396476844738	chr3:11884588:G:C
chr3:11884613	['G', 'A']	98663	47767.778112297136	-1990.958119904181	0.0006919155600438	0.004975508992043	0.1390642768710497	0.8894	0.8894	chr3	11884613	0.0509028748870841	chr3:11884613:G:A
chr3:11884795	['G', 'A']	98663	43420.16119778202	-1444.2791645830223	-0.0114568846901409	0.0051247819502006	-2.2355848115045123	0.0253812	0.0253812	chr3	11884795	1.5954878487086797	chr3:11884795:G:A
chr3:11884860	['GTGTATGTGGAGTAATATCTCCCTA', 'G']	98663	43312.80058677824	-1448.7836377479678	-0.0117375962242872	0.005129109624678	-2.2884276381641926	0.0221147	0.0221147	chr3	11884860	1.6553189477358554	chr3:11884860:GTGTATGTGGAGTAATATCTCCCTA:G
chr3:11884949	['A', 'G']	98663	95128.03262500509	-3647.0189850376287	-0.0082511455046465	0.0042730297888555	-1.930982443924505	0.0534881	0.0534881	chr3	11884949	1.27174282880476	chr3:11884949:A:G
chr3:11885034	['A', 'G']	98663	154007.65798223918	-6293.487709590147	-0.0052793104190585	0.0051881177995814	-1.0175772068021431	0.308881	0.308881	chr3	11885034	0.510208805356492	chr3:11885034:A:G
chr3:11885042	['A', 'G']	98663	3644.406317155253	-261.2071008850708	-0.0155009255893388	0.0158248402517949	-0.9795312523032004	0.32732	0.32732	chr3	11885042	0.4850274574959407	chr3:11885042:A:G
chr3:11885130	['A', 'G']	98663	154416.47635025549	-6250.772489267893	-0.0050984454801201	0.0052051726557534	-0.9794959393872747	0.327337	0.327337	chr3	11885130	0.485004902154154	chr3:11885130:A:G
chr3:11885260	['T', 'G']	98663	48043.71284759889	-1941.5191681409929	0.0008894639877974	0.0049647848288133	0.1791545894668728	0.857817	0.857817	chr3	11885260	0.0666053512736364	chr3:11885260:T:G
chr3:11886079	['G', 'A']	98663	153394.1891445201	-6296.473715253666	-0.0060378456456748	0.0051641989373623	-1.169173712885424	0.242336	0.242336	chr3	11886079	0.6155820648554812	chr3:11886079:G:A
chr3:11886229	['G', 'A']	98663	3882.196740254212	-273.0099612984855	-0.0125946946137196	0.0153314831241657	-0.821492253014172	0.411368	0.411368	chr3	11886229	0.385769494760745	chr3:11886229:G:A
chr3:11886405	['C', 'T']	98663	3672.74450290441	-257.0153708532224	-0.0152293215071365	0.0157648620921928	-0.9660294786009276	0.334032	0.334032	chr3	11886405	0.4762119261293978	chr3:11886405:C:T
chr3:11886427	['G', 'T']	98663	3671.818746768582	-254.3011609194345	-0.0144256074419473	0.0157667534450746	-0.9149383538088982	0.360226	0.360226	chr3	11886427	0.4434249443509629	chr3:11886427:G:T
chr3:11886808	['G', 'T']	98663	43410.03972751326	-1446.0298246847783	-0.0114459581609383	0.0051248361236756	-2.233429105773833	0.0255229	0.0255229	chr3	11886808	1.5930699811090627	chr3:11886808:G:T
chr3:11886838	['G', 'A']	98663	43413.480303306766	-1444.9995679002225	-0.0113980214607171	0.0051245222258483	-2.224211537853205	0.0261365	0.0261365	chr3	11886838	1.582752570254233	chr3:11886838:G:A
chr3:11886995	['G', 'T']	98663	43394.47702897229	-1452.2850524734909	-0.011521463671103	0.0051256759658732	-2.247793997867408	0.0245915	0.0245915	chr3	11886995	1.6092149799292552	chr3:11886995:G:T
chr3:11887511	['T', 'A']	98663	47570.12509884228	-2018.1260863410505	-0.0002402855002984	0.0049794419956598	-0.0482555074459935	0.961513	0.961513	chr3	11887511	0.0170448395689254	chr3:11887511:T:A
chr3:11889187	['G', 'C']	98663	3634.7367983536574	-257.29441057610137	-0.014422148672079	0.0158454664666666	-0.9101750776739967	0.362732	0.362732	chr3	11889187	0.4404141295301482	chr3:11889187:G:C
chr3:11889235	['C', 'CA']	98663	154554.3643385707	-6273.335799960281	-0.0057168010323524	0.005212537349745	-1.096740540886887	0.272758	0.272758	chr3	11889235	0.5642225026831467	chr3:11889235:C:CA
chr3:11889454	['A', 'T']	98663	3597.036457805437	-256.3093741261809	-0.0120409347337817	0.0159244452704426	-0.7561289909502132	0.449574	0.449574	chr3	11889454	0.3471988130596263	chr3:11889454:A:T
chr3:11889528	['T', 'G']	98663	95640.32600034463	-3702.364174660431	-0.0089700190004355	0.0042730907649189	-2.099187565608772	0.0358029	0.0358029	chr3	11889528	1.446081794501688	chr3:11889528:T:G
chr3:11889847	['C', 'T']	98663	51979.03939667499	-2232.762894877469	-0.0005857517352497	0.0048458686513163	-0.1208765192367881	0.903789	0.903789	chr3	11889847	0.0439329487631404	chr3:11889847:C:T
chr3:11889896	['A', 'G']	98663	52228.33243435787	-2241.295466347748	-0.000631621070509	0.0048494518879334	-0.1302458680084485	0.896372	0.896372	chr3	11889896	0.0475117179953167	chr3:11889896:A:G
chr3:11890129	['A', 'G']	98663	154164.31458793953	-6324.758331590967	-0.00613207202167	0.0052003895776424	-1.1791562786051817	0.238339	0.238339	chr3	11890129	0.6228048871585486	chr3:11890129:A:G
chr3:11890357	['C', 'T']	98663	47638.59541155931	-2023.599327263934	-0.0001076976171154	0.0049837106264346	-0.0216099258540835	0.982759	0.982759	chr3	11890357	0.0075529702680465	chr3:11890357:C:T
chr3:11890653	['A', 'G']	98663	155178.73787077022	-6244.774074216037	-0.0057684856159548	0.0052391761430667	-1.1010291424518233	0.270887	0.270887	chr3	11890653	0.5672118364719466	chr3:11890653:A:G
chr3:11891551	['C', 'T']	98663	47963.23650703541	-1985.046299126937	-0.0003908159755711	0.0049640105046854	-0.0787298848788239	0.937248	0.937248	chr3	11891551	0.0281454776494264	chr3:11891551:C:T
chr3:11891627	['T', 'A']	98663	48521.78662165314	-1999.8923115654727	0.0003371290271925	0.0049447596320462	0.0681790526293106	0.945643	0.945643	chr3	11891627	0.0242727879030366	chr3:11891627:T:A
chr3:11891749	['T', 'C']	98663	43792.48215743949	-1463.6163774000604	-0.0115940506428691	0.0051309926925069	-2.259611606892452	0.0238475	0.0238475	chr3	11891749	1.6225571425405612	chr3:11891749:T:C
chr3:11891964	['T', 'C']	98663	48518.22798337219	-1996.681818365014	0.0004358090980699	0.0049447002254703	0.0881366065075278	0.929768	0.929768	chr3	11891964	0.0316254050905239	chr3:11891964:T:C
chr3:11892613	['C', 'G']	98663	47979.8081987653	-2050.364926859608	-0.0006192938814095	0.0049628059987221	-0.1247870421630542	0.900692	0.900692	chr3	11892613	0.0454236946685718	chr3:11892613:C:G
chr3:11893034	['C', 'T']	98663	3544.3592389486384	-264.44018909172456	-0.0124970488833099	0.0160477432434891	-0.7787418264172589	0.436134	0.436134	chr3	11893034	0.3603800554113989	chr3:11893034:C:T
chr3:11893420	['C', 'A']	98663	154602.37066396346	-6217.676734071346	-0.0065231526068506	0.0052123304707036	-1.251484847999295	0.210761	0.210761	chr3	11893420	0.6762097494926276	chr3:11893420:C:A
chr3:11893538	['G', 'T']	98663	58477.55909966539	-2629.627122581288	0.0057314496757541	0.004690753478046	1.2218612004614728	0.221763	0.221763	chr3	11893538	0.654110911912114	chr3:11893538:G:T
chr3:11893796	['G', 'C']	98663	47905.653159500805	-2011.2093979146773	-0.0007360614797348	0.0049649217852102	-0.1482523817248153	0.882144	0.882144	chr3	11893796	0.0544605154341964	chr3:11893796:G:C
chr3:11893867	['C', 'T']	98663	91578.55864907884	-3435.917565874149	-0.0084115368987547	0.0042773403602668	-1.9665343859215083	0.0492397	0.0492397	chr3	11893867	1.3076846017346586	chr3:11893867:C:T
chr3:11893881	['A', 'G']	98663	91558.60759416645	-3433.345467176889	-0.0083650332478562	0.0042780637817366	-1.9553315879878044	0.0505468	0.0505468	chr3	11893881	1.2963063333733131	chr3:11893881:A:G
chr3:11893883	['G', 'A']	98663	91532.3258978362	-3430.878124991937	-0.0083878643831815	0.0042772319388308	-1.9610496936189945	0.049876	0.049876	chr3	11893883	1.302108383733704	chr3:11893883:G:A
chr3:11894370	['T', 'C']	98663	43709.74645431415	-1431.2453915499557	-0.0114622638498953	0.0051131173606815	-2.2417368977362195	0.0249806	0.0249806	chr3	11894370	1.6023971346744623	chr3:11894370:T:C
chr3:11894877	['C', 'T']	98663	48090.64785319613	-2036.499425453932	-0.0009155326199551	0.00495869529214	-0.1846317561408455	0.853518	0.853518	chr3	11894877	0.0687873155354884	chr3:11894877:C:T
chr3:11895078	['C', 'G']	98663	154259.94452440803	-6272.507790883916	-0.0053555329710621	0.0051968579614302	-1.0305328740576536	0.302762	0.302762	chr3	11895078	0.5188986345416347	chr3:11895078:C:G
chr3:11895131	['A', 'C']	98663	16577.51219413303	-436.7702888056375	0.0095920553943021	0.0076775896036809	1.2493576616420494	0.211537	0.211537	chr3	11895131	0.6746136590669966	chr3:11895131:A:C
chr3:11895637	['C', 'T']	98663	43652.15798278432	-1414.777249072502	-0.0110402623018263	0.0051150768010268	-2.158376644434733	0.030901	0.030901	chr3	11895637	1.510027465964983	chr3:11895637:C:T
chr3:11895928	['T', 'G']	98663	91811.54169623482	-3443.2217370189514	-0.0081176227712895	0.0042762666267502	-1.8982966872340783	0.0576599	0.0576599	chr3	11895928	1.2391261151473576	chr3:11895928:T:G
chr3:11896122	['T', 'C']	98663	91775.69471634184	-3419.414087314766	-0.0076326069458103	0.0042774307851422	-1.784390520665435	0.0743633	0.0743633	chr3	11896122	1.128641345904038	chr3:11896122:T:C
chr3:11896341	['A', 'C']	98663	154928.83537772184	-6204.458006565435	-0.0055690458739029	0.0052275315225319	-1.0653299458643106	0.286729	0.286729	chr3	11896341	0.5425283799414025	chr3:11896341:A:C
chr3:11896906	['C', 'T']	98663	47704.57126636051	-2029.8356532455443	-0.0009134732584541	0.0049722280001837	-0.1837150787172999	0.854237	0.854237	chr3	11896906	0.0684216216848617	chr3:11896906:C:T
chr3:11897099	['A', 'G']	98663	43755.19140026972	-1401.0140284489617	-0.0107485553129601	0.0051107741504807	-2.103116865758796	0.0354581	0.0354581	chr3	11897099	1.4502845395084525	chr3:11897099:A:G
chr3:11897547	['G', 'A']	98663	106316.40470638328	-4664.7244554341005	0.0041248027347427	0.0042999380827015	0.9592702628292764	0.337425	0.337425	chr3	11897547	0.4718227434427331	chr3:11897547:G:A
chr3:11897585	['A', 'T']	98663	58600.0364167241	-2607.011095039998	0.0060407342142864	0.0046860631748967	1.2890850995450909	0.197372	0.197372	chr3	11897585	0.704714458089906	chr3:11897585:A:T
chr3:11897686	['G', 'C']	98663	43650.07865419122	-1411.708819656969	-0.0108005012471676	0.005113898577796	-2.111989724251095	0.0346898	0.0346898	chr3	11897686	1.4597982040249555	chr3:11897686:G:C
chr3:11897972	['G', 'A']	98663	42054.34472304743	-1658.729819685681	-0.0116504097402815	0.0051850744519324	-2.246912720016881	0.0246478	0.0246478	chr3	11897972	1.608221838678814	chr3:11897972:G:A
chr3:11898414	['C', 'G']	98663	43592.0692469107	-1392.4913616457263	-0.0106571767567041	0.0051173792002509	-2.082545838342718	0.0372952	0.0372952	chr3	11898414	1.4283470595493626	chr3:11898414:C:G
chr3:11899022	['A', 'G']	98663	150977.30232228106	-5986.693051145394	-0.0027570386046083	0.0050543999524007	-0.5454729800910963	0.585429	0.585429	chr3	11899022	0.2325257680176583	chr3:11899022:A:G
chr3:11899134	['G', 'A']	98663	150716.96909149882	-6048.769305902882	-0.0034675038300367	0.0050448621288302	-0.6873337152705882	0.491874	0.491874	chr3	11899134	0.3081461332344427	chr3:11899134:G:A
chr3:11899373	['A', 'G']	98663	150567.26076247045	-6014.142918137538	-0.0028645114108671	0.0050385095341786	-0.568523566629343	0.569681	0.569681	chr3	11899373	0.244368264890798	chr3:11899373:A:G
chr3:11899561	['G', 'A']	98663	58404.06323621841	-2619.848246692134	0.0056912080583587	0.0046901079708406	1.2134492625206366	0.224961	0.224961	chr3	11899561	0.6478927661236563	chr3:11899561:G:A
chr3:11899670	['GC', 'G']	98663	101887.45754138408	-3979.267826596332	-0.0023841353426465	0.0042557507009648	-0.5602149914716769	0.575334	0.575334	chr3	11899670	0.2400799601026613	chr3:11899670:GC:G
chr3:11899788	['A', 'T']	98663	48447.293876723415	-2081.675009213164	-0.0005772633330042	0.0049462885633789	-0.1167063598509338	0.907093	0.907093	chr3	11899788	0.0423481844765322	chr3:11899788:A:T
chr3:11900328	['G', 'A']	98663	154147.81183482334	-6177.097239072004	-0.0045937509360248	0.0051907704113979	-0.8849844188712097	0.376167	0.376167	chr3	11900328	0.4246193064637997	chr3:11900328:G:A
chr3:11900447	['G', 'A']	98663	95624.5380544968	-3546.048617029272	0.0002468124250495	0.0042494096296248	0.0580815799279333	0.953684	0.953684	chr3	11900447	0.0205955034827918	chr3:11900447:G:A
chr3:11900652	['C', 'T']	98663	56885.801634126045	-2010.4265261774667	-0.0064693112119093	0.0046798393077963	-1.382378920817172	0.166859	0.166859	chr3	11900652	0.7776503635077001	chr3:11900652:C:T
chr3:11900698	['G', 'A']	98663	16910.885405262947	-554.772308685663	0.0069866205493402	0.0076261850298849	0.9161357247380716	0.359598	0.359598	chr3	11900698	0.4441827323764597	chr3:11900698:G:A
chr3:11900776	['C', 'T']	98663	161214.3398984319	-6658.241962100948	-0.0100677179820111	0.0055651518174245	-1.8090643907483488	0.070444	0.070444	chr3	11900776	1.1521559915945128	chr3:11900776:C:T
chr3:11900957	['T', 'G']	98663	106326.6311713063	-3736.152832824623	-0.0045547446129798	0.0042841009674606	-1.0631739652204353	0.287706	0.287706	chr3	11900957	0.5410510809677898	chr3:11900957:T:G
chr3:11901323	['T', 'C']	98663	51951.33669794566	-1725.273795263539	-0.0002253719618853	0.0048371650267737	-0.0465917455033812	0.962839	0.962839	chr3	11901323	0.0164463268496858	chr3:11901323:T:C
chr3:11901980	['G', 'A']	98663	37934.30176032771	-1999.306342690684	-0.011312401319277	0.0053936366954891	-2.097360641427301	0.0359642	0.0359642	chr3	11901980	1.444129595851162	chr3:11901980:G:A
chr3:11903664	['C', 'T']	98663	7572.383749923981	-520.9981042826603	-0.0232152500809382	0.0110444826232641	-2.101977147579326	0.0355578	0.0355578	chr3	11903664	1.4490651171454931	chr3:11903664:C:T
chr3:11903805	['A', 'C']	98663	113283.96381902415	-4456.55156907065	-0.0024464627187392	0.0043111277331778	-0.5674762777060911	0.570392	0.570392	chr3	11903805	0.2438265742856084	chr3:11903805:A:C
chr3:11903811	['A', 'G']	98663	111436.23658225025	-4427.532507603428	-0.0036346803508247	0.0042962079055659	-0.8460205908833766	0.397543	0.397543	chr3	11903811	0.4006158892648226	chr3:11903811:A:G
chr3:11904456	['T', 'C']	98663	10915.553173589573	-319.6512944454364	-0.0103750968270315	0.0092943649824761	-1.1162781800147807	0.264306	0.264306	chr3	11904456	0.577892977854614	chr3:11904456:T:C
chr3:11905275	['T', 'TG']	98663	87720.44728279048	-3421.703592068916	-0.0018630043211178	0.0042721765509732	-0.4360784950924867	0.662781	0.662781	chr3	11905275	0.1786299500315627	chr3:11905275:T:TG
chr3:11905277	['A', 'G']	98663	7309.340412280659	-458.4037219165883	-0.0131349251220496	0.0113033978723799	-1.162033334608622	0.245225	0.245225	chr3	11905277	0.610435256793957	chr3:11905277:A:G
chr3:11906003	['C', 'T']	98663	10793.093935308609	-609.8466394415915	-0.0139615053091539	0.0093318264181701	-1.4961171247216272	0.134626	0.134626	chr3	11906003	0.8708710577487888	chr3:11906003:C:T
chr3:11906747	['T', 'C']	98663	23554.10352762291	-411.2295355596575	0.0016881102343966	0.0065698843905657	0.2569467183959541	0.79722	0.79722	chr3	11906747	0.0984218146119351	chr3:11906747:T:C
chr3:11906960	['T', 'C']	98663	22332.20601175994	-514.608137188198	0.0042016538727165	0.0067200933478614	0.6252374268065254	0.531817	0.531817	chr3	11906960	0.2742377841759656	chr3:11906960:T:C
chr3:11907683	['G', 'A']	98663	60337.84265323086	-2112.05512098886	0.0042725572866623	0.0046250770598636	0.923780778430587	0.355603	0.355603	chr3	11907683	0.4490345838155756	chr3:11907683:G:A
chr3:11907792	['GCCTCCCCTT', 'G']	98663	14981.299293988746	-204.09974190367151	0.018844855014289	0.0080598916206614	2.338102781181385	0.0193839	0.0193839	chr3	11907792	1.7125588393554974	chr3:11907792:GCCTCCCCTT:G
chr3:11908611	['C', 'A']	98663	14931.756704980844	-204.07757950246645	0.0190256361774652	0.0080690037135145	2.3578668263096434	0.0183822	0.0183822	chr3	11908611	1.7356025130433008	chr3:11908611:C:A
chr3:11908851	['T', 'C']	98663	43144.74588161348	-966.304373901251	0.0050781206283252	0.0051549754526442	0.9850911367037452	0.324582	0.324582	chr3	11908851	0.4886755680508471	chr3:11908851:T:C
chr3:11908859	['T', 'C']	98663	43226.00988372683	-2257.8773746424577	-0.0023029577669088	0.0051593282663062	-0.4463677533272362	0.655333	0.655333	chr3	11908859	0.1835379621261866	chr3:11908859:T:C
chr3:11909100	['C', 'T']	98663	20067.627165374288	-613.5100781375877	-0.0051770369766101	0.0070923571163998	-0.7299458969203821	0.465425	0.465425	chr3	11909100	0.332150292578201	chr3:11909100:C:T
chr3:11909180	['C', 'T']	98663	17955.363973606592	0.6231912130562582	0.0180585920582706	0.007421305154853	2.433344496885629	0.0149618	0.0149618	chr3	11909180	1.825016154931318	chr3:11909180:C:T
chr3:11909208	['C', 'T']	98663	26735.54195680157	-952.9758396011516	-0.0043907119337886	0.006200130357937	-0.7081644546663355	0.478845	0.478845	chr3	11909208	0.3198050430330511	chr3:11909208:C:T
chr3:11909212	['T', 'C']	98663	26820.81552807622	-941.0273573998916	-0.0042077272097424	0.0061914748386601	-0.6796001468775953	0.496759	0.496759	chr3	11909212	0.3038542558438552	chr3:11909212:T:C
chr3:11909262	['C', 'T']	98663	2664.108008392544	394.5180018026328	0.0062188839658385	0.019402529529095	0.3205192372733175	0.748575	0.748575	chr3	11909262	0.125764681019815	chr3:11909262:C:T
chr3:11909310	['G', 'A']	98663	44685.264540128526	-1891.648846318212	-0.006234095493311	0.0050757685780605	-1.2282071960997596	0.219372	0.219372	chr3	11909310	0.658818805300548	chr3:11909310:G:A
chr3:11909336	['A', 'G']	98663	40306.67675917855	-2040.9603208913031	-0.0061234782220053	0.0052802622980697	-1.1596920524656271	0.246177	0.246177	chr3	11909336	0.6087525250833716	chr3:11909336:A:G
chr3:11909377	['G', 'A']	98663	26508.34337813457	-923.7554414335726	-0.0042086633264661	0.0062233558459225	-0.6762691111779593	0.498871	0.498871	chr3	11909377	0.302011741412665	chr3:11909377:G:A
chr3:11909407	['G', 'A']	98663	26801.803099879377	-951.9015465029408	-0.005124229175473	0.0061942199284763	-0.8272598058579855	0.408092	0.408092	chr3	11909407	0.3892419188016118	chr3:11909407:G:A
chr3:11909409	['T', 'C']	98663	26802.259855450025	-952.9718364929234	-0.0051929759298166	0.0061942065222029	-0.8383601533469393	0.40183	0.40183	chr3	11909409	0.3959576426298583	chr3:11909409:T:C
chr3:11909415	['T', 'A']	98663	26803.531677648247	-949.775120313054	-0.005074906230029	0.0061941675062168	-0.8193040025048695	0.412615	0.412615	chr3	11909415	0.3844549879508067	chr3:11909415:T:A
chr3:11909554	['C', 'T']	98663	60375.11932733926	-1983.8991102039256	0.0011524229300162	0.0046177545135102	0.2495634894935546	0.802925	0.802925	chr3	11909554	0.0953250196121656	chr3:11909554:C:T
chr3:11909693	['C', 'T']	98663	17153.695445929923	-1092.634519207998	-0.0077590158953185	0.0075694325779901	-1.025045908709157	0.305344	0.305344	chr3	11909693	0.5152106094571867	chr3:11909693:C:T
chr3:11909808	['A', 'C']	98663	35826.53616503625	-700.0044144418587	0.0066281587403694	0.0055388462666705	1.1966677573728115	0.231439	0.231439	chr3	11909808	0.635563455852556	chr3:11909808:A:C
chr3:11910141	['G', 'A']	98663	45464.147221602776	-1825.57218269872	-0.0070188367826972	0.0050484984445683	-1.3902820531219005	0.164446	0.164446	chr3	11910141	0.7839766858727529	chr3:11910141:G:A
chr3:11910481	['A', 'G']	98663	61219.20487972997	-1846.435989973722	0.0025660860311884	0.0046019654985324	0.5576065339922254	0.577114	0.577114	chr3	11910481	0.2387383901706332	chr3:11910481:A:G
chr3:11910599	['C', 'G']	98663	62523.23816523061	-1822.71783173032	0.000756772029028	0.004577621065498	0.1653199376269825	0.868693	0.868693	chr3	11910599	0.0611336780537473	chr3:11910599:C:G
chr3:11910978	['T', 'C']	98663	62021.572407570726	-1789.2032920961833	0.0006845531996881	0.0045886990171905	0.1491824146939299	0.88141	0.88141	chr3	11910978	0.0548220265284114	chr3:11910978:T:C
chr3:11911105	['G', 'T']	98663	62350.042253092535	-1748.2236706152455	0.0006951894510416	0.0045834344030875	0.15167435374952	0.879444	0.879444	chr3	11911105	0.0557918097202131	chr3:11911105:G:T
chr3:11911142	['G', 'C']	98663	62376.0818215927	-1745.5994189386456	0.0006805266121968	0.0045832554533283	0.1484810565604924	0.881963	0.881963	chr3	11911142	0.0545496339530848	chr3:11911142:G:C
chr3:11911152	['A', 'G']	98663	62412.97762412176	-1754.2903084538068	0.0005623375275961	0.004582739036687	0.1227077350672631	0.902339	0.902339	chr3	11911152	0.0446302715819562	chr3:11911152:A:G
chr3:11911433	['T', 'C']	98663	29397.555103861472	-669.3989195957952	-0.0065060484603859	0.0059715956606304	-1.089499160714968	0.275936	0.275936	chr3	11911433	0.55919163557946	chr3:11911433:T:C
chr3:11911482	['C', 'T']	98663	78546.7572274257	-3167.377149148569	-0.0073861588895938	0.0043419747556505	-1.7011059034789828	0.0889263	0.0889263	chr3	11911482	1.050969777211064	chr3:11911482:C:T
chr3:11911646	['C', 'G']	98663	61966.53675076784	-1799.1089077362958	0.0006204022577145	0.0045890368144261	0.135192259901751	0.89246	0.89246	chr3	11911646	0.0494112398304149	chr3:11911646:C:G
chr3:11911830	['G', 'A']	98663	62254.72671978591	-1710.8501058033637	0.0016969587953327	0.0045846895503669	0.3701360313910359	0.711282	0.711282	chr3	11911830	0.147958181601021	chr3:11911830:G:A
chr3:11911918	['C', 'T']	98663	62252.77409314869	-1707.9518005298144	0.0017390056523001	0.0045848179583557	0.3792965539953154	0.704468	0.704468	chr3	11911918	0.152138729650518	chr3:11911918:C:T
chr3:11911939	['C', 'T']	98663	61455.45765031476	-1835.8559852506853	0.001505083338675	0.0045972678180064	0.3273864822014484	0.743376	0.743376	chr3	11911939	0.1287914642731406	chr3:11911939:C:T
chr3:11911956	['A', 'G']	98663	62109.3311774545	-1701.49295902359	0.0018114994628782	0.004588765183271	0.3947683942256032	0.693015	0.693015	chr3	11911956	0.1592573651764656	chr3:11911956:A:G
chr3:11912374	['G', 'A']	98663	61221.58460883493	-1894.184539292221	0.0004501893924696	0.0045993185894599	0.0978817587242813	0.922026	0.922026	chr3	11912374	0.0352568322030706	chr3:11912374:G:A
chr3:11912418	['G', 'T']	98663	14455.025563574436	-201.54795695186056	0.0179547356716284	0.0081827395209903	2.1942206061394263	0.0282219	0.0282219	chr3	11912418	1.5494137513279984	chr3:11912418:G:T
chr3:11912460	['C', 'T']	98663	62434.32803868103	-1695.857353794716	0.0016221859819136	0.004582579781224	0.3539896868921092	0.723347	0.723347	chr3	11912460	0.1406533153847061	chr3:11912460:C:T
chr3:11912561	['G', 'A']	98663	62246.44615150448	-1725.9773181573833	0.0014450661457423	0.004587380023863	0.3150090330919449	0.752755	0.752755	chr3	11912561	0.1233463511055415	chr3:11912561:G:A
chr3:11912655	['G', 'A']	98663	62554.77841980413	-1633.9618684933018	0.0027206710383264	0.0045780499948631	0.59428600416755	0.552322	0.552322	chr3	11912655	0.2578076576846822	chr3:11912655:G:A
chr3:11912749	['T', 'C']	98663	62219.65758604963	-1704.8617973364069	0.0017148019069728	0.004585600462744	0.3739536230652547	0.70844	0.70844	chr3	11912749	0.1496969256174182	chr3:11912749:T:C
chr3:11912751	['A', 'G']	98663	18248.98799298238	-916.2080021284582	-0.0033374883681403	0.0073547312888193	-0.4537879409971097	0.649982	0.649982	chr3	11912751	0.1870986701400918	chr3:11912751:A:G
chr3:11912888	['C', 'T']	98663	14409.730249954388	-191.7480975180596	0.018668267648262	0.0081944663924894	2.278155373896249	0.0227195	0.0227195	chr3	11912888	1.6436012306032006	chr3:11912888:C:T
chr3:11913042	['A', 'G']	98663	27094.819880631	-956.6465927081812	-0.0055370479856925	0.0061699892505979	-0.8974161478735113	0.369499	0.369499	chr3	11913042	0.4323867326279365	chr3:11913042:A:G
chr3:11913116	['A', 'G']	98663	62237.50860705595	-1703.0691009931436	0.0020178461084141	0.0045842498769331	0.4401693107017265	0.659815	0.659815	chr3	11913116	0.1805778155818544	chr3:11913116:A:G
chr3:11913179	['C', 'T']	98663	62030.68811710559	-1728.616315043971	0.0016718374936385	0.0045892113034341	0.3642973450334557	0.715637	0.715637	chr3	11913179	0.1453072135484534	chr3:11913179:C:T
chr3:11913463	['C', 'G']	98663	61473.83830744899	-1686.0174599189877	0.0012797366369732	0.0045985939819999	0.2782886773614788	0.780791	0.780791	chr3	11913463	0.1074652013260778	chr3:11913463:C:G
chr3:11913469	['T', 'C']	98663	14069.270757060996	-215.6973738829585	0.0181243187342927	0.0082699810414556	2.191579236208583	0.0284122	0.0284122	chr3	11913469	1.546495136890639	chr3:11913469:T:C
chr3:11913580	['T', 'C']	98663	60779.47252802954	-1650.4747857523876	0.0016899109136333	0.0046122456106837	0.3663965573990332	0.71407	0.71407	chr3	11913580	0.146259212420458	chr3:11913580:T:C
chr3:11913634	['A', 'G']	98663	62128.48519972018	-1673.3912108581678	0.0016120718788505	0.004588859223333	0.3513012276893696	0.725363	0.725363	chr3	11913634	0.1394446010931253	chr3:11913634:A:G
chr3:11913699	['C', 'T']	98663	17322.70229781368	-1285.0662194890642	-0.0267496567474151	0.0075038622959768	-3.564785132285387	0.000364326	0.000364326	chr3	11913699	3.438509834375413	chr3:11913699:C:T
chr3:11913861	['C', 'T']	98663	59535.84454130765	-1763.981446908289	0.0007173332569971	0.0046377223903379	0.1546736084271887	0.877079	0.877079	chr3	11913861	0.0569612872281703	chr3:11913861:C:T
chr3:11914188	['G', 'A']	98663	22383.041772254543	-676.8892042499681	0.0089067409628926	0.0067203565080351	1.3253375698511392	0.185062	0.185062	chr3	11914188	0.7326827486406711	chr3:11914188:G:A
chr3:11914398	['T', 'C']	98663	2485.635546664763	73.99802426437762	0.0096512445975814	0.018942355538939	0.5095060420411707	0.610399	0.610399	chr3	11914398	0.2143861865453739	chr3:11914398:T:C
chr3:11914401	['A', 'C']	98663	2472.7644285960987	78.69779315581134	0.0111680633402592	0.0190059759831193	0.5876079897279912	0.556797	0.556797	chr3	11914401	0.2543031133525152	chr3:11914401:A:C
chr3:11914418	['C', 'T']	98663	140996.5860125635	-4970.674466361715	0.0063171608805988	0.0049247147486842	1.282746555480505	0.199584	0.199584	chr3	11914418	0.6998742776289624	chr3:11914418:C:T
chr3:11914512	['A', 'G']	98663	46492.0312135003	-749.5783367606	-0.0130662865016688	0.0051081479979479	-2.557930292332523	0.0105312	0.0105312	chr3	11914512	1.9775221393857203	chr3:11914512:A:G
chr3:11914636	['G', 'A']	98663	10015.71060047032	-549.6451083445585	-0.0191272711988415	0.0097306236056702	-1.965677840801041	0.0493386	0.0493386	chr3	11914636	1.3068131779289918	chr3:11914636:G:A
chr3:11914663	['T', 'C']	98663	16383.826643149656	-825.6641450027282	-0.016977484825346	0.0076815747270027	-2.2101568270456022	0.0270966	0.0270966	chr3	11914663	1.567085199674463	chr3:11914663:T:C
chr3:11914667	['C', 'T']	98663	15237.081049302627	-817.9335960541277	-0.0199130434980538	0.0079489564330749	-2.5051141826865773	0.0122428	0.0122428	chr3	11914667	1.9121192451412123	chr3:11914667:C:T
chr3:11914697	['CAGG', 'C']	98663	12545.1443631277	-66.75901569782341	0.0162844482174819	0.0087611251315171	1.8587165430271748	0.0630703	0.0630703	chr3	11914697	1.200175103237936	chr3:11914697:CAGG:C
chr3:11914771	['C', 'T']	98663	55111.26155093767	-2938.284065347564	0.0032965790330002	0.0047871594948404	0.6886294548057688	0.491058	0.491058	chr3	11914771	0.308867209318332	chr3:11914771:C:T
chr3:11915105	['G', 'A']	98663	11767.073387799785	303.87045846272594	0.0218404205454025	0.0090020646746112	2.4261568134474345	0.0152615	0.0152615	chr3	11915105	1.816402778982198	chr3:11915105:G:A
chr3:11915124	['A', 'G']	98663	19838.809688405945	-890.1172902607183	0.0070586298723459	0.0070758756566322	0.9975627349711688	0.318494	0.318494	chr3	11915124	0.4968987447774089	chr3:11915124:A:G
chr3:11915531	['C', 'T']	98663	22646.06576519959	-172.77052691609595	-0.0144412343618338	0.0067794447017559	-2.130150033983373	0.0331617	0.0331617	chr3	11915531	1.4793632138969508	chr3:11915531:C:T
chr3:11917041	['G', 'A']	98663	22410.0442354086	-344.12134072667953	-0.0159601628721518	0.0068049868091033	-2.345362793473913	0.0190105	0.0190105	chr3	11917041	1.7210064604946145	chr3:11917041:G:A
chr3:11917416	['C', 'A']	98663	22474.922665936705	-320.175324942118	-0.0162213419958844	0.0067939176891765	-2.3876271008886025	0.0169594	0.0169594	chr3	11917416	1.7705895165426604	chr3:11917416:C:A
chr3:11917520	['C', 'G']	98663	22570.83013532005	-323.39789642047265	-0.0150644876692969	0.0067820949851578	-2.221214492316103	0.0263387	0.0263387	chr3	11917520	1.5794056643309289	chr3:11917520:C:G
chr3:11917703	['G', 'A']	98663	22640.44208701646	-324.9318226793192	-0.0148193248461338	0.0067712161982679	-2.188576529268783	0.02863	0.02863	chr3	11917703	1.5431786519784014	chr3:11917703:G:A
chr3:11917755	['G', 'A']	98663	23674.91965941919	-140.76122957841335	-0.0125823125853593	0.0066461596172695	-1.8931703886053488	0.0583381	0.0583381	chr3	11917755	1.2340477194198516	chr3:11917755:G:A
chr3:11917792	['A', 'G']	98663	71577.05846216234	-1644.7106927800207	-0.0031167074811183	0.0044350029186794	-0.7027520699008584	0.482212	0.482212	chr3	11917792	0.3167619862668668	chr3:11917792:A:G
chr3:11917900	['T', 'C']	98663	70183.49498666829	-1805.6834290348645	-0.0026092616995595	0.0044441731269377	-0.5871197239693255	0.557125	0.557125	chr3	11917900	0.2540473529057672	chr3:11917900:T:C
chr3:11918027	['A', 'G']	98663	23841.17478257344	-417.2720919860112	-0.0149571434412738	0.0066164867465588	-2.2605869268993675	0.023787	0.023787	chr3	11918027	1.6236603274289647	chr3:11918027:A:G
chr3:11918875	['T', 'C']	98663	12320.747295749232	308.75167843427494	0.0244344526144169	0.0088261654884119	2.768410885394957	0.00563409	0.00563409	chr3	11918875	2.249176219794125	chr3:11918875:T:C
chr3:11919376	['G', 'C']	98663	71371.74439398242	-1619.4311497577874	-0.0023558714114817	0.0044394906451146	-0.5306625466311649	0.595654	0.595654	chr3	11919376	0.2250059374494867	chr3:11919376:G:C
chr3:11919431	['C', 'T']	98663	69819.19949315763	-1779.310562536701	-0.0017416421300145	0.0044499777414219	-0.391382211601365	0.695516	0.695516	chr3	11919431	0.1576928748282482	chr3:11919431:C:T
chr3:11919468	['G', 'A']	98663	24798.262087700445	-254.7674837437604	-0.0133694433330646	0.0065102542572811	-2.053597725175173	0.0400173	0.0400173	chr3	11919468	1.397752216915655	chr3:11919468:G:A
chr3:11919918	['T', 'C']	98663	67628.9672671242	-1776.1571058853092	-0.0039080576526596	0.0044828777578745	-0.8717743074289205	0.383334	0.383334	chr3	11919918	0.4164226590719564	chr3:11919918:T:C
chr3:11919921	['G', 'A']	98663	67623.07867925105	-1780.4525789034758	-0.0039732184145988	0.0044830256647779	-0.8862805416920682	0.375469	0.375469	chr3	11919921	0.425425914011889	chr3:11919921:G:A
chr3:11919977	['A', 'G']	98663	67361.28934056466	-1841.0699628318544	-0.0045037227263756	0.0044865429632105	-1.0038291761175626	0.315463	0.315463	chr3	11919977	0.5010515709305832	chr3:11919977:A:G
chr3:11920347	['C', 'T']	98663	24579.98609182234	-265.9522558257308	-0.0133448121904255	0.0065368543864653	-2.041473069685652	0.0412065	0.0412065	chr3	11920347	1.3850342720378737	chr3:11920347:C:T
chr3:11920384	['C', 'T']	98663	67618.133609765	-1780.576146452766	-0.003980730825108	0.004482935823069	-0.8879740826588115	0.374557	0.374557	chr3	11920384	0.4264820820986026	chr3:11920384:C:T
chr3:11920694	['A', 'T']	98663	67635.25105442449	-1785.7352588816527	-0.0040822781160779	0.004483207143285	-0.9105709340672394	0.362524	0.362524	chr3	11920694	0.4406632367549421	chr3:11920694:A:T
chr3:11921033	['C', 'T']	98663	10055.019127649435	307.218627145171	0.0180476283047167	0.0097489589626546	1.8512364626676283	0.0641385	0.0641385	chr3	11921033	1.1928812010857883	chr3:11921033:C:T
chr3:11921173	['T', 'C']	98663	67634.56532803427	-1790.05341753807	-0.0041841057751876	0.0044830511302262	-0.9333165412673924	0.350659	0.350659	chr3	11921173	0.4551150100371877	chr3:11921173:T:C
chr3:11921373	['A', 'G']	98663	67821.36868261715	-1772.4113573508305	-0.0040998242791864	0.0044816045665857	-0.91481169707704	0.360293	0.360293	chr3	11921373	0.4433441755430026	chr3:11921373:A:G
chr3:11921392	['C', 'T']	98663	67057.14736479227	-1894.9442439966144	-0.0046652814684491	0.0044919084028113	-1.038596749998126	0.298995	0.298995	chr3	11921392	0.524336074185824	chr3:11921392:C:T
chr3:11922131	['C', 'T']	98663	67671.2882471008	-1772.0512985770351	-0.0040433705461771	0.0044814025536682	-0.9022555991689392	0.366923	0.366923	chr3	11922131	0.4354250643137936	chr3:11922131:C:T
chr3:11922841	['T', 'C']	98663	10075.568751142764	294.35938885004333	0.0169793371298983	0.0097506187880614	1.741359958681561	0.0816236	0.0816236	chr3	11922841	1.0881842546294445	chr3:11922841:T:C
chr3:11922880	['C', 'T']	98663	67723.4634886175	-1796.6682100830246	-0.0045058457958917	0.0044841933684394	-1.0048286114521114	0.314982	0.314982	chr3	11922880	0.501714263747016	chr3:11922880:C:T
chr3:11923572	['G', 'C']	98663	67552.63956977476	-1812.396001987781	-0.0043947002056276	0.0044845692427976	-0.979960385868879	0.327108	0.327108	chr3	11923572	0.4853088343116764	chr3:11923572:G:C
chr3:11923666	['C', 'G']	98663	23583.43418105152	-445.2173211267108	-0.0154187267792339	0.0066538320484774	-2.317270208640452	0.0204911	0.0204911	chr3	11923666	1.688434727245105	chr3:11923666:C:G
chr3:11924030	['A', 'G']	98663	32805.982613896704	-1837.940811959985	-0.0027969141493123	0.005731229299042	-0.4880129555765395	0.625542	0.625542	chr3	11924030	0.2037435256893767	chr3:11924030:A:G
chr3:11924917	['C', 'T']	98663	126778.13457405828	-4574.501787274082	0.0037597499837002	0.0044368674281869	0.8473883983584746	0.396781	0.396781	chr3	11924917	0.4014491323664434	chr3:11924917:C:T
chr3:11925061	['C', 'T']	98663	170248.90223902534	-6034.121016029978	0.0114124558261158	0.0062515239486024	1.8255478056142065	0.0679214	0.0679214	chr3	11925061	1.1679933709677488	chr3:11925061:C:T
chr3:11926388	['T', 'C']	98663	36546.51960665044	-1917.3923099338024	0.0052485263907595	0.0055016912898664	0.9539841685459236	0.340094	0.340094	chr3	11926388	0.4684010299016706	chr3:11926388:T:C
chr3:11926552	['C', 'T']	98663	10000.608167692106	310.65205893364663	0.0185808464480789	0.0097729522581703	1.90125214543488	0.0572719	0.0572719	chr3	11926552	1.2420584088924662	chr3:11926552:C:T
chr3:11927077	['G', 'A']	98663	169499.87187180086	-6171.812852862026	0.0095912683375716	0.0061784969312777	1.5523627257977846	0.120579	0.120579	chr3	11927077	0.9187283221980072	chr3:11927077:G:A
chr3:11927223	['A', 'G']	98663	126260.832108278	-4726.569239222468	0.0026583686787761	0.0044316813301164	0.5998555583657622	0.548604	0.548604	chr3	11927223	0.2607410301773616	chr3:11927223:A:G
chr3:11927674	['C', 'G']	98663	126181.18366312544	-4706.027332584868	0.0031165892640164	0.004429878184913	0.703538366953455	0.481722	0.481722	chr3	11927674	0.3172035192234019	chr3:11927674:C:G
chr3:11927908	['T', 'C']	98663	10097.432797088666	-704.9286421965134	-0.027065372712533	0.009674908506836	-2.797480998751495	0.00515128	0.00515128	chr3	11927908	2.2880848432178493	chr3:11927908:T:C
chr3:11928303	['T', 'C']	98663	148277.554509144	-6019.104720911431	-0.0053097718263989	0.0049610063418109	-1.070301358345118	0.284486	0.284486	chr3	11928303	0.5459391010522152	chr3:11928303:T:C
chr3:11928765	['G', 'A']	98663	53545.7034831825	-2191.454986879241	-0.0041129448897696	0.0047716306947826	-0.8619579244191607	0.388713	0.388713	chr3	11928765	0.4103709347125591	chr3:11928765:G:A
chr3:11929971	['A', 'G']	98663	54576.38214868661	-2012.6528693543128	-0.0029965354938657	0.0047405718244001	-0.6321042281106891	0.52732	0.52732	chr3	11929971	0.2779257565939704	chr3:11929971:A:G
chr3:11930279	['G', 'A']	98663	10218.517849540838	-695.9687272564621	-0.0259954694518617	0.0096166690569595	-2.703167728648102	0.00686938	0.00686938	chr3	11930279	2.1630824586798445	chr3:11930279:G:A
chr3:11931579	['C', 'T']	98663	124760.025627509	-4661.896734184026	0.0032382026962059	0.0044118936923993	0.7339711520666442	0.462968	0.462968	chr3	11931579	0.3344490260526723	chr3:11931579:C:T
chr3:11932444	['A', 'G']	98663	181056.4106248684	-6715.285277052754	-0.0024847526694663	0.008029160591347	-0.3094660570301945	0.756968	0.756968	chr3	11932444	0.1209224794393803	chr3:11932444:A:G
chr3:11932572	['G', 'T']	98663	10102.42411929624	-657.5433599087781	-0.0235650817896927	0.0096824002583446	-2.433805787917467	0.0149428	0.0149428	chr3	11932572	1.8255680162681345	chr3:11932572:G:T
chr3:11933492	['G', 'C']	98663	180150.12956881343	-6758.228523245752	-0.0013285264429183	0.0076849232276485	-0.1728743936098912	0.862751	0.862751	chr3	11933492	0.0641145286528415	chr3:11933492:G:C
chr3:11933604	['G', 'A']	98663	120539.32591638954	-4531.926343536328	0.0014830138311867	0.0043711996942801	0.3392692933080484	0.734408	0.734408	chr3	11933604	0.1340626009558719	chr3:11933604:G:A
chr3:11934218	['G', 'A']	98663	36479.94100052726	-1972.5916364218847	0.0028015663917252	0.0055059370736604	0.5088264457520801	0.610875	0.610875	chr3	11934218	0.2140476479637718	chr3:11934218:G:A
chr3:11934798	['T', 'C']	98663	106297.21962484057	-4510.171873863093	-0.0008889339384397	0.0042950183888683	-0.2069685989572632	0.836035	0.836035	chr3	11934798	0.0777755407563337	chr3:11934798:T:C
chr3:11935005	['A', 'G']	98663	106053.84658048162	-4481.372750422073	-0.0003930539703299	0.004290115795608	-0.091618499139894	0.927001	0.927001	chr3	11935005	0.0329197973611688	chr3:11935005:A:G
chr3:11935575	['T', 'C']	98663	10278.833449901167	-702.0903694958944	-0.0266659457224757	0.0095989548255508	-2.7780051273390165	0.00547041	0.00547041	chr3	11935575	2.2619801226492555	chr3:11935575:T:C
chr3:11935854	['A', 'C']	98663	33772.73843190918	-1881.499796913949	-0.0028041819688924	0.0056657711340006	-0.4949338585288734	0.620648	0.620648	chr3	11935854	0.2071546397589334	chr3:11935854:A:C
chr3:11936077	['A', 'C']	98663	118126.32631088048	-4995.569913588337	-0.0061390807547578	0.0043726931621613	-1.403958733688816	0.160334	0.160334	chr3	11936077	0.7949743725513234	chr3:11936077:A:C
chr3:11936466	['A', 'T']	98663	117928.68642220624	-4972.542524729854	-0.0057896121161821	0.004371314051684	-1.3244557695303787	0.185355	0.185355	chr3	11936466	0.7319956942682389	chr3:11936466:A:T
chr3:11936476	['T', 'A']	98663	45179.65340511603	-2456.449874489785	-0.0104117178048019	0.0050653004779175	-2.0554985533814603	0.0398335	0.0398335	chr3	11936476	1.399751532307584	chr3:11936476:T:A
chr3:11936686	['A', 'G']	98663	118036.30167484494	-4993.532575118556	-0.006311121695083	0.0043721206447679	-1.4434921192386283	0.148885	0.148885	chr3	11936686	0.8271490547352498	chr3:11936686:A:G
chr3:11936703	['G', 'A']	98663	11375.265883235648	-583.4905900611086	-0.0267114204971077	0.009145681542398	-2.920659370575882	0.00349371	0.00349371	chr3	11936703	2.456713147042481	chr3:11936703:G:A
chr3:11937688	['T', 'G']	98663	36345.946388742464	-1987.927184846279	0.0019845095944444	0.0055157132778139	0.3597920150104291	0.719003	0.719003	chr3	11937688	0.1432692975437828	chr3:11937688:T:G
chr3:11937807	['G', 'A']	98663	10272.728835549791	-698.6628121420772	-0.0261581574012338	0.0096018054672401	-2.7242957056859103	0.00644501	0.00644501	chr3	11937807	2.1907764044639606	chr3:11937807:G:A
chr3:11938254	['G', 'A']	98663	10935.884293331714	-749.5840219229026	-0.0172547646085205	0.0092968545992394	-1.8559787532798453	0.0634596	0.0634596	chr3	11938254	1.1975026696818758	chr3:11938254:G:A
chr3:11938344	['C', 'T']	98663	36337.68301014667	-2000.342848087456	0.0016358653581971	0.0055161751570333	0.2965579068154373	0.766805	0.766805	chr3	11938344	0.1153150639403888	chr3:11938344:C:T
chr3:11938514	['G', 'A']	98663	151740.99364419666	-6877.243685076339	-0.0113389795025227	0.0051986745547819	-2.181128936431044	0.0291762	0.0291762	chr3	11938514	1.5349712726378355	chr3:11938514:G:A
chr3:11938572	['T', 'C']	98663	11909.965708783133	-509.2238524124372	-0.0248277440258511	0.0089665282507288	-2.768936129079057	0.00562502	0.00562502	chr3	11938572	2.2498759290611874	chr3:11938572:T:C
chr3:11938770	['G', 'A']	98663	11830.678739774346	-527.1441691504915	-0.0251365117953772	0.008988959628099	-2.7963760919341163	0.00516892	0.00516892	chr3	11938770	2.2866001894085164	chr3:11938770:G:A
chr3:11939009	['C', 'T']	98663	151264.65440475475	-6938.067309446488	-0.0114712090054124	0.0051812141385466	-2.214000174219802	0.026831	0.026831	chr3	11939009	1.571363140731391	chr3:11939009:C:T
chr3:11939442	['T', 'C']	98663	151821.5430465591	-6887.016432199416	-0.0117378044612441	0.0052020825878044	-2.256366419241749	0.0240499	0.0240499	chr3	11939442	1.6188867250921652	chr3:11939442:T:C
chr3:11939558	['C', 'T']	98663	9996.405274734185	275.7577162132734	0.0160021995671277	0.009771630172498	1.6376182156550887	0.101505	0.101505	chr3	11939558	0.9935125644608498	chr3:11939558:C:T
chr3:11939998	['T', 'G']	98663	25508.102452078547	-1234.7370968724204	0.0032582921753213	0.0063412813460999	0.5138223645171109	0.607377	0.607377	chr3	11939998	0.2165416578609666	chr3:11939998:T:G
chr3:11941649	['A', 'T']	98663	10950.107578445786	384.6994599627568	0.0133516145496869	0.0093671510481308	1.425365565376594	0.154055	0.154055	chr3	11941649	0.812324201682188	chr3:11941649:A:T
chr3:11941875	['T', 'C']	98663	11277.439688880782	330.912819650536	0.0126464424374031	0.009429447957307	1.3411646678216411	0.17987	0.17987	chr3	11941875	0.7450412653421508	chr3:11941875:T:C
chr3:11942099	['C', 'T']	98663	24161.16305780265	612.85808294304	0.0153768971445975	0.0067159320697784	2.289614752625816	0.0220458	0.0220458	chr3	11942099	1.656674136833959	chr3:11942099:C:T
chr3:11942117	['T', 'C']	98663	10438.798643634813	334.4199497947777	0.0137763755173472	0.0095693977369511	1.4396282708734556	0.149976	0.149976	chr3	11942117	0.8239782336209857	chr3:11942117:T:C
chr3:11942208	['G', 'T']	98663	10442.339376609683	330.5595627668438	0.0133307359006118	0.0095689596603304	1.393122802667501	0.163586	0.163586	chr3	11942208	0.7862538668194234	chr3:11942208:G:T
chr3:11944020	['A', 'G']	98663	10438.740613850146	325.8245476697825	0.0132488454765431	0.0095704508931856	1.3843491413739466	0.166255	0.166255	chr3	11944020	0.7792252847330897	chr3:11944020:A:G
chr3:11944167	['C', 'G']	98663	10459.742103876097	335.36090108020795	0.0137167979873705	0.0095607644790815	1.4346967773740538	0.151377	0.151377	chr3	11944167	0.8199401058919905	chr3:11944167:C:G
chr3:11944492	['C', 'T']	98663	139862.8351628303	-6647.081779723844	-0.00677823105033	0.0048131302187682	-1.4082791743092784	0.159052	0.159052	chr3	11944492	0.7984608654846106	chr3:11944492:C:T
chr3:11944612	['T', 'A']	98663	10836.768853389554	376.5095887078803	0.013754022221151	0.0094084866059721	1.4618740289666312	0.143779	0.143779	chr3	11944612	0.8423045412836171	chr3:11944612:T:A
chr3:11944629	['A', 'G']	98663	10837.867404659086	376.5909306067919	0.0137005586188197	0.0094082455769186	1.456228848068271	0.145333	0.145333	chr3	11944629	0.83763576154048	chr3:11944629:A:G
chr3:11944757	['G', 'A']	98663	150859.23228422282	-6258.556002914139	-0.0036279118534291	0.0050770957892787	-0.7145643895650369	0.47488	0.47488	chr3	11944757	0.3234161207370857	chr3:11944757:G:A
chr3:11945636	['G', 'A']	98663	140015.77218359112	-6646.597233997527	-0.0069571512364436	0.0048137511005641	-1.4452660910590762	0.148386	0.148386	chr3	11945636	0.828607072167254	chr3:11945636:G:A
chr3:11945638	['G', 'A']	98663	37285.15694562705	-2029.0121442820937	0.0021976764595388	0.0054574241594161	0.402694823664574	0.687174	0.687174	chr3	11945638	0.1629332808854041	chr3:11945638:G:A
chr3:11946046	['A', 'G']	98663	150576.26167475898	-6292.761802858646	-0.0040070312601923	0.0050673024569378	-0.7907622041992258	0.429085	0.429085	chr3	11946046	0.3674566673155991	chr3:11946046:A:G
chr3:11947104	['C', 'A']	98663	10173.237331603326	291.08964761291884	0.0147067740508941	0.009683833250185	1.5186934420430205	0.128843	0.128843	chr3	11947104	0.8899391715558751	chr3:11947104:C:A
chr3:11947560	['A', 'G']	98663	151521.10764754785	-6281.283442567283	-0.0034336994397595	0.0051039932325515	-0.6727476474421276	0.501109	0.501109	chr3	11947560	0.3000677971872041	chr3:11947560:A:G
chr3:11947708	['C', 'T']	98663	139902.97349422018	-6630.748391306345	-0.0068476538937216	0.0048149078230113	-1.422177567137518	0.154978	0.154978	chr3	11947708	0.809729948002133	chr3:11947708:C:T
chr3:11948008	['TA', 'T']	98663	139839.92963586227	-6637.456324671991	-0.006519197455424	0.0048129964378103	-1.3544987077509525	0.17558	0.17558	chr3	11948008	0.7555249553109884	chr3:11948008:TA:T
chr3:11948522	['T', 'G']	98663	161356.15653513922	-6724.00906499816	-0.0147826805172186	0.0056033523334787	-2.638185078760013	0.00833642	0.00833642	chr3	11948522	2.079020413155941	chr3:11948522:T:G
chr3:11949533	['C', 'A']	98663	140364.030564454	-6596.347776575427	-0.0073625061849343	0.0048186417442218	-1.5279214715978655	0.126535	0.126535	chr3	11949533	0.8977893305795059	chr3:11949533:C:A
chr3:11949564	['A', 'G']	98663	102705.35205312792	-4590.876957072537	-0.0065326824143137	0.0042873021057292	-1.5237280353031373	0.12758	0.12758	chr3	11949564	0.8942174021855583	chr3:11949564:A:G
chr3:11950255	['A', 'G']	98663	102467.96413147068	-4648.25356103027	-0.0070172409470039	0.0042881198287113	-1.636437699343112	0.101751	0.101751	chr3	11950255	0.99246131387328	chr3:11950255:A:G
chr3:11950828	['A', 'G']	98663	10600.322319075613	338.037499070825	0.0119054192433357	0.0095010346590687	1.2530655523892875	0.210185	0.210185	chr3	11950828	0.6773982809323056	chr3:11950828:A:G
chr3:11951237	['G', 'A']	98663	139951.18476883625	-6634.027009027543	-0.0066381214672924	0.0048166847209137	-1.3781515403053295	0.16816	0.16816	chr3	11951237	0.774277301315833	chr3:11951237:G:A
chr3:11951607	['C', 'A']	98663	10124.615708971489	290.12984215658224	0.0155552427282393	0.0097065388402278	1.6025529783873265	0.109037	0.109037	chr3	11951607	0.9624261060120572	chr3:11951607:C:A
chr3:11951732	['C', 'T']	98663	10139.308301236571	300.2526470311536	0.0159305811580645	0.0096987873567562	1.6425332953575151	0.100483	0.100483	chr3	11951732	0.997907407205643	chr3:11951732:C:T
chr3:11951858	['A', 'G']	98663	152218.97098893073	-6342.183291328423	-0.0044786938818749	0.0051339820384938	-0.8723625926803655	0.383013	0.383013	chr3	11951858	0.416786485215581	chr3:11951858:A:G
chr3:11953019	['C', 'T']	98663	151734.53069975373	-6390.889096287313	-0.0045898153587453	0.0051174766134657	-0.8968903437033802	0.36978	0.36978	chr3	11953019	0.4320565818856809	chr3:11953019:C:T
chr3:11954018	['A', 'G']	98663	141223.88238692807	-6724.031498098524	-0.007306785781623	0.0048517080743383	-1.5060233776780765	0.132064	0.132064	chr3	11954018	0.8792155528026782	chr3:11954018:A:G
chr3:11954506	['G', 'T']	98663	10496.531938616232	336.7840435270451	0.0125102305101195	0.0095412229286459	1.3111768379878947	0.189801	0.189801	chr3	11954506	0.721701503745724	chr3:11954506:G:T
chr3:11954685	['T', 'C']	98663	141228.1570982586	-6715.307622660813	-0.0071008896462605	0.0048518159636432	-1.4635529664502016	0.143319	0.143319	chr3	11954685	0.8436962307598834	chr3:11954685:T:C
chr3:11954828	['A', 'G']	98663	141235.9039707239	-6715.818262475838	-0.0071219144332822	0.0048520482519981	-1.4678160775398943	0.142157	0.142157	chr3	11954828	0.847231750208335	chr3:11954828:A:G
chr3:11955032	['T', 'C']	98663	141247.04255491693	-6721.428557958826	-0.0072452244715122	0.0048522408942687	-1.4931708110514306	0.135396	0.135396	chr3	11955032	0.8683941658103136	chr3:11955032:T:C
chr3:11955064	['G', 'A']	98663	37265.79874296719	-2052.575515139593	0.002109287133651	0.0054597221821246	0.3863359825444934	0.699249	0.699249	chr3	11955064	0.1553681460430171	chr3:11955064:G:A
chr3:11955206	['T', 'C']	98663	141225.15694621822	-6721.657077506537	-0.0072750857615275	0.0048513463052265	-1.4996014103733957	0.133721	0.133721	chr3	11955206	0.8738003843015898	chr3:11955206:T:C
chr3:11955220	['A', 'C']	98663	141231.58872659822	-6724.693854400343	-0.0073149947550498	0.0048519156316406	-1.5076508559519937	0.131647	0.131647	chr3	11955220	0.8805890332407144	chr3:11955220:A:C
chr3:11955275	['G', 'T']	98663	152098.79119364254	-6344.6351751560505	-0.0044154991271222	0.0051276909076184	-0.8611086757514786	0.38918	0.38918	chr3	11955275	0.4098494862680706	chr3:11955275:G:T
chr3:11955478	['T', 'A']	98663	37279.15627660869	-2051.434590695279	0.0021736406445058	0.0054595194372891	0.3981377242948635	0.69053	0.69053	chr3	11955478	0.1608174487994196	chr3:11955478:T:A
chr3:11955837	['C', 'T']	98663	56053.090028079925	126.15744307285358	0.0072099301892087	0.0048537096340963	1.4854473655697198	0.137429	0.137429	chr3	11955837	0.8619216136298595	chr3:11955837:C:T
chr3:11955878	['C', 'A']	98663	37415.79228203907	-2006.1336323795945	0.0027660455817923	0.0054485235277688	0.5076688331609532	0.611687	0.611687	chr3	11955878	0.2134707493342375	chr3:11955878:C:A
chr3:11956123	['C', 'T']	98663	141278.04695435337	-6714.71905346219	-0.0071295914317423	0.0048532835888996	-1.4690242803962588	0.141829	0.141829	chr3	11956123	0.8482349591933284	chr3:11956123:C:T
chr3:11956184	['G', 'A']	98663	10492.42538440487	338.4853805712831	0.0125433233159556	0.0095437199061302	1.31430128286756	0.188748	0.188748	chr3	11956184	0.7241176415189894	chr3:11956184:G:A
chr3:11956691	['G', 'T']	98663	152039.27892218484	-6371.485775308044	-0.0052711514301833	0.0051241259781184	-1.028692786378161	0.303627	0.303627	chr3	11956691	0.5176596114668358	chr3:11956691:G:T
chr3:11957382	['G', 'A']	98663	152053.95259092568	-6382.717901807046	-0.0043071818783345	0.0051303628584239	-0.8395472205756893	0.401164	0.401164	chr3	11957382	0.3966780469946982	chr3:11957382:G:A
chr3:11957468	['C', 'T']	98663	152113.54371540374	-6383.303944505452	-0.0043948411144345	0.0051298199223292	-0.8567242478248794	0.391599	0.391599	chr3	11957468	0.4071584258960612	chr3:11957468:C:T
chr3:11957588	['C', 'T']	98663	151904.87193966	-6393.789414987003	-0.0062920298888696	0.0051161412720133	-1.2298389654110484	0.21876	0.21876	chr3	11957588	0.6600320852973989	chr3:11957588:C:T
chr3:11957609	['C', 'T']	98663	81898.4512407753	-1464.4217007772545	0.0027624351215694	0.0043705666108154	0.632054231763323	0.527353	0.527353	chr3	11957609	0.2778985790367418	chr3:11957609:C:T
chr3:11957667	['A', 'G']	98663	104999.02750210348	-4875.718730869788	-0.0075567627303873	0.0042959529175572	-1.7590422603337603	0.0785734	0.0785734	chr3	11957667	1.1047244538133525	chr3:11957667:A:G
chr3:11958321	['G', 'A']	98663	37216.03525702759	-1896.24844960808	0.0022280503503331	0.0054567906229234	0.4083078322582813	0.683049	0.683049	chr3	11958321	0.1655481401452666	chr3:11958321:G:A
chr3:11958887	['A', 'G']	98663	10461.02905956908	-430.04101818578937	-0.0277050365912804	0.0095578756073815	-2.898660510907233	0.00374843	0.00374843	chr3	11958887	2.4261505949679525	chr3:11958887:A:G
chr3:11958889	['A', 'C']	98663	10460.84592601608	-432.5099820240617	-0.0279314087838115	0.0095596881715488	-2.921790782563386	0.00348104	0.00348104	chr3	11958889	2.4582909862878264	chr3:11958889:A:C
chr3:11958996	['G', 'A']	98663	10503.690258577582	-443.0674738573121	-0.0267857874196422	0.0096520052967846	-2.775152581874904	0.00551862	0.00551862	chr3	11958996	2.2581695094652416	chr3:11958996:G:A
chr3:11959370	['C', 'T']	98663	10119.61540488764	-455.8209556834093	-0.0273113299791782	0.0097004857402054	-2.8154600409318973	0.00487171	0.00487171	chr3	11959370	2.3123185720066006	chr3:11959370:C:T
chr3:11959794	['C', 'T']	98663	10485.95652482413	-431.26459029726	-0.0276967760035472	0.0095458051481991	-2.9014604398008466	0.0037151	0.0037151	chr3	11959794	2.4300294917651324	chr3:11959794:C:T
chr3:11959894	['T', 'C']	98663	10123.12863398613	-456.3625523499895	-0.0273528644377678	0.0096995205367108	-2.8200223231903547	0.00480299	0.00480299	chr3	11959894	2.3184883175770152	chr3:11959894:T:C
chr3:11959992	['G', 'A']	98663	10122.307784309747	-453.4921179718151	-0.0270951440355448	0.0096994937286445	-2.793459616920774	0.00521576	0.00521576	chr3	11959992	2.2826824006108133	chr3:11959992:G:A
chr3:11960394	['A', 'G']	98663	10121.538804638712	-456.43923999111865	-0.0273960857535166	0.0097002865106019	-2.824255316951097	0.00474001	0.00474001	chr3	11960394	2.324220742093797	chr3:11960394:A:G
chr3:11961181	['T', 'G']	98663	10121.923317858376	-452.8086945854324	-0.0270563564150408	0.0097000465360522	-2.78930171257224	0.0052832	0.0052832	chr3	11961181	2.2771029484173004	chr3:11961181:T:G
chr3:11961467	['C', 'T']	98663	10122.718192507298	-454.67840880884256	-0.0271478982204164	0.0096994519476182	-2.798910532989738	0.00512853	0.00512853	chr3	11961467	2.2900070996785127	chr3:11961467:C:T
chr3:11961473	['G', 'A']	98663	10481.637420558094	-429.47522005291927	-0.0274329009896942	0.0095478815939161	-2.8731924165434184	0.00406433	0.00406433	chr3	11961473	2.39101103710194	chr3:11961473:G:A
chr3:11961563	['C', 'T']	98663	10121.641408253672	-455.868631010246	-0.0273338046514511	0.0097003487220759	-2.8178167027382446	0.0048361	0.0048361	chr3	11961563	2.3155047274557705	chr3:11961563:C:T
chr3:11962200	['C', 'T']	98663	10135.30817960673	-446.2197930125873	-0.0265470883054072	0.0096959738724098	-2.73794965361321	0.00618346	0.00618346	chr3	11962200	2.2087684442611697	chr3:11962200:C:T
chr3:11962335	['C', 'T']	98663	10117.717837739216	-450.5479437761882	-0.0269123255380037	0.0097024818840935	-2.773756844846519	0.00554235	0.00554235	chr3	11962335	2.2563060519444296	chr3:11962335:C:T
chr3:11963090	['A', 'G']	98663	10081.61309385041	-453.81245773460427	-0.0274513410727429	0.0097181223780393	-2.824757705745345	0.00473259	0.00473259	chr3	11963090	2.32490111827664	chr3:11963090:A:G
chr3:11963351	['C', 'T']	98663	10080.7152124554	-456.1825099040975	-0.0278279535532715	0.0097185500056765	-2.863385333925077	0.00419229	0.00419229	chr3	11963351	2.3775486828364625	chr3:11963351:C:T
chr3:11963397	['A', 'T']	98663	10077.55352906588	-450.3552945774129	-0.0272303379757055	0.0097207843549748	-2.8012490537113504	0.00509151	0.00509151	chr3	11963397	2.2931533989177937	chr3:11963397:A:T
chr3:11963466	['A', 'G']	98663	152425.8143954752	-6562.480960185471	-0.0190492437640397	0.0051320207260804	-3.711840770095348	0.00020587	0.00020587	chr3	11963466	3.686406935478674	chr3:11963466:A:G
chr3:11964031	['T', 'C']	98663	37126.8919006589	-1943.513494230806	0.0018836954772854	0.0054620609131446	0.3448689985774942	0.730194	0.730194	chr3	11964031	0.1365617399669503	chr3:11964031:T:C
chr3:11964032	['A', 'T']	98663	37110.77045972933	-1948.8153880872032	0.0016582235549977	0.005462988370009	0.3035378153285327	0.761481	0.761481	chr3	11964032	0.118340928438378	chr3:11964032:A:T
chr3:11964071	['A', 'AT']	98663	10075.429674908002	-457.700152057778	-0.0275712902069082	0.0097205172284909	-2.836401557531987	0.00456343	0.00456343	chr3	11964071	2.3407086068730503	chr3:11964071:A:AT
chr3:11964112	['A', 'G']	98663	10072.122947330005	-455.4201635194634	-0.0273837157476131	0.0097206118476297	-2.8170773791662302	0.00484725	0.00484725	chr3	11964112	2.314504580685627	chr3:11964112:A:G
chr3:11964143	['C', 'G']	98663	47539.08215733982	-2366.726078824455	-0.0060116487158288	0.0049789431921452	-1.2074146026234556	0.227275	0.227275	chr3	11964143	0.643448333563083	chr3:11964143:C:G
chr3:11964359	['C', 'T']	98663	10115.922770490806	-455.0582984641303	-0.0269903610168003	0.0097018370537264	-2.7819845733683453	0.00540379	0.00540379	chr3	11964359	2.2673015367065026	chr3:11964359:C:T
chr3:11964827	['T', 'C']	98663	10069.735052612368	-457.9633408850238	-0.0277673651961162	0.009723100695638	-2.855813805216816	0.00429356	0.00429356	chr3	11964827	2.367182463710446	chr3:11964827:T:C
chr3:11965381	['T', 'C']	98663	10042.610721996412	-452.53541590676974	-0.0267942636772874	0.0097289502078855	-2.754075527652505	0.0058869	0.0058869	chr3	11965381	2.23011334142871	chr3:11965381:T:C
chr3:11965418	['T', 'C']	98663	10037.915654712428	-452.3657940116273	-0.0267591211321183	0.0097312792661215	-2.7498050770444387	0.00596416	0.00596416	chr3	11965418	2.2244507142825856	chr3:11965418:T:C
chr3:11965808	['T', 'C']	98663	10227.843817246276	-462.5504121923029	-0.0273677067838639	0.0097712563401737	-2.8008380735385967	0.005098	0.005098	chr3	11965808	2.2926001688667514	chr3:11965808:T:C
chr3:11966127	['A', 'G']	98663	10356.043950361953	-419.472075727146	-0.0259104445637417	0.0096003196885704	-2.698914765785269	0.00695778	0.00695778	chr3	11966127	2.1575293074505355	chr3:11966127:A:G
chr3:11966259	['G', 'A']	98663	83223.55729362034	-3734.708523413713	-0.0023313555878063	0.0043116783127943	-0.5407072185530105	0.588711	0.588711	chr3	11966259	0.2300978493676007	chr3:11966259:G:A
chr3:11966436	['T', 'C']	98663	152529.73547092156	-6598.0607488320775	-0.0192721873446347	0.0051355917427628	-3.752671222706367	0.00017506	0.00017506	chr3	11966436	3.756813075868529	chr3:11966436:T:C
chr3:11966585	['A', 'G']	98663	10056.040391527722	-453.4340075085566	-0.0268720753527624	0.0097324290035211	-2.761086193697397	0.00576201	0.00576201	chr3	11966585	2.239425992334493	chr3:11966585:A:G
chr3:11966668	['A', 'G']	98663	10043.449026171638	-460.261608356159	-0.0274384195336295	0.0097328161627579	-2.819165498945841	0.00481583	0.00481583	chr3	11966668	2.3173288521831674	chr3:11966668:A:G
chr3:11967340	['G', 'A']	98663	10086.408923666364	-444.0252914283288	-0.0267142013867206	0.0097085694085804	-2.7516104857952044	0.00593138	0.00593138	chr3	11967340	2.226844251549781	chr3:11967340:G:A
chr3:11967602	['A', 'T']	98663	35411.2103475625	-1372.5974137656972	0.005371190260945	0.0055340120742664	0.9705779801098527	0.331761	0.331761	chr3	11967602	0.4791746685837921	chr3:11967602:A:T
chr3:11968190	['A', 'C']	98663	11023.117249348728	-329.7874059090633	-0.0249476976813308	0.0093611291848338	-2.6650308086495715	0.00769938	0.00769938	chr3	11968190	2.1135442454015188	chr3:11968190:A:C
chr3:11968207	['C', 'T']	98663	10912.55302154919	-351.92406922958764	-0.025686576380754	0.0093975212154721	-2.733335290423539	0.00627076	0.00627076	chr3	11968207	2.202679820604053	chr3:11968207:C:T
chr3:11968208	['A', 'G']	98663	11024.335211838636	-333.2104639163674	-0.0253630910938774	0.0093594828619676	-2.7098816748669394	0.00673188	0.00673188	chr3	11968208	2.1718636341998265	chr3:11968208:A:G
chr3:11968288	['A', 'G']	98663	9274.127976401658	-588.1551893052455	-0.0324859646190957	0.0100927244871692	-3.218750760549824	0.00128792	0.00128792	chr3	11968288	2.890111112626509	chr3:11968288:A:G
chr3:11968351	['T', 'C']	98663	46409.81548928747	-2542.8868468673822	-0.0069449021338623	0.0050226747646478	-1.3827099024496186	0.166757	0.166757	chr3	11968351	0.7779159265414541	chr3:11968351:T:C
chr3:11968355	['G', 'A']	98663	83166.60221016884	-3748.713143845815	-0.0023656970138169	0.0043119153025868	-0.5486418094524501	0.583253	0.583253	chr3	11968355	0.2341430187063572	chr3:11968355:G:A
chr3:11968553	['A', 'G']	98663	35954.110332731805	-1340.3801230596544	0.0037141391824262	0.0054860745892492	0.6770121554133874	0.4984	0.4984	chr3	11968553	0.3024219663488868	chr3:11968553:A:G
chr3:11968858	['A', 'G']	98663	24614.68740248234	-1448.5545033253245	-0.0058826669376585	0.0064830311376921	-0.9073945215929696	0.3642	0.3642	chr3	11968858	0.4386600585410988	chr3:11968858:A:G
chr3:11968986	['A', 'G']	98663	16668.387392980767	-1374.825873647172	-0.0390720707981627	0.0078657061564895	-4.96739517353147	6.79714e-07	6.79714e-07	chr3	11968986	6.167673784866424	chr3:11968986:A:G
chr3:11968988	['GT', 'G']	98663	44661.526674302855	-1958.347228490327	-0.0039010589781341	0.0050725911892838	-0.7690465942485843	0.441867	0.441867	chr3	11968988	0.3547084316874421	chr3:11968988:GT:G
chr3:11969337	['C', 'A']	98663	8647.262933306303	-618.8712572960783	-0.0286746452195727	0.0104352365132665	-2.747867303545823	0.00599952	0.00599952	chr3	11969337	2.221883494564725	chr3:11969337:C:A
chr3:11969689	['A', 'G']	98663	85290.83145964904	-3784.934953389048	-0.0019942966824214	0.0042991569347315	-0.4638808754130645	0.642734	0.642734	chr3	11969689	0.1919687257285854	chr3:11969689:A:G
chr3:11969810	['G', 'T']	98663	47248.78890657151	-2417.0944106000748	-0.0062875376363775	0.0049912657327696	-1.2597080526282751	0.207778	0.207778	chr3	11969810	0.6824004384169974	chr3:11969810:G:T
chr3:11970176	['A', 'G']	98663	37141.30495310522	-1970.9593629892183	0.0010328863002122	0.00546260245523	0.1890831904165622	0.850028	0.850028	chr3	11970176	0.0705667683501645	chr3:11970176:A:G
chr3:11973980	['G', 'A']	98663	40406.50494668127	-1164.419668121798	0.0022067717503375	0.0052519561243863	0.4201809188943654	0.674354	0.674354	chr3	11973980	0.1711120620896019	chr3:11973980:G:A
chr3:11974909	['G', 'C']	98663	8596.087125742433	-597.8372482227784	-0.0278826601573031	0.010466460415805	-2.6640009181326056	0.00772299	0.00772299	chr3	11974909	2.112214527501086	chr3:11974909:G:C
chr3:11975394	['T', 'A']	98663	49373.51490448962	-1677.975054050178	-0.002583612304524	0.0049022267123604	-0.527028319194155	0.598175	0.598175	chr3	11975394	0.2231717417375484	chr3:11975394:T:A
chr3:11975424	['A', 'T']	98663	38068.11855539446	-1432.6535930454993	0.004699851763468	0.0053682504693524	0.8754904023759119	0.381309	0.381309	chr3	11975424	0.4187229439940739	chr3:11975424:A:T
chr3:11976694	['A', 'T']	98663	8512.25882829921	-610.0477636704402	-0.0282909156256561	0.0105215040118998	-2.68886611587651	0.00717072	0.00717072	chr3	11976694	2.1444372353603725	chr3:11976694:A:T
chr3:11977201	['C', 'T']	98663	2390.2907218375885	299.0678600984242	-0.006495439845079	0.0203550746099702	-0.3191066586362432	0.749646	0.749646	chr3	11977201	0.1251437719959171	chr3:11977201:C:T
chr3:11977439	['C', 'T']	98663	2389.096858877548	295.9958619193872	-0.0080905167732735	0.0203586789222178	-0.3973989080619658	0.691074	0.691074	chr3	11977439	0.1604754460108279	chr3:11977439:C:T
chr3:11977476	['AC', 'A']	98663	2427.0737989053314	309.7473786052662	-0.0033080406327	0.0202141923680716	-0.1636494089135684	0.870007	0.870007	chr3	11977476	0.0604772530720214	chr3:11977476:AC:A
chr3:11977558	['C', 'T']	98663	49354.004561905065	-1716.7082528847477	-0.0024768126307962	0.0048999091085661	-0.5054813417796374	0.613222	0.613222	chr3	11977558	0.2123822727556741	chr3:11977558:C:T
chr3:11978229	['T', 'A']	98663	2433.0246599501324	310.11924234717	-0.0037752602608633	0.0201893243067206	-0.1869928980043497	0.851667	0.851667	chr3	11978229	0.0697301802706933	chr3:11978229:T:A
chr3:11978585	['A', 'G']	98663	2432.221866320677	310.42957771585844	-0.0037153986568062	0.0201951945081125	-0.1839743932802315	0.854034	0.854034	chr3	11978585	0.0685248392425458	chr3:11978585:A:G
chr3:11978641	['C', 'A']	98663	49155.96797607585	-1728.0584294734751	-0.0023610089712203	0.004905345424766	-0.4813134992084526	0.630295	0.630295	chr3	11978641	0.2004561380291087	chr3:11978641:C:A
chr3:11979038	['C', 'T']	98663	38197.68057034493	-1468.7499656152024	0.0042542862993815	0.0053633905665287	0.7932083719450247	0.427658	0.427658	chr3	11979038	0.3689033994132794	chr3:11979038:C:T
chr3:11979139	['A', 'G']	98663	47260.950696155625	-1988.712864793364	-0.0021132109937693	0.0049693275250027	-0.4252508982627788	0.670655	0.670655	chr3	11979139	0.1735008332259702	chr3:11979139:A:G
chr3:11979217	['A', 'G']	98663	47257.03281381511	-1984.9583822286213	-0.0020244120536621	0.0049696569315757	-0.4073544877513864	0.683749	0.683749	chr3	11979217	0.1651032958245815	chr3:11979217:A:G
chr3:11979477	['C', 'A']	98663	47289.474969809584	-1972.8625642750733	-0.0016538894924266	0.0049719766941775	-0.3326422455607011	0.739405	0.739405	chr3	11979477	0.1311176169694747	chr3:11979477:C:A
chr3:11979929	['T', 'C']	98663	47820.20896354567	-1968.926986311492	-0.0006653231821833	0.0049519191089109	-0.1343566337717566	0.893121	0.893121	chr3	11979929	0.0490896989250723	chr3:11979929:T:C
chr3:11979984	['G', 'A']	98663	47798.36014758652	-1976.650049033898	-0.0007539999752402	0.0049531212738705	-0.1522272388560003	0.879008	0.879008	chr3	11979984	0.0560071723209438	chr3:11979984:G:A
chr3:11980428	['C', 'T']	98663	50114.03172543814	-1669.4826973833049	-0.0014211266023886	0.0048775760069363	-0.2913591916082345	0.770777	0.770777	chr3	11980428	0.1130712531786433	chr3:11980428:C:T
chr3:11982433	['G', 'A']	98663	39788.87217282871	-1188.7615392972648	0.005739900165117	0.0052776604849687	1.0875842016485928	0.276781	0.276781	chr3	11982433	0.5578637259145953	chr3:11982433:G:A
chr3:11982693	['T', 'C']	98663	11038.00688264034	-298.6724100708862	-0.0236425611504931	0.0093680799878815	-2.5237360463485463	0.0116131	0.0116131	chr3	11982693	1.9350518342506096	chr3:11982693:T:C
chr3:11983069	['A', 'G']	98663	49913.6002980354	-1673.294073794826	-0.0025490733447564	0.0048860143475525	-0.5217081169713026	0.601875	0.601875	chr3	11983069	0.2204936955313902	chr3:11983069:A:G
chr3:11983856	['A', 'C']	98663	52543.1835931956	-1720.8765018379231	-0.000642307524733	0.0048456222499327	-0.1325541884206774	0.894546	0.894546	chr3	11983856	0.0483973219132558	chr3:11983856:A:C
chr3:11984159	['G', 'A']	98663	26913.18223100705	-1012.7282031849476	-0.0107465595230468	0.0061953904355529	-1.7346056935131222	0.0828138	0.0828138	chr3	11984159	1.081897286832667	chr3:11984159:G:A
chr3:11984305	['G', 'A']	98663	18593.507637727434	-23.868823257057063	0.001232757105594	0.0073712392421514	0.167238786464114	0.867183	0.867183	chr3	11984305	0.0618892445032886	chr3:11984305:G:A
chr3:11984898	['G', 'A']	98663	14487.46837906602	-415.7301149408776	0.0027371371360332	0.0081600103599989	0.3354330466847158	0.737299	0.737299	chr3	11984898	0.1323563551309126	chr3:11984898:G:A
chr3:11985005	['A', 'T']	98663	140444.67051711917	-5211.956242164407	-0.0177059701370817	0.0047147114005229	-3.755472739035039	0.000173114	0.000173114	chr3	11985005	3.761667808630178	chr3:11985005:A:T
chr3:11985235	['G', 'T']	98663	179680.5692362273	-5931.26138303541	-0.0133742580351031	0.0074867741963578	-1.7863845875850708	0.0740401	0.0740401	chr3	11985235	1.130533003352158	chr3:11985235:G:T
chr3:11986761	['C', 'T']	98663	14483.174355075767	-414.2382447395283	0.0027303063013634	0.0081613739118212	0.3345400334383358	0.737973	0.737973	chr3	11986761	0.1319595272901233	chr3:11986761:C:T
chr3:11987565	['T', 'C']	98663	11614.177156295296	-439.9116152951616	0.0096001042488343	0.0090207313613044	1.0642268197914824	0.287229	0.287229	chr3	11987565	0.5417717137885409	chr3:11987565:T:C
chr3:11987705	['C', 'T']	98663	156066.9636452114	-5718.750628750124	-0.0213440139203259	0.005235952768075	-4.07643362454793	4.57675e-05	4.57675e-05	chr3	11987705	4.3394428097893885	chr3:11987705:C:T
chr3:11988560	['C', 'T']	98663	158306.62711211573	-5367.083292399532	-0.0204447953113059	0.0053463497444137	-3.8240661925771047	0.000131349	0.000131349	chr3	11988560	3.88157322928168	chr3:11988560:C:T
chr3:11989795	['G', 'A']	98663	168537.16420830667	-5989.292814444228	-0.0223147597646492	0.0060516095312504	-3.6874090519912346	0.00022667	0.00022667	chr3	11989795	3.644605955376829	chr3:11989795:G:A
chr3:11990245	['C', 'T']	98663	157419.52843979042	-5532.287270086556	-0.0215294590308779	0.0052969865092607	-4.064473072234152	4.81784e-05	4.81784e-05	chr3	11990245	4.317147626975891	chr3:11990245:C:T
chr3:11991338	['G', 'A']	98663	168630.21899645208	-6001.960844271748	-0.0225703786308879	0.0060591331147843	-3.725017787745224	0.00019541	0.00019541	chr3	11991338	3.709053215265694	chr3:11991338:G:A
chr3:11991941	['T', 'C']	98663	11569.703589202996	-436.65223829861645	0.0096652310004098	0.0090395631940957	1.0692143849077629	0.284976	0.284976	chr3	11991941	0.5451917136983541	chr3:11991941:T:C
chr3:11992486	['C', 'T']	98663	168500.44892745628	-5973.903060686029	-0.0218966303868149	0.0060480237794004	-3.62046036614384	0.000294226	0.000294226	chr3	11992486	3.531318952418797	chr3:11992486:C:T
chr3:11992858	['A', 'G']	98663	156406.85263499335	-5731.549442697978	-0.0219487873302735	0.0052514026082403	-4.179604758513851	2.92267e-05	2.92267e-05	chr3	11992858	4.534220218262039	chr3:11992858:A:G
chr3:11994702	['T', 'C']	98663	169941.33465440874	-5785.240545313516	-0.0221563245212693	0.0061873258284361	-3.580920923776428	0.00034255	0.00034255	chr3	11994702	3.465276028144598	chr3:11994702:T:C
chr3:11995021	['A', 'C']	98663	14730.895831010472	-416.63497244772174	0.0026209627552875	0.0081043810854132	0.3234007295146722	0.746392	0.746392	chr3	11995021	0.1270330241041001	chr3:11995021:A:C
chr3:11995141	['C', 'T']	98663	141335.19005382608	-5287.938892429778	-0.0183136039836442	0.0047356253035188	-3.867198692860286	0.000110163	0.000110163	chr3	11995141	3.9579642457204014	chr3:11995141:C:T
chr3:11995298	['CA', 'C']	98663	168516.9041926489	-5964.814625500413	-0.0216778851838768	0.0060504575478198	-3.582850555110156	0.000340029	0.000340029	chr3	11995298	3.468484041772787	chr3:11995298:CA:C
chr3:11996435	['T', 'C']	98663	28556.604922253533	-488.3486046159248	0.0090517713641143	0.0061003588606627	1.4838096529834284	0.137863	0.137863	chr3	11996435	0.8605522751725316	chr3:11996435:T:C
chr3:11996979	['A', 'T']	98663	168563.1254206365	-5957.185407432679	-0.0215022108333562	0.0060522481961175	-3.552764218617112	0.000381384	0.000381384	chr3	11996979	3.418637530633134	chr3:11996979:A:T
chr3:11997989	['C', 'T']	98663	167654.29335860687	-6128.8563366866765	-0.0233403583027634	0.0059845971117153	-3.900071778779002	9.62278e-05	9.62278e-05	chr3	11997989	4.016699443113523	chr3:11997989:C:T
chr3:11998629	['C', 'T']	98663	11272.799789166394	-416.4769095657956	0.0108943011556153	0.0091492790683491	1.1907278239334678	0.233763	0.233763	chr3	11998629	0.6312242278510627	chr3:11998629:C:T
chr3:11998642	['G', 'A']	98663	11280.80035679533	-410.71564548160137	0.0113609679878344	0.0091463246433564	1.2421347842804351	0.21419	0.21419	chr3	11998642	0.6692008091633515	chr3:11998642:G:A
chr3:11998941	['T', 'A']	98663	180701.4945063856	-6002.181661997267	-0.0155682586039123	0.0076814628797575	-2.026730955758222	0.0426926	0.0426926	chr3	11998941	1.3696473956465365	chr3:11998941:T:A
chr3:11999273	['C', 'G']	98663	13156.666747754867	-101.6831657078149	0.0162540652801546	0.0085493366742729	1.901207766102748	0.0572777	0.0572777	chr3	11999273	1.242014429550815	chr3:11999273:C:G
chr3:12000127	['G', 'C']	98663	11274.45708957115	-414.6038140720832	0.0111045798382655	0.0091485861329133	1.2138028408909192	0.224826	0.224826	chr3	12000127	0.6481534662186679	chr3:12000127:G:C
chr3:12000527	['C', 'T']	98663	13377.491464947492	-519.9739655261543	0.0066655222983917	0.0084748140708562	0.7865095614679701	0.431571	0.431571	chr3	12000527	0.3649477460167435	chr3:12000527:C:T
chr3:12000583	['G', 'A']	98663	11262.054640377117	-418.88066457340994	0.0109396580990256	0.0091539787833854	1.1950713845744636	0.232062	0.232062	chr3	12000583	0.6343959691581791	chr3:12000583:G:A
chr3:12000893	['G', 'A']	98663	141902.20328054993	-5303.685730144637	-0.0187326891333923	0.004749160202514	-3.944421399698373	8.00481e-05	8.00481e-05	chr3	12000893	4.0966489719184285	chr3:12000893:G:A
chr3:12001361	['A', 'G']	98663	32563.60097523394	-2531.3041050106644	-0.031695256393186	0.0057430374301147	-5.51890123978396	3.41981e-08	3.41981e-08	chr3	12001361	7.465998022085314	chr3:12001361:A:G
chr3:12001769	['G', 'A']	98663	11289.457697726511	-417.1552290729553	0.0108181210982085	0.0091419861339325	1.1833447283467833	0.236675	0.236675	chr3	12001769	0.6258476142105853	chr3:12001769:G:A
chr3:12002492	['T', 'C']	98663	13554.236412106962	-1197.6842963570266	-0.0332237057060937	0.0084206690659346	-3.9454947636522713	7.96904e-05	7.96904e-05	chr3	12002492	4.0985939932606215	chr3:12002492:T:C
chr3:12002768	['T', 'C']	98663	2215.1796158329525	353.503933708614	0.033033629948194	0.0210703354096455	1.567779027052032	0.116936	0.116936	chr3	12002768	0.9320517660455014	chr3:12002768:T:C
chr3:12002938	['G', 'A']	98663	11273.799860120012	-416.2001426426214	0.0110261498657068	0.0091487820297806	1.2052041276986536	0.228127	0.228127	chr3	12002938	0.6418233107028745	chr3:12002938:G:A
chr3:12004945	['G', 'T']	98663	27212.792127085824	-869.0160369109373	0.0217133551068469	0.0062089906751891	3.4970828984511835	0.000470582	0.000470582	chr3	12004945	3.327364688826339	chr3:12004945:G:T
chr3:12004946	['C', 'T']	98663	27216.10302139306	-866.0403940204709	0.0218468644825946	0.0062091715352399	3.518482998674356	0.000434217	0.000434217	chr3	12004946	3.362293177515259	chr3:12004946:C:T
chr3:12005030	['A', 'G']	98663	13486.504443426527	-513.9105064138726	0.0070772834194755	0.0084589285973901	0.8366642817695769	0.402783	0.402783	chr3	12005030	0.3949288677162225	chr3:12005030:A:G
chr3:12005412	['A', 'G']	98663	11290.607368122182	-411.89641383003146	0.0110064956612191	0.0091423497742684	1.2039022716235883	0.22863	0.22863	chr3	12005412	0.6408667836536789	chr3:12005412:A:G
chr3:12005775	['A', 'G']	98663	141887.39063434617	-5285.401858346478	-0.0182628753569538	0.0047495270165437	-3.8451987520735886	0.00012053	0.00012053	chr3	12005775	3.91890484343866	chr3:12005775:A:G
chr3:12006223	['G', 'C']	98663	16371.99126212608	-103.91454266672642	0.0076766565995437	0.0077745488013175	0.987408632413864	0.323445	0.323445	chr3	12006223	0.4901995580470463	chr3:12006223:G:C
chr3:12006354	['G', 'A']	98663	14452.025350713591	-425.18872383221225	0.002781484427953	0.0081710995872579	0.3404051557871804	0.733552	0.733552	chr3	12006354	0.1345690944824604	chr3:12006354:G:A
chr3:12007718	['G', 'A']	98663	27705.0544883167	-511.992279839153	0.0100233010391539	0.006168651101693	1.6248772825558229	0.104192	0.104192	chr3	12007718	0.9821656254629304	chr3:12007718:G:A
chr3:12007963	['T', 'A']	98663	169541.310327701	-5818.978001013767	-0.0216618549197359	0.0061475620606863	-3.523649652642564	0.000425839	0.000425839	chr3	12007963	3.3707545666901573	chr3:12007963:T:A
chr3:12008127	['T', 'G']	98663	16405.662797887548	-94.70782227182394	0.0083531546856159	0.0077674456805302	1.0754056132705023	0.282196	0.282196	chr3	12008127	0.5494491464648723	chr3:12008127:T:G
chr3:12008897	['A', 'G']	98663	16395.489710265418	-94.58271584084612	0.0082566852301074	0.0077708954746205	1.062513999457776	0.288005	0.288005	chr3	12008897	0.5405999724714631	chr3:12008897:A:G
chr3:12008908	['A', 'G']	98663	16396.323702644884	-97.30728465320648	0.0080902503649695	0.007770582749061	1.0411381779503208	0.297814	0.297814	chr3	12008908	0.526054890264724	chr3:12008908:A:G
chr3:12009320	['ATC', 'A']	98663	14491.845276426286	-421.1189094664276	0.003101421745092	0.0081715167344512	0.3795405242231767	0.704287	0.704287	chr3	12009320	0.1522503279080675	chr3:12009320:ATC:A
chr3:12010147	['G', 'A']	98663	16383.158672072988	-95.45495104267523	0.008216594752528	0.0077734083599171	1.0570131365921964	0.290508	0.290508	chr3	12010147	0.5368419035214425	chr3:12010147:G:A
chr3:12010365	['T', 'TTTC']	98663	16379.32810298515	-98.56243839837715	0.0081093940888607	0.007772797744382	1.043304400236318	0.29681	0.29681	chr3	12010365	0.527521471076104	chr3:12010365:T:TTTC
chr3:12010417	['A', 'G']	98663	11287.258423549443	-422.3577052192812	0.0102440608962252	0.0091413165857002	1.120632985433414	0.262447	0.262447	chr3	12010417	0.5809583872353044	chr3:12010417:A:G
chr3:12010869	['A', 'G']	98663	11290.02987207817	-421.084927951745	0.0102805587874538	0.0091402494421312	1.1247569174716856	0.260695	0.260695	chr3	12010869	0.5838672983032218	chr3:12010869:A:G
chr3:12011139	['C', 'G']	98663	11301.343634705046	-418.2032034056506	0.0104119387695046	0.0091355716211633	1.1397139884913683	0.254408	0.254408	chr3	12011139	0.5944692361791735	chr3:12011139:C:G
chr3:12011223	['A', 'C']	98663	16457.33442805737	-111.2914609491354	0.0074259404527274	0.0077557459919718	0.957475974640506	0.338329	0.338329	chr3	12011223	0.4706607748984313	chr3:12011223:A:C
chr3:12011292	['A', 'T']	98663	11143.903593330291	-427.9631800745751	0.0102066031539492	0.009197026465923	1.1097720759820464	0.2671	0.2671	chr3	12011292	0.5733261119786272	chr3:12011292:A:T
chr3:12011422	['T', 'G']	98663	16637.19214394324	-38.481241592140925	0.008923503484544	0.0077262588888213	1.1549578667956577	0.24811	0.24811	chr3	12011422	0.605355731264682	chr3:12011422:T:G
chr3:12012432	['A', 'G']	98663	11321.458995124623	-414.5927677994517	0.0108376356917234	0.0091279149485197	1.1873068222969156	0.235109	0.235109	chr3	12012432	0.6287307457133235	chr3:12012432:A:G
chr3:12013207	['G', 'T']	98663	148580.07122076815	-5430.838680413162	-0.0144420055548925	0.0049516019756174	-2.9166329656558543	0.00353912	0.00353912	chr3	12013207	2.45110471160541	chr3:12013207:G:T
chr3:12013511	['G', 'T']	98663	161922.9764113169	-5504.211602307772	-0.0113501700578901	0.0055648558045626	-2.0396162014807646	0.0413912	0.0413912	chr3	12013511	1.3830919824945371	chr3:12013511:G:T
chr3:12014056	['C', 'T']	98663	148596.62816041848	-5420.018863628184	-0.0141782613311606	0.0049524093290484	-2.862901749255231	0.00419869	0.00419869	chr3	12014056	2.376886189248546	chr3:12014056:C:T
chr3:12014747	['A', 'G']	98663	148628.5964033736	-5418.709034307503	-0.0141409341144211	0.0049532976381366	-2.854852493729961	0.00430658	0.00430658	chr3	12014747	2.3658674808207727	chr3:12014747:A:G
chr3:12015255	['A', 'G']	98663	7609.462754796923	-288.76967077506174	-0.0225655206282287	0.0111420745738972	-2.025253060241897	0.0428441	0.0428441	chr3	12015255	1.3681089756979137	chr3:12015255:A:G
chr3:12015369	['A', 'T']	98663	148622.08905310748	-5422.028368966351	-0.0142130648510164	0.0049528353639819	-2.8696824760977973	0.00410971	0.00410971	chr3	12015369	2.3861888228546584	chr3:12015369:A:T
chr3:12018153	['A', 'G']	98663	1987.2618449062336	335.21149484365844	0.0413952430646756	0.0221020560171607	1.8729136797289336	0.0610833	0.0610833	chr3	12018153	1.214077508402186	chr3:12018153:A:G
chr3:12018493	['T', 'A']	98663	11316.261657138224	-415.0379433557341	0.0107527354685915	0.0091289664153687	1.177869977754457	0.238851	0.238851	chr3	12018493	0.6218729361115347	chr3:12018493:T:A
chr3:12018984	['A', 'G']	98663	11682.012854043747	-423.1576651215268	0.0098628496416536	0.0089905843495871	1.0970198663567978	0.272635	0.272635	chr3	12018984	0.5644183916006051	chr3:12018984:A:G
chr3:12019316	['G', 'C']	98663	150548.9919305787	-5088.292027717595	-0.0125091669513913	0.0050089230205013	-2.49737656182614	0.0125132	0.0125132	chr3	12019316	1.902631613997421	chr3:12019316:G:C
chr3:12019417	['C', 'T']	98663	169765.08918488782	-5781.050414615125	-0.0222786058142121	0.0061700681144554	-3.610755246285993	0.000305458	0.000305458	chr3	12019417	3.515048496132372	chr3:12019417:C:T
chr3:12019536	['A', 'G']	98663	11316.688202560388	-417.4217675309677	0.0106456973423978	0.0091294015879774	1.1660892819543849	0.243581	0.243581	chr3	12019536	0.6133565909035775	chr3:12019536:A:G
chr3:12020078	['G', 'A']	98663	11314.917459834774	-418.1619773064292	0.0106285744479192	0.0091299495788643	1.164143827532647	0.244369	0.244369	chr3	12020078	0.6119538883756831	chr3:12020078:G:A
chr3:12020503	['T', 'C']	98663	12586.159956165257	61.14272411103994	0.0295148720050954	0.0087331470457505	3.379637586596805	0.000726096	0.000726096	chr3	12020503	3.1390059557269145	chr3:12020503:T:C
chr3:12020900	['T', 'C']	98663	150620.00560601766	-5094.1735041866905	-0.0125064958561763	0.0050114225797466	-2.4955979379429336	0.0125761	0.0125761	chr3	12020900	1.9004540179589675	chr3:12020900:T:C
chr3:12021399	['A', 'G']	98663	150863.11057156185	-5025.089516054867	-0.0118900495076233	0.0050199602756907	-2.3685545013575453	0.0178597	0.0178597	chr3	12021399	1.7481258404888402	chr3:12021399:A:G
chr3:12021599	['A', 'T']	98663	11333.067595924786	-409.0505296258066	0.0113392537707881	0.009123608870182	1.2428474227832491	0.213927	0.213927	chr3	12021599	0.6697343991077305	chr3:12021599:A:T
chr3:12021844	['G', 'C']	98663	170059.2363739572	-5712.0931705267785	-0.0211792266039165	0.0062015022106221	-3.4151768208096294	0.000637663	0.000637663	chr3	12021844	3.195408781949573	chr3:12021844:G:C
chr3:12022000	['T', 'G']	98663	150624.37962080503	-5090.958816470143	-0.01239644863008	0.0050125157922444	-2.4730991669413505	0.0133964	0.0133964	chr3	12022000	1.87301189344038	chr3:12022000:T:G
chr3:12023100	['C', 'T']	98663	148628.17983474425	-5426.641305207764	-0.0142614916043311	0.0049538286206205	-2.878882718099512	0.00399172	0.00399172	chr3	12023100	2.3988399299898138	chr3:12023100:C:T
chr3:12023291	['G', 'A']	98663	169834.98456079885	-5769.813287237262	-0.0215760705125484	0.0061770341512392	-3.492949850086219	0.000477925	0.000477925	chr3	12023291	3.3206402511739723	chr3:12023291:G:A
chr3:12024352	['G', 'A']	98663	7961.775326689717	-246.94275045550697	-0.0220512235298969	0.0109104397046921	-2.021112267401441	0.0432708	0.0432708	chr3	12024352	1.3638050753958268	chr3:12024352:G:A
chr3:12024663	['T', 'C']	98663	150620.7395645387	-5104.571416920165	-0.0126285473472998	0.0050118676909266	-2.5197287969437494	0.0117461	0.0117461	chr3	12024663	1.930106306126867	chr3:12024663:T:C
chr3:12025626	['A', 'T']	98663	161966.05769776588	-5525.593810546922	-0.0118321012381942	0.0055671822918322	-2.125330304982738	0.0335615	0.0335615	chr3	12025626	1.474158637021977	chr3:12025626:A:T
chr3:12026564	['A', 'G']	98663	1981.220887564368	335.9449174552972	0.0434755146172634	0.0221285127692114	1.9646830797302053	0.0494537	0.0494537	chr3	12026564	1.3058012100431446	chr3:12026564:A:G
chr3:12026664	['G', 'A']	98663	7610.385675768818	-288.9474047609792	-0.0232982944657086	0.0111394532513902	-2.091511489830169	0.0364848	0.0364848	chr3	12026664	1.4378880300919894	chr3:12026664:G:A
chr3:12026956	['T', 'C']	98663	148694.62063337595	-5444.494965465129	-0.0145201283610858	0.0049554141648429	-2.9301543479658028	0.00338871	0.00338871	chr3	12026956	2.4699655957506104	chr3:12026956:T:C
chr3:12028544	['C', 'T']	98663	148669.66839103983	-5459.127349854763	-0.0149251247084819	0.0049611457395494	-3.008402794842584	0.00262691	0.00262691	chr3	12028544	2.58055480622913	chr3:12028544:C:T
chr3:12032932	['G', 'A']	98663	11236.54986035645	-406.6839555796984	0.0112401866129996	0.0091665184632175	1.22622200109051	0.220118	0.220118	chr3	12032932	0.657344441858109	chr3:12032932:G:A
chr3:12033505	['CT', 'C']	98663	162227.0868000649	-5454.372627767748	-0.0110363449040404	0.0055842335363651	-1.976340142683945	0.048119	0.048119	chr3	12033505	1.3176834066645824	chr3:12033505:CT:C
chr3:12033718	['C', 'T']	98663	7168.653921787259	-224.8106155769597	0.0029163363461296	0.011340746902724	0.257155579887698	0.797059	0.797059	chr3	12033718	0.0985095300141002	chr3:12033718:C:T
chr3:12033836	['G', 'T']	98663	148657.0805871202	-5450.404454065459	-0.014843736528971	0.0049546270037974	-2.995934208083472	0.00273673	0.00273673	chr3	12033836	2.562768047052504	chr3:12033836:G:T
chr3:12033844	['G', 'A']	98663	170119.34547979364	-5718.716083901441	-0.0214792189499919	0.0062072681648045	-3.4603336572085204	0.000539734	0.000539734	chr3	12033844	3.267820223129357	chr3:12033844:G:A
chr3:12034532	['G', 'C']	98663	162235.4433924969	-5453.70764363605	-0.0108772327630811	0.0055841892894178	-1.9478624737334247	0.0514343	0.0514343	chr3	12034532	1.2887471663612309	chr3:12034532:G:C
chr3:12034708	['A', 'G']	98663	148670.15065743457	-5450.390306349451	-0.0147764555362381	0.0049549725040669	-2.982146828082262	0.00286305	0.00286305	chr3	12034708	2.543171067439637	chr3:12034708:A:G
chr3:12035212	['T', 'G']	98663	150881.52670687827	-5045.665647923966	-0.0121666631730098	0.0050212386289717	-2.423040224141158	0.015393	0.015393	chr3	12035212	1.8126767306249527	chr3:12035212:T:G
chr3:12037787	['G', 'T']	98663	148600.09820876457	-5432.995854264816	-0.0143998690105244	0.0049528377599189	-2.9073976795800043	0.00364531	0.00364531	chr3	12037787	2.4382655330347163	chr3:12037787:G:T
chr3:12038111	['C', 'T']	98663	150577.94513715708	-5104.579451329943	-0.0126745050563814	0.0050106302706034	-2.5295231082486183	0.0114233	0.0114233	chr3	12038111	1.9422084175647167	chr3:12038111:C:T
chr3:12038372	['T', 'G']	98663	1985.8114493826963	335.5740831003858	0.043854073815537	0.0221111950968222	1.9833425386328232	0.0473319	0.0473319	chr3	12038372	1.3248460617066606	chr3:12038372:T:G
chr3:12038378	['A', 'T']	98663	148855.5559964275	-5435.145583257072	-0.0148686397502484	0.004963244917062	-2.995749756199799	0.00273839	0.00273839	chr3	12038378	2.56250469981553	chr3:12038378:A:T
chr3:12039278	['T', 'A']	98663	11342.45984654213	-420.7585565969552	0.0103200765086901	0.0091208657596175	1.1314799253358263	0.257856	0.257856	chr3	12039278	0.588622758627735	chr3:12039278:T:A
chr3:12042858	['G', 'A']	98663	148604.07414015057	-5423.7116160132455	-0.0141743774616723	0.0049527004393765	-2.861949281038415	0.00421133	0.00421133	chr3	12042858	2.3755807259120285	chr3:12042858:G:A
chr3:12043026	['T', 'C']	98663	148554.45915487275	-5456.561095145436	-0.0148692953375509	0.0049629316978369	-2.996070919942678	0.00273551	0.00273551	chr3	12043026	2.5629616932656454	chr3:12043026:T:C
chr3:12043255	['T', 'C']	98663	148625.64713098132	-5426.437127001976	-0.0141543500146188	0.0049536480900045	-2.85735881060658	0.00427272	0.00427272	chr3	12043255	2.3692955664477866	chr3:12043255:T:C
chr3:12043649	['T', 'C']	98663	162189.08256294855	-5438.452197058603	-0.0105803124170103	0.005580702125981	-1.8958747802993168	0.0579795	0.0579795	chr3	12043649	1.236725534206569	chr3:12043649:T:C
chr3:12045962	['T', 'G']	98663	148635.59746776422	-5426.348485427448	-0.0142217032439167	0.0049531279816951	-2.8712569706405047	0.0040893	0.0040893	chr3	12045962	2.3883510274829995	chr3:12045962:T:G
chr3:12046189	['G', 'A']	98663	1977.200399379644	333.0241877337599	0.0423188147300157	0.0221469120433956	1.9108223596632496	0.0560303	0.0560303	chr3	12046189	1.2515770522067888	chr3:12046189:G:A
chr3:12046253	['G', 'C']	98663	11331.607923040276	-419.3702175013429	0.0105509151432738	0.0091254710562454	1.1562049869253446	0.2476	0.2476	chr3	12046253	0.6062493596519196	chr3:12046253:G:C
chr3:12046548	['A', 'C']	98663	180726.4763299813	-5965.13036347978	-0.013347611142941	0.0076868363231829	-1.7364245291246314	0.0824919	0.0824919	chr3	12046548	1.0835886933652992	chr3:12046548:A:C
chr3:12047148	['GAGA', 'G']	98663	7890.719788351206	-255.8170088107512	-0.023259261811825	0.010960250885038	-2.122146842785928	0.0338279	0.0338279	chr3	12047148	1.4707249619140583	chr3:12047148:GAGA:G
chr3:12047613	['A', 'G']	98663	1982.2812800940712	332.85181806469234	0.0421123422224821	0.0221266414607222	1.903241497234777	0.0570119	0.0570119	chr3	12047613	1.244034485293611	chr3:12047613:A:G
chr3:12047819	['G', 'A']	98663	1982.1004480123247	332.8291580658555	0.042077120264516	0.0221266855087199	1.9016458767823088	0.0572204	0.0572204	chr3	12047819	1.2424491105785442	chr3:12047819:G:A
chr3:12048170	['G', 'A']	98663	1982.4621451743703	332.9292035044642	0.0421343890323739	0.0221267395913118	1.9042294441300456	0.0568832	0.0568832	chr3	12048170	1.2450159800833016	chr3:12048170:G:A
chr3:12048963	['G', 'A']	98663	45320.80894308944	-3380.251706592807	-0.022952274019607	0.0050933006252794	-4.5063654608739885	6.60231e-06	6.60231e-06	chr3	12048963	5.180304087983797	chr3:12048963:G:A
chr3:12050137	['G', 'A']	98663	1978.7821828358208	333.05617257904885	0.0424305374255741	0.0221427803263314	1.9162244668578152	0.0553394	0.0553394	chr3	12050137	1.2569655538705593	chr3:12050137:G:A
chr3:12050880	['C', 'T']	98663	11353.7181054937	-405.8309480357844	0.0115210940936145	0.0091196370487807	1.2633281381691464	0.206474	0.206474	chr3	12050880	0.685134628595687	chr3:12050880:C:T
chr3:12050890	['C', 'T']	98663	11549.809517533631	-420.664427664265	0.0116365664664993	0.0090392140719247	1.287342724036357	0.197978	0.197978	chr3	12050890	0.7033830673619313	chr3:12050890:C:T
chr3:12051407	['A', 'G']	98663	150635.12409121776	-5116.750355838888	-0.0128428638756584	0.0050126467084152	-2.56209236810922	0.0104058	0.0104058	chr3	12051407	1.9827245255215784	chr3:12051407:A:G
chr3:12051411	['ACTGCTGGTCTTC', 'A']	98663	150634.38296664305	-5117.091543336703	-0.0128515520365512	0.0050126449560355	-2.563826512603294	0.010354	0.010354	chr3	12051411	1.9848918393541628	chr3:12051411:ACTGCTGGTCTTC:A
chr3:12051424	['T', 'A']	98663	150629.17496628436	-5121.093487875577	-0.0129467791917738	0.0050129208635408	-2.582681742681458	0.009805	0.009805	chr3	12051424	2.008552401996197	chr3:12051424:T:A
chr3:12051426	['G', 'A']	98663	150638.49153367273	-5114.999704500719	-0.0128454377141891	0.0050127879565974	-2.562533629072222	0.0103926	0.0103926	chr3	12051426	1.983275787919728	chr3:12051426:G:A
chr3:12051487	['A', 'G']	98663	150656.7968211491	-5114.988748228536	-0.0129037401559326	0.0050127428604861	-2.5741875286778955	0.010049	0.010049	chr3	12051487	1.9978771537748383	chr3:12051487:A:G
chr3:12051682	['T', 'G']	98663	1979.060176363268	331.8886578394814	0.0418812993583013	0.0221396380975314	1.8916885259732856	0.0585354	0.0585354	chr3	12051682	1.232581409560433	chr3:12051682:T:G
chr3:12051905	['T', 'C']	98663	170183.34937206685	-5710.410473245054	-0.0211028881020383	0.0062137670035488	-3.39615052994197	0.000683677	0.000683677	chr3	12051905	3.165149030222971	chr3:12051905:T:C
chr3:12053245	['A', 'AC']	98663	6599.739185092818	-377.4107138902116	-0.0177514450215725	0.0119435783968497	-1.486275254512895	0.13721	0.13721	chr3	12053245	0.86261423566603	chr3:12053245:A:AC
chr3:12053465	['G', 'T']	98663	161970.34147997975	-5529.454388081217	-0.0118155367260547	0.0055680630439449	-2.1220192071825785	0.0338386	0.0338386	chr3	12053465	1.4705876132704874	chr3:12053465:G:T
chr3:12053629	['GGCAT', 'G']	98663	11325.60707153646	-408.3950075523551	0.0114846102012756	0.0091277889101854	1.2582028697508858	0.208321	0.208321	chr3	12053629	0.6812669483699688	chr3:12053629:GGCAT:G
chr3:12053636	['T', 'A']	98663	11327.2628836719	-409.8161421452173	0.0114188637479501	0.0091270693568869	1.2510986058557785	0.210901	0.210901	chr3	12053636	0.675921361021764	chr3:12053636:T:A
chr3:12055469	['AAAG', 'A']	98663	7577.5344722701	-282.8039898323772	-0.0222249841743253	0.0111644582783384	-1.9906907814279493	0.0465176	0.0465176	chr3	12055469	1.3323827000838335	chr3:12055469:AAAG:A
chr3:12056503	['A', 'C']	98663	2219.3599095765703	392.9618160410381	0.0453702582242856	0.0209865683658654	2.161871223219143	0.0306305	0.0306305	chr3	12056503	1.5138459138865834	chr3:12056503:A:C
chr3:12057255	['G', 'A']	98663	11389.178000712904	-411.67626159397287	0.011503271566094	0.0091270466644765	1.260349814016623	0.207546	0.207546	chr3	12057255	0.6828856322910878	chr3:12057255:G:A
chr3:12058224	['G', 'A']	98663	148595.12175217707	-5439.245267470612	-0.0145589534591853	0.0049523617678127	-2.939800067476798	0.003285	0.003285	chr3	12058224	2.4834646261042006	chr3:12058224:G:A
chr3:12058244	['C', 'A']	98663	148596.1097572102	-5440.689186460199	-0.0146441530682148	0.0049522929334627	-2.957045002177454	0.00310676	0.00310676	chr3	12058244	2.507692295087964	chr3:12058244:C:A
chr3:12058276	['G', 'A']	98663	150577.9451371571	-5102.699920733776	-0.0126392590061985	0.0050100019932803	-2.522805185137836	0.0116438	0.0116438	chr3	12058276	1.9339052628383748	chr3:12058276:G:A
chr3:12062098	['A', 'G']	98663	11341.26444471475	-414.2895802717328	0.0113000098087202	0.0091203023210685	1.23899509149126	0.21535	0.21535	chr3	12062098	0.6668551239013811	chr3:12062098:A:G
chr3:12062177	['A', 'T']	98663	148602.1601326075	-5436.810547758433	-0.0145097508480141	0.0049520705266245	-2.9300371975728283	0.00338999	0.00338999	chr3	12062177	2.469801582903474	chr3:12062177:A:T
chr3:12062400	['C', 'G']	98663	11330.492924480488	-408.9259209406654	0.0118079685319386	0.0091254733119196	1.2939568314242988	0.195683	0.195683	chr3	12062400	0.7084469021237216	chr3:12062400:C:G
chr3:12063798	['A', 'G']	98663	148614.15073145507	-5427.003054467215	-0.0143594332427542	0.0049527588609133	-2.899279703697526	0.00374104	0.00374104	chr3	12063798	2.4270076482074607	chr3:12063798:A:G
chr3:12064005	['GA', 'G']	98663	148610.60615737087	-5436.515091559753	-0.0145349770971435	0.004952649231519	-2.934788315845541	0.00333852	0.00333852	chr3	12064005	2.476446017704088	chr3:12064005:GA:G
chr3:12064691	['T', 'C']	98663	172775.7605368257	-5725.661334292074	-0.0021018716060428	0.0064630985621639	-0.325211132992399	0.745022	0.745022	chr3	12064691	0.1278309026375705	chr3:12064691:T:C
chr3:12065812	['A', 'G']	98663	2202.1339185258016	335.16504205276243	0.0368813106197212	0.0210370105320733	1.75316310097822	0.0795771	0.0795771	chr3	12065812	1.099211891740851	chr3:12065812:A:G
chr3:12066066	['G', 'A']	98663	148577.12991555242	-5436.679882513346	-0.0144889381340177	0.0049519213802989	-2.925922489735266	0.00343515	0.00343515	chr3	12066066	2.4640542941939607	chr3:12066066:G:A
chr3:12066365	['T', 'G']	98663	150577.9975163213	-5099.75665530353	-0.012569219533223	0.0050100888394346	-2.508781767359124	0.0121164	0.0121164	chr3	12066365	1.916626397692661	chr3:12066365:T:G
chr3:12066780	['T', 'C']	98663	148615.56924340106	-5434.250726130457	-0.0145094386352178	0.0049520217569811	-2.930003006300013	0.00339036	0.00339036	chr3	12066780	2.469754184477592	chr3:12066780:T:C
chr3:12067134	['A', 'G']	98663	11260.255412966795	-434.8838138484459	0.0103199974853008	0.0091523855523445	1.127574600772497	0.259502	0.259502	chr3	12067134	0.5858592906647848	chr3:12067134:A:G
chr3:12067254	['T', 'C']	98663	22166.5726869121	-742.747906374442	0.017903532605493	0.0067297972391772	2.6603375955026363	0.0078075	0.0078075	chr3	12067254	2.107488007097764	chr3:12067254:T:C
chr3:12067576	['A', 'G']	98663	150579.41919166315	-5101.027896706029	-0.0125554701740016	0.0050102897109397	-2.505936961407093	0.0122143	0.0122143	chr3	12067576	1.9131314173396188	chr3:12067576:A:G
chr3:12068305	['A', 'G']	98663	7597.770072881716	-284.50835527430064	-0.022195359877175	0.0111502257320096	-1.9905749363851424	0.0465304	0.0465304	chr3	12068305	1.3322632140249515	chr3:12068305:A:G
chr3:12068621	['T', 'A']	98663	149794.14592265978	-5070.128545901578	-0.012720874725079	0.0049831123902794	-2.5527970731492333	0.0106877	0.0106877	chr3	12068621	1.971115745191614	chr3:12068621:T:A
chr3:12068747	['C', 'T']	98663	179640.9245162533	-6020.461175139519	-0.0154209762956606	0.0074682352688954	-2.064875534905521	0.0389374	0.0389374	chr3	12068747	1.4096330513612227	chr3:12068747:C:T
chr3:12069692	['A', 'G']	98663	149778.28927387553	-5076.017921725667	-0.0127312855870489	0.0049826621200673	-2.5551171803872696	0.0106167	0.0106167	chr3	12069692	1.974010454488481	chr3:12069692:A:G
chr3:12070010	['G', 'A']	98663	149775.43321607076	-5080.581848044507	-0.0128451859191977	0.0049821073033336	-2.5782636015492213	0.00993126	0.00993126	chr3	12070010	2.00299564814784	chr3:12070010:G:A
chr3:12070510	['G', 'A']	98663	171619.39450396845	-5765.754428972653	-0.0036270812721879	0.0063407488005877	-0.5720272772597026	0.567305	0.567305	chr3	12070510	0.246183388720085	chr3:12070510:G:A
chr3:12070553	['G', 'A']	98663	147467.45192288203	-5414.520892606128	-0.0147152091021387	0.0049137106692473	-2.994724372811456	0.00274761	0.00274761	chr3	12070553	2.561044911666358	chr3:12070553:G:A
chr3:12070747	['C', 'T']	98663	7616.38597984958	-283.05892406912085	-0.0217369211497901	0.0111367042512298	-1.9518270988824875	0.0509616	0.0509616	chr3	12070747	1.2927569452672354	chr3:12070747:C:T
chr3:12075120	['G', 'A']	98663	172498.73526668962	-5791.748490200727	-0.0027652253387397	0.006434499308412	-0.4297498851425229	0.667379	0.667379	chr3	12075120	0.1756274631406328	chr3:12075120:G:A
chr3:12075720	['A', 'G']	98663	21961.00654873537	-698.5571817763466	0.0192074717193391	0.0067552658980483	2.8433331876526657	0.00446535	0.00446535	chr3	12075720	2.350144494869184	chr3:12075720:A:G
chr3:12076844	['A', 'T']	98663	23711.56624832733	-1805.73862267258	-0.0346778226527962	0.0065360419788553	-5.305630344018924	1.12526e-07	1.12526e-07	chr3	12076844	6.948747118868914	chr3:12076844:A:T
chr3:12077298	['C', 'T']	98663	172510.4544523637	-5799.200937586814	-0.0034923249193263	0.0064368764043831	-0.542549631207492	0.587441	0.587441	chr3	12077298	0.2310357455007179	chr3:12077298:C:T
chr3:12077309	['A', 'T']	98663	10035.171159562924	-464.0079757565478	-0.0034011536441343	0.0096602284350922	-0.3520779727919433	0.724781	0.724781	chr3	12077309	0.1397932001316189	chr3:12077309:A:T
chr3:12077400	['C', 'T']	98663	21700.63936503432	-728.5073282647579	0.0191390973614936	0.0067895351038458	2.8189113199595184	0.00481964	0.00481964	chr3	12077400	2.316985399904807	chr3:12077400:C:T
chr3:12077415	['A', 'G']	98663	21955.892944754185	-696.9617933630872	0.0194010841476827	0.0067558342717919	2.871752527839428	0.00408289	0.00408289	chr3	12077415	2.389032320551296	chr3:12077415:A:G
chr3:12078193	['CTT', 'C']	98663	21684.73636031871	-722.516205334	0.0195933438409199	0.0067922958865157	2.8846422724041005	0.00391943	0.00391943	chr3	12078193	2.4067770875341776	chr3:12078193:CTT:C
chr3:12078472	['G', 'A']	98663	180646.4928339753	-5986.060186716382	-0.0145372967369633	0.0076681483459145	-1.895802752004464	0.0579891	0.0579891	chr3	12078472	1.2366536315185002	chr3:12078472:G:A
chr3:12079545	['A', 'C']	98663	2082.0844119644435	312.1541432711061	0.0380564883828835	0.0215862439675851	1.7629972328688022	0.0779041	0.0779041	chr3	12079545	1.1084396853246197	chr3:12079545:A:C
chr3:12079736	['T', 'C']	98663	11028.117756175689	-425.2865707189984	0.0118156347955491	0.0092438209848449	1.278219776748227	0.201175	0.201175	chr3	12079736	0.6964259900010077	chr3:12079736:T:C
chr3:12082503	['A', 'C']	98663	172979.51941575357	-5768.777084583799	-0.003519675252603	0.0064852354214465	-0.5427212774672037	0.587323	0.587323	chr3	12082503	0.2311229915331753	chr3:12082503:A:C
chr3:12082880	['T', 'C']	98663	2216.2021610882475	397.0649135106216	0.0476233226254425	0.0209940714298582	2.268417671367528	0.0233059	0.0233059	chr3	12082880	1.6325341213309823	chr3:12082880:T:C
chr3:12083541	['T', 'A']	98663	22001.783994729107	-728.1170025529149	0.0179468061547998	0.0067520713108394	2.657970469889574	0.00786255	0.00786255	chr3	12083541	2.1044365797463502	chr3:12083541:T:A
chr3:12084612	['G', 'T']	98663	172408.71685757727	-5819.013681879975	-0.003392659905459	0.0064258321721241	-0.527972068765925	0.59752	0.59752	chr3	12084612	0.2236475535693296	chr3:12084612:G:T
chr3:12085167	['G', 'T']	98663	168025.139270147	-5627.105173857941	-0.0129823503380485	0.0059651961205246	-2.1763492894022103	0.0295315	0.0295315	chr3	12085167	1.5297144932591626	chr3:12085167:G:T
chr3:12086327	['A', 'G']	98663	148363.08218692028	-5373.422480468867	-0.0139157971200124	0.0049418608848535	-2.815902236880732	0.00486501	0.00486501	chr3	12086327	2.3129162627049085	chr3:12086327:A:G
chr3:12087279	['G', 'A']	98663	180462.4361872516	-6050.415925129928	-0.0150603288732345	0.0076284289279873	-1.9742372925545548	0.0483576	0.0483576	chr3	12087279	1.315535261422124	chr3:12087279:G:A
chr3:12087576	['C', 'A']	98663	11576.167920434727	-483.1201412018912	0.0086863686118491	0.0090280799651885	0.9621501631956026	0.335977	0.335977	chr3	12087576	0.4736904521190161	chr3:12087576:C:A
chr3:12087808	['G', 'A']	98663	7739.568889835067	-253.05515979433085	-0.0163509963413637	0.0110580135847334	-1.478655837784259	0.139236	0.139236	chr3	12087808	0.8562484617083495	chr3:12087808:G:A
chr3:12088199	['TCAAA', 'T']	98663	11624.002858706894	-93.77459237158654	0.0277610070283772	0.0090417653447292	3.0703082827249166	0.00213896	0.00213896	chr3	12088199	2.669797336953347	chr3:12088199:TCAAA:T
chr3:12088363	['ACATCT', 'A']	98663	7744.70646907373	-252.89139259606696	-0.0167107245326102	0.0110526499421493	-1.5119201838541718	0.130557	0.130557	chr3	12088363	0.8841998378979249	chr3:12088363:ACATCT:A
chr3:12088420	['G', 'C']	98663	7743.706377845805	-256.7917597193916	-0.0171694530447505	0.0110531474984609	-1.5533541959103636	0.120342	0.120342	chr3	12088420	0.9195827751133832	chr3:12088420:G:C
chr3:12088662	['TAA', 'T']	98663	167405.57392934978	-6124.730087068021	-0.0216866166879486	0.0059639340178666	-3.636293866260099	0.000276729	0.000276729	chr3	12088662	3.5579453262944454	chr3:12088662:TAA:T
chr3:12088756	['A', 'G']	98663	7746.628128325984	-254.2872058937456	-0.0169556307231105	0.0110514300859779	-1.534247657651457	0.124972	0.124972	chr3	12088756	0.9031872798530972	chr3:12088756:A:G
chr3:12089137	['C', 'A']	98663	180511.807056844	-6052.578979601851	-0.0153306065833183	0.0076368117619357	-2.007461629436885	0.0447033	0.0447033	chr3	12089137	1.3496604160427712	chr3:12089137:C:A
chr3:12089497	['A', 'G']	98663	11836.719827280376	-454.875741631066	0.0091586387948449	0.0089385724172755	1.0246198573213008	0.305545	0.305545	chr3	12089497	0.5149248187684932	chr3:12089497:A:G
chr3:12090516	['C', 'CT']	98663	12598.276899840856	15.482683020323076	0.0277611317798411	0.0087231764044316	3.1824567672089583	0.00146077	0.00146077	chr3	12090516	2.8354181588734697	chr3:12090516:C:CT
chr3:12093240	['A', 'G']	98663	169433.5864805692	-5823.016038244373	-0.019745121688812	0.0061343431744387	-3.2187833525663123	0.00128777	0.00128777	chr3	12093240	2.890161696487424	chr3:12093240:A:G
chr3:12094206	['G', 'A']	98663	180818.3307452944	-5980.146693337547	-0.0138699832240297	0.0077060463598316	-1.799883179567679	0.0718821	0.0718821	chr3	12094206	1.1433792436792327	chr3:12094206:G:A
chr3:12094585	['A', 'G']	98663	11035.447399629023	-403.5827538015946	0.0127917829538023	0.0092392076714566	1.384510816151575	0.166205	0.166205	chr3	12094585	0.779355915330809	chr3:12094585:A:G
chr3:12097389	['G', 'A']	98663	147813.49082689697	-5410.0187881283455	-0.0140302571869964	0.0049266736100694	-2.84781544251695	0.00440295	0.00440295	chr3	12097389	2.356256246370452	chr3:12097389:G:A
chr3:12097592	['C', 'T']	98663	12705.537416345567	16.91461854286299	0.0271321213179718	0.0086901078917196	3.1221846329232084	0.00179566	0.00179566	chr3	12097592	2.7457758915564368	chr3:12097592:C:T
chr3:12097643	['T', 'G']	98663	180749.6639807016	-5982.766700582588	-0.0137674737240679	0.007688866256808	-1.790572662371081	0.073365	0.073365	chr3	12097643	1.1345110781230363	chr3:12097643:T:G
chr3:12098701	['T', 'C']	98663	180805.6790603678	-6000.836517066975	-0.0146676591453161	0.0077077941866196	-1.9029645564198632	0.0570481	0.0570481	chr3	12098701	1.2437588152818144	chr3:12098701:T:C
chr3:12098765	['T', 'C']	98663	13086.505404993171	113.83384530137154	0.0288920474171362	0.0085986732156254	3.360058777979099	0.000779554	0.000779554	chr3	12098765	3.1081537956903507	chr3:12098765:T:C
chr3:12099453	['C', 'G']	98663	167408.66449742528	-6115.742316384401	-0.0214563270162048	0.0059631848204888	-3.5981321495324408	0.000320667	0.000320667	chr3	12099453	3.4939457312325186	chr3:12099453:C:G
chr3:12099889	['C', 'T']	98663	156549.32245022827	-5635.204121072115	-0.0191255329874703	0.0053381090829066	-3.582829179851904	0.000340056	0.000340056	chr3	12099889	3.468449557992032	chr3:12099889:C:T
chr3:12101855	['A', 'C']	98663	12829.430361269922	46.67798964926526	0.0276261484190462	0.0086565189405026	3.191369256963952	0.00141645	0.00141645	chr3	12101855	2.848798751258158	chr3:12101855:A:C
chr3:12102821	['A', 'G']	98663	180236.09463568908	-6068.7491116347865	-0.0134491770600084	0.0075768716411021	-1.7750303419488995	0.075896	0.075896	chr3	12102821	1.1197811124273742	chr3:12102821:A:G
chr3:12102941	['T', 'G']	98663	180838.99474916628	-5981.205253596979	-0.0139572420496345	0.0077105933662547	-1.810138518096169	0.0702774	0.0702774	chr3	12102941	1.1531843141451563	chr3:12102941:T:G
chr3:12103739	['T', 'C']	98663	157863.80069951338	-5354.771526193908	-0.0182904546278693	0.0053251051654994	-3.4347593257632725	0.000593324	0.000593324	chr3	12103739	3.2267080840630924	chr3:12103739:T:C
chr3:12103849	['A', 'G']	98663	10688.975044093497	-274.7748073464819	0.0250102862824821	0.0094007672242273	2.660451608463032	0.00780486	0.00780486	chr3	12103849	2.10763488270698	chr3:12103849:A:G
chr3:12103857	['C', 'T']	98663	11422.38926113268	-485.82141052229065	0.009068383141979	0.009086465209522	0.9980099998045404	0.318277	0.318277	chr3	12103857	0.4971947441436526	chr3:12103857:C:T
chr3:12104004	['T', 'A']	98663	180249.7500050685	-6061.199235657727	-0.0129759589648238	0.0075812555169668	-1.7115844381954544	0.0869764	0.0869764	chr3	12104004	1.0605985719809914	chr3:12104004:T:A
chr3:12104104	['C', 'A']	98663	180602.4744865895	-6045.43387087911	-0.0147837533580909	0.0076566767758427	-1.930831585412429	0.0535067	0.0535067	chr3	12104104	1.2715918331031977	chr3:12104104:C:A
chr3:12104987	['G', 'A']	98663	4970.251880232723	-285.77841409444454	-0.0157976316294222	0.0136011288326352	-1.1614941541849515	0.245444	0.245444	chr3	12104987	0.6100475799778041	chr3:12104987:G:A
chr3:12105296	['C', 'G']	98663	180312.4480304905	-6050.854725629823	-0.0123949137567092	0.0075940992863285	-1.6321769428302606	0.102645	0.102645	chr3	12105296	0.9886622009480076	chr3:12105296:C:G
chr3:12105976	['A', 'G']	98663	180594.15207079	-6044.767665363795	-0.0146433709256213	0.0076537418954979	-1.9132303029756867	0.0557215	0.0557215	chr3	12105976	1.2539772010608077	chr3:12105976:A:G
chr3:12106130	['C', 'G']	98663	11845.320642257637	-438.4965014126704	0.0095871693970808	0.0089389054709468	1.0725216222770249	0.283488	0.283488	chr3	12106130	0.5474653199953531	chr3:12106130:C:G
chr3:12106763	['T', 'C']	98663	12618.91848795718	8.23416527294931	0.0266268665218104	0.0087173858565174	3.0544554250633817	0.0022553	0.0022553	chr3	12106763	2.64679568009258	chr3:12106763:T:C
chr3:12106893	['G', 'A']	98663	22789.543608511856	-660.5078734330618	0.0180959965392468	0.0066490587462692	2.721587705838876	0.00649805	0.00649805	chr3	12106893	2.187216951248877	chr3:12106893:G:A
chr3:12107251	['C', 'T']	98663	180808.66070650244	-5981.984242537964	-0.0137397897900813	0.007704018794044	-1.7834574599822537	0.0745149	0.0745149	chr3	12107251	1.127756877040058	chr3:12107251:C:T
chr3:12107348	['G', 'A']	98663	10686.54156784042	-279.449145230544	0.0245044383915551	0.0094015258045568	2.606432072938425	0.00915047	0.00915047	chr3	12107348	2.0385565984839027	chr3:12107348:G:A
chr3:12108514	['G', 'T']	98663	80588.96982998951	-2539.8863853142952	0.0033919783389657	0.0043520808850308	0.7793923018831331	0.435751	0.435751	chr3	12108514	0.3607616075593723	chr3:12108514:G:T
chr3:12108694	['G', 'A']	98663	11427.127134109249	-482.9157155508578	0.0093359994641886	0.0090847570430181	1.0276553814241631	0.304114	0.304114	chr3	12108694	0.5169635864892314	chr3:12108694:G:A
chr3:12109352	['G', 'A']	98663	180591.30385289853	-6048.26796975562	-0.0149643928685243	0.0076545032008059	-1.9549789811243103	0.0505884	0.0505884	chr3	12109352	1.295949056154974	chr3:12109352:G:A
chr3:12109706	['A', 'G']	98663	11593.175027622066	-483.1071504391717	0.0086090916473036	0.009021643194781	0.9542709084619876	0.339949	0.339949	chr3	12109706	0.4685862320163319	chr3:12109706:A:G
chr3:12110597	['T', 'C']	98663	172492.9932190677	-5850.40373935448	-0.0045098068711351	0.0064342849668471	-0.7009025702734767	0.483365	0.483365	chr3	12110597	0.3157247996403527	chr3:12110597:T:C
chr3:12111320	['A', 'G']	98663	11871.684558383764	-66.79218100503034	0.0293831585409307	0.008958504533639	3.279917806660403	0.00103873	0.00103873	chr3	12111320	2.983497325155614	chr3:12111320:A:G
chr3:12111714	['G', 'C']	98663	180612.4753988688	-6055.274681000971	-0.0155939620686011	0.0076579598244418	-2.0363076362492936	0.0417221	0.0417221	chr3	12111714	1.3796338403351691	chr3:12111714:G:C
chr3:12112265	['G', 'C']	98663	148090.52822556123	-5392.085224284298	-0.0142882841659001	0.0049338269364915	-2.8959840606124856	0.00378055	0.00378055	chr3	12112265	2.422445013763513	chr3:12112265:G:C
chr3:12112767	['C', 'CA']	98663	24166.429147786588	-466.7256464110745	0.0197147598902537	0.0064907527203056	3.0373611104576645	0.00238722	0.00238722	chr3	12112767	2.622107555696512	chr3:12112767:C:CA
chr3:12112878	['G', 'A']	98663	148067.01175910066	-5392.193511370709	-0.0141186246047162	0.0049326797814097	-2.862262549036022	0.00420717	0.00420717	chr3	12112878	2.376009939000292	chr3:12112878:G:A
chr3:12113377	['A', 'AG']	98663	10712.542885523728	-272.21660800017366	0.0254691419123148	0.0093894512634052	2.7125271965124504	0.00667839	0.00667839	chr3	12113377	2.1753282229123267	chr3:12113377:A:AG
chr3:12114050	['AG', 'A']	98663	12217.153822744742	-385.0313952646325	0.0102616837590284	0.0088087624203009	1.1649404614862862	0.244046	0.244046	chr3	12114050	0.6125283061888327	chr3:12114050:AG:A
chr3:12114150	['G', 'A']	98663	12213.094649121023	-386.5414670785928	0.0101699575594271	0.0088075692923529	1.1546837977484965	0.248223	0.248223	chr3	12114150	0.6051579798465697	chr3:12114150:G:A
chr3:12114388	['T', 'C']	98663	34342.65776908181	-325.04835193304984	0.0093025471254372	0.0057114812644788	1.6287451003808868	0.10337	0.10337	chr3	12114388	0.985605483726465	chr3:12114388:T:C
chr3:12114537	['CTA', 'C']	98663	10692.059020315475	-276.4421124203627	0.0249647660651547	0.0093973784293165	2.6565670684574543	0.00789534	0.00789534	chr3	12114537	2.1026291630661453	chr3:12114537:CTA:C
chr3:12114539	['A', 'G']	98663	13550.73114141494	-420.2809037804763	0.0131145457757455	0.0088667581901659	1.4790688428033127	0.139125	0.139125	chr3	12114539	0.8565948226572353	chr3:12114539:A:G
chr3:12114793	['C', 'G']	98663	12246.62062883902	-390.38907495788266	0.0095679423784318	0.008796633403796	1.0876822915347295	0.276738	0.276738	chr3	12114793	0.5579312020545631	chr3:12114793:C:G
chr3:12114816	['G', 'A']	98663	22926.556096176464	-657.7486588995147	0.0183281989447379	0.006626010689731	2.766098607891311	0.00567419	0.00567419	chr3	12114816	2.246096125965259	chr3:12114816:G:A
chr3:12115035	['C', 'A']	98663	10691.975317777284	-274.3854419446543	0.0250585688586586	0.0093969500527092	2.6666704322253896	0.00766192	0.00766192	chr3	12115035	2.1156623869052686	chr3:12115035:C:A
chr3:12117693	['T', 'C']	98663	45005.49153487431	-3340.969065258661	-0.0223460854217928	0.005107294053922	-4.375327753966454	1.21374e-05	1.21374e-05	chr3	12117693	4.915874335220054	chr3:12117693:T:C
chr3:12117794	['G', 'A']	98663	172232.93070240348	-5840.251888579569	-0.0037924789935197	0.0064044412241749	-0.5921639157533692	0.553742	0.553742	chr3	12117794	0.256692535045989	chr3:12117794:G:A
chr3:12119003	['C', 'T']	98663	12204.236961876475	-383.65996929060185	0.0098662598134993	0.0088139081445589	1.11939671388453	0.262974	0.262974	chr3	12119003	0.5800871876878428	chr3:12119003:C:T
chr3:12119070	['C', 'T']	98663	12252.745127056369	-384.1580980247056	0.0098901039498167	0.0087947236780866	1.124549708646271	0.260783	0.260783	chr3	12119070	0.5837207229356309	chr3:12119070:C:T
chr3:12119117	['C', 'T']	98663	12250.993360701434	-385.6601163511078	0.0097657926532485	0.0087953622391159	1.1103343316340926	0.266858	0.266858	chr3	12119117	0.5737197731722665	chr3:12119117:C:T
chr3:12119177	['A', 'G']	98663	12269.996902358236	-381.7479669468016	0.0101800086113091	0.0087978747734571	1.1570986031787944	0.247235	0.247235	chr3	12119177	0.6068900480213502	chr3:12119177:A:G
chr3:12119236	['A', 'G']	98663	7741.86314519726	-267.7786711990215	-0.018283015802927	0.0110513811923649	-1.6543647789072915	0.0980566	0.0980566	chr3	12119236	1.008523169491206	chr3:12119236:A:G
chr3:12119482	['G', 'C']	98663	12332.749992397905	-363.1668284282651	0.0096575928410604	0.0087731689436442	1.1008100839157928	0.270982	0.270982	chr3	12119482	0.5670595562115754	chr3:12119482:G:C
chr3:12119607	['G', 'T']	98663	12176.110700022302	-380.7283392277623	0.0103313615026493	0.0088219433084149	1.1710981516730623	0.241562	0.241562	chr3	12119607	0.6169713833302877	chr3:12119607:G:T
chr3:12120780	['A', 'G']	98663	172734.25825122654	-5769.71454301143	-0.0030742523184286	0.0064586036527526	-0.4759933390739091	0.63408	0.63408	chr3	12120780	0.1978559450098855	chr3:12120780:A:G
chr3:12122713	['A', 'G']	98663	12407.006010845877	-383.3301056596177	0.0095196308735938	0.0087446495968269	1.0886234797844971	0.276323	0.276323	chr3	12122713	0.5585829646768297	chr3:12122713:A:G
chr3:12123212	['T', 'A']	98663	180747.6557599716	-5981.289898947973	-0.0136086337810103	0.0076875031577425	-1.7702280573770208	0.0766922	0.0766922	chr3	12123212	1.115248803837409	chr3:12123212:T:A
chr3:12124380	['G', 'A']	98663	12223.734513274336	-389.4568842658591	0.0099745034985826	0.008804361344937	1.132904830663094	0.257257	0.257257	chr3	12124380	0.5896327991893868	chr3:12124380:G:A
chr3:12124812	['T', 'C']	98663	12385.380853910714	-379.8384281478324	0.0097204728968864	0.0087517148502146	1.110693511300593	0.266703	0.266703	chr3	12124812	0.5739720991353283	chr3:12124812:T:C
chr3:12124838	['G', 'A']	98663	7705.093330900468	-262.20995989142426	-0.017060532141067	0.0110769659348439	-1.540180970260186	0.123519	0.123519	chr3	12124838	0.9082662330076906	chr3:12124838:G:A
chr3:12125477	['C', 'G']	98663	180809.3303804012	-5970.08468627259	-0.0129038338066532	0.007702991826899	-1.6751716860963908	0.0939037	0.0939037	chr3	12125477	1.0273172952959206	chr3:12125477:C:G
chr3:12125648	['G', 'A']	98663	10660.781836800908	-272.7164584353355	0.0252317862572265	0.0094134645440691	2.680393189893464	0.00735479	0.00735479	chr3	12125648	2.133429723091886	chr3:12125648:G:A
chr3:12125918	['C', 'T']	98663	12433.52809930198	-397.1305825485389	0.0093472808464873	0.0088315710168117	1.0583938948907123	0.289878	0.289878	chr3	12125918	0.537784743738333	chr3:12125918:C:T
chr3:12126216	['G', 'T']	98663	12131.96741918152	-375.9287852830524	0.0103980517046933	0.0088353026386423	1.1768755559335462	0.239248	0.239248	chr3	12126216	0.6211516840321817	chr3:12126216:G:T
chr3:12127156	['G', 'A']	98663	148332.07527295954	-5370.191668299703	-0.0136560941615731	0.0049426130578341	-2.762930053755233	0.00572957	0.00572957	chr3	12127156	2.2418779702899645	chr3:12127156:G:A
chr3:12127410	['G', 'C']	98663	172487.4824891286	-5775.2061579841	-0.0030317045613207	0.0064305932628561	-0.4714502126626816	0.63732	0.63732	chr3	12127410	0.1956424525332379	chr3:12127410:G:C
chr3:12128057	['C', 'CA']	98663	7738.705921706164	-261.2032743926475	-0.0172744544119771	0.0110533139242781	-1.5628303448465832	0.118096	0.118096	chr3	12128057	0.927764812016858	chr3:12128057:C:CA
chr3:12128751	['T', 'C']	98663	24213.963367290045	-453.6703094138644	0.0200161979686522	0.0064863930592933	3.085874967132028	0.0020301	0.0020301	chr3	12128751	2.6924825687968688	chr3:12128751:T:C
chr3:12129044	['C', 'T']	98663	7717.860469123791	-258.3797543180805	-0.0167401744287415	0.0110666299028412	-1.512671389186305	0.130366	0.130366	chr3	12129044	0.8848356596603588	chr3:12129044:C:T
chr3:12129939	['A', 'T']	98663	148115.02687523435	-5394.793098270358	-0.0143665961179685	0.0049343855177562	-2.9115268894720288	0.00359747	0.00359747	chr3	12129939	2.444002819042165	chr3:12129939:A:T
chr3:12130121	['T', 'C']	98663	12415.165868943554	-380.8996770038198	0.0096785495035987	0.0087441255196843	1.1068630570101945	0.268356	0.268356	chr3	12130121	0.5712886901561116	chr3:12130121:T:C
chr3:12130310	['G', 'A']	98663	149270.74577267753	-5211.031911598717	-0.0131016918301204	0.0049634056339793	-2.6396576859296865	0.00830029	0.00830029	chr3	12130310	2.080906733744462	chr3:12130310:G:A
chr3:12130510	['A', 'G']	98663	12252.987044714995	-383.360968162256	0.0100822870293511	0.0087951265481531	1.146349284930787	0.251653	0.251653	chr3	12130510	0.5991978879345161	chr3:12130510:A:G
chr3:12130869	['G', 'A']	98663	12387.506644636138	-375.8275126203219	0.0103419595730513	0.0087506549868155	1.1818497688039855	0.237268	0.237268	chr3	12130869	0.6247608305165072	chr3:12130869:G:A
chr3:12131244	['C', 'T']	98663	12251.117542116895	-396.206585402516	0.0090388496184354	0.0087952695140938	1.0276944446047178	0.304096	0.304096	chr3	12131244	0.5169892924153968	chr3:12131244:C:T
chr3:12131261	['G', 'A']	98663	11438.695622206227	-487.9358413853424	0.0089149164385155	0.0090802511017889	0.9817918401793008	0.326205	0.326205	chr3	12131261	0.4865093864724213	chr3:12131261:G:A
chr3:12132155	['T', 'C']	98663	24397.10245947397	-396.7445640763681	0.0206365454739622	0.0064724578062929	3.1883630749818272	0.00143125	0.00143125	chr3	12132155	2.8442845003160366	chr3:12132155:T:C
chr3:12132158	['C', 'T']	98663	7724.782946286481	-254.56045360317648	-0.016354429429569	0.0110642289488836	-1.4781354855476945	0.139375	0.139375	chr3	12132158	0.8558151196077641	chr3:12132158:C:T
chr3:12132512	['C', 'T']	98663	11429.926785261774	-485.4228561420336	0.0092364963685368	0.0090830652652956	1.0168919961224352	0.309207	0.309207	chr3	12132512	0.5097506828424522	chr3:12132512:C:T
chr3:12134814	['G', 'A']	98663	12197.86542126176	-392.6061024553346	0.010082905977854	0.0088126579718571	1.144139033882104	0.252569	0.252569	chr3	12134814	0.5976199552657591	chr3:12134814:G:A
chr3:12135475	['C', 'T']	98663	12196.730681507155	-393.5636025289784	0.0099749339594467	0.008813134101977	1.1318259593041993	0.25771	0.25771	chr3	12135475	0.5888687290604355	chr3:12135475:C:T
chr3:12135583	['C', 'T']	98663	180839.33159671188	-5975.7533186941655	-0.0133790154171683	0.0077093410252934	-1.7354291856169364	0.0826679	0.0826679	chr3	12135583	1.0826630945482998	chr3:12135583:C:T
chr3:12136141	['G', 'T']	98663	148076.51745706692	-5361.861038798477	-0.0134572368519808	0.0049338694992621	-2.727521847505938	0.00638233	0.00638233	chr3	12136141	2.1950207442550376	chr3:12136141:G:T
chr3:12136161	['A', 'G']	98663	7763.550812925721	-278.09619382592024	-0.0199338820021699	0.0110422119544424	-1.805243558483788	0.0710396	0.0710396	chr3	12136161	1.1484994925881524	chr3:12136161:A:G
chr3:12136519	['A', 'T']	98663	11403.35178538841	-493.6051708935576	0.0090624428078255	0.0090939766326331	0.996532449325366	0.318994	0.318994	chr3	12136519	0.496217485567889	chr3:12136519:A:T
chr3:12138149	['G', 'T']	98663	7732.548613363608	-269.6218024961789	-0.0185013025929047	0.0110597377900102	-1.6728518292374055	0.0943596	0.0943596	chr3	12138149	1.0252139088012893	chr3:12138149:G:T
chr3:12139250	['C', 'T']	98663	148151.52705634283	-5367.928130467979	-0.0135416830902592	0.0049353956351167	-2.743788764148161	0.00607456	0.00607456	chr3	12139250	2.2164851739424054	chr3:12139250:C:T
chr3:12139320	['G', 'A']	98663	148091.01760859642	-5374.753470071088	-0.0138018562490401	0.0049334577737301	-2.797602996124324	0.00514933	0.00514933	chr3	12139320	2.28824927508156	chr3:12139320:G:A
chr3:12139633	['T', 'C']	98663	10684.974679181789	-262.80754132253907	0.0261631893065042	0.0094007454368877	2.7830973067137994	0.00538529	0.00538529	chr3	12139633	2.268790904806373	chr3:12139633:T:C
chr3:12140098	['A', 'G']	98663	12221.610339584391	-395.4313523466855	0.0097243883408793	0.0088049298285003	1.1044254219270273	0.269411	0.269411	chr3	12140098	0.5695846760897492	chr3:12140098:A:G
chr3:12140344	['TG', 'T']	98663	12878.783198353893	657.1318427270891	0.0290834822541365	0.0088747301249916	3.2771117368669174	0.00104911	0.00104911	chr3	12140344	2.979178973304597	chr3:12140344:TG:T
chr3:12141583	['C', 'G']	98663	12174.23392091472	-382.1453701809184	0.0104715888702847	0.0088237224708605	1.1867541057491402	0.235327	0.235327	chr3	12141583	0.6283282416369697	chr3:12141583:C:G
chr3:12141654	['A', 'G']	98663	13000.898956823228	642.3943129187301	0.0275826623724449	0.0088427697930743	3.119233341802908	0.00181375	0.00181375	chr3	12141654	2.741422574554208	chr3:12141654:A:G
chr3:12142241	['C', 'G']	98663	180750.6560032436	-5984.221626856727	-0.0138241330279179	0.0076893384791321	-1.7978312523807871	0.0722068	0.0722068	chr3	12142241	1.1414219012750255	chr3:12142241:C:G
chr3:12142838	['A', 'G']	98663	12171.480370193914	-386.56653042404656	0.010110468172263	0.0088251791198413	1.1456388629588317	0.251947	0.251947	chr3	12142838	0.5986908085374348	chr3:12142838:A:G
chr3:12143057	['A', 'G']	98663	23793.858606952068	-473.3515160982306	0.0202456736977258	0.0065300133076279	3.100403129971592	0.00193312	0.00193312	chr3	12143057	2.7137411859506275	chr3:12143057:A:G
chr3:12143660	['A', 'G']	98663	11614.412616192436	-80.59441822038498	0.0288101539228867	0.0090413890865589	3.186474295826539	0.00144063	0.00144063	chr3	12143660	2.841447545620138	chr3:12143660:A:G
chr3:12144439	['A', 'G']	98663	180827.4983377256	-5973.333351799449	-0.013509604560925	0.0077069026497711	-1.7529226947386134	0.0796184	0.0796184	chr3	12144439	1.0989865541841366	chr3:12144439:A:G
chr3:12144783	['G', 'A']	98663	12174.616979869854	-388.06700322743967	0.0101343949194122	0.0088238654269959	1.148521019870358	0.250756	0.250756	chr3	12144783	0.6007486665399819	chr3:12144783:G:A
chr3:12144804	['T', 'G']	98663	11626.414075883667	-80.81784126060755	0.0286044077328079	0.0090375569518783	3.165059748460327	0.00155098	0.00155098	chr3	12144804	2.8093938024092453	chr3:12144804:T:G
chr3:12145068	['G', 'A']	98663	12172.662312770626	-388.0981563122568	0.0101105482963898	0.0088262769498718	1.1455054440067884	0.252003	0.252003	chr3	12145068	0.598594289076827	chr3:12145068:G:A
chr3:12145308	['G', 'A']	98663	12172.110335110585	-391.5417777469275	0.0098615361441664	0.0088253449403337	1.1174108446568547	0.263821	0.263821	chr3	12145308	0.5786906378225207	chr3:12145308:G:A
chr3:12146151	['T', 'C']	98663	7731.705283110669	-271.2379120070605	-0.0185533089156002	0.0110574402739951	-1.677902702240572	0.0933693	0.0933693	chr3	12146151	1.0297958971348495	chr3:12146151:T:C
chr3:12146743	['T', 'C']	98663	11897.170510416145	-70.87819454418705	0.0288341861076203	0.0089433977608742	3.224075108653294	0.00126421	0.00126421	chr3	12146743	2.8981807786913425	chr3:12146743:T:C
chr3:12146995	['A', 'G']	98663	10722.781958851754	-265.1722077146814	0.0266209029795827	0.0093874244925528	2.8358047514205107	0.00457197	0.00457197	chr3	12146995	2.33989662798743	chr3:12146995:A:G
chr3:12147066	['C', 'A']	98663	10715.868886523744	-266.16968082449654	0.0264834170756668	0.0093883217633807	2.8208893711936587	0.00479003	0.00479003	chr3	12147066	2.319661766586761	chr3:12147066:C:A
chr3:12147130	['A', 'C']	98663	180802.8277043464	-5976.068178020327	-0.0136065208487145	0.0077023405695766	-1.7665436532965888	0.0773078	0.0773078	chr3	12147130	1.1117766855634126	chr3:12147130:A:C
chr3:12147158	['G', 'A']	98663	148093.00998449107	-5367.467215676295	-0.0137708486336597	0.004934504844808	-2.790725527030158	0.00526001	0.00526001	chr3	12147158	2.279013430192137	chr3:12147158:G:A
chr3:12148010	['T', 'A']	98663	174001.87238226528	-5621.12475651138	-0.0061103928595606	0.0066162791874648	-0.923539150393986	0.355729	0.355729	chr3	12148010	0.4488807284982494	chr3:12148010:T:A
chr3:12148318	['G', 'A']	98663	10703.433939123648	-274.7956758402484	0.025639813923674	0.0093927014661604	2.7297592727766244	0.00633918	0.00633918	chr3	12148318	2.197966916330741	chr3:12148318:G:A
chr3:12148400	['A', 'C']	98663	10704.759487512163	-272.76500832174776	0.0258274216017353	0.0093924386045771	2.7498100002643784	0.00596407	0.00596407	chr3	12148400	2.224457267895883	chr3:12148400:A:C
chr3:12148884	['C', 'T']	98663	32412.61370271256	-2564.1028593407186	-0.0334511381332959	0.0057540779085241	-5.813466321639705	6.138e-09	6.138e-09	chr3	12148884	8.211973115904197	chr3:12148884:C:T
chr3:12150396	['T', 'C']	98663	12195.741660500526	-389.1144989463491	0.0098185272198983	0.0088172759887384	1.113555618814556	0.265473	0.265473	chr3	12150396	0.5759796423689023	chr3:12150396:T:C
chr3:12150894	['A', 'G']	98663	11592.8199799268	-85.10751052615272	0.0281889589954652	0.0090503470292202	3.114682664040786	0.00184196	0.00184196	chr3	12150894	2.734719805174945	chr3:12150894:A:G
chr3:12150940	['T', 'A']	98663	180832.66265267853	-5969.194003876461	-0.0131372707182589	0.0077085127148848	-1.7042549197449337	0.0883366	0.0883366	chr3	12150940	1.0538593203782238	chr3:12150940:T:A
chr3:12151025	['G', 'C']	98663	148382.0471358628	-5360.9174019221	-0.0138206536754902	0.0049452094018852	-2.7947560057257625	0.00519489	0.00519489	chr3	12151025	2.284423644044973	chr3:12151025:G:C
chr3:12151127	['G', 'C']	98663	11594.352544090816	-80.91236528621216	0.0285400992344759	0.0090483118750353	3.1541904864286465	0.00160992	0.00160992	chr3	12151127	2.793195704354346	chr3:12151127:G:C
chr3:12152585	['T', 'C']	98663	173146.5492889218	-5766.590136685449	-0.00267169691701	0.0065064192151666	-0.4106247735747219	0.681349	0.681349	chr3	12152585	0.1666303771483881	chr3:12152585:T:C
chr3:12153084	['T', 'C']	98663	12273.373190756132	-416.7063357924075	0.0083608561204285	0.0087916485692624	0.9509998101675649	0.341607	0.341607	chr3	12153084	0.4664732385971263	chr3:12153084:T:C
chr3:12153128	['C', 'T']	98663	23850.692172802468	-508.1580587679476	0.0189297240619041	0.0065264840877027	2.9004474396209194	0.00372713	0.00372713	chr3	12153128	2.4286254590578	chr3:12153128:C:T
chr3:12154122	['A', 'G']	98663	172733.75372498936	-5844.094391770315	-0.0028984622222777	0.0064600324084736	-0.4486761116671474	0.653666	0.653666	chr3	12154122	0.1846441039837533	chr3:12154122:A:G
chr3:12154174	['A', 'G']	98663	7719.469444641536	-271.53637913916606	-0.0188237402690495	0.0110660070422245	-1.7010417757031813	0.0889383	0.0889383	chr3	12154174	1.050911176075248	chr3:12154174:A:G
chr3:12155437	['G', 'A']	98663	12271.746282574984	-409.78913764507627	0.0091661377306893	0.0087923669862234	1.0425108216082817	0.297177	0.297177	chr3	12155437	0.5269848058119135	chr3:12155437:G:A
chr3:12155463	['C', 'T']	98663	10686.54156784042	-269.984524486855	0.025395887774881	0.00939984050777	2.701736029870783	0.00689903	0.00689903	chr3	12155463	2.1612119665469365	chr3:12155463:C:T
chr3:12155799	['G', 'A']	98663	12276.497714349423	-410.3757679674324	0.0089833291714126	0.0087902112813848	1.0219696528156064	0.306798	0.306798	chr3	12155799	0.5131474758566776	chr3:12155799:G:A
chr3:12156160	['A', 'G']	98663	12275.866332819724	-412.9150976004472	0.0088439317462136	0.0087908279307018	1.0060408207202332	0.314398	0.314398	chr3	12156160	0.5025202253289609	chr3:12156160:A:G
chr3:12156497	['C', 'T']	98663	181318.5132677884	-5979.675905435292	-0.012628504189854	0.0078122194919145	-1.6165065770264404	0.105988	0.105988	chr3	12156497	0.9747433029314334	chr3:12156497:C:T
chr3:12157092	['TAAAAC', 'T']	98663	14966.882243218031	-624.2777660783044	0.0054457923491556	0.008016996296077	0.6792808862616482	0.496961	0.496961	chr3	12157092	0.303677692050125	chr3:12157092:TAAAAC:T
chr3:12159406	['C', 'T']	98663	67445.57033522899	-3141.20168233338	-0.0168350100939649	0.0045119678736203	-3.731190151506316	0.000190684	0.000190684	chr3	12159406	3.7196857464045983	chr3:12159406:C:T
chr3:12159611	['A', 'G']	98663	11733.61637655741	-529.0210626491089	0.007297228286409	0.0089853598315842	0.8121242135188296	0.416722	0.416722	chr3	12159611	0.3801535712336443	chr3:12159611:A:G
chr3:12161366	['C', 'G']	98663	172830.01376514114	-5819.631831191561	-0.0025846667846054	0.0064725525286923	-0.3993272782488502	0.689653	0.689653	chr3	12161366	0.1613693702647475	chr3:12161366:C:G
chr3:12162388	['G', 'A']	98663	9427.242149011656	18.49257691853853	-0.0080260534173489	0.0101855331313116	-0.7879855981888472	0.430707	0.430707	chr3	12162388	0.3658180698750383	chr3:12162388:G:A
chr3:12164551	['A', 'AC']	98663	11567.055142214203	-505.5672567936329	0.0087095188615533	0.0090379079474969	0.9636653650544694	0.335216	0.335216	chr3	12164551	0.4746752604896269	chr3:12164551:A:AC
chr3:12164925	['G', 'T']	98663	7674.500324484376	-266.84388431343143	-0.0182288104302263	0.0111018224985531	-1.6419655811108491	0.1006	0.1006	chr3	12164925	0.9974020192800914	chr3:12164925:G:T
chr3:12166549	['G', 'A']	98663	7679.311335002381	-282.84360275475973	-0.0202436133659773	0.0110917794543418	-1.8251006025956549	0.0679889	0.0679889	chr3	12166549	1.167561985267934	chr3:12166549:G:A
chr3:12167171	['G', 'T']	98663	150390.81574252405	-5027.923463209933	-0.0103332872656441	0.0050004163798329	-2.066485364562656	0.0387853	0.0387853	chr3	12167171	1.411332844987085	chr3:12167171:G:T
chr3:12168008	['C', 'T']	98663	8522.431896044924	-164.72001734902364	-0.0135352782235772	0.0105938453685344	-1.277654879103612	0.201374	0.201374	chr3	12168008	0.6959966032235523	chr3:12168008:C:T
chr3:12168121	['G', 'A']	98663	6714.204155686195	-354.0607620997833	-0.0111798413550667	0.0118448253215604	-0.9438586936961136	0.345244	0.345244	chr3	12168121	0.4618738602932387	chr3:12168121:G:A
chr3:12168632	['C', 'T']	98663	8520.172712622008	-165.02898600330622	-0.0133058135149702	0.0105936049035563	-1.256023198533997	0.209111	0.209111	chr3	12168632	0.6796231211103595	chr3:12168632:C:T
chr3:12168653	['A', 'G']	98663	8544.519618476135	-164.74748731945272	-0.0135340522093757	0.0105833640703027	-1.278804368768975	0.200969	0.200969	chr3	12168653	0.6968709284862138	chr3:12168653:A:G
chr3:12168855	['AT', 'A']	98663	158084.61361079296	-5298.392615548734	-0.015955377939843	0.0053340110791236	-2.9912532432280723	0.00277904	0.00277904	chr3	12168855	2.556105202177556	chr3:12168855:AT:A
chr3:12169284	['A', 'T']	98663	8545.952793658516	-168.42432245581688	-0.0140822388840235	0.010583159195776	-1.3306271429465018	0.183315	0.183315	chr3	12169284	0.7368019968452261	chr3:12169284:A:T
chr3:12169548	['T', 'C']	98663	8544.692838680248	-165.59352647880547	-0.0135349827261837	0.0105825930781962	-1.278985464731749	0.200905	0.200905	chr3	12169548	0.6970092546634574	chr3:12169548:T:C
chr3:12172806	['T', 'C']	98663	10142.616803673332	120.11157127851509	-0.0044806574480805	0.0098851116576683	-0.4532733269233876	0.650353	0.650353	chr3	12172806	0.1868508520668137	chr3:12172806:T:C
chr3:12173407	['A', 'G']	98663	148634.58433857074	-5346.414970403587	-0.0121380500128202	0.0049540398657409	-2.4501316787455494	0.0142821	0.0142821	chr3	12173407	1.845207930419901	chr3:12173407:A:G
chr3:12173875	['G', 'C']	98663	169868.93879495602	-5412.649942895984	-0.0086039187807301	0.0061408690180721	-1.4010914017884766	0.16119	0.16119	chr3	12173875	0.7926619047116437	chr3:12173875:G:C
chr3:12174630	['C', 'T']	98663	7708.781324440211	-274.183673897526	-0.0179934716206603	0.0110691310655371	-1.6255541211072608	0.104048	0.104048	chr3	12174630	0.9827662633361768	chr3:12174630:C:T
chr3:12175017	['AT', 'A']	98663	11415.80993553357	-195.6113533841016	0.0250013686374918	0.0090974266068477	2.74818030613988	0.00599379	0.00599379	chr3	12175017	2.2222984771793075	chr3:12175017:AT:A
chr3:12177023	['C', 'T']	98663	147666.9335989376	-5345.765859457148	-0.0115360498813174	0.0049250722200993	-2.3423108059692144	0.0191667	0.0191667	chr3	12177023	1.7174526547359377	chr3:12177023:C:T
chr3:12177777	['C', 'A']	98663	148241.53254941708	-5332.657770722268	-0.0116994267392722	0.0049400333818726	-2.368289004321934	0.0178725	0.0178725	chr3	12177777	1.7478146942618438	chr3:12177777:C:A
chr3:12179270	['AG', 'A']	98663	181655.37510284976	-5985.149821522135	-0.0114864012470669	0.0079872961642532	-1.4380838034369852	0.150413	0.150413	chr3	12179270	0.8227146266148758	chr3:12179270:AG:A
chr3:12181222	['G', 'A']	98663	148429.52204585538	-5336.330554663442	-0.0120637422175465	0.0049458526507424	-2.439163288808358	0.0147231	0.0147231	chr3	12181222	1.832000738154192	chr3:12181222:G:A
chr3:12182146	['C', 'T']	98663	7515.228512061626	-308.63969796389983	-0.0193061842725839	0.0112101316889005	-1.7222085171130963	0.0850349	0.0850349	chr3	12182146	1.0704027946780357	chr3:12182146:C:T
chr3:12186091	['T', 'C']	98663	7752.550032435939	-256.4440343249888	-0.0168055620684428	0.0110536646292797	-1.520361131993013	0.128423	0.128423	chr3	12186091	0.8913571890509857	chr3:12186091:T:C
chr3:12186319	['G', 'A']	98663	10510.426114191308	-412.910210377692	0.0102514156865305	0.0094480335040326	1.0850316822177757	0.27791	0.27791	chr3	12186319	0.5560958257786472	chr3:12186319:G:A
chr3:12187515	['A', 'G']	98663	149801.2197443513	-5127.716911988087	-0.0113785272776869	0.0049809090123446	-2.284427852323044	0.0223485	0.0223485	chr3	12187515	1.6507516207908497	chr3:12187515:A:G
chr3:12187737	['TG', 'T']	98663	148393.08079640722	-5348.366539930761	-0.0124484481725871	0.0049455808271049	-2.517085173163402	0.0118346	0.0118346	chr3	12187737	1.9268464162924388	chr3:12187737:TG:T
chr3:12188938	['A', 'G']	98663	151174.1933669177	-4932.816281524467	-0.0110568768987383	0.0050328384145596	-2.1969465315539565	0.0280266	0.0280266	chr3	12188938	1.5524295847513283	chr3:12188938:A:G
chr3:12189204	['T', 'C']	98663	158913.4960265169	-5201.407547936035	-0.0163528844035741	0.0053823560777666	-3.038239047603005	0.00238027	0.00238027	chr3	12189204	2.6233737770362016	chr3:12189204:T:C
chr3:12189734	['G', 'A']	98663	7745.7850749597055	-260.76848944356743	-0.0162478567583055	0.01104885377195	-1.4705468181282624	0.141417	0.141417	chr3	12189734	0.8494983800552995	chr3:12189734:G:A
chr3:12190574	['A', 'G']	98663	181307.5129333063	-5971.025338948057	-0.0116201922317631	0.0078099970301352	-1.487861286877064	0.136791	0.136791	chr3	12190574	0.8639424755612007	chr3:12190574:A:G
chr3:12190708	['T', 'G']	98663	181336.0276006771	-5965.660220496287	-0.0115080468665395	0.0078174798889993	-1.4720916497314651	0.140999	0.140999	chr3	12190708	0.8507839674582509	chr3:12190708:T:G
chr3:12191982	['A', 'G']	98663	149823.25949578808	-5134.096670860415	-0.0116793063225881	0.0049811754023017	-2.3446888293054684	0.0190449	0.0190449	chr3	12191982	1.7202213033686011	chr3:12191982:A:G
chr3:12194202	['C', 'G']	98663	11475.697872426692	-580.5758077500304	0.0003696508342109	0.0090804860765211	0.0407082650747842	0.967529	0.967529	chr3	12194202	0.0143360088917656	chr3:12194202:C:G
chr3:12194223	['G', 'A']	98663	57345.97476964247	-4870.866536057596	-0.0436658765382826	0.0047401136153205	-9.211989433575926	3.2616799999999997e-20	3.2616799999999997e-20	chr3	12194223	19.486558649381365	chr3:12194223:G:A
chr3:12196577	['G', 'A']	98663	181186.34566537268	-5977.651495528124	-0.011872717646874	0.0077814087969123	-1.5257799656516162	0.127068	0.127068	chr3	12196577	0.8959638056473573	chr3:12196577:G:A
chr3:12196729	['G', 'C']	98663	11372.576334407751	-441.2026709481794	0.0097944969355804	0.0091052305613674	1.0757000462061332	0.282064	0.282064	chr3	12196729	0.5496523395767603	chr3:12196729:G:C
chr3:12198291	['G', 'A']	98663	151428.8829015124	-5010.300368907978	-0.0122080956978006	0.0050397655237104	-2.422353905229445	0.0154221	0.0154221	chr3	12198291	1.8118564851491847	chr3:12198291:G:A
chr3:12198431	['G', 'T']	98663	48382.84615852485	-4077.196138917017	-0.0421529796223705	0.0049802972183297	-8.463948590704259	2.6195e-17	2.6195e-17	chr3	12198431	16.581781597216036	chr3:12198431:G:T
chr3:12199233	['C', 'T']	98663	10598.289029001224	-583.3162585815668	0.004667396639119	0.0094257345137675	0.4951759072252373	0.620477	0.620477	chr3	12199233	0.2072743124057263	chr3:12199233:C:T
chr3:12200240	['A', 'G']	98663	181286.18714143813	-5979.63427688126	-0.0119524524160347	0.0078039889984417	-1.5315824277073244	0.125629	0.125629	chr3	12200240	0.9009100971735722	chr3:12200240:A:G
chr3:12200266	['A', 'G']	98663	11274.599833754017	-147.4523604260646	0.0295351254787726	0.009142001426721	3.230706723852027	0.00123525	0.00123525	chr3	12200266	2.9082451374385454	chr3:12200266:A:G
chr3:12200988	['G', 'A']	98663	21819.432662287632	-731.8158163495442	0.0180227557751689	0.0067785691610496	2.658784670772348	0.00784357	0.00784357	chr3	12200988	2.105486223232968	chr3:12200988:G:A
chr3:12201879	['T', 'C']	98663	7851.636642846284	-228.49118035847573	-0.0143743627001407	0.0109748598017972	-1.3097536515032933	0.190282	0.190282	chr3	12201879	0.720602292482328	chr3:12201879:T:C
chr3:12201963	['C', 'T']	98663	148741.56814726215	-5422.372805588184	-0.0138057650600722	0.0049548047475346	-2.786338869748912	0.00533173	0.00533173	chr3	12201963	2.273131851471061	chr3:12201963:C:T
chr3:12203894	['TA', 'T']	98663	148706.59382665993	-5418.873269240757	-0.0138318746533381	0.0049536878384699	-2.792237844686316	0.00523549	0.00523549	chr3	12203894	2.2810426655921243	chr3:12203894:TA:T
chr3:12207534	['A', 'G']	98663	11747.905136496796	-486.69875820785296	0.0082626752421596	0.0089664308082599	0.921512184597244	0.356785	0.356785	chr3	12207534	0.4475934125755294	chr3:12207534:A:G
chr3:12209346	['T', 'A']	98663	22381.04158979869	-761.842643043661	0.0169637031181821	0.0067014493137634	2.531348417922397	0.011364	0.011364	chr3	12209346	1.9444687749491016	chr3:12209346:T:A
chr3:12209924	['G', 'A']	98663	150629.63354213545	-5019.796423332281	-0.0110633840005629	0.0050075972808296	-2.20931983546608	0.0271547	0.0271547	chr3	12209924	1.5661549908483108	chr3:12209924:G:A
chr3:12211998	['C', 'CT']	98663	181328.70287365065	-5968.576817565983	-0.0112315229080504	0.0078146074380736	-1.437247231809648	0.150651	0.150651	chr3	12211998	0.8220279811957982	chr3:12211998:C:CT
chr3:12212203	['A', 'G']	98663	150012.204504678	-5210.515137141884	-0.0120230401440563	0.0049900331025743	-2.409410899068703	0.0159801	0.0159801	chr3	12212203	1.796420507292847	chr3:12212203:A:G
chr3:12212630	['T', 'C']	98663	149998.80471981186	-5224.637684866835	-0.0123694887965818	0.0049886400474013	-2.479531230766057	0.0131572	0.0131572	chr3	12212630	1.8808365236348288	chr3:12212630:T:C
chr3:12213890	['T', 'A']	98663	12992.588414912529	675.2326746801921	0.0296458051810332	0.0088443979887844	3.3519302521920493	0.000802804	0.000802804	chr3	12213890	3.095390472291179	chr3:12213890:T:A
chr3:12214423	['A', 'G']	98663	181322.24249336013	-5970.464955952287	-0.0113236828547408	0.0078119571736385	-1.4495321214704835	0.147192	0.147192	chr3	12214423	0.832115793600901	chr3:12214423:A:G
chr3:12216170	['A', 'G']	98663	11852.961086614974	-451.2691292971076	0.0093013698264582	0.0089312604892743	1.041439765151663	0.297674	0.297674	chr3	12216170	0.5262590966587628	chr3:12216170:A:G
chr3:12216853	['A', 'G']	98663	7893.56003689588	-243.5454586357996	-0.016878770673752	0.0109462470514669	-1.5419687308710992	0.123084	0.123084	chr3	12216853	0.909798398436118	chr3:12216853:A:G
chr3:12216925	['A', 'G']	98663	12531.651191079574	-340.3376985764177	0.0103824721064768	0.0087091864811644	1.1921288089227613	0.233214	0.233214	chr3	12216925	0.6322453821280922	chr3:12216925:A:G
chr3:12216951	['C', 'T']	98663	12520.903586489334	-340.0199523243584	0.0104128988728753	0.008712792587759	1.19512759749439	0.23204	0.23204	chr3	12216951	0.6344371432044406	chr3:12216951:C:T
chr3:12218045	['T', 'G']	98663	122837.14536404372	-5806.160933778404	-0.0268701963847057	0.004377548042528	-6.138184235480861	8.37866e-10	8.37866e-10	chr3	12218045	9.076825432579664	chr3:12218045:T:G
chr3:12218116	['C', 'T']	98663	181114.5211952885	-5919.397144755944	-0.0129466887743669	0.0077452204469567	-1.6715713726978465	0.094612	0.094612	chr3	12218116	1.0240537768828846	chr3:12218116:C:T
chr3:12218313	['A', 'G']	98663	52120.50882457297	-615.4135280852804	0.0088236586841549	0.0048875957700629	1.8053167854430063	0.0710282	0.0710282	chr3	12218313	1.148569191099769	chr3:12218313:A:G
chr3:12221461	['G', 'A']	98663	46534.60312826282	-3891.4951102444097	-0.0394257328264343	0.005043340636658	-7.817384481203699	5.44616e-15	5.44616e-15	chr3	12221461	14.263909603889116	chr3:12221461:G:A
chr3:12221538	['C', 'T']	98663	9962.403896248696	-442.9126601264665	0.0063558284726898	0.0096960595030141	0.6555063395304072	0.512143	0.512143	chr3	12221538	0.2906087588683399	chr3:12221538:C:T
chr3:12224835	['C', 'T']	98663	8218.166590648787	-106.8245516618295	-0.0142080590220667	0.0107873388913588	-1.3171050956272523	0.187806	0.187806	chr3	12224835	0.7262905370684881	chr3:12224835:C:T
chr3:12224904	['A', 'T']	98663	8223.667021481502	-104.23628480313296	-0.0139088559558955	0.0107855574566513	-1.2895815549448637	0.197199	0.197199	chr3	12224904	0.7050952917050665	chr3:12224904:A:T
chr3:12225304	['A', 'G']	98663	73195.51434596586	-5601.5273707014	-0.038873925931362	0.0044595485458676	-8.717009251392414	2.899660000000001e-18	2.899660000000001e-18	chr3	12225304	17.537652922370167	chr3:12225304:A:G
chr3:12225355	['G', 'A']	98663	88645.1569929538	-5474.506353369267	-0.0300107138254879	0.0043170887738112	-6.9516091509496345	3.63374e-12	3.63374e-12	chr3	12225355	11.439646150392011	chr3:12225355:G:A
chr3:12225551	['AAT', 'A']	98663	69609.46029766611	-5317.157044015277	-0.0378067686925402	0.0045002642275343	-8.401010869811497	4.48431e-17	4.48431e-17	chr3	12225551	16.348304372295672	chr3:12225551:AAT:A
chr3:12226004	['G', 'A']	98663	81571.49599034847	-5658.520408526857	-0.0392303758848459	0.0043617638519883	-8.99415402027375	2.42136e-19	2.42136e-19	chr3	12226004	18.61594063625409	chr3:12226004:G:A
chr3:12226119	['A', 'G']	98663	12147.786829723364	-952.8172791986206	-0.0196768944162212	0.0088728851347681	-2.2176433163907268	0.0265814	0.0265814	chr3	12226119	1.575422149192276	chr3:12226119:A:G
chr3:12226148	['A', 'G']	98663	81953.93548190882	-5614.091694132891	-0.0389873751217465	0.0043611693347071	-8.939660932556823	3.96892e-19	3.96892e-19	chr3	12226148	18.401327654912112	chr3:12226148:A:G
chr3:12226527	['T', 'C']	98663	82498.10177740372	-5545.78843764882	-0.0381322941245332	0.0043483167347057	-8.769438026485798	1.82341e-18	1.82341e-18	chr3	12226527	17.739115667759012	chr3:12226527:T:C
chr3:12226744	['A', 'G']	98663	82365.20070965125	-5533.953692327857	-0.037983139675866	0.0043491033506762	-8.733556462841987	2.505470000000001e-18	2.505470000000001e-18	chr3	12226744	17.601110793046214	chr3:12226744:A:G
chr3:12227104	['G', 'A']	98663	82413.55319558783	-5541.788944500154	-0.0379782167091694	0.0043490500034964	-8.732531628432966	2.528270000000001e-18	2.528270000000001e-18	chr3	12227104	17.597176548566598	chr3:12227104:G:A
chr3:12227766	['C', 'T']	98663	82062.1396103238	-5422.002468824817	-0.0371846923450314	0.0043516789393826	-8.54490711814929	1.30437e-17	1.30437e-17	chr3	12227766	16.884599198354493	chr3:12227766:C:T
chr3:12229161	['A', 'G']	98663	8246.17305879133	-101.13597350498335	-0.0136795046855078	0.0107775778724255	-1.2692559355573638	0.204353	0.204353	chr3	12229161	0.6896189822544079	chr3:12229161:A:G
chr3:12229881	['C', 'T']	98663	49469.011149967046	-4194.498725828539	-0.0418730979399852	0.0049467304991507	-8.464802751468627	2.60039e-17	2.60039e-17	chr3	12229881	16.584961512742222	chr3:12229881:C:T
chr3:12230699	['G', 'A']	98663	59299.01025817765	-4837.346821106647	-0.0426447502178676	0.0046855964737159	-9.10124259677187	9.090759999999999e-20	9.090759999999999e-20	chr3	12230699	19.041399807646133	chr3:12230699:G:A
chr3:12231183	['G', 'A']	98663	92477.87159004508	-497.4007746067153	0.0265177251877336	0.0043291832213617	6.125341393934484	9.08298e-10	9.08298e-10	chr3	12231183	9.041771642092494	chr3:12231183:G:A
chr3:12231914	['T', 'C']	98663	10475.592632389911	-465.54045053138873	0.0077074806433426	0.0094756225790419	0.8134009748752468	0.41599	0.41599	chr3	12231914	0.3809171092699368	chr3:12231914:T:C
chr3:12232047	['A', 'G']	98663	8333.67572854898	-85.22668211248487	-0.014040926214113	0.010733200712473	-1.3081769912115886	0.190816	0.190816	chr3	12232047	0.7193852123343548	chr3:12232047:A:G
chr3:12232174	['T', 'G']	98663	181576.8074774692	-6051.947694524289	-0.0146822773627651	0.0078387396915331	-1.8730405576069653	0.0610657	0.0610657	chr3	12232174	1.2142026601911389	chr3:12232174:T:G
chr3:12233176	['T', 'C']	98663	18458.806341740325	-279.0026780615528	0.0111630158470714	0.0073243979650344	1.5240864710467732	0.12749	0.12749	chr3	12233176	0.8945238788781791	chr3:12233176:T:C
chr3:12233269	['G', 'A']	98663	7788.470065095866	-147.10028744659914	-0.0160373310960287	0.0110708542039735	-1.4486082826628357	0.14745	0.14745	chr3	12233269	0.8313552231121831	chr3:12233269:G:A
chr3:12233339	['G', 'A']	98663	44774.62246056525	-754.9649023562961	0.0072412986329769	0.0051489190715224	1.4063725866322152	0.159617	0.159617	chr3	12233339	0.7969208560115109	chr3:12233339:G:A
chr3:12233461	['T', 'C']	98663	9909.720684270304	-229.57717463887528	0.0301454496138932	0.0097364314006071	3.096149746611836	0.00196106	0.00196106	chr3	12233461	2.707509118586023	chr3:12233461:T:C
chr3:12233494	['G', 'A']	98663	9912.31072587186	-227.12811607546857	0.0300984134247751	0.0097341881258437	3.0920312033897828	0.00198847	0.00198847	chr3	12233494	2.701480956819182	chr3:12233494:G:A
chr3:12233608	['G', 'A']	98663	9903.82586338049	-514.6294153768861	0.0094977165144401	0.009753820107881	0.9737432523248992	0.330186	0.330186	chr3	12233608	0.4812413449183023	chr3:12233608:G:A
chr3:12233820	['C', 'T']	98663	9899.103657300411	-223.3623787710234	0.0304961730951917	0.0097389086045163	3.131374811449564	0.00174041	0.00174041	chr3	12233820	2.75934843001484	chr3:12233820:C:T
chr3:12234993	['G', 'T']	98663	9898.103545797348	-224.6827422926128	0.0304844892940842	0.0097393011967948	3.1300489304218684	0.00174828	0.00174828	chr3	12234993	2.757389010650903	chr3:12234993:G:T
chr3:12236091	['T', 'TA']	98663	116469.60958202805	-1210.1569132467605	0.0310112752712347	0.0043903858240697	7.063451030025434	1.63486e-12	1.63486e-12	chr3	12236091	11.786519431890987	chr3:12236091:T:TA
chr3:12236112	['C', 'T']	98663	87955.61245323946	-448.8995338335224	0.024132881325568	0.0043495566517626	5.548354293945823	2.89109e-08	2.89109e-08	chr3	12236112	7.538938388476357	chr3:12236112:C:T
chr3:12236156	['C', 'A']	98663	9899.003314648317	-228.79765169147365	0.0301308234087987	0.0097390469501871	3.093816424020793	0.00197655	0.00197655	chr3	12236156	2.704092195007103	chr3:12236156:C:A
chr3:12236157	['T', 'C']	98663	9901.404981297324	-225.0714886419929	0.0305197953983208	0.0097381894322555	3.1340318044369533	0.00172473	0.00172473	chr3	12236157	2.763278882438766	chr3:12236157:T:C
chr3:12237028	['A', 'G']	98663	9910.643146286298	-233.320320483683	0.0297030497645874	0.009738155524847	3.05017204631818	0.00228771	0.00228771	chr3	12237028	2.6405990294341297	chr3:12237028:A:G
chr3:12238157	['G', 'A']	98663	9000.729816025545	-559.8272108921115	0.007222769935771	0.0102043037426209	0.7078160468316139	0.479061	0.479061	chr3	12238157	0.3196091832938261	chr3:12238157:G:A
chr3:12238417	['C', 'T']	98663	6270.190654773971	-338.4993370171689	-0.0124732549202126	0.012212134597486	-1.0213820377299432	0.307076	0.307076	chr3	12238417	0.5127541251879	chr3:12238417:C:T
chr3:12238506	['GT', 'G']	98663	9881.80125690538	-221.87074275931823	0.0305275172270011	0.0097498370948913	3.131079722654724	0.00174216	0.00174216	chr3	12238506	2.7589119618850964	chr3:12238506:GT:G
chr3:12238577	['G', 'GT']	98663	88622.16815854829	-484.0166598520313	0.0240582810026172	0.0043447975781371	5.537261649122042	3.08017e-08	3.08017e-08	chr3	12238577	7.5114253133617375	chr3:12238577:G:GT
chr3:12239563	['C', 'T']	98663	97327.17410397348	-1062.8055314644605	0.0252850122982648	0.004308998064258	5.867956290813223	4.42603e-09	4.42603e-09	chr3	12239563	8.353985646714612	chr3:12239563:C:T
chr3:12239603	['C', 'T']	98663	114844.67656484536	-1472.943013199168	0.029237793612833	0.0043691320276836	6.691899770383854	2.21464e-11	2.21464e-11	chr3	12239603	10.654696860285238	chr3:12239603:C:T
chr3:12240044	['C', 'T']	98663	9287.259146990544	-545.2037192436405	0.0076128784640437	0.0100495354742827	0.7575353590746018	0.448731	0.448731	chr3	12240044	0.3480139267586867	chr3:12240044:C:T
chr3:12240164	['G', 'T']	98663	104520.33379653098	-977.5168757469204	0.0289518811058786	0.0043256208593068	6.69311575090704	2.19631e-11	2.19631e-11	chr3	12240164	10.658306361039967	chr3:12240164:G:T
chr3:12240780	['A', 'G']	98663	6253.281687570343	-329.31145186714014	-0.0128673694713361	0.0122252958923448	-1.0525200849652523	0.292564	0.292564	chr3	12240780	0.5337791148587869	chr3:12240780:A:G
chr3:12241134	['C', 'T']	98663	9791.864593683147	-582.4224758952572	0.0076974716393905	0.0101914327010014	0.7552884727025817	0.450078	0.450078	chr3	12241134	0.3467122150377742	chr3:12241134:C:T
chr3:12241242	['G', 'A']	98663	6538.789397380266	-269.62922156074546	-0.0104748304156743	0.0119535350980522	-0.87629561713347	0.380871	0.380871	chr3	12241242	0.4192220938117372	chr3:12241242:G:A
chr3:12241584	['G', 'C']	98663	9358.85371094938	-534.9870796509437	0.0076402645503018	0.0100153815005061	0.7628530725380466	0.445553	0.445553	chr3	12241584	0.3511006277921425	chr3:12241584:G:C
chr3:12242071	['C', 'G']	98663	10105.20680237573	-177.9095157899369	0.0324632969610821	0.0096485932885259	3.36456268704862	0.000766943	0.000766943	chr3	12242071	3.11523691206842	chr3:12242071:C:G
chr3:12242378	['T', 'C']	98663	113995.95273914274	-1501.9154830330724	0.031225531275656	0.0043605238542969	7.160958710244433	8.0671e-13	8.0671e-13	chr3	12242378	12.093282559496975	chr3:12242378:T:C
chr3:12243038	['C', 'T']	98663	9292.75349450104	-550.0706108367282	0.0075019207397863	0.0100453200129433	0.7468075412351378	0.455182	0.455182	chr3	12243038	0.3418149202844227	chr3:12243038:C:T
chr3:12243905	['G', 'A']	98663	10018.812366327098	-179.3367063189055	0.0322585209046589	0.0096803787127868	3.332361456277376	0.00086144	0.00086144	chr3	12243905	3.0647749661281547	chr3:12243905:G:A
chr3:12244234	['G', 'T']	98663	115501.2426199262	-1247.529126218401	0.0306753092142271	0.0043776028599614	7.00733031193642	2.44457e-12	2.44457e-12	chr3	12244234	11.61179752224614	chr3:12244234:G:T
chr3:12245220	['G', 'A']	98663	81472.8638451011	-4978.564623307178	-0.031880582102514	0.0043682042383562	-7.29832680957955	2.93549e-13	2.93549e-13	chr3	12245220	12.532319394745429	chr3:12245220:G:A
chr3:12245421	['GGT', 'G']	98663	108163.15546725324	-5872.484546744772	-0.0240559264454489	0.0043211353594306	-5.567038392571512	2.59777e-08	2.59777e-08	chr3	12245421	7.58539930289833	chr3:12245421:GGT:G
chr3:12247642	['C', 'T']	98663	107776.1244221411	-5999.111074968297	-0.0227070856353871	0.0043233297187495	-5.252221577482319	1.50586e-07	1.50586e-07	chr3	12247642	6.822215402672986	chr3:12247642:C:T
chr3:12247950	['C', 'T']	98663	60258.82583483706	-4613.872347830401	-0.0405875312605769	0.00466591262478	-8.698733672169991	3.406410000000001e-18	3.406410000000001e-18	chr3	12247950	17.467703080970793	chr3:12247950:C:T
chr3:12248301	['A', 'G']	98663	9953.008788379471	-213.2698609327724	0.030933945874681	0.009713671825026	3.1845780289780463	0.0014501	0.0014501	chr3	12248301	2.838602047454203	chr3:12248301:A:G
chr3:12249014	['T', 'A']	98663	10142.364355231146	-169.86177050779847	0.0326513934537506	0.0096251130234359	3.3923127317309056	0.000693325	0.000693325	chr3	12249014	3.1590631396738704	chr3:12249014:T:A
chr3:12249399	['A', 'T']	98663	9972.71833627314	-208.41146356930915	0.0313992620148986	0.0097045354798282	3.2355244699929133	0.00121459	0.00121459	chr3	12249399	2.915570298845513	chr3:12249399:A:T
chr3:12249918	['C', 'T']	98663	170410.7263991242	-6020.793435169583	-0.0125657994090725	0.0062122842120442	-2.0227341474026925	0.0431033	0.0431033	chr3	12249918	1.365489478866487	chr3:12249918:C:T
chr3:12250003	['C', 'A']	98663	10138.616560406255	-169.91147570662375	0.0326213490355288	0.0096258010103776	3.3889490339930624	0.000701885	0.000701885	chr3	12250003	3.1537340388056783	chr3:12250003:C:A
chr3:12252240	['G', 'A']	98663	86229.73168432254	-593.2738865379855	0.0231087496043723	0.0043403296150028	5.324192320439042	1.01624e-07	1.01624e-07	chr3	12252240	6.993003714919339	chr3:12252240:G:A
chr3:12252467	['A', 'G']	98663	109482.63190016116	-5915.945715390268	-0.0239453912764078	0.0043276769980736	-5.533081902153669	3.15449e-08	3.15449e-08	chr3	12252467	7.501070845006041	chr3:12252467:A:G
chr3:12253228	['G', 'T']	98663	25062.79426671532	-470.0722157183027	0.0119042075673615	0.0064066949885355	1.858088700751887	0.0631594	0.0631594	chr3	12253228	1.1995620043433957	chr3:12253228:G:T
chr3:12254288	['G', 'A']	98663	62076.98791516286	-5014.659758743455	-0.0428825939415197	0.0046363546723808	-9.249204811050149	2.305e-20	2.3049999999999998e-20	chr3	12254288	19.637329070274333	chr3:12254288:G:A
chr3:12254847	['G', 'A']	98663	10154.823394658151	-164.16191768842577	0.0331428899466356	0.0096186662185503	3.4456845880270954	0.000569852	0.000569852	chr3	12254847	3.2442379231508696	chr3:12254847:G:A
chr3:12254970	['G', 'A']	98663	72966.09323047604	-4993.879377596948	-0.0310865741003167	0.0044686357527393	-6.956614013854306	3.50708e-12	3.50708e-12	chr3	12254970	11.455054327314311	chr3:12254970:G:A
chr3:12255041	['A', 'G']	98663	167629.29107790868	-7278.955876273264	-0.0306511986277679	0.0060242961531857	-5.087930249172639	3.62655e-07	3.62655e-07	chr3	12255041	6.440506330452504	chr3:12255041:A:G
chr3:12255252	['T', 'G']	98663	170374.72202005042	-6030.980367156114	-0.0134503581757964	0.0062083241105719	-2.166503864205836	0.0302751	0.0302751	chr3	12255252	1.5189144136885775	chr3:12255252:T:G
chr3:12256287	['A', 'G']	98663	10423.4449899441	-161.507492638599	0.0301442612023645	0.0095885897475661	3.1437637854947504	0.00166839	0.00166839	chr3	12256287	2.7777024218937165	chr3:12256287:A:G
chr3:12256444	['C', 'T']	98663	107784.28652568598	-5998.710741858035	-0.0218564991266386	0.0043251011332908	-5.053407643674795	4.34769e-07	4.34769e-07	chr3	12256444	6.361741429647618	chr3:12256444:C:T
chr3:12256814	['TG', 'T']	98663	58656.16842645325	-4562.2556306689885	-0.0398579651691183	0.0046196044047489	-8.628003975436553	6.3338200000000004e-18	6.3338200000000004e-18	chr3	12256814	17.198334282946664	chr3:12256814:TG:T
chr3:12257068	['G', 'A']	98663	10011.710316655855	-205.1500679582739	0.0317425423122535	0.0096855002571112	3.2773260512741924	0.00104831	0.00104831	chr3	12257068	2.979510271377821	chr3:12257068:G:A
chr3:12257257	['G', 'A']	98663	25305.05183721048	-478.6426810003692	0.011967776017589	0.0063797304404206	1.875906220388825	0.0606711	0.0606711	chr3	12257257	1.217018130989702	chr3:12257257:G:A
chr3:12257644	['A', 'G']	98663	9460.972645794463	-594.8942079841347	0.0063464944358107	0.0099638017262334	0.636955111130046	0.524156	0.524156	chr3	12257644	0.2805394384814195	chr3:12257644:A:G
chr3:12257846	['G', 'T']	98663	17991.911786170407	-250.8142292710075	0.0184222287793313	0.0073621468630962	2.5022903131252785	0.0123409	0.0123409	chr3	12257846	1.9086531668197289	chr3:12257846:G:T
chr3:12257866	['A', 'G']	98663	10010.608775859797	-208.08181986586123	0.0314967448238596	0.0096860138550797	3.2517757351071013	0.00114725	0.00114725	chr3	12257866	2.940341933633303	chr3:12257866:A:G
chr3:12258161	['G', 'A']	98663	10007.608593409488	-209.16226789875373	0.0315364974401821	0.0096873462237284	3.25543205660761	0.00113258	0.00113258	chr3	12258161	2.9459311117597533	chr3:12258161:G:A
chr3:12258223	['G', 'A']	98663	10013.202977873729	-208.2504930929822	0.0314284233363878	0.0096836506705552	3.245513949811413	0.00117278	0.00117278	chr3	12258223	2.930783448879363	chr3:12258223:G:A
chr3:12258446	['G', 'C']	98663	10011.101467636983	-207.97289746227733	0.0315309854932511	0.0096856030965952	3.255448853188608	0.00113251	0.00113251	chr3	12258446	2.945957954502199	chr3:12258446:G:C
chr3:12258458	['G', 'T']	98663	62628.17384297269	-4791.111255684548	-0.0405193724669186	0.0046219736895012	-8.766681766051137	1.86855e-18	1.86855e-18	chr3	12258458	17.728495276495874	chr3:12258458:G:T
chr3:12258484	['G', 'A']	98663	10015.406045064312	-210.9543302822886	0.0311081593884802	0.0096839964334951	3.2123266052518367	0.00131707	0.00131707	chr3	12258484	2.8803911424217783	chr3:12258484:G:A
chr3:12258559	['G', 'A']	98663	10016.50761215512	-204.28074617246205	0.0319568110592987	0.0096837214186714	3.3000547700269376	0.000967002	0.000967002	chr3	12258559	3.0145726276873543	chr3:12258559:G:A
chr3:12259467	['A', 'C']	98663	9433.956179741112	-594.4560782268956	0.0064410803738403	0.0099766711284443	0.6456141824176458	0.518531	0.518531	chr3	12259467	0.2852252745179696	chr3:12259467:A:C
chr3:12259564	['C', 'T']	98663	10025.219328744766	-210.7569242220011	0.0313233103597747	0.0096806840121379	3.2356505305307626	0.00121406	0.00121406	chr3	12259564	2.915759849483985	chr3:12259564:C:T
chr3:12259617	['A', 'G']	98663	10028.659241384205	-210.04879394545804	0.0312729826869157	0.009680505236493	3.230511416803384	0.00123609	0.00123609	chr3	12259617	2.9079499070138795	chr3:12259617:A:G
chr3:12259861	['G', 'T']	98663	10077.125260214714	-215.34150845182364	0.0309395977976976	0.0096895771089233	3.1930803016371625	0.00140808	0.00140808	chr3	12259861	2.8513726700720623	chr3:12259861:G:T
chr3:12259973	['C', 'T']	98663	11171.452913570987	-0.7274685859412188	0.0373663595463594	0.0091943539561842	4.064054932454079	4.82648e-05	4.82648e-05	chr3	12259973	4.316369489102516	chr3:12259973:C:T
chr3:12260394	['A', 'C']	98663	61631.74536994798	-5031.877101170246	-0.0429031362296244	0.0046468514428839	-9.232732476379248	2.6883000000000002e-20	2.6883e-20	chr3	12260394	19.570522267956548	chr3:12260394:A:C
chr3:12260531	['T', 'G']	98663	26601.426571654465	-222.2502194379328	0.0163333164549685	0.006247972977721	2.6141784724757184	0.00894559	0.00894559	chr3	12260531	2.0483910105695786	chr3:12260531:T:G
chr3:12260534	['T', 'C']	98663	36673.08870575355	-428.3480363143569	0.0224322696498389	0.0054745818700151	4.097531132505832	4.17913e-05	4.17913e-05	chr3	12260534	4.378914119068263	chr3:12260534:T:C
chr3:12260709	['C', 'T']	98663	13632.658087601749	-33.59629264265108	0.0241826833936114	0.0083442882758643	2.8981121689622427	0.00375499	0.00375499	chr3	12260709	2.425391215237869	chr3:12260709:C:T
chr3:12260743	['G', 'A']	98663	36099.0247029964	-526.4815729843208	0.0217156646986047	0.0055075721847981	3.9428742774436327	8.05664e-05	8.05664e-05	chr3	12260743	4.093846041780612	chr3:12260743:G:A
chr3:12260763	['C', 'T']	98663	9933.60409296857	-211.9007308126329	0.0320566037027443	0.0097221215706087	3.297284802491632	0.000976589	0.000976589	chr3	12260763	3.010288171784647	chr3:12260763:C:T
chr3:12260963	['C', 'T']	98663	160183.74126519152	-5870.415014836379	-0.0208016077153741	0.0054456427777958	-3.81986269833768	0.000133608	0.000133608	chr3	12260963	3.874167536981456	chr3:12260963:C:T
chr3:12261918	['A', 'G']	98663	36413.11944323353	-516.8656675385064	0.0219824457613347	0.0054877244652077	4.005748812773628	6.18666e-05	6.18666e-05	chr3	12261918	4.208543750826815	chr3:12261918:A:G
chr3:12262172	['G', 'A']	98663	36228.382989293525	-513.7229902965278	0.0216734633090613	0.0054995082817955	3.940982029394302	8.12046e-05	8.12046e-05	chr3	12262172	4.09041936856631	chr3:12262172:G:A
chr3:12262211	['C', 'G']	98663	36224.7730359858	-522.7570442920346	0.021467254608668	0.0054995444145793	3.9034605397054736	9.489e-05	9.489e-05	chr3	12262211	4.022779553364615	chr3:12262211:C:G
chr3:12263004	['G', 'A']	98663	35606.69159655348	-650.8969587973393	0.020011571745012	0.0055375377816385	3.6138031981229233	0.000301888	0.000301888	chr3	12263004	3.520154149770411	chr3:12263004:G:A
chr3:12263115	['A', 'G']	98663	35612.97051250862	-648.8528233383722	0.0201142988403319	0.0055378784160792	3.6321308141995177	0.000281233	0.000281233	chr3	12263115	3.550933720362651	chr3:12263115:A:G
chr3:12263560	['G', 'A']	98663	34905.243143513406	-508.94852962273694	0.0193438040946578	0.0055919569806327	3.459219046507959	0.000541973	0.000541973	chr3	12263560	3.266022348596462	chr3:12263560:G:A
chr3:12263960	['A', 'G']	98663	34874.42287261004	-528.7365494445081	0.0182855382047328	0.0055848636582473	3.274124369666603	0.00106026	0.00106026	chr3	12263960	2.974587622735889	chr3:12263960:A:G
chr3:12264088	['T', 'C']	98663	34726.430776094574	-554.3790141626099	0.0179223949837383	0.0055944576504211	3.203598293820169	0.00135765	0.00135765	chr3	12264088	2.867212176049668	chr3:12264088:T:C
chr3:12265279	['G', 'A']	98663	12946.524878622324	-969.8602479648786	-0.0175381725770232	0.0086170535936631	-2.0352864684421195	0.0418247	0.0418247	chr3	12265279	1.3785671654596945	chr3:12265279:G:A
chr3:12268910	['G', 'T']	98663	22956.95556839608	-1167.2811075567013	0.0128795639323516	0.0066558785186824	1.9350659565375068	0.0529851	0.0529851	chr3	12268910	1.2758462416737768	chr3:12268910:G:T
chr3:12269274	['G', 'C']	98663	23644.59475103398	-496.6028327356032	0.0070608619699513	0.0065763097584907	1.073681476277024	0.282968	0.282968	chr3	12269274	0.5482626747555691	chr3:12269274:G:C
chr3:12272347	['T', 'C']	98663	121801.1469948584	-6490.594431657576	-0.0231155120119221	0.0044632812901277	-5.179039928102036	2.23468e-07	2.23468e-07	chr3	12272347	6.650784657849314	chr3:12272347:T:C
chr3:12272520	['C', 'A']	98663	23534.5780248966	-526.5959894857579	0.0066984625207948	0.0065907749741229	1.0163391326656874	0.30947	0.30947	chr3	12272520	0.5093814450798692	chr3:12272520:C:A
chr3:12273013	['C', 'G']	98663	70618.87334265903	-1733.7765049872369	0.0116568493034078	0.0044356154005088	2.628011730248417	0.00858988	0.00858988	chr3	12273013	2.0660129031887635	chr3:12273013:C:G
chr3:12273347	['G', 'A']	98663	23651.835575334266	-478.4094178719655	0.0078396200760639	0.0065766720121953	1.19203452164358	0.233251	0.233251	chr3	12273347	0.6321764856584144	chr3:12273347:G:A
chr3:12273798	['G', 'A']	98663	23832.03874774427	-469.1377864229492	0.0076471315407225	0.0065553768142069	1.166543397497685	0.243398	0.243398	chr3	12273798	0.6136829946866128	chr3:12273798:G:A
chr3:12274827	['G', 'A']	98663	16230.138509883427	-286.8061960544526	0.0118856957715102	0.0077195598944683	1.5396856730170894	0.12364	0.12364	chr3	12274827	0.9078410036087328	chr3:12274827:G:A
chr3:12275733	['G', 'C']	98663	12701.257467489688	-339.7732243350241	0.0216065759934279	0.008650840767149	2.497627291381585	0.0125044	0.0125044	chr3	12275733	1.9029371422334127	chr3:12275733:G:C
chr3:12275811	['C', 'A']	98663	12650.15394206013	-344.9232320809156	0.0210016796667853	0.0086665596921571	2.42330064209803	0.015382	0.015382	chr3	12275811	1.8129871929810453	chr3:12275811:C:A
chr3:12277559	['A', 'G']	98663	92681.15119261222	-1992.272709806553	0.0168920232800256	0.0042818843587362	3.944997544261328	7.9856e-05	7.9856e-05	chr3	12277559	4.097692447477953	chr3:12277559:A:G
chr3:12277767	['G', 'A']	98663	16509.17527622909	-273.9335876294348	0.0129979155074241	0.0076543226427692	1.698114400717443	0.0894893	0.0894893	chr3	12277767	1.0482288890277434	chr3:12277767:G:A
chr3:12278217	['A', 'G']	98663	16473.170532184493	-263.21613937384126	0.01253288662187	0.0076628541906112	1.6355376613097623	0.10194	0.10194	chr3	12278217	0.9916553707473108	chr3:12278217:A:G
chr3:12278240	['A', 'T']	98663	16470.003182937835	-262.32953770875247	0.0125699931581539	0.0076638420370912	1.6401686122075727	0.100973	0.100973	chr3	12278240	0.9957947402631084	chr3:12278240:A:T
chr3:12280669	['G', 'C']	98663	56479.15912293328	-1088.1026461165202	0.0187016071655737	0.0047070213183041	3.9731299054985696	7.09847e-05	7.09847e-05	chr3	12280669	4.148835248768525	chr3:12280669:G:C
chr3:12281914	['G', 'A']	98663	108607.62858040896	-1281.0192753557988	0.0238369476237283	0.0043519933811352	5.477248133477234	4.33042e-08	4.33042e-08	chr3	12281914	7.363469980127789	chr3:12281914:G:A
chr3:12282731	['C', 'T']	98663	59936.5048201198	-791.7117794696214	0.0105354886037449	0.0046645800895277	2.258614580848908	0.0239095	0.0239095	chr3	12282731	1.6214295058378616	chr3:12282731:C:T
chr3:12283962	['A', 'G']	98663	2447.223234739595	211.306743000296	0.0096350022765175	0.0195368267486726	0.4931713015867418	0.621893	0.621893	chr3	12283962	0.2062843315583735	chr3:12283962:A:G
chr3:12286252	['T', 'C']	98663	13335.028181440184	-1004.2736878291358	-0.0217905299128546	0.0084945523219585	-2.5652358225548584	0.010312	0.010312	chr3	12286252	1.9866570956546528	chr3:12286252:T:C
chr3:12286639	['A', 'G']	98663	2449.7048675103865	209.7936202275457	0.0100862148089376	0.0196032896010652	0.514516441586904	0.606892	0.606892	chr3	12286639	0.2168885873056351	chr3:12286639:A:G
chr3:12287696	['G', 'C']	98663	66374.27317528235	-1017.23853690053	0.0086198708316225	0.0045862241297305	1.8795136451669416	0.0601773	0.0601773	chr3	12287696	1.2205673018303418	chr3:12287696:G:C
chr3:12287953	['C', 'T']	98663	58722.61241513673	-807.8031217144274	0.0096442182160049	0.0047039979743228	2.050217340366362	0.0403459	0.0403459	chr3	12287953	1.3942005922392218	chr3:12287953:C:T
chr3:12288063	['G', 'C']	98663	28619.351076555016	-851.5690709603712	0.0211202356013249	0.0060559095340426	3.487541463854398	0.000487695	0.000487695	chr3	12288063	3.31185169690698	chr3:12288063:G:C
chr3:12290337	['C', 'T']	98663	58686.60311280097	-4832.584890284338	-0.0407498263557976	0.0047025229581632	-8.665524170394347	4.56078e-18	4.56078e-18	chr3	12290337	17.34096087647434	chr3:12290337:C:T
chr3:12292833	['T', 'C']	98663	59476.48191293064	-284.35027249895154	0.0234326581859461	0.0046617502626308	5.0265794746203	5.00177e-07	5.00177e-07	chr3	12292833	6.300876282622991	chr3:12292833:T:C
chr3:12292853	['T', 'C']	98663	59600.975714865104	-270.94192387979297	0.0234893444856373	0.0046611005662838	5.039441683697611	4.67715e-07	4.67715e-07	chr3	12292853	6.330018701691312	chr3:12292853:T:C
chr3:12292917	['T', 'C']	98663	107221.90847619144	-1294.8053196594813	0.0244647927394263	0.0043514908609803	5.622163419622758	1.89089e-08	1.89089e-08	chr3	12292917	7.723333734921502	chr3:12292917:T:C
chr3:12293056	['C', 'T']	98663	76512.30589654438	-4744.020433900639	-0.0313205804351558	0.0044034366511618	-7.112758265045595	1.14515e-12	1.14515e-12	chr3	12293056	11.941137622576868	chr3:12293056:C:T
chr3:12293492	['G', 'A']	98663	112057.8013686825	-5702.325755766719	-0.0294128684271162	0.0042877045617682	-6.859816949465046	6.93531e-12	6.93531e-12	chr3	12293492	11.158934121716808	chr3:12293492:G:A
chr3:12293582	['G', 'A']	98663	112137.86806836838	-5717.1929789897895	-0.0296483637282785	0.0042882664371639	-6.913834334390479	4.74579e-12	4.74579e-12	chr3	12293582	11.323691483113834	chr3:12293582:G:A
chr3:12293699	['T', 'C']	98663	13296.752002027371	-1017.5401489777898	-0.02227227148081	0.0085041367442924	-2.6189926327040816	0.00882033	0.00882033	chr3	12293699	2.0545151660588843	chr3:12293699:T:C
chr3:12293713	['A', 'G']	98663	112150.18719271752	-5719.955253417576	-0.029661121497817	0.004288341060333	-6.9166890134232135	4.65122e-12	4.65122e-12	chr3	12293713	11.33243311812633	chr3:12293713:A:G
chr3:12294833	['C', 'A']	98663	25157.56978783363	396.4252857399099	0.0217809368659026	0.0064936187128109	3.354206310717342	0.00079623	0.00079623	chr3	12294833	3.098961463289214	chr3:12294833:C:A
chr3:12294900	['A', 'G']	98663	56203.08941226565	54.67364194215856	0.0241778331485709	0.0047532968836102	5.086539667223005	3.65322e-07	3.65322e-07	chr3	12294900	6.437324173419327	chr3:12294900:A:G
chr3:12295637	['C', 'T']	98663	25162.5168542744	390.6073452844402	0.0216291258123275	0.0064937529924312	3.330758936709993	0.000866413	0.000866413	chr3	12295637	3.062275040009342	chr3:12295637:C:T
chr3:12295664	['C', 'G']	98663	56333.24503170187	71.64913697608438	0.0242567526238902	0.0047525948912401	5.103896540519319	3.33346e-07	3.33346e-07	chr3	12295664	6.477104751842903	chr3:12295664:C:G
chr3:12296376	['T', 'C']	98663	169189.39010643025	-5614.469570202849	-0.0204162093209349	0.0061414128505405	-3.324350571731707	0.00088657	0.00088657	chr3	12296376	3.0522869685644207	chr3:12296376:T:C
chr3:12296616	['A', 'G']	98663	56441.4412578693	77.26114484136332	0.0243826376985124	0.0047482790945069	5.135047290442467	2.82608e-07	2.82608e-07	chr3	12296616	6.548815548408624	chr3:12296616:A:G
chr3:12296714	['T', 'G']	98663	56349.99385657223	62.00152170286654	0.0242631284113321	0.0047499284093878	5.108104021815983	3.26012e-07	3.26012e-07	chr3	12296714	6.486766413926333	chr3:12296714:T:G
chr3:12296942	['C', 'A']	98663	56267.24951587227	71.44091344927125	0.0243066941592372	0.0047524615642308	5.114548288444899	3.1508e-07	3.1508e-07	chr3	12296942	6.501579163202721	chr3:12296942:C:A
chr3:12296951	['C', 'A']	98663	57553.50001520602	-4898.751305850041	-0.0421471008358273	0.004734147147945	-8.902786398205215	5.5357500000000025e-19	5.5357500000000025e-19	chr3	12296951	18.25682353128108	chr3:12296951:C:A
chr3:12297350	['A', 'G']	98663	56362.12589917098	49.1572637412776	0.0239978234079614	0.0047520473539382	5.0499966899684585	4.42603e-07	4.42603e-07	chr3	12297350	6.353985646714612	chr3:12297350:A:G
chr3:12298768	['C', 'A']	98663	56683.19221060956	179.21033515518403	0.0251577513852669	0.0047439438541663	5.303130087252647	1.14078e-07	1.14078e-07	chr3	12298768	6.94279810141733	chr3:12298768:C:A
chr3:12299033	['G', 'A']	98663	56139.91523705232	90.5868605499398	0.0249418916597465	0.0047548667088174	5.245550125199916	1.56137e-07	1.56137e-07	chr3	12299033	6.806494169379954	chr3:12299033:G:A
chr3:12299426	['T', 'C']	98663	7572.537260784949	-239.72023263163487	-0.0083675486776934	0.0113753615533013	-0.7355852944529053	0.461985	0.461985	chr3	12299426	0.3353721251429749	chr3:12299426:T:C
chr3:12299907	['C', 'T']	98663	56299.3616960843	58.93289766160693	0.0241017450800118	0.004753227006613	5.070606778611571	3.97265e-07	3.97265e-07	chr3	12299907	6.400919695645465	chr3:12299907:C:T
chr3:12300331	['A', 'G']	98663	56292.25148036984	55.205104616845205	0.0239504438083239	0.0047523808821149	5.039672619351462	4.67151e-07	4.67151e-07	chr3	12300331	6.330542717149164	chr3:12300331:A:G
chr3:12300497	['G', 'A']	98663	56115.650260039125	81.16312002467623	0.0246825918481677	0.0047560117344635	5.189766810142575	2.10973e-07	2.10973e-07	chr3	12300497	6.675773121485786	chr3:12300497:G:A
chr3:12302092	['G', 'A']	98663	56497.31573024597	35.371069326708	0.0240232310021921	0.0047439885444327	5.063931073439126	4.11436e-07	4.11436e-07	chr3	12302092	6.38569771089767	chr3:12302092:G:A
chr3:12302942	['A', 'G']	98663	58034.70528599528	-4907.1520834543935	-0.0414465302526302	0.0047256419800589	-8.770560788888499	1.8053300000000003e-18	1.8053300000000003e-18	chr3	12302942	17.743443400916433	chr3:12302942:A:G
chr3:12303137	['A', 'G']	98663	56618.34639793993	23.860334584448115	0.0237369711134888	0.0047418373967985	5.005859359394082	5.57089e-07	5.57089e-07	chr3	12303137	6.254075416816926	chr3:12303137:A:G
chr3:12303231	['C', 'G']	98663	22191.647405935382	-248.63755610296303	0.0274540544163056	0.006723470032122	4.08331624669124	4.44325e-05	4.44325e-05	chr3	12303231	4.352299250439984	chr3:12303231:C:G
chr3:12303358	['G', 'A']	98663	2290.255342010299	328.2427928624524	0.002323113271708	0.0208616725455024	0.1113579587945781	0.911333	0.911333	chr3	12303358	0.0403229033373693	chr3:12303358:G:A
chr3:12305199	['A', 'G']	98663	54907.251906075086	-72.60695151654016	0.0232221455934467	0.0047634297359213	4.875089353859232	1.08928e-06	1.08928e-06	chr3	12305199	5.962860470267544	chr3:12305199:A:G
chr3:12305350	['G', 'A']	98663	54810.99951336228	-88.19272183277465	0.0229946514439672	0.0047654280437262	4.825306611069308	1.39996e-06	1.39996e-06	chr3	12305350	5.853884372912797	chr3:12305350:G:A
chr3:12305412	['C', 'T']	98663	2063.125464994881	265.1537753929184	0.0072488012105448	0.0217300367086647	0.3335843978420159	0.738694	0.738694	chr3	12305412	0.131535428496915	chr3:12305412:C:T
chr3:12305463	['G', 'A']	98663	53826.45558675358	-133.58397694535427	0.0238267603908245	0.0047915286298385	4.972684550489148	6.61426e-07	6.61426e-07	chr3	12305463	6.179518737401459	chr3:12305463:G:A
chr3:12306238	['T', 'C']	98663	54700.1971188451	-81.70014371443197	0.0225803812951588	0.0047691262180942	4.734699872166916	2.19684e-06	2.19684e-06	chr3	12306238	5.658201572413801	chr3:12306238:T:C
chr3:12306316	['G', 'A']	98663	54700.54418010602	-73.69123645973188	0.0227094647328283	0.0047690380790231	4.76185435228903	1.92094e-06	1.92094e-06	chr3	12306316	5.716486199987792	chr3:12306316:G:A
chr3:12307030	['A', 'G']	98663	24371.920874824304	169.51632337959757	0.0181717716418371	0.0066606237344697	2.7282387305254225	0.00636848	0.00636848	chr3	12307030	2.1959642107391177	chr3:12307030:A:G
chr3:12307082	['T', 'A']	98663	57273.89098341827	-220.3760180373164	0.0227609144916307	0.0048614811985852	4.681888823976982	2.84621e-06	2.84621e-06	chr3	12307082	5.545733059811617	chr3:12307082:T:A
chr3:12307336	['G', 'A']	98663	54683.73592481064	-77.53425031598992	0.0227607351047828	0.0047695779535363	4.772064808775665	1.82607e-06	1.82607e-06	chr3	12307336	5.73848257837289	chr3:12307336:G:A
chr3:12307505	['TAG', 'T']	98663	54685.84514696487	-70.70262580034041	0.022844726904269	0.004770182356544	4.7890678378216025	1.67801e-06	1.67801e-06	chr3	12307505	5.7752054553476775	chr3:12307505:TAG:T
chr3:12307991	['G', 'A']	98663	54654.17238827157	-58.92381394448755	0.0231135035769676	0.0047707330447588	4.844853686030565	1.26897e-06	1.26897e-06	chr3	12307991	5.896548645035685	chr3:12307991:G:A
chr3:12308425	['T', 'C']	98663	55036.04705834076	-104.75557552544493	0.0227264816741867	0.0048131150748979	4.721782321954713	2.34107e-06	2.34107e-06	chr3	12308425	5.630585600331899	chr3:12308425:T:C
chr3:12308703	['A', 'G']	98663	2090.1271070476496	265.05901009104593	0.0044361422924213	0.0215965408083334	0.2054098539109351	0.837252	0.837252	chr3	12308703	0.0771438063585029	chr3:12308703:A:G
chr3:12309241	['C', 'A']	98663	53795.71254259987	-137.95747417216208	0.0237930499623645	0.0047944906860761	4.962581329329227	6.9678e-07	6.9678e-07	chr3	12309241	6.156904323577739	chr3:12309241:C:A
chr3:12309282	['A', 'G']	98663	53883.221907833286	-127.82432126181084	0.0236951982654905	0.0047918097181488	4.944937228151097	7.62932e-07	7.62932e-07	chr3	12309282	6.117514168913825	chr3:12309282:A:G
chr3:12309696	['T', 'C']	98663	53885.023025448696	-125.34825108917012	0.0236638067797821	0.0047911799304151	4.939035294742419	7.8638e-07	7.8638e-07	chr3	12309696	6.10436754044562	chr3:12309696:T:C
chr3:12309724	['A', 'G']	98663	7167.7264857632335	-246.6568072711038	-0.0051316205337139	0.0115822821424174	-0.4430578076595651	0.657725	0.657725	chr3	12309724	0.1819556503777791	chr3:12309724:A:G
chr3:12309807	['A', 'C']	98663	23785.19655476586	201.9749935916057	0.0185205373336575	0.006637688343443	2.790208936512196	0.00526841	0.00526841	chr3	12309807	2.2783204345817705	chr3:12309807:A:C
chr3:12310022	['T', 'G']	98663	21986.788405003743	-257.06100318520714	0.0272415739206963	0.006755076564965	4.032755759125479	5.5168e-05	5.5168e-05	chr3	12310022	4.2583127601914	chr3:12310022:T:G
chr3:12310056	['C', 'T']	98663	23759.889823722016	197.7470899968756	0.0183736149909339	0.0066401970887718	2.7670285603423745	0.00565803	0.00565803	chr3	12310056	2.247334754157233	chr3:12310056:C:T
chr3:12310075	['A', 'G']	98663	53881.74521472892	-119.58619126825737	0.0238333859124469	0.0047910061134901	4.974609789233785	6.54888e-07	6.54888e-07	chr3	12310075	6.183832967399157	chr3:12310075:A:G
chr3:12310247	['A', 'G']	98663	53884.1150079085	-131.68969693464672	0.023554862528412	0.0047912289569912	4.916246487039881	8.83606e-07	8.83606e-07	chr3	12310247	6.053741343776107	chr3:12310247:A:G
chr3:12310875	['T', 'C']	98663	54563.91299700842	-126.66439888277368	0.0242845449827364	0.0048162488835807	5.042211391011358	4.60995e-07	4.60995e-07	chr3	12310875	6.3363037849881945	chr3:12310875:T:C
chr3:12311189	['G', 'C']	98663	53908.53598238928	-118.37845705335252	0.0239441205694009	0.0047926811637221	4.9959761042825885	5.86387e-07	5.86387e-07	chr3	12311189	6.231815666420897	chr3:12311189:G:C
chr3:12311346	['C', 'T']	98663	23777.409962190708	199.75916170540728	0.0185938594133321	0.0066387256767543	2.800817554254277	0.00509832	0.00509832	chr3	12311346	2.292572909182031	chr3:12311346:C:T
chr3:12311472	['C', 'G']	98663	53868.73579531057	-115.43595215536912	0.0239283617752618	0.0047914729412295	4.993946969701906	5.92583e-07	5.92583e-07	chr3	12311472	6.227250811701889	chr3:12311472:C:G
chr3:12311827	['T', 'C']	98663	53865.46503517774	-117.24170443070008	0.023904334232542	0.0047912962707851	4.989116281182224	6.0759e-07	6.0759e-07	chr3	12311827	6.216389382571855	chr3:12311827:T:C
chr3:12312743	['TTAAG', 'T']	98663	53857.37616213637	-111.86411047076818	0.0240370955754049	0.0047919689840851	5.0161208587192	5.28164e-07	5.28164e-07	chr3	12312743	6.2772312039132085	chr3:12312743:TTAAG:T
chr3:12312912	['T', 'G']	98663	23784.026582047496	193.3937063810561	0.0181026274460026	0.0066379869222255	2.7271261088796246	0.00638999	0.00638999	chr3	12312912	2.194499821489208	chr3:12312912:T:G
chr3:12314659	['G', 'A']	98663	53889.56256082722	-121.3077234554609	0.0236792338161878	0.0047907664894631	4.942681691597388	7.71813e-07	7.71813e-07	chr3	12314659	6.112487910682066	chr3:12314659:G:A
chr3:12315126	['A', 'T']	98663	53892.73968797833	-117.41937043922458	0.0237154625561854	0.0047905360162136	4.950482049591142	7.41517e-07	7.41517e-07	chr3	12315126	6.129878887897149	chr3:12315126:A:T
chr3:12315475	['T', 'C']	98663	13898.12691703411	-1019.2544982937312	-0.0205793637925605	0.0083294205501932	-2.470683725062118	0.0134872	0.0134872	chr3	12315475	1.870078202349336	chr3:12315475:T:C
chr3:12316993	['G', 'A']	98663	54233.79499629993	-24.034977123956107	0.0241145705151242	0.0047805321092484	5.044327694917427	4.55924e-07	4.55924e-07	chr3	12316993	6.341107545781754	chr3:12316993:G:A
chr3:12318715	['T', 'C']	98663	54250.54699823606	-17.778183720310267	0.0242249131225487	0.0047802303886415	5.067729199854147	4.03315e-07	4.03315e-07	chr3	12318715	6.394355625510146	chr3:12318715:T:C
chr3:12319385	['TG', 'T']	98663	21940.113239870647	-258.812131358922	0.0271549033340221	0.0067613310057819	4.016206766212237	5.91861e-05	5.91861e-05	chr3	12319385	4.227780276420814	chr3:12319385:TG:T
chr3:12319796	['T', 'C']	98663	53857.27980860854	-125.6263875517966	0.0235603813359811	0.0047917615974391	4.916851737484651	8.80881e-07	8.80881e-07	chr3	12319796	6.05508275734736	chr3:12319796:T:C
chr3:12319886	['T', 'C']	98663	53849.37372887374	-126.81735953880776	0.0235389167122649	0.0047918447631464	4.91228699504213	9.01639e-07	9.01639e-07	chr3	12319886	6.044967311338084	chr3:12319886:T:C
chr3:12320430	['T', 'C']	98663	54236.04681101244	-23.650860896405486	0.024124974202875	0.0047804511471225	5.0465894243886105	4.50564e-07	4.50564e-07	chr3	12320430	6.346243511293797	chr3:12320430:T:C
chr3:12322914	['A', 'G']	98663	54037.33548943076	-150.35808442787078	0.0229925277790992	0.0047847552767843	4.805371737747785	1.54691e-06	1.54691e-06	chr3	12322914	5.810534953036499	chr3:12322914:A:G
chr3:12323204	['A', 'G']	98663	53975.58261354421	-119.64639640461137	0.0235188615308314	0.0047870370545397	4.913031017490767	8.98224e-07	8.98224e-07	chr3	12323204	6.046615345033363	chr3:12323204:A:G
chr3:12323809	['G', 'T']	98663	21914.998155000256	-264.58944814353885	0.0269729988519341	0.0067636846055246	3.9879149346943694	6.67046e-05	6.67046e-05	chr3	12323809	4.175844215772629	chr3:12323809:G:T
chr3:12325564	['G', 'A']	98663	53433.99794199051	-181.1708502002853	0.0239542501892782	0.0048025740150724	4.987794069201248	6.11761e-07	6.11761e-07	chr3	12325564	6.213418212909804	chr3:12325564:G:A
chr3:12327902	['C', 'T']	98663	21922.333164397867	-257.29707399534044	0.0273448578189004	0.0067631195241143	4.0432314882799805	5.27595e-05	5.27595e-05	chr3	12327902	4.27769932890031	chr3:12327902:C:T
chr3:12328584	['A', 'G']	98663	53857.096300050674	-114.35959462756126	0.0238776607816392	0.0047914675206722	4.983371102615556	6.25914e-07	6.25914e-07	chr3	12328584	6.20348533434741	chr3:12328584:A:G
chr3:12329238	['A', 'G']	98663	58551.77082572903	-4920.805374483823	-0.0406404765220839	0.0047117380328992	-8.625368439059145	6.481290000000001e-18	6.481290000000001e-18	chr3	12329238	17.188338545962054	chr3:12329238:A:G
chr3:12329583	['G', 'C']	98663	54216.79223899357	-24.854507524649154	0.0241269650587941	0.0047810160958918	5.046409502684039	4.50988e-07	4.50988e-07	chr3	12329583	6.345835013783053	chr3:12329583:G:C
chr3:12330129	['A', 'G']	98663	53847.37312055805	-127.52698067970414	0.0235197363276935	0.0047924783480864	4.907635385997022	9.23277e-07	9.23277e-07	chr3	12330129	6.034667983130485	chr3:12330129:A:G
chr3:12330575	['A', 'G']	98663	53844.552068126526	-129.01496107636447	0.0235336336108652	0.0047919734046118	4.911052634018407	9.07333e-07	9.07333e-07	chr3	12330575	6.042233293402148	chr3:12330575:A:G
chr3:12330706	['T', 'A']	98663	23501.049317762503	175.98763203802974	0.0178836893739866	0.0066707224844108	2.680922406198137	0.00734317	0.00734317	chr3	12330706	2.134116417426489	chr3:12330706:T:A
chr3:12331383	['G', 'A']	98663	53829.54857055964	-126.890495205674	0.0235073373451211	0.0047919981395583	4.9055397478279295	9.33188e-07	9.33188e-07	chr3	12331383	6.030030854498185	chr3:12331383:G:A
chr3:12331825	['T', 'G']	98663	13956.42436651125	-1016.7680804164786	-0.0199347249720861	0.0083118314896035	-2.3983552839131232	0.0164707	0.0164707	chr3	12331825	1.7832879430477833	chr3:12331825:T:G
chr3:12332279	['T', 'A']	98663	53858.19288907813	-120.8652507101082	0.0236429204154619	0.0047922934639381	4.933529341091931	8.0888e-07	8.0888e-07	chr3	12332279	6.092115902619344	chr3:12332279:T:A
chr3:12333892	['T', 'C']	98663	54263.09933989714	-35.05227440690881	0.0238566471816104	0.0047808340660658	4.990059653177262	6.04631e-07	6.04631e-07	chr3	12333892	6.218509589900842	chr3:12333892:T:C
chr3:12334245	['C', 'T']	98663	54522.686068052775	-214.46665514977985	0.0226851524611292	0.0048187369117016	4.7076968252907045	2.50871e-06	2.50871e-06	chr3	12334245	5.600549539035706	chr3:12334245:C:T
chr3:12334457	['C', 'T']	98663	21914.66444313781	-271.67500172713864	0.0265980208225449	0.0067643440271966	3.932091672984861	8.42674e-05	8.42674e-05	chr3	12334457	4.074340405664288	chr3:12334457:C:T
chr3:12334915	['A', 'G']	98663	55964.28570704359	126.80734370306612	0.0231025823731275	0.004750161488071	4.863536204220534	1.15484e-06	1.15484e-06	chr3	12334915	5.937478181945438	chr3:12334915:A:G
chr3:12335246	['G', 'C']	98663	53864.82705661714	-145.55761032152776	0.0231507795029472	0.0047912608587272	4.831876240004426	1.35455e-06	1.35455e-06	chr3	12335246	5.868204959384363	chr3:12335246:G:C
chr3:12335795	['C', 'G']	98663	53886.84683086092	-143.58893021517525	0.0231387369315881	0.0047914196897764	4.829202706028795	1.37286e-06	1.37286e-06	chr3	12335795	5.86237374850798	chr3:12335795:C:G
chr3:12337424	['A', 'G']	98663	53894.92505296881	-142.74549825087774	0.0231937307733125	0.0047910274114989	4.841076617020671	1.29333e-06	1.29333e-06	chr3	12337424	5.888290648442573	chr3:12337424:A:G
chr3:12337656	['T', 'C']	98663	23811.62014435163	187.9607026933405	0.0179454220999177	0.0066345613319579	2.704839280552997	0.00683492	0.00683492	chr3	12337656	2.165266564309309	chr3:12337656:T:C
chr3:12338409	['G', 'T']	98663	54198.32512724835	-36.68126966898757	0.0239926535711662	0.0047819589577168	5.017327372174187	5.2486e-07	5.2486e-07	chr3	12338409	6.279956523900212	chr3:12338409:G:T
chr3:12338839	['A', 'G']	98663	2086.1480092442425	266.0232167307255	0.0057210178139175	0.0216149407419182	0.264678857195417	0.791257	0.791257	chr3	12338839	0.1016824348919015	chr3:12338839:A:G
chr3:12339666	['T', 'C']	98663	53776.62634076117	-157.13238552804415	0.0230663825467694	0.004793341746388	4.812171501051609	1.49519e-06	1.49519e-06	chr3	12339666	5.825303616230175	chr3:12339666:T:C
chr3:12339911	['G', 'A']	98663	54181.33564462826	-49.00119744808775	0.023730351042622	0.0047810311235466	4.963437892246617	6.93713e-07	6.93713e-07	chr3	12339911	6.1588201668593205	chr3:12339911:G:A
chr3:12341540	['G', 'T']	98663	3020.0918305290897	356.92936448127045	-0.0050910709996593	0.0183593705180042	-0.2773009561883837	0.78155	0.78155	chr3	12341540	0.1070432325782864	chr3:12341540:G:T
chr3:12341766	['G', 'A']	98663	23506.382492169527	-149.55724554911936	0.0244053387816368	0.0065524422888378	3.7246171283662415	0.000195721	0.000195721	chr3	12341766	3.708362573959655	chr3:12341766:G:A
chr3:12342165	['A', 'G']	98663	2401.2190382549115	273.31761393010584	-0.0100822726948964	0.0203437094509786	-0.4955965734366793	0.62018	0.62018	chr3	12342165	0.2074822433061914	chr3:12342165:A:G
chr3:12342215	['G', 'A']	98663	23502.09667511403	-136.771953182021	0.0250556379490471	0.0065546952304944	3.822548122829661	0.000132161	0.000132161	chr3	12342215	3.8788966839095975	chr3:12342215:G:A
chr3:12342767	['C', 'T']	98663	31504.217963926145	-145.5462443177983	0.0118870003262622	0.0058634072652004	2.027319575225832	0.0426324	0.0426324	chr3	12342767	1.3702602179647003	chr3:12342767:C:T
chr3:12343970	['C', 'T']	98663	27787.35063160772	-871.8712012207455	0.0231805450126374	0.006149545902415	3.7694726375705234	0.000163688	0.000163688	chr3	12343970	3.7859831576363634	chr3:12343970:C:T
chr3:12344329	['A', 'G']	98663	23542.2603528696	-152.1639757465714	0.0245146968366034	0.006548843996864	3.743362469520171	0.000181677	0.000181677	chr3	12344329	3.740700050156677	chr3:12344329:A:G
chr3:12344838	['C', 'T']	98663	22140.019603868062	-302.5556950423876	0.0248578358140354	0.006735731335443	3.690443483580621	0.000223984	0.000223984	chr3	12344838	3.6497830038082055	chr3:12344838:C:T
chr3:12344982	['C', 'T']	98663	13086.72432843386	-1001.3004061028844	-0.0202682735803755	0.0085744682601029	-2.363793644753916	0.0180908	0.0180908	chr3	12344982	1.742542227617612	chr3:12344982:C:T
chr3:12346910	['G', 'A']	98663	23454.214109676577	-147.19158671619195	0.0249202630976871	0.0065608553406534	3.798325340793913	0.000145764	0.000145764	chr3	12346910	3.8363497224642993	chr3:12346910:G:A
chr3:12347064	['A', 'C']	98663	59280.82356161607	-4619.714398028704	-0.0362957924719459	0.0046640750759836	-7.78199147325932	7.208e-15	7.208e-15	chr3	12347064	14.142185222028994	chr3:12347064:A:C
chr3:12347409	['CTTG', 'C']	98663	22135.794860878817	-299.2963358364233	0.0250883083722196	0.0067361003046927	3.724455877645057	0.000195846	0.000195846	chr3	12347409	3.7080852941476072	chr3:12347409:CTTG:C
chr3:12347814	['A', 'G']	98663	23441.138291402272	-136.58244077529434	0.0251893756093267	0.0065609760704329	3.8392725928147744	0.000123476	0.000123476	chr3	12347814	3.9084174479141502	chr3:12347814:A:G
chr3:12348636	['A', 'G']	98663	31547.796295920856	-144.9026423642618	0.0117433772514934	0.0058604052825273	2.003850704064132	0.0450888	0.0450888	chr3	12348636	1.3459313229172762	chr3:12348636:A:G
chr3:12348985	['T', 'C']	98663	23550.43217409814	-147.38452730735085	0.0248326166881479	0.0065472906159846	3.792808070489661	0.000149042	0.000149042	chr3	12348985	3.826691330259318	chr3:12348985:T:C
chr3:12349708	['C', 'T']	98663	26116.441145463745	236.81304228744943	0.024139636522624	0.0063003280481129	3.831488826975324	0.000127449	0.000127449	chr3	12349708	3.8946635677756136	chr3:12349708:C:T
chr3:12350084	['G', 'A']	98663	23435.187638103347	-141.470258132895	0.0252772069020888	0.0065628048039702	3.8515859692790335	0.000117429	0.000117429	chr3	12350084	3.9302246374607415	chr3:12350084:G:A
chr3:12350314	['G', 'A']	98663	23467.664997567303	-132.25785246447097	0.025420387249099	0.0065595667421432	3.875314978622081	0.000106556	0.000106556	chr3	12350314	3.9724220908251735	chr3:12350314:G:A
chr3:12350773	['C', 'T']	98663	23420.32327747873	-122.566299152988	0.0259404017459536	0.0065636039958455	3.9521582597568026	7.75034e-05	7.75034e-05	chr3	12350773	4.110679244992406	chr3:12350773:C:T
chr3:12350797	['A', 'G']	98663	58707.28068005556	-4649.126964088698	-0.0376980350534002	0.0046808446298305	-8.053682195122372	8.12269e-16	8.12269e-16	chr3	12350797	15.090300121166546	chr3:12350797:A:G
chr3:12352183	['A', 'G']	98663	23487.42834264168	-137.71735785226647	0.0252806938233796	0.0065553234995374	3.856513538220259	0.000115089	0.000115089	chr3	12352183	3.938966183473541	chr3:12352183:A:G
chr3:12353102	['G', 'A']	98663	2634.106792081817	342.665313338023	-0.0005378655822929	0.0195661493701369	-0.0274895980868815	0.978069	0.978069	chr3	12353102	0.0096305058849885	chr3:12353102:G:A
chr3:12353341	['C', 'T']	98663	26051.43257982768	213.01879611026067	0.0235303007852702	0.0063060325293153	3.7313954020825286	0.000190529	0.000190529	chr3	12353341	3.720038911949344	chr3:12353341:C:T
chr3:12354459	['G', 'A']	98663	62759.97646513663	-573.0642034427639	0.0144511916976532	0.004875670447345	2.9639393912528336	0.00303801	0.00303801	chr3	12354459	2.5174108009348286	chr3:12354459:G:A
chr3:12354473	['CA', 'C']	98663	57678.52282426883	-4623.898860236192	-0.0389924217258996	0.0047030740050295	-8.290837372365408	1.13847e-16	1.13847e-16	chr3	12354473	15.943678409059482	chr3:12354473:CA:C
chr3:12355089	['G', 'A']	98663	115595.97710728557	-4518.080321629008	-0.0148783927879488	0.0043161939665917	-3.447109398491032	0.000566855	0.000566855	chr3	12355089	3.246528018273432	chr3:12355089:G:A
chr3:12355280	['C', 'T']	98663	31469.292892119603	-154.48227365933758	0.0114249537816781	0.0058650915760622	1.947958294173589	0.0514228	0.0514228	chr3	12355280	1.2888442794737471	chr3:12355280:C:T
chr3:12355346	['A', 'G']	98663	23487.379755049064	-139.4986644761163	0.0251442155498914	0.0065565923494288	3.8349517874299113	0.000125667	0.000125667	chr3	12355346	3.900778752540644	chr3:12355346:A:G
chr3:12355414	['G', 'A']	98663	22229.92905220476	-270.5268946581139	0.0259277129966865	0.0067227807278052	3.856694728931163	0.000115003	0.000115003	chr3	12355414	3.9392908303728937	chr3:12355414:G:A
chr3:12355456	['G', 'A']	98663	26117.500141921628	214.40726714993667	0.02376558626852	0.0062992620393846	3.772757208690682	0.000161548	0.000161548	chr3	12355456	3.791698414274876	chr3:12355456:G:A
chr3:12355893	['A', 'G']	98663	59202.80116585565	-4668.507970425995	-0.0367881269383001	0.0046708610269651	-7.876091094536956	3.41197e-15	3.41197e-15	chr3	12355893	14.46699479605426	chr3:12355893:A:G
chr3:12357137	['C', 'T']	98663	2434.1233554298688	285.41163506263496	-0.0068148607698808	0.0202031808426552	-0.3373162287144683	0.735879	0.735879	chr3	12357137	0.1331935904891597	chr3:12357137:C:T
chr3:12357908	['C', 'T']	98663	17640.430358319398	-852.8159533216186	0.001260463271848	0.0075056150679163	0.1679360399437589	0.866634	0.866634	chr3	12357908	0.0621642766185964	chr3:12357908:C:T
chr3:12358043	['A', 'G']	98663	2684.136025461696	353.8909906540353	0.0004767831962117	0.0194043543468649	0.024570938444482	0.980397	0.980397	chr3	12358043	0.0085980263524761	chr3:12358043:A:G
chr3:12359464	['A', 'G']	98663	2643.6966756896504	349.58272373251447	0.0019808841456277	0.0195186860177011	0.1014865521086469	0.919164	0.919164	chr3	12359464	0.0366069935751205	chr3:12359464:A:G
chr3:12359862	['C', 'T']	98663	2629.172512396192	347.7390218464292	0.0018025161898835	0.0195812655693261	0.0920530996069596	0.926656	0.926656	chr3	12359862	0.0330814579035309	chr3:12359862:C:T
chr3:12360508	['A', 'G']	98663	2511.556608180008	292.0328570686888	-0.001764824536392	0.0199768683630504	-0.0883434031960825	0.929604	0.929604	chr3	12360508	0.0317020162207516	chr3:12360508:A:G
chr3:12361102	['A', 'G']	98663	137236.25535495253	-2165.388439972397	0.030125412689491	0.0046564926057802	6.469550204395343	9.8753e-11	9.8753e-11	chr3	12361102	10.005449702145498	chr3:12361102:A:G
chr3:12361620	['G', 'T']	98663	127851.25421684308	-1851.3749233662115	0.0295924798470553	0.004480594836059	6.604587321509194	4.0064e-11	4.0064e-11	chr3	12361620	10.397245692805685	chr3:12361620:G:T
chr3:12362332	['G', 'A']	98663	127697.41691760202	-1870.6053841515936	0.0290367464475928	0.0044794722779145	6.482180186883728	9.0831e-11	9.0831e-11	chr3	12362332	10.04176590443882	chr3:12362332:G:A
chr3:12362991	['T', 'C']	98663	135945.69122060013	-2220.2737082934905	0.029485409195707	0.0046252778427221	6.3748406470547465	1.83959e-10	1.83959e-10	chr3	12362991	9.735278959913732	chr3:12362991:T:C
chr3:12363497	['G', 'GT']	98663	135773.26584151894	-2182.4719078140824	0.029835928717458	0.004623721516471	6.452795353520738	1.10312e-10	1.10312e-10	chr3	12363497	9.957377241410118	chr3:12363497:G:GT
chr3:12364030	['TA', 'T']	98663	135468.3416965716	-2200.9295969961104	0.0289070684774077	0.0046183918329671	6.259119954063329	3.88741e-10	3.88741e-10	chr3	12364030	9.410339652487504	chr3:12364030:TA:T
chr3:12365867	['A', 'G']	98663	2485.20151031372	293.8286664789954	-0.0030847447060568	0.0200075262164998	-0.1541792159948733	0.877469	0.877469	chr3	12365867	0.0567682177302349	chr3:12365867:A:G
chr3:12366779	['A', 'G']	98663	127978.86270653826	-2042.566086072924	0.0293432586883999	0.0044763007902928	6.555247304209948	5.58223e-11	5.58223e-11	chr3	12366779	10.25319227360285	chr3:12366779:A:G
chr3:12368473	['C', 'T']	98663	7903.801090691614	-353.22713076543096	-0.0092149095228106	0.0110353314957386	-0.8350369471337686	0.403699	0.403699	chr3	12368473	0.3939423263762098	chr3:12368473:C:T
chr3:12368850	['C', 'T']	98663	32468.89813359828	-332.47495942473364	0.0068092769074872	0.0057935854819613	1.1753130990624552	0.239872	0.239872	chr3	12368850	0.6200204438003721	chr3:12368850:C:T
chr3:12369449	['G', 'A']	98663	10781.202003000444	-488.585843989076	-0.0114229459901211	0.0094620451454169	-1.2072385847423224	0.227343	0.227343	chr3	12369449	0.6433184133883884	chr3:12369449:G:A
chr3:12370393	['C', 'T']	98663	32451.933754358943	-332.96392811269567	0.006751974058797	0.0057954708779631	1.1650432209867494	0.244004	0.244004	chr3	12370393	0.6126030541379566	chr3:12370393:C:T
chr3:12370616	['G', 'A']	98663	136361.96727825646	-2131.954669127503	0.0293498721010982	0.0046422855659649	6.322289243961589	2.58814e-10	2.58814e-10	chr3	12370616	9.587012235119651	chr3:12370616:G:A
chr3:12371840	['T', 'G']	98663	19838.6300907386	-357.2566848047077	0.0205331746033031	0.0070618413246522	2.9076233321221427	0.00364268	0.00364268	chr3	12371840	2.438578978727421	chr3:12371840:T:G
chr3:12372921	['T', 'C']	98663	32764.649210838423	-374.48010368490543	0.0064503595756779	0.0057717996059156	1.1175647139701148	0.263756	0.263756	chr3	12372921	0.5787976521217284	chr3:12372921:T:C
chr3:12374554	['G', 'A']	98663	2712.329890219056	307.82732439366947	-0.0084120464752838	0.0193217683043848	-0.4353662844293017	0.663298	0.663298	chr3	12374554	0.1782913122000003	chr3:12374554:G:A
chr3:12377113	['C', 'T']	98663	91765.04239874288	-2003.699559053275	0.02166058391748	0.0042724869643922	5.069783500336774	3.98987e-07	3.98987e-07	chr3	12377113	6.399041254489295	chr3:12377113:C:T
chr3:12377867	['C', 'T']	98663	14856.3551908691	-1318.4739502643524	-0.0329472308033029	0.0080583471516582	-4.088584195150137	4.34358e-05	4.34358e-05	chr3	12377867	4.362152175247208	chr3:12377867:C:T
chr3:12377976	['T', 'C']	98663	96104.377609262	-1555.7290374783397	0.023142458162996	0.004255405380678	5.438367462727708	5.38983e-08	5.38983e-08	chr3	12377976	7.268424932628891	chr3:12377976:T:C
chr3:12378798	['A', 'G']	98663	2365.3835899723263	278.9566028919573	0.0015659273584428	0.0204210070977289	0.0766821808027783	0.938877	0.938877	chr3	12378798	0.0273912998746954	chr3:12378798:A:G
chr3:12379076	['A', 'G']	98663	128748.70854918347	-1861.1366166597293	0.0294368103455934	0.0044958535654781	6.5475465152217	5.87756e-11	5.87756e-11	chr3	12379076	10.230802928764332	chr3:12379076:A:G
chr3:12379590	['C', 'T']	98663	32464.27754688293	-336.07177642081507	0.0068732604111198	0.0057959277312794	1.1858775212165344	0.235674	0.235674	chr3	12379590	0.6276883270190152	chr3:12379590:C:T
chr3:12381740	['AT', 'A']	98663	94263.88531803156	-1672.1279581576491	0.0211707277842821	0.0042629263267817	4.96624294238385	6.83761e-07	6.83761e-07	chr3	12381740	6.165095673893067	chr3:12381740:AT:A
chr3:12381767	['T', 'C']	98663	33042.81605592071	-364.44865107620006	0.0070933781377781	0.0057568611420023	1.232160714460261	0.217892	0.217892	chr3	12381767	0.6617587147727242	chr3:12381767:T:C
chr3:12383294	['T', 'C']	98663	96400.40375315554	-1578.370199485604	0.023095701214043	0.004255221013245	5.427614956345164	5.72462e-08	5.72462e-08	chr3	12383294	7.242253336478102	chr3:12383294:T:C
chr3:12387666	['T', 'C']	98663	92574.22292076504	-2022.8889765742088	0.0221151260873975	0.0042705957514771	5.178463936734914	2.24158e-07	2.24158e-07	chr3	12387666	6.649445756937132	chr3:12387666:T:C
chr3:12387969	['G', 'A']	98663	127970.2379209668	-1886.9502213804	0.0292070356385816	0.0044831061342022	6.514910591957055	7.30812e-11	7.30812e-11	chr3	12387969	10.136194330105768	chr3:12387969:G:A
chr3:12388576	['T', 'C']	98663	128840.4231361894	-1850.242218914165	0.0295994165246077	0.0044971311953305	6.58184412216861	4.66965e-11	4.66965e-11	chr3	12388576	10.330715669490631	chr3:12388576:T:C
chr3:12388717	['A', 'G']	98663	2709.082373809041	312.6420949678947	-0.00581713595704	0.0193163691272769	-0.3011505898810733	0.7633	0.7633	chr3	12388717	0.1173047376184029	chr3:12388717:A:G
chr3:12390069	['G', 'A']	98663	128457.03955678554	-1849.1761458046349	0.0291589059046948	0.0044925308758892	6.490529883987326	8.59386e-11	8.59386e-11	chr3	12390069	10.065811725555852	chr3:12390069:G:A
chr3:12390296	['T', 'C']	98663	2722.358702483527	317.44334994960604	-0.0042104798435933	0.0192730501952846	-0.2184646333056038	0.827068	0.827068	chr3	12390296	0.0824587820911027	chr3:12390296:T:C
chr3:12390545	['TATAATACC', 'T']	98663	33023.819708572875	-345.9200659816821	0.0076897154656874	0.0057746411547262	1.3316352063528174	0.182983	0.182983	chr3	12390545	0.737589256439735	chr3:12390545:TATAATACC:T
chr3:12391278	['T', 'C']	98663	2708.247045228779	317.27987365247753	-0.0044721758259956	0.0193180072010535	-0.2315029588430722	0.816925	0.816925	chr3	12391278	0.0878178132121145	chr3:12391278:T:C
chr3:12393109	['G', 'A']	98663	91742.91810567972	-1985.287361138288	0.0217139770265483	0.0042812276254731	5.0719043522355	3.94566e-07	3.94566e-07	chr3	12393109	6.403880340899755	chr3:12393109:G:A
chr3:12393402	['C', 'T']	98663	7916.604776821463	-348.3571447667289	-0.0087911639724974	0.0110292728950191	-0.7970755693666457	0.425409	0.425409	chr3	12393402	0.3711933263538565	chr3:12393402:C:T
chr3:12396161	['G', 'A']	98663	95336.75261087336	-1560.245454358236	0.0221616227296572	0.0042608945615357	5.201166658690977	1.98436e-07	1.98436e-07	chr3	12396161	6.702379535896264	chr3:12396161:G:A
chr3:12396176	['C', 'A']	98663	50499.43855693338	-1435.8735551027935	0.019117248422594	0.0048731826339069	3.922949304132165	8.75308e-05	8.75308e-05	chr3	12396176	4.057839102219156	chr3:12396176:C:A
chr3:12396479	['A', 'G']	98663	139023.31631866237	-2000.2482768188088	0.0329431546294896	0.0047352734783918	6.95696980962487	3.49824e-12	3.49824e-12	chr3	12396479	11.45615039865947	chr3:12396479:A:G
chr3:12396523	['G', 'A']	98663	92139.74378573458	-1998.64119012478	0.022205055962081	0.0042730339829645	5.196554965536635	2.03418e-07	2.03418e-07	chr3	12396523	6.691610619973764	chr3:12396523:G:A
chr3:12396953	['C', 'CTGGAGT']	98663	25528.069920429785	-341.6987800931963	0.0105282181153645	0.00640466510299	1.643835851846405	0.100213	0.100213	chr3	12396953	0.9990759365321455	chr3:12396953:C:CTGGAGT
chr3:12397888	['C', 'T']	98663	128976.06648418494	-1845.488594973004	0.029242920055359	0.0044993530153423	6.499361120508495	8.10445e-11	8.10445e-11	chr3	12397888	10.091276452755	chr3:12397888:C:T
chr3:12400008	['G', 'A']	98663	94823.43154457022	-1537.7539961791824	0.0219438177868743	0.0042634281650487	5.1469889810195735	2.65207e-07	2.65207e-07	chr3	12400008	6.57641501714037	chr3:12400008:G:A
chr3:12400054	['G', 'T']	98663	2698.930071277211	313.4372193952568	-0.0052041174185075	0.0193478713899917	-0.2689762255293666	0.787949	0.787949	chr3	12400054	0.1035018913116619	chr3:12400054:G:T
chr3:12401334	['T', 'G']	98663	94700.9157407032	-1731.3620584635405	0.0209459929964436	0.0042607487152975	4.916035747717359	8.84557e-07	8.84557e-07	chr3	12401334	6.053274176334965	chr3:12401334:T:G
chr3:12402158	['C', 'T']	98663	91871.31534920508	-2011.0785767863213	0.0220215290119966	0.0042744137363495	5.151941381978522	2.58298e-07	2.58298e-07	chr3	12402158	6.58787895655346	chr3:12402158:C:T
chr3:12402964	['A', 'G']	98663	128126.46568259702	-1874.2748551178229	0.0295286101551502	0.004482789804996	6.587105672954073	4.50726e-11	4.50726e-11	chr3	12402964	10.34608738905384	chr3:12402964:A:G
chr3:12403203	['G', 'A']	98663	32025.21138976469	-395.0802505425564	0.0062538212874758	0.0058495179966691	1.0691173684800808	0.285019	0.285019	chr3	12403203	0.5451261879910855	chr3:12403203:G:A
chr3:12404505	['A', 'G']	98663	92162.88000527136	-2026.62972603905	0.0218626816960116	0.00427252471386	5.117040429301434	3.10947e-07	3.10947e-07	chr3	12404505	6.507313628880143	chr3:12404505:A:G
chr3:12404993	['A', 'G']	98663	92189.83490824292	-2039.2963685901807	0.0217058728306831	0.0042724705989062	5.080403089547291	3.7732e-07	3.7732e-07	chr3	12404993	6.423290174233316	chr3:12404993:A:G
chr3:12406999	['T', 'C']	98663	3299.6688766562247	470.0726963921	0.0132884901147927	0.0176815368279672	0.7515461039435214	0.452326	0.452326	chr3	12406999	0.3445484480002735	chr3:12406999:T:C
chr3:12407441	['A', 'G']	98663	69358.35666639637	-4780.566203787382	-0.0295421245048585	0.0044855634554708	-6.5860453871914535	4.53953e-11	4.53953e-11	chr3	12407441	10.342989109471713	chr3:12407441:A:G
chr3:12408029	['G', 'T']	98663	101705.01746932985	-5044.926420219736	-0.0216702765475569	0.0042613559998268	-5.085300676225431	3.67714e-07	3.67714e-07	chr3	12408029	6.43448983489317	chr3:12408029:G:T
chr3:12408152	['C', 'A']	98663	2437.197617961583	297.03778726943506	0.0019114552240706	0.0201939039300173	0.094655061779775	0.924589	0.924589	chr3	12408152	0.0340512777459996	chr3:12408152:C:A
chr3:12408184	['G', 'C']	98663	101769.5352675222	-5050.563675599143	-0.0218058391873117	0.0042614901437369	-5.116951688685574	3.11094e-07	3.11094e-07	chr3	12408184	6.507108364950505	chr3:12408184:G:C
chr3:12408294	['C', 'A']	98663	7930.401893409557	-351.4126305208519	-0.009874887735832	0.0110239225917979	-0.895768965502278	0.370378	0.370378	chr3	12408294	0.4313548177848074	chr3:12408294:C:A
chr3:12408736	['A', 'G']	98663	32540.522408793164	-297.1677338074124	0.0080418006792762	0.0057930037872494	1.3881918560067927	0.165082	0.165082	chr3	12408736	0.782300278202047	chr3:12408736:A:G
chr3:12409618	['AGTGGCTATGGCTGT', 'A']	98663	69256.6546459168	-4752.231601161468	-0.0290338779205659	0.0044861126033059	-6.471945866710921	9.72002e-11	9.72002e-11	chr3	12409618	10.0123328414646	chr3:12409618:AGTGGCTATGGCTGT:A
chr3:12413500	['C', 'T']	98663	63491.00919421384	-4290.277118653477	-0.0258161727078131	0.0045771037047313	-5.640285729407236	1.70231e-08	1.70231e-08	chr3	12413500	7.768961349639153	chr3:12413500:C:T
chr3:12413535	['A', 'G']	98663	102337.70765581285	-5123.265630897854	-0.0227644512129191	0.0042650735624776	-5.337411155857004	9.44906e-08	9.44906e-08	chr3	12413535	7.024611393302185	chr3:12413535:A:G
chr3:12413681	['G', 'A']	98663	63465.15706652332	-4275.706670615378	-0.0256623297356905	0.0045776524128565	-5.606002252075015	2.07605e-08	2.07605e-08	chr3	12413681	7.6827621910631745	chr3:12413681:G:A
chr3:12415190	['C', 'T']	98663	7917.401234567901	-344.4296327562772	-0.011068821629122	0.0110415140542708	-1.0024731730374068	0.316118	0.316118	chr3	12415190	0.5001507743973437	chr3:12415190:C:T
chr3:12415942	['A', 'G']	98663	41588.90134720067	-607.2312290081045	0.0106827582226319	0.005232815592818	2.041493347729231	0.0412045	0.0412045	chr3	12415942	1.3850553514802777	chr3:12415942:A:G
chr3:12415944	['A', 'T']	98663	63495.504916072015	-4310.425627635089	-0.0262773528707614	0.0045772516467966	-5.740858248235326	9.44731e-09	9.44731e-09	chr3	12415944	8.024691833656126	chr3:12415944:A:T
chr3:12416417	['G', 'GACTC']	98663	64505.26761091734	-4381.016756828955	-0.0259511535748749	0.0045605919057358	-5.69030382706158	1.27171e-08	1.27171e-08	chr3	12416417	7.895611913655308	chr3:12416417:G:GACTC
chr3:12416423	['C', 'T']	98663	41279.94947487937	-588.2695624338978	0.0109930587297377	0.0052480223826151	2.094705000907372	0.0361998	0.0361998	chr3	12416423	1.4412938288904895	chr3:12416423:C:T
chr3:12420116	['G', 'A']	98663	55476.43423080041	-3960.7334010096647	-0.0265209333644409	0.0047591283302006	-5.572645140948029	2.51553e-08	2.51553e-08	chr3	12420116	7.5993704989477475	chr3:12420116:G:A
chr3:12420525	['G', 'A']	98663	53423.58065464423	-4126.399584713644	-0.028911696706859	0.004844002351395	-5.9685554649932415	2.40177e-09	2.40177e-09	chr3	12420525	8.619468584157694	chr3:12420525:G:A
chr3:12421965	['TC', 'T']	98663	104788.68295625024	-4737.117049050715	-0.0230013954476634	0.0042711178164611	-5.385333871853076	7.24751e-08	7.24751e-08	chr3	12421965	7.139811176739874	chr3:12421965:TC:T
chr3:12422327	['A', 'T']	98663	37638.39265619772	-796.0535996537508	-0.0015277025634679	0.0054658690402166	-0.2794985668751805	0.779863	0.779863	chr3	12422327	0.1079816839374782	chr3:12422327:A:T
chr3:12422863	['C', 'T']	98663	37683.4993752984	-806.7522718851956	-0.001849587910968	0.0054704814120675	-0.3381033169929002	0.735286	0.735286	chr3	12422863	0.1335437030077641	chr3:12422863:C:T
chr3:12423603	['C', 'G']	98663	38741.14129035528	-865.6415560018424	-0.0012423325839274	0.0054032392229895	-0.2299236684989927	0.818152	0.818152	chr3	12423603	0.0871660036284398	chr3:12423603:C:G
chr3:12424715	['G', 'A']	98663	105587.19306408773	-4615.226404129205	-0.0225877387625327	0.0042760958030933	-5.282327572313257	1.27823e-07	1.27823e-07	chr3	12424715	6.893390993796098	chr3:12424715:G:A
chr3:12424934	['A', 'G']	98663	63701.495534220725	-4245.454711489224	-0.0246467082167276	0.0045728847629054	-5.389750561102683	7.07168e-08	7.07168e-08	chr3	12424934	7.15047739977362	chr3:12424934:A:G
chr3:12424991	['A', 'G']	98663	63615.67166085478	-4244.714715536146	-0.0244341210370378	0.0045754853089239	-5.340225000697139	9.3036e-08	9.3036e-08	chr3	12424991	7.031348969982868	chr3:12424991:A:G
chr3:12425545	['C', 'T']	98663	59189.59908567491	-3891.1973636796697	-0.023044505954209	0.0046685897246041	-4.936074342271073	7.98404e-07	7.98404e-07	chr3	12425545	6.097777295902078	chr3:12425545:C:T
chr3:12426114	['A', 'G']	98663	2068.0419213265627	237.4122206730011	0.0001005051540588	0.0216741319310603	0.0046371017016284	0.9963	0.9963	chr3	12426114	0.0016098696819523	chr3:12426114:A:G
chr3:12426964	['C', 'T']	98663	37487.59912005918	-718.3571836600496	0.0001457688583904	0.0054620854275397	0.0266873999545153	0.978709	0.978709	chr3	12426964	0.0093464179830097	chr3:12426964:C:T
chr3:12427090	['C', 'G']	98663	37488.69950733923	-727.0080407789808	-0.0001041797599451	0.005462028955441	-0.0190734543509374	0.984783	0.984783	chr3	12427090	0.0066594571014326	chr3:12427090:C:G
chr3:12428740	['A', 'C']	98663	67420.51675586912	-4120.184605660728	-0.0210107285165462	0.0044958643636767	-4.673345727753169	2.96723e-06	2.96723e-06	chr3	12428740	5.527648788749077	chr3:12428740:A:C
chr3:12429863	['A', 'G']	98663	39575.42904792319	-623.3265981860674	-0.0020983451195142	0.0053645360098845	-0.3911512786283654	0.695686	0.695686	chr3	12429863	0.1575867363058898	chr3:12429863:A:G
chr3:12430363	['G', 'A']	98663	158442.69436475512	-5308.856882521796	-0.0079370794778098	0.0053323555171884	-1.4884752999355233	0.136629	0.136629	chr3	12430363	0.8644571102938547	chr3:12430363:G:A
chr3:12430372	['C', 'T']	98663	89630.7113282913	-4525.719750834164	-0.0124290573804517	0.0042807653115027	-2.9034661972834845	0.00369139	0.00369139	chr3	12430372	2.4328100686216567	chr3:12430372:C:T
chr3:12430520	['C', 'T']	98663	36703.72010988009	-740.9005316420942	-0.002453778304429	0.0055168499598832	-0.4447788724130838	0.656481	0.656481	chr3	12430520	0.1827778388274563	chr3:12430520:C:T
chr3:12431667	['T', 'C']	98663	35857.36119248665	-630.3708099430781	-0.0031078581715585	0.0055747483524629	-0.5574885133936953	0.577195	0.577195	chr3	12431667	0.2386774396745495	chr3:12431667:T:C
chr3:12431875	['G', 'A']	98663	35695.788721400546	-613.4378652205386	-0.0029440573523799	0.0055828188480565	-0.5273424469799516	0.597957	0.597957	chr3	12431875	0.2233300456673876	chr3:12431875:G:A
chr3:12433417	['C', 'G']	98663	35802.506713178955	-630.0617786684994	-0.0032035690989599	0.0055793299636157	-0.5741852731154492	0.565844	0.565844	chr3	12433417	0.2473032848496382	chr3:12433417:C:G
chr3:12433487	['G', 'A']	98663	35677.5046349824	-622.8567491432245	-0.0031117544786111	0.0055864532903399	-0.5570178997096397	0.577516	0.577516	chr3	12433487	0.2384359792012673	chr3:12433487:G:A
chr3:12433663	['A', 'C']	98663	36931.36886492186	-698.6002191432244	-0.003002017864681	0.0055049071923666	-0.5453348730099914	0.585524	0.585524	chr3	12433663	0.2324552989623309	chr3:12433663:A:C
chr3:12434058	['C', 'T']	98663	23754.370677857856	-436.153509785569	0.0179919721868851	0.0065329354729245	2.754041006749904	0.00588752	0.00588752	chr3	12434058	2.2300676045552112	chr3:12434058:C:T
chr3:12437318	['G', 'A']	98663	25978.10641123106	-69.71674577059235	0.0023208792721558	0.0064048692937501	0.3623616916617647	0.717083	0.717083	chr3	12437318	0.1444305732641539	chr3:12437318:G:A
chr3:12439704	['C', 'A']	98663	148246.5280987715	-4851.944793105474	0.0012516603342034	0.0049236451496461	0.2542141637265335	0.799331	0.799331	chr3	12439704	0.097273343707379	chr3:12439704:C:A
chr3:12441605	['A', 'G']	98663	39334.37215384927	-2084.587701129756	-0.0140093005505173	0.0053173878105799	-2.634620804343646	0.00842445	0.00842445	chr3	12441605	2.074458442950638	chr3:12441605:A:G
chr3:12443350	['A', 'G']	98663	110349.13200871812	-3832.523539453725	0.010071712592996	0.0043375750579986	2.321968486614087	0.0202367	0.0202367	chr3	12443350	1.6938603064882485	chr3:12443350:A:G
chr3:12443486	['A', 'G']	98663	29018.52941176471	-237.6956211572873	0.0020256488845885	0.0061028722320491	0.3319173018158332	0.739952	0.739952	chr3	12443486	0.1307964516355798	chr3:12443486:A:G
chr3:12443693	['A', 'G']	98663	179821.64516881038	-5519.177003493493	0.0057186180294201	0.0074693868261832	0.7656074270211927	0.443912	0.443912	chr3	12443693	0.3527031148004002	chr3:12443693:A:G
chr3:12443938	['T', 'C']	98663	179814.11254029066	-5510.608180418575	0.0059335606821123	0.0074688376770439	0.794442313340078	0.42694	0.42694	chr3	12443938	0.3696331542485951	chr3:12443938:T:C
chr3:12444750	['A', 'G']	98663	19082.44415824112	-611.3832789936097	-0.0050216562910046	0.0071702786732919	-0.7003432530048637	0.483715	0.483715	chr3	12444750	0.3154104449327738	chr3:12444750:A:G
chr3:12445548	['C', 'T']	98663	131764.03243856947	-3788.671010417347	0.0062854079742205	0.0045043062651333	1.3954219815988456	0.162892	0.162892	chr3	12445548	0.7881002443665712	chr3:12445548:C:T
chr3:12445597	['C', 'A']	98663	55320.60702664896	-1686.284044784299	-0.0022909503833037	0.0047425805273824	-0.4830598806022239	0.629054	0.629054	chr3	12445597	0.201312071732154	chr3:12445597:C:A
chr3:12446012	['T', 'C']	98663	21194.0073695628	-991.1896147789872	-0.0080097865344297	0.006842914307932	-1.1705227004151069	0.241794	0.241794	chr3	12446012	0.6165544801469656	chr3:12446012:T:C
chr3:12446048	['G', 'C']	98663	131589.33842878864	-3735.858298379088	0.0071224089762631	0.0045039702273537	1.5813623573723832	0.113798	0.113798	chr3	12446048	0.9438653705999678	chr3:12446048:G:C
chr3:12446151	['G', 'T']	98663	57923.6321135327	-1406.833922883273	0.0004477576209868	0.0046903456838908	0.0954636717981439	0.923947	0.923947	chr3	12446151	0.0343529403250265	chr3:12446151:G:T
chr3:12446243	['G', 'A']	98663	57717.84999949316	-1446.1024432846652	0.0002920057444405	0.0046937375540103	0.0622117749619432	0.950394	0.950394	chr3	12446243	0.022096314129629	chr3:12446243:G:A
chr3:12446307	['T', 'G']	98663	57798.615641155615	-1471.137045619277	-0.0002334535929157	0.0046921666582784	-0.0497539004723643	0.960319	0.960319	chr3	12446307	0.0175844784948157	chr3:12446307:T:G
chr3:12446328	['T', 'C']	98663	57789.88606157684	-1471.1543931213694	-0.0002217335097759	0.0046926106630558	-0.0472516314898305	0.962313	0.962313	chr3	12446328	0.016683647230794	chr3:12446328:T:C
chr3:12446528	['T', 'C']	98663	107472.67871807616	-2932.293892763827	0.0090466760229335	0.0042579505854311	2.1246550051302178	0.0336179	0.0336179	chr3	12446528	1.4734294190017472	chr3:12446528:T:C
chr3:12446785	['G', 'A']	98663	12240.714504435986	-830.6929189518659	-0.0114811173724925	0.0088470713928238	-1.2977308380042276	0.194383	0.194383	chr3	12446785	0.7113417194973358	chr3:12446785:G:A
chr3:12446923	['A', 'T']	98663	21901.0792026956	-844.833157022395	-0.0069039058958427	0.0067533680288583	-1.0222907838490551	0.306646	0.306646	chr3	12446923	0.5133626960319513	chr3:12446923:A:T
chr3:12447237	['AAGAG', 'A']	98663	49719.858093351664	-1452.695149606157	0.012388611720111	0.0049206631504578	2.5176711636841738	0.0118149	0.0118149	chr3	12447237	1.9275699498362653	chr3:12447237:AAGAG:A
chr3:12447513	['C', 'T']	98663	49624.13050223593	-1373.8688042327929	0.0128898094288117	0.0049158358940407	2.622099212961401	0.00874034	0.00874034	chr3	12447513	2.0584716729431927	chr3:12447513:C:T
chr3:12448778	['GAAGGGAA', 'G']	98663	12068.361082144978	-642.1460689259412	-0.0121204164890876	0.0090133211580011	-1.344722580791247	0.178718	0.178718	chr3	12448778	0.747831704310292	chr3:12448778:GAAGGGAA:G
chr3:12449452	['C', 'T']	98663	82822.34395847275	-2308.9310896251595	0.0089891080818716	0.0043634344043256	2.060099281648528	0.0393917	0.0393917	chr3	12449452	1.4045952762437182	chr3:12449452:C:T
chr3:12449487	['A', 'G']	98663	178152.6396772624	-5427.3482085262585	0.0058782689132203	0.0071748223190895	0.8192912175093755	0.412622	0.412622	chr3	12449487	0.3844476202216007	chr3:12449487:A:G
chr3:12450563	['G', 'A']	98663	21092.77921946275	-825.8133581959197	0.0036398910931266	0.006873872341409	0.5295255588614081	0.596442	0.596442	chr3	12450563	0.2244317821774542	chr3:12450563:G:A
chr3:12451450	['C', 'T']	98663	59061.782078053686	-1288.9280126477615	0.0012061215974003	0.0046743640083044	0.2580290271056313	0.796385	0.796385	chr3	12451450	0.0988769285524357	chr3:12451450:C:T
chr3:12451578	['T', 'C']	98663	58355.01207408685	-1388.1509034857909	0.0011991266124282	0.004680146295131	0.2562156259251485	0.797785	0.797785	chr3	12451578	0.0981141335795389	chr3:12451578:T:C
chr3:12451580	['G', 'A']	98663	83449.68707931231	-2226.7371344021267	0.0090187042313279	0.0043499947328258	2.073267850940396	0.0381499	0.0381499	chr3	12451580	1.418506596097177	chr3:12451580:G:A
chr3:12451848	['C', 'T']	98663	23091.93619436645	-796.3569130052213	0.0053705087227272	0.0066048112186406	0.8131207001905113	0.416151	0.416151	chr3	12451848	0.3807490574314651	chr3:12451848:C:T
chr3:12452364	['G', 'C']	98663	142705.2494703444	-3501.529138643936	0.0120132074089123	0.004764906926786	2.521184063717987	0.0116976	0.0116976	chr3	12452364	1.9319032334396884	chr3:12452364:G:C
chr3:12452779	['C', 'T']	98663	20867.846025197905	-992.7356803606438	-0.0082851354085452	0.0068924520653318	-1.2020591989632272	0.229343	0.229343	chr3	12452779	0.6395145108525444	chr3:12452779:C:T
chr3:12453295	['C', 'A']	98663	104360.63523294004	-3204.0465896114706	0.0057157625862545	0.0042927169302597	1.3315023280393028	0.183027	0.183027	chr3	12453295	0.7374848387610061	chr3:12453295:C:A
chr3:12453395	['A', 'G']	98663	26686.70483411554	-1581.500093949966	-0.0025603673618409	0.0062267831315034	-0.4111862108842661	0.680937	0.680937	chr3	12453395	0.1668930669682929	chr3:12453395:A:G
chr3:12454962	['G', 'A']	98663	83549.39587008089	-2212.853534988204	0.0091138277399334	0.0043522759971842	2.09403717637156	0.0362592	0.0362592	chr3	12454962	1.4405817821329066	chr3:12454962:G:A
chr3:12455388	['T', 'C']	98663	58483.89146257399	-1363.8399490727677	0.0016217471705336	0.0046775574796333	0.3467081222614367	0.728811	0.728811	chr3	12455388	0.1373850811458579	chr3:12455388:T:C
chr3:12456095	['C', 'T']	98663	33060.02620428189	-825.5749267683319	-0.000156031752649	0.0057180027019343	-0.0272878067364858	0.97823	0.97823	chr3	12456095	0.0095590225261111	chr3:12456095:C:T
chr3:12456851	['G', 'T']	98663	82684.89469842879	-2334.8539074906407	0.0085979735004605	0.0043599191271772	1.9720488499122952	0.0486068	0.0486068	chr3	12456851	1.3133029695053289	chr3:12456851:G:T
chr3:12456902	['G', 'A']	98663	82659.56695523478	-2341.982294341132	0.0084188009381655	0.0043600088823152	1.9309137126562632	0.0534966	0.0534966	chr3	12456902	1.2716738188789678	chr3:12456902:G:A
chr3:12456917	['TC', 'T']	98663	82700.89680689306	-2338.046604252426	0.0085757783702121	0.0043602641786187	1.966802473176921	0.0492088	0.0492088	chr3	12456917	1.3079572254908658	chr3:12456917:TC:T
chr3:12458566	['T', 'C']	98663	61495.4794578869	-1408.2102495321474	0.0074065952968362	0.0046508635552525	1.592520444611072	0.111271	0.111271	chr3	12458566	0.9536180089003176	chr3:12458566:T:C
chr3:12458723	['T', 'C']	98663	57238.02259640727	-1215.9281145344828	0.0023978179606921	0.0047081010441048	0.5092961978151496	0.610546	0.610546	chr3	12458723	0.2142816096985081	chr3:12458723:T:C
chr3:12458767	['T', 'G']	98663	80254.58921872776	-1960.502504392384	0.0042778347571672	0.0043433215422765	0.9849224183676308	0.324665	0.324665	chr3	12458767	0.4885645272845614	chr3:12458767:T:G
chr3:12459128	['T', 'C']	98663	57778.27051107913	-1158.0519857108832	0.0023255374531936	0.0047026535095614	0.4945160106874559	0.620943	0.620943	chr3	12459128	0.2069482644315151	chr3:12459128:T:C
chr3:12459152	['T', 'G']	98663	81820.14644529588	-2011.993079264688	0.0038516442665746	0.0043364109710179	0.8882101563520657	0.37443	0.37443	chr3	12459152	0.4266293620907261	chr3:12459152:T:G
chr3:12459594	['A', 'G']	98663	23144.815014546228	-688.2715211153055	0.0078549900350955	0.0065924374329789	1.191515295359579	0.233454	0.233454	chr3	12459594	0.6317986804693282	chr3:12459594:A:G
chr3:12459698	['A', 'G']	98663	32044.222199695883	-2116.214909055688	-0.0180447539764239	0.0057804726074868	-3.121674506865151	0.00179878	0.00179878	chr3	12459698	2.745021949844326	chr3:12459698:A:G
chr3:12460444	['G', 'A']	98663	22804.467024166726	-740.0072852456469	0.0074562794473086	0.0066381728930417	1.1232427307104975	0.261337	0.261337	chr3	12460444	0.5827990986604952	chr3:12460444:G:A
chr3:12461456	['G', 'T']	98663	107603.35599217335	-3358.4502995039115	-0.0008619419886072	0.0042992939536899	-0.2004845441813671	0.841102	0.841102	chr3	12461456	0.0751513343435317	chr3:12461456:G:T
chr3:12462140	['G', 'A']	98663	71026.63869600918	-1816.55421759473	0.006701657962689	0.004440307423752	1.509277922253874	0.131231	0.131231	chr3	12462140	0.8819635617694122	chr3:12462140:G:A
chr3:12462394	['C', 'T']	98663	39196.16455144448	-1609.2065980614611	-0.0085116777632947	0.0053306690262059	-1.5967372428208957	0.110327	0.110327	chr3	12462394	0.9573181909499664	chr3:12462394:C:T
chr3:12462796	['C', 'A']	98663	111910.68544144032	-3408.7504720119546	0.0031436274175557	0.0043205535667885	0.7275982970609065	0.466861	0.466861	chr3	12462796	0.3308124040563966	chr3:12462796:C:A
chr3:12463325	['C', 'T']	98663	12974.31501322818	-830.8207360177838	-0.0086641608357581	0.008630529960957	-1.0038967334512827	0.315431	0.315431	chr3	12463325	0.5010956272171632	chr3:12463325:C:T
chr3:12463661	['G', 'C']	98663	32907.336523158345	-1144.8166155551123	-0.0048912985771864	0.0057103446059431	-0.8565680207978543	0.391686	0.391686	chr3	12463661	0.4070619511261347	chr3:12463661:G:C
chr3:12464623	['C', 'T']	98663	10833.439209803466	-543.5772061840674	-0.0109499767580917	0.0093332362598859	-1.173223997891755	0.240709	0.240709	chr3	12464623	0.6185076713482982	chr3:12464623:C:T
chr3:12465176	['G', 'C']	98663	32901.668653508896	-1184.960805631243	-0.0058110684036195	0.0057085017034001	-1.0179673591335334	0.308696	0.308696	chr3	12465176	0.5104689979528981	chr3:12465176:G:C
chr3:12465620	['A', 'G']	98663	13862.463145299473	-990.9122183488976	-0.015092393723052	0.0083080316491222	-1.8166028200730944	0.069281	0.069281	chr3	12465620	1.159385852351166	chr3:12465620:A:G
chr3:12465902	['T', 'C']	98663	33190.045971535146	-1238.303568007664	-0.0050702277294148	0.0056840488526915	-0.892009879016767	0.37239	0.37239	chr3	12465902	0.429001989890293	chr3:12465902:T:C
chr3:12466628	['G', 'A']	98663	5880.894088070714	388.9769413460335	0.0309614451248854	0.0125934949184866	2.458526828754701	0.0139525	0.0139525	chr3	12466628	1.855347968811302	chr3:12466628:G:A
chr3:12466662	['G', 'A']	98663	31616.16130540399	-1648.075818770956	0.001293066237527	0.0058121909037922	0.2224748393386965	0.823945	0.823945	chr3	12466662	0.0841017773729242	chr3:12466662:G:A
chr3:12466668	['C', 'T']	98663	72952.59254280757	-1386.8285086563396	0.0018275165703686	0.004529495326634	0.4034702408505838	0.686603	0.686603	chr3	12466668	0.1632943033271062	chr3:12466668:C:T
chr3:12466670	['A', 'G']	98663	103263.492106944	-2896.6670208976434	0.0023788374665539	0.0042881952459862	0.5547409411408178	0.579073	0.579073	chr3	12466670	0.2372666841157983	chr3:12466670:A:G
chr3:12467022	['A', 'C']	98663	111578.79633797672	-3272.502721866153	0.000890097971756	0.0043282443245241	0.2056487353804582	0.837066	0.837066	chr3	12467022	0.0772402979138303	chr3:12467022:A:C
chr3:12467099	['A', 'G']	98663	73631.89631469562	-2090.079205334456	-0.0034267693503592	0.0044325489258689	-0.77309227888274	0.43947	0.43947	chr3	12467099	0.3570707662765516	chr3:12467099:A:G
chr3:12468990	['T', 'G']	98663	3681.4552238805936	152.54527738884752	0.0091187238728854	0.0159200234046572	0.5727833207969915	0.566793	0.566793	chr3	12468990	0.2465755220098734	chr3:12468990:T:G
chr3:12469282	['C', 'T']	98663	105212.67941140666	-3462.0157471905013	-0.0019881252302524	0.0042946204021572	-0.4629338670429949	0.643413	0.643413	chr3	12469282	0.191510168533166	chr3:12469282:C:T
chr3:12470013	['A', 'G']	98663	111243.08017763172	-3296.4230953159613	0.0004321327844023	0.0043247663028678	0.0999204937653668	0.920408	0.920408	chr3	12470013	0.0360196151872751	chr3:12470013:A:G
chr3:12470153	['G', 'A']	98663	92868.592099126	-2475.094450007288	0.0018433092920809	0.0042894040611426	0.4297355217195061	0.667389	0.667389	chr3	12470153	0.1756209557253829	chr3:12470153:G:A
chr3:12470196	['C', 'T']	98663	34926.726004622695	-1514.4716888673188	0.0020497884805223	0.0055773219005057	0.3675219965941856	0.71323	0.71323	chr3	12470196	0.1467703977450807	chr3:12470196:C:T
chr3:12470777	['C', 'T']	98663	12940.655800847371	-893.8906914642237	-0.0155154731429908	0.0085635359539725	-1.8118068548300224	0.0700191	0.0700191	chr3	12470777	1.154783475798146	chr3:12470777:C:T
chr3:12471747	['A', 'G']	98663	57750.53596228899	-1342.0393152296715	0.0046026190621602	0.0047157071468132	0.976018849107418	0.329058	0.329058	chr3	12471747	0.4827275462448668	chr3:12471747:A:G
chr3:12472032	['G', 'A']	98663	14031.853320088794	-986.3270313420572	-0.0139475196694524	0.0082609034603962	-1.6883770324055338	0.091342	0.091342	chr3	12472032	1.0393294834290998	chr3:12472032:G:A
chr3:12472625	['A', 'G']	98663	107501.34371705457	-3608.706744058784	-0.000804129837114	0.0043029650956662	-0.186878075753844	0.851757	0.851757	chr3	12472625	0.0696842885803007	chr3:12472625:A:G
chr3:12472658	['A', 'G']	98663	112834.29813374967	-3298.963450646107	0.0022160357844501	0.0043394436099617	0.5106727920977954	0.609581	0.609581	chr3	12472658	0.2149685779606993	chr3:12472658:A:G
chr3:12473070	['G', 'A']	98663	55646.46008028549	-1184.3698145817468	-5.645480833762356e-05	0.0047715039964023	-0.0118316590283042	0.99056	0.99056	chr3	12473070	0.0041192133311702	chr3:12473070:G:A
chr3:12474103	['T', 'C']	98663	55580.84359093947	-2136.707829623986	0.0001971486908667	0.0047465559138842	0.0415351034399671	0.966869	0.966869	chr3	12474103	0.0146323640050139	chr3:12474103:T:C
chr3:12474854	['G', 'A']	98663	4787.097039356991	217.83508645493075	0.018019510288013	0.0138102326849904	1.304794111658778	0.191966	0.191966	chr3	12474854	0.7167756844211713	chr3:12474854:G:A
chr3:12474991	['G', 'C']	98663	4776.145226028785	239.28348991820783	0.0335194023098816	0.0138242512030366	2.4246812226993235	0.0153236	0.0153236	chr3	12474991	1.8146391931585544	chr3:12474991:G:C
chr3:12475002	['T', 'C']	98663	112861.5903796442	-3288.184383228633	0.0022880069300559	0.0043388826073376	0.5273263042855009	0.597968	0.597968	chr3	12475002	0.2233220564719095	chr3:12475002:T:C
chr3:12475436	['G', 'A']	98663	4081.206825599546	234.2673186296323	0.0361540085136711	0.014900158570114	2.42641770176774	0.0152505	0.0152505	chr3	12475436	1.816715917387278	chr3:12475436:G:A
chr3:12475604	['G', 'A']	98663	112955.88325392804	-3309.909930374484	0.0023583587494382	0.0043384431500751	0.5435956327784001	0.586721	0.586721	chr3	12475604	0.2315683671767097	chr3:12475604:G:A
chr3:12477222	['A', 'G']	98663	5042.022069482881	274.6178355574376	0.032243983597435	0.0134573334672705	2.3960157988100166	0.0165762	0.0165762	chr3	12477222	1.7805150219268748	chr3:12477222:A:G
chr3:12477230	['T', 'C']	98663	112950.60661969692	-3304.9633315107726	0.0019334001962779	0.0043385297805861	0.4456348795689926	0.655862	0.655862	chr3	12477230	0.1831875309647013	chr3:12477230:T:C
chr3:12477324	['G', 'A']	98663	4119.083498038739	254.0501286879065	0.0404149888827733	0.0148334720767936	2.7245805077559	0.00643946	0.00643946	chr3	12477324	2.1911505501639605	chr3:12477324:G:A
chr3:12477503	['T', 'C']	98663	4224.7833221769215	269.7549430783435	0.0394646739557222	0.0146689987596447	2.690345442273259	0.00713901	0.00713901	chr3	12477503	2.146362009701053	chr3:12477503:T:C
chr3:12477703	['C', 'T']	98663	89396.27623334751	-4368.969743536371	-0.0079875435315592	0.0043172258889435	-1.8501564979528944	0.064294	0.064294	chr3	12477703	1.191829554112705	chr3:12477703:C:T
chr3:12477770	['A', 'G']	98663	4173.465302274662	263.7013087709018	0.0405624363634448	0.0147461446436905	2.750714667701315	0.00594763	0.00594763	chr3	12477770	2.22565605661888	chr3:12477770:A:G
chr3:12478322	['T', 'C']	98663	4173.296089442101	259.17766913987134	0.0396496963278215	0.0147459344352398	2.6888561387514898	0.00717094	0.00717094	chr3	12478322	2.144423911270131	chr3:12478322:T:C
chr3:12478404	['A', 'T']	98663	4782.454178621761	238.2374992428046	0.0349916257356855	0.013807227593465	2.5342977436141534	0.0112688	0.0112688	chr3	12478404	1.948122328951744	chr3:12478404:A:T
chr3:12478519	['C', 'T']	98663	4238.673718445022	270.5489999257662	0.04254763346806	0.014771666806275	2.880354263744	0.00397314	0.00397314	chr3	12478519	2.400866131608056	chr3:12478519:C:T
chr3:12479365	['T', 'A']	98663	4137.880730317717	253.16543525937345	0.0386984270366548	0.0148052384001703	2.61383342778253	0.00895463	0.00895463	chr3	12479365	2.0479523542346083	chr3:12479365:T:A
chr3:12480199	['C', 'T']	98663	89508.23702404607	-4430.189835496441	-0.0075100792506899	0.0043170015887716	-1.739651722673295	0.0819233	0.0819233	chr3	12480199	1.0865925619477772	chr3:12480199:C:T
chr3:12481374	['A', 'C']	98663	17172.914619065	-1160.9010933062875	-0.0122169183204169	0.0075427851115269	-1.6196826689052637	0.105304	0.105304	chr3	12481374	0.97755513171163	chr3:12481374:A:C
chr3:12481929	['A', 'G']	98663	19693.97181514479	747.6985576800985	0.020030701813	0.0075892293504635	2.6393591349003875	0.0083076	0.0083076	chr3	12481929	2.0805244223409387	chr3:12481929:A:G
chr3:12483113	['A', 'C']	98663	111492.0804687421	-3432.381234434157	0.0006971759811536	0.0043225601720708	0.1612877446237139	0.871867	0.871867	chr3	12483113	0.059549759988869	chr3:12483113:A:C
chr3:12483642	['T', 'C']	98663	4578.185609016917	332.9466129908511	0.038282829429884	0.0141564139700902	2.704274508414934	0.00684655	0.00684655	chr3	12483642	2.164528215865596	chr3:12483642:T:C
chr3:12484507	['G', 'A']	98663	18143.516814859133	749.9809177489972	0.0193127580436747	0.0076067752218787	2.538889014115587	0.011122	0.011122	chr3	12484507	1.9538171092591183	chr3:12484507:G:A
chr3:12484903	['G', 'C']	98663	93052.0900889028	-4043.9968559854624	-0.0048197512250443	0.0043013262781466	-1.120526766251512	0.262492	0.262492	chr3	12484903	0.5808839281010676	chr3:12484903:G:C
chr3:12485743	['C', 'T']	98663	4778.242149648279	320.2710003051805	0.0312384605612159	0.0138836098390947	2.250024375739207	0.0244496	0.0244496	chr3	12485743	1.6117282416206793	chr3:12485743:C:T
chr3:12485958	['T', 'C']	98663	4828.489392111746	326.9447936807596	0.0302581733300111	0.0138153274649232	2.190188644231266	0.0285129	0.0285129	chr3	12485958	1.544958609069114	chr3:12485958:T:C
chr3:12486101	['G', 'T']	98663	18254.85022249704	771.7947338480972	0.019509466209785	0.0075851490646655	2.5720610160013044	0.010111	0.010111	chr3	12486101	1.995205889611288	chr3:12486101:G:T
chr3:12486441	['T', 'A']	98663	4827.244632974518	327.1689084982387	0.0301460006414392	0.0138166642513127	2.1818580876766327	0.0291224	0.0291224	chr3	12486441	1.5357728373326704	chr3:12486441:T:A
chr3:12487084	['A', 'G']	98663	88487.93741066271	-4470.746447331083	-0.0088611458809297	0.0043223065790468	-2.0500965673942897	0.0403576	0.0403576	chr3	12487084	1.3940746684447427	chr3:12487084:A:G
chr3:12487204	['G', 'C']	98663	4827.244632974518	328.28713157844265	0.0304746235846139	0.0138166951075053	2.205637697546064	0.0274117	0.0274117	chr3	12487204	1.562064029848132	chr3:12487204:G:C
chr3:12487502	['AT', 'A']	98663	4880.296785833747	332.05671221216966	0.0312418419803026	0.0137477567608807	2.2725047092192687	0.0230582	0.0230582	chr3	12487502	1.6371745981939156	chr3:12487502:AT:A
chr3:12487715	['GT', 'G']	98663	111896.04742249235	-3280.825380359592	0.0014038784061583	0.0043328599587889	0.3240073345344675	0.745933	0.745933	chr3	12487715	0.1273001792793865	chr3:12487715:GT:G
chr3:12487717	['A', 'G']	98663	111917.0300913488	-3277.677819946796	0.0014685439139003	0.0043325618077233	0.3389550984090895	0.734644	0.734644	chr3	12487717	0.1339230640319088	chr3:12487717:A:G
chr3:12488093	['C', 'A']	98663	111873.54401686878	-3299.0778780168816	0.0012055985489792	0.0043313646303226	0.2783415047856254	0.780751	0.780751	chr3	12488093	0.1074874508451813	chr3:12488093:C:A
chr3:12488914	['T', 'C']	98663	4849.196596357149	325.8956169445904	0.0300307695764741	0.0137884740796265	2.177961781923844	0.0294112	0.0294112	chr3	12488914	1.531487255576358	chr3:12488914:T:C
chr3:12489258	['C', 'T']	98663	4844.441908082794	327.06890188675624	0.0303192121128058	0.0137945673824449	2.197909602543267	0.0279579	0.0279579	chr3	12489258	1.5534954528356313	chr3:12489258:C:T
chr3:12489286	['A', 'G']	98663	4853.032947426043	325.7952400562976	0.0297716925424838	0.0137844886635125	2.159796657622073	0.0307908	0.0307908	chr3	12489286	1.5115790272035905	chr3:12489286:A:G
chr3:12489566	['G', 'T']	98663	4848.540566841018	327.1451238832081	0.0302936973181433	0.0137901820098565	2.19675833839545	0.02804	0.02804	chr3	12489566	1.552221990705379	chr3:12489566:G:T
chr3:12489666	['T', 'A']	98663	4847.343912179695	323.92038290473016	0.0296849161641922	0.0137910652882574	2.152474485743153	0.0313624	0.0313624	chr3	12489666	1.503590710436757	chr3:12489666:T:A
chr3:12489962	['G', 'A']	98663	4877.494359015945	334.69845447464814	0.0318397420349188	0.0137515753326252	2.3153523334435584	0.0205957	0.0205957	chr3	12489962	1.686223442796127	chr3:12489962:G:A
chr3:12490558	['A', 'G']	98663	89343.73306704243	-4396.138324838509	-0.0088368580428032	0.004319507674891	-2.045802139482528	0.0407785	0.0407785	chr3	12490558	1.3895687533912298	chr3:12490558:A:G
chr3:12490829	['G', 'T']	98663	4128.083680481649	244.9428081430284	0.0382472907203054	0.0148236245936719	2.580157806791248	0.00987695	0.00987695	chr3	12490829	2.005377144751093	chr3:12490829:G:T
chr3:12491836	['A', 'C']	98663	89228.18309273754	-4453.989918416848	-0.0095950503165418	0.0043199745876942	-2.2210895276731604	0.0263472	0.0263472	chr3	12491836	1.5792655318427975	chr3:12491836:A:C
chr3:12492079	['C', 'T']	98663	2215.067352523819	-39.56988000101529	0.0124182521458759	0.0201344229502501	0.6167672238017462	0.53739	0.53739	chr3	12492079	0.2697104193788952	chr3:12492079:C:T
chr3:12492254	['TA', 'T']	98663	3780.341049194955	185.08738995949847	0.0304574646554941	0.0154491165559366	1.971469665933118	0.048673	0.048673	chr3	12492254	1.3127118848373909	chr3:12492254:TA:T
chr3:12492828	['C', 'T']	98663	89220.99030838793	-4443.693262915472	-0.0094223388949334	0.0043176064436301	-2.18230610361311	0.0290893	0.0290893	chr3	12492828	1.53626672941623	chr3:12492828:C:T
chr3:12494240	['T', 'C']	98663	89170.03783970076	-4413.673690183323	-0.0093420599312666	0.0043182298701211	-2.163400331211276	0.0305128	0.0305128	chr3	12494240	1.5155179375967436	chr3:12494240:T:C
chr3:12494523	['G', 'A']	98663	3812.830623718763	194.7431841171417	0.0325966066282056	0.0153933496708693	2.117577221668135	0.0342134	0.0342134	chr3	12494523	1.4658037651055986	chr3:12494523:G:A
chr3:12494875	['C', 'G']	98663	3755.9414878513753	186.2012474467141	0.0342674275775379	0.0154963612778897	2.2113209006317365	0.0270159	0.0270159	chr3	12494875	1.5683805599210816	chr3:12494875:C:G
chr3:12495489	['G', 'C']	98663	3831.35914750375	196.75146983045263	0.0334374461167713	0.0153515708495914	2.17811235373748	0.0294	0.0294	chr3	12495489	1.5316526695878427	chr3:12495489:G:C
chr3:12497096	['T', 'C']	98663	111948.0197571162	-3300.060824580409	0.0011841874661455	0.0043338268335378	0.2732429124720892	0.784667	0.784667	chr3	12497096	0.1053146117201524	chr3:12497096:T:C
chr3:12497220	['T', 'C']	98663	93829.97131039517	-4065.930494105161	-0.0048379916779871	0.0042996096063497	-1.1252165012475344	0.2605	0.2605	chr3	12497220	0.5841922723644567	chr3:12497220:T:C
chr3:12497739	['T', 'C']	98663	37652.7244444895	-2025.073517902204	-0.0082817457322185	0.0054262904043914	-1.5262260430286396	0.126957	0.126957	chr3	12497739	0.8963433485313997	chr3:12497739:T:C
chr3:12498298	['G', 'A']	98663	3807.077173351172	195.21081204470764	0.0334505267179575	0.0153901464387379	2.173502822153821	0.0297449	0.0297449	chr3	12498298	1.526587486800243	chr3:12498298:G:A
chr3:12498338	['A', 'G']	98663	3805.655728564766	193.6853280138116	0.0327987007589065	0.015398047225202	2.1300558622280934	0.0331695	0.0331695	chr3	12498338	1.479261075024913	chr3:12498338:A:G
chr3:12498473	['C', 'T']	98663	3803.1927365241545	191.4621265810099	0.0323181511042674	0.0154018893595006	2.098323806249916	0.0358791	0.0358791	chr3	12498473	1.4451584594388691	chr3:12498473:C:T
chr3:12498956	['G', 'C']	98663	112018.51949065772	-3319.2711689793973	0.0010567344492839	0.0043337716924778	0.2438371294727258	0.807357	0.807357	chr3	12498956	0.0929343849232536	chr3:12498956:G:C
chr3:12499359	['G', 'A']	98663	3757.114240827083	186.92182839661305	0.0340537051884811	0.0154906306860425	2.1983420739069324	0.0279271	0.0279271	chr3	12499359	1.5539741598731889	chr3:12499359:G:A
chr3:12499592	['T', 'C']	98663	3802.26976565034	192.06053822329696	0.0327019544629824	0.0154035588335117	2.123012922951058	0.0337553	0.0337553	chr3	12499592	1.471658027868744	chr3:12499592:T:C
chr3:12499766	['A', 'G']	98663	3803.231286173307	191.8761521110555	0.0325716751300592	0.0154016156717496	2.1148219657112746	0.0344476	0.0344476	chr3	12499766	1.462841030449099	chr3:12499766:A:G
chr3:12500444	['G', 'GA']	98663	3801.2311645397695	190.0452712609701	0.0319022179939733	0.0154055050278435	2.070832337941152	0.0383771	0.0383771	chr3	12500444	1.4159278462129028	chr3:12500444:G:GA
chr3:12500803	['G', 'A']	98663	3805.3856953159047	192.53214864651045	0.0325833192041469	0.0153982832103147	2.11603584367902	0.0343443	0.0343443	chr3	12500803	1.4641453309176369	chr3:12500803:G:A
chr3:12500952	['G', 'T']	98663	3804.077112536868	192.126786438267	0.0325433881792675	0.0153999389655491	2.113215399883705	0.0345848	0.0345848	chr3	12500952	1.4611147314540736	chr3:12500952:G:T
chr3:12501175	['A', 'G']	98663	3791.153701132183	191.3918506165684	0.0331088814585907	0.015430670714377	2.145654072427484	0.031903	0.031903	chr3	12501175	1.4961684761219587	chr3:12501175:A:G
chr3:12501487	['A', 'G']	98663	3803.308387816127	192.1928034086593	0.0325128469456916	0.0154019304460466	2.110959211222569	0.0347783	0.0347783	chr3	12501487	1.458691650586998	chr3:12501487:A:G
chr3:12501659	['T', 'C']	98663	3837.11667342388	199.3427770091471	0.0341688479367687	0.015338062624977	2.2277160272593326	0.0259017	0.0259017	chr3	12501659	1.586671731038812	chr3:12501659:T:C
chr3:12501664	['A', 'G']	98663	3840.3503152431726	201.18518543487127	0.0344571441542495	0.0153287312777063	2.2478797188103163	0.0245861	0.0245861	chr3	12501664	1.6093103562880733	chr3:12501664:A:G
chr3:12501699	['G', 'A']	98663	17383.057117082415	746.1564645688885	0.021295065352486	0.0077640198224343	2.7427886377818584	0.00609309	0.00609309	chr3	12501699	2.2151624069379467	chr3:12501699:G:A
chr3:12501772	['C', 'T']	98663	3835.1554850545817	198.4578977780033	0.0340862682827874	0.0153417455089629	2.2217985732375465	0.0262992	0.0262992	chr3	12501772	1.580057462189703	chr3:12501772:C:T
chr3:12501799	['A', 'G']	98663	3802.2312253565374	192.78153581924107	0.0327956785866723	0.0154036853510731	2.129080011647183	0.0332501	0.0332501	chr3	12501799	1.478207044214023	chr3:12501799:A:G
chr3:12502319	['T', 'G']	98663	3965.017164391848	188.1133553213025	0.0328525588017084	0.0154065717684555	2.132373074000349	0.0329787	0.0329787	chr3	12502319	1.4817664679745226	chr3:12502319:T:G
chr3:12502876	['A', 'G']	98663	3803.6168256510578	185.31379186078595	0.0309886132100387	0.0154054601900126	2.011534405841933	0.0442718	0.0442718	chr3	12502876	1.3538728201450407	chr3:12502876:A:G
chr3:12502924	['T', 'C']	98663	3765.633496967361	183.338081278958	0.0329217917739685	0.0154805971303922	2.126648700736154	0.0334518	0.0334518	chr3	12502924	1.4755805084182785	chr3:12502924:T:C
chr3:12503280	['G', 'A']	98663	3806.0771530797374	194.4745850708518	0.0329635004600361	0.0153963914821271	2.140988717927941	0.0322774	0.0322774	chr3	12503280	1.4911014557073974	chr3:12503280:G:A
chr3:12503592	['T', 'C']	98663	3841.3504064711015	200.6424085629482	0.0344234434914132	0.0153307536635788	2.245384946285641	0.0247456	0.0247456	chr3	12503592	1.606502011502045	chr3:12503592:T:C
chr3:12503994	['A', 'G']	98663	3836.349950331461	200.7981818112333	0.0346060077615508	0.015339777889732	2.255965373834718	0.024075	0.024075	chr3	12503994	1.6184337042034278	chr3:12503994:A:G
chr3:12504563	['G', 'A']	98663	3802.6937604541527	193.52752830217253	0.0328549759748234	0.0154001499585163	2.1334192240546623	0.0328928	0.0328928	chr3	12504563	1.4828991556206956	chr3:12504563:G:A
chr3:12504673	['T', 'G']	98663	71488.94069403189	-3336.0971996145668	-0.0061261691310337	0.0044495883349144	-1.3767945863583904	0.168579	0.168579	chr3	12504673	0.7731965266991183	chr3:12504673:T:G
chr3:12505648	['A', 'G']	98663	113393.53812622912	-3298.9580498401406	0.0014378930095696	0.0043488204375826	0.3306397746716191	0.740917	0.740917	chr3	12505648	0.1302304404160079	chr3:12505648:A:G
chr3:12506158	['G', 'A']	98663	89244.40197494265	-4220.258069231298	-0.0088278512383394	0.0043355003286833	-2.0361781960746206	0.0417351	0.0417351	chr3	12506158	1.3794985415638132	chr3:12506158:G:A
chr3:12508579	['A', 'G']	98663	111804.2642884658	-3267.5969006799296	0.0009941123023391	0.0043347300167456	0.2293366134681499	0.818608	0.818608	chr3	12508579	0.0869240154458454	chr3:12508579:A:G
chr3:12508700	['A', 'G']	98663	18219.40061834769	767.7910954554145	0.0187629609711999	0.0075954823786481	2.470279046916747	0.0135024	0.0135024	chr3	12508700	1.869589030459212	chr3:12508700:A:G
chr3:12508736	['A', 'G']	98663	89053.53904792797	-4367.083034953011	-0.0091407076216864	0.0043237744917063	-2.114057437366276	0.0345129	0.0345129	chr3	12508736	1.462018546907231	chr3:12508736:A:G
chr3:12509210	['T', 'G']	98663	3723.0375826116847	155.80048645233933	0.0320610814491246	0.0155618480387236	2.060236121657584	0.0393786	0.0393786	chr3	12509210	1.4047397280933465	chr3:12509210:T:G
chr3:12509435	['A', 'G']	98663	71201.98006631044	-3325.841572794116	-0.0064201759791373	0.0044538489312084	-1.4414893900308734	0.14945	0.14945	chr3	12509435	0.8255040806247005	chr3:12509435:A:G
chr3:12509992	['C', 'G']	98663	88742.1955805585	-4385.731263648179	-0.0095372754452298	0.0043243117012761	-2.205501384744144	0.0274212	0.0274212	chr3	12509992	1.561913543639328	chr3:12509992:C:G
chr3:12510308	['T', 'C']	98663	18214.47690436369	770.7253183098342	0.0191053691241632	0.0075961037305469	2.5151537948768232	0.0118996	0.0118996	chr3	12510308	1.9244676369866671	chr3:12510308:T:C
chr3:12510585	['A', 'G']	98663	111620.97003487144	-3246.023672059554	0.0012124944934878	0.0043339385823201	0.2797673456735357	0.779657	0.779657	chr3	12510585	0.1080964175270345	chr3:12510585:A:G
chr3:12511007	['A', 'G']	98663	92716.73436264473	-4194.69067969589	-0.0064389700572052	0.0043020993935898	-1.4967041595550483	0.134473	0.134473	chr3	12511007	0.8713649062052395	chr3:12511007:A:G
chr3:12511129	['A', 'C']	98663	92722.0129068235	-4198.9074836210775	-0.0065022483192095	0.0043023029937686	-1.5113413278021677	0.130705	0.130705	chr3	12511129	0.8837077985642519	chr3:12511129:A:C
chr3:12511481	['A', 'C']	98663	18147.27693727309	749.9864913935131	0.0187817197101541	0.0076096397342656	2.4681483442089203	0.0135831	0.0135831	chr3	12511481	1.8670011019810524	chr3:12511481:A:C
chr3:12512570	['A', 'G']	98663	93182.166734247	-4050.418321903205	-0.0049627949318296	0.0043021108914604	-1.1535720619569974	0.248678	0.248678	chr3	12512570	0.604362634115755	chr3:12512570:A:G
chr3:12513334	['A', 'G']	98663	3638.958950495249	159.27996701425525	0.0319179765819616	0.0157261224253127	2.0296151663290147	0.0423984	0.0423984	chr3	12513334	1.3726505321875069	chr3:12513334:A:G
chr3:12513410	['G', 'A']	98663	3636.110561524428	158.08572917025216	0.031608530736916	0.015730002700295	2.0094421685206125	0.044493	0.044493	chr3	12513410	1.3517083103787169	chr3:12513410:G:A
chr3:12513929	['C', 'T']	98663	3637.0737272073056	159.42756377141288	0.0318675814936471	0.0157281200945817	2.026153240311621	0.0427518	0.0427518	chr3	12513929	1.3690455952373193	chr3:12513929:C:T
chr3:12514025	['T', 'C']	98663	3636.294845674319	158.9882706604899	0.0318147564468184	0.015734115232	2.022023862016312	0.0431766	0.0431766	chr3	12514025	1.364751559764072	chr3:12514025:T:C
chr3:12516195	['C', 'T']	98663	3637.405536633824	159.51486437438714	0.031957894492215	0.0157280016751585	2.031910674494054	0.0421654	0.0421654	chr3	12516195	1.3750437754040243	chr3:12516195:C:T
chr3:12516295	['G', 'A']	98663	3648.216959503337	161.54834562265123	0.0331089150611905	0.015712143725273	2.1072181899618685	0.0351012	0.0351012	chr3	12516295	1.4546780361133815	chr3:12516295:G:A
chr3:12516569	['A', 'G']	98663	3616.152930393632	157.28937452338886	0.0335152317119865	0.0158210328049513	2.118397207386977	0.0341439	0.0341439	chr3	12516569	1.4666868742071175	chr3:12516569:A:G
chr3:12517689	['G', 'A']	98663	28835.630374845423	-1483.511140662888	0.0007632660184609	0.0060244465904703	0.1266947937870779	0.899182	0.899182	chr3	12517689	0.0461523954793266	chr3:12517689:G:A
chr3:12517887	['T', 'G']	98663	111692.62144559964	-3226.532670185853	0.0014672722844238	0.004335333150776	0.3384451052305388	0.735029	0.735029	chr3	12517887	0.1336955258253043	chr3:12517887:T:G
chr3:12518572	['T', 'C']	98663	17442.651853053278	759.4177586184749	0.0217288673281716	0.0077497927367777	2.8037998003551827	0.00505141	0.00505141	chr3	12518572	2.2965873803470456	chr3:12518572:T:C
chr3:12518818	['A', 'G']	98663	111659.5863527122	-3215.873863761689	0.001584284349259	0.0043342592425501	0.365525978166202	0.71472	0.71472	chr3	12518818	0.1458640648722366	chr3:12518818:A:G
chr3:12519061	['G', 'A']	98663	3637.110591931888	160.1062917841324	0.0321846799693509	0.015727997910156	2.046330381857964	0.0407265	0.0407265	chr3	12519061	1.3901229112005196	chr3:12519061:G:A
chr3:12519612	['A', 'G']	98663	93273.76046926652	-4026.212706437128	-0.0047423537974759	0.0043025358620601	-1.1022229563021295	0.270367	0.270367	chr3	12519612	0.5680463178802003	chr3:12519612:A:G
chr3:12520349	['T', 'G']	98663	3637.479280283832	157.97515301422877	0.0315163159661229	0.0157282021536882	2.003809186718289	0.0450932	0.0450932	chr3	12520349	1.3458889442669493	chr3:12520349:T:G
chr3:12520914	['C', 'T']	98663	92414.97353773148	-4148.798212878856	-0.0059086292002752	0.0043021866994369	-1.3734013916803287	0.169631	0.169631	chr3	12520914	0.7704947776767506	chr3:12520914:C:T
chr3:12521150	['T', 'C']	98663	5416.274483569503	451.50442282663977	0.0358862195416464	0.013195827628932	2.719512602829506	0.00653896	0.00653896	chr3	12521150	2.184491319286939	chr3:12521150:T:C
chr3:12521666	['G', 'A']	98663	89017.67615001668	-4273.598839222076	-0.0079269027645966	0.00432464087992	-1.8329620851068689	0.0668112	0.0668112	chr3	12521666	1.175150727786817	chr3:12521666:G:A
chr3:12521880	['A', 'G']	98663	93397.27808988775	-3980.592991866	-0.0043032682896591	0.0043036259743309	-0.999916887602698	0.317353	0.317353	chr3	12521880	0.4984573918599113	chr3:12521880:A:G
chr3:12522140	['T', 'C']	98663	111684.8477632819	-3221.7146062621136	0.0016745874659065	0.0043337891479325	0.3864026164506384	0.699199	0.699199	chr3	12522140	0.1553992015046494	chr3:12522140:T:C
chr3:12522141	['T', 'C']	98663	111688.11225886244	-3223.1017505621235	0.0016577554213498	0.0043337227683158	0.3825245660543466	0.702073	0.702073	chr3	12522141	0.1536177285412887	chr3:12522141:T:C
chr3:12522534	['A', 'G']	98663	70976.54582319545	-3271.915038472731	-0.0059295974133991	0.0044563890455675	-1.3305834281450102	0.183329	0.183329	chr3	12522534	0.7367688304890354	chr3:12522534:A:G
chr3:12522803	['A', 'G']	98663	89087.57370384637	-4296.567756113542	-0.0081829181512784	0.0043244703766038	-1.8922359129916817	0.0584625	0.0584625	chr3	12522803	1.2331226170834395	chr3:12522803:A:G
chr3:12523729	['A', 'G']	98663	93581.49775343572	-4032.914060545306	-0.0048920101450848	0.0043022542042958	-1.1370806820759642	0.255507	0.255507	chr3	12523729	0.5925971972133022	chr3:12523729:A:G
chr3:12524297	['T', 'C']	98663	93739.15160270051	-4036.351514129413	-0.0048573150582513	0.004301649930855	-1.1291748832025092	0.258827	0.258827	chr3	12524297	0.5869904214369409	chr3:12524297:T:C
chr3:12524405	['C', 'T']	98663	14695.893702423553	-532.7413259739441	0.0149391739647816	0.0080916085460907	1.8462551518262853	0.0648582	0.0648582	chr3	12524405	1.1880351084061072	chr3:12524405:C:T
chr3:12525069	['A', 'G']	98663	18137.801928497567	741.531931731087	0.0183034002066922	0.0076115140716302	2.4046989908240466	0.0161876	0.0161876	chr3	12525069	1.7908175356826856	chr3:12525069:A:G
chr3:12526926	['T', 'G']	98663	93580.12420169092	-4024.325436113459	-0.0047508712955766	0.0043017599787976	-1.1044017609054264	0.269422	0.269422	chr3	12526926	0.5695669442904658	chr3:12526926:T:G
chr3:12527536	['C', 'T']	98663	18232.08831501055	767.3151574671422	0.0188782945490301	0.0075993239473997	2.4842071057504787	0.0129857	0.0129857	chr3	12527536	1.8865346345642595	chr3:12527536:C:T
chr3:12529073	['C', 'T']	98663	89534.24203195328	-4386.285311312944	-0.0082504285379172	0.0043214523744773	-1.9091795588549336	0.0562418	0.0562418	chr3	12529073	1.2499407883161522	chr3:12529073:C:T
chr3:12531837	['A', 'G']	98663	85398.04216299509	-4319.397843662901	-0.0090648603908064	0.0043372882844823	-2.08998337123178	0.0366218	0.0366218	chr3	12531837	1.436260313479006	chr3:12531837:A:G
chr3:12532019	['A', 'G']	98663	70552.59225240024	-3098.2310530837217	-0.0057557762942216	0.0044474149943962	-1.2941846671547312	0.195605	0.195605	chr3	12532019	0.7086200480931208	chr3:12532019:A:G
chr3:12532499	['T', 'C']	98663	69867.66062394177	-2943.012668881681	-0.0034738695170122	0.004466215325751	-0.7778105764365671	0.436683	0.436683	chr3	12532499	0.3598337147649437	chr3:12532499:T:C
chr3:12533398	['A', 'G']	98663	86589.79737442346	-3710.435988634812	-0.004692846409783	0.004318024597834	-1.0868040011020297	0.277126	0.277126	chr3	12533398	0.5573227267373622	chr3:12533398:A:G
chr3:12533436	['G', 'A']	98663	71135.7459269848	-2839.660185933398	-0.0022544160988318	0.0044425267529068	-0.5074625824946856	0.611831	0.611831	chr3	12533436	0.2133685221407139	chr3:12533436:G:A
chr3:12533562	['A', 'G']	98663	2171.247655403692	-41.77551467883004	0.0182688772349294	0.0205171277302217	0.8904207974500932	0.373242	0.373242	chr3	12533562	0.4280094920907851	chr3:12533562:A:G
chr3:12534093	['G', 'T']	98663	71249.83230273298	-2834.674669078179	-0.0020335070105882	0.0044407024643143	-0.4579246249730895	0.647008	0.647008	chr3	12534093	0.1890903494172723	chr3:12534093:G:T
chr3:12534094	['C', 'T']	98663	71249.38793715155	-2834.9426303520563	-0.0020228823002126	0.0044406681558766	-0.4555355701451543	0.648725	0.648725	chr3	12534094	0.1879393652841418	chr3:12534094:C:T
chr3:12535347	['A', 'G']	98663	68577.41255259818	-3053.127207101553	-0.0054440087062296	0.0044872875087811	-1.2132070199594518	0.225054	0.225054	chr3	12535347	0.6477132637186609	chr3:12535347:A:G
chr3:12538445	['G', 'T']	98663	71865.02455368458	-2888.9143077786493	-0.0025570476292956	0.0044350199756012	-0.5765583116565405	0.564239	0.564239	chr3	12538445	0.2485368988622826	chr3:12538445:G:T
chr3:12538784	['T', 'C']	98663	105044.48763179244	-2918.746379611753	-2.272141832351552e-05	0.004301078990654	-0.0052827251889322	0.995785	0.995785	chr3	12538784	0.0018344200030108	chr3:12538784:T:C
chr3:12539189	['A', 'G']	98663	14338.453275622642	-935.8274546374026	-0.0092243962387288	0.0081932302949633	-1.1258558476501537	0.260229	0.260229	chr3	12539189	0.5846443071665178	chr3:12539189:A:G
chr3:12539767	['C', 'A']	98663	15018.26209763269	-892.822106570208	-0.0089403415765013	0.0080108158786481	-1.1160338362451705	0.26441	0.26441	chr3	12539767	0.5777221238358194	chr3:12539767:C:A
chr3:12539917	['T', 'C']	98663	73977.49158901242	-2159.116311766713	0.0053350320736945	0.0043901328739143	1.2152324831429744	0.22428	0.22428	chr3	12539917	0.6492094525735431	chr3:12539917:T:C
chr3:12540093	['C', 'T']	98663	32709.26643075861	-60.16037387832093	0.0048319795065978	0.0058068227283202	0.8321210639050333	0.405343	0.405343	chr3	12540093	0.3921773225544956	chr3:12540093:C:T
chr3:12540602	['G', 'A']	98663	63711.99235038078	-2825.9425877800923	-0.0063668800509827	0.0045630399912003	-1.395315417629709	0.162924	0.162924	chr3	12540602	0.7880149359503755	chr3:12540602:G:A
chr3:12541569	['A', 'G']	98663	64572.252075961456	-2886.268608256043	-0.0068437773018154	0.0045479158459057	-1.5048161693617534	0.132375	0.132375	chr3	12541569	0.8781940268844586	chr3:12541569:A:G
chr3:12543400	['A', 'C']	98663	64720.02314617674	-2857.142242253336	-0.0068378908828375	0.0045462196518835	-1.5040828218681837	0.132563	0.132563	chr3	12543400	0.8775776760680274	chr3:12543400:A:C
chr3:12544470	['A', 'G']	98663	32682.21896838923	-100.00378780684343	0.0044265899125255	0.0058157587106044	0.7611371332263343	0.446577	0.446577	chr3	12544470	0.350103648103597	chr3:12544470:A:G
chr3:12544741	['T', 'C']	98663	101179.63768527337	-2764.3328130050704	-0.0011870696846523	0.0042967852421616	-0.2762692612617478	0.782342	0.782342	chr3	12544741	0.1066033540456605	chr3:12544741:T:C
chr3:12545023	['TCATATATTCCA', 'T']	98663	16486.339364818705	705.5090638035158	0.0165580772856244	0.0079675287865148	2.078194849279883	0.037694	0.037694	chr3	12545023	1.423727773780119	chr3:12545023:TCATATATTCCA:T
chr3:12546899	['G', 'A']	98663	64405.1945066867	-2868.352734200069	-0.0066735704451254	0.0045501907986895	-1.4666572766679298	0.142472	0.142472	chr3	12546899	0.8462704790964577	chr3:12546899:G:A
chr3:12547524	['CAA', 'C']	98663	16900.939892538532	666.6845431929404	0.0142448666434485	0.0078745565840779	1.8089738122208976	0.0704581	0.0704581	chr3	12547524	1.1520690723475282	chr3:12547524:CAA:C
chr3:12547742	['G', 'A']	98663	31616.806787770667	-141.85057194114168	0.0036758611108874	0.0058842163230583	0.6246985000335346	0.53217	0.53217	chr3	12547742	0.2739496115615694	chr3:12547742:G:A
chr3:12548186	['C', 'T']	98663	22173.16893755069	-272.5812269844088	0.0119959792077107	0.0068175980886027	1.7595609262688656	0.0784854	0.0784854	chr3	12548186	1.1052111240082962	chr3:12548186:C:T
chr3:12548404	['C', 'CA']	98663	98065.78235627832	-2945.3786343944	-0.0033267488579554	0.0043368251987104	-0.767093139687677	0.443028	0.443028	chr3	12548404	0.3535688248802876	chr3:12548404:C:CA
chr3:12548995	['C', 'T']	98663	32076.28453173192	-76.4191254034915	0.0038372418220505	0.0058559470285831	0.655272631962143	0.512294	0.512294	chr3	12548995	0.2904807305615873	chr3:12548995:C:T
chr3:12550090	['G', 'A']	98663	23616.393642362626	-1159.6051528008757	-0.0012851630731212	0.0065496871356698	-0.1962174752015522	0.84444	0.84444	chr3	12550090	0.0734312029249797	chr3:12550090:G:A
chr3:12550817	['GTTATGTTGGGTTATAT', 'G']	98663	96684.19775305958	-2902.322680654484	-0.0034817638349254	0.0042842009764366	-0.8126985298017859	0.416393	0.416393	chr3	12550817	0.3804965800426889	chr3:12550817:GTTATGTTGGGTTATAT:G
chr3:12550869	['T', 'C']	98663	13547.3730955977	-489.69488069160326	0.0145633734045651	0.0083965522589717	1.7344468247671785	0.082842	0.082842	chr3	12550869	1.081749424765562	chr3:12550869:T:C
chr3:12551122	['C', 'G']	98663	16483.503618707808	700.0843000898874	0.0163107392194554	0.0079687242957431	2.0468444652011044	0.040676	0.040676	chr3	12551122	1.3906617613377934	chr3:12551122:C:G
chr3:12551920	['A', 'T']	98663	84217.04673749948	-3490.031190934836	-0.0057694076594612	0.0043345903796728	-1.3310156564082722	0.183187	0.183187	chr3	12551920	0.737105349601521	chr3:12551920:A:T
chr3:12555008	['T', 'C']	98663	31331.398515905366	-157.16805972669752	0.0039154843261916	0.0059021187221645	0.6634031795205453	0.507074	0.507074	chr3	12555008	0.2949286571429411	chr3:12555008:T:C
chr3:12555345	['T', 'C']	98663	100823.54018894558	-2720.91264718655	-0.0009181274616651	0.0043004114331179	-0.2134975864389507	0.830939	0.830939	chr3	12555345	0.080430857005025	chr3:12555345:T:C
chr3:12555500	['T', 'C']	98663	31799.86769520837	-190.33406612778296	0.0033720141704709	0.0058672504633782	0.5747179520489464	0.565483	0.565483	chr3	12555500	0.2475804466486376	chr3:12555500:T:C
chr3:12555749	['G', 'A']	98663	31794.18925494172	-189.6506420934003	0.0034129697921496	0.0058677735955389	0.5816464688999626	0.560806	0.560806	chr3	12555749	0.2511873485489727	chr3:12555749:G:A
chr3:12557340	['C', 'G']	98663	100389.20995225596	-2763.4032699694035	-0.000938349051824	0.0042922736980371	-0.2186135176452528	0.826952	0.826952	chr3	12557340	0.0825196981138634	chr3:12557340:C:G
chr3:12558697	['A', 'G']	98663	37964.23265620565	-2050.8731474621663	-0.0088697877851837	0.0054051507572956	-1.6409880470423113	0.100803	0.100803	chr3	12558697	0.9965265426518234	chr3:12558697:A:G
chr3:12559030	['T', 'C']	98663	100190.37153661333	-2782.557948345946	-0.0009845074450514	0.0042912910542673	-0.2294198721553617	0.818543	0.818543	chr3	12559030	0.0869585011363388	chr3:12559030:T:C
chr3:12559109	['A', 'G']	98663	16391.66137877206	698.7372338262082	0.0163741211611232	0.0079850156355361	2.050606023644169	0.040308	0.040308	chr3	12559109	1.394608750110711	chr3:12559109:A:G
chr3:12559338	['G', 'A']	98663	100209.34480591232	-2773.092598778119	-0.0011691030430623	0.0042916090704113	-0.2724160155040273	0.785303	0.785303	chr3	12559338	0.1049627434607588	chr3:12559338:G:A
chr3:12560442	['G', 'A']	98663	102745.0268823401	-2812.6343077728484	-3.62473258142899e-05	0.0043999825635123	-0.0082380612402598	0.993427	0.993427	chr3	12560442	0.0028640406447393	chr3:12560442:G:A
chr3:12560995	['G', 'A']	98663	83022.19533855772	-3615.8907198656175	-0.0067376813823815	0.0043367848044474	-1.5536121080926202	0.12028	0.12028	chr3	12560995	0.91980658057152	chr3:12560995:G:A
chr3:12562661	['A', 'C']	98663	83035.88189016288	-3643.143202512711	-0.0065622872133384	0.004335294387497	-1.5136889509196818	0.130108	0.130108	chr3	12562661	0.8856959989876949	chr3:12562661:A:C
chr3:12562753	['G', 'A']	98663	100542.83833744012	-2728.382390460228	-0.0011152031988321	0.0042952830094745	-0.2596343934432732	0.795146	0.795146	chr3	12562753	0.0995531214406452	chr3:12562753:G:A
chr3:12562949	['G', 'T']	98663	78734.54640293607	-3895.5629670052176	-0.010273661607894	0.0043752639789383	-2.348123829179091	0.0188702	0.0188702	chr3	12562949	1.724223496844285	chr3:12562949:G:T
chr3:12563949	['A', 'G']	98663	23171.091682852093	-1231.6757761406857	-0.0009886880068183	0.0066188138984398	-0.1493754050180173	0.881258	0.881258	chr3	12563949	0.054896927486973	chr3:12563949:A:G
chr3:12564201	['C', 'T']	98663	79361.52235007857	-3786.1346373924607	-0.0092206916028254	0.004371503776086	-2.1092722493496145	0.0349236	0.0349236	chr3	12564201	1.4568809946471764	chr3:12564201:C:T
chr3:12565272	['G', 'A']	98663	13904.422785323331	-912.059389846306	-0.0091995006399292	0.0083050899057915	-1.1076942867908035	0.267997	0.267997	chr3	12565272	0.5718700675038157	chr3:12565272:G:A
chr3:12565709	['G', 'A']	98663	16522.87098442445	694.1957284376679	0.0149780415097944	0.0079530697615201	1.88330317209886	0.0596622	0.0596622	chr3	12565709	1.2243007363872271	chr3:12565709:G:A
chr3:12566430	['C', 'T']	98663	38561.87670413048	-2082.739994735217	-0.008471245749963	0.0053795204654927	-1.5747213537530658	0.115324	0.115324	chr3	12566430	0.938080302567212	chr3:12566430:C:T
chr3:12566546	['A', 'C']	98663	79397.36091818841	-3878.048791204637	-0.0100507929288532	0.0043704694691738	-2.299705557891296	0.021467	0.021467	chr3	12566546	1.6682286437090723	chr3:12566546:A:C
chr3:12568438	['G', 'A']	98663	78999.6154337446	-3949.5062299446527	-0.0103160743497546	0.0043775398034263	-2.3565917873962343	0.0184455	0.0184455	chr3	12568438	1.7341095679081546	chr3:12568438:G:A
chr3:12568575	['G', 'A']	98663	100632.51901416307	-2809.3024600025287	-0.0013645892306613	0.0042925173853287	-0.3178995233252518	0.750562	0.750562	chr3	12568575	0.1246134271439237	chr3:12568575:G:A
chr3:12569233	['T', 'C']	98663	100880.2584907766	-2753.936561326537	-0.0008616195443734	0.0042957028341349	-0.2005770831089058	0.84103	0.84103	chr3	12569233	0.0751885124041311	chr3:12569233:T:C
chr3:12569770	['T', 'C']	98663	115857.00821167888	-3742.078435784857	-0.0030701901428326	0.0043663495564515	-0.7031480423495385	0.481965	0.481965	chr3	12569770	0.316984498812544	chr3:12569770:T:C
chr3:12571221	['T', 'C']	98663	114405.72220700588	-3600.2961543207784	-0.0015785291900114	0.0043526018351682	-0.3626633562613623	0.716857	0.716857	chr3	12571221	0.1445674695829997	chr3:12571221:T:C
chr3:12573117	['T', 'G']	98663	14460.172489990367	-960.98002587566	-0.0103137694223872	0.0081605103194969	-1.263863290233922	0.206282	0.206282	chr3	12573117	0.6855386665577743	chr3:12573117:T:G
chr3:12573515	['TA', 'T']	98663	36311.69235999069	172.4099843527921	0.0108754034035351	0.005590251869846	1.9454227925216263	0.051727	0.051727	chr3	12573515	1.286282708546775	chr3:12573515:TA:T
chr3:12573719	['C', 'T']	98663	31397.182265111056	-250.93956533867288	0.0040785711286925	0.005900051842058	0.6912771680443173	0.489393	0.489393	chr3	12573719	0.3103422468418407	chr3:12573719:C:T
chr3:12574081	['A', 'G']	98663	114209.72722111268	-3629.223668635371	-0.0020383042282932	0.0043497453117277	-0.4686031209224058	0.639354	0.639354	chr3	12574081	0.1942586133956082	chr3:12574081:A:G
chr3:12574465	['G', 'A']	98663	14299.43479627002	-979.76810565563	-0.0126616804237227	0.0082028090232611	-1.5435785945786769	0.122694	0.122694	chr3	12574465	0.9111766746862328	chr3:12574465:G:A
chr3:12574485	['T', 'C']	98663	50477.185793790006	-1091.897389741248	0.0012690774932508	0.0049247816283817	0.2576921352080143	0.796645	0.796645	chr3	12574485	0.0987351652883447	chr3:12574485:T:C
chr3:12575034	['G', 'A']	98663	58451.70169285351	-1326.4469445509144	0.00522186754489	0.0046774894785395	1.116382531451564	0.264261	0.264261	chr3	12575034	0.5779669259131679	chr3:12575034:G:A
chr3:12576763	['C', 'T']	98663	18592.46488026441	-532.5106565809926	0.0002438923331081	0.0072920647785251	0.0334462652918858	0.973319	0.973319	chr3	12576763	0.0117447987507732	chr3:12576763:C:T
chr3:12579221	['G', 'A']	98663	110475.99326831446	-3610.861892723432	-0.0004454377579242	0.0043131926637016	-0.1032733273597766	0.917746	0.917746	chr3	12579221	0.0372774996942707	chr3:12579221:G:A
chr3:12579386	['T', 'C']	98663	39919.328879201086	-1772.4154240369874	-0.0040790350692989	0.0052947277230387	-0.7703956242263453	0.441067	0.441067	chr3	12579386	0.3554954342960173	chr3:12579386:T:C
chr3:12579576	['C', 'T']	98663	38395.7241222024	-2016.3738669622244	-0.0070931704739915	0.0053855718062275	-1.317069148681565	0.187819	0.187819	chr3	12579576	0.7262604760860348	chr3:12579576:C:T
chr3:12580559	['T', 'C']	98663	27184.77133297668	-934.541937197225	0.0014632463235327	0.0063868034782956	0.2291046418611872	0.818788	0.818788	chr3	12580559	0.0868285308995811	chr3:12580559:T:C
chr3:12580636	['T', 'C']	98663	14277.73654600562	-970.0194217635108	-0.0120778425211018	0.0082081846043406	-1.4714389482316008	0.141176	0.141176	chr3	12580636	0.8502391273173537	chr3:12580636:T:C
chr3:12582822	['A', 'G']	98663	41048.40860618349	-1729.3566780218491	-0.0035031796471438	0.0052417718573375	-0.6683197480714562	0.503931	0.503931	chr3	12582822	0.2976289246074597	chr3:12582822:A:G
chr3:12585017	['G', 'A']	98663	72692.2619190025	-1729.5405774305063	0.0018771720188281	0.0044381916827536	0.4229587528007463	0.672326	0.672326	chr3	12585017	0.1724200935077443	chr3:12585017:G:A
chr3:12588387	['A', 'G']	98663	37263.17594582539	-2300.6749540113938	-0.0088862371258445	0.0054642504115755	-1.6262499806048152	0.1039	0.1039	chr3	12588387	0.9833844524428226	chr3:12588387:A:G
chr3:12589943	['A', 'G']	98663	40513.51188689204	-1814.6995886498487	-0.0042166403634452	0.0052692929079795	-0.8002288802468682	0.42358	0.42358	chr3	12589943	0.3730645539816768	chr3:12589943:A:G
chr3:12592053	['T', 'C']	98663	113314.69217271378	-3525.345656864667	-0.0011971224502623	0.0043521988017182	-0.2750615274719812	0.78327	0.78327	chr3	12592053	0.1060885070383485	chr3:12592053:T:C
chr3:12593019	['T', 'C']	98663	111404.78879157276	-3616.5123636007056	-0.0002557022204716	0.0043302695434582	-0.0590499547211633	0.952912	0.952912	chr3	12593019	0.0209472039566755	chr3:12593019:T:C
chr3:12593052	['C', 'T']	98663	35006.639889112324	-2079.922668934252	-0.0062823405772147	0.0056027546286516	-1.121294968922567	0.262165	0.262165	chr3	12593052	0.5814252887003593	chr3:12593052:C:T
chr3:12594124	['A', 'G']	98663	41006.55931670721	-1722.8494751270744	-0.0036089010192866	0.0052456818905576	-0.6879755758317634	0.49147	0.49147	chr3	12594124	0.3085029869510682	chr3:12594124:A:G
chr3:12594756	['T', 'G']	98663	34820.999787117566	-2067.8011271593464	-0.0059756284968477	0.0056076076735179	-1.0656288465164507	0.286594	0.286594	chr3	12594756	0.5427329060327699	chr3:12594756:T:G
chr3:12596981	['C', 'T']	98663	34782.04375114068	-2062.906025840218	-0.0058776535227674	0.0056099853674393	-1.0477128081085023	0.294774	0.294774	chr3	12596981	0.5305108252719236	chr3:12596981:C:T
chr3:12597088	['C', 'T']	98663	34937.83991544538	-2076.424700203824	-0.0060669140498478	0.0056088144629773	-1.081674940380778	0.2794	0.2794	chr3	12597088	0.5537735982218369	chr3:12597088:C:T
chr3:12597197	['C', 'T']	98663	31004.22760543391	-256.14303405237933	0.0040056981669136	0.005936400487203	0.674768856236816	0.499824	0.499824	chr3	12597197	0.3011828942333384	chr3:12597197:C:T
chr3:12597231	['C', 'A']	98663	76427.13893228905	-3656.409589675292	-0.0055558758983187	0.0044022756797272	-1.2620463375121953	0.206935	0.206935	chr3	12597231	0.684166048622132	chr3:12597231:C:A
chr3:12597591	['G', 'A']	98663	34791.74214423369	-2072.045642017732	-0.0062170487693896	0.0056103279250684	-1.108143561735526	0.267803	0.267803	chr3	12597591	0.5721845622151671	chr3:12597591:G:A
chr3:12597771	['C', 'T']	98663	34787.03956028353	-2065.7278884981374	-0.0060159061674323	0.0056104608025074	-1.0722659651670226	0.283603	0.283603	chr3	12597771	0.5472891794249561	chr3:12597771:C:T
chr3:12598929	['G', 'A']	98663	39379.36433047394	-2368.363456035608	-0.0063780164782086	0.0053540803978731	-1.1912440613970294	0.233561	0.233561	chr3	12598929	0.6315996739689941	chr3:12598929:G:A
chr3:12599926	['T', 'C']	98663	20871.480801978592	-570.043644029808	0.0034654191134908	0.0069068424752456	0.5017370999716593	0.615854	0.615854	chr3	12599926	0.2105222334681815	chr3:12599926:T:C
chr3:12600019	['A', 'G']	98663	113071.48263487624	-3492.958277967869	-0.0006140752845729	0.0043466655431669	-0.1412750252980104	0.887653	0.887653	chr3	12600019	0.0517567748037523	chr3:12600019:A:G
chr3:12601446	['G', 'C']	98663	35881.27307559754	-1395.598953969402	-0.002746563258452	0.0055078461451722	-0.4986637582205353	0.618017	0.618017	chr3	12601446	0.2089995784635336	chr3:12601446:G:C
chr3:12601450	['T', 'C']	98663	76611.52994130352	-3635.56111166799	-0.0052747365135747	0.0043980626693928	-1.1993318217775426	0.230402	0.230402	chr3	12601450	0.6375137553478103	chr3:12601450:T:C
chr3:12601514	['A', 'G']	98663	39837.86421142265	-2401.058426528468	-0.0067584052160883	0.0053304007072058	-1.26789815387652	0.204837	0.204837	chr3	12601514	0.6885915933775095	chr3:12601514:A:G
chr3:12603508	['C', 'T']	98663	39811.84216074849	-2406.785843408014	-0.0069485515840826	0.005331935478529	-1.303194986522913	0.192511	0.192511	chr3	12603508	0.7155444500369684	chr3:12603508:C:T
chr3:12604501	['T', 'C']	98663	40068.091659232814	-2344.774615106226	-0.0061355914902767	0.0053167246325749	-1.154017165509119	0.248496	0.248496	chr3	12604501	0.6046805976425569	chr3:12604501:T:C
chr3:12604756	['A', 'T']	98663	35964.02895670688	-1385.929236109607	-0.0026839775513387	0.0055046544494006	-0.4875832944665564	0.625846	0.625846	chr3	12604756	0.2035325191508838	chr3:12604756:A:T
chr3:12605530	['G', 'A']	98663	35436.620038727066	-1480.185253294546	-0.0035163390945632	0.0055333484742119	-0.6354812300275444	0.525116	0.525116	chr3	12605530	0.2797447487937892	chr3:12605530:G:A
chr3:12605958	['A', 'G']	98663	35908.19054088305	-1391.6382462917986	-0.002721039594035	0.0055068922556448	-0.4941152773137773	0.621226	0.621226	chr3	12605958	0.20675037615624	chr3:12605958:A:G
chr3:12606048	['T', 'TG']	98663	114023.13753421875	-3856.595742166863	-0.0019445843942888	0.0043430850476917	-0.4477426467442479	0.65434	0.65434	chr3	12606048	0.1841965303385098	chr3:12606048:T:TG
chr3:12606739	['T', 'C']	98663	31049.23809813464	-261.39989375142306	0.0038418591338359	0.0059329685790639	0.6475441564603858	0.517281	0.517281	chr3	12606739	0.2862734731600205	chr3:12606739:T:C
chr3:12606756	['C', 'A']	98663	35423.616875677966	-1487.9891495673337	-0.003797076290736	0.0055342027307655	-0.6861108050175776	0.492645	0.492645	chr3	12606756	0.3074659206351974	chr3:12606756:C:A
chr3:12608077	['A', 'G']	98663	79520.40331951051	-3596.609727874797	-0.003834211478123	0.0043613833898435	-0.8791273629032162	0.379334	0.379334	chr3	12608077	0.4209782294020858	chr3:12608077:A:G
chr3:12608233	['T', 'C']	98663	35446.74833497219	-1493.808094523837	-0.0039289380299606	0.0055325098647464	-0.7101547265186281	0.47761	0.47761	chr3	12608233	0.320926588705837	chr3:12608233:T:C
chr3:12608438	['C', 'T']	98663	76310.69551113097	-3689.138332355684	-0.0058985328890426	0.0044002471270799	-1.340500367068469	0.180086	0.180086	chr3	12608438	0.7445200481969954	chr3:12608438:C:T
chr3:12610483	['G', 'C']	98663	35390.89150556056	-1497.6168609723975	-0.0037142725566578	0.005537122416674	-0.6707947336459485	0.502353	0.502353	chr3	12610483	0.298990999835117	chr3:12610483:G:C
chr3:12611276	['A', 'G']	98663	157514.73686451413	-4196.1787493429	0.0065414916479264	0.0053315756265041	1.226934044676698	0.21985	0.21985	chr3	12611276	0.657873530044275	chr3:12611276:A:G
chr3:12611417	['G', 'A']	98663	157515.52651000593	-4198.330090828428	0.006494246495544	0.0053314907626328	1.218092046798761	0.223192	0.223192	chr3	12611417	0.6513213761238905	chr3:12611417:G:A
chr3:12611734	['G', 'T']	98663	35906.82621963584	-1402.5420766270804	-0.0030044865681079	0.0055067751079941	-0.5455981966189901	0.585343	0.585343	chr3	12611734	0.2325895709195228	chr3:12611734:G:T
chr3:12612301	['A', 'G']	98663	35436.1549814002	-1491.6793236062958	-0.0039281385718767	0.0055329840664464	-0.709949373557413	0.477737	0.477737	chr3	12612301	0.3208111219706577	chr3:12612301:A:G
chr3:12613154	['C', 'T']	98663	157485.5581640514	-4191.238794058321	0.0067067721525198	0.0053295196780397	1.2584196245967632	0.208243	0.208243	chr3	12613154	0.6814295883003726	chr3:12613154:C:T
chr3:12613324	['G', 'A']	98663	31758.862707929977	-126.12358007728876	0.0060979345083508	0.0058785567312385	1.0373183056899804	0.29959	0.29959	chr3	12613324	0.5234726870249733	chr3:12613324:G:A
chr3:12613650	['T', 'G']	98663	35894.003690149126	-1400.700590752013	-0.0029497904675132	0.005507352341696	-0.5356095423894421	0.59223	0.59223	chr3	12613650	0.2275095967703311	chr3:12613650:T:G
chr3:12614190	['T', 'G']	98663	20247.6417616948	-641.8154694423725	0.0035173329750549	0.0069985603113203	0.5025795047255022	0.615261	0.615261	chr3	12614190	0.2109406129821765	chr3:12614190:T:G
chr3:12614445	['T', 'C']	98663	35868.36050248911	-1403.5338403845203	-0.002944139776993	0.0055092343520485	-0.5344008965417041	0.593065	0.593065	chr3	12614445	0.2268977052962628	chr3:12614445:T:C
chr3:12614459	['A', 'G']	98663	157511.7363170967	-4188.041875384002	0.0068731782310432	0.0053317219714103	1.289110397709867	0.197363	0.197363	chr3	12614459	0.7047342620107024	chr3:12614459:A:G
chr3:12615091	['G', 'C']	98663	31034.97655204573	-257.7344648734222	0.003959236917167	0.0059338999279777	0.6672234053863288	0.504631	0.504631	chr3	12615091	0.2970260738434072	chr3:12615091:G:C
chr3:12616219	['A', 'G']	98663	157509.33231620776	-4185.441582059669	0.0069002009611475	0.0053311263140373	1.294323292055335	0.195557	0.195557	chr3	12616219	0.7087266337800535	chr3:12616219:A:G
chr3:12617021	['G', 'A']	98663	120894.50655393688	-2945.599901103686	0.0055231076299249	0.0043988759298576	1.255572495790693	0.209274	0.209274	chr3	12617021	0.6792847246375806	chr3:12617021:G:A
chr3:12617184	['C', 'A']	98663	31021.6028162446	-252.54992508731	0.0041657608235852	0.005936511390209	0.7017186609724642	0.482856	0.482856	chr3	12617184	0.316182367653752	chr3:12617184:C:A
chr3:12617275	['G', 'A']	98663	35420.10301482067	-1480.5185021225443	-0.0035495304960877	0.0055340842296837	-0.6413943750709098	0.521268	0.521268	chr3	12617275	0.282938935057606	chr3:12617275:G:A
chr3:12617920	['A', 'G']	98663	35473.58264093452	-1470.220150722076	-0.0032409908097296	0.0055373211519047	-0.5852994111809425	0.558348	0.558348	chr3	12617920	0.2530950351639776	chr3:12617920:A:G
chr3:12617995	['G', 'A']	98663	121216.54352631036	-2862.69585975485	0.0060177633138716	0.0044026099312103	1.3668627036911372	0.171671	0.171671	chr3	12617995	0.7653030630435046	chr3:12617995:G:A
chr3:12618792	['C', 'T']	98663	157492.36639163137	-4185.434004243652	0.0068943201806925	0.0053306307177096	1.293340421760593	0.195896	0.195896	chr3	12618792	0.7079744317728145	chr3:12618792:C:T
chr3:12619169	['T', 'C']	98663	157516.2812762981	-4185.057658125455	0.0070387744653865	0.0053333117449575	1.3197755544744585	0.186913	0.186913	chr3	12619169	0.7283604919228079	chr3:12619169:T:C
chr3:12619452	['T', 'C']	98663	20912.69039362412	-552.4617347561968	0.0036727704209095	0.00690173249465	0.532151952246276	0.594622	0.594622	chr3	12619452	0.225759026678592	chr3:12619452:T:C
chr3:12620521	['G', 'A']	98663	32794.639323154304	-1210.5108350159646	-0.0027047904777828	0.0057057460819609	-0.4740467660021187	0.635468	0.635468	chr3	12620521	0.1969063141474686	chr3:12620521:G:A
chr3:12620618	['G', 'A']	98663	124048.43235872588	-3104.458569195212	0.0058296394344508	0.0044256752605486	1.3172316293555104	0.187764	0.187764	chr3	12620618	0.7263876713886733	chr3:12620618:G:A
chr3:12620871	['A', 'G']	98663	85751.98044961822	-3195.4210094399123	0.0005147114888646	0.0043279060685184	0.1189285258773841	0.905332	0.905332	chr3	12620871	0.0431921287206264	chr3:12620871:A:G
chr3:12620926	['AGTTC', 'A']	98663	20893.18813136438	-558.0346146909733	0.0032335792010281	0.0069054323909807	0.4682659995703573	0.639595	0.639595	chr3	12620926	0.1940949399866177	chr3:12620926:AGTTC:A
chr3:12621734	['A', 'G']	98663	32270.251981753667	-1310.2766148760963	-0.003863043049149	0.0057388407050676	-0.6731399681015438	0.50086	0.50086	chr3	12621734	0.3002836508278259	chr3:12621734:A:G
chr3:12623571	['A', 'G']	98663	157351.65550767985	-4207.506955229677	0.0068072284873587	0.0053225647821283	1.2789376486718338	0.200922	0.200922	chr3	12623571	0.6969725074752557	chr3:12623571:A:G
chr3:12625699	['ATATT', 'A']	98663	35180.47203236866	-1458.8968312073098	-0.0039121813778873	0.0055487468320212	-0.7050567445806929	0.480777	0.480777	chr3	12625699	0.3180563168206404	chr3:12625699:ATATT:A
chr3:12625875	['C', 'T']	98663	35367.735521607334	-1472.4957198692396	-0.0034396291825043	0.0055371102965012	-0.621195713706073	0.534472	0.534472	chr3	12625875	0.2720750417442848	chr3:12625875:C:T
chr3:12626356	['G', 'A']	98663	31023.577593461945	-255.0619395752877	0.0041073022042401	0.0059363754207349	0.6918872061045629	0.48901	0.48901	chr3	12626356	0.3106822596894406	chr3:12626356:G:A
chr3:12627722	['TAA', 'T']	98663	35367.79235338239	-1476.1865008871284	-0.0035169278886273	0.0055367212332164	-0.6352004626001869	0.525299	0.525299	chr3	12627722	0.2795934259528314	chr3:12627722:TAA:T
chr3:12627949	['G', 'A']	98663	120194.70999330944	-3062.168584158354	0.0046043443527744	0.0043924283684786	1.048245746206499	0.294528	0.294528	chr3	12627949	0.5308734116834882	chr3:12627949:G:A
chr3:12629468	['A', 'C']	98663	3646.184779744167	195.4552602105815	0.0352284558148941	0.0157519310491973	2.2364531500846847	0.0253243	0.0253243	chr3	12629468	1.596462550324597	chr3:12629468:A:C
chr3:12631049	['C', 'G']	98663	157355.92324223503	-4204.138524141876	0.0067299533385919	0.0053221417200911	1.264519753990461	0.206047	0.206047	chr3	12631049	0.6860337043276021	chr3:12631049:C:G
chr3:12631051	['A', 'G']	98663	35443.85497313192	-1478.9601903459716	-0.0034379731412494	0.005532729462178	-0.6213882613909734	0.534346	0.534346	chr3	12631051	0.2721774372970791	chr3:12631051:A:G
chr3:12631455	['C', 'T']	98663	31104.391025119672	-270.657033830676	0.0036052771216436	0.0059373934423655	0.6072154652778535	0.543709	0.543709	chr3	12631455	0.264633478074274	chr3:12631455:C:T
chr3:12631459	['C', 'T']	98663	31063.57751395237	-273.6445986961883	0.0033897056154283	0.0059352717623536	0.571112116032931	0.567925	0.567925	chr3	12631459	0.2457090132973928	chr3:12631459:C:T
chr3:12631582	['C', 'G']	98663	157516.3336644905	-4183.324185741097	0.0069224578206699	0.0053329930538005	1.298043659692498	0.194275	0.194275	chr3	12631582	0.7115830823677917	chr3:12631582:C:G
chr3:12631776	['A', 'G']	98663	35919.46093179791	-1385.7315369340374	-0.0024778688569627	0.0055053564410786	-0.4500832749854191	0.652651	0.652651	chr3	12631776	0.1853189922196716	chr3:12631776:A:G
chr3:12632052	['G', 'C']	98663	35445.8259701553	-1471.703204565239	-0.003324635798005	0.0055321781653879	-0.6009632550892136	0.547866	0.547866	chr3	12632052	0.2613256505975169	chr3:12632052:G:C
chr3:12632199	['C', 'T']	98663	31005.770189421564	-255.2417820218881	0.0040745650796413	0.005937729382	0.6862160293113405	0.492579	0.492579	chr3	12632199	0.3075241072726494	chr3:12632199:C:T
chr3:12632700	['T', 'C']	98663	35975.65726566779	-1368.466046229466	-0.0021775299303266	0.0055027818040547	-0.3957143873526109	0.692317	0.692317	chr3	12632700	0.1596950040587271	chr3:12632700:T:C
chr3:12632993	['C', 'T']	98663	15508.414671478096	-915.9252520302832	-0.0045207231374826	0.0078986923199512	-0.5723381737586872	0.567094	0.567094	chr3	12632993	0.2463449476367243	chr3:12632993:C:T
chr3:12633067	['A', 'G']	98663	120887.27983455655	-2943.2920928730164	0.0055834252539075	0.0043985089410351	1.2693904522548418	0.204305	0.204305	chr3	12633067	0.6897210046556688	chr3:12633067:A:G
chr3:12633490	['A', 'AG']	98663	13866.938309672758	-934.8900741239568	-0.010645006676769	0.0083329234467634	-1.2774636350347863	0.201442	0.201442	chr3	12633490	0.6958499753584726	chr3:12633490:A:AG
chr3:12634210	['T', 'C']	98663	122150.39847773054	-2922.967089327129	0.0061260890510759	0.0044530249599073	1.3757140609432916	0.168913	0.168913	chr3	12634210	0.7723369246681856	chr3:12634210:T:C
chr3:12634311	['T', 'C']	98663	35484.43948552796	-1472.553139737406	-0.0032124193745316	0.0055364446291781	-0.5802314643591916	0.56176	0.56176	chr3	12634311	0.2504491878787239	chr3:12634311:T:C
chr3:12634614	['C', 'T']	98663	35880.45500162193	-1400.4989157046814	-0.0028916978976043	0.0055078198242263	-0.5250167924675332	0.599573	0.599573	chr3	12634614	0.2221579325532932	chr3:12634614:C:T
chr3:12635756	['A', 'G']	98663	31305.48143528856	-280.7153596953162	0.0035261394345483	0.005941525833169	0.5934737193034462	0.552866	0.552866	chr3	12635756	0.2573801173617041	chr3:12635756:A:G
chr3:12636100	['G', 'A']	98663	35489.4512704332	-1488.5328304445543	-0.0038364039149553	0.0055365115875822	-0.6929280024555463	0.488356	0.488356	chr3	12636100	0.311263472118677	chr3:12636100:G:A
chr3:12636115	['G', 'A']	98663	85662.3123261526	-2944.688417459474	0.0004207265615577	0.0043316397486192	0.0971287055189344	0.922624	0.922624	chr3	12636115	0.034975252381125	chr3:12636115:G:A
chr3:12636514	['T', 'G']	98663	31391.623527843432	-289.61674456130123	0.0030800494995218	0.0059461432933994	0.5179911326625642	0.604466	0.604466	chr3	12636514	0.2186281223096712	chr3:12636514:T:G
chr3:12636704	['G', 'A']	98663	121083.90675756575	-2919.643434462431	0.00572084642001	0.0044037914453498	1.299072967238483	0.193922	0.193922	chr3	12636704	0.7123729184271498	chr3:12636704:G:A
chr3:12637763	['A', 'G']	98663	157568.51118804453	-4238.4684820492	0.006349914345495	0.0053477423153268	1.187400957464967	0.235072	0.235072	chr3	12637763	0.6287990976708191	chr3:12637763:A:G
chr3:12637967	['T', 'C']	98663	121239.491783169	-2868.742628162334	0.0058995493382251	0.0044018282711366	1.3402497723296656	0.180167	0.180167	chr3	12637967	0.7443247529260222	chr3:12637967:T:C
chr3:12638904	['T', 'C']	98663	35431.4640883978	-1485.63394713692	-0.0036856036800588	0.0055323794971771	-0.6661877916978365	0.505293	0.505293	chr3	12638904	0.2964567181528851	chr3:12638904:T:C
chr3:12640590	['C', 'T']	98663	35800.1598823947	-1398.3326824633778	-0.0023974321519597	0.0055124276229387	-0.4349140371446161	0.663626	0.663626	chr3	12640590	0.1780766072237311	chr3:12640590:C:T
chr3:12643513	['G', 'A']	98663	35414.61468587477	-1480.1826923852527	-0.0034966936194787	0.0055335861117922	-0.6319037146683617	0.527451	0.527451	chr3	12643513	0.2778178799507524	chr3:12643513:G:A
chr3:12644854	['C', 'G']	98663	35876.99989862227	-1385.7199617540996	-0.0025624073759742	0.0055086072612708	-0.4651642882566069	0.641815	0.641815	chr3	12644854	0.1925901371297278	chr3:12644854:C:G
chr3:12646114	['T', 'C']	98663	35635.946148153394	-1420.6286222122014	-0.0026965495586507	0.0055220429254935	-0.488324628228007	0.625321	0.625321	chr3	12646114	0.2038969862705903	chr3:12646114:T:C
chr3:12646521	['G', 'A']	98663	2228.9262436373224	-57.972957227644734	0.0134340102272164	0.0200720547318783	0.669289238529257	0.503313	0.503313	chr3	12646521	0.298161852127495	chr3:12646521:G:A
chr3:12646785	['A', 'G']	98663	35756.26046393578	-1213.6148457722882	-0.0014383556955016	0.0055224751974405	-0.2604548946038351	0.794513	0.794513	chr3	12646785	0.0998989923746943	chr3:12646785:A:G
chr3:12646806	['C', 'A']	98663	31030.071879183724	-273.8824130063386	0.0034858295224088	0.0059367055707615	0.5871656394038792	0.557094	0.557094	chr3	12646806	0.2540715189430408	chr3:12646806:C:A
chr3:12646845	['A', 'G']	98663	157387.68831010757	-4198.673368399289	0.0070872818849872	0.0053267440459943	1.3305091860602547	0.183354	0.183354	chr3	12646845	0.7367096111520909	chr3:12646845:A:G
chr3:12647235	['G', 'A']	98663	31048.231107865147	-275.4650918350123	0.0033741191977777	0.0059349879957049	0.5685132303922937	0.569688	0.569688	chr3	12647235	0.2443629284960508	chr3:12647235:G:A
chr3:12647465	['CAT', 'C']	98663	34798.207531278815	-1432.0137798355724	-0.0031763273440862	0.005574173660338	-0.5698292765234017	0.568795	0.568795	chr3	12647465	0.2450442299329202	chr3:12647465:CAT:C
chr3:12647952	['C', 'T']	98663	34773.63917807943	-1442.3886758407732	-0.003576105535885	0.0055725461361612	-0.6417363712215903	0.521046	0.521046	chr3	12647952	0.2831239337747687	chr3:12647952:C:T
chr3:12648844	['G', 'A']	98663	121661.72966233129	-2937.216560264023	0.0060131085176688	0.0044073320292461	1.3643420731106977	0.172463	0.172463	chr3	12648844	0.7633040636017665	chr3:12648844:G:A
chr3:12649028	['T', 'C']	98663	36263.1387285582	-1326.8339454458967	-0.0022237351146975	0.0054920457370124	-0.4049010553046104	0.685551	0.685551	chr3	12649028	0.1639602313271398	chr3:12649028:T:C
chr3:12649356	['G', 'T']	98663	34761.28485118807	-1443.1652588286315	-0.0036213666776052	0.0055730478875664	-0.6498000287570717	0.515823	0.515823	chr3	12649356	0.2874992970364177	chr3:12649356:G:T
chr3:12649913	['G', 'A']	98663	13828.962290545269	-937.2259050010724	-0.0109399759274399	0.0083255951914811	-1.3140172775435714	0.188843	0.188843	chr3	12649913	0.7238991088916156	chr3:12649913:G:A
chr3:12650063	['A', 'G']	98663	157754.6084175256	-4170.706845187404	0.0080623173547026	0.0053632903887142	1.503240878336154	0.13278	0.13278	chr3	12650063	0.8768673356890984	chr3:12650063:A:G
chr3:12651931	['C', 'T']	98663	36223.04254788957	-1492.04487614781	-0.0032043848424406	0.0055663687613655	-0.5756688030949946	0.56484	0.56484	chr3	12651931	0.248074555645776	chr3:12651931:C:T
chr3:12651940	['T', 'C']	98663	157992.0269467775	-4247.614628681723	0.0065522391234372	0.0053943905978958	1.2146393562959574	0.224507	0.224507	chr3	12651940	0.6487701133957176	chr3:12651940:T:C
chr3:12652496	['G', 'A']	98663	84301.21533501626	-3075.231139781549	0.0010490293084469	0.0043470500890159	0.2413198115884646	0.809308	0.809308	chr3	12652496	0.0918861665904168	chr3:12652496:G:A
chr3:12653753	['C', 'G']	98663	157535.1108722982	-4177.909539379928	0.007147848793193	0.0053346070453256	1.3399016520731786	0.18028	0.18028	chr3	12653753	0.7440524506010601	chr3:12653753:C:G
chr3:12654190	['G', 'A']	98663	35578.75166056521	-1461.4765513283578	-0.0031239376888429	0.0055273365243416	-0.5651795715867077	0.571953	0.571953	chr3	12654190	0.2426396577092375	chr3:12654190:G:A
chr3:12654934	['A', 'G']	98663	36662.48905950031	-1379.984472855314	-0.0019899837552294	0.0055329516525169	-0.3596604272376443	0.719102	0.719102	chr3	12654934	0.1432095033649483	chr3:12654934:A:G
chr3:12655999	['G', 'A']	98663	120980.33353272168	-2906.4129610013024	0.0059237050695934	0.0044007306530749	1.3460730811721635	0.178282	0.178282	chr3	12655999	0.7488925025638072	chr3:12655999:G:A
chr3:12657646	['C', 'T']	98663	30998.54046573871	-280.5402950080681	0.0032663288303112	0.0059376135261318	0.550108021671654	0.582247	0.582247	chr3	12657646	0.2348927404691979	chr3:12657646:C:T
chr3:12658256	['G', 'A']	98663	157475.5765733805	-4180.647832420168	0.0069222045049762	0.0053290122817293	1.298965763075672	0.193959	0.193959	chr3	12658256	0.712290063655304	chr3:12658256:G:A
chr3:12658712	['A', 'C']	98663	13982.850340067103	-962.3213980690534	-0.0112466662771076	0.0082774047152993	-1.3587189057362463	0.174239	0.174239	chr3	12658712	0.7588546301028098	chr3:12658712:A:C
chr3:12659212	['G', 'A']	98663	66403.95975338934	-1738.794742311297	1.8827236627426964e-05	0.0045335868096099	0.0041528347019888	0.996687	0.996687	chr3	12659212	0.0014412062971846	chr3:12659212:G:A
chr3:12659648	['CAT', 'C']	98663	86336.12737264765	-2808.2811943913675	0.0014882007039648	0.0043212340733142	0.3443925227645582	0.730552	0.730552	chr3	12659648	0.1363488659592388	chr3:12659648:CAT:C
chr3:12661348	['T', 'G']	98663	66451.87923797553	-1734.55713462086	0.0001675433781285	0.004532537451116	0.0369645877029267	0.970513	0.970513	chr3	12661348	0.0129986428717526	chr3:12661348:T:G
chr3:12661564	['G', 'A']	98663	90286.15117659605	-2586.357578156782	0.0039195988126796	0.0043038108100389	0.9107274891212476	0.362441	0.362441	chr3	12661564	0.4407626800167699	chr3:12661564:G:A
chr3:12662215	['G', 'C']	98663	66788.20359969891	-1740.3251722077594	-0.0001356611787175	0.0045395447769067	-0.0298843133804224	0.976159	0.976159	chr3	12662215	0.0104794372528354	chr3:12662215:G:C
chr3:12662939	['C', 'A']	98663	51901.51588862754	-829.7981676639993	0.0041694456091047	0.0048812770665537	0.8541710606172299	0.393012	0.393012	chr3	12662939	0.4055941889268149	chr3:12662939:C:A
chr3:12663549	['G', 'A']	98663	28556.894387398257	-155.2432455198456	0.0041808813802866	0.006161167770924	0.6785858680909781	0.497402	0.497402	chr3	12663549	0.3032924728111219	chr3:12663549:G:A
chr3:12663660	['AC', 'A']	98663	157466.1119919709	-4189.023994313476	0.0067083336748906	0.0053295261854797	1.2587110826413406	0.208138	0.208138	chr3	12663660	0.681648622894009	chr3:12663660:AC:A
chr3:12663665	['A', 'G']	98663	157466.5760260296	-4188.025205629833	0.0067251439337207	0.0053291444995919	1.2619556355125638	0.206968	0.206968	chr3	12663665	0.6840967970441866	chr3:12663665:A:G
chr3:12663709	['G', 'A']	98663	85618.22347478765	-2943.200974906532	0.0002287238588901	0.0043276742657144	0.0528514497271996	0.95785	0.95785	chr3	12663709	0.0187024964254549	chr3:12663709:G:A
chr3:12664356	['A', 'G']	98663	66584.1475594303	-1729.759325814602	-0.000166889080898	0.0045325061812192	-0.0368204861119792	0.970628	0.970628	chr3	12664356	0.0129471846155236	chr3:12664356:A:G
chr3:12664743	['G', 'C']	98663	23333.36495595673	-310.6764909316345	0.0096909361773399	0.0066576682481164	1.4556051482561805	0.145505	0.145505	chr3	12664743	0.8371220827254976	chr3:12664743:G:C
chr3:12665415	['G', 'A']	98663	66807.53757642997	-1728.4795320301305	7.007955547794076e-05	0.0045401913510959	0.0154353748682915	0.987685	0.987685	chr3	12665415	0.0053815418238784	chr3:12665415:G:A
chr3:12665581	['T', 'C']	98663	31298.86463441909	-264.81866514878294	0.0036240983829325	0.0059276574698072	0.6113879557636404	0.540944	0.540944	chr3	12665581	0.2668476919170996	chr3:12665581:T:C
chr3:12665730	['A', 'G']	98663	157543.06474280343	-4186.02550750032	0.0069430138402854	0.0053371480388348	1.3008846278510255	0.193301	0.193301	chr3	12665730	0.7137658992391214	chr3:12665730:A:G
chr3:12666074	['C', 'T']	98663	85599.51214837647	-2935.5947020743583	0.0004342426062618	0.004328114355231	0.1003306684207646	0.920082	0.920082	chr3	12666074	0.0361734655234151	chr3:12666074:C:T
chr3:12666121	['A', 'C']	98663	66793.2031314964	-1682.0928045903904	0.0002190539185049	0.0045299791837126	0.0483564956087613	0.961432	0.961432	chr3	12666121	0.0170814270460035	chr3:12666121:A:C
chr3:12666293	['T', 'C']	98663	157500.71605839423	-4185.5070573659295	0.0068740921649303	0.0053310462918338	1.289445221186727	0.197246	0.197246	chr3	12666293	0.7049917951935323	chr3:12666293:T:C
chr3:12666624	['G', 'A']	98663	157498.10074415023	-4179.87488431431	0.0070322293500983	0.0053310550467609	1.3191064973847983	0.187137	0.187137	chr3	12666624	0.7278403369939189	chr3:12666624:G:A
chr3:12666834	['A', 'T']	98663	3873.806098340039	101.99093697454306	0.0237363197073097	0.0152830088938992	1.5531182290147705	0.120398	0.120398	chr3	12666834	0.919380727332165	chr3:12666834:A:T
chr3:12667447	['T', 'C']	98663	66780.07400910534	-1691.9558386805347	0.0001150919492673	0.0045298412142867	0.0254075019019108	0.97973	0.97973	chr3	12667447	0.0088935933546247	chr3:12667447:T:C
chr3:12667525	['AAC', 'A']	98663	13797.635998661755	-937.930487378198	-0.0111044636080092	0.0083343942130725	-1.3323660153478	0.182743	0.182743	chr3	12667525	0.7381592497714569	chr3:12667525:AAC:A
chr3:12667986	['C', 'T']	98663	73257.36501596635	-2140.431898509304	-0.0012224265649106	0.0044324180038315	-0.2757922569247528	0.782708	0.782708	chr3	12667986	0.1064002272659739	chr3:12667986:C:T
chr3:12668107	['C', 'T']	98663	66751.51072617325	-1690.2667084495654	0.0001582200388794	0.0045310576211427	0.0349190083439234	0.972144	0.972144	chr3	12668107	0.01226939991593	chr3:12668107:C:T
chr3:12668163	['A', 'G']	98663	66457.81220936328	-1671.64052602473	0.0004662469026211	0.0045350410656886	0.1028098524065675	0.918114	0.918114	chr3	12668163	0.0371033901527142	chr3:12668163:A:G
chr3:12668166	['G', 'A']	98663	66347.56576948478	-1667.940567747383	0.0004876580726734	0.0045356870588343	0.1075158110222045	0.91438	0.91438	chr3	12668166	0.0388732817210746	chr3:12668166:G:A
chr3:12669171	['C', 'T']	98663	51926.36791037207	-834.8302999744842	0.0040910577119703	0.0048808409049592	0.8381870648177732	0.401928	0.401928	chr3	12669171	0.3958517379684119	chr3:12669171:C:T
chr3:12669384	['G', 'A']	98663	85779.78527719644	-2937.9831846832853	0.0002584889868737	0.0043342599104622	0.059638552420396	0.952444	0.952444	chr3	12669384	0.0211605497268288	chr3:12669384:G:A
chr3:12669585	['A', 'T']	98663	66773.8893259395	-1696.8358480728375	-2.5276155051251325e-05	0.004528909094888	-0.0055810691982714	0.995547	0.995547	chr3	12669585	0.0019382320114405	chr3:12669585:A:T
chr3:12670333	['A', 'T']	98663	157519.3169334645	-4180.877115661451	0.0071214157093442	0.0053336528337296	1.3351854594488903	0.181819	0.181819	chr3	12670333	0.7403607351734725	chr3:12670333:A:T
chr3:12670422	['C', 'T']	98663	89164.41616550885	-2785.5593610823053	0.0025839946089394	0.0043066920420594	0.5999952129625213	0.548511	0.548511	chr3	12670422	0.2608146585333931	chr3:12670422:C:T
chr3:12670474	['A', 'C']	98663	66767.361969846	-1693.4935418539626	1.0250994082880787e-05	0.0045295755621579	0.0022631246442871	0.998194	0.998194	chr3	12670474	0.0007850449434716	chr3:12670474:A:C
chr3:12670476	['A', 'C']	98663	66763.33045726453	-1697.1463725063425	-5.142074149851543e-05	0.0045294556879257	-0.0113525211507396	0.990942	0.990942	chr3	12670476	0.0039517640990804	chr3:12670476:A:C
chr3:12670478	['A', 'C']	98663	66574.91789682859	-1719.8658105389886	-1.951847944490915e-05	0.0045307548656949	-0.004307997237435	0.996563	0.996563	chr3	12670478	0.0014952411807421	chr3:12670478:A:C
chr3:12671073	['CTG', 'C']	98663	66707.19834350477	-1706.484562004999	-0.0003613785386413	0.004530345938821	-0.0797684202313626	0.936422	0.936422	chr3	12671073	0.0285283916794221	chr3:12671073:CTG:C
chr3:12672445	['A', 'G']	98663	152624.2523956802	-4588.328820876003	0.0008675332003774	0.0050920322228749	0.1703707208450469	0.864719	0.864719	chr3	12672445	0.0631249984032353	chr3:12672445:A:G
chr3:12672657	['G', 'A']	98663	152604.25661230777	-4602.208344228843	0.0005891811258106	0.0050896575695576	0.1157604647775589	0.907843	0.907843	chr3	12672657	0.041989250740061	chr3:12672657:G:A
chr3:12672795	['A', 'C']	98663	152684.95080238843	-4531.89781775101	0.0019144624128059	0.0050914302309357	0.3760166251859009	0.706905	0.706905	chr3	12672795	0.1506389465255308	chr3:12672795:A:C
chr3:12672961	['A', 'G']	98663	153859.76616545278	-4595.486580556867	0.0017978923272462	0.0051913426826424	0.3463251103144534	0.729099	0.729099	chr3	12672961	0.1372134974233851	chr3:12672961:A:G
chr3:12673793	['G', 'A']	98663	86401.88154560381	-2945.836671416648	0.0013900893839607	0.0043229193311487	0.3215626472473088	0.747785	0.747785	chr3	12673793	0.1262232507123758	chr3:12673793:G:A
chr3:12674695	['C', 'T']	98663	152848.39357356445	-4637.842948474299	0.0011124734163282	0.0050981626877842	0.218210654397874	0.827265	0.827265	chr3	12674695	0.0823553494528861	chr3:12674695:C:T
chr3:12675085	['C', 'A']	98663	3595.1093148185687	147.1279930302163	0.0278697744977412	0.0158427988520145	1.7591446282988927	0.078556	0.078556	chr3	12675085	1.1048206385377388	chr3:12675085:C:A
chr3:12675690	['G', 'A']	98663	152835.58880295174	-4640.116280508732	0.0010116885714302	0.0050974754532835	0.1984685518747378	0.842679	0.842679	chr3	12675690	0.0743378287888092	chr3:12675690:G:A
chr3:12675822	['G', 'T']	98663	51517.44311304402	-805.0248882295926	0.0040285332259639	0.004895894178884	0.8228391135043173	0.410601	0.410601	chr3	12675822	0.3865799972597449	chr3:12675822:G:T
chr3:12676126	['G', 'A']	98663	152879.1140886502	-4623.350132518289	0.0015508444767275	0.0051035512944079	0.3038755539553127	0.761223	0.761223	chr3	12676126	0.1184880981803676	chr3:12676126:G:A
chr3:12676645	['T', 'G']	98663	153252.3651904126	-4555.322805501934	0.0020095411358896	0.0051162226608081	0.392778279820258	0.694484	0.694484	chr3	12676645	0.1583377553860552	chr3:12676645:T:G
chr3:12678240	['T', 'C']	98663	157947.01310720947	-4179.942157666681	0.0080037904049043	0.0053540114451952	1.4949146984149584	0.13494	0.13494	chr3	12678240	0.8698592941807242	chr3:12678240:T:C
chr3:12678429	['C', 'T']	98663	51520.66564942772	-849.9914730888513	0.0032459203120078	0.0048941433467598	0.6632254272153174	0.507188	0.507188	chr3	12678429	0.2948310303539153	chr3:12678429:C:T
chr3:12679305	['C', 'A']	98663	14581.330103188926	-920.3557969823844	-0.0119208417416105	0.0081137084088596	-1.469222350730976	0.141776	0.141776	chr3	12679305	0.8483972807871566	chr3:12679305:C:A
chr3:12679468	['A', 'G']	98663	51669.94805471338	-815.6543119947171	0.0038625498820198	0.0048912233223179	0.7896899461522354	0.429711	0.429711	chr3	12679468	0.3668235288430805	chr3:12679468:A:G
chr3:12680182	['C', 'T']	98663	3561.555269948986	176.4139864542854	0.0355844894731311	0.0159397507312277	2.23243701066273	0.0255883	0.0255883	chr3	12680182	1.5919585662090938	chr3:12680182:C:T
chr3:12681371	['A', 'G']	98663	101118.62222470042	-3794.206015682481	-0.0014850488445899	0.0042781485076668	-0.3471241921426057	0.728499	0.728499	chr3	12681371	0.1375710400433115	chr3:12681371:A:G
chr3:12682409	['T', 'A']	98663	157806.1933584049	-4183.9882834203	0.0078503441675899	0.0053485366595397	1.467755512825725	0.142174	0.142174	chr3	12682409	0.8471798177338518	chr3:12682409:T:A
chr3:12683274	['C', 'T']	98663	13759.749829812776	-947.1909993250924	-0.0115791792570605	0.0083538593918399	-1.3860874015154214	0.165723	0.165723	chr3	12683274	0.7806172134883171	chr3:12683274:C:T
chr3:12683580	['C', 'A']	98663	108233.83817255904	-3777.0603911252906	-0.0008065755886712	0.0043665504483986	-0.1847168830872131	0.853451	0.853451	chr3	12683580	0.0688214083986892	chr3:12683580:C:A
chr3:12684725	['A', 'G']	98663	51325.323334718734	-802.6769056829411	0.0045665412203038	0.0048999326056907	0.9319600059397344	0.351359	0.351359	chr3	12684725	0.4542489176062643	chr3:12684725:A:G
chr3:12685146	['G', 'C']	98663	155473.2740360731	-4183.422472067466	0.0060926393502552	0.0052361063295615	1.163582052537395	0.244596	0.244596	chr3	12685146	0.6115506494752525	chr3:12685146:G:C
chr3:12686463	['C', 'A']	98663	86628.90141259278	-2878.844542355458	0.0021006398522823	0.0043227098188303	0.4859543990511738	0.627001	0.627001	chr3	12686463	0.2027317665151598	chr3:12686463:C:A
chr3:12686529	['C', 'T']	98663	52985.62936030176	-653.8954656221882	0.0047812289188349	0.0048756687940941	0.9806303751859464	0.326777	0.326777	chr3	12686529	0.4857485186163736	chr3:12686529:C:T
chr3:12687986	['T', 'G']	98663	51283.311086775735	-823.3886589138978	0.004018949380398	0.0049009686502013	0.8200316442001704	0.4122	0.4122	chr3	12687986	0.3848920125568059	chr3:12687986:T:G
chr3:12690515	['G', 'C']	98663	101327.86431243732	-3753.871149306637	-0.0009009024057335	0.0042766896089465	-0.2106541479767282	0.833158	0.833158	chr3	12690515	0.0792726312206746	chr3:12690515:G:C
chr3:12690973	['G', 'T']	98663	53139.46663624844	-553.4436922003163	0.0065285776437206	0.0048589074142291	1.3436307974508663	0.179071	0.179071	chr3	12690973	0.7469747411177118	chr3:12690973:G:T
chr3:12691278	['A', 'G']	98663	101419.894161065	-3768.765094134177	-0.0013168830284714	0.0042751012610667	-0.3080355173020739	0.758056	0.758056	chr3	12691278	0.1202987104726317	chr3:12691278:A:G
chr3:12691386	['T', 'C']	98663	155419.50512454	-4177.790256237037	0.0062054666121702	0.0052317317105456	1.1861209548765463	0.235577	0.235577	chr3	12691386	0.6278671131238279	chr3:12691386:T:C
chr3:12691410	['C', 'T']	98663	101238.81958297377	-3753.9960900929	-0.0009577872431955	0.0042770147689171	-0.2239382594972907	0.822806	0.822806	chr3	12691410	0.0847025500383361	chr3:12691410:C:T
chr3:12693227	['A', 'G']	98663	155326.65513920158	-4167.887873826511	0.0066027391423589	0.0052248801565805	1.2637111176689773	0.206337	0.206337	chr3	12693227	0.6854228880955796	chr3:12693227:A:G
chr3:12693373	['T', 'C']	98663	155428.46629931786	-4155.102783628953	0.0074441529218051	0.0052384380719259	1.4210634581517847	0.155301	0.155301	chr3	12693373	0.8088257477931178	chr3:12693373:T:C
chr3:12694138	['G', 'A']	98663	19046.123464298747	-744.6723781557162	0.0045868940410995	0.0071907588615382	0.637887339767962	0.523549	0.523549	chr3	12694138	0.2810426655921241	chr3:12694138:G:A
chr3:12694647	['G', 'A']	98663	140016.8679966345	-3415.298825531507	0.008305332121739	0.0047241339891183	1.7580644708362962	0.0787396	0.0787396	chr3	12694647	1.1038067957717737	chr3:12694647:G:A
chr3:12694815	['T', 'C']	98663	139913.94388913672	-3413.4435557106544	0.0085246249851725	0.0047188371729911	1.8065096702137369	0.0708418	0.0708418	chr3	12694815	1.1497104124715738	chr3:12694815:T:C
chr3:12695031	['C', 'G']	98663	86465.28013706267	-2889.805603039328	0.0020501428613821	0.0043160634517507	0.475002947547162	0.634786	0.634786	chr3	12695031	0.1973726600359571	chr3:12695031:C:G
chr3:12695155	['A', 'T']	98663	140028.0310691225	-3413.45667525202	0.008325057022487	0.0047238078058072	1.762361502568464	0.0780113	0.0780113	chr3	12695155	1.107842484845434	chr3:12695155:A:T
chr3:12695567	['GGTT', 'G']	98663	87397.82179565288	-2744.5818078299267	0.0032579712563809	0.0043202976607444	0.7541080527816146	0.450786	0.450786	chr3	12695567	0.3460295802416374	chr3:12695567:GGTT:G
chr3:12695586	['TG', 'T']	98663	139703.2935274322	-3392.111716821025	0.0089340734941666	0.0047265132339466	1.890203846251953	0.0587336	0.0587336	chr3	12695586	1.231113378822993	chr3:12695586:TG:T
chr3:12695642	['T', 'G']	98663	140049.90641442858	-3405.706807476678	0.0084585968173495	0.0047249364773622	1.7902032879967424	0.0734243	0.0734243	chr3	12695642	1.1341601851876812	chr3:12695642:T:G
chr3:12696808	['A', 'G']	98663	140180.46562439803	-3358.86636642158	0.0091945527050082	0.0047302689062572	1.9437695588184505	0.0519261	0.0519261	chr3	12696808	1.2846142946220396	chr3:12696808:A:G
chr3:12697048	['C', 'T']	98663	85407.29763353211	-2999.2139492652364	0.0027338679450991	0.0043302410903218	0.6313431257232796	0.527818	0.527818	chr3	12697048	0.2775158032645531	chr3:12697048:C:T
chr3:12697106	['C', 'G']	98663	140236.86704873946	-3368.9956055069138	0.0090993759516331	0.0047346570211613	1.9218659157281943	0.0546255	0.0546255	chr3	12697106	1.2626045748041823	chr3:12697106:C:G
chr3:12697423	['C', 'T']	98663	20571.34004238364	-593.6924901754497	0.0024489848533799	0.0069514172008754	0.3523000825028184	0.724614	0.724614	chr3	12697423	0.1398932793768196	chr3:12697423:C:T
chr3:12697670	['A', 'G']	98663	13944.554687183232	-963.0564692788296	-0.0119953545790388	0.0082895035971486	-1.4470534258728036	0.147885	0.147885	chr3	12697670	0.8300758743303327	chr3:12697670:A:G
chr3:12697695	['C', 'T']	98663	30533.26099385682	-251.01308470202508	0.0038049802562458	0.0059780221971004	0.6364948357152963	0.524455	0.524455	chr3	12697695	0.2802917697966387	chr3:12697695:C:T
chr3:12698969	['A', 'G']	98663	30276.216704174523	-302.9634900869321	0.0030841477962237	0.006002050094469	0.5138490595181533	0.607359	0.607359	chr3	12698969	0.2165545286422307	chr3:12698969:A:G
chr3:12699720	['T', 'A']	98663	155468.03023637692	-4173.157008959112	0.0066336201624916	0.0052318301480177	1.267934924264507	0.204824	0.204824	chr3	12699720	0.6886191567934394	chr3:12699720:T:A
chr3:12699846	['T', 'A']	98663	155339.72334279344	-4231.399713737534	0.0055356868221689	0.0052242563485161	1.0596124027759974	0.289324	0.289324	chr3	12699846	0.5386155392685512	chr3:12699846:T:A
chr3:12700527	['G', 'A']	98663	17969.003375501765	-641.0162371915284	0.0050478332103951	0.0073773171199699	0.6842369832158841	0.493827	0.493827	chr3	12700527	0.3064251686964169	chr3:12700527:G:A
chr3:12700821	['A', 'T']	98663	30632.346643148947	-261.22246719539595	0.0022576346367463	0.0059656563362698	0.3784386007991238	0.705106	0.705106	chr3	12700821	0.1517455897396293	chr3:12700821:A:T
chr3:12700934	['A', 'G']	98663	30567.337418524257	-270.6889961019946	0.0020106998439679	0.005970732083438	0.3367593480781662	0.736299	0.736299	chr3	12700934	0.1329457893573019	chr3:12700934:A:G
chr3:12701392	['A', 'G']	98663	88086.85465699948	-3262.984620486492	-0.0022434971066467	0.0043062489692059	-0.520986390403813	0.602377	0.602377	chr3	12701392	0.2201316187525373	chr3:12701392:A:G
chr3:12702454	['G', 'A']	98663	10704.7359676422	-607.4161009628941	-0.0083717241673559	0.0093916084611815	-0.8914047260337638	0.372714	0.372714	chr3	12702454	0.4286242938344258	chr3:12702454:G:A
chr3:12703389	['C', 'T']	98663	120250.25114812594	-3418.217415971369	0.0009744618286334	0.0043781335848705	0.2225747135722028	0.823867	0.823867	chr3	12703389	0.0841428924632546	chr3:12703389:C:T
chr3:12703671	['G', 'A']	98663	10728.761190398964	-589.0594553270735	-0.0070072739019823	0.0093829015877178	-0.7468131085542673	0.455178	0.455178	chr3	12703671	0.3418187367480801	chr3:12703671:G:A
chr3:12704918	['G', 'A']	98663	130400.65031987272	-4137.015566899832	-0.0014203318038504	0.0045049312569495	-0.3152837907702595	0.752547	0.752547	chr3	12704918	0.1234663712115545	chr3:12704918:G:A
chr3:12705600	['A', 'G']	98663	2020.38907586878	263.87546930368825	0.0158061602106465	0.0217944199228091	0.7252388577731522	0.468307	0.468307	chr3	12705600	0.329469350570146	chr3:12705600:A:G
chr3:12706251	['G', 'A']	98663	1992.1009548135985	262.670244448074	0.0185010358808405	0.0219163059878442	0.8441676207250484	0.398578	0.398578	chr3	12706251	0.3994866763888743	chr3:12706251:G:A
chr3:12706416	['A', 'G']	98663	132838.8494561527	-3578.044552149769	0.0013401866078511	0.0045591090599127	0.2939580058821318	0.768791	0.768791	chr3	12706416	0.1141917094617999	chr3:12706416:A:G
chr3:12706992	['T', 'C']	98663	1983.3417371206133	263.5729667956934	0.0187049248364486	0.0219832736079144	0.8508707652037093	0.394843	0.394843	chr3	12706992	0.4035755570008513	chr3:12706992:T:C
chr3:12707380	['G', 'A']	98663	10159.61783755841	-683.9036085911906	-0.0095357943615999	0.0096239443833	-0.9908405516294227	0.321766	0.321766	chr3	12707380	0.492459848342944	chr3:12707380:G:A
chr3:12707631	['C', 'T']	98663	119312.9766635578	-3371.8363070975784	0.001624661560113	0.0043685398964767	0.3719003599860371	0.709968	0.709968	chr3	12707631	0.1487612255578425	chr3:12707631:C:T
chr3:12707886	['G', 'A']	98663	12894.91487593253	-90.18091190603135	0.0144161550220989	0.0086593084703581	1.664815969017292	0.0959527	0.0959527	chr3	12707886	1.017942800203098	chr3:12707886:G:A
chr3:12708401	['C', 'T']	98663	31484.7867164058	-301.5293086470517	0.001969937794109	0.0058864649563067	0.3346554865664346	0.737886	0.737886	chr3	12708401	0.1320107294984228	chr3:12708401:C:T
chr3:12708763	['A', 'ACAT']	98663	132921.2083671235	-3579.5632581964155	0.0011595845957171	0.0045620492694852	0.2541806383971722	0.799357	0.799357	chr3	12708763	0.0972592175532695	chr3:12708763:A:ACAT
chr3:12710882	['C', 'T']	98663	130781.37037262355	-3614.796370343412	0.00116237703625	0.0045189093859125	0.2572251260168436	0.797006	0.797006	chr3	12710882	0.0985384091470707	chr3:12710882:C:T
chr3:12711015	['A', 'G']	98663	118814.99532312088	-3283.60012812507	0.0016360774439034	0.0043696258019535	0.3744204922929499	0.708092	0.708092	chr3	12711015	0.1499103122302766	chr3:12711015:A:G
chr3:12711234	['TC', 'T']	98663	119833.0420072379	-3803.2345300266834	-0.0016012203567018	0.0043628348204309	-0.3670137473927344	0.71361	0.71361	chr3	12711234	0.1465390727093023	chr3:12711234:TC:T
chr3:12711632	['C', 'A']	98663	118817.1281721128	-3282.45428640318	0.001776415457794	0.0043684910878732	0.4066428022996878	0.684271	0.684271	chr3	12711632	0.1647718653914651	chr3:12711632:C:A
chr3:12712063	['G', 'A']	98663	118339.54432100664	-3373.087406722997	0.0015526617693504	0.0043694549979632	0.3553444926367721	0.722332	0.722332	chr3	12712063	0.1412631450516815	chr3:12712063:G:A
chr3:12712250	['G', 'A']	98663	118226.31935994152	-3399.55446244645	0.001143582890537	0.0043663885815298	0.261905890688365	0.793395	0.793395	chr3	12712250	0.1005105407905951	chr3:12712250:G:A
chr3:12712827	['C', 'T']	98663	18865.529694389545	-676.8330154881793	-0.0036720266379432	0.0072165568444558	-0.5088336054283743	0.61087	0.61087	chr3	12712827	0.2140512026702113	chr3:12712827:C:T
chr3:12713498	['A', 'G']	98663	131454.63259926188	-3565.8613904958283	0.0006453869905668	0.0045382707022655	0.1422098929102374	0.886915	0.886915	chr3	12713498	0.0521180000102502	chr3:12713498:A:G
chr3:12714350	['C', 'T']	98663	131530.6577434369	-3532.6045721202254	0.0010468554183518	0.0045405117874782	0.230558903346289	0.817658	0.817658	chr3	12714350	0.087428309740497	chr3:12714350:C:T
chr3:12714546	['T', 'A']	98663	118290.77981428165	-3388.961530114387	0.0012740535779553	0.0043662967249831	0.2917927154756555	0.770446	0.770446	chr3	12714546	0.1132577952633645	chr3:12714546:T:A
chr3:12715447	['C', 'T']	98663	118365.98649333807	-3372.411629773158	0.0014514575273215	0.0043676375929827	0.3323209621726659	0.739648	0.739648	chr3	12715447	0.1309749127390623	chr3:12715447:C:T
chr3:12716227	['T', 'C']	98663	131596.01103011996	-3542.967694296292	0.0009087599771622	0.0045421123403472	0.2000743066369741	0.841423	0.841423	chr3	12716227	0.0749856208707662	chr3:12716227:T:C
chr3:12716602	['A', 'G']	98663	34444.17149780493	-399.1721357569685	0.0040193459040886	0.0056642952259442	0.7095932933860437	0.477958	0.477958	chr3	12716602	0.3206102648306467	chr3:12716602:A:G
chr3:12716815	['A', 'G']	98663	2009.691439705088	258.16669290751526	0.0159645028497785	0.0222866545717065	0.7163256736632837	0.473792	0.473792	chr3	12716815	0.3244122766339109	chr3:12716815:A:G
chr3:12717581	['C', 'A']	98663	64036.01439782609	-2420.0149883303	0.0004358177852821	0.0046076047443879	0.0945866256894112	0.924643	0.924643	chr3	12717581	0.0340259138089387	chr3:12717581:C:A
chr3:12718030	['AACT', 'A']	98663	131281.2568763625	-3636.670627224327	4.174666165342862e-05	0.0045317312767258	0.0092120779243536	0.99265	0.99265	chr3	12718030	0.0032038530786528	chr3:12718030:AACT:A
chr3:12718954	['C', 'T']	98663	67119.88642636145	-2998.1337445064228	-0.0006539194485847	0.0045683150095561	-0.1431423724539282	0.886178	0.886178	chr3	12718954	0.0524790358404024	chr3:12718954:C:T
chr3:12720388	['T', 'C']	98663	66193.4180833916	-2998.455973342289	-0.0011967930817354	0.0045226968284181	-0.2646193470708556	0.791303	0.791303	chr3	12720388	0.1016571877655073	chr3:12720388:T:C
chr3:12720847	['A', 'G']	98663	98692.02618337506	-3817.196858887613	-0.0025015619563275	0.0042734608641197	-0.5853714438643397	0.558299	0.558299	chr3	12720847	0.2531331500375713	chr3:12720847:A:G
chr3:12720857	['A', 'G']	98663	79139.64342830359	-3323.121768587803	-0.0031141133250248	0.0043704059128278	-0.7125455591858054	0.476129	0.476129	chr3	12720857	0.3222753657709963	chr3:12720857:A:G
chr3:12720958	['T', 'C']	98663	99449.53859043398	-3802.161872197247	-0.0037231079749267	0.0042813570515497	-0.8696093154807089	0.384516	0.384516	chr3	12720958	0.4150855841664828	chr3:12720958:T:C
chr3:12722031	['G', 'A']	98663	11697.84552763106	-456.6375638628221	-0.010606743963042	0.0090253834842971	-1.1752125526296155	0.239913	0.239913	chr3	12722031	0.6199462185794863	chr3:12722031:G:A
chr3:12722342	['A', 'C']	98663	133907.6450079078	-4142.882183154643	-0.000819789367315	0.0046005597652714	-0.1781933958348841	0.858571	0.858571	chr3	12722342	0.0662237847975025	chr3:12722342:A:C
chr3:12723110	['G', 'A']	98663	9989.225837543863	-627.1201085310233	-0.0093146852875842	0.0096901854908123	-0.9612494308200712	0.336429	0.336429	chr3	12723110	0.473106575308316	chr3:12723110:G:A
chr3:12723513	['G', 'A']	98663	78185.39612311934	-3399.722895109234	-0.0030526674101524	0.0043635235572682	-0.69958770018959	0.484186	0.484186	chr3	12723513	0.3149877721240415	chr3:12723513:G:A
chr3:12724354	['A', 'T']	98663	66051.43127712209	-3014.2339634496666	-0.0012498334119287	0.004526750207394	-0.2760994874175422	0.782472	0.782472	chr3	12724354	0.1065311943093886	chr3:12724354:A:T
chr3:12725695	['T', 'C']	98663	79634.70695599276	-3131.936580602771	-0.0009360319021126	0.0043509869099325	-0.215130939598058	0.829666	0.829666	chr3	12725695	0.0810967070822675	chr3:12725695:T:C
chr3:12726437	['G', 'A']	98663	78035.35506306011	-3351.368821780285	-0.0038482226837814	0.0043630765433958	-0.8819975183809947	0.37778	0.37778	chr3	12726437	0.4227610377311604	chr3:12726437:G:A
chr3:12726461	['C', 'G']	98663	9986.303648895197	-625.3188056225371	-0.0089012509072815	0.0096891702377375	-0.9186804121381608	0.358265	0.358265	chr3	12726461	0.4457956173134445	chr3:12726461:C:G
chr3:12728654	['C', 'T']	98663	65564.62608977739	-3007.455677059157	-0.0017793390785894	0.0045339878724188	-0.392444604762508	0.694731	0.694731	chr3	12728654	0.1581833217841139	chr3:12728654:C:T
chr3:12730866	['C', 'G']	98663	66771.00978414058	-2931.898409868693	-0.0024167964810539	0.0045052161701067	-0.5364440661227338	0.591653	0.591653	chr3	12730866	0.2279329290352587	chr3:12730866:C:G
chr3:12731075	['TC', 'T']	98663	66097.7385569895	-2987.6149686601457	-0.002428601246858	0.0045214828606615	-0.5371249480978281	0.591183	0.591183	chr3	12731075	0.2282780629629327	chr3:12731075:TC:T
chr3:12731546	['T', 'C']	98663	19837.717795410103	-511.0729358866274	0.0019541016680293	0.0070847408106472	0.2758183708135989	0.782688	0.782688	chr3	12731546	0.106411324636401	chr3:12731546:T:C
chr3:12731898	['C', 'T']	98663	67598.76396842362	-2919.3936650345663	-0.0028235982428328	0.0045200946943577	-0.6246767897047388	0.532185	0.532185	chr3	12731898	0.2739373705005907	chr3:12731898:C:T
chr3:12732369	['C', 'T']	98663	65555.94663368445	-3028.906209684101	-0.002351732790381	0.0045350208620877	-0.5185715483783692	0.604061	0.604061	chr3	12732369	0.2189192027269977	chr3:12732369:C:T
chr3:12733929	['C', 'G']	98663	133457.0771206141	-4149.730747225461	-0.0015121609500522	0.0045990366725778	-0.3287994981793863	0.742308	0.742308	chr3	12733929	0.1294158589446434	chr3:12733929:C:G
chr3:12734304	['C', 'T']	98663	65979.6935935124	-2970.7924314478887	-0.0024336074447125	0.0045229578449703	-0.5380566275714477	0.590539	0.590539	chr3	12734304	0.2287514157041587	chr3:12734304:C:T
chr3:12737295	['A', 'G']	98663	99273.6312841794	-3850.987647640998	-0.0040197117610207	0.0042721952980315	-0.9409007502238677	0.346758	0.346758	chr3	12737295	0.459973510598508	chr3:12737295:A:G
chr3:12740661	['C', 'A']	98663	84666.76519084886	-3679.3547167637007	-0.0031391217222902	0.004306866437878	-0.7288644232573217	0.466086	0.466086	chr3	12740661	0.3315339419377452	chr3:12740661:C:A
chr3:12741249	['A', 'C']	98663	13483.143146796428	-269.5172901151766	-0.0034676811061783	0.0084471719417249	-0.4105138536425073	0.68143	0.68143	chr3	12741249	0.1665787505044853	chr3:12741249:A:C
chr3:12741577	['G', 'A']	98663	4399.267532967757	431.7169060881541	0.0083605037405702	0.0149339064280604	0.55983367652961	0.575594	0.575594	chr3	12741577	0.2398837418036614	chr3:12741577:G:A
chr3:12743373	['G', 'A']	98663	3316.874073623491	323.43152842060323	0.0084143832054801	0.0169316366256742	0.4969621892736028	0.619217	0.619217	chr3	12743373	0.2081571290292258	chr3:12743373:G:A
chr3:12743736	['C', 'T']	98663	2817.171320838866	177.95857223188608	-0.0027591206254275	0.0180340164914256	-0.1529953478050418	0.878402	0.878402	chr3	12743736	0.0563066840643214	chr3:12743736:C:T
chr3:12745205	['G', 'A']	98663	3579.1052920375387	279.1278251353156	0.005795226761201	0.0162586609454529	0.3564393636501647	0.721512	0.721512	chr3	12745205	0.1417564414375082	chr3:12745205:G:A
chr3:12745277	['A', 'G']	98663	2968.9653036067266	185.7947921244578	-0.0012882012979637	0.0179410917224975	-0.0718017229881498	0.94276	0.94276	chr3	12745277	0.0255988522696921	chr3:12745277:A:G
chr3:12745897	['G', 'T']	98663	3678.908281615612	255.77851184117225	-0.0030769088470193	0.0160531244433239	-0.1916704039691732	0.848001	0.848001	chr3	12745897	0.0716036356038689	chr3:12745897:G:T
chr3:12746263	['A', 'AGT']	98663	3556.4686061834773	276.93496651962033	0.0039966631013953	0.0162901271309058	0.2453426587330193	0.806192	0.806192	chr3	12746263	0.0935615157501885	chr3:12746263:A:AGT
chr3:12746609	['G', 'A']	98663	10817.986812496198	-473.3850604970276	-0.0062697994520722	0.0093388287870701	-0.6713689259142425	0.501987	0.501987	chr3	12746609	0.2993075296704575	chr3:12746609:G:A
chr3:12749673	['T', 'C']	98663	99800.33429649008	-3809.9390514695615	-0.0046627299101757	0.004270555311445	-1.0918322255842536	0.27491	0.27491	chr3	12749673	0.5608094621724298	chr3:12749673:T:C
chr3:12749686	['T', 'G']	98663	2348.261809187853	233.20979854364435	0.0164591840175952	0.0197744506338269	0.8323459560206211	0.405216	0.405216	chr3	12749686	0.3923134148060234	chr3:12749686:T:G
chr3:12750042	['T', 'C']	98663	4512.219777319934	445.3655346385269	0.0122886382726354	0.0147370484270606	0.8338602084031042	0.404362	0.404362	chr3	12750042	0.3932296640744424	chr3:12750042:T:C
chr3:12751104	['C', 'T']	98663	10766.982159871874	-509.01538972752326	-0.0073152822734828	0.0093518456489526	-0.7822287223380467	0.434082	0.434082	chr3	12751104	0.3624282225988751	chr3:12751104:C:T
chr3:12751525	['G', 'A']	98663	18321.59978306926	-721.4022842624264	-0.000964302253859	0.007310528574391	-0.1319059550956451	0.895059	0.895059	chr3	12751525	0.0481483361590599	chr3:12751525:G:A
chr3:12752338	['C', 'T']	98663	10790.765589523193	-505.9232236763623	-0.0065715719606703	0.0093406319238625	-0.7035468279059264	0.481717	0.481717	chr3	12752338	0.3172080269761699	chr3:12752338:C:T
chr3:12752362	['A', 'G']	98663	2800.1702869537894	261.6597074784412	0.0108184717408017	0.0181842031974568	0.5949379042527861	0.551886	0.551886	chr3	12752362	0.2581506227853705	chr3:12752362:A:G
chr3:12753494	['C', 'T']	98663	10393.63361990308	-444.7157965607049	0.0007424282765828	0.0095104295025403	0.0780646422314044	0.937777	0.937777	chr3	12753494	0.0279004230106643	chr3:12753494:C:T
chr3:12754112	['A', 'G']	98663	28281.4397623947	-1411.9037477887146	-0.0099473443805767	0.0060775922851575	-1.6367245306780045	0.101691	0.101691	chr3	12754112	0.9927174819179284	chr3:12754112:A:G
chr3:12754139	['C', 'T']	98663	7749.471269144611	-317.7371818703781	-0.015154129073883	0.01092835041649	-1.3866803768496103	0.165542	0.165542	chr3	12754139	0.7810918021653402	chr3:12754139:C:T
chr3:12754185	['A', 'G']	98663	19136.012551707365	-1103.1856150349804	-0.0086937059875262	0.0071851834683468	-1.2099490605667795	0.226301	0.226301	chr3	12754185	0.6453135269400025	chr3:12754185:A:G
chr3:12754243	['T', 'C']	98663	19987.44391054883	-1087.780775906083	-0.0111477055327337	0.0070371461611195	-1.5841230631708665	0.113169	0.113169	chr3	12754243	0.9462725216700552	chr3:12754243:T:C
chr3:12754299	['A', 'G']	98663	21292.88465710376	-1337.0192394384492	-0.0104709860334996	0.0068635589963478	-1.5255913206357368	0.127115	0.127115	chr3	12754299	0.8958031982040422	chr3:12754299:A:G
chr3:12754303	['T', 'C']	98663	21332.45938543005	-1332.1376902789875	-0.0101920496149436	0.0068597692799244	-1.4857714886667344	0.137343	0.137343	chr3	12754303	0.8621934704905532	chr3:12754303:T:C
chr3:12754379	['G', 'T']	98663	2266.229693977883	163.4041621551996	-0.0168588249714931	0.0201630276154373	-0.8361256698664417	0.403086	0.403086	chr3	12754379	0.3946022855193203	chr3:12754379:G:T
chr3:12755371	['C', 'T']	98663	10299.466356790574	-43.492731238850816	-0.0097448012864198	0.0096191791372139	-1.0130595498237316	0.311034	0.311034	chr3	12755371	0.5071921344287954	chr3:12755371:C:T
chr3:12755508	['G', 'A']	98663	10305.462315887644	-53.98441082079271	-0.010657053131118	0.0096118098905871	-1.1087457255635629	0.267543	0.267543	chr3	12755508	0.5726064074299361	chr3:12755508:G:A
chr3:12755791	['G', 'A']	98663	18547.067824271177	-1219.1651006185537	-0.0108558681095587	0.0072977379668538	-1.4875661689780986	0.136869	0.136869	chr3	12755791	0.8636949057994104	chr3:12755791:G:A
chr3:12756064	['C', 'T']	98663	29171.617716232093	-1211.6804929089744	-0.0111053913503682	0.0059978886159575	-1.851550113955433	0.0640934	0.0640934	chr3	12756064	1.1931866895319776	chr3:12756064:C:T
chr3:12756359	['A', 'C']	98663	10280.188094320876	-41.8892113390142	-0.0095912612910689	0.0096227802399161	-0.9967245486167856	0.318901	0.318901	chr3	12756359	0.4963441189075551	chr3:12756359:A:C
