## Supplementary material for "Characterization of shared and ancestry-specific signals driving complex traits using multi-ancestry fine-mapping": s2_gwas_temp.txt

locus	alleles	n	sum_x	y_transpose_x	beta	standard_error	t_stat	p_value	p_value_str	chrom	pos	-log10pvalue	rsid
chr3:11754550	['A', 'G']	19959	26363.20868213945	3378.952299565072	-0.0196465214285977	0.0105583674907099	-1.8607537051427925	0.0627937	0.0627937	chr3	11754550	1.2020839262068104	chr3:11754550:A:G
chr3:11754611	['C', 'T']	19959	7954.985663441778	1205.748423622705	0.0185027141033586	0.0126076179047038	1.4675820795977206	0.142234	0.142234	chr3	11754611	0.8469965762687679	chr3:11754611:C:T
chr3:11755013	['C', 'T']	19959	26031.433963209864	3343.4515999316245	-0.0182294352202966	0.0105032482436894	-1.7355997685048747	0.0826501	0.0826501	chr3	11755013	1.0827566166306837	chr3:11755013:C:T
chr3:11756162	['T', 'C']	19959	10291.0312171168	1374.4053726658422	-0.0021400389626556	0.0115691461949289	-0.1849781242797025	0.853248	0.853248	chr3	11756162	0.0689247210276203	chr3:11756162:T:C
chr3:11756407	['C', 'T']	19959	5277.264405251027	687.6802653080038	-0.0030643813528917	0.0149020194842002	-0.2056353070898057	0.837078	0.837078	chr3	11756407	0.0772340720052072	chr3:11756407:C:T
chr3:11756439	['T', 'C']	19959	5025.503582702811	659.9594828913812	-0.0023839723031625	0.0152168524646467	-0.1566665845450783	0.875509	0.875509	chr3	11756439	0.0577393851256554	chr3:11756439:T:C
chr3:11756565	['C', 'T']	19959	34651.0	4711.548126782654	0.0040399303364065	0.01485202697465	0.2720120521799525	0.785616	0.785616	chr3	11756565	0.1047896802097134	chr3:11756565:C:T
chr3:11756823	['C', 'G']	19959	5303.902689634336	681.9746353678956	-0.0047638237203627	0.014914982517407	-0.3193985453756262	0.749428	0.749428	chr3	11756823	0.1252700849033818	chr3:11756823:C:G
chr3:11757622	['G', 'A']	19959	8008.40124260948	976.4368599301624	-0.0182459994554545	0.0125646010020246	-1.4521749996290654	0.146469	0.146469	chr3	11757622	0.8342542835253434	chr3:11757622:G:A
chr3:11757665	['G', 'C']	19959	6959.046001202645	943.4063267359792	-0.002406777109995	0.0133939894870991	-0.1796908316460332	0.857397	0.857397	chr3	11757665	0.0668180404028588	chr3:11757665:G:C
chr3:11758043	['C', 'T']	19959	5512.276179977954	732.7996865964609	-0.00208626831767	0.0146210621986554	-0.1426892444149472	0.886537	0.886537	chr3	11758043	0.0523031342192905	chr3:11758043:C:T
chr3:11759585	['CA', 'C']	19959	34727.219783523746	4680.571666234638	-0.0046235530772393	0.0149292135666418	-0.3096983680085032	0.756794	0.756794	chr3	11759585	0.1210223197579826	chr3:11759585:CA:C
chr3:11759843	['A', 'G']	19959	12548.916081812711	1775.6585626192975	0.0089867657074458	0.0108283455046042	0.8299297158208203	0.406588	0.406588	chr3	11759843	0.3908454432353349	chr3:11759843:A:G
chr3:11759846	['C', 'T']	19959	3219.967974740641	348.3544119159533	-0.024427062642399	0.0185562573637598	-1.3163787375629297	0.188062	0.188062	chr3	11759846	0.7256989495720336	chr3:11759846:C:T
chr3:11760416	['T', 'C']	19959	7503.007368051725	1094.0468026647989	0.016621144062343	0.0129116835400232	1.2872948760571212	0.198006	0.198006	chr3	11760416	0.70332164949902	chr3:11760416:T:C
chr3:11760666	['G', 'T']	19959	16257.290686594111	2086.8827583038337	-0.0125552084164092	0.0102711860853776	-1.2223718187993136	0.221581	0.221581	chr3	11760666	0.6544674819802621	chr3:11760666:G:T
chr3:11761783	['C', 'G']	19959	12628.429029671212	1693.4505746044688	-0.0004637642958837	0.0107948535778534	-0.0429616105988922	0.965733	0.965733	chr3	11761783	0.0151429280924605	chr3:11761783:C:G
chr3:11762453	['G', 'A']	19959	15206.523776118654	1960.404163309361	-0.0112989034135079	0.010380306039117	-1.0884942477542796	0.27639	0.27639	chr3	11762453	0.5584776741176062	chr3:11762453:G:A
chr3:11762906	['A', 'G']	19959	12518.0	1575.0119313435782	-0.0145776385637594	0.0108612489766127	-1.3421696340033424	0.179556	0.179556	chr3	11762906	0.7458000780157465	chr3:11762906:A:G
chr3:11763293	['C', 'G']	19959	2923.292929799068	362.0269241927745	-0.011856332965912	0.0194286207875588	-0.6102508817045935	0.541703	0.541703	chr3	11763293	0.2662387592441836	chr3:11763293:C:G
chr3:11764756	['T', 'C']	19959	10545.585087191825	1358.9085489291213	-0.0062823058290808	0.0113873528602389	-0.5516915042666953	0.581166	0.581166	chr3	11764756	0.2356998011949123	chr3:11764756:T:C
chr3:11764765	['C', 'T']	19959	19398.88774743172	2601.0898249186525	-0.0028858900857723	0.0100728715264062	-0.2865012303797283	0.774497	0.774497	chr3	11764765	0.1109802601332697	chr3:11764765:C:T
chr3:11768344	['C', 'T']	19959	4039.071052235434	525.4421093289906	-0.0042302095780832	0.0167610372660364	-0.2523835196438033	0.800747	0.800747	chr3	11768344	0.0965046797461092	chr3:11768344:C:T
chr3:11768481	['T', 'C']	19959	8595.0	1130.5045501493687	-0.0008775336008181	0.0122453994691783	-0.0716623090187345	0.942871	0.942871	chr3	11768481	0.0255477217064516	chr3:11768481:T:C
chr3:11768612	['G', 'A']	19959	6540.655409129629	783.326049125737	-0.0243184619665546	0.0136443209894203	-1.7823138275192223	0.0747133	0.0747133	chr3	11768612	1.1266020808825328	chr3:11768612:G:A
chr3:11770115	['T', 'C']	19959	5937.892513529766	856.0638802767894	0.0083582662013036	0.0141854304447595	0.5892148450378086	0.555724	0.555724	chr3	11770115	0.2551408469747568	chr3:11770115:T:C
chr3:11770197	['G', 'T']	19959	16116.614972190207	2240.454245912292	0.0036900510345381	0.0102848170100729	0.3587862604579293	0.719759	0.719759	chr3	11770197	0.1428128959171957	chr3:11770197:G:T
chr3:11772675	['T', 'C']	19959	28343.10033076075	3902.0135452563127	0.0013407045952475	0.0111844289017262	0.1198724232616476	0.904585	0.904585	chr3	11772675	0.0435506180838431	chr3:11772675:T:C
chr3:11773039	['C', 'T']	19959	2078.3123872519545	243.6805060588772	-0.0110261360391701	0.02280357338598	-0.4835266759528638	0.628727	0.628727	chr3	11773039	0.2015378889432296	chr3:11773039:C:T
chr3:11774052	['T', 'C']	19959	29860.9922333016	4016.132623341234	-0.0102148473941024	0.0116858143727024	-0.8741237083111572	0.382061	0.382061	chr3	11774052	0.4178672919353456	chr3:11774052:T:C
chr3:11774266	['C', 'G']	19959	28240.24473842453	3726.73004336873	-0.0171331008534672	0.0111235408385116	-1.5402560301796628	0.123514	0.123514	chr3	11774266	0.9082838134314382	chr3:11774266:C:G
chr3:11774664	['C', 'G']	19959	28236.732631578947	3725.4047447676953	-0.0172491587950501	0.0111234453667378	-1.5507028826365103	0.120989	0.120989	chr3	11774664	0.9172541127948006	chr3:11774664:C:G
chr3:11776218	['C', 'T']	19959	1126.7903735271996	199.5935693264631	0.0394261677977102	0.0303107843202495	1.300730703011571	0.193366	0.193366	chr3	11776218	0.7136198865636687	chr3:11776218:C:T
chr3:11776352	['T', 'C']	19959	36284.0	5043.049599232705	0.0365481222095078	0.0176524796218074	2.07042426857455	0.0384255	0.0384255	chr3	11776352	1.4153804726680828	chr3:11776352:T:C
chr3:11777145	['T', 'C']	19959	4065.203677723219	564.6118895670984	0.0070111721476117	0.0169078027399436	0.4146708035011694	0.678387	0.678387	chr3	11777145	0.1685224831015198	chr3:11777145:T:C
chr3:11777226	['G', 'A']	19959	1841.184496667836	269.89739716701234	0.0062760524280443	0.0241072509475632	0.2603387852765	0.794605	0.794605	chr3	11777226	0.0998487065024309	chr3:11777226:G:A
chr3:11777843	['C', 'T']	19959	6452.509634250633	995.9002698730014	0.0308573284098691	0.0137283251798152	2.2477125217895333	0.0246054	0.0246054	chr3	11777843	1.6089695704234088	chr3:11777843:C:T
chr3:11777916	['G', 'A']	19959	3365.0	455.85890024970735	0.0051336641864405	0.0183612936118618	0.2795916396175987	0.779794	0.779794	chr3	11777916	0.1080201107444888	chr3:11777916:G:A
chr3:11779378	['T', 'A']	19959	25638.853728202044	3369.8616163928755	-0.0143479514931306	0.0105374770311656	-1.3616116505587772	0.173336	0.173336	chr3	11779378	0.7611112296826908	chr3:11779378:T:A
chr3:11779652	['C', 'CTT']	19959	28068.812647191466	3781.522560490467	-0.0066038437333041	0.0111210768713961	-0.5938133338768219	0.552644	0.552644	chr3	11779652	0.2575545407070895	chr3:11779652:C:CTT
chr3:11781791	['A', 'G']	19959	8702.249052599656	1025.8695939823056	-0.0205104423285485	0.0122979290992411	-1.6677964365410234	0.0953718	0.0953718	chr3	11781791	1.0205800206297946	chr3:11781791:A:G
chr3:11782141	['G', 'T']	19959	1052.0	192.63989246000827	0.0489859106652446	0.031343407363519	1.5628776443195465	0.118097	0.118097	chr3	11782141	0.9277611345625568	chr3:11782141:G:T
chr3:11782826	['G', 'A']	19959	3923.1965627818417	547.9717348159392	0.0076622868816861	0.0171438740011828	0.4469402237299157	0.654923	0.654923	chr3	11782826	0.183809757475175	chr3:11782826:G:A
chr3:11782845	['A', 'G']	19959	28707.75334502631	3861.262040683897	-0.0077694978866782	0.0113026561779664	-0.6874046033377745	0.491836	0.491836	chr3	11782845	0.3081796861927749	chr3:11782845:A:G
chr3:11784238	['T', 'C']	19959	25438.549080523124	3293.52532842449	-0.0194369375583777	0.0105139113112778	-1.84868760853333	0.0645177	0.0645177	chr3	11784238	1.1903211232284066	chr3:11784238:T:C
chr3:11785672	['T', 'C']	19959	33946.70904351314	4621.459629863986	0.0067627350811059	0.0142138964088801	0.4757833381197948	0.634234	0.634234	chr3	11785672	0.1977504800374233	chr3:11785672:T:C
chr3:11786462	['A', 'G']	19959	27235.46856197353	3581.269468388834	-0.0157326909590542	0.0108731795229282	-1.446926441881952	0.147933	0.147933	chr3	11786462	0.8299349354063029	chr3:11786462:A:G
chr3:11787351	['A', 'G']	19959	18582.931055215955	2410.6595795942853	-0.0105324269441912	0.0100752218571479	-1.045379158248398	0.29586	0.29586	chr3	11787351	0.5289137470852187	chr3:11787351:A:G
chr3:11788000	['A', 'G']	19959	24463.902831370586	3255.256116499277	-0.0073192899433546	0.0103199628397999	-0.7092360754563135	0.478186	0.478186	chr3	11788000	0.3204031430085138	chr3:11788000:A:G
chr3:11788903	['T', 'C']	19959	14161.966870489172	1861.1448883589344	-0.0047065481656628	0.0105457612397915	-0.4462976222052141	0.655387	0.655387	chr3	11788903	0.1835021773635584	chr3:11788903:T:C
chr3:11789062	['T', 'C']	19959	26714.338460767613	3531.8328291374023	-0.0124978014727078	0.0107634951169508	-1.1611285495011487	0.245604	0.245604	chr3	11789062	0.6097645643884376	chr3:11789062:T:C
chr3:11791299	['G', 'C']	19959	31661.0	4220.454551407962	-0.0141124983466555	0.0125754057620203	-1.1222300587132894	0.261778	0.261778	chr3	11791299	0.58206685465338	chr3:11791299:G:C
chr3:11791721	['C', 'T']	19959	3402.511425135297	435.7850959421488	-0.003906140784176	0.0182458181831548	-0.2140841668466434	0.830484	0.830484	chr3	11791721	0.0806687301947017	chr3:11791721:C:T
chr3:11791999	['C', 'T']	19959	16327.090157361934	2087.962005629374	-0.0083395305069836	0.0102377554437205	-0.8145858291720383	0.415319	0.415319	chr3	11791999	0.3816182003459214	chr3:11791999:C:T
chr3:11794065	['C', 'T']	19959	32095.82426337944	4280.041392614796	-0.0140810208784557	0.0128527434253993	-1.095565391170042	0.273282	0.273282	chr3	11794065	0.563388972618045	chr3:11794065:C:T
chr3:11794823	['T', 'C']	19959	31849.382961663745	4262.735163021883	-0.0117492575178255	0.0127024305203319	-0.9249613685364576	0.354997	0.354997	chr3	11794823	0.4497753170546267	chr3:11794823:T:C
chr3:11794912	['T', 'C']	19959	31851.595851287704	4263.048002099603	-0.0116992548138567	0.0127020777116202	-0.9210504831940924	0.357035	0.357035	chr3	11794912	0.4472892080844392	chr3:11794912:T:C
chr3:11796884	['C', 'CA']	19959	32054.02996892853	4278.608383236848	-0.0135146543799664	0.0128294400993637	-1.0534095233537712	0.292166	0.292166	chr3	11796884	0.5343703252652677	chr3:11796884:C:CA
chr3:11799203	['C', 'A']	19959	5637.129741919318	882.4782681922677	0.0186421456956232	0.0145174024222499	1.284124057004271	0.199113	0.199113	chr3	11799203	0.7009003841516266	chr3:11799203:C:A
chr3:11799429	['A', 'G']	19959	15977.202004510147	2213.2775071092587	-9.985453479382094e-06	0.0102961784215597	-0.0009698213327843	0.999226	0.999226	chr3	11799429	0.0003362740838579	chr3:11799429:A:G
chr3:11799970	['C', 'G']	19959	30293.58895459557	4103.371776886936	-0.0013527010001084	0.0118624804536887	-0.1140318844266506	0.909214	0.909214	chr3	11799970	0.0413338856660111	chr3:11799970:C:G
chr3:11800729	['G', 'A']	19959	31511.472861223883	4208.019473884227	-0.0117368131599686	0.0125217901040908	-0.9373111242404722	0.34861	0.34861	chr3	11800729	0.4576601591579562	chr3:11800729:G:A
chr3:11800880	['T', 'C']	19959	14758.394355606792	2035.601534754549	0.0019516085965521	0.0104467711095443	0.1868145263342769	0.851808	0.851808	chr3	11800880	0.0696582854414904	chr3:11800880:T:C
chr3:11801386	['T', 'C']	19959	31860.17396752206	4266.535410370748	-0.0108799469061896	0.0127006400122344	-0.8566455624054471	0.391651	0.391651	chr3	11801386	0.4071007602386283	chr3:11801386:T:C
chr3:11801409	['A', 'G']	19959	29276.2677425822	3946.859248814449	-0.0036064988682769	0.0114496104005214	-0.314988784955752	0.752773	0.752773	chr3	11801409	0.1233359663094106	chr3:11801409:A:G
chr3:11802434	['A', 'G']	19959	16990.405061388126	2373.4542049880847	0.0034314152832784	0.0102157290077395	0.3358952925120461	0.736953	0.736953	chr3	11802434	0.1325602088730103	chr3:11802434:A:G
chr3:11803577	['A', 'G']	19959	30226.346124905947	4094.835553100503	-0.0007122515444197	0.0118599257927337	-0.0600553120539847	0.952112	0.952112	chr3	11803577	0.0213119611523289	chr3:11803577:A:G
chr3:11803811	['G', 'C']	19959	31482.0	4227.48460711985	-0.0091970249826643	0.0124831694565308	-0.736753996225917	0.461281	0.461281	chr3	11803811	0.3360344334582713	chr3:11803811:G:C
chr3:11805825	['C', 'G']	19959	17825.0	2458.4842535470752	7.866141077943835e-05	0.0101891593209183	0.007720108038545	0.99384	0.99384	chr3	11805825	0.0026835277860159	chr3:11805825:C:G
chr3:11807400	['G', 'C']	19959	716.0358753382102	84.66872412741934	-0.0087230014667832	0.0380837060029539	-0.2290481253611883	0.818834	0.818834	chr3	11807400	0.0868041326609487	chr3:11807400:G:C
chr3:11808333	['A', 'C']	19959	31848.78713168972	4277.8699607484805	-0.0091706588640542	0.0126972277907828	-0.7222567803903924	0.470145	0.470145	chr3	11808333	0.3277681782600283	chr3:11808333:A:C
chr3:11808433	['A', 'AC']	19959	3655.5494588093807	517.6072078411801	0.010434795284374	0.0177034426592697	0.5894218138928042	0.555585	0.555585	chr3	11808433	0.2552494881057102	chr3:11808433:A:AC
chr3:11808501	['G', 'T']	19959	4850.729104028864	608.9882130892812	-0.0084525514751478	0.0155493240983119	-0.5435960702668372	0.586726	0.586726	chr3	11808501	0.2315646661618203	chr3:11808501:G:T
chr3:11808893	['G', 'T']	19959	30537.05997895476	4081.892143013765	-0.0104120983958063	0.0120005782390766	-0.8676330580390038	0.385606	0.385606	chr3	11808893	0.4138562171275612	chr3:11808893:G:T
chr3:11809079	['G', 'A']	19959	5870.0	909.2512161375764	0.0203228577446133	0.014317271839701	1.4194644044027365	0.155779	0.155779	chr3	11809079	0.8074910883760459	chr3:11809079:G:A
chr3:11810467	['A', 'C']	19959	31415.0	4240.180714310223	-0.005190216609435	0.0124327679021813	-0.4174626800943032	0.676345	0.676345	chr3	11810467	0.1698317162246277	chr3:11810467:A:C
chr3:11811004	['G', 'A']	19959	9707.404570970328	1455.9770570554847	0.0139304132645786	0.011793846681141	1.1811594334912028	0.237553	0.237553	chr3	11811004	0.6242394806090411	chr3:11811004:G:A
chr3:11811693	['T', 'C']	19959	14832.972688549236	2048.691878628078	0.0034247215942949	0.0104664063404895	0.3272108384562119	0.743512	0.743512	chr3	11811693	0.1287120177382253	chr3:11811693:T:C
chr3:11811962	['C', 'G']	19959	26990.05682501503	3691.190377790252	0.0048733315543044	0.010752996281845	0.4532068482653895	0.650405	0.650405	chr3	11811962	0.1868161287546049	chr3:11811962:C:G
chr3:11812617	['C', 'T']	19959	5560.0	871.5150432167212	0.01879628199371	0.0145961590507329	1.28775535593839	0.197846	0.197846	chr3	11812617	0.703672725764334	chr3:11812617:C:T
chr3:11815096	['A', 'G']	19959	31878.986118071567	4286.44774711724	-0.0090594351469412	0.0127143074309875	-0.7125386259625455	0.47614	0.47614	chr3	11815096	0.3222653323890398	chr3:11815096:A:G
chr3:11818179	['G', 'C']	19959	31290.70324714372	4219.279207484587	-0.0058618348739318	0.0123630145797794	-0.4741428424357968	0.635403	0.635403	chr3	11818179	0.1969507390204074	chr3:11818179:G:C
chr3:11818635	['A', 'G']	19959	31343.711214672283	4212.658551217436	-0.0084578904803845	0.0123906335886306	-0.682603550487147	0.494865	0.494865	chr3	11818635	0.3055132611704261	chr3:11818635:A:G
chr3:11818663	['G', 'A']	19959	989.2478199859678	82.81629472120457	-0.0641058769425942	0.0324092005116982	-1.978014759094565	0.0479408	0.0479408	chr3	11818663	1.3192947230623435	chr3:11818663:G:A
chr3:11819466	['C', 'T']	19959	36069.80719510973	4940.966768972124	0.0158226424078135	0.0171834696414124	0.9208060268387648	0.357163	0.357163	chr3	11819466	0.4471335378241505	chr3:11819466:C:T
chr3:11822953	['G', 'A']	19959	31070.8971531676	4190.389755911245	-0.0067760011123147	0.0122616995499513	-0.5526151643751266	0.580533	0.580533	chr3	11822953	0.2361730880519245	chr3:11822953:G:A
chr3:11829312	['G', 'A']	19959	3524.7063893760965	462.9534999101493	-0.0025997538138805	0.0178790702340778	-0.1454076626940795	0.88439	0.88439	chr3	11829312	0.0533561767325958	chr3:11829312:G:A
chr3:11830908	['T', 'C']	19959	31511.894156560087	4257.118566580196	-0.0048783537049626	0.012476723687775	-0.3909963726889744	0.695804	0.695804	chr3	11830908	0.1575130789328761	chr3:11830908:T:C
chr3:11832281	['AAC', 'A']	19959	25775.754376768728	3583.773796744684	0.0090388118539587	0.0111943553478286	0.8074437136491263	0.419421	0.419421	chr3	11832281	0.3773498286255705	chr3:11832281:AAC:A
chr3:11833288	['G', 'A']	19959	3414.8554675754235	444.6305022903613	-0.0039735652385989	0.0181509122305375	-0.2189182112794169	0.826716	0.826716	chr3	11833288	0.0826436570928423	chr3:11833288:G:A
chr3:11833797	['T', 'C']	19959	1619.0811203527408	211.6505619599567	-0.0043657829138829	0.0258630409399809	-0.1688039285099671	0.865953	0.865953	chr3	11833797	0.0625056788770765	chr3:11833797:T:C
chr3:11834369	['C', 'T']	19959	615.0616325098963	59.22575041602347	-0.0427409498233192	0.0413630947311464	-1.0333112186389486	0.301471	0.301471	chr3	11834369	0.5207544584681801	chr3:11834369:C:T
chr3:11836142	['C', 'T']	19959	13832.07907396272	1916.14104319514	0.0022989487449551	0.0106352331625561	0.2161634549817961	0.828863	0.828863	chr3	11836142	0.0815172466039981	chr3:11836142:C:T
chr3:11837214	['C', 'T']	19959	10751.077316229894	1585.5225954755558	0.0166359714338034	0.0114524422076954	1.4526134366890715	0.146347	0.146347	chr3	11837214	0.8346161758390014	chr3:11837214:C:T
chr3:11837258	['T', 'C']	19959	31747.5438279958	4270.626088683881	-0.0079911033355169	0.0126231664993986	-0.6330506165705443	0.526708	0.526708	chr3	11837258	0.2784300852319065	chr3:11837258:T:C
chr3:11839286	['T', 'C']	19959	6930.430633520448	1012.956154486592	0.0110520750563792	0.0134155065477621	0.8238283822553677	0.410047	0.410047	chr3	11839286	0.3871663611563818	chr3:11839286:T:C
chr3:11841240	['A', 'G']	19959	8669.728175797714	1266.349854270535	0.0137954922969278	0.0122599785742268	1.125246036394308	0.260498	0.260498	chr3	11841240	0.5841956066918967	chr3:11841240:A:G
chr3:11841971	['G', 'A']	19959	16027.818222823636	2206.6144007043044	0.003822468561485	0.0102984752049073	0.3711683997319921	0.710516	0.710516	chr3	11841971	0.1484261378160731	chr3:11841971:G:A
chr3:11842124	['T', 'C']	19959	16147.70852759814	2209.1410376556223	0.0022629987965831	0.0102899472656515	0.2199232647320957	0.825933	0.825933	chr3	11842124	0.0830551813847813	chr3:11842124:T:C
chr3:11842318	['T', 'C']	19959	16125.79460194368	2221.496970238758	0.0039164141894502	0.0103285944695771	0.3791817174143107	0.704557	0.704557	chr3	11842318	0.1520838658845227	chr3:11842318:T:C
chr3:11842353	['C', 'A']	19959	8472.43272271016	1178.8237127174953	0.0052582668575974	0.0123268172136208	0.4265713335788906	0.669696	0.669696	chr3	11842353	0.1741222950359208	chr3:11842353:C:A
chr3:11842555	['G', 'A']	19959	35634.35613349368	4783.08118569084	-0.0140587783055486	0.0163173277219069	-0.8615858273578667	0.388926	0.388926	chr3	11842555	0.4101330229644118	chr3:11842555:G:A
chr3:11843666	['C', 'T']	19959	1281.449428628709	102.10995075409198	-0.0535045995405951	0.0287753972792612	-1.8593869972094723	0.062987	0.062987	chr3	11843666	1.2007490761154815	chr3:11843666:C:T
chr3:11844341	['T', 'C']	19959	13114.0	1790.5611312524516	0.0001263309835625	0.0107285125222494	0.0117752561970316	0.990605	0.990605	chr3	11844341	0.0040994842811527	chr3:11844341:T:C
chr3:11844742	['C', 'T']	19959	10040.006063035526	1389.4659638442008	0.001500746342899	0.0115894858426631	0.1294920554089204	0.89697	0.89697	chr3	11844742	0.0472220820978649	chr3:11844742:C:T
chr3:11844977	['G', 'A']	19959	6502.0	870.3769177486377	-0.0022744411540188	0.0136173742864014	-0.1670249422673344	0.867352	0.867352	chr3	11844977	0.0618046157495605	chr3:11844977:G:A
chr3:11845176	['G', 'C']	19959	1584.0	183.1013995647463	-0.0230853756670761	0.025842715219341	-0.8933030245134139	0.371706	0.371706	chr3	11845176	0.4298004285575955	chr3:11845176:G:C
chr3:11845277	['G', 'A']	19959	9723.461515333734	1298.1455446797052	-0.0049313563070015	0.0117229428684837	-0.4206585634959578	0.674009	0.674009	chr3	11845277	0.171334304318922	chr3:11845277:G:A
chr3:11845570	['A', 'T']	19959	13618.776363271852	1784.3435857628624	-0.0105204894768805	0.0106092297361394	-0.991635560595266	0.321387	0.321387	chr3	11845570	0.4929716942884464	chr3:11845570:A:T
chr3:11845575	['G', 'A']	19959	13513.677071850889	1767.0418095486586	-0.0108510200237071	0.0106267621561784	-1.021103122873446	0.307218	0.307218	chr3	11845575	0.5125533424437134	chr3:11845575:G:A
chr3:11845651	['G', 'C']	19959	13569.359723405323	1784.6768206269414	-0.009665662972773	0.0106079655498857	-0.9111702830593348	0.362217	0.362217	chr3	11845651	0.4410311707173341	chr3:11845651:G:C
chr3:11846517	['C', 'G']	19959	20712.0	2786.6558710185163	-0.0022291997964483	0.0100156209353902	-0.2225723008916432	0.823871	0.823871	chr3	11846517	0.084140783902394	chr3:11846517:C:G
chr3:11846785	['C', 'G']	19959	21148.059575107727	2902.181797140975	0.0023883671650281	0.0100300150170553	0.2381219929348953	0.811789	0.811789	chr3	11846785	0.0905568378076806	chr3:11846785:C:G
chr3:11847082	['G', 'T']	19959	20825.043391121355	2858.1466290182016	0.0020324579721227	0.0100512009185137	0.2022104610782434	0.839754	0.839754	chr3	11847082	0.0758479188065835	chr3:11847082:G:T
chr3:11847891	['G', 'A']	19959	14478.17618761275	1902.528881243488	-0.0102829065055293	0.0104813714352419	-0.9810649845834774	0.326573	0.326573	chr3	11847891	0.4860197241790502	chr3:11847891:G:A
chr3:11848313	['C', 'T']	19959	6575.329441827838	878.8159948766706	0.0012668435467503	0.0135691576721167	0.0933619888103708	0.925617	0.925617	chr3	11848313	0.0335686776751558	chr3:11848313:C:T
chr3:11848452	['C', 'T']	19959	1205.0603767912617	265.3316653176836	0.0996755199530051	0.0296940560671326	3.356749907377339	0.000790117	0.000790117	chr3	11848452	3.1023085939094828	chr3:11848452:C:T
chr3:11848759	['A', 'G']	19959	1272.573834586466	101.32116517484408	-0.0529705048174443	0.0288808275357898	-1.8341061990624017	0.0666531	0.0666531	chr3	11848759	1.1761796469765244	chr3:11848759:A:G
chr3:11849929	['A', 'G']	19959	35556.12583312453	4723.303860847018	-0.029413299661375	0.0161490910413969	-1.8213594552149308	0.0685672	0.0685672	chr3	11849929	1.1638835849575169	chr3:11849929:A:G
chr3:11850055	['C', 'T']	19959	22761.842580063145	2986.4265532359564	-0.0133528094492561	0.0101512364145851	-1.315387496056252	0.188395	0.188395	chr3	11850055	0.7249306275581344	chr3:11850055:C:T
chr3:11852132	['A', 'G']	19959	3905.391341383976	447.2610857449515	-0.0170392318610865	0.0169775978614739	-1.003630313317316	0.315569	0.315569	chr3	11852132	0.5009056663947918	chr3:11852132:A:G
chr3:11852697	['T', 'C']	19959	503.15125545030816	82.90911307199475	0.0349705093790782	0.0453568263859638	0.7710087359617439	0.440711	0.440711	chr3	11852697	0.3558461095089572	chr3:11852697:T:C
chr3:11853976	['A', 'G']	19959	17868.26674017642	2390.4790367381925	-0.003234020018222	0.0100998569087357	-0.3202045382865587	0.748817	0.748817	chr3	11853976	0.1256243045979621	chr3:11853976:A:G
chr3:11854222	['T', 'A']	19959	4221.268982107954	505.6392899379293	-0.0238527709155242	0.0165189140621066	-1.4439672502589591	0.148764	0.148764	chr3	11854222	0.8275021527480435	chr3:11854222:T:A
chr3:11854249	['C', 'T']	19959	35585.782944182785	4728.407846555437	-0.0285674884632687	0.0161879872075863	-1.7647338175484206	0.0776238	0.0776238	chr3	11854249	1.1100051005983786	chr3:11854249:C:T
chr3:11854355	['A', 'G']	19959	8335.088052520798	1130.826267544634	0.000725364584898	0.0123823764578661	0.0585804015381308	0.953287	0.953287	chr3	11854355	0.020776329422784	chr3:11854355:A:G
chr3:11854731	['G', 'A']	19959	4155.04089405633	506.7268407089574	-0.0219292067457522	0.0166485181204464	-1.317186706174194	0.187791	0.187791	chr3	11854731	0.7263252254032299	chr3:11854731:G:A
chr3:11854816	['C', 'T']	19959	4154.24883476169	510.519067795698	-0.0210561641378822	0.0166545260305304	-1.264290805951659	0.20614	0.20614	chr3	11854816	0.6858377282900155	chr3:11854816:C:T
chr3:11854848	['A', 'G']	19959	4154.83267351541	507.1287375856931	-0.0217773386177058	0.0166485258170485	-1.308064080689069	0.190867	0.190867	chr3	11854848	0.7192691525742456	chr3:11854848:A:G
chr3:11854873	['A', 'G']	19959	8330.33898050223	1131.255775345441	0.0007203788481989	0.0123837070057527	0.0581715029162371	0.953613	0.953613	chr3	11854873	0.0206278371028094	chr3:11854873:A:G
chr3:11855152	['A', 'T']	19959	4153.416194818861	506.314785136689	-0.0220273153575823	0.0166495979546589	-1.3229938294947594	0.185853	0.185853	chr3	11855152	0.7308304242215767	chr3:11855152:A:T
chr3:11855194	['G', 'A']	19959	4159.875789473683	507.83509894389545	-0.0221040888141596	0.0166347498122103	-1.3287899766268028	0.183932	0.183932	chr3	11855194	0.7353427067900224	chr3:11855194:G:A
chr3:11855918	['C', 'T']	19959	4153.41619481886	507.0405417294147	-0.0217405212625654	0.0166496144769296	-1.3057672472050277	0.191647	0.191647	chr3	11855918	0.7174979747067497	chr3:11855918:C:T
chr3:11856417	['T', 'C']	19959	4160.459151964716	513.1688545833333	-0.0204706696416942	0.0166385485106799	-1.230315831249011	0.218593	0.218593	chr3	11856417	0.6603637495686066	chr3:11856417:T:C
chr3:11856538	['A', 'G']	19959	4155.208187193106	508.2930907901612	-0.0215228503254481	0.0166469361352954	-1.2929015976588394	0.19606	0.19606	chr3	11856538	0.7076110016980686	chr3:11856538:A:G
chr3:11856679	['TTTTG', 'T']	19959	4162.673959953831	506.19514170969376	-0.0224482073693663	0.0166487025607805	-1.348345751713273	0.177563	0.177563	chr3	11856679	0.7506475260005836	chr3:11856679:TTTTG:T
chr3:11856775	['C', 'T']	19959	16954.07447396175	2272.189127242672	-0.0017317920002772	0.0101708267511083	-0.1702705239855324	0.864799	0.864799	chr3	11856775	0.0630848212456954	chr3:11856775:C:T
chr3:11857310	['T', 'C']	19959	35622.13906289151	4732.353314492604	-0.0294383835654796	0.0162729596196388	-1.8090368472341207	0.0704603	0.0704603	chr3	11857310	1.1520555120479468	chr3:11857310:T:C
chr3:11858035	['T', 'TC']	19959	35646.357937462424	4747.691699960219	-0.026263843987656	0.0163082520199649	-1.6104634607990609	0.107313	0.107313	chr3	11858035	0.9693476639960208	chr3:11858035:T:TC
chr3:11858346	['T', 'C']	19959	4171.836081182661	510.8537760381705	-0.0214624468195667	0.0166132439220453	-1.2918877806330529	0.196411	0.196411	chr3	11858346	0.7068341932011885	chr3:11858346:T:C
chr3:11858517	['C', 'T']	19959	4172.045153853864	511.88328075821016	-0.0212712477164781	0.0166136189879377	-1.280350038839944	0.200437	0.200437	chr3	11858517	0.6980221060951765	chr3:11858517:C:T
chr3:11858552	['T', 'C']	19959	5155.522425249233	621.4059285800992	-0.0269372590679254	0.0154252946740233	-1.7463043421328328	0.0807735	0.0807735	chr3	11858552	1.092731098278088	chr3:11858552:T:C
chr3:11858984	['C', 'T']	19959	4211.642323318452	511.0303625189997	-0.0220115146084779	0.0165368272944623	-1.3310603186772665	0.183184	0.183184	chr3	11858984	0.7371124619736559	chr3:11858984:C:T
chr3:11859030	['G', 'A']	19959	4535.20446558889	575.6609954540934	-0.0181928079173465	0.0166983013506527	-1.0895005147715453	0.275946	0.275946	chr3	11859030	0.5591758969077165	chr3:11859030:G:A
chr3:11861147	['T', 'A']	19959	7738.0	1064.261450605047	0.0014926391470591	0.0127332397832109	0.1172238308923694	0.906684	0.906684	chr3	11861147	0.042544048076202	chr3:11861147:T:A
chr3:11861196	['G', 'A']	19959	615.0924533974744	116.36107657660398	0.0570963543410575	0.041171520072177	1.3867924779304477	0.165521	0.165521	chr3	11861196	0.7811468985314832	chr3:11861196:G:A
chr3:11861771	['A', 'G']	19959	7801.9544953392815	1083.2098581973194	0.0035093815678644	0.0126804879080401	0.2767544587648978	0.781972	0.781972	chr3	11861771	0.1068087974046035	chr3:11861771:A:G
chr3:11862917	['T', 'G']	19959	645.0646389737936	61.17649149469347	-0.0366388445446849	0.0397740054011734	-0.9211756315496438	0.35697	0.35697	chr3	11862917	0.4473682807559238	chr3:11862917:T:G
chr3:11863484	['T', 'C']	19959	13213.296175630296	1839.5744699075024	0.0059816315495573	0.010686134695169	0.5597563310016552	0.575652	0.575652	chr3	11863484	0.2398399821207236	chr3:11863484:T:C
chr3:11864477	['T', 'C']	19959	6738.350438486596	956.4643012115544	0.0082893672227223	0.0134823857780933	0.61482940476241	0.538674	0.538674	chr3	11864477	0.2686739858964628	chr3:11864477:T:C
chr3:11864778	['T', 'C']	19959	1615.080919931857	139.68345271186246	-0.0536734186854597	0.0255863814146997	-2.097733861444888	0.0359412	0.0359412	chr3	11864778	1.4444074268186398	chr3:11864778:T:C
chr3:11865028	['A', 'G']	19959	756.303142699614	50.21863624570762	-0.0627271498747618	0.0369598174294673	-1.6971715294445875	0.0896798	0.0896798	chr3	11865028	1.0473053689567189	chr3:11865028:A:G
chr3:11866435	['C', 'T']	19959	7601.614495744026	960.0308577105284	-0.0126158836323147	0.0129221416029589	-0.9762997512290016	0.328928	0.328928	chr3	11866435	0.4828991556206956	chr3:11866435:C:T
chr3:11867753	['A', 'G']	19959	8344.0	1109.0041229481578	-0.0073256904805552	0.0124404993430958	-0.5888582345869297	0.555963	0.555963	chr3	11867753	0.2549541102713969	chr3:11867753:A:G
chr3:11867934	['T', 'C']	19959	8131.222188815394	1120.5181505921155	0.0010763375579336	0.0125199568537386	0.0859697497769147	0.931491	0.931491	chr3	11867934	0.0308213368699604	chr3:11867934:T:C
chr3:11868285	['G', 'A']	19959	436.0218458763403	71.4226606769145	0.0241343599302506	0.0488066464202649	0.4944892079335708	0.620966	0.620966	chr3	11868285	0.2069321782720865	chr3:11868285:G:A
chr3:11868450	['T', 'C']	19959	3963.184228995389	528.672654154582	-0.0118765061242024	0.0167790267047397	-0.7078185363902917	0.479066	0.479066	chr3	11868450	0.3196046505493997	chr3:11868450:T:C
chr3:11868543	['C', 'T']	19959	30216.51392925143	4186.502310329438	0.010506544898216	0.0118000600059849	0.890380633055011	0.373272	0.373272	chr3	11868543	0.4279745862900523	chr3:11868543:C:T
chr3:11868549	['T', 'C']	19959	1156.81143143645	117.2068124704421	-0.0395728234861011	0.0302539248555744	-1.308022799521487	0.190881	0.190881	chr3	11868549	0.719237298457135	chr3:11868549:T:C
chr3:11868624	['C', 'T']	19959	561.056220874881	97.55451979615871	0.0361891818902957	0.0430460692585568	0.8407081648483368	0.400522	0.400522	chr3	11868624	0.3973736238589162	chr3:11868624:C:T
chr3:11868640	['A', 'G']	19959	8333.757894736842	1243.2410573365214	0.0210426564302611	0.0124634677216498	1.688346846978118	0.0913603	0.0913603	chr3	11868640	1.039242483002226	chr3:11868640:A:G
chr3:11868673	['A', 'G']	19959	1574.7890119805506	240.8531345815064	0.006870201395747	0.0260074888947905	0.2641624273508078	0.791657	0.791657	chr3	11868673	0.1014629437553533	chr3:11868673:A:G
chr3:11868713	['T', 'C']	19959	6464.619474792022	883.7616189312284	0.0092792805471927	0.0137277007016975	0.6759530054472475	0.499078	0.499078	chr3	11868713	0.3018315739711559	chr3:11868713:T:C
chr3:11869129	['C', 'G']	19959	29224.32108850356	3902.494854232666	-0.0047963181814032	0.0114768664961237	-0.4179118214037935	0.676016	0.676016	chr3	11869129	0.170043025020674	chr3:11869129:C:G
chr3:11869301	['G', 'A']	19959	830.0831788344942	114.43859114966364	0.0020964294732726	0.0357232474959293	0.0586852993561567	0.953203	0.953203	chr3	11869301	0.0208145994756072	chr3:11869301:G:A
chr3:11869377	['A', 'G']	19959	8070.617439238286	1036.6031804097238	-0.0073201655707268	0.012603718450038	-0.5807941203815754	0.561386	0.561386	chr3	11869377	0.2507384221229545	chr3:11869377:A:G
chr3:11870640	['C', 'G']	19959	8055.727993527542	1025.356514410514	-0.0141544805215396	0.0131467294086654	-1.076654130586267	0.281648	0.281648	chr3	11870640	0.5502933283698616	chr3:11870640:C:G
chr3:11870642	['T', 'C']	19959	8048.521298939292	1027.4667657651328	-0.013917273407619	0.0131424873444476	-1.05895277224663	0.289634	0.289634	chr3	11870642	0.5381504578558881	chr3:11870642:T:C
chr3:11870699	['T', 'A']	19959	32398.243035153548	4273.738981121355	-0.0127406568043478	0.0128694690944523	-0.989990862159184	0.322191	0.322191	chr3	11870699	0.4918865952170125	chr3:11870699:T:A
chr3:11870734	['G', 'A']	19959	36589.99819413092	4901.207870843833	-0.0136446690097764	0.0184873161831941	-0.7380556958386478	0.460489	0.460489	chr3	11870734	0.336780739617749	chr3:11870734:G:A
chr3:11870767	['A', 'G']	19959	25443.750543084512	3419.603411942156	0.0027224105429257	0.0109608368716233	0.248376157296334	0.803846	0.803846	chr3	11870767	0.094827144978333	chr3:11870767:A:G
chr3:11870781	['G', 'A']	19959	32582.39061550916	4298.711399806742	-0.0139145792680021	0.013270676445089	-1.0485207235348857	0.294411	0.294411	chr3	11870781	0.5310459676020168	chr3:11870781:G:A
chr3:11870796	['C', 'T']	19959	24168.85703084185	3208.402474930259	-0.0017902097443279	0.0107097399980115	-0.1671571620469146	0.867248	0.867248	chr3	11870796	0.0618566930309764	chr3:11870796:C:T
chr3:11870797	['A', 'G']	19959	24182.039316149898	3211.92549272935	-0.0016635716164002	0.0107140987758824	-0.1552693932731879	0.876611	0.876611	chr3	11870797	0.057193083979427	chr3:11870797:A:G
chr3:11870829	['T', 'C']	19959	32807.64436296985	4357.953797990257	-0.0104416494232033	0.0137299601163205	-0.7605010746383407	0.446964	0.446964	chr3	11870829	0.3497274550133959	chr3:11870829:T:C
chr3:11870832	['A', 'G']	19959	32823.34221520249	4357.756000625015	-0.0111199576444141	0.0137640660186337	-0.8078977265409786	0.419159	0.419159	chr3	11870832	0.3776212044226584	chr3:11870832:A:G
chr3:11870834	['T', 'C']	19959	32829.01559315128	4354.317290659888	-0.0119880551493462	0.0137774930016763	-0.8701187616562477	0.384246	0.384246	chr3	11870834	0.4153906448092702	chr3:11870834:T:C
chr3:11871500	['G', 'A']	19959	14850.051568342577	1969.6532918124967	-0.0002968010486718	0.0110009605428315	-0.0269795576046522	0.978476	0.978476	chr3	11871500	0.0094498222240615	chr3:11871500:G:A
chr3:11871590	['C', 'T']	19959	831.0	113.278145702171	0.0003443338540316	0.0357043209156741	0.0096440387381922	0.992305	0.992305	chr3	11871590	0.003354820327548	chr3:11871590:C:T
chr3:11871714	['A', 'G']	19959	34710.0	4680.158535991903	0.0040970941020721	0.0150383142827242	0.272443707788368	0.785284	0.785284	chr3	11871714	0.1049732511182863	chr3:11871714:A:G
chr3:11872767	['C', 'T']	19959	16475.85873326313	2177.9697865487574	-0.0062880742918035	0.0102490730901591	-0.6135261439242834	0.539535	0.539535	chr3	11872767	0.2679803770907482	chr3:11872767:C:T
chr3:11873627	['A', 'G']	19959	629.0	81.39242596202588	-0.0042317218586111	0.0409498275569637	-0.1033391862938763	0.917695	0.917695	chr3	11873627	0.0373016345137313	chr3:11873627:A:G
chr3:11873680	['A', 'G']	19959	3758.3766097108783	469.9196021011732	-0.0114722322202387	0.0172900626522246	-0.6635159427119034	0.507008	0.507008	chr3	11873680	0.2949851879478387	chr3:11873680:A:G
chr3:11874007	['C', 'T']	19959	10637.88039155706	1458.9100674751126	0.0078780966217749	0.0116031230453271	0.6789634644913712	0.497169	0.497169	chr3	11874007	0.3034959587686547	chr3:11874007:C:T
chr3:11874226	['A', 'G']	19959	15429.780698234335	2170.365070376205	0.0111590697407639	0.0103982221986937	1.0731709255228068	0.283207	0.283207	chr3	11874226	0.5478960164349431	chr3:11874226:A:G
chr3:11874575	['A', 'G']	19959	1005.6550185500852	125.08395887659158	-0.0158468160859833	0.0320550007440691	-0.4943633042627635	0.621055	0.621055	chr3	11874575	0.2068699374420916	chr3:11874575:A:G
chr3:11874709	['T', 'C']	19959	17486.63740725887	2532.791268807955	0.0212284486505774	0.0102926332428716	2.062489564104472	0.0391741	0.0391741	chr3	11874709	1.407000972383906	chr3:11874709:T:C
chr3:11874867	['A', 'G']	19959	8728.915901523545	1110.4135414977295	-0.0068352257751554	0.0122909177818814	-0.5561200470506372	0.578135	0.578135	chr3	11874867	0.2379707378610931	chr3:11874867:A:G
chr3:11874981	['TG', 'T']	19959	35188.6942958101	4647.583336458251	-0.0322395591295262	0.0161329033210614	-1.998373044697888	0.0456898	0.0456898	chr3	11874981	1.340180742996746	chr3:11874981:TG:T
chr3:11874988	['C', 'T']	19959	1762.482040919427	202.07022681195167	-0.0290728999332594	0.024640616647174	-1.1798771252177125	0.238063	0.238063	chr3	11874988	0.6233080978521046	chr3:11874988:C:T
chr3:11874989	['A', 'G']	19959	36062.48876967814	4759.446916799031	-0.040600790274835	0.0171844471053936	-2.362647458240991	0.0181545	0.0181545	chr3	11874989	1.7410157076561394	chr3:11874989:A:G
chr3:11875050	['C', 'T']	19959	7081.676979391267	824.583166616817	-0.0316348103910051	0.0132445399314863	-2.3885171213685963	0.0169258	0.0169258	chr3	11875050	1.7714507951760765	chr3:11875050:C:T
chr3:11875053	['C', 'T']	19959	7084.3241576413975	824.3168261135962	-0.031749014494079	0.0132435578362616	-2.397317615599359	0.0165247	0.0165247	chr3	11875053	1.781866416231262	chr3:11875053:C:T
chr3:11875179	['T', 'G']	19959	21902.584273041648	2843.458220870587	-0.0073114613179398	0.0102345314879274	-0.7143914039020116	0.474994	0.474994	chr3	11875179	0.3233118762348155	chr3:11875179:T:G
chr3:11875370	['T', 'A']	19959	19480.92814191221	2568.704946397732	-0.0077023075606136	0.0101804386933755	-0.7565791408994551	0.449311	0.449311	chr3	11875370	0.3474529489101519	chr3:11875370:T:A
chr3:11875417	['T', 'C']	19959	2357.0	297.7518653257829	-0.0027658842440908	0.0214039270925153	-0.1292232136717567	0.897182	0.897182	chr3	11875417	0.0471194481732119	chr3:11875417:T:C
chr3:11875619	['C', 'T']	19959	12682.906343956703	1786.3301592927512	0.0091753467189199	0.0108659554261643	0.8444123281443249	0.398449	0.398449	chr3	11875619	0.3996272587998961	chr3:11875619:C:T
chr3:11875666	['G', 'A']	19959	11742.176629753973	1613.6288628688287	0.0056724175495258	0.0111173854140154	0.5102294593812261	0.609896	0.609896	chr3	11875666	0.2147442149512418	chr3:11875666:G:A
chr3:11875751	['T', 'C']	19959	3088.309465350503	409.4092412251133	-0.0070071243945839	0.0189847810300697	-0.3690916626051903	0.712063	0.712063	chr3	11875751	0.1474815803210686	chr3:11875751:T:C
chr3:11876007	['T', 'A']	19959	32955.255738197855	4287.500265402913	-0.0365140504594373	0.0134686262574016	-2.711044895122176	0.0067129	0.0067129	chr3	11876007	2.173089822317786	chr3:11876007:T:A
chr3:11876050	['A', 'T']	19959	2182.2186701408027	300.11784974148543	0.0057576281349727	0.0221688229062069	0.2597173588932722	0.795084	0.795084	chr3	11876050	0.0995869860487732	chr3:11876050:A:T
chr3:11876262	['T', 'C']	19959	614.0923030667468	81.93285713440079	-0.0014322922217564	0.0413576659691591	-0.0346318436544387	0.972374	0.972374	chr3	11876262	0.0121666621358698	chr3:11876262:T:C
chr3:11876274	['A', 'G']	19959	29507.82737707384	3852.142240386738	-0.0220045180104288	0.011698174767999	-1.881021479575024	0.0599836	0.0599836	chr3	11876274	1.2219674730010115	chr3:11876274:A:G
chr3:11876685	['T', 'C']	19959	36093.233475319474	4775.87070714634	-0.0377799066315909	0.0172445530851872	-2.1908312987272	0.0284755	0.0284755	chr3	11876685	1.545528641424999	chr3:11876685:T:C
chr3:11877022	['T', 'C']	19959	36073.4221286831	4780.047933620566	-0.0360572120388478	0.0172036285323457	-2.095907382041764	0.036103	0.036103	chr3	11877022	1.4424567086397082	chr3:11877022:T:C
chr3:11877406	['G', 'A']	19959	908.9468264945498	98.25516628124524	-0.0288364555751875	0.0340777733873395	-0.8461954144545366	0.397454	0.397454	chr3	11877406	0.4007131278935241	chr3:11877406:G:A
chr3:11877418	['T', 'C']	19959	36084.88745738922	4782.421059762746	-0.0360819897664119	0.0172485539490816	-2.09188491237743	0.0364614	0.0364614	chr3	11877418	1.4381666598554348	chr3:11877418:T:C
chr3:11877419	['G', 'A']	19959	4503.871253300177	586.0435041147673	-0.0097576347961528	0.0163116970657825	-0.5981986274513215	0.549714	0.549714	chr3	11877419	0.2598632023733228	chr3:11877419:G:A
chr3:11877450	['C', 'T']	19959	553.4714171096177	91.38177606890224	0.0335425584028985	0.0434175495400909	0.7725576122605897	0.439793	0.439793	chr3	11877450	0.3567516874026201	chr3:11877450:C:T
chr3:11877467	['T', 'C']	19959	6424.759855552211	849.711581487695	-0.0099497596182622	0.0137431323896353	-0.7239804824820093	0.469086	0.469086	chr3	11877467	0.328747528497048	chr3:11877467:T:C
chr3:11877544	['G', 'A']	19959	3122.1006024096387	489.58692522051	0.0264195751450499	0.0189525922022144	1.3939821457226875	0.163339	0.163339	chr3	11877544	0.786910107592939	chr3:11877544:G:A
chr3:11877685	['C', 'T']	19959	5396.244397653783	686.7228380740513	-0.0179375780132797	0.0147925286010064	-1.212610669690326	0.225293	0.225293	chr3	11877685	0.6472523018784825	chr3:11877685:C:T
chr3:11878177	['T', 'C']	19959	37611.0	5027.427741738943	-0.0306435832633243	0.021798004298465	-1.4057976521035067	0.1598	0.1598	chr3	11878177	0.7964232250220274	chr3:11878177:T:C
chr3:11878689	['G', 'C']	19959	37613.653638003605	5038.591178722341	-0.0255159358601039	0.0218251816411023	-1.1691053151214563	0.242375	0.242375	chr3	11878689	0.6155121779132382	chr3:11878689:G:C
chr3:11879295	['G', 'A']	19959	13127.577272043707	1812.7139718087187	0.0048908390131871	0.0107642251458375	0.4543605272952157	0.649574	0.649574	chr3	11879295	0.1873713665909385	chr3:11879295:G:A
chr3:11879406	['T', 'C']	19959	6190.240591330494	760.3970390590066	-0.0205071197626268	0.0138775289047503	-1.4777212790100658	0.139498	0.139498	chr3	11879406	0.8554320188792031	chr3:11879406:T:C
chr3:11879790	['A', 'G']	19959	4014.603427540589	402.31608847335247	-0.0395647234944821	0.0168980636489739	-2.341376166900909	0.0192226	0.0192226	chr3	11879790	1.7161878711271266	chr3:11879790:A:G
chr3:11879968	['C', 'G']	19959	6159.543049012729	760.7433202325426	-0.0195824194231665	0.0138989191990371	-1.40891670371917	0.158875	0.158875	chr3	11879968	0.7989444364379354	chr3:11879968:C:G
chr3:11880018	['G', 'A']	19959	13117.88690028576	1812.5751054198809	0.0051546080825433	0.0107626863845144	0.4789332233967039	0.631991	0.631991	chr3	11880018	0.1992891063349694	chr3:11880018:G:A
chr3:11880046	['G', 'C']	19959	39358.88794788273	5324.220080288409	-0.0140831757594746	0.0432825024293243	-0.3253780389077758	0.744898	0.744898	chr3	11880046	0.1279031917750817	chr3:11880046:G:C
chr3:11880666	['G', 'A']	19959	6155.925285628382	763.0980962194715	-0.0189763779063604	0.0139017473386895	-1.3650354479934894	0.172257	0.172257	chr3	11880666	0.763823120656313	chr3:11880666:G:A
chr3:11881083	['T', 'C']	19959	3770.9352312095248	629.9646835861863	0.0351779529944451	0.0174438704910767	2.016636904776388	0.0437468	0.0437468	chr3	11881083	1.3590537093426835	chr3:11881083:T:C
chr3:11881304	['T', 'C']	19959	6174.5399758939375	764.7187356000495	-0.0190815431643495	0.0139007671291892	-1.3726971315332337	0.169862	0.169862	chr3	11881304	0.7699037667233463	chr3:11881304:T:C
chr3:11881341	['T', 'C']	19959	6178.573797678273	761.0965379293941	-0.0197098874954569	0.0139021498930433	-1.417758235028084	0.156277	0.156277	chr3	11881341	0.8061049343806492	chr3:11881341:T:C
chr3:11881376	['A', 'G']	19959	6184.71930972026	762.4911190765705	-0.0195994934569611	0.0139052265748604	-1.409505508698109	0.158701	0.158701	chr3	11881376	0.7994203366785884	chr3:11881376:A:G
chr3:11882002	['A', 'G']	19959	37610.42192041696	5039.469856246731	-0.0248343417052635	0.0218174180623435	-1.1382805075421445	0.255017	0.255017	chr3	11882002	0.5934308675656406	chr3:11882002:A:G
chr3:11882167	['C', 'T']	19959	6086.354371365553	757.5205254323914	-0.0185002814767433	0.0139742642190394	-1.3238823301721516	0.185557	0.185557	chr3	11882167	0.7315226575694123	chr3:11882167:C:T
chr3:11882411	['C', 'A']	19959	3803.143286723801	411.0859686353776	-0.0288441698218453	0.017355398825195	-1.661971016187306	0.0965343	0.0965343	chr3	11882411	1.0153183482729662	chr3:11882411:C:A
chr3:11882592	['C', 'T']	19959	6100.834009923319	761.760498627106	-0.0180990394553103	0.0139632764236285	-1.2961885811186362	0.194926	0.194926	chr3	11882592	0.710130229104887	chr3:11882592:C:T
chr3:11882640	['A', 'G']	19959	3783.568701142514	644.4988681341924	0.0392432418222455	0.0173910123959015	2.256524285584072	0.0240486	0.0240486	chr3	11882640	1.6189102012016745	chr3:11882640:A:G
chr3:11883204	['C', 'G']	19959	11760.660132357363	1618.7858994901342	0.0066770862321593	0.011110767815106	0.600956328425951	0.547876	0.547876	chr3	11883204	0.261317723649715	chr3:11883204:C:G
chr3:11883780	['T', 'C']	19959	37872.79597438271	5076.687862617978	-0.0300346413889779	0.0230773426421048	-1.3014774644884588	0.19311	0.19311	chr3	11883780	0.7141952361513684	chr3:11883780:T:C
chr3:11883803	['C', 'T']	19959	3045.597042699789	346.9908137889703	-0.0225932158094269	0.0192093799452669	-1.176155392511446	0.239547	0.239547	chr3	11883803	0.6206092637188148	chr3:11883803:C:T
chr3:11883884	['T', 'C']	19959	4382.634982704167	451.534409709573	-0.0380539697386289	0.0161868241270809	-2.350922542919569	0.0187366	0.0187366	chr3	11883884	1.727309214686481	chr3:11883884:T:C
chr3:11883891	['T', 'A']	19959	13418.53066653282	1809.329972883556	9.81889244407052e-05	0.0106885274485408	0.0091863846459139	0.992671	0.992671	chr3	11883891	0.0031946654620202	chr3:11883891:T:A
chr3:11883909	['A', 'G']	19959	13419.429946845854	1811.6147340860327	0.0002729142538917	0.0106899157146789	0.0255300660151151	0.979632	0.979632	chr3	11883909	0.0089370369441829	chr3:11883909:A:G
chr3:11884136	['C', 'T']	19959	17889.407695394802	2284.524681797681	-0.0139075028552773	0.0101211237326651	-1.374106593558575	0.169424	0.169424	chr3	11884136	0.7710250690390574	chr3:11884136:C:T
chr3:11884291	['G', 'A']	19959	2194.2198727263617	315.26950814019534	0.0161443768753514	0.0221058702649883	0.7303208008472417	0.465203	0.465203	chr3	11884291	0.3323574932573366	chr3:11884291:G:A
chr3:11884415	['C', 'T']	19959	15629.566167259609	2130.3334993182634	0.003938740830863	0.0103956546349185	0.3788833862980582	0.704778	0.704778	chr3	11884415	0.1519476611052653	chr3:11884415:C:T
chr3:11884493	['A', 'G']	19959	26228.256426960663	3608.818697069166	0.0101652866060955	0.0106446735869319	0.9549646142813724	0.339607	0.339607	chr3	11884493	0.46902336663173	chr3:11884493:A:G
chr3:11884505	['AT', 'A']	19959	26225.627950092698	3610.2168133907553	0.0103492831790356	0.0106438569440454	0.9723245279828198	0.330901	0.330901	chr3	11884505	0.480301920377694	chr3:11884505:AT:A
chr3:11884553	['G', 'C']	19959	3802.952691189737	408.0639818307432	-0.0299994895910726	0.0173480849834687	-1.7292680788490276	0.0837766	0.0837766	chr3	11884553	1.0768772690786588	chr3:11884553:G:C
chr3:11884588	['G', 'C']	19959	13435.01939266386	1814.7980520490853	0.0004993340696325	0.0106853634045493	0.0467306586334656	0.962728	0.962728	chr3	11884588	0.0164963969719352	chr3:11884588:G:C
chr3:11884613	['G', 'A']	19959	11659.168311870522	1604.450061782171	0.0062228141989903	0.0111369214522157	0.5587553280042448	0.576335	0.576335	chr3	11884613	0.239325005535231	chr3:11884613:G:A
chr3:11884795	['G', 'A']	19959	13423.362734288865	1811.936532231272	0.0004191784461287	0.0106879492020064	0.0392197266478448	0.968716	0.968716	chr3	11884795	0.0138035270884828	chr3:11884795:G:A
chr3:11884860	['GTGTATGTGGAGTAATATCTCCCTA', 'G']	19959	13409.514856454536	1813.7727832638045	0.0007854921676566	0.0106914411015707	0.0734692507955038	0.941433	0.941433	chr3	11884860	0.0262105824616319	chr3:11884860:GTGTATGTGGAGTAATATCTCCCTA:G
chr3:11884949	['A', 'G']	19959	28426.969877706488	3923.1452977029417	0.0151777037122452	0.0111989734207825	1.3552763402473262	0.175345	0.175345	chr3	11884949	0.7561066136055139	chr3:11884949:A:G
chr3:11885034	['A', 'G']	19959	32837.29047452022	4376.84438630148	-0.0046761786335716	0.0132351295718298	-0.3533156670807809	0.723856	0.723856	chr3	11885034	0.1403478214071455	chr3:11885034:A:G
chr3:11885042	['A', 'G']	19959	2203.3311785929045	316.44872124254294	0.0160966280345917	0.0220690370250256	0.729376094495589	0.46578	0.46578	chr3	11885042	0.3318191634529394	chr3:11885042:A:G
chr3:11885130	['A', 'G']	19959	34794.97328990228	4712.768571664267	0.0046624047556619	0.0151336029691248	0.3080829307583998	0.758022	0.758022	chr3	11885130	0.1203181896978262	chr3:11885130:A:G
chr3:11885260	['T', 'G']	19959	12831.85746504285	1800.5487294134027	0.0100829926592209	0.0108644059638032	0.928075837078824	0.353379	0.353379	chr3	11885260	0.4517592625686546	chr3:11885260:T:G
chr3:11886079	['G', 'A']	19959	32807.93129885749	4367.611453909064	-0.0054602998445089	0.0132189524470256	-0.4130660024983701	0.679563	0.679563	chr3	11886079	0.16777027508444	chr3:11886079:G:A
chr3:11886229	['G', 'A']	19959	2208.0	317.7968559381512	0.0159824329917676	0.0220587595700516	0.7245390630879551	0.468743	0.468743	chr3	11886229	0.3290652047769131	chr3:11886229:G:A
chr3:11886405	['C', 'T']	19959	2462.493510398396	320.4315566479934	-4.252328071115659e-05	0.0209453499646742	-0.0020302014902054	0.99838	0.99838	chr3	11886405	0.0007041275581228	chr3:11886405:C:T
chr3:11886427	['G', 'T']	19959	2463.8641238973537	319.847335037373	-0.0002687968350001	0.0209424513488586	-0.0128350225349721	0.98976	0.98976	chr3	11886427	0.004470101676915	chr3:11886427:G:T
chr3:11886808	['G', 'T']	19959	13477.701077424204	1808.9084187634344	-0.0007621798952928	0.0106733456783468	-0.0714096515059082	0.943072	0.943072	chr3	11886808	0.0254551492467398	chr3:11886808:G:T
chr3:11886838	['G', 'A']	19959	13479.052022252294	1809.5537519359289	-0.0006755370709014	0.0106738147511604	-0.0632891882284183	0.949537	0.949537	chr3	11886838	0.0224881077223789	chr3:11886838:G:A
chr3:11886995	['G', 'T']	19959	13343.674216988224	1797.770400251457	0.0005520721012969	0.0107077038741745	0.0515584020425207	0.958881	0.958881	chr3	11886995	0.0182352867293362	chr3:11886995:G:T
chr3:11887511	['T', 'A']	19959	11670.33886244049	1596.4555443470392	0.0050447797349027	0.0111307347187909	0.4532297159491361	0.650388	0.650388	chr3	11887511	0.1868274803012273	chr3:11887511:T:A
chr3:11889187	['G', 'C']	19959	2209.1068223971124	315.90398505188654	0.0149521834942389	0.022058974732077	0.6778276722216046	0.497889	0.497889	chr3	11889187	0.3028674686071936	chr3:11889187:G:C
chr3:11889235	['C', 'CA']	19959	34801.48729769004	4724.247532975386	0.0067573320017403	0.0151412138770304	0.4462873357856348	0.655395	0.655395	chr3	11889235	0.1834968761680045	chr3:11889235:C:CA
chr3:11889454	['A', 'T']	19959	2063.103367070849	292.49254478167575	0.0138164848381789	0.0227835833110031	0.6064228198690037	0.544241	0.544241	chr3	11889454	0.2642087440648289	chr3:11889454:A:T
chr3:11889528	['T', 'G']	19959	28446.701027311454	3913.141413651728	0.0136663548848521	0.0112024685651673	1.2199413732207094	0.222502	0.222502	chr3	11889528	0.6526660809299707	chr3:11889528:T:G
chr3:11889847	['C', 'T']	19959	14993.263234409464	2104.653468628295	0.0122445012553517	0.0104532977567294	1.1713529586841849	0.241471	0.241471	chr3	11889847	0.6171350193482026	chr3:11889847:C:T
chr3:11889896	['A', 'G']	19959	15030.406268836665	2117.0347302105856	0.0130735698628199	0.0104659544232719	1.2491521875682745	0.211624	0.211624	chr3	11889896	0.6744350810767851	chr3:11889896:A:G
chr3:11890129	['A', 'G']	19959	32825.22316327553	4380.396820787364	-0.0037207008521261	0.0132431006841608	-0.2809539050455355	0.778749	0.778749	chr3	11890129	0.1086024980146497	chr3:11890129:A:G
chr3:11890357	['C', 'T']	19959	11667.121186270582	1598.6648679471496	0.0051016454007914	0.0111605035922149	0.4571160574107193	0.647593	0.647593	chr3	11890357	0.1886978542945188	chr3:11890357:C:T
chr3:11890653	['A', 'G']	19959	37473.51009771987	5034.623547216862	-0.0185842046921002	0.0211441877478506	-0.878927339925338	0.379451	0.379451	chr3	11890653	0.420844298302274	chr3:11890653:A:G
chr3:11891551	['C', 'T']	19959	12981.60165372087	1808.310340347501	0.0086938800902202	0.0108298020858354	0.8027736814868615	0.422115	0.422115	chr3	11891551	0.3745692147693512	chr3:11891551:C:T
chr3:11891627	['T', 'A']	19959	13008.866015037594	1826.0546162782107	0.0103659482233118	0.0108253616367417	0.9575613795782516	0.338296	0.338296	chr3	11891627	0.4707031372643331	chr3:11891627:T:A
chr3:11891749	['T', 'C']	19959	13420.221780283937	1815.3147251810435	0.0009084248406916	0.0107302299244411	0.0846603331977515	0.932532	0.932532	chr3	11891749	0.0303362563718518	chr3:11891749:T:C
chr3:11891964	['T', 'C']	19959	13011.170844194909	1828.594279909124	0.0105048922096026	0.0108248717046325	0.9704403429656338	0.331839	0.331839	chr3	11891964	0.4790725740396556	chr3:11891964:T:C
chr3:11892613	['C', 'G']	19959	11694.343673264848	1609.980317911508	0.0062520364591078	0.011129468805055	0.56175515369324	0.574289	0.574289	chr3	11892613	0.240869502167471	chr3:11892613:C:G
chr3:11893034	['C', 'T']	19959	1535.3076923076924	245.4993742720549	0.0364886853269051	0.0262775717877001	1.3885866480244775	0.164974	0.164974	chr3	11893034	0.782584495460449	chr3:11893034:C:T
chr3:11893420	['C', 'A']	19959	37705.66746843055	5050.626056592697	-0.027687308350477	0.0222378052230348	-1.2450557990227118	0.213126	0.213126	chr3	11893420	0.6713635659228381	chr3:11893420:C:A
chr3:11893538	['G', 'T']	19959	4022.8062139814574	412.269675232446	-0.0383223436851466	0.016855407942347	-2.273593366367998	0.023001	0.023001	chr3	11893538	1.6382532820241031	chr3:11893538:G:T
chr3:11893796	['G', 'C']	19959	12164.047258694998	1639.4010297385323	0.002361417713107	0.0110093965270401	0.2144911128695515	0.830166	0.830166	chr3	11893796	0.0808350574122771	chr3:11893796:G:C
chr3:11893867	['C', 'T']	19959	26344.919711321607	3621.494689861912	0.0102670829055934	0.0106616660961826	0.9629904756883644	0.335564	0.335564	chr3	11893867	0.474224637354585	chr3:11893867:C:T
chr3:11893881	['A', 'G']	19959	26346.16018249273	3621.616816913552	0.0102464302504249	0.0106634409824037	0.9608934177375804	0.336617	0.336617	chr3	11893881	0.4728639548493242	chr3:11893881:A:G
chr3:11893883	['G', 'A']	19959	26341.55826775601	3619.552365858911	0.0100684293948876	0.0106612685308706	0.9443931897722696	0.34498	0.34498	chr3	11893883	0.462206082148212	chr3:11893883:G:A
chr3:11894370	['T', 'C']	19959	14180.552420567305	1985.151991136408	0.0082485556188094	0.01053996129979	0.7825982832568653	0.433872	0.433872	chr3	11894370	0.3626383762313932	chr3:11894370:T:C
chr3:11894877	['C', 'T']	19959	12148.260625501203	1626.1933987257785	0.0016629723230576	0.0110038387436065	0.1511265624483849	0.879877	0.879877	chr3	11894877	0.0555780346166805	chr3:11894877:C:T
chr3:11895078	['C', 'G']	19959	34102.41724708123	4591.259493477381	0.0008061152780034	0.0143783982185677	0.0560643310714876	0.955291	0.955291	chr3	11895078	0.019864313815796	chr3:11895078:C:G
chr3:11895131	['A', 'C']	19959	627.0314159735444	76.47107910912467	-0.012716170509661	0.0409462721531267	-0.3105574656981317	0.75614	0.75614	chr3	11895131	0.1213977870405684	chr3:11895131:A:C
chr3:11895637	['C', 'T']	19959	14174.420353760586	1980.4705280118085	0.0078962691102311	0.0105405497541787	0.7491325684507829	0.453786	0.453786	chr3	11895637	0.3431489069009203	chr3:11895637:C:T
chr3:11895928	['T', 'G']	19959	26373.21369492205	3623.750542292709	0.0100974177087335	0.010675013041439	0.9458927749817846	0.344215	0.344215	chr3	11895928	0.4631702081650949	chr3:11895928:T:G
chr3:11896122	['T', 'C']	19959	26456.09117824167	3623.399059699555	0.0084056064817458	0.0106945056969018	0.7859742862338073	0.431892	0.431892	chr3	11896122	0.3646248403795286	chr3:11896122:T:C
chr3:11896341	['A', 'C']	19959	38078.35480152366	5144.118560823387	-0.0115952561965381	0.0242280993123956	-0.478587116844357	0.632238	0.632238	chr3	11896341	0.1991194048989241	chr3:11896341:A:C
chr3:11896906	['C', 'T']	19959	11674.509547436475	1597.5303882383498	0.0053019927071482	0.0111303506510196	0.4763545079024548	0.633827	0.633827	chr3	11896906	0.1980292645126248	chr3:11896906:C:T
chr3:11897099	['A', 'G']	19959	14402.494436090225	2015.502046041112	0.0081203931826915	0.0105121446354674	0.7724773073701594	0.439841	0.439841	chr3	11897099	0.3567042901097642	chr3:11897099:A:G
chr3:11897547	['G', 'A']	19959	15973.00145334269	2021.3009578288209	-0.0125194962102269	0.0103428076439688	-1.21045432161038	0.226119	0.226119	chr3	11897547	0.6456629438533581	chr3:11897547:G:A
chr3:11897585	['A', 'T']	19959	4596.612119085807	466.2360523928824	-0.0419755148322842	0.0158210267335395	-2.6531473297683617	0.00798082	0.00798082	chr3	11897585	2.0979524841906936	chr3:11897585:A:T
chr3:11897686	['G', 'C']	19959	14170.97002806736	1976.3824595931017	0.0073046396765414	0.0105469445592782	0.6925834904589042	0.488579	0.488579	chr3	11897686	0.3110652037156686	chr3:11897686:G:C
chr3:11897972	['G', 'A']	19959	3655.465189714801	642.0421518524942	0.0449919101411347	0.0176669428714034	2.546672079523216	0.010883	0.010883	chr3	11897972	1.9632513708277977	chr3:11897972:G:A
chr3:11898414	['C', 'G']	19959	14431.615315225015	1974.8075360116031	0.0034434899697613	0.0105175686161924	0.3274036134606152	0.743366	0.743366	chr3	11898414	0.1287973065037618	chr3:11898414:C:G
chr3:11899022	['A', 'G']	19959	32143.220924988724	4294.592986292746	-0.0069427435082419	0.0127428003806178	-0.5448365587521967	0.585872	0.585872	chr3	11899022	0.2321972573023824	chr3:11899022:A:G
chr3:11899134	['G', 'A']	19959	30720.7743584603	4080.358861028283	-0.0077613805521322	0.0119612138358383	-0.6488790066504413	0.516424	0.516424	chr3	11899134	0.286993582777879	chr3:11899134:G:A
chr3:11899373	['A', 'G']	19959	30877.376321988875	4084.5465842047456	-0.010251693818872	0.0120279740326845	-0.8523209138142718	0.394046	0.394046	chr3	11899373	0.4044530767022015	chr3:11899373:A:G
chr3:11899561	['G', 'A']	19959	4155.416395249788	437.8569302574687	-0.0335734910624462	0.0166175228213097	-2.020366779300741	0.0433587	0.0433587	chr3	11899561	1.3629237474865097	chr3:11899561:G:A
chr3:11899670	['GC', 'G']	19959	18743.75645201704	2477.171075144763	-0.0061823712216817	0.010085564059906	-0.6129921127821719	0.539889	0.539889	chr3	11899670	0.2676955209969325	chr3:11899670:GC:G
chr3:11899788	['A', 'T']	19959	11566.318015534956	1577.9431510670593	0.0052323864855444	0.0111574603210275	0.4689585564273423	0.639104	0.639104	chr3	11899788	0.1944284642970219	chr3:11899788:A:T
chr3:11900328	['G', 'A']	19959	35178.0	4690.59068729421	-0.0194024966168225	0.0157216545673779	-1.2341256153205578	0.217171	0.217171	chr3	11900328	0.6631981688660901	chr3:11900328:G:A
chr3:11900447	['G', 'A']	19959	18227.653019293408	2377.02667848214	-0.0090654556484949	0.0101149623840811	-0.8962421514055375	0.370134	0.370134	chr3	11900447	0.4316410193788921	chr3:11900447:G:A
chr3:11900652	['C', 'T']	19959	4704.0	758.6826568959981	0.0291797610182586	0.0157261812612139	1.8554892973430093	0.0635411	0.0635411	chr3	11900652	1.1969452710985002	chr3:11900652:C:T
chr3:11900698	['G', 'A']	19959	632.0316664996493	119.92873080093167	0.0749729128266907	0.0404992033820269	1.8512194454660016	0.0641528	0.0641528	chr3	11900698	1.19278438374717	chr3:11900698:G:A
chr3:11900776	['C', 'T']	19959	32032.209801072306	4225.621319082705	-0.0178386692527936	0.0128175955552516	-1.391732885929985	0.164019	0.164019	chr3	11900776	0.7851058402620318	chr3:11900776:C:T
chr3:11900957	['T', 'G']	19959	32798.50305733761	4564.780087140791	0.0264826934088181	0.0133501546328624	1.9836993755584595	0.0473031	0.0473031	chr3	11900957	1.325110396920164	chr3:11900957:T:G
chr3:11901323	['T', 'C']	19959	16094.063562083316	2216.2702701836106	0.0051215121878478	0.0103537059549093	0.494654977662314	0.620849	0.620849	chr3	11901323	0.2070140140600791	chr3:11901323:T:C
chr3:11901980	['G', 'A']	19959	10400.689924812032	1464.236134753484	0.0046517658507299	0.0114458000869192	0.4064168354684295	0.684441	0.684441	chr3	11901980	0.1646639828532785	chr3:11901980:G:A
chr3:11903664	['C', 'T']	19959	858.0429902795871	157.06452326936747	0.0312728760791341	0.0347889754195788	0.898930644031964	0.3687	0.3687	chr3	11903664	0.4333268623938834	chr3:11903664:C:T
chr3:11903805	['A', 'C']	19959	30673.536827337408	4173.279425713631	-0.0023616358204536	0.0120103734242257	-0.1966330052394619	0.844117	0.844117	chr3	11903805	0.0735973532170524	chr3:11903805:A:C
chr3:11903811	['A', 'G']	19959	30608.067094252645	4162.836410026242	-0.00290126145919	0.0119888849363583	-0.2419959382870961	0.808786	0.808786	chr3	11903811	0.0921663749434765	chr3:11903811:A:G
chr3:11904456	['T', 'C']	19959	8142.223842453397	1012.6660461892928	-0.0164168352401397	0.0125730189334453	-1.305719439940515	0.191663	0.191663	chr3	11904456	0.7174617183517656	chr3:11904456:T:C
chr3:11905275	['T', 'TG']	19959	24273.21615392324	3084.6776646148546	-0.0201205751919346	0.0103626227345576	-1.941648915272751	0.0521937	0.0521937	chr3	11905275	1.2823819150122218	chr3:11905275:T:TG
chr3:11905277	['A', 'G']	19959	823.3226574773216	93.45352105776016	-0.0273589365370479	0.0359118109949719	-0.7618367266657343	0.446166	0.446166	chr3	11905277	0.350503528124326	chr3:11905277:A:G
chr3:11906003	['C', 'T']	19959	494.0247519791562	86.68438143359239	0.0342377292412348	0.0456107577781783	0.7506503050825282	0.452872	0.452872	chr3	11906003	0.3440245298831834	chr3:11906003:C:T
chr3:11906747	['T', 'C']	19959	7801.56351791531	1070.637850910848	1.0294174389428774e-05	0.0127932909327998	0.0008046541303173	0.999358	0.999358	chr3	11906747	0.0002789065959818	chr3:11906747:T:C
chr3:11906960	['T', 'C']	19959	811.0812747406925	91.0484940242836	-0.0193700273977134	0.0359271379967741	-0.5391475212818966	0.589791	0.589791	chr3	11906960	0.2293018589123307	chr3:11906960:T:C
chr3:11907683	['G', 'A']	19959	27036.70922483339	3532.606677855368	-0.0121705559322008	0.0109283639334826	-1.1136667854656956	0.265436	0.265436	chr3	11907683	0.5760401758910556	chr3:11907683:G:A
chr3:11907792	['GCCTCCCCTT', 'G']	19959	2964.455818154451	514.9600507875031	0.0454909596502736	0.0192539439654845	2.3626826655267466	0.0181527	0.0181527	chr3	11907792	1.7410587696420852	chr3:11907792:GCCTCCCCTT:G
chr3:11908611	['C', 'A']	19959	2647.0	481.20260742215487	0.0558764489768528	0.0202963553354588	2.75302871147676	0.00591001	0.00591001	chr3	11908611	2.228411784272528	chr3:11908611:C:A
chr3:11908851	['T', 'C']	19959	11123.786659316427	1486.08004197772	-0.0012356409970076	0.011263325283028	-0.1097048132729997	0.912645	0.912645	chr3	11908851	0.0396981211760405	chr3:11908851:T:C
chr3:11908859	['T', 'C']	19959	9879.494989477904	1127.8383348310897	-0.0227337351152606	0.0116470917058559	-1.9518808376713	0.0509663	0.0509663	chr3	11908859	1.2927168937393143	chr3:11908859:T:C
chr3:11909100	['C', 'T']	19959	19435.84273041648	2453.373798908375	-0.0212351710023199	0.0102063851683011	-2.0805770752481285	0.0374854	0.0374854	chr3	11909100	1.4261378505143898	chr3:11909100:C:T
chr3:11909180	['C', 'T']	19959	2728.0	494.6896725792532	0.0559697770384962	0.0200111845108848	2.7969247401647808	0.0051641	0.0051641	chr3	11909180	2.28700535644673	chr3:11909180:C:T
chr3:11909208	['C', 'T']	19959	1034.0	113.20211000556976	-0.022382543101566	0.0319084548090377	-0.7014612031675809	0.483023	0.483023	chr3	11909208	0.3160321890512552	chr3:11909208:C:T
chr3:11909212	['T', 'C']	19959	1210.0	132.91462555123468	-0.0259856370888451	0.0294841292157841	-0.8813432100593934	0.378143	0.378143	chr3	11909212	0.4223439346424893	chr3:11909212:T:C
chr3:11909262	['C', 'T']	19959	15620.782643551458	2136.683633357697	0.0017422453430431	0.010425842335737	0.167108353161184	0.867286	0.867286	chr3	11909262	0.0618376640695205	chr3:11909262:C:T
chr3:11909310	['G', 'A']	19959	7116.774824473419	708.6667065821462	-0.0402035392459513	0.013128004180262	-3.062425841271246	0.00219843	0.00219843	chr3	11909310	2.657887358153313	chr3:11909310:G:A
chr3:11909336	['A', 'G']	19959	1588.0	128.2582743597294	-0.059803963835559	0.0261255923047882	-2.2890950428173955	0.0220842	0.0220842	chr3	11909336	1.6559183284354009	chr3:11909336:A:G
chr3:11909377	['G', 'A']	19959	1369.2744174392385	120.88622431880626	-0.0473381282213501	0.027822430199374	-1.7014375768805083	0.0888764	0.0888764	chr3	11909377	1.0512135451090312	chr3:11909377:G:A
chr3:11909407	['G', 'A']	19959	1294.5188712345243	116.484124231096	-0.046594762436075	0.0285995577192443	-1.6292126924998545	0.103284	0.103284	chr3	11909407	0.9859669509867144	chr3:11909407:G:A
chr3:11909409	['T', 'C']	19959	1294.5188712345243	118.84880055570616	-0.0442495409786305	0.0285996955328076	-1.5472032185751892	0.12183	0.12183	chr3	11909409	0.9142457557903008	chr3:11909409:T:C
chr3:11909415	['T', 'A']	19959	1295.3244963415857	118.5041523897964	-0.0447987715149144	0.0285911221325863	-1.5668769944449197	0.117159	0.117159	chr3	11909415	0.9312243438557116	chr3:11909415:T:A
chr3:11909554	['C', 'T']	19959	14665.34773672866	1800.503605829468	-0.0188502900610889	0.0104468248006127	-1.8044037706062843	0.0711831	0.0711831	chr3	11909554	1.147623102542095	chr3:11909554:C:T
chr3:11909693	['C', 'T']	19959	610.2751879699249	43.77180151921005	-0.0655371744084397	0.0413366829311972	-1.585448317600206	0.11288	0.11288	chr3	11909693	0.9473829992537086	chr3:11909693:C:T
chr3:11909808	['A', 'C']	19959	25872.0	3374.432284026082	-0.0128398218366742	0.010742080679857	-1.1952825732123562	0.231991	0.231991	chr3	11909808	0.6345288630666582	chr3:11909808:A:C
chr3:11910141	['G', 'A']	19959	11492.303182159858	1299.51241104955	-0.0316645859557518	0.0111279549364798	-2.845499117897086	0.00443871	0.00443871	chr3	11910141	2.3527432283726823	chr3:11910141:G:A
chr3:11910481	['A', 'G']	19959	18269.83073608258	2307.9404096606504	-0.0158576785157785	0.0101608354934559	-1.5606667902449194	0.118618	0.118618	chr3	11910481	0.9258494028139498	chr3:11910481:A:G
chr3:11910599	['C', 'G']	19959	23763.381219622184	3081.207577826022	-0.0130123484598568	0.0103094525706547	-1.262176470639737	0.2069	0.2069	chr3	11910599	0.6842395093342654	chr3:11910599:C:G
chr3:11910978	['T', 'C']	19959	23784.44997743344	3079.443501625372	-0.0133488854662902	0.010314565617772	-1.2941781516509028	0.195619	0.195619	chr3	11910978	0.7085889655278936	chr3:11910978:T:C
chr3:11911105	['G', 'T']	19959	26315.83616337755	3350.75065499632	-0.0231413292292504	0.0106993157751123	-2.1628793574893224	0.0305623	0.0305623	chr3	11911105	1.514813965550483	chr3:11911105:G:T
chr3:11911142	['G', 'C']	19959	26236.961631298425	3348.030237893977	-0.022123470641172	0.010697575215367	-2.068082737982697	0.0386451	0.0386451	chr3	11911142	1.4129055645624242	chr3:11911142:G:C
chr3:11911152	['A', 'G']	19959	26232.830780818444	3350.769666527005	-0.0219223741619744	0.0106989643233971	-2.049018344143215	0.0404734	0.0404734	chr3	11911152	1.3928303108242672	chr3:11911152:A:G
chr3:11911433	['T', 'C']	19959	15654.78434712897	1982.227990359828	-0.0160799707643934	0.0103806090127955	-1.5490392465964755	0.121388	0.121388	chr3	11911433	0.9158242439969352	chr3:11911433:T:C
chr3:11911482	['C', 'T']	19959	22389.121755686945	2921.632114083504	-0.0125580339445263	0.0101913730534944	-1.2322219860473456	0.217881	0.217881	chr3	11911482	0.6617806401297424	chr3:11911482:C:T
chr3:11911646	['C', 'G']	19959	23598.547053517737	3038.8993770767656	-0.0150355151374694	0.010302175749349	-1.4594504601049387	0.144457	0.144457	chr3	11911646	0.8402614085604176	chr3:11911646:C:G
chr3:11911830	['G', 'A']	19959	24622.23364064536	3158.3499735440505	-0.0173845397846554	0.0104550961781176	-1.662781431034666	0.0963719	0.0963719	chr3	11911830	1.0160495786898545	chr3:11911830:G:A
chr3:11911918	['C', 'T']	19959	24613.9328990228	3169.3437082299665	-0.0160853606820865	0.0104579051206115	-1.5381054328350874	0.124039	0.124039	chr3	11911918	0.9064417436942448	chr3:11911918:C:T
chr3:11911939	['C', 'T']	19959	20019.009019843656	2545.536068620413	-0.0137455545184612	0.0101031741595116	-1.3605184174243432	0.173681	0.173681	chr3	11911939	0.7602476890168351	chr3:11911939:C:T
chr3:11911956	['A', 'G']	19959	24602.69798556825	3163.9860331637515	-0.016519638931654	0.0104540079884634	-1.5802206148956706	0.114072	0.114072	chr3	11911956	0.9428209439936356	chr3:11911956:A:G
chr3:11912374	['G', 'A']	19959	20478.13004911296	2639.439486685478	-0.0115056894776616	0.0100896809204922	-1.1403422534694223	0.254157	0.254157	chr3	11912374	0.5948979244444246	chr3:11912374:G:A
chr3:11912418	['G', 'T']	19959	2582.0	456.83750471509074	0.049910790482397	0.0205226620392656	2.4319842322065	0.0150251	0.0150251	chr3	11912418	1.8231826288557609	chr3:11912418:G:T
chr3:11912460	['C', 'T']	19959	25194.524627950093	3234.8654351596547	-0.0170420430783622	0.0105517929960315	-1.6150850461880468	0.106308	0.106308	chr3	11912460	0.9734340522676342	chr3:11912460:C:T
chr3:11912561	['G', 'A']	19959	24512.140623433894	3125.1218925593066	-0.0184614964016395	0.0104457343448407	-1.7673718086424357	0.0771813	0.0771813	chr3	11912561	1.112487910682066	chr3:11912561:G:A
chr3:11912655	['G', 'A']	19959	24673.65351844427	3169.1980371504305	-0.0166272522216826	0.0104725969902161	-1.5876914042635597	0.112372	0.112372	chr3	11912655	0.9493418894819596	chr3:11912655:G:A
chr3:11912749	['T', 'C']	19959	24719.715574263377	3187.785587922173	-0.0150535328414367	0.0104724528655016	-1.437440973453906	0.150608	0.150608	chr3	11912749	0.8221519586560478	chr3:11912749:T:C
chr3:11912751	['A', 'G']	19959	5965.989122261769	660.3242011541525	-0.02690762789613	0.0140835889700694	-1.9105661172954056	0.0560747	0.0560747	chr3	11912751	1.251233041217007	chr3:11912751:A:G
chr3:11912888	['C', 'T']	19959	2578.1291712596453	453.3977872046879	0.0498236334771344	0.0205441515501175	2.425197913653888	0.0153089	0.0153089	chr3	11912888	1.8150560138146568	chr3:11912888:C:T
chr3:11913042	['A', 'G']	19959	1751.071475310821	158.49317536954604	-0.0447021005424288	0.0246674356894248	-1.8121908213423688	0.0699717	0.0699717	chr3	11913042	1.1550775745421904	chr3:11913042:A:G
chr3:11913116	['A', 'G']	19959	24623.46740492058	3186.9440432014308	-0.0131260951038777	0.0104850810697542	-1.2518830342420502	0.210627	0.210627	chr3	11913116	0.6764859579396486	chr3:11913116:A:G
chr3:11913179	['C', 'T']	19959	23861.391040737588	3109.8972564790142	-0.0099827872343542	0.0103603497165988	-0.9635569751434424	0.33528	0.33528	chr3	11913179	0.474592352174212	chr3:11913179:C:T
chr3:11913463	['C', 'G']	19959	24207.06419765461	3119.433918190939	-0.0142038818105248	0.0103865612098385	-1.36752497035019	0.171476	0.171476	chr3	11913463	0.765796655778322	chr3:11913463:C:G
chr3:11913469	['T', 'C']	19959	2580.680888398677	438.36246983934	0.042828291900576	0.0205342585035603	2.0856994613733044	0.0370185	0.0370185	chr3	11913469	1.4315811829607747	chr3:11913469:T:C
chr3:11913580	['T', 'C']	19959	24657.470812246327	3167.901968248861	-0.0164076383538065	0.0104431299325058	-1.5711418377296282	0.116166	0.116166	chr3	11913580	0.934920964657101	chr3:11913580:T:C
chr3:11913634	['A', 'G']	19959	25169.56638099534	3254.594813587869	-0.0146501990130314	0.0104929567869012	-1.3961935906683414	0.162672	0.162672	chr3	11913634	0.7886871937870346	chr3:11913634:A:G
chr3:11913699	['C', 'T']	19959	3869.0	552.5596667263651	1.6737871484522214e-05	0.0169885678852219	0.0009852432293061	0.999214	0.999214	chr3	11913699	0.0003414896858102	chr3:11913699:C:T
chr3:11913861	['C', 'T']	19959	20235.06915906585	2603.8213326259224	-0.0139175917787399	0.0101010141884164	-1.3778410285474323	0.168268	0.168268	chr3	11913861	0.7739984671780279	chr3:11913861:C:T
chr3:11914188	['G', 'A']	19959	838.0839805582001	82.5363540463177	-0.0356698489496611	0.0352974113915195	-1.0105514127937176	0.312243	0.312243	chr3	11914188	0.5055072890481416	chr3:11914188:G:A
chr3:11914398	['T', 'C']	19959	2737.442852788792	379.8148795827782	0.0088351557749978	0.0199006348899509	0.4439635129158225	0.657074	0.657074	chr3	11914398	0.1823857172257506	chr3:11914398:T:C
chr3:11914401	['A', 'C']	19959	2667.4396248534613	372.9956649346578	0.0086135840304449	0.0201420421816665	0.4276420410977544	0.668916	0.668916	chr3	11914401	0.174628415904736	chr3:11914401:A:C
chr3:11914418	['C', 'T']	19959	29435.84577837833	3920.157218601922	-0.0051737712012599	0.0115410057465129	-0.4482946560201823	0.653945	0.653945	chr3	11914418	0.1844587764478275	chr3:11914418:C:T
chr3:11914512	['A', 'G']	19959	25349.484551503192	3259.4427075036133	-0.0174529028974756	0.0106075422456594	-1.645329567706161	0.0999176	0.0999176	chr3	11914512	1.000358006171896	chr3:11914512:A:G
chr3:11914636	['G', 'A']	19959	461.0230985068644	84.53465376181167	0.0360649821906585	0.0468424417761897	0.7699210549905751	0.441356	0.441356	chr3	11914636	0.355210965034093	chr3:11914636:G:A
chr3:11914663	['T', 'C']	19959	2336.4682535705338	338.86776902654736	-0.0031571351119461	0.0215789445783442	-0.1463062802021599	0.883681	0.883681	chr3	11914663	0.053704482659421	chr3:11914663:T:C
chr3:11914667	['C', 'T']	19959	2162.4333750939613	292.63724889110773	-0.0130501531325423	0.0223745526938966	-0.5832587274963579	0.559726	0.559726	chr3	11914667	0.2520245190817116	chr3:11914667:C:T
chr3:11914697	['CAGG', 'C']	19959	5144.773301262778	692.8373687232215	1.6559592599869565e-05	0.0149800645899855	0.0011054420026292	0.999118	0.999118	chr3	11914697	0.000383216756482	chr3:11914697:CAGG:C
chr3:11914771	['C', 'T']	19959	8486.4251929051	1057.4064229231788	-0.0108334147844367	0.0123735257958691	-0.8755317573309167	0.381295	0.381295	chr3	11914771	0.4187388896821304	chr3:11914771:C:T
chr3:11915105	['G', 'A']	19959	6585.989927841251	796.2960516769052	-0.0148756775531453	0.0135671110922276	-1.0964513706729653	0.272895	0.272895	chr3	11915105	0.5640044214290494	chr3:11915105:G:A
chr3:11915124	['A', 'G']	19959	3257.16319270468	420.623246243515	0.0030857048994698	0.0184812975864213	0.1669636498758047	0.8674	0.8674	chr3	11915124	0.0617805821872569	chr3:11915124:A:G
chr3:11915531	['C', 'T']	19959	5063.507390890414	665.0957862019543	-0.0105031711861993	0.0150689056507279	-0.697009552627466	0.485805	0.485805	chr3	11915531	0.3135380196642047	chr3:11915531:C:T
chr3:11917041	['G', 'A']	19959	1623.2439867708963	221.0940511379337	-0.0008289536417128	0.0254710854040319	-0.032544888785212	0.974038	0.974038	chr3	11917041	0.0114240997246803	chr3:11917041:G:A
chr3:11917416	['C', 'A']	19959	2701.8122086904223	404.1849196204035	0.0105971199990493	0.0200108925490391	0.5295675829091461	0.596418	0.596418	chr3	11917416	0.2244492579375049	chr3:11917416:C:A
chr3:11917520	['C', 'G']	19959	2040.1022146507669	278.1048196787024	-0.0039591608981544	0.0228187087261999	-0.1735050368388574	0.862256	0.862256	chr3	11917520	0.0643637749161236	chr3:11917520:C:G
chr3:11917703	['G', 'A']	19959	1962.1966227388884	307.45179693759326	0.0191419886054485	0.0232614720643032	0.82290529819149	0.410572	0.410572	chr3	11917703	0.3866106717704276	chr3:11917703:G:A
chr3:11917755	['G', 'A']	19959	6988.050360793746	904.6934232358705	-0.008393901976698	0.0132347766277447	-0.6342307250657713	0.525938	0.525938	chr3	11917755	0.2790654494677655	chr3:11917755:G:A
chr3:11917792	['A', 'G']	19959	24723.477426466903	3162.015400636433	-0.0170408822660801	0.0104221492399776	-1.6350641190891937	0.102051	0.102051	chr3	11917792	0.9911827352658522	chr3:11917792:A:G
chr3:11917900	['T', 'C']	19959	15396.857121379173	2012.6372947963807	-0.003092071528884	0.0104284516654366	-0.2965034147046179	0.766849	0.766849	chr3	11917900	0.1152901444250235	chr3:11917900:T:C
chr3:11918027	['A', 'G']	19959	2536.254146414792	360.43812248704944	0.0046894401688975	0.0205895933036452	0.2277577851946861	0.819837	0.819837	chr3	11918027	0.0862724854666713	chr3:11918027:A:G
chr3:11918875	['T', 'C']	19959	2042.5116768567705	264.2172455690723	-0.0027896535934371	0.0228137367679462	-0.1222795555946221	0.902679	0.902679	chr3	11918875	0.0444666608860036	chr3:11918875:T:C
chr3:11919376	['G', 'C']	19959	24735.717979555026	3168.738830964261	-0.0158243622242554	0.0104472257027646	-1.5146951616128823	0.129865	0.129865	chr3	11919376	0.8865078801433299	chr3:11919376:G:C
chr3:11919431	['C', 'T']	19959	15006.262981154774	1941.180081043785	-0.0039494985143178	0.0104881487400077	-0.3765677444344606	0.706499	0.706499	chr3	11919431	0.1508884485285	chr3:11919431:C:T
chr3:11919468	['G', 'A']	19959	7148.432623402656	886.9271160881603	-0.0131293500572358	0.0131291484527747	-1.000015355486443	0.317315	0.317315	chr3	11919468	0.4985093976025422	chr3:11919468:G:A
chr3:11919918	['T', 'C']	19959	14866.744864214852	1910.542428391152	-0.005093771409318	0.0105041182736049	-0.4849308886894244	0.627731	0.627731	chr3	11919918	0.20222642352947	chr3:11919918:T:C
chr3:11919921	['G', 'A']	19959	14863.744713899188	1914.6028756432115	-0.0045623822680857	0.0105033085358846	-0.4343757257532989	0.66402	0.66402	chr3	11919921	0.1778188396698904	chr3:11919921:G:A
chr3:11919977	['A', 'G']	19959	14096.825156602354	1806.6655357707195	-0.0043396639811377	0.0106338244658519	-0.4081000203711876	0.683205	0.683205	chr3	11919977	0.1654489639460074	chr3:11919977:A:G
chr3:11920347	['C', 'T']	19959	6391.960763680096	787.218447662824	-0.0141265849733495	0.0137200023338502	-1.0296342981295392	0.303194	0.303194	chr3	11920347	0.5182793973429999	chr3:11920347:C:T
chr3:11920384	['C', 'T']	19959	14865.0	1914.570950959116	-0.0046222425236789	0.0105058800121408	-0.4399671915477235	0.659966	0.659966	chr3	11920384	0.1804784377804562	chr3:11920384:C:T
chr3:11920694	['A', 'T']	19959	14867.72456650296	1914.7242543027287	-0.0046969586007745	0.0105071493236454	-0.4470250165955499	0.654862	0.654862	chr3	11920694	0.183850209859979	chr3:11920694:A:T
chr3:11921033	['C', 'T']	19959	1962.1966227388884	243.13422069616647	-0.0081279755033727	0.0232815378987559	-0.3491167782265414	0.727005	0.727005	chr3	11921033	0.1384626022565848	chr3:11921033:C:T
chr3:11921173	['T', 'C']	19959	14892.222985164392	1919.962870872984	-0.0046318828318184	0.0105016470189287	-0.4410625136675912	0.659173	0.659173	chr3	11921173	0.1810005898290808	chr3:11921173:T:C
chr3:11921373	['A', 'G']	19959	15628.094177824583	2024.1545846740323	-0.0045437479689837	0.010417610954786	-0.4361602663705073	0.662725	0.662725	chr3	11921373	0.1786666461928792	chr3:11921373:A:G
chr3:11921392	['C', 'T']	19959	12521.391489574982	1653.6135568454831	0.0021004211163072	0.0109889464901582	0.1911394434569684	0.848418	0.848418	chr3	11921392	0.07139012608458	chr3:11921392:C:T
chr3:11922131	['C', 'T']	19959	15094.512551986772	1971.7616527804985	-0.0024162534058989	0.0104955638985294	-0.2302166352622063	0.817926	0.817926	chr3	11922131	0.0872859863597453	chr3:11922131:C:T
chr3:11922841	['T', 'C']	19959	1798.8582989846198	199.29631905012087	-0.0201977183090383	0.0243422531251099	-0.8297390633985161	0.406696	0.406696	chr3	11922841	0.3907300990153054	chr3:11922841:T:C
chr3:11922880	['C', 'T']	19959	15180.605895032337	1953.6312823428573	-0.0046191476289219	0.0104502919021088	-0.442011349748979	0.658486	0.658486	chr3	11922880	0.181453454092297	chr3:11922880:C:T
chr3:11923572	['G', 'C']	19959	14596.925382109746	1883.051137506732	-0.0047954637770645	0.0105288220856583	-0.455460614497095	0.648783	0.648783	chr3	11923572	0.1879005384253215	chr3:11923572:G:C
chr3:11923666	['C', 'G']	19959	1343.0	239.20925502341444	0.0358055524439055	0.0278008197810993	1.2879315331646568	0.197785	0.197785	chr3	11923666	0.7038066483518262	chr3:11923666:C:G
chr3:11924030	['A', 'G']	19959	5721.860042092603	756.426144264495	0.005882597521998	0.0144825070518141	0.4061864082614896	0.68461	0.68461	chr3	11924030	0.1645567614746528	chr3:11924030:A:G
chr3:11924917	['C', 'T']	19959	27368.113650030067	3760.084789437773	-0.0011725790593317	0.0109714735190122	-0.1068752576670597	0.914889	0.914889	chr3	11924917	0.0386315940338139	chr3:11924917:C:T
chr3:11925061	['C', 'T']	19959	38192.91356849384	5153.251486382553	-0.0100152354176236	0.0246983851307949	-0.405501629543233	0.685113	0.685113	chr3	11925061	0.1642377916767928	chr3:11925061:C:T
chr3:11926388	['T', 'C']	19959	1291.3234940362836	192.64838297441744	0.0109382719486174	0.0287665146005924	0.3802432133502952	0.703769	0.703769	chr3	11926388	0.152569867119256	chr3:11926388:T:C
chr3:11926552	['C', 'T']	19959	1920.0	246.4303979675219	-0.0061534935820207	0.0235073851372401	-0.2617685270435498	0.793503	0.793503	chr3	11926552	0.1004514269671257	chr3:11926552:C:T
chr3:11927077	['G', 'A']	19959	34949.5021295786	4770.762022716604	0.0082712217900791	0.0153063738405166	0.540377614989702	0.588943	0.588943	chr3	11927077	0.2299267357449153	chr3:11927077:G:A
chr3:11927223	['A', 'G']	19959	23888.0	3342.433721291412	0.0061837451058826	0.0103459247924571	0.5976986330299874	0.550048	0.550048	chr3	11927223	0.259599410095693	chr3:11927223:A:G
chr3:11927674	['C', 'G']	19959	23845.194708888663	3337.544639492676	0.0062214489131473	0.0103397414165362	0.6017025631992541	0.547379	0.547379	chr3	11927674	0.2617118681591141	chr3:11927674:C:G
chr3:11927908	['T', 'C']	19959	433.0216955606774	87.56656651269608	0.0718812515412013	0.0486196759740401	1.478439543274237	0.139306	0.139306	chr3	11927908	0.8560301778274753	chr3:11927908:T:C
chr3:11928303	['T', 'C']	19959	33440.70187922826	4587.564064764752	0.0116687444227303	0.0137268475987676	0.8500673107041629	0.395298	0.395298	chr3	11928303	0.4030753829531617	chr3:11928303:T:C
chr3:11928765	['G', 'A']	19959	10029.799899193547	1371.6690059887148	0.0081775902478423	0.0117531398266353	0.6957792018529448	0.486575	0.486575	chr3	11928765	0.3128502086829766	chr3:11928765:G:A
chr3:11929971	['A', 'G']	19959	15120.030217990476	1957.1562724693497	-0.004545254390238	0.0104781943140108	-0.4337822199155393	0.664451	0.664451	chr3	11929971	0.1775370406268287	chr3:11929971:A:G
chr3:11930279	['G', 'A']	19959	441.02209640244513	91.46948972178136	0.0801811726152992	0.0480821856220047	1.6675858548868547	0.0954137	0.0954137	chr3	11930279	1.0203892625367077	chr3:11930279:G:A
chr3:11931579	['C', 'T']	19959	23061.398947368423	3224.6674128592967	0.0065168493289926	0.0102724173485318	0.6344027026826478	0.525825	0.525825	chr3	11931579	0.2791587694964106	chr3:11931579:C:T
chr3:11932444	['A', 'G']	19959	38374.59753954305	5211.908799822702	0.0159604710570599	0.0263502300091301	0.6057051893486242	0.544717	0.544717	chr3	11932444	0.2638290706769624	chr3:11932444:A:G
chr3:11932572	['G', 'T']	19959	433.7388707653703	87.75904716400899	0.0787804895949757	0.0486175761220085	1.6204117086641996	0.10516	0.10516	chr3	11932572	0.9781494225656748	chr3:11932572:G:T
chr3:11933492	['G', 'C']	19959	38709.0	5217.692175417245	-0.0166751942168565	0.0294369115079395	-0.5664722745237406	0.571079	0.571079	chr3	11933492	0.2433038096335191	chr3:11933492:G:C
chr3:11933604	['G', 'A']	19959	22301.35207456404	3093.416138987914	0.0050185430028994	0.0102513828347114	0.4895479062499335	0.624459	0.624459	chr3	11933604	0.2044960707538816	chr3:11933604:G:A
chr3:11934218	['G', 'A']	19959	1352.287311935807	186.94343369094696	0.0036596987769153	0.027769551035777	0.1317881867157417	0.895153	0.895153	chr3	11934218	0.0481027285088639	chr3:11934218:G:A
chr3:11934798	['T', 'C']	19959	17615.773528083122	2629.5167642684573	0.020085137728235	0.0101937572817117	1.970337057590056	0.0488136	0.0488136	chr3	11934798	1.311459161970996	chr3:11934798:T:C
chr3:11935005	['A', 'G']	19959	17465.000702000696	2585.805137204987	0.0173514278110676	0.0101947047473239	1.702003956085368	0.0887702	0.0887702	chr3	11935005	1.051732801649517	chr3:11935005:A:G
chr3:11935575	['T', 'C']	19959	441.0	90.17544630068572	0.0763624597026333	0.0480820596449133	1.588169480811995	0.112264	0.112264	chr3	11935575	0.9497594877979858	chr3:11935575:T:C
chr3:11935854	['A', 'C']	19959	6308.632159142156	813.7631462296532	0.0025685777334701	0.0139301063809725	0.1843903889333302	0.853709	0.853709	chr3	11935854	0.0686901401201633	chr3:11935854:A:C
chr3:11936077	['A', 'C']	19959	27481.376891472093	3845.0378034826713	0.0114311851262466	0.0109699708127875	1.0420433491875318	0.297404	0.297404	chr3	11936077	0.5266531946363736	chr3:11936077:A:C
chr3:11936466	['A', 'T']	19959	27329.95443837401	3797.1858601363538	0.007989738902599	0.0109289273521453	0.7310634104481162	0.464749	0.464749	chr3	11936466	0.3327815360260996	chr3:11936466:A:T
chr3:11936476	['T', 'A']	19959	13269.653919406575	1644.3774274244895	-0.0088802225511638	0.0107070262029165	-0.8293827233508494	0.406898	0.406898	chr3	11936476	0.3905144448016631	chr3:11936476:T:A
chr3:11936686	['A', 'G']	19959	27339.2186137423	3805.59138575603	0.0087375898673387	0.0109299121470282	0.7994199541406648	0.424056	0.424056	chr3	11936686	0.3725767875462819	chr3:11936686:A:G
chr3:11936703	['G', 'A']	19959	7028.817302390859	841.6803467274748	-0.0155183813121527	0.0132694406145377	-1.1694827056350103	0.242223	0.242223	chr3	11936703	0.6157846213133932	chr3:11936703:G:A
chr3:11937688	['T', 'G']	19959	1319.1321841960214	176.4422122561231	-0.000136600606577	0.0285359179297592	-0.0047869708243929	0.996181	0.996181	chr3	11937688	0.001661745753451	chr3:11937688:T:G
chr3:11937807	['G', 'A']	19959	441.02209640244513	90.18553216684975	0.0763666556442848	0.0480820783561777	1.5882561290005683	0.112244	0.112244	chr3	11937807	0.9498368649040224	chr3:11937807:G:A
chr3:11938254	['G', 'A']	19959	420.04209049456335	62.19644357070436	0.0162088419478605	0.0493629827107368	0.3283602622402911	0.742643	0.742643	chr3	11938254	0.1292199081639028	chr3:11938254:G:A
chr3:11938344	['C', 'T']	19959	1319.0660887864517	176.40082740763862	-0.0001305656990816	0.0285359135456209	-0.0045754869166155	0.996349	0.996349	chr3	11938344	0.0015885107475714	chr3:11938344:C:T
chr3:11938514	['G', 'A']	19959	33825.694758993886	4661.109814668733	0.018697366211832	0.0140907658572912	1.3269233483258167	0.184549	0.184549	chr3	11938514	0.7338883037365903	chr3:11938514:G:A
chr3:11938572	['T', 'C']	19959	9952.994688048107	1198.0982648814115	-0.0165917839146853	0.0117080011501083	-1.4171320707917603	0.15646	0.15646	chr3	11938572	0.8055966740899939	chr3:11938572:T:C
chr3:11938770	['G', 'A']	19959	9410.087067797467	1153.625741307789	-0.0124897441835763	0.0119371117936796	-1.0462953182853878	0.295437	0.295437	chr3	11938770	0.5295351153559293	chr3:11938770:G:A
chr3:11939009	['C', 'T']	19959	31041.99759398497	4312.848969676018	0.0179342043217921	0.0121881712793806	1.4714434110498895	0.141187	0.141187	chr3	11939009	0.8502052897444184	chr3:11939009:C:T
chr3:11939442	['T', 'C']	19959	33869.78787271361	4652.324380360201	0.0168085300448835	0.0141189898265081	1.1904909806879975	0.233868	0.233868	chr3	11939442	0.6310291983454646	chr3:11939442:T:C
chr3:11939558	['C', 'T']	19959	2013.2017337275145	250.98212681709973	-0.0108016713547861	0.0229720822798972	-0.4702086307708661	0.638211	0.638211	chr3	11939558	0.195035714717671	chr3:11939558:C:T
chr3:11939998	['T', 'G']	19959	1274.1276745001755	176.20120191354556	0.0025151835707417	0.0288295865400455	0.0872431370893265	0.930479	0.930479	chr3	11939998	0.0312934240238493	chr3:11939998:T:G
chr3:11941649	['A', 'T']	19959	7278.09395670475	897.4199595738326	-0.0133564566387398	0.0130951121543698	-1.0199574071064983	0.307761	0.307761	chr3	11941649	0.5117864155569196	chr3:11941649:A:T
chr3:11941875	['T', 'C']	19959	6544.509031610633	821.6517007084441	-0.0129021633414302	0.0136897951621728	-0.942465770202398	0.345966	0.345966	chr3	11941875	0.460966579640547	chr3:11941875:T:C
chr3:11942099	['C', 'T']	19959	765.1533450263091	115.16349791405833	0.0075767277893587	0.037085800145369	0.2043026646225631	0.838119	0.838119	chr3	11942099	0.0766943138587254	chr3:11942099:C:T
chr3:11942117	['T', 'C']	19959	4564.372124492556	584.3534643237912	-0.0116104255285132	0.0158348347030393	-0.7332205069551295	0.463433	0.463433	chr3	11942117	0.3340130443319165	chr3:11942117:T:C
chr3:11942208	['G', 'T']	19959	4569.602646351244	585.0535833503712	-0.0116561665910086	0.0158297213329365	-0.7363469227190966	0.461528	0.461528	chr3	11942208	0.3358019460430167	chr3:11942208:G:T
chr3:11944020	['A', 'G']	19959	4546.13886939962	561.5086303837129	-0.0158733924963016	0.0158586133658219	-1.0009319308150548	0.316872	0.316872	chr3	11944020	0.4991161350057864	chr3:11944020:A:G
chr3:11944167	['C', 'G']	19959	4672.468206644286	595.9704524492226	-0.0110967268591034	0.0156877832504355	-0.7073483029411003	0.479358	0.479358	chr3	11944167	0.319340020296736	chr3:11944167:C:G
chr3:11944492	['C', 'T']	19959	19221.92614120359	2932.5827448025857	0.030088969921797	0.0101440374033854	2.966173006396365	0.00301888	0.00301888	chr3	11944492	2.520154149770411	chr3:11944492:C:T
chr3:11944612	['T', 'A']	19959	6639.33059383613	837.6562440506399	-0.0117547263927957	0.0135919414444593	-0.8648305645539297	0.387142	0.387142	chr3	11944612	0.4121297106785138	chr3:11944612:T:A
chr3:11944629	['A', 'G']	19959	6639.66533046049	834.8342068630523	-0.0121881374534313	0.0135912886056166	-0.8967609920662339	0.369857	0.369857	chr3	11944629	0.4319661573254512	chr3:11944629:A:G
chr3:11944757	['G', 'A']	19959	26979.75879522904	3863.385001239962	0.0210186428869303	0.0107524014070637	1.954785920949912	0.0506223	0.0506223	chr3	11944757	1.2956581267673284	chr3:11944757:G:A
chr3:11945636	['G', 'A']	19959	19790.95790317731	2929.189173219191	0.0237097910664983	0.0101168780101487	2.343587719720828	0.019109	0.019109	chr3	11945636	1.718762039572162	chr3:11945636:G:A
chr3:11945638	['G', 'A']	19959	2447.122607475699	270.9017664355644	-0.0192510788907523	0.021106331322587	-0.9120997200565474	0.361727	0.361727	chr3	11945638	0.4416190734518811	chr3:11945638:G:A
chr3:11946046	['A', 'G']	19959	25612.26595158138	3675.002007764425	0.0183615437728246	0.0105127916850656	1.7465906604911554	0.0807238	0.0807238	chr3	11946046	1.092998402269325	chr3:11946046:A:G
chr3:11947104	['C', 'A']	19959	3393.340031066793	458.5226677200603	-0.0057979370034932	0.0180986246122668	-0.3203523542647298	0.748705	0.748705	chr3	11947104	0.1256892665578716	chr3:11947104:C:A
chr3:11947560	['A', 'G']	19959	25627.85207456404	3703.658641301135	0.0211066905156898	0.0105071732699259	2.0087886602291234	0.044573	0.044573	chr3	11947560	1.350928134601299	chr3:11947560:A:G
chr3:11947708	['C', 'T']	19959	19743.881441748545	2897.470695252496	0.0218328518859073	0.0101400577161222	2.153128956178838	0.0313205	0.0313205	chr3	11947708	1.504171313488051	chr3:11947708:C:T
chr3:11948008	['TA', 'T']	19959	19153.757931138178	2855.0529471601167	0.0245862784422773	0.0101633988792504	2.419100021005036	0.0155678	0.0155678	chr3	11948008	1.8077727564343	chr3:11948008:TA:T
chr3:11948522	['T', 'G']	19959	37108.71849476374	4966.776116117021	-0.0153922645545756	0.019707611989536	-0.7810314391590591	0.434793	0.434793	chr3	11948522	0.3617174565035101	chr3:11948522:T:G
chr3:11949533	['C', 'A']	19959	22018.5159366543	3179.362815602931	0.0187614934568405	0.0101596512937131	1.8466670670528016	0.0648102	0.0648102	chr3	11949533	1.1883566383406716	chr3:11949533:C:A
chr3:11949564	['A', 'G']	19959	17444.244023455118	2651.721729517686	0.0281111698533212	0.0102201815652167	2.750554838379238	0.00595481	0.00595481	chr3	11949564	2.225132090985228	chr3:11949564:A:G
chr3:11950255	['A', 'G']	19959	16612.994136220117	2555.2664318432794	0.0304986095486956	0.01030467031062	2.9596880472016176	0.00308313	0.00308313	chr3	11950255	2.511008162885444	chr3:11950255:A:G
chr3:11950828	['A', 'G']	19959	5868.588064338328	786.4721655563783	-0.0081839806512154	0.0143111567118418	-0.5718601798583863	0.567423	0.567423	chr3	11950828	0.2460930644325917	chr3:11950828:A:G
chr3:11951237	['G', 'A']	19959	19169.84184414933	2857.09903716638	0.0247363370708033	0.0101631057813382	2.4339348229775206	0.0149444	0.0149444	chr3	11951237	1.825521516684921	chr3:11951237:G:A
chr3:11951607	['C', 'A']	19959	3028.455201443175	405.6806707352228	-0.0051151723014117	0.0189921576984497	-0.269330761813825	0.787678	0.787678	chr3	11951607	0.1036512842907824	chr3:11951607:C:A
chr3:11951732	['C', 'T']	19959	3222.161439021946	451.23808180309743	-0.000154214351301	0.0185229029394713	-0.00832560381086	0.993357	0.993357	chr3	11951732	0.0028946434820339	chr3:11951732:C:T
chr3:11951858	['A', 'G']	19959	27261.09756464221	3875.169813475777	0.0180527912031495	0.0108126173333268	1.669604189866851	0.0950134	0.0950134	chr3	11951858	1.0222151406515212	chr3:11951858:A:G
chr3:11953019	['C', 'T']	19959	25720.86605532171	3659.292437722304	0.0155345670436621	0.0105498920879948	1.472485871333186	0.140905	0.140905	chr3	11953019	0.851073595720439	chr3:11953019:C:T
chr3:11954018	['A', 'G']	19959	20363.10123283552	2967.748855109474	0.0202295017406366	0.0101433445348432	1.9943620835461688	0.0461261	0.0461261	chr3	11954018	1.3360532637980052	chr3:11954018:A:G
chr3:11954506	['G', 'T']	19959	5338.8024654239325	700.2843321431122	-0.0103024865128334	0.0148396778474651	-0.6942527067454695	0.487532	0.487532	chr3	11954506	0.311996873365813	chr3:11954506:G:T
chr3:11954685	['T', 'C']	19959	20379.063138905592	2972.9049842822005	0.0203090635106684	0.0101420308251731	2.002465172977008	0.0452482	0.0452482	chr3	11954685	1.3443986926049891	chr3:11954685:T:C
chr3:11954828	['A', 'G']	19959	20385.06404088996	2973.802751461308	0.0203667862585753	0.0101433624005625	2.007892989946393	0.0446681	0.0446681	chr3	11954828	1.350002520262991	chr3:11954828:A:G
chr3:11955032	['T', 'C']	19959	20385.12810103744	2968.008337588885	0.0197679778682854	0.0101446240887029	1.948616104001244	0.0513553	0.0513553	chr3	11955032	1.2894147294381506	chr3:11955032:T:C
chr3:11955064	['G', 'A']	19959	1385.0693957310352	173.6977692053614	-0.0088936646848155	0.0278362666049666	-0.3194991918646408	0.749351	0.749351	chr3	11955064	0.1253147087940768	chr3:11955064:G:A
chr3:11955206	['T', 'C']	19959	20368.10248571715	2971.7088416011616	0.0204658927833063	0.0101446408224428	2.0174093042338104	0.0436662	0.0436662	chr3	11955206	1.359854600403773	chr3:11955206:T:C
chr3:11955220	['A', 'C']	19959	20383.0637402285	2969.836861414128	0.020010539045755	0.0101444761271898	1.9725551911075567	0.0485601	0.0485601	chr3	11955220	1.3137204275875871	chr3:11955220:A:C
chr3:11955275	['G', 'T']	19959	27569.762639675304	3917.8640939729967	0.020785059025675	0.0109079069949507	1.905503873043337	0.056729	0.056729	chr3	11955275	1.2461948719669331	chr3:11955275:G:T
chr3:11955478	['T', 'A']	19959	1345.4044504585777	178.19440526332528	-5.503125509234198e-05	0.0283260356151529	-0.0019427799865824	0.99845	0.99845	chr3	11955478	0.00067367868291	chr3:11955478:T:A
chr3:11955837	['C', 'T']	19959	19538.915810573788	2424.9374812681053	-0.0212494457886915	0.0101464545692557	-2.0942729939459177	0.0362483	0.0362483	chr3	11955837	1.4407123564842057	chr3:11955837:C:T
chr3:11955878	['C', 'A']	19959	2067.0	256.3367400551945	-0.0143437768872847	0.0230212430054194	-0.6230670031113461	0.533248	0.533248	chr3	11955878	0.2730707647404045	chr3:11955878:C:A
chr3:11956123	['C', 'T']	19959	20371.08258581809	2974.5720822381904	0.0207479263346226	0.0101422552311873	2.045691600308277	0.0407998	0.0407998	chr3	11956123	1.3893419658098571	chr3:11956123:C:T
chr3:11956184	['G', 'A']	19959	5339.802615754661	693.1672664152152	-0.0116638402562803	0.014842223108889	-0.7858553378903751	0.431962	0.431962	chr3	11956184	0.3645544566947861	chr3:11956184:G:A
chr3:11956691	['G', 'T']	19959	27487.640437048914	3918.6491783550855	0.0221787882400614	0.010881819785127	2.038150665789813	0.041548	0.041548	chr3	11956691	1.3814498770512094	chr3:11956691:G:T
chr3:11957382	['G', 'A']	19959	24936.246867795933	3589.6322754558028	0.0199011976915957	0.0104415938379157	1.9059540143507627	0.0566705	0.0566705	chr3	11957382	1.2466429555906724	chr3:11957382:G:A
chr3:11957468	['C', 'T']	19959	25061.76698737222	3606.461079001525	0.0199733620144744	0.0104569129764735	1.91006294681914	0.0561394	0.0561394	chr3	11957468	1.2507322332776682	chr3:11957468:C:T
chr3:11957588	['C', 'T']	19959	27766.78238212156	3947.395194658069	0.0207777139029306	0.0109749087593457	1.8932015161617788	0.0583455	0.0583455	chr3	11957588	1.2339926340578915	chr3:11957588:C:T
chr3:11957609	['C', 'T']	19959	21788.45830409943	2688.204319840681	-0.0255903801693193	0.0101957880425999	-2.509897230346272	0.0120845	0.0120845	chr3	11957609	1.917771313955806	chr3:11957609:C:T
chr3:11957667	['A', 'G']	19959	16403.931288528038	2493.7886546609	0.0268543529738595	0.0103139358245767	2.6036959537666715	0.00922929	0.00922929	chr3	11957667	2.034831707526888	chr3:11957667:A:G
chr3:11958321	['G', 'A']	19959	4272.856326735155	590.6349926291659	-0.0026137456541336	0.0163577940584621	-0.1597859494252199	0.873051	0.873051	chr3	11958321	0.058960385880183	chr3:11958321:G:A
chr3:11958887	['A', 'G']	19959	11463.9130892678	1305.4214620065322	-0.0226088441072395	0.0111592125904702	-2.026025037514479	0.0427755	0.0427755	chr3	11958887	1.36880490531762	chr3:11958887:A:G
chr3:11958889	['A', 'C']	19959	11466.660812844962	1307.789284309272	-0.0223344509566176	0.0111613081729045	-2.001060324706144	0.0453994	0.0453994	chr3	11958889	1.342949886755474	chr3:11958889:A:C
chr3:11958996	['G', 'A']	19959	11179.253928551976	1258.3762641381209	-0.0266948751962058	0.0114632437859459	-2.3287365857938127	0.019883	0.019883	chr3	11958996	1.7015180874865172	chr3:11958996:G:A
chr3:11959370	['C', 'T']	19959	9304.93240467004	1030.645129551874	-0.0279960520803658	0.0119248717311116	-2.34770257589648	0.0188993	0.0188993	chr3	11959370	1.7235542811054445	chr3:11959370:C:T
chr3:11959794	['C', 'T']	19959	11473.299373590578	1306.9195844923045	-0.0224133624437046	0.0111564119086863	-2.009011734879901	0.0445493	0.0445493	chr3	11959794	1.351159115611971	chr3:11959794:C:T
chr3:11959894	['T', 'C']	19959	9306.932605100968	1032.5044319996578	-0.0276869508940794	0.0119249881803975	-2.321759189631026	0.0202559	0.0202559	chr3	11959894	1.6934484556968716	chr3:11959894:T:C
chr3:11959992	['G', 'A']	19959	9301.466028660188	1030.4375550669445	-0.0278367792583818	0.0119265297827329	-2.3340216949513377	0.0196045	0.0196045	chr3	11959992	1.7076442296203431	chr3:11959992:G:A
chr3:11960394	['A', 'G']	19959	9305.398677089595	1030.2009664708478	-0.0279227804979885	0.0119250462764916	-2.341523869222532	0.019215	0.019215	chr3	11960394	1.7163596111996324	chr3:11960394:A:G
chr3:11961181	['T', 'G']	19959	9305.33111155658	1028.7831943432825	-0.0282240045323349	0.0119268756640994	-2.3664206224007915	0.0179705	0.0179705	chr3	11961181	1.745439839183734	chr3:11961181:T:G
chr3:11961467	['C', 'T']	19959	9305.864996241544	1026.4281410098372	-0.0285345744153327	0.011925122358229	-2.392811877157992	0.016729	0.016729	chr3	11961467	1.7765300188380797	chr3:11961467:C:T
chr3:11961473	['G', 'A']	19959	11471.29897268855	1304.215940130622	-0.0228434081970472	0.0111575107001242	-2.047357050421021	0.0406361	0.0406361	chr3	11961473	1.3910879796058926	chr3:11961473:G:A
chr3:11961563	['C', 'T']	19959	9305.932504885504	1028.840592386152	-0.0282079655858765	0.011924671265834	-2.365513057512663	0.0180146	0.0180146	chr3	11961563	1.7443753766011618	chr3:11961563:C:T
chr3:11962200	['C', 'T']	19959	9358.40664461816	1032.2416624578943	-0.0285286161639386	0.0119006861220591	-2.3972244853225644	0.0165289	0.0165289	chr3	11962200	1.7817560478094376	chr3:11962200:C:T
chr3:11962335	['C', 'T']	19959	9320.934008117452	1032.778753856545	-0.0281073517897701	0.0119156183889203	-2.3588663947064337	0.0183404	0.0183404	chr3	11962335	1.7365911966977112	chr3:11962335:C:T
chr3:11963090	['A', 'G']	19959	9297.0	1029.3116967183555	-0.0280904155613772	0.0119259250162226	-2.355407695685343	0.018512	0.018512	chr3	11963090	1.7325466583923257	chr3:11963090:A:G
chr3:11963351	['C', 'T']	19959	9295.39717378232	1028.60226070571	-0.028239000584333	0.0119280562291175	-2.36744361712504	0.0179209	0.0179209	chr3	11963351	1.7466401835567735	chr3:11963351:C:T
chr3:11963397	['A', 'T']	19959	9294.259673215718	1027.2631668541644	-0.0283149196598634	0.0119294227832723	-2.373536437954663	0.0176281	0.0176281	chr3	11963397	1.7537944945062869	chr3:11963397:A:T
chr3:11963466	['A', 'G']	19959	36353.0	4866.110779261093	-0.0119663719395312	0.0176971151832322	-0.6761764172089048	0.498936	0.498936	chr3	11963466	0.3019551590448051	chr3:11963466:A:G
chr3:11964031	['T', 'C']	19959	3105.3111690133787	412.6674371902096	-0.001736063228616	0.0189050739718023	-0.0918305440753888	0.926834	0.926834	chr3	11964031	0.0329980429209668	chr3:11964031:T:C
chr3:11964032	['A', 'T']	19959	3103.4664762477446	413.8755134680051	-0.0012595676992393	0.0189097712949647	-0.066609356590934	0.946893	0.946893	chr3	11964032	0.0236990940009703	chr3:11964032:A:T
chr3:11964071	['A', 'AT']	19959	9211.92308463196	1017.5895607106208	-0.0286740829709782	0.0119758570076913	-2.3943240932621976	0.0166602	0.0166602	chr3	11964071	1.7783197893412948	chr3:11964071:A:AT
chr3:11964112	['A', 'G']	19959	9218.771312584571	1012.7421594821798	-0.0294187576815527	0.0119743774983025	-2.456808939397725	0.0140262	0.0140262	chr3	11964112	1.853059972775243	chr3:11964112:A:G
chr3:11964143	['C', 'G']	19959	14634.132467923018	1757.6457645572973	-0.0196080312515856	0.0104668011075121	-1.873354719381515	0.061034	0.061034	chr3	11964143	1.2144281666483316	chr3:11964143:C:G
chr3:11964359	['C', 'T']	19959	9211.384546001202	1019.5950879890504	-0.0282114753585854	0.0119743602798734	-2.355990190641201	0.018483	0.018483	chr3	11964359	1.7332275364869278	chr3:11964359:C:T
chr3:11964827	['T', 'C']	19959	9217.461819821629	1018.2024750996496	-0.028551709335331	0.0119719875491859	-2.3848762971084576	0.0170941	0.0170941	chr3	11964827	1.767153759759051	chr3:11964827:T:C
chr3:11965381	['T', 'C']	19959	9232.850363317464	1025.8626444308984	-0.0281820076212046	0.0119647049635795	-2.355428546461474	0.018511	0.018511	chr3	11965381	1.732570119185995	chr3:11965381:T:C
chr3:11965418	['T', 'C']	19959	9216.847156101228	1022.4689758165013	-0.0279849244384944	0.0119760501899796	-2.336740744616245	0.0194625	0.0194625	chr3	11965418	1.7108013744238233	chr3:11965418:T:C
chr3:11965808	['T', 'C']	19959	9427.254379637308	1028.9907802586024	-0.0312352083788815	0.0120791172020809	-2.5858850325171425	0.00971995	0.00971995	chr3	11965808	2.012335969104584	chr3:11965808:T:C
chr3:11966127	['A', 'G']	19959	11020.20856928088	1270.3362169270204	-0.0259181443935056	0.0113328837036759	-2.286985825602249	0.0222071	0.0222071	chr3	11966127	1.65350815177252	chr3:11966127:A:G
chr3:11966259	['G', 'A']	19959	18333.91857901593	2217.994393246347	-0.0209794736682738	0.0101185982578979	-2.07335770563858	0.0381518	0.0381518	chr3	11966259	1.4184849672339723	chr3:11966259:G:A
chr3:11966436	['T', 'C']	19959	36558.83169656278	4914.068278086423	-0.006866527011665	0.0181599901351269	-0.3781129263051241	0.705351	0.705351	chr3	11966436	0.1515947136063812	chr3:11966436:T:C
chr3:11966585	['A', 'G']	19959	9228.021070586468	1017.263612445745	-0.0290598639212884	0.0119764052106827	-2.4264262447773217	0.0152572	0.0152572	chr3	11966585	1.816525160753672	chr3:11966585:A:G
chr3:11966668	['A', 'G']	19959	9221.54429237479	1018.9478070795536	-0.0285916935014092	0.0119741894363734	-2.387776947519938	0.0169599	0.0169599	chr3	11966668	1.7705767127854504	chr3:11966668:A:G
chr3:11967340	['G', 'A']	19959	9669.968983314124	1107.519667974172	-0.0261252535063853	0.0118078589452129	-2.212530961591206	0.0269413	0.0269413	chr3	11967340	1.5695814520723934	chr3:11967340:G:A
chr3:11967602	['A', 'T']	19959	1259.8771450265724	177.30837429048685	0.0228902671686821	0.0293207219403695	0.7806856603065497	0.434997	0.434997	chr3	11967602	0.3615137381900487	chr3:11967602:A:T
chr3:11968190	['A', 'C']	19959	15844.38153938665	1883.5564457228	-0.0250213826325891	0.0103392722543404	-2.420033249640483	0.015528	0.015528	chr3	11968190	1.8088844776196933	chr3:11968190:A:C
chr3:11968207	['C', 'T']	19959	14949.996141317966	1772.2241202299672	-0.0223462076007391	0.0104381154449133	-2.140827788183618	0.0323	0.0323	chr3	11968207	1.490797477668897	chr3:11968207:C:T
chr3:11968208	['A', 'G']	19959	15846.381840048103	1883.258658053276	-0.025273630746899	0.0103393972995779	-2.4444007725605825	0.0145179	0.0145179	chr3	11968208	1.8380961993638936	chr3:11968208:A:G
chr3:11968288	['A', 'G']	19959	4967.248872632528	596.7132394861995	-0.0138911305767693	0.0152702625490272	-0.9096851172119664	0.363	0.363	chr3	11968288	0.4400933749638875	chr3:11968288:A:G
chr3:11968351	['T', 'C']	19959	8095.839364474739	1005.9013445467664	-0.0110270974834052	0.0125301705426258	-0.8800436870266524	0.378846	0.378846	chr3	11968351	0.4215372938364834	chr3:11968351:T:C
chr3:11968355	['G', 'A']	19959	17892.275160384925	2118.5738039501443	-0.0243303505657772	0.0101415348465696	-2.399079718589844	0.0164455	0.0164455	chr3	11968355	1.783952917928368	chr3:11968355:G:A
chr3:11968553	['A', 'G']	19959	5090.765183403488	599.5905494292622	-0.0095928672670533	0.01514557219322	-0.63337767267371	0.526494	0.526494	chr3	11968553	0.2786065737315605	chr3:11968553:A:G
chr3:11968858	['A', 'G']	19959	1009.7047719722128	123.23723920159776	-0.0049166497819649	0.0323770135839154	-0.1518561855379861	0.879302	0.879302	chr3	11968858	0.0558619390243471	chr3:11968858:A:G
chr3:11968986	['A', 'G']	19959	600.2939021873729	90.54294180376073	0.0158592250586164	0.0423197193861642	0.3747478784984893	0.707852	0.707852	chr3	11968986	0.1500575365225579	chr3:11968986:A:G
chr3:11968988	['GT', 'G']	19959	6752.014882742033	822.647077087381	-0.0113190098533188	0.0134855275535423	-0.8393449798962904	0.401286	0.401286	chr3	11968988	0.3965459915963546	chr3:11968988:GT:G
chr3:11969337	['C', 'A']	19959	1192.1194568321891	121.21801917744102	-0.0356292378089532	0.0297200606058002	-1.1988278988233203	0.230609	0.230609	chr3	11969337	0.6371237474573453	chr3:11969337:C:A
chr3:11969689	['A', 'G']	19959	18445.620878019443	2243.038420040936	-0.0202926308990296	0.0101180888643414	-2.005579430177341	0.0449146	0.0449146	chr3	11969689	1.3476124637012208	chr3:11969689:A:G
chr3:11969810	['G', 'T']	19959	12686.63563483315	1478.0902854531223	-0.0237294469689347	0.0108086405075918	-2.195414580794642	0.0281454	0.0281454	chr3	11969810	1.5505925748041582	chr3:11969810:G:T
chr3:11970176	['A', 'G']	19959	3149.262292616911	402.63199853401954	-0.0064110052013457	0.0187823915011954	-0.3413306128209328	0.732858	0.732858	chr3	11970176	0.1349801669559751	chr3:11970176:A:G
chr3:11973980	['G', 'A']	19959	17025.41207717364	2072.9853903566054	-0.01994122973631	0.0102452155107531	-1.946394364801807	0.0516214	0.0516214	chr3	11973980	1.287170221333611	chr3:11973980:G:A
chr3:11974909	['G', 'C']	19959	1386.0	144.66864056601582	-0.0358018325640543	0.0276466234632966	-1.2949802934012695	0.195342	0.195342	chr3	11974909	0.7092043700905831	chr3:11974909:G:C
chr3:11975394	['T', 'A']	19959	20553.089296452195	2443.204170386572	-0.0307419273606936	0.0101199740140479	-3.037747658049272	0.00238662	0.00238662	chr3	11975394	2.622216724286374	chr3:11975394:T:A
chr3:11975424	['A', 'T']	19959	2103.843266001704	284.5209920940673	0.008089734497628	0.0225824436791947	0.3582311379826932	0.720174	0.720174	chr3	11975424	0.1425625617488974	chr3:11975424:A:T
chr3:11976694	['A', 'T']	19959	695.03482312857	96.81129393019212	0.0079732610565393	0.0385560952427377	0.2067963834600487	0.836171	0.836171	chr3	11976694	0.0777048986827267	chr3:11976694:A:T
chr3:11977201	['C', 'T']	19959	14849.463990377384	1661.6508407584124	-0.0334509915817775	0.0105124086255055	-3.182048260625784	0.00146462	0.00146462	chr3	11977201	2.834275039685489	chr3:11977201:C:T
chr3:11977439	['C', 'T']	19959	14843.462186137422	1660.2153946359042	-0.0334524126676904	0.0105143700117282	-3.1815898271009933	0.00146693	0.00146693	chr3	11977439	2.83359060963256	chr3:11977439:C:T
chr3:11977476	['AC', 'A']	19959	14990.755387390998	1693.505292014834	-0.0313293017002637	0.0104969452497869	-2.984611327843187	0.00284283	0.00284283	chr3	11977476	2.5462491101545743	chr3:11977476:AC:A
chr3:11977558	['C', 'T']	19959	18534.50040096231	2118.7663838725653	-0.0332658228357034	0.0101197058552045	-3.2872321895200995	0.00101352	0.00101352	chr3	11977558	2.994167676863486	chr3:11977558:C:T
chr3:11978229	['T', 'A']	19959	15029.765159867698	1696.8713900019304	-0.0315512679180216	0.0104916303654765	-3.007279785784601	0.00263925	0.00263925	chr3	11978229	2.5785194697731084	chr3:11978229:T:A
chr3:11978585	['A', 'G']	19959	15026.752881050204	1703.2114236081773	-0.0306291698870115	0.0104932159453426	-2.918949733480518	0.00351605	0.00351605	chr3	11978585	2.453944957668318	chr3:11978585:A:G
chr3:11978641	['C', 'A']	19959	18300.916925543643	2086.6783132369696	-0.0335405567410941	0.0101495190613253	-3.3046449332658647	0.000952644	0.000952644	chr3	11978641	3.021069363496377	chr3:11978641:C:A
chr3:11979038	['C', 'T']	19959	1414.637894736842	197.47187683572824	0.0191258863730369	0.0275545155537032	0.6941107832493351	0.487621	0.487621	chr3	11979038	0.311917599223198	chr3:11979038:C:T
chr3:11979139	['A', 'G']	19959	4888.469553450609	621.4893449976776	-0.0100481681693659	0.0154631948900336	-0.6498119076182765	0.515821	0.515821	chr3	11979139	0.2875009809292408	chr3:11979139:A:G
chr3:11979217	['A', 'G']	19959	4899.982009521424	625.142246377471	-0.0096095899412865	0.0154482237747231	-0.6220514462646527	0.533915	0.533915	chr3	11979217	0.272527877745353	chr3:11979217:A:G
chr3:11979477	['C', 'A']	19959	4827.320961027237	602.4065345777328	-0.0129358676312784	0.0155530440779052	-0.8317257744839334	0.405574	0.405574	chr3	11979477	0.3919298939569123	chr3:11979477:C:A
chr3:11979929	['T', 'C']	19959	4897.736169573061	627.5392535705971	-0.0095348639282132	0.0154507855187166	-0.6171119207281079	0.537168	0.537168	chr3	11979929	0.2698898668844822	chr3:11979929:T:C
chr3:11979984	['G', 'A']	19959	4832.242108427698	606.5881512532644	-0.0124770938287291	0.0155340790875681	-0.8032078218730396	0.421864	0.421864	chr3	11979984	0.3748275337990226	chr3:11979984:G:A
chr3:11980428	['C', 'T']	19959	20689.18292071765	2430.3026624162967	-0.0335359691470961	0.0101160665357565	-3.315119471442689	0.000917673	0.000917673	chr3	11980428	3.037312046026412	chr3:11980428:C:T
chr3:11982433	['G', 'A']	19959	11859.376747682283	1465.8377335413816	-0.01602346546403	0.0109826158609783	-1.4589844229153095	0.144585	0.144585	chr3	11982433	0.8398767606731383	chr3:11982433:G:A
chr3:11982693	['T', 'C']	19959	16564.48977751052	1890.2029824945207	-0.0321193757947037	0.0103176122144963	-3.1130628993378617	0.00185418	0.00185418	chr3	11982693	2.731848107725404	chr3:11982693:T:C
chr3:11983069	['A', 'G']	19959	20076.052781954884	2359.7802985806866	-0.0326405387340753	0.0100870013994298	-3.2359010811597777	0.00121457	0.00121457	chr3	11983069	2.9155774501979463	chr3:11983069:A:G
chr3:11983856	['A', 'C']	19959	2851.42859290439	429.32244208178776	0.0215127923028457	0.0196636487302391	1.0940386801033004	0.273951	0.273951	chr3	11983856	0.5623271099265181	chr3:11983856:A:C
chr3:11984159	['G', 'A']	19959	8509.85273337676	1102.6637761504492	-0.0118533724212934	0.0123195249342282	-0.962161486305394	0.33598	0.33598	chr3	11984159	0.4736865742415754	chr3:11984159:G:A
chr3:11984305	['G', 'A']	19959	20884.13905592303	2673.921131758269	-0.0187048879012371	0.0102092148343868	-1.8321573406639529	0.0669429	0.0669429	chr3	11984305	1.1742954777159615	chr3:11984305:G:A
chr3:11984898	['G', 'A']	19959	7811.174082982562	909.6821443418406	-0.0221212484809566	0.012756955669953	-1.7340538803516965	0.082924	0.082924	chr3	11984898	1.0813197570361015	chr3:11984898:G:A
chr3:11985005	['A', 'T']	19959	14164.613332663528	1997.5656746136235	0.0150326486489249	0.0106001187189643	1.4181585176051308	0.15616	0.15616	chr3	11985005	0.8064301996773834	chr3:11985005:A:T
chr3:11985235	['G', 'T']	19959	38880.948040885865	5231.860136470106	-0.0196723481077112	0.0316139773571982	-0.6222674194214292	0.533773	0.533773	chr3	11985235	0.2726433980411582	chr3:11985235:G:T
chr3:11986761	['C', 'T']	19959	7811.565522425458	904.7810053097407	-0.0229570006355786	0.0127491321871801	-1.800671629921834	0.0717698	0.0717698	chr3	11986761	1.1440582640089745	chr3:11986761:C:T
chr3:11987565	['T', 'C']	19959	705.0	103.1010769491982	0.0105205086453609	0.0383141319118367	0.2745855933672024	0.783637	0.783637	chr3	11987565	0.105885066658322	chr3:11987565:T:C
chr3:11987705	['C', 'T']	19959	21814.115355692586	2847.054196134089	-0.0038105867508801	0.0101717708408566	-0.3746237317473085	0.707944	0.707944	chr3	11987705	0.1500010946447855	chr3:11987705:C:T
chr3:11988560	['C', 'T']	19959	36394.82347930654	4843.003345591674	-0.0223309607651166	0.0178134434877992	-1.253601572341219	0.210002	0.210002	chr3	11988560	0.6777765691478537	chr3:11988560:C:T
chr3:11989795	['G', 'A']	19959	28381.95408981556	3813.684618443545	0.0021015401675789	0.0111676071002464	0.1881817786670294	0.850736	0.850736	chr3	11989795	0.0702051890705598	chr3:11989795:G:A
chr3:11990245	['C', 'T']	19959	30556.530965026555	4014.229236433678	-0.0123696615259879	0.0119259294706202	-1.0372073351985491	0.299652	0.299652	chr3	11990245	0.5233828192988323	chr3:11990245:C:T
chr3:11991338	['G', 'A']	19959	28330.841915085824	3788.959209961338	-0.0001981644275683	0.0111902707437647	-0.017708635662705	0.985871	0.985871	chr3	11991338	0.0061799082366187	chr3:11991338:G:A
chr3:11991941	['T', 'C']	19959	704.0705516861251	102.95265955460933	0.012059233971282	0.0382817262686904	0.3150128049775276	0.752755	0.752755	chr3	11991941	0.1233463511055415	chr3:11991941:T:C
chr3:11992486	['C', 'T']	19959	28229.41437017737	3785.484952691837	0.001844537396273	0.0111372119919128	0.1656193127698807	0.868458	0.868458	chr3	11992486	0.061251179875834	chr3:11992486:C:T
chr3:11992858	['A', 'G']	19959	21898.29149128082	2880.6427117080534	-0.0015219562529632	0.010184026289439	-0.1494454363832028	0.881204	0.881204	chr3	11992858	0.0549235401481596	chr3:11992858:A:G
chr3:11994702	['T', 'C']	19959	37109.0	4952.708482270466	-0.0228421468131521	0.019784103836578	-1.1545707099919351	0.24828	0.24828	chr3	11994702	0.6050582632866406	chr3:11994702:T:C
chr3:11995021	['A', 'C']	19959	7887.185508117858	929.3865510525038	-0.0210223152279894	0.0127160500998565	-1.6532111043056257	0.0983036	0.0983036	chr3	11995021	1.0074305774729857	chr3:11995021:A:C
chr3:11995141	['C', 'T']	19959	13968.499298386289	1940.155749594117	0.0127141433222506	0.0106374486861105	1.1952248793314288	0.232013	0.232013	chr3	11995141	0.6344876803242291	chr3:11995141:C:T
chr3:11995298	['CA', 'C']	19959	28380.843914416	3814.553012910544	0.0024383405165176	0.0111792105327306	0.2181138381264647	0.827343	0.827343	chr3	11995298	0.0823144032352762	chr3:11995298:CA:C
chr3:11996435	['T', 'C']	19959	23144.47880336741	3013.3823063755813	-0.0181455910885532	0.0103267113420607	-1.75715099294449	0.0789074	0.0789074	chr3	11996435	1.1028822663917714	chr3:11996435:T:C
chr3:11996979	['A', 'T']	19959	28385.84441549331	3810.154941210912	0.0018582750561826	0.011179873758747	0.1662161037130448	0.867989	0.867989	chr3	11996979	0.0614857785902957	chr3:11996979:A:T
chr3:11997989	['C', 'T']	19959	22560.13032367973	2988.194890089312	0.0004262807440872	0.0102279883361837	0.0416778676388565	0.966756	0.966756	chr3	11997989	0.0146831238747001	chr3:11997989:C:T
chr3:11998629	['C', 'T']	19959	731.0	122.80191411324203	0.0311194729306006	0.0375427719694245	0.8289071716905961	0.407167	0.407167	chr3	11998629	0.3902274278684106	chr3:11998629:C:T
chr3:11998642	['G', 'A']	19959	735.0368273374086	124.7718104370415	0.0324142107034714	0.0374455287373365	0.8656363468878344	0.3867	0.3867	chr3	11998642	0.4126258279269346	chr3:11998642:G:A
chr3:11998941	['T', 'A']	19959	38951.0	5250.878947051171	-0.0173762259611397	0.0327696423322266	-0.5302537569673584	0.595942	0.595942	chr3	11998941	0.2247960058733089	chr3:11998941:T:A
chr3:11999273	['C', 'G']	19959	12440.493209721875	1700.6694594178057	-0.0010501406974005	0.010943954417468	-0.0959562382427711	0.923556	0.923556	chr3	11999273	0.034536765893872	chr3:11999273:C:G
chr3:12000127	['G', 'C']	19959	731.0366269165247	123.45828408576818	0.0312657507087864	0.0375419476495651	0.8328217544980933	0.404955	0.404955	chr3	12000127	0.3925932344087938	chr3:12000127:G:C
chr3:12000527	['C', 'T']	19959	469.0234993486321	120.20369113346668	0.1285173859283476	0.0470900132454178	2.7291855973485664	0.00635466	0.00635466	chr3	12000527	2.196907680998877	chr3:12000527:C:T
chr3:12000583	['G', 'A']	19959	681.102375225496	102.2880009536412	0.0122502678336073	0.0389334965960438	0.3146459708130139	0.753034	0.753034	chr3	12000583	0.1231854146637988	chr3:12000583:G:A
chr3:12000893	['G', 'A']	19959	14001.10447985568	1949.255420518693	0.0131081831176394	0.0106294378130604	1.2331962751156471	0.217517	0.217517	chr3	12000893	0.6625067951797985	chr3:12000893:G:A
chr3:12001361	['A', 'G']	19959	1882.0	241.14942412946425	-0.0149593208314958	0.0238288054181619	-0.6277830788820893	0.530153	0.530153	chr3	12001361	0.2755987766885814	chr3:12001361:A:G
chr3:12001769	['G', 'A']	19959	729.0730570727063	121.60250122255388	0.0303605104870609	0.0376418288260015	0.8065631090190033	0.419928	0.419928	chr3	12001769	0.3768251664669108	chr3:12001769:G:A
chr3:12002492	['T', 'C']	19959	520.0521120408879	43.7273240016616	-0.0345227736262136	0.0445841087950286	-0.7743291176891972	0.438745	0.438745	chr3	12002492	0.3577878197791854	chr3:12002492:T:C
chr3:12002768	['T', 'C']	19959	14465.623834820084	1949.5507864758588	-0.0075579925282997	0.0105580152969217	-0.7158535307770714	0.47409	0.47409	chr3	12002768	0.3241392051759214	chr3:12002768:T:C
chr3:12002938	['G', 'A']	19959	730.0	122.46416767875284	0.031006323595642	0.0376179124395232	0.824243600584951	0.409811	0.409811	chr3	12002938	0.3874163886015249	chr3:12002938:G:A
chr3:12004945	['G', 'T']	19959	1840.461060439009	307.7135996391519	0.0351638766174468	0.0240662124856927	1.461130480683309	0.143995	0.143995	chr3	12004945	0.8416525878360667	chr3:12004945:G:T
chr3:12004946	['C', 'T']	19959	1840.645549318364	307.6394230691665	0.0351308243384064	0.0240663465379022	1.459748960361669	0.144375	0.144375	chr3	12004946	0.8405080027637805	chr3:12004946:C:T
chr3:12005030	['A', 'G']	19959	665.0655861478818	148.9018667197613	0.0928757852025165	0.0396187592751427	2.3442376011201294	0.0190758	0.0190758	chr3	12005030	1.7195172395696716	chr3:12005030:A:G
chr3:12005412	['A', 'G']	19959	745.5603188928999	127.1661087800322	0.0336103917104879	0.0371608150794585	0.9044578715138808	0.365764	0.365764	chr3	12005412	0.4367990418085746	chr3:12005412:A:G
chr3:12005775	['A', 'G']	19959	13589.042543595911	1861.6262418499605	0.0105470921764373	0.0107164523575129	0.9841962456020426	0.325031	0.325031	chr3	12005775	0.4880752159845344	chr3:12005775:A:G
chr3:12006223	['G', 'C']	19959	20007.007215874924	2585.6097867993512	-0.0152235419584246	0.0102309298810657	-1.487992013961365	0.136769	0.136769	chr3	12006223	0.8640123284536008	chr3:12006223:G:C
chr3:12006354	['G', 'A']	19959	7892.790900435937	920.13589167994	-0.0222058731319957	0.0127192285054447	-1.7458506325670686	0.0808523	0.0808523	chr3	12006354	1.0923076212356166	chr3:12006354:G:A
chr3:12007718	['G', 'A']	19959	20751.39701238157	2703.483786900291	-0.0135199619148052	0.0102251409115099	-1.3222274423217406	0.186108	0.186108	chr3	12007718	0.7302349579751966	chr3:12007718:G:A
chr3:12007963	['T', 'A']	19959	34332.72016234092	4565.582856018067	-0.0078106065937762	0.0146032185738236	-0.5348551454113548	0.592756	0.592756	chr3	12007963	0.2271240413080985	chr3:12007963:T:A
chr3:12008127	['T', 'G']	19959	20009.01252881628	2575.625427844101	-0.0163222202801055	0.0102321404589373	-1.59519118659564	0.110685	0.110685	chr3	12008127	0.9559112305993676	chr3:12008127:T:G
chr3:12008897	['A', 'G']	19959	20006.018846173127	2575.1784450241225	-0.0163078406747094	0.0102306615273432	-1.5940162452959532	0.110948	0.110948	chr3	12008897	0.9548805221547538	chr3:12008897:A:G
chr3:12008908	['A', 'G']	19959	20008.014734626373	2574.865856393593	-0.0163799354075159	0.0102306910319039	-1.6010585557159225	0.10938	0.10938	chr3	12008908	0.96106208096138	chr3:12008908:A:G
chr3:12009320	['ATC', 'A']	19959	7919.744051511636	921.2276891170212	-0.0223522123933973	0.0127396402962345	-1.75454030676235	0.0793533	0.0793533	chr3	12009320	1.1004350078884677	chr3:12009320:ATC:A
chr3:12010147	['G', 'A']	19959	20009.002505261047	2576.5537294178284	-0.0162859202680103	0.0102302159703221	-1.5919429575344133	0.111413	0.111413	chr3	12010147	0.9530641314345888	chr3:12010147:G:A
chr3:12010365	['T', 'TTTC']	19959	20009.002505261047	2575.124054617314	-0.0164187297456384	0.0102302239693457	-1.604923782200291	0.108526	0.108526	chr3	12010365	0.9644662037156524	chr3:12010365:T:TTTC
chr3:12010417	['A', 'G']	19959	689.0690484541765	106.88746327555688	0.0175564426031002	0.0386629155422498	0.4540899814944124	0.649769	0.649769	chr3	12010417	0.1872410123663697	chr3:12010417:A:G
chr3:12010869	['A', 'G']	19959	689.1726470883032	106.6656588319188	0.0172328155221646	0.038662946979317	0.4457191411555728	0.655805	0.655805	chr3	12010869	0.1832252764984138	chr3:12010869:A:G
chr3:12011139	['C', 'G']	19959	733.0	116.14626155619234	0.0198176032833298	0.0374968134530581	0.5285143311748155	0.597148	0.597148	chr3	12011139	0.2239180179200774	chr3:12011139:C:G
chr3:12011223	['A', 'C']	19959	20056.004860206434	2583.287242926765	-0.015818660816932	0.0102291801142468	-1.546425093727729	0.122018	0.122018	chr3	12011223	0.9135760978166874	chr3:12011223:A:C
chr3:12011292	['A', 'T']	19959	445.0	50.85985642795895	-0.0272484236802501	0.0479771771651517	-0.5679455376553934	0.570078	0.570078	chr3	12011292	0.2440657186221773	chr3:12011292:A:T
chr3:12011422	['T', 'G']	19959	21204.06238100009	2744.188981661655	-0.016932829150635	0.0102366798532779	-1.6541329213507614	0.0981162	0.0981162	chr3	12011422	1.0082592801862889	chr3:12011422:T:G
chr3:12012432	['A', 'G']	19959	685.0343220763604	107.3531557739818	0.0196518400737896	0.0387108524401457	0.5076571254579078	0.611699	0.611699	chr3	12012432	0.2134622294823134	chr3:12012432:A:G
chr3:12013207	['G', 'T']	19959	13802.457702716249	1917.982148254062	0.0138544777536458	0.0107002436716668	1.2947815188855072	0.195411	0.195411	chr3	12013207	0.7090509927930945	chr3:12013207:G:T
chr3:12013511	['G', 'T']	19959	27166.72225284361	3775.8194802833873	0.0147632409053488	0.010804714923992	1.3663702382898408	0.171838	0.171838	chr3	12013511	0.7648807906477783	chr3:12013511:G:T
chr3:12014056	['C', 'T']	19959	13765.75880731646	1912.640678192308	0.0136164881024141	0.0107059456602888	1.271862246874763	0.203437	0.203437	chr3	12014056	0.6915700571434574	chr3:12014056:C:T
chr3:12014747	['A', 'G']	19959	13812.076067348164	1914.740641024908	0.0132497639647224	0.0106998991257021	1.2383073717858952	0.215617	0.215617	chr3	12014747	0.6663170008362559	chr3:12014747:A:G
chr3:12015255	['A', 'G']	19959	7655.767149371148	879.3772011609798	-0.0243654868969272	0.0129019396917642	-1.888513469992471	0.0589715	0.0589715	chr3	12015255	1.2293578253604376	chr3:12015255:A:G
chr3:12015369	['A', 'T']	19959	13810.383875331963	1917.9716882320167	0.0136137535914596	0.0106999699392377	1.272316994231619	0.203275	0.203275	chr3	12015369	0.6919160302634495	chr3:12015369:A:T
chr3:12018153	['A', 'G']	19959	12659.171293976147	1735.1401519316842	-0.0017634249342156	0.0109039780837907	-0.1617230813070932	0.871526	0.871526	chr3	12018153	0.059719652170629	chr3:12018153:A:G
chr3:12018493	['T', 'A']	19959	689.0690484541765	106.38033770985524	0.0163475272931628	0.0386606025405651	0.4228471937551931	0.672411	0.672411	chr3	12018493	0.1723651905326481	chr3:12018493:T:A
chr3:12018984	['A', 'G']	19959	758.0759633211405	124.6310409019722	0.0297637857077492	0.0369098055765704	0.8063923730512041	0.420026	0.420026	chr3	12018984	0.376723825537718	chr3:12018984:A:G
chr3:12019316	['G', 'C']	19959	26464.2815256616	3662.59483257541	0.0125228074182751	0.0106442131159859	1.1764897303181383	0.239413	0.239413	chr3	12019316	0.6208522713273558	chr3:12019316:G:C
chr3:12019417	['C', 'T']	19959	37104.85905401343	4951.770339171581	-0.0233364700029639	0.0197809737709205	-1.1797432357587063	0.238116	0.238116	chr3	12019417	0.6232114215701354	chr3:12019417:C:T
chr3:12019536	['A', 'G']	19959	688.0344723920232	106.57773642216812	0.0175084530149991	0.0386872768826118	0.4525635926282625	0.650868	0.650868	chr3	12019536	0.1865070800713439	chr3:12019536:A:G
chr3:12020078	['G', 'A']	19959	688.0	106.62230012215193	0.0175995136136135	0.0386872313177597	0.4549178892916607	0.649173	0.649173	chr3	12020078	0.1876395513763929	chr3:12020078:G:A
chr3:12020503	['T', 'C']	19959	13092.183354224111	1853.0373277428944	0.0052552520004356	0.0108041069809724	0.486412436464291	0.62668	0.62668	chr3	12020503	0.2029541652461567	chr3:12020503:T:C
chr3:12020900	['T', 'C']	19959	26462.30333249812	3661.450812648868	0.0124307273559309	0.0106431243364636	1.16795848314417	0.242837	0.242837	chr3	12020900	0.6146851410251369	chr3:12020900:T:C
chr3:12021399	['A', 'G']	19959	27623.53605612628	3824.865317786015	0.0118412076398593	0.0109096753511355	1.0853858853487222	0.277764	0.277764	chr3	12021399	0.5563240423078242	chr3:12021399:A:G
chr3:12021599	['A', 'T']	19959	741.1856770572317	125.24390870439422	0.0333555597787692	0.0373013391276975	0.8942188285675129	0.371216	0.371216	chr3	12021599	0.4303733132668662	chr3:12021599:A:T
chr3:12021844	['G', 'C']	19959	38262.0	5113.529658289574	-0.0452245789219343	0.0253593292014342	-1.7833507567454316	0.0745444	0.0745444	chr3	12021844	1.1275849764960006	chr3:12021844:G:C
chr3:12022000	['T', 'G']	19959	26472.63175303197	3664.783838450344	0.012556787889596	0.0106458613430769	1.179499477302677	0.238213	0.238213	chr3	12022000	0.6230345414501891	chr3:12022000:T:G
chr3:12023100	['C', 'T']	19959	13807.918141260212	1917.746573303297	0.013384196008666	0.0107056242405664	1.250202296279905	0.21124	0.21124	chr3	12023100	0.6752238411835427	chr3:12023100:C:T
chr3:12023291	['G', 'A']	19959	37107.85920432909	4951.934567308101	-0.0234124012398026	0.0197896824766459	-1.1830609848051878	0.236799	0.236799	chr3	12023291	0.6256201359668497	chr3:12023291:G:A
chr3:12024352	['G', 'A']	19959	10216.58314955894	1206.9089255062504	-0.0247750475458019	0.0116049223844998	-2.134874040940837	0.0327835	0.0327835	chr3	12024352	1.4843446825671134	chr3:12024352:G:A
chr3:12024663	['T', 'C']	19959	26459.302731145075	3660.442714993521	0.0122963869470382	0.0106443162753696	1.155206837990274	0.24802	0.24802	chr3	12024663	0.6055132968374152	chr3:12024663:T:C
chr3:12025626	['A', 'T']	19959	27199.725559953906	3790.850996579665	0.0158908247371343	0.01081651370447	1.4691262981127835	0.141814	0.141814	chr3	12025626	0.8482808931119135	chr3:12025626:A:T
chr3:12026564	['A', 'G']	19959	12679.541117514407	1750.5827036894636	-0.0003840163915197	0.010903249184281	-0.0352203627587769	0.971904	0.971904	chr3	12026564	0.0123766304742149	chr3:12026564:A:G
chr3:12026664	['G', 'A']	19959	7875.183704149127	904.3775499667196	-0.0245624598267183	0.0127371765504328	-1.928406953414152	0.0538187	0.0538187	chr3	12026664	1.2690667969038365	chr3:12026664:G:A
chr3:12026956	['T', 'C']	19959	13781.45244061341	1913.7228593463965	0.0132663853634084	0.0107118037496587	1.238482861845842	0.215552	0.215552	chr3	12026956	0.666447943188501	chr3:12026956:T:C
chr3:12028544	['C', 'T']	19959	13723.952618831385	1916.524162589372	0.0145531137181595	0.0107388424666965	1.3551845800226456	0.175374	0.175374	chr3	12028544	0.7560347923468771	chr3:12028544:C:T
chr3:12032932	['G', 'A']	19959	688.6555667001003	101.5592727357055	0.0103724797328781	0.0386888029785207	0.268100301232808	0.788625	0.788625	chr3	12032932	0.10312945958596	chr3:12032932:G:A
chr3:12033505	['CT', 'C']	19959	28391.422487223168	3964.242776001714	0.0162417893174253	0.011126728216095	1.4597093594801125	0.144386	0.144386	chr3	12033505	0.8404749149208707	chr3:12033505:CT:C
chr3:12033718	['C', 'T']	19959	7222.447456777751	769.4373512895621	-0.0330786665756683	0.0131555571743915	-2.5144253593499584	0.0119305	0.0119305	chr3	12033718	1.9233413549306109	chr3:12033718:C:T
chr3:12033836	['G', 'T']	19959	13775.69019941878	1915.507700282517	0.0135115821483315	0.0107092037615821	1.261679434730954	0.207079	0.207079	chr3	12033836	0.683863940925697	chr3:12033836:G:T
chr3:12033844	['G', 'A']	19959	38266.91727628019	5113.7756077879885	-0.0453915899392964	0.0253913688558544	-1.7876779387902362	0.0738432	0.0738432	chr3	12033844	1.1316894913939894	chr3:12033844:G:A
chr3:12034532	['G', 'C']	19959	28381.844014631457	3962.782044125872	0.0163030391657415	0.0111210452986024	1.4659628414417416	0.142674	0.142674	chr3	12034532	0.8456551627320716	chr3:12034532:G:C
chr3:12034708	['A', 'G']	19959	13782.143136370469	1917.2124491158847	0.013678241989573	0.0107096613453797	1.2771871629231255	0.201551	0.201551	chr3	12034708	0.6956150427433561	chr3:12034708:A:G
chr3:12035212	['T', 'G']	19959	27644.92542848552	3837.770781898939	0.0129181007185071	0.0109159694364732	1.183413053113189	0.23666	0.23666	chr3	12035212	0.6258751398202728	chr3:12035212:T:G
chr3:12037787	['G', 'T']	19959	13770.759809571537	1915.129695243186	0.0135281577633151	0.0107110507757683	1.2630093952985335	0.206601	0.206601	chr3	12037787	0.6848675807184754	chr3:12037787:G:T
chr3:12038111	['C', 'T']	19959	26446.30012528188	3659.6690725382414	0.0122995787887023	0.0106432760415463	1.155619636349804	0.247851	0.247851	chr3	12038111	0.6058093245151112	chr3:12038111:C:T
chr3:12038372	['T', 'G']	19959	12673.970005517376	1750.0509229354998	-0.0003212934089458	0.010910970659191	-0.0294468218256232	0.976509	0.976509	chr3	12038372	0.0103237496804534	chr3:12038372:T:G
chr3:12038378	['A', 'T']	19959	14029.26290001519	1943.677984186262	0.0128298561429023	0.0108098651710276	1.1868655103385195	0.235295	0.235295	chr3	12038378	0.628387301449058	chr3:12038378:A:T
chr3:12039278	['T', 'A']	19959	683.0342218659184	103.5589266139912	0.0163778143888455	0.0388212670348763	0.4218773790698801	0.673119	0.673119	chr3	12039278	0.1719081505237815	chr3:12039278:T:A
chr3:12042858	['G', 'A']	19959	13785.762816336755	1923.039462837916	0.0141115414598656	0.0107013934708917	1.3186639196334191	0.187297	0.187297	chr3	12042858	0.7274691788120559	chr3:12042858:G:A
chr3:12043026	['T', 'C']	19959	13837.864881192112	1918.886512128832	0.0131453259162776	0.0107328755093839	1.2247720477876067	0.220676	0.220676	chr3	12043026	0.6562448967175225	chr3:12043026:T:C
chr3:12043255	['T', 'C']	19959	13787.28936682208	1917.715979882118	0.0136862627656438	0.0107097373054382	1.277927028022816	0.20129	0.20129	chr3	12043255	0.696177800137153	chr3:12043255:T:C
chr3:12043649	['T', 'C']	19959	28387.95619486767	3954.6036320215712	0.0153114046791472	0.0111212351938027	1.3767719513457817	0.168598	0.168598	chr3	12043649	0.7731475815150465	chr3:12043649:T:C
chr3:12045962	['T', 'G']	19959	13786.072158749248	1920.665444085276	0.0138637766562803	0.010702669682411	1.2953568658728467	0.195212	0.195212	chr3	12045962	0.7094934890586773	chr3:12045962:T:G
chr3:12046189	['G', 'A']	19959	12664.076036288909	1745.0988667507318	-0.0008256665980045	0.0109050043418286	-0.075714467608004	0.939647	0.939647	chr3	12046189	0.027035268469407	chr3:12046189:G:A
chr3:12046253	['G', 'C']	19959	690.0691486696397	104.10692047428655	0.0127545978212633	0.0386343717931134	0.3301360221298295	0.741301	0.741301	chr3	12046253	0.1300054140234234	chr3:12046253:G:C
chr3:12046548	['A', 'C']	19959	38951.9031918625	5251.038539201338	-0.017238933577424	0.0327861672484958	-0.5257989885418822	0.599034	0.599034	chr3	12046548	0.2225485272044586	chr3:12046548:A:C
chr3:12047148	['GAGA', 'G']	19959	9896.975191700496	1152.7239899801534	-0.0280924224258247	0.0117355584273088	-2.393786593099239	0.0166846	0.0166846	chr3	12047148	1.777684200748782	chr3:12047148:GAGA:G
chr3:12047613	['A', 'G']	19959	12670.539313455274	1750.2663131640268	-0.0004500408804093	0.010905345393415	-0.0412679162533559	0.967083	0.967083	chr3	12047613	0.0145362509479095	chr3:12047613:A:G
chr3:12047819	['G', 'A']	19959	12673.539914808318	1749.2148957399145	-0.0004729450025326	0.0109047433105249	-0.0433705763689253	0.965407	0.965407	chr3	12047819	0.0152895565113688	chr3:12047819:G:A
chr3:12048170	['G', 'A']	19959	12666.538511651215	1750.7987042382697	-0.0001752652572185	0.0109083183944517	-0.0160671196861747	0.987181	0.987181	chr3	12048170	0.0056032119763154	chr3:12048170:G:A
chr3:12048963	['G', 'A']	19959	1802.0902896081773	234.9960762565213	0.0046799781887558	0.0246089525592294	0.1901738067677608	0.849175	0.849175	chr3	12048963	0.071002800094673	chr3:12048963:G:A
chr3:12050137	['G', 'A']	19959	12634.798225830702	1741.7411832374105	-0.0008162528211724	0.0109102519576675	-0.0748152127319853	0.940362	0.940362	chr3	12050137	0.026704929019402	chr3:12050137:G:A
chr3:12050880	['C', 'T']	19959	741.0742596582652	121.83790996663564	0.0291266754371468	0.0373025538705745	0.7808225554262369	0.434916	0.434916	chr3	12050880	0.3615946149056187	chr3:12050880:C:T
chr3:12050890	['C', 'T']	19959	698.0699503933457	100.70401803831668	0.0071356121034991	0.0384300690009852	0.1856778374068557	0.852699	0.852699	chr3	12050890	0.069204246333853	chr3:12050890:C:T
chr3:12051407	['A', 'G']	19959	26420.50356032493	3676.822129599993	0.0144722523777231	0.010643121567787	1.359775164226772	0.173916	0.173916	chr3	12051407	0.7596604617461931	chr3:12051407:A:G
chr3:12051411	['ACTGCTGGTCTTC', 'A']	19959	26419.20776095457	3677.3784392977927	0.014576517631136	0.0106416897418844	1.369755930185083	0.170779	0.170779	chr3	12051411	0.767565533792406	chr3:12051411:ACTGCTGGTCTTC:A
chr3:12051424	['T', 'A']	19959	26426.212323272845	3674.859512683908	0.0142465434917376	0.0106438722656002	1.3384737373992013	0.180757	0.180757	chr3	12051424	0.7429048752090452	chr3:12051424:T:A
chr3:12051426	['G', 'A']	19959	26423.83029938317	3681.016736969627	0.0150275489894236	0.0106438326169503	1.4118550648280763	0.158008	0.158008	chr3	12051426	0.8013209240082367	chr3:12051426:G:A
chr3:12051487	['A', 'G']	19959	26450.300927085944	3668.531311449015	0.0133353296244867	0.010642421350275	1.253035299541314	0.210208	0.210208	chr3	12051487	0.6773507598123357	chr3:12051487:A:G
chr3:12051682	['T', 'G']	19959	12666.63463272873	1744.910486408464	-0.0008837302407195	0.010905406124304	-0.0810359770783856	0.935414	0.935414	chr3	12051682	0.0289961344518391	chr3:12051682:T:G
chr3:12051905	['T', 'C']	19959	38572.0	5159.413347351472	-0.0448295610417829	0.0279817028167275	-1.602102678861404	0.109149	0.109149	chr3	12051905	0.9619802388505942	chr3:12051905:T:C
chr3:12053245	['A', 'AC']	19959	497.0498070852333	95.43160693957036	0.0635190163678376	0.0457336670989878	1.3888896385753289	0.164882	0.164882	chr3	12053245	0.7828267532539779	chr3:12053245:A:AC
chr3:12053465	['G', 'T']	19959	27157.24586466165	3794.081350344564	0.0169226812829773	0.0108147510675879	1.5647776982768518	0.117651	0.117651	chr3	12053465	0.929404377092837	chr3:12053465:G:T
chr3:12053629	['GGCAT', 'G']	19959	690.0345726024652	102.56430614067288	0.0116616064201846	0.0386351947724317	0.3018389447464568	0.762778	0.762778	chr3	12053629	0.1176018413423212	chr3:12053629:GGCAT:G
chr3:12053636	['T', 'A']	19959	689.0690484541765	103.37758310774844	0.0134266697072411	0.0386614333698031	0.3472884613152547	0.728378	0.728378	chr3	12053636	0.1376431801518191	chr3:12053636:T:A
chr3:12055469	['AAAG', 'A']	19959	7605.286272740942	871.6610142573778	-0.024494200054362	0.0129300566446802	-1.894361388156772	0.0581915	0.0581915	chr3	12055469	1.2351404478705743	chr3:12055469:AAAG:A
chr3:12056503	['A', 'C']	19959	13857.777248809822	1919.783642721104	-0.0013173274401151	0.0106489290575402	-0.1237051569220799	0.90155	0.90155	chr3	12056503	0.0450101822838595	chr3:12056503:A:C
chr3:12057255	['G', 'A']	19959	696.585603408916	101.96986111047252	0.0099409850664519	0.0386962588383586	0.2568978336633852	0.79726	0.79726	chr3	12057255	0.098400024712683	chr3:12057255:G:A
chr3:12058224	['G', 'A']	19959	13776.212030075192	1925.655637883944	0.0146516129321908	0.0107110625210674	1.3678953795081332	0.17136	0.17136	chr3	12058224	0.7660905465122195	chr3:12058224:G:A
chr3:12058244	['C', 'A']	19959	13777.76121272864	1926.3336925314345	0.0148099639949122	0.0107113682174777	1.38263979859705	0.166791	0.166791	chr3	12058244	0.7778273874859907	chr3:12058244:C:A
chr3:12058276	['G', 'A']	19959	26414.646890815253	3670.6253241992295	0.0139277506343009	0.0106399701193149	1.3090027958835742	0.190548	0.190548	chr3	12058276	0.7199956052414449	chr3:12058276:G:A
chr3:12062098	['A', 'G']	19959	693.0694493160295	104.23812834286122	0.0124756751543974	0.0385558692463576	0.3235739563977278	0.746264	0.746264	chr3	12062098	0.1271075083708299	chr3:12062098:A:G
chr3:12062177	['A', 'T']	19959	13835.0795249549	1934.0654482206603	0.0148331442649087	0.0106949455579708	1.386930319982195	0.165479	0.165479	chr3	12062177	0.7812571122374521	chr3:12062177:A:T
chr3:12062400	['C', 'G']	19959	688.0344723920232	104.28938078604716	0.0149887943527152	0.0386891076931322	0.3874163878784922	0.698452	0.698452	chr3	12062400	0.155863434720055	chr3:12062400:C:G
chr3:12063798	['A', 'G']	19959	13781.07140709561	1916.4007465594848	0.0134359579130387	0.0107095201054869	1.2545807637220778	0.209646	0.209646	chr3	12063798	0.67851341942545	chr3:12063798:A:G
chr3:12064005	['GA', 'G']	19959	13779.761613630668	1916.674595880025	0.0135161189418669	0.0107102895952193	1.261975114837237	0.206972	0.206972	chr3	12064005	0.6840884036638529	chr3:12064005:GA:G
chr3:12064691	['T', 'C']	19959	28738.0	4043.599209140693	0.0210033802453129	0.0112413898418759	1.8683971057628448	0.0617214	0.0617214	chr3	12064691	1.2095642315820103	chr3:12064691:T:C
chr3:12065812	['A', 'G']	19959	12999.953998797357	1791.473745890437	-0.000158212580701	0.0108396807860166	-0.0145956863328601	0.988355	0.988355	chr3	12065812	0.005087036334085	chr3:12065812:A:G
chr3:12066066	['G', 'A']	19959	13787.763217238788	1931.5900645954907	0.0151605452437617	0.0107109164163784	1.415429329705093	0.156958	0.156958	chr3	12066066	0.8042165438230569	chr3:12066066:G:A
chr3:12066365	['T', 'G']	19959	26426.296116261587	3679.41530291744	0.0146719674404709	0.0106436522710682	1.3784711362990096	0.168073	0.168073	chr3	12066365	0.7745020479693072	chr3:12066365:T:G
chr3:12066780	['T', 'C']	19959	13820.154563223576	1923.20952462987	0.0139460123040584	0.0107055397957934	1.3026911832636712	0.192695	0.192695	chr3	12066780	0.7151295541591899	chr3:12066780:T:C
chr3:12067134	['A', 'G']	19959	453.0226976650967	50.24507444792056	-0.0303752375336721	0.0475614109515484	-0.6386529946434057	0.523056	0.523056	chr3	12067134	0.2814518117273214	chr3:12067134:A:G
chr3:12067254	['T', 'C']	19959	1101.0551658482814	201.2858772087481	0.0501550667126297	0.0308466628011008	1.6259479035391755	0.103977	0.103977	chr3	12067254	0.9830627172182816	chr3:12067254:T:C
chr3:12067576	['A', 'G']	19959	26422.64769253896	3674.86125867894	0.0142197457708369	0.0106417959800157	1.3362167248404608	0.181494	0.181494	chr3	12067576	0.7411377277075542	chr3:12067576:A:G
chr3:12068305	['A', 'G']	19959	7603.904881226822	866.0210180149596	-0.0247537644719214	0.0129257959163334	-1.915066943045399	0.0554983	0.0554983	chr3	12068305	1.2557203197949234	chr3:12068305:A:G
chr3:12068621	['T', 'A']	19959	26405.26082598236	3667.325871721268	0.0135257337429523	0.0106357033571467	1.2717291267684312	0.203484	0.203484	chr3	12068621	0.6914697337846717	chr3:12068621:T:A
chr3:12068747	['C', 'T']	19959	37409.0	5023.5737049921	-0.010735845032301	0.0208250713079816	-0.5155250070229698	0.606192	0.606192	chr3	12068747	0.2173897993751614	chr3:12068747:C:T
chr3:12069692	['A', 'G']	19959	26397.322577412568	3666.5639668626136	0.0137689466469043	0.010631837309955	1.2950674700422553	0.195312	0.195312	chr3	12069692	0.7092710727711276	chr3:12069692:A:G
chr3:12070010	['G', 'A']	19959	26403.906165413537	3671.846988215895	0.0140727270740422	0.0106374121249487	1.3229464938221531	0.185868	0.185868	chr3	12070010	0.73079537418549	chr3:12070010:G:A
chr3:12070510	['G', 'A']	19959	27486.754321791854	3873.3256566221817	0.0213169774060515	0.0108956027247227	1.956475281324462	0.0504231	0.0504231	chr3	12070510	1.2973704575190026	chr3:12070510:G:A
chr3:12070553	['G', 'A']	19959	13361.338878588966	1866.9349468510927	0.0136641120282225	0.0107906799264355	1.2662883267204996	0.205425	0.205425	chr3	12070553	0.6873467043543386	chr3:12070553:G:A
chr3:12070747	['C', 'T']	19959	7610.143866506313	866.5178489999065	-0.0248860369904952	0.0129236661725297	-1.9256174415424288	0.0541664	0.0541664	chr3	12070747	1.266270027475174	chr3:12070747:C:T
chr3:12075120	['G', 'A']	19959	27437.87355918613	3858.192174390269	0.0205697146675985	0.0108837083902749	1.88995459359958	0.0587785	0.0587785	chr3	12075120	1.2307815011153125	chr3:12075120:G:A
chr3:12075720	['A', 'G']	19959	1056.1587492483463	187.94516254379505	0.044527271056165	0.0314491244392662	1.415850897285072	0.156835	0.156835	chr3	12075720	0.8045570117366811	chr3:12075720:A:G
chr3:12076844	['A', 'T']	19959	811.1219182200841	123.20117289318412	0.0177037175349304	0.0360721275640412	0.4907866192117424	0.623583	0.623583	chr3	12076844	0.2051057329745822	chr3:12076844:A:T
chr3:12077298	['C', 'T']	19959	27610.81766653291	3882.548529619432	0.0205125205601358	0.0109439152539669	1.87433108573283	0.0608994	0.0608994	chr3	12077298	1.215386986151571	chr3:12077298:C:T
chr3:12077309	['A', 'T']	19959	5609.869951332096	644.4228635925814	-0.0237578866202004	0.0146361802702105	-1.6232299808820756	0.104556	0.104556	chr3	12077309	0.9806510399183004	chr3:12077309:A:T
chr3:12077400	['C', 'T']	19959	1054.052810902896	188.88450549206453	0.0459124773447142	0.0315048770972069	1.4573133297125171	0.145046	0.145046	chr3	12077400	0.8384942434340911	chr3:12077400:C:T
chr3:12077415	['A', 'G']	19959	1056.1058275291878	188.10956183972064	0.0446680890550488	0.0314491318727665	1.4203282060618447	0.155528	0.155528	chr3	12077415	0.8081914127412492	chr3:12077415:A:G
chr3:12078193	['CTT', 'C']	19959	1048.1575466025256	187.3950891333008	0.0458625463972377	0.031588484691439	1.4518754807402097	0.146552	0.146552	chr3	12078193	0.8340082503539187	chr3:12078193:CTT:C
chr3:12078472	['G', 'A']	19959	38628.87082226787	5200.4993308615785	-0.0265630495424367	0.0285521808171368	-0.9303334730387308	0.35221	0.35221	chr3	12078472	0.4531983176385724	chr3:12078472:G:A
chr3:12079545	['A', 'C']	19959	12077.630732220718	1641.42326449878	-0.0033354236617083	0.011065165382371	-0.3014345964518805	0.763086	0.763086	chr3	12079545	0.1174265141804733	chr3:12079545:A:C
chr3:12079736	['T', 'C']	19959	439.0659951894168	82.36263350533497	0.0467592356883908	0.0480826418929061	0.972476424913112	0.330825	0.330825	chr3	12079736	0.4804016788298926	chr3:12079736:T:C
chr3:12082503	['A', 'C']	19959	28770.324413710165	4050.616445879742	0.0210166286717174	0.0112475325264161	1.8685546027413056	0.0616995	0.0616995	chr3	12082503	1.209718355385248	chr3:12082503:A:C
chr3:12082880	['T', 'C']	19959	13777.451438308111	1918.745080797769	-0.0009296396299705	0.0106574976382519	-0.0872286967846866	0.930491	0.930491	chr3	12082880	0.0312878231449712	chr3:12082880:T:C
chr3:12083541	['T', 'A']	19959	1058.0	190.41269125935167	0.0469550657724293	0.0314531870945844	1.492855577122546	0.135491	0.135491	chr3	12083541	0.8680895518755567	chr3:12083541:T:A
chr3:12084612	['G', 'T']	19959	27288.83622331362	3817.197818374456	0.0175972624575549	0.0108703909679467	1.6188251654833372	0.105501	0.105501	chr3	12084612	0.9767434238504246	chr3:12084612:G:T
chr3:12085167	['G', 'T']	19959	34336.88148333751	4625.597822540577	0.0040667835033187	0.0145566680506525	0.2793759869475373	0.779959	0.779959	chr3	12085167	0.1079282262092049	chr3:12085167:G:T
chr3:12086327	['A', 'G']	19959	13803.224210526314	1918.5982925447104	0.0134872229812896	0.0107181341499541	1.258355492905206	0.208278	0.208278	chr3	12086327	0.6813566013109896	chr3:12086327:A:G
chr3:12087279	['G', 'A']	19959	37413.0	5027.642794552593	-0.0088120593226026	0.020865104062825	-0.42233478903673	0.672785	0.672785	chr3	12087279	0.1721236998644973	chr3:12087279:G:A
chr3:12087576	['C', 'A']	19959	733.1836724466273	113.22357846664468	0.0146278273091062	0.0375526438255239	0.389528560946858	0.696889	0.696889	chr3	12087576	0.1568363905195679	chr3:12087576:C:A
chr3:12087808	['G', 'A']	19959	7623.763942476324	868.6742948175091	-0.0243819741137146	0.0129057600317031	-1.8892319440172447	0.0588752	0.0588752	chr3	12087808	1.2300676045552112	chr3:12087808:G:A
chr3:12088199	['TCAAA', 'T']	19959	7423.115754660253	1075.3861869592945	0.0072579738736084	0.01299558105767	0.5584955256252115	0.576512	0.576512	chr3	12088199	0.2391916485088418	chr3:12088199:TCAAA:T
chr3:12088363	['ACATCT', 'A']	19959	7651.683590617481	876.584205795744	-0.023983427480712	0.0128889221191804	-1.860778369125327	0.0627902	0.0627902	chr3	12088363	1.202108133620134	chr3:12088363:ACATCT:A
chr3:12088420	['G', 'C']	19959	7656.3836055717	876.3054643345196	-0.0240495717057608	0.0128841249832098	-1.866604968292483	0.0619714	0.0619714	chr3	12088420	1.2078086925641054	chr3:12088420:G:C
chr3:12088662	['TAA', 'T']	19959	21821.09329592144	2851.8745193696973	-0.0024387926451159	0.0101891942111685	-0.239350884336143	0.810836	0.810836	chr3	12088662	0.0910669774750007	chr3:12088662:TAA:T
chr3:12088756	['A', 'G']	19959	7660.383805992585	874.3590321443522	-0.0244094407487937	0.0128788165470443	-1.8953170626842728	0.0580649	0.0580649	chr3	12088756	1.2360863175713823	chr3:12088756:A:G
chr3:12089137	['C', 'A']	19959	37468.87729231386	5028.581378719224	-0.012227573744228	0.0210736510228687	-0.5802304370969631	0.561766	0.561766	chr3	12089137	0.2504445493267164	chr3:12089137:C:A
chr3:12089497	['A', 'G']	19959	716.0358753382102	105.28814979750268	0.00959958475464	0.0379710773106506	0.2528130733848693	0.800415	0.800415	chr3	12089497	0.0966847811600301	chr3:12089497:A:G
chr3:12090516	['C', 'CT']	19959	12504.50603858682	1724.0470818485462	0.0008069136461606	0.010959836175992	0.073624608361226	0.94131	0.94131	chr3	12090516	0.0262673275631674	chr3:12090516:C:CT
chr3:12093240	['A', 'G']	19959	33437.350603798164	4506.646765145569	0.005995631247948	0.0137247242937336	0.4368489391575988	0.662226	0.662226	chr3	12093240	0.1789937721872986	chr3:12093240:A:G
chr3:12094206	['G', 'A']	19959	38935.0	5245.334936659607	-0.0189020985175169	0.0325233684120283	-0.5811851428810242	0.561122	0.561122	chr3	12094206	0.2509427035095218	chr3:12094206:G:A
chr3:12094585	['A', 'G']	19959	721.0722553490003	141.49057013410663	0.0562396502530228	0.0376300235661508	1.4945419886372833	0.13505	0.13505	chr3	12094585	0.8695054114765303	chr3:12094585:A:G
chr3:12097389	['G', 'A']	19959	13442.06135338346	1873.675784532995	0.0137286086606943	0.01077695970189	1.273885125346305	0.202719	0.202719	chr3	12097389	0.6931055448025492	chr3:12097389:G:A
chr3:12097592	['C', 'T']	19959	12879.098054942848	1782.579337326736	0.0010291364281922	0.010888245295777	0.0945181156592242	0.924699	0.924699	chr3	12097592	0.03399961203134	chr3:12097592:C:T
chr3:12097643	['T', 'G']	19959	38638.0	5205.003655442973	-0.0204761826937083	0.0286424002870499	-0.7148905988499237	0.474685	0.474685	chr3	12097643	0.3235944917283535	chr3:12097643:T:G
chr3:12098701	['T', 'C']	19959	38641.86705173277	5207.246722332993	-0.0193163046703866	0.0287153411430509	-0.6726824025582268	0.501157	0.501157	chr3	12098701	0.3000261991779985	chr3:12098701:T:C
chr3:12098765	['T', 'C']	19959	14930.807392114417	2100.997398481388	0.0027868728557894	0.01051192156427	0.2651154537969559	0.790923	0.790923	chr3	12098765	0.101865795014151	chr3:12098765:T:C
chr3:12099453	['C', 'G']	19959	21601.493760336794	2836.171159652386	-0.0006658069028502	0.010184728924946	-0.0653730607615309	0.947878	0.947878	chr3	12099453	0.023247556476689	chr3:12099453:C:G
chr3:12099889	['C', 'T']	19959	22514.18471544669	2965.405524004928	-0.0030641361215324	0.0111872687035661	-0.2738949249118985	0.784168	0.784168	chr3	12099889	0.1055908841819191	chr3:12099889:C:T
chr3:12101855	['A', 'C']	19959	13671.4248772176	1909.098093007972	0.0023366520573897	0.0106977231226008	0.2184251761436154	0.8271	0.8271	chr3	12101855	0.0824419791745638	chr3:12101855:A:C
chr3:12102821	['A', 'G']	19959	35232.82630049113	4731.188982979264	0.0020733495395222	0.0157235300459968	0.1318628535358777	0.895094	0.895094	chr3	12102821	0.0481313540275119	chr3:12102821:A:G
chr3:12102941	['T', 'G']	19959	38954.0	5252.376352061933	-0.016196120208188	0.0328175723270746	-0.4935197535872004	0.621651	0.621651	chr3	12102941	0.2064533633995426	chr3:12102941:T:G
chr3:12103739	['T', 'C']	19959	32590.8986770896	4391.243849433706	0.0053591933245815	0.0130693281916384	0.4100588221520267	0.681767	0.681767	chr3	12103739	0.1663640240293201	chr3:12103739:T:C
chr3:12103849	['A', 'G']	19959	1013.1015182642682	105.53153883702714	-0.0346218282500458	0.0321003119465228	-1.078551146410157	0.280801	0.280801	chr3	12103849	0.5516013499122159	chr3:12103849:A:G
chr3:12103857	['C', 'T']	19959	466.04670040587257	49.77664655281139	-0.0325984959050412	0.0469247708445301	-0.6946969653415178	0.487253	0.487253	chr3	12103857	0.3122454782658878	chr3:12103857:C:T
chr3:12104004	['T', 'A']	19959	35270.76716103818	4740.885020236347	0.0034768397120524	0.0157690440539507	0.2204851289752926	0.825496	0.825496	chr3	12104004	0.0832850268011105	chr3:12104004:T:A
chr3:12104104	['C', 'A']	19959	37822.89502956208	5068.410142049456	-0.0127374174563473	0.0226503567749377	-0.5623495286591287	0.573884	0.573884	chr3	12104104	0.2411758833007422	chr3:12104104:C:A
chr3:12104987	['G', 'A']	19959	1406.0704479406754	160.22470644153142	-0.0168965532748586	0.0272300778935104	-0.6205106478555275	0.534929	0.534929	chr3	12104987	0.2717038571459694	chr3:12104987:G:A
chr3:12105296	['C', 'G']	19959	35561.25372161797	4783.651878723927	0.0063501187583736	0.0162465210019072	0.390860219097253	0.695905	0.695905	chr3	12105296	0.1574500431362415	chr3:12105296:C:G
chr3:12105976	['A', 'G']	19959	37779.89287503758	5061.0941643689375	-0.0128790723033456	0.0224364329438197	-0.5740249502046271	0.565957	0.565957	chr3	12105976	0.2472165641688504	chr3:12105976:A:G
chr3:12106130	['C', 'G']	19959	731.1098917618762	112.57518459979758	0.0168275750094746	0.0375530832563365	0.4481010226140418	0.654085	0.654085	chr3	12106130	0.1843658103420063	chr3:12106130:C:G
chr3:12106763	['T', 'C']	19959	12706.636636937568	1760.5678844959414	0.0007368972455609	0.0109198670204522	0.067482254516539	0.946198	0.946198	chr3	12106763	0.0240179742645004	chr3:12106763:T:C
chr3:12106893	['G', 'A']	19959	2915.292128075362	414.8905837950517	-0.001119619674662	0.0193248228505299	-0.05793686613957	0.953799	0.953799	chr3	12106893	0.0205431372331535	chr3:12106893:G:A
chr3:12107251	['C', 'T']	19959	38907.0	5240.803290518462	-0.0192935494294928	0.0320375678568076	-0.6022164202890091	0.547037	0.547037	chr3	12107251	0.2619832982508629	chr3:12107251:C:T
chr3:12107348	['G', 'A']	19959	1011.1013178333416	105.36104664807812	-0.0349610471563471	0.0321302023610031	-1.0881054144489248	0.276562	0.276562	chr3	12107348	0.5582074927879555	chr3:12107348:G:A
chr3:12108514	['G', 'T']	19959	7338.205984062546	1085.1413002307368	0.0169481061054606	0.0130492479684034	1.298780293431291	0.194034	0.194034	chr3	12108514	0.7121221632728308	chr3:12108514:G:T
chr3:12108694	['G', 'A']	19959	466.093410172889	49.751808059248525	-0.0326831992793794	0.0469248000085526	-0.6965016211773404	0.486123	0.486123	chr3	12108694	0.3132538306086917	chr3:12108694:G:A
chr3:12109352	['G', 'A']	19959	37813.89457861509	5066.688533642574	-0.0127859232910209	0.0225868134935239	-0.566079110481294	0.571346	0.571346	chr3	12109352	0.2431008087734549	chr3:12109352:G:A
chr3:12109706	['A', 'G']	19959	731.0	111.44439980543528	0.0125333774209947	0.0376015909155328	0.3333204025635358	0.738896	0.738896	chr3	12109706	0.131416684480116	chr3:12109706:A:G
chr3:12110597	['T', 'C']	19959	27275.0	3800.3817324358506	0.0170382590476625	0.0108703055888182	1.56741306934268	0.117034	0.117034	chr3	12110597	0.9316879513537418	chr3:12110597:T:C
chr3:12111320	['A', 'G']	19959	8422.421986170959	1214.5087714955928	0.0076056649420722	0.0124161439248021	0.6125625627518223	0.540173	0.540173	chr3	12111320	0.2674671273756345	chr3:12111320:A:G
chr3:12111714	['G', 'C']	19959	37824.0	5070.645932646879	-0.0115009001126999	0.0226548695944889	-0.507656866649881	0.6117	0.6117	chr3	12111714	0.2134615195021975	chr3:12111714:G:C
chr3:12112265	['G', 'C']	19959	13412.67201122357	1872.848222995519	0.0140723061573624	0.0107900761922739	1.3041896930661776	0.192184	0.192184	chr3	12112265	0.7162827717192678	chr3:12112265:G:C
chr3:12112767	['C', 'CA']	19959	13310.667602104735	1837.480523732352	-0.0005112647834982	0.0108004765048852	-0.0473372432472752	0.962245	0.962245	chr3	12112767	0.0167143369006109	chr3:12112767:C:CA
chr3:12112878	['G', 'A']	19959	13447.69506389376	1871.9087611751413	0.0135631130807731	0.0107724889325687	1.259051010929084	0.208027	0.208027	chr3	12112878	0.681880293931383	chr3:12112878:G:A
chr3:12113377	['A', 'AG']	19959	1031.0	111.79243898394232	-0.0330826771847138	0.0317442689002844	-1.0421622022114785	0.297349	0.297349	chr3	12113377	0.526733517716956	chr3:12113377:A:AG
chr3:12114050	['AG', 'A']	19959	5135.631563111179	635.1563082920026	-0.0152539933397404	0.0151453105829705	-1.0071760005299724	0.313862	0.313862	chr3	12114050	0.5032612621569559	chr3:12114050:AG:A
chr3:12114150	['G', 'A']	19959	5134.829957890515	633.3774847407207	-0.0157267126225975	0.0151436515330843	-1.038502014407778	0.299049	0.299049	chr3	12114150	0.5242576455013577	chr3:12114150:G:A
chr3:12114388	['T', 'C']	19959	1650.3307441743923	236.21156938997743	0.0279828038537724	0.0255172403283273	1.096623439436278	0.272819	0.272819	chr3	12114388	0.5641253872860295	chr3:12114388:T:C
chr3:12114537	['CTA', 'C']	19959	1011.3547012830792	104.96420621373169	-0.0346966737558554	0.0321297957227292	-1.0798908917839882	0.280204	0.280204	chr3	12114537	0.5525256693160252	chr3:12114537:CTA:C
chr3:12114539	['A', 'G']	19959	5375.830467603347	662.2062594423669	-0.0166988272373586	0.0152372671573319	-1.0959200928181794	0.273127	0.273127	chr3	12114539	0.5636353655087207	chr3:12114539:A:G
chr3:12114793	['C', 'G']	19959	5153.258192203628	642.8490781723474	-0.0140573123206616	0.0151116504060669	-0.9302301166931418	0.352263	0.352263	chr3	12114793	0.4531329706129681	chr3:12114793:C:G
chr3:12114816	['G', 'A']	19959	6196.931449188214	756.3627870198605	-0.0174569919301215	0.0139912938865838	-1.2477038986981042	0.212154	0.212154	chr3	12114816	0.6733487755327604	chr3:12114816:G:A
chr3:12115035	['C', 'A']	19959	1011.0506563783946	104.8286897868303	-0.034832284515958	0.0321295154641876	-1.0841210647817887	0.278324	0.278324	chr3	12115035	0.5554493426484941	chr3:12115035:C:A
chr3:12117693	['T', 'C']	19959	1654.3315459784517	215.2351699291169	0.0020432983865086	0.025715550005337	0.0794576972331744	0.936669	0.936669	chr3	12117693	0.0284138529435552	chr3:12117693:T:C
chr3:12117794	['G', 'A']	19959	26670.01744098632	3705.99948201118	0.0139544040414177	0.0107387973425095	1.2994382514491816	0.193809	0.193809	chr3	12117794	0.7126260592791553	chr3:12117794:G:A
chr3:12119003	['C', 'T']	19959	5175.777961515334	645.6074851889088	-0.0132149297771471	0.0150833174291096	-0.8761288648373413	0.380971	0.380971	chr3	12119003	0.4191080821178696	chr3:12119003:C:T
chr3:12119070	['C', 'T']	19959	5201.260597254234	643.0431500600118	-0.0146352261837305	0.0150559600286142	-0.9720553293125036	0.331035	0.331035	chr3	12119070	0.4801260862747898	chr3:12119070:C:T
chr3:12119117	['C', 'T']	19959	5215.306504961412	645.0592567526222	-0.0148345307666592	0.0150394385507762	-0.9863753036108928	0.323961	0.323961	chr3	12119117	0.4895072691275289	chr3:12119117:C:T
chr3:12119177	['A', 'G']	19959	5207.392561361237	645.8760150608823	-0.0140783480666209	0.0150623143624186	-0.9346736316795552	0.349968	0.349968	chr3	12119177	0.4559716643890684	chr3:12119177:A:G
chr3:12119236	['A', 'G']	19959	7390.740592273388	873.4578847557773	-0.018905107139301	0.0130450707196197	-1.4492146149018468	0.147293	0.147293	chr3	12119236	0.831817892217862	chr3:12119236:A:G
chr3:12119482	['G', 'C']	19959	5886.884846662658	672.7614944210372	-0.0269330809491311	0.0142860649535603	-1.885269389204271	0.059408	0.059408	chr3	12119482	1.2261550681179163	chr3:12119482:G:C
chr3:12119607	['G', 'T']	19959	5146.515708773864	642.9435117297145	-0.0133570954037867	0.015116953031197	-0.883583839694515	0.376932	0.376932	chr3	12119607	0.4237369911428951	chr3:12119607:G:T
chr3:12120780	['A', 'G']	19959	28376.68699574041	3978.422423166623	0.0185423768846554	0.0111415031021214	1.6642616992248356	0.0960759	0.0960759	chr3	12120780	1.0173855385502857	chr3:12120780:A:G
chr3:12122713	['A', 'G']	19959	5455.820054119063	710.3290705926698	-0.0074574321291304	0.014731053458763	-0.506238888481814	0.612695	0.612695	chr3	12122713	0.2127556637863255	chr3:12122713:A:G
chr3:12123212	['T', 'A']	19959	38641.0	5206.916923306832	-0.0213970648282168	0.028672124903087	-0.7462671462453436	0.455515	0.455515	chr3	12123212	0.3414973172420954	chr3:12123212:T:A
chr3:12124380	['G', 'A']	19959	5137.7722489476855	642.5816103701046	-0.0132632313832069	0.0151279038278667	-0.8767395360337373	0.380639	0.380639	chr3	12124380	0.4194867162669087	chr3:12124380:G:A
chr3:12124812	['T', 'C']	19959	5437.089651716361	721.8975651299485	-0.0046829801839645	0.0147444747388509	-0.3176091564404865	0.750785	0.750785	chr3	12124812	0.1244844127719275	chr3:12124812:T:C
chr3:12124838	['G', 'A']	19959	7372.108087793144	863.4080685427189	-0.0193968571758175	0.0130623511208074	-1.484943789707177	0.137575	0.137575	chr3	12124838	0.8614604785168058	chr3:12124838:G:A
chr3:12125477	['C', 'G']	19959	38924.0	5244.732191029309	-0.0191666295953968	0.0323540876248691	-0.5924021044149085	0.553588	0.553588	chr3	12125477	0.2568133325510585	chr3:12125477:C:G
chr3:12125648	['G', 'A']	19959	1010.5062910421576	103.98357967384489	-0.036483631688254	0.0321438014464924	-1.1350129743983737	0.256384	0.256384	chr3	12125648	0.5911090810585553	chr3:12125648:G:A
chr3:12125918	['C', 'T']	19959	5263.328764320767	652.252939968129	-0.0145711920129824	0.0151592483889819	-0.9612080783354076	0.336459	0.336459	chr3	12125918	0.473067850187744	chr3:12125918:C:T
chr3:12126216	['G', 'T']	19959	5077.5087939069	636.2687015236564	-0.0113738937502799	0.0152045702373476	-0.7480575624782679	0.454434	0.454434	chr3	12126216	0.3425291828868557	chr3:12126216:G:T
chr3:12127156	['G', 'A']	19959	13741.507894341135	1918.869219412632	0.014485976089244	0.0107275350776447	1.3503545767407112	0.176918	0.176918	chr3	12127156	0.7522279788314489	chr3:12127156:G:A
chr3:12127410	['G', 'C']	19959	27987.20670475045	3904.950676433588	0.0158358390502883	0.0110372452595086	1.4347637184781863	0.15137	0.15137	chr3	12127410	0.8199601890728238	chr3:12127410:G:C
chr3:12128057	['C', 'CA']	19959	7411.485342019543	862.8891024185441	-0.0205432097093992	0.0130307906729877	-1.5765129089199783	0.114924	0.114924	chr3	12128057	0.9395892665323744	chr3:12128057:C:CA
chr3:12128751	['T', 'C']	19959	13391.683838636936	1868.92275770819	0.0018145612902836	0.0107716923389785	0.168456472129034	0.866226	0.866226	chr3	12128751	0.0623687849480527	chr3:12128751:T:C
chr3:12129044	['C', 'T']	19959	7387.370127267261	863.8906460813465	-0.019863038240598	0.0130577064908765	-1.521173588522334	0.128232	0.128232	chr3	12129044	0.8920035841054879	chr3:12129044:C:T
chr3:12129939	['A', 'T']	19959	13427.072792901185	1861.980881253221	0.0125287187732846	0.0107838638589824	1.1618023870774985	0.24533	0.24533	chr3	12129939	0.6102493411624937	chr3:12129939:A:T
chr3:12130121	['T', 'C']	19959	5434.167996387174	709.548396122148	-0.0065951875275896	0.0147642895793533	-0.4466986028784274	0.655098	0.655098	chr3	12130121	0.1836937264576796	chr3:12130121:T:C
chr3:12130310	['G', 'A']	19959	20354.17819548872	2916.403526457534	0.0194460837830937	0.0101176229005784	1.922001242207008	0.0546198	0.0546198	chr3	12130310	1.2626498944389697	chr3:12130310:G:A
chr3:12130510	['A', 'G']	19959	5177.778262176789	644.5177499343837	-0.0139236317214667	0.0150819411606471	-0.9231989153887782	0.355915	0.355915	chr3	12130510	0.44865370831548	chr3:12130510:A:G
chr3:12130869	['G', 'A']	19959	5401.082435479829	699.8414828605796	-0.0076710205687196	0.0147963990942365	-0.5184383389406967	0.604158	0.604158	chr3	12130869	0.2188494694007793	chr3:12130869:G:A
chr3:12131244	['C', 'T']	19959	5176.037334001503	644.7258081443355	-0.0138730993011645	0.0150768132458109	-0.920161248599346	0.3575	0.3575	chr3	12131244	0.4467239538629006	chr3:12131244:C:T
chr3:12131261	['G', 'A']	19959	476.0238500851789	50.675236221191945	-0.0368242586787602	0.0464476573257304	-0.7928119694071369	0.427897	0.427897	chr3	12131261	0.3686607583583504	chr3:12131261:G:A
chr3:12132155	['T', 'C']	19959	14616.237079779234	2032.531873014705	0.0001931464303823	0.0105481220397732	0.0183109779782703	0.985391	0.985391	chr3	12132155	0.0063914086413682	chr3:12132155:T:C
chr3:12132158	['C', 'T']	19959	7373.477724880981	854.3878226830758	-0.0209867633002082	0.0130690349012627	-1.6058387982559	0.108325	0.108325	chr3	12132158	0.9652713022935876	chr3:12132158:C:T
chr3:12132512	['C', 'T']	19959	467.0468006213359	51.86949896765473	-0.0278905684186445	0.0468762167855253	-0.5949833482990619	0.551861	0.551861	chr3	12132512	0.2581702964280611	chr3:12132512:C:T
chr3:12134814	['G', 'A']	19959	5113.280946176204	647.6333813536637	-0.011661566780405	0.0151582252218761	-0.7693227016824624	0.441711	0.441711	chr3	12134814	0.3548617853016806	chr3:12134814:G:A
chr3:12135475	['C', 'T']	19959	5115.256288205231	642.6583497376838	-0.0128494045679189	0.0151560931994526	-0.8478045363552519	0.396557	0.396557	chr3	12135475	0.4016943795789341	chr3:12135475:C:T
chr3:12135583	['C', 'T']	19959	38951.0	5250.6928752468775	-0.0176449504662416	0.032770306150872	-0.5384432597304878	0.590277	0.590277	chr3	12135583	0.2289441386281806	chr3:12135583:C:T
chr3:12136141	['G', 'T']	19959	13385.04752594375	1866.632375853232	0.0133449665528258	0.01079888325522	1.235772832933914	0.216558	0.216558	chr3	12136141	0.6644257681027822	chr3:12136141:G:T
chr3:12136161	['A', 'G']	19959	7423.743899383675	870.6619384395952	-0.0195553547100006	0.0130298610038205	-1.5008106920148114	0.13342	0.13342	chr3	12136161	0.8747790636834355	chr3:12136161:A:G
chr3:12136519	['A', 'T']	19959	463.0928088198446	49.35477783937189	-0.0322541921750413	0.0470684082266589	-0.6852620131048536	0.493187	0.493187	chr3	12136519	0.3069883795675342	chr3:12136519:A:T
chr3:12138149	['G', 'T']	19959	7391.740692488851	868.8350545776617	-0.0193952646090172	0.0130539583435578	-1.4857765053761554	0.137354	0.137354	chr3	12138149	0.8621586886086725	chr3:12138149:G:T
chr3:12139250	['C', 'T']	19959	13434.019242333134	1880.083765515576	0.0141091335844024	0.010776834224234	1.3092094849779732	0.190478	0.190478	chr3	12139250	0.7201551776279762	chr3:12139250:C:T
chr3:12139320	['G', 'A']	19959	13442.04089610585	1879.2512479398983	0.0140485715977961	0.0107821380042007	1.3029485981651192	0.192607	0.192607	chr3	12139320	0.7153279331713518	chr3:12139320:G:A
chr3:12139633	['T', 'C']	19959	1010.0506062731736	102.82863817811732	-0.0369390447293509	0.0321436895144356	-1.149184965613912	0.250493	0.250493	chr3	12139633	0.6012044059398494	chr3:12139633:T:C
chr3:12140098	['A', 'G']	19959	5179.037935354549	645.2584355393276	-0.0137103068013244	0.0150846504701411	-0.9088912486545802	0.363419	0.363419	chr3	12140098	0.4395923709755614	chr3:12140098:A:G
chr3:12140344	['TG', 'T']	19959	437.0	65.7088521202513	0.0083318458439993	0.048748439847361	0.1709151281576945	0.864292	0.864292	chr3	12140344	0.0633395068679504	chr3:12140344:TG:T
chr3:12141583	['C', 'G']	19959	5173.259194308047	641.649013735304	-0.0146128370680009	0.015084965832216	-0.9687020329070406	0.332706	0.332706	chr3	12141583	0.4779393670199807	chr3:12141583:C:G
chr3:12141654	['A', 'G']	19959	442.0442952347547	64.37458912166497	0.0052247734918248	0.0484776539312976	0.1077769460384657	0.914174	0.914174	chr3	12141654	0.0389711346296029	chr3:12141654:A:G
chr3:12142241	['C', 'G']	19959	38627.870722052416	5201.856769165232	-0.02167980866349	0.0285192331818809	-0.7601820331292737	0.447155	0.447155	chr3	12142241	0.3495419086883424	chr3:12142241:C:G
chr3:12142838	['A', 'G']	19959	5181.519216315077	639.1204920913913	-0.0149553979122857	0.01508911085858	-0.991138447616466	0.32163	0.32163	chr3	12142838	0.4926434492680928	chr3:12142838:A:G
chr3:12143057	['A', 'G']	19959	12771.279751465652	1735.7522399497634	-0.0045420544177835	0.0109004605093685	-0.4166846358353194	0.676914	0.676914	chr3	12143057	0.1694665036899015	chr3:12143057:A:G
chr3:12143660	['A', 'G']	19959	7598.664995990375	1099.4470335416129	0.0051064951227649	0.0128748791317304	0.3966247038529382	0.691648	0.691648	chr3	12143660	0.1601148745482606	chr3:12143660:A:G
chr3:12144439	['A', 'G']	19959	38934.0	5244.777839180872	-0.0191125110113992	0.0325096060032207	-0.5879034956469713	0.556604	0.556604	chr3	12144439	0.2544536769604998	chr3:12144439:A:G
chr3:12144783	['G', 'A']	19959	5173.777660853879	640.3718113384157	-0.0148167493024594	0.0150960784770607	-0.981496573760814	0.32636	0.32636	chr3	12144783	0.4863030755425954	chr3:12144783:G:A
chr3:12144804	['T', 'G']	19959	7596.903127192545	1099.655096857862	0.0051076259977046	0.0128770320403273	0.396646213328423	0.691633	0.691633	chr3	12144804	0.1601242933391335	chr3:12144804:T:G
chr3:12145068	['G', 'A']	19959	5175.815256615877	636.8158730439461	-0.0156907223594496	0.0150986673624754	-1.039212400853713	0.298719	0.298719	chr3	12145068	0.5247371532488025	chr3:12145068:G:A
chr3:12145308	['G', 'A']	19959	5173.295980755738	637.6328942359568	-0.0154255570043627	0.015096821466401	-1.0217751490731568	0.3069	0.3069	chr3	12145308	0.5130031115681775	chr3:12145308:G:A
chr3:12146151	['T', 'C']	19959	7374.84749924827	859.1610254723963	-0.0206524475132192	0.0130648361025781	-1.5807659086625494	0.113947	0.113947	chr3	12146151	0.9432971044511066	chr3:12146151:T:C
chr3:12146743	['T', 'C']	19959	7979.59919819594	1153.8745681552662	0.0065406396266839	0.0126545987702745	0.5168587124269631	0.605261	0.605261	chr3	12146743	0.2180573089562171	chr3:12146743:T:C
chr3:12146995	['A', 'G']	19959	1024.5646681371568	104.85174605416574	-0.0348756922289346	0.0319393467064737	-1.091935052693665	0.274875	0.274875	chr3	12146995	0.5608647576311532	chr3:12146995:A:G
chr3:12147066	['C', 'A']	19959	1024.0513077462672	104.84754499152793	-0.0347888587591164	0.0319389547411505	-1.0892297209180128	0.276066	0.276066	chr3	12147066	0.5589870773217318	chr3:12147066:C:A
chr3:12147130	['A', 'C']	19959	38913.0	5241.46934896294	-0.0213309473247224	0.0321916155145821	-0.6626243195238197	0.507579	0.507579	chr3	12147130	0.2944963542148061	chr3:12147130:A:C
chr3:12147158	['G', 'A']	19959	13365.008869512929	1867.091204126359	0.0134866976313632	0.0108024758656141	1.2484820886564931	0.211869	0.211869	chr3	12147158	0.6739325832317827	chr3:12147158:G:A
chr3:12148010	['T', 'A']	19959	38183.0	5112.654201565976	-0.0373389651332621	0.0248227451310426	-1.5042238453541152	0.13254	0.13254	chr3	12148010	0.8776530337449214	chr3:12148010:T:A
chr3:12148318	['G', 'A']	19959	1020.0511073253832	105.33333464460728	-0.0336943703054441	0.0319960284580538	-1.0530797704976649	0.292317	0.292317	chr3	12148318	0.5341459270595839	chr3:12148318:G:A
chr3:12148400	['A', 'C']	19959	1020.0511073253832	105.24667422488388	-0.033781643920193	0.0319960421168135	-1.055806958775103	0.291069	0.291069	chr3	12148400	0.5360040461786807	chr3:12148400:A:C
chr3:12148884	['C', 'T']	19959	1510.1513253495011	184.7897228981239	-0.0159836370451006	0.0266185521674221	-0.6004698131051097	0.5482	0.5482	chr3	12148884	0.2610609687965204	chr3:12148884:C:T
chr3:12150396	['T', 'C']	19959	5204.042946629917	661.1658127576364	-0.0110436217455601	0.0150413904642501	-0.7342154817274494	0.462826	0.462826	chr3	12150396	0.3345822518392163	chr3:12150396:T:C
chr3:12150894	['A', 'G']	19959	7595.424962406016	1095.8221977438377	0.0047129631336978	0.0128828405143474	0.3658326072149293	0.714494	0.714494	chr3	12150894	0.1460014138678779	chr3:12150894:A:G
chr3:12150940	['T', 'A']	19959	38953.0	5250.580824684417	-0.0188636329539632	0.032801935177057	-0.5750768316607501	0.565246	0.565246	chr3	12150940	0.2477625022848126	chr3:12150940:T:A
chr3:12151025	['G', 'C']	19959	13789.072609741434	1935.496774882289	0.015074961633735	0.0107094378178611	1.407633331470775	0.159255	0.159255	chr3	12151025	0.7979069235871414	chr3:12151025:G:C
chr3:12151127	['G', 'C']	19959	7582.899619123984	1094.524407403903	0.0050534459392363	0.0128924314518154	0.3919699676607387	0.695085	0.695085	chr3	12151127	0.1579620835052072	chr3:12151127:G:C
chr3:12152585	['T', 'C']	19959	29003.35944076969	3995.2834082176255	0.0124193389831755	0.011330633926087	1.0960850967554316	0.273055	0.273055	chr3	12152585	0.56374986654639	chr3:12152585:T:C
chr3:12153084	['T', 'C']	19959	5180.259545044593	650.3440784751103	-0.012186434835371	0.015075166327679	-0.8083781346409337	0.418883	0.418883	chr3	12153084	0.37790726474264	chr3:12153084:T:C
chr3:12153128	['C', 'T']	19959	12756.639142198615	1740.449112810039	-0.0031124843665758	0.0109059899509009	-0.2853921909508785	0.775347	0.775347	chr3	12153128	0.1105038891609269	chr3:12153128:C:T
chr3:12154122	['A', 'G']	19959	26667.008268190017	3676.9087259314274	0.0108483190541202	0.0107293309875125	1.0110899800505944	0.311986	0.311986	chr3	12154122	0.5058648939916974	chr3:12154122:A:G
chr3:12154174	['A', 'G']	19959	7396.223425048864	872.0541660274208	-0.0195544655084423	0.0130562625324115	-1.4977077444559184	0.134225	0.134225	chr3	12154174	0.8721665873647246	chr3:12154174:A:G
chr3:12155437	['G', 'A']	19959	5190.780216476249	653.6122941411304	-0.0119753881245836	0.0150612842104787	-0.7951106929017321	0.426559	0.426559	chr3	12155437	0.3700208903996532	chr3:12155437:G:A
chr3:12155463	['C', 'T']	19959	1015.0	103.73199935340917	-0.0362154743316017	0.0320704452729224	-1.1292476304399492	0.258807	0.258807	chr3	12155463	0.5870239814026401	chr3:12155463:C:T
chr3:12155799	['G', 'A']	19959	5193.520418900636	656.2614794401443	-0.0117108401174632	0.0150552457511936	-0.7778577853194258	0.436662	0.436662	chr3	12155799	0.359854600403773	chr3:12155799:G:A
chr3:12156160	['A', 'G']	19959	5194.780817799158	653.1244794241949	-0.0124336356805741	0.0150544354767273	-0.8259117852539449	0.408864	0.408864	chr3	12156160	0.3884211268866827	chr3:12156160:A:G
chr3:12156497	['C', 'T']	19959	38976.0	5264.131190696996	-0.0083921678743071	0.0331642174922146	-0.2530488734213997	0.800233	0.800233	chr3	12156497	0.0967835431564803	chr3:12156497:C:T
chr3:12157092	['TAAAAC', 'T']	19959	5288.324797033176	660.7333291844973	-0.0117284410422965	0.0149516302895304	-0.7844255653183932	0.4328	0.4328	chr3	12157092	0.3637127479014869	chr3:12157092:TAAAAC:T
chr3:12159406	['C', 'T']	19959	6105.0	796.5970486914994	0.0042681880509972	0.0140956608494146	0.3028015569184513	0.762044	0.762044	chr3	12159406	0.1180199520127317	chr3:12159406:C:T
chr3:12159611	['A', 'G']	19959	524.1050363317465	54.33676880941454	-0.0353933795646625	0.0443505467254793	-0.7980370520286968	0.424858	0.424858	chr3	12159611	0.3717561996466594	chr3:12159611:A:G
chr3:12161366	['C', 'G']	19959	26532.31736406916	3751.361256881261	0.0163261283167943	0.0107564036873457	1.5178054665241831	0.129079	0.129079	chr3	12161366	0.8891444078185213	chr3:12161366:C:G
chr3:12162388	['G', 'A']	19959	18715.813138905592	2425.968556171741	-0.0135841440917324	0.0102675964171604	-1.3230111059905934	0.185847	0.185847	chr3	12162388	0.7308444450280962	chr3:12162388:G:A
chr3:12164551	['A', 'AC']	19959	514.0	48.99277699543352	-0.0445847298151856	0.0446819024835256	-0.9978252343132492	0.318376	0.318376	chr3	12164551	0.4970596779331581	chr3:12164551:A:AC
chr3:12164925	['G', 'T']	19959	7514.894715732479	891.304174335923	-0.0193972253917126	0.012996561734376	-1.4924889973327935	0.135587	0.135587	chr3	12164925	0.8677819483665616	chr3:12164925:G:T
chr3:12166549	['G', 'A']	19959	7482.499574041594	887.0478103505869	-0.0195365189094242	0.0130229603188247	-1.5001595974445343	0.133589	0.133589	chr3	12166549	0.8742293011118167	chr3:12166549:G:A
chr3:12167171	['G', 'T']	19959	24932.24586549063	3404.902871441996	0.0043130242125636	0.0104225129395223	0.4138180722432668	0.679012	0.679012	chr3	12167171	0.1681225504798348	chr3:12167171:G:T
chr3:12168008	['C', 'T']	19959	12226.22513403818	1476.0849184066733	-0.0204611959620352	0.0110738672107526	-1.8477010399914928	0.0646604	0.0646604	chr3	12168008	1.18936161309818	chr3:12168008:C:T
chr3:12168121	['G', 'A']	19959	439.0	83.06500364393071	0.0699334197383218	0.0485803148150169	1.4395423332395592	0.150013	0.150013	chr3	12168121	0.8238711037201433	chr3:12168121:G:A
chr3:12168632	['C', 'T']	19959	12230.61278685239	1479.7778182291806	-0.0200909393786884	0.011068591373312	-1.8151306431937344	0.0695188	0.0695188	chr3	12168632	1.1578977330765965	chr3:12168632:C:T
chr3:12168653	['A', 'G']	19959	12275.84515935057	1483.439538905909	-0.0205602922622701	0.0110588833235654	-1.859165311786776	0.0630184	0.0630184	chr3	12168653	1.2005326275027388	chr3:12168653:A:G
chr3:12168855	['AT', 'A']	19959	32497.88469633193	4311.100459212405	-0.0116150533834571	0.0130330269899519	-0.8912015138472453	0.372832	0.372832	chr3	12168855	0.4284868194215994	chr3:12168855:AT:A
chr3:12169284	['A', 'T']	19959	12277.690873552849	1482.952535089618	-0.0207021180530991	0.0110583339715933	-1.872082911067685	0.0612098	0.0612098	chr3	12169284	1.213179039534276	chr3:12169284:A:T
chr3:12169548	['T', 'C']	19959	12257.456527186168	1482.903106400075	-0.0203957588597879	0.0110642103605682	-1.84339941081348	0.0652855	0.0652855	chr3	12169548	1.1851832654209755	chr3:12169548:T:C
chr3:12172806	['T', 'C']	19959	21333.55094982707	2747.917380118167	-0.0179640862902159	0.0102869496180796	-1.7462986557884483	0.0807745	0.0807745	chr3	12172806	1.0927257216162674	chr3:12172806:T:C
chr3:12173407	['A', 'G']	19959	12990.301698652103	1842.105948731701	0.0155397282763342	0.0108857759043607	1.427526013107538	0.153444	0.153444	chr3	12173407	0.8140500887755694	chr3:12173407:A:G
chr3:12173875	['G', 'C']	19959	34468.180847865304	4679.959859702613	0.0040436540391969	0.0147890445585366	0.273422263567582	0.784531	0.784531	chr3	12173875	0.1053898910025459	chr3:12173875:G:C
chr3:12174630	['C', 'T']	19959	7432.862032675153	871.3654359231667	-0.019779134451802	0.0130513698327953	-1.5154834094197016	0.129666	0.129666	chr3	12174630	0.8871738862762084	chr3:12174630:C:T
chr3:12175017	['AT', 'A']	19959	5138.257440625313	677.5133351599018	-0.0040562102429035	0.0151638057076676	-0.2674928920285856	0.789092	0.789092	chr3	12175017	0.1028723595750303	chr3:12175017:AT:A
chr3:12177023	['C', 'T']	19959	11158.35438279958	1613.155642188933	0.0191740852538091	0.0113735345556571	1.685851057116802	0.0918401	0.0918401	chr3	12177023	1.0369676520647368	chr3:12177023:C:T
chr3:12177777	['C', 'A']	19959	12597.893565844855	1783.477589100111	0.0144231848508946	0.0109750759250778	1.314176316351302	0.188802	0.188802	chr3	12177777	0.7239934094851783	chr3:12177777:C:A
chr3:12179270	['AG', 'A']	19959	38978.85883944679	5265.921998987581	-0.0067860049988669	0.0333211240832147	-0.2036547441172717	0.838625	0.838625	chr3	12179270	0.0764321951160743	chr3:12179270:AG:A
chr3:12181222	['G', 'A']	19959	12969.649814610682	1832.643247402338	0.0148604112073304	0.0108894913087456	1.3646561428811308	0.172377	0.172377	chr3	12181222	0.7635206818955723	chr3:12181222:G:A
chr3:12182146	['C', 'T']	19959	5842.292714700872	660.2451980098359	-0.0213474988101524	0.0143665788170144	-1.4859138756730608	0.137318	0.137318	chr3	12182146	0.8622725305833772	chr3:12182146:C:T
chr3:12186091	['T', 'C']	19959	7516.883081086498	885.924873064921	-0.0198572017328617	0.0129916338257337	-1.528460700110611	0.126414	0.126414	chr3	12186091	0.8982048264804071	chr3:12186091:T:C
chr3:12186319	['G', 'A']	19959	452.0	77.7594348968221	0.0274633316894511	0.0473011926838146	0.5806054801414852	0.561513	0.561513	chr3	12186319	0.2506401846155084	chr3:12186319:G:A
chr3:12187515	['A', 'G']	19959	21535.71097744361	3054.493873328217	0.0167189713878945	0.0101886126157684	1.6409468117395551	0.100824	0.100824	chr3	12187515	0.996436076750402	chr3:12187515:A:G
chr3:12187737	['TG', 'T']	19959	13285.32815475594	1925.8908130567315	0.0206611462905816	0.0108402500912612	1.905965832581432	0.056669	0.056669	chr3	12187737	1.2466544509955912	chr3:12187737:TG:T
chr3:12188938	['A', 'G']	19959	30044.01057273137	4148.276662932107	0.0093145075169684	0.0116961235238315	0.7963756109440481	0.425823	0.425823	chr3	12188938	0.3707708846935702	chr3:12188938:A:G
chr3:12189204	['T', 'C']	19959	37012.41768980205	4913.305155028094	-0.0343976437823455	0.0194340017541694	-1.7699722485085003	0.076747	0.076747	chr3	12189204	1.1149385918626311	chr3:12189204:T:C
chr3:12189734	['G', 'A']	19959	7428.744400460991	868.2837856233336	-0.0209807499874599	0.0130447503899948	-1.6083673018037918	0.107771	0.107771	chr3	12189734	0.9674980873343436	chr3:12189734:G:A
chr3:12190574	['A', 'G']	19959	38932.95064635735	5260.587073683452	-0.0067086396248641	0.032514046907204	-0.206330502136839	0.836535	0.836535	chr3	12190574	0.0775158837644946	chr3:12190574:A:G
chr3:12190708	['T', 'G']	19959	38956.95184888266	5263.956502438824	-0.0049466419303364	0.0328894956233129	-0.1504018786724761	0.880449	0.880449	chr3	12190708	0.055295795471895	chr3:12190708:T:G
chr3:12191982	['A', 'G']	19959	21520.469403097275	3017.6384869654567	0.013273457860011	0.0101693977576115	1.3052353911593475	0.191828	0.191828	chr3	12191982	0.7170880011383974	chr3:12191982:A:G
chr3:12194202	['C', 'G']	19959	1550.0	254.39921706434257	0.0267998212511248	0.0260534242975942	1.0286487083235183	0.303657	0.303657	chr3	12194202	0.5176167029282683	chr3:12194202:C:G
chr3:12194223	['G', 'A']	19959	2335.234003106679	304.35511220679905	-0.0015247506272141	0.0217397933701771	-0.0701363900406611	0.944086	0.944086	chr3	12194223	0.0249884425406454	chr3:12194223:G:A
chr3:12196577	['G', 'A']	19959	38633.0	5222.392858438749	-0.0103815079770525	0.0285623440422445	-0.3634683470550591	0.716259	0.716259	chr3	12196577	0.1449299079554012	chr3:12196577:G:A
chr3:12196729	['G', 'C']	19959	1090.0546146908507	174.2554009176471	0.0235230695044908	0.0307972324789139	0.7638046542200352	0.444993	0.444993	chr3	12196729	0.3516468206713923	chr3:12196729:G:C
chr3:12198291	['G', 'A']	19959	29096.289014733888	3978.8968183237134	0.0034846859499906	0.0113501922092168	0.3070155893184723	0.758835	0.758835	chr3	12198291	0.1198526462120561	chr3:12198291:G:A
chr3:12198431	['G', 'T']	19959	1754.1757779225336	243.9886652890273	0.0092682732635025	0.0249539557244754	0.3714149919089578	0.710332	0.710332	chr3	12198431	0.1485386201999973	chr3:12198431:G:T
chr3:12199233	['C', 'T']	19959	1032.051708588035	156.22968020296042	0.0166522656390948	0.0315970081451831	0.5270203293482858	0.598185	0.598185	chr3	12199233	0.2231644814733819	chr3:12199233:C:T
chr3:12200240	['A', 'G']	19959	38936.0	5259.606333911634	-0.0076258780678658	0.0325607141563717	-0.234204877425071	0.814828	0.814828	chr3	12200240	0.0889340557192972	chr3:12200240:A:G
chr3:12200266	['A', 'G']	19959	413.0827862691055	106.27390494663152	0.1302994022653993	0.0500080267085782	2.605569762324739	0.00917897	0.00917897	chr3	12200266	2.03720604956272	chr3:12200266:A:G
chr3:12200988	['G', 'A']	19959	1440.072151518188	247.0063861319031	0.0378812510089831	0.0269316154234594	1.4065718083879102	0.15957	0.15957	chr3	12200988	0.7970487549597574	chr3:12200988:G:A
chr3:12201879	['T', 'C']	19959	8210.0	992.5252253301416	-0.0181128192389834	0.0125594741936135	-1.442163816714059	0.149272	0.149272	chr3	12201879	0.826021648309224	chr3:12201879:T:C
chr3:12201963	['C', 'T']	19959	13321.334869970437	1929.915918749496	0.0211094102905414	0.0108218081832839	1.950636153683487	0.0511143	0.0511143	chr3	12201963	1.2914575824038022	chr3:12201963:C:T
chr3:12203894	['TA', 'T']	19959	13342.005411906192	1929.156233184665	0.0206570048245041	0.0108161061610767	1.909837469868896	0.0561685	0.0561685	chr3	12203894	1.2505071739593796	chr3:12203894:TA:T
chr3:12207534	['A', 'G']	19959	1044.2616016838729	161.6492191079665	0.0180890682074219	0.0314030745313112	0.5760285729152345	0.564602	0.564602	chr3	12207534	0.2482575877770813	chr3:12207534:A:G
chr3:12209346	['T', 'A']	19959	1985.3978952643447	360.36399636536447	0.0466340818930038	0.0230993277069339	2.0188501797394407	0.0435161	0.0435161	chr3	12209346	1.361350033906745	chr3:12209346:T:A
chr3:12209924	['G', 'A']	19959	26176.93460613349	3592.451210064328	0.0074341787685756	0.0106305565480155	0.6993216897908652	0.484359	0.484359	chr3	12209924	0.3148326261139578	chr3:12209924:G:A
chr3:12211998	['C', 'CT']	19959	38937.0	5259.790622810726	-0.0073308893760804	0.0325761847654242	-0.225038304174323	0.821952	0.821952	chr3	12211998	0.0851535434621409	chr3:12211998:C:CT
chr3:12212203	['A', 'G']	19959	20457.074864702347	2828.4278150004134	0.010143619921845	0.0101693844401948	0.9974664623506684	0.31855	0.31855	chr3	12212203	0.4968223905819398	chr3:12212203:A:G
chr3:12212630	['T', 'C']	19959	20450.09842144826	2830.848493137824	0.0103805309687777	0.0101727486557209	1.0204253855166288	0.307539	0.307539	chr3	12212630	0.5120998021298632	chr3:12212630:T:C
chr3:12213890	['T', 'A']	19959	441.2210637124669	64.33351238172699	0.005688183942451	0.0485322063269854	0.1172043138555661	0.906699	0.906699	chr3	12213890	0.0425368632539899	chr3:12213890:T:A
chr3:12214423	['A', 'G']	19959	38937.0	5259.790622810726	-0.0073308893760804	0.0325761847654242	-0.225038304174323	0.821952	0.821952	chr3	12214423	0.0851535434621409	chr3:12214423:A:G
chr3:12216170	['A', 'G']	19959	1558.1561356917373	259.6754143609291	0.0292537989819582	0.0259602240479935	1.1268700504231297	0.259811	0.259811	chr3	12216170	0.5853424655102233	chr3:12216170:A:G
chr3:12216853	['A', 'G']	19959	8207.64490102731	995.5881105773811	-0.0176172331217008	0.012557272849007	-1.4029505716357802	0.160647	0.160647	chr3	12216853	0.7941273802625469	chr3:12216853:A:G
chr3:12216925	['A', 'G']	19959	6274.829473684212	860.6398809142205	0.0015135885604504	0.0139214395957078	0.108723566269478	0.913423	0.913423	chr3	12216925	0.0393280570520705	chr3:12216925:A:G
chr3:12216951	['C', 'T']	19959	6273.571614713841	861.9612385818265	0.0017807203090685	0.0139207192674236	0.1279186998071081	0.898215	0.898215	chr3	12216951	0.0466196965870052	chr3:12216951:C:T
chr3:12218045	['T', 'G']	19959	15043.873381511588	1953.922167563167	-0.0067371110516238	0.0101998840071881	-0.6605085946934267	0.508935	0.508935	chr3	12218045	0.2933376812073026	chr3:12218045:T:G
chr3:12218116	['C', 'T']	19959	38935.014995737	5247.794378652909	-0.0179193567322197	0.0318557673739117	-0.5625153060005961	0.573771	0.573771	chr3	12218116	0.2412614059998349	chr3:12218116:C:T
chr3:12218313	['A', 'G']	19959	2850.5705327581013	339.27160878834144	-0.0089356011879435	0.0192413578867641	-0.4643955608814002	0.642369	0.642369	chr3	12218313	0.1922154257832227	chr3:12218313:A:G
chr3:12221461	['G', 'A']	19959	1683.0843270868825	244.5879405249277	0.0177628350889556	0.0253145580181701	0.7016845830847996	0.482884	0.482884	chr3	12221461	0.3161571843839347	chr3:12221461:G:A
chr3:12221538	['C', 'T']	19959	431.0	55.13385649131857	-0.0099646779998108	0.0484801834599439	-0.2055412601324829	0.837151	0.837151	chr3	12221538	0.0771961996505902	chr3:12221538:C:T
chr3:12224835	['C', 'T']	19959	12300.616294217856	1448.679425086112	-0.0242457580298394	0.0110388600735275	-2.1964005221864853	0.0280748	0.0280748	chr3	12224835	1.5516833288939584	chr3:12224835:C:T
chr3:12224904	['A', 'T']	19959	12304.698992632686	1452.8889735204866	-0.0238404274926849	0.01103747439964	-2.1599531404994567	0.0307882	0.0307882	chr3	12224904	1.5116157009285167	chr3:12224904:A:T
chr3:12225304	['A', 'G']	19959	11136.905924218125	1405.0059993715463	-0.0141025038933226	0.0112898258136548	-1.2491338773593723	0.211631	0.211631	chr3	12225304	0.6744207159239878	chr3:12225304:A:G
chr3:12225355	['G', 'A']	19959	26570.3187149158	3435.2901837680342	-0.0198477672855646	0.0107477865253217	-1.8466841743463456	0.0648077	0.0648077	chr3	12225355	1.188373391215157	chr3:12225355:G:A
chr3:12225551	['AAT', 'A']	19959	12097.424455023802	1575.257291966797	-0.011496364458693	0.0110268023263784	-1.0425837081699845	0.297154	0.297154	chr3	12225551	0.5270184193137796	chr3:12225551:AAT:A
chr3:12226004	['G', 'A']	19959	24549.690018039688	3033.805773299128	-0.03199129704395	0.0103429381443024	-3.093056982224428	0.0019838	0.0019838	chr3	12226004	2.702502114074301	chr3:12226004:G:A
chr3:12226119	['A', 'G']	19959	446.15647554129913	50.479105857826575	-0.0239693032524695	0.0481150126088034	-0.4981668288721161	0.618372	0.618372	chr3	12226119	0.2087501835800261	chr3:12226119:A:G
chr3:12226148	['A', 'G']	19959	26072.225156602355	3293.5116896827667	-0.0267412946023271	0.0106338898227992	-2.5147236851178745	0.0119204	0.0119204	chr3	12226148	1.9237091711999688	chr3:12226148:A:G
chr3:12226527	['T', 'C']	19959	24670.944324730644	3063.20665510508	-0.0303183609613639	0.0103606059176402	-2.926311569262868	0.00343394	0.00343394	chr3	12226527	2.464207297380274	chr3:12226527:T:C
chr3:12226744	['A', 'G']	19959	24704.475522373104	3066.7853208744546	-0.03039984788157	0.0103672447246978	-2.932297701929301	0.00336846	0.00336846	chr3	12226744	2.4725686054680254	chr3:12226744:A:G
chr3:12227104	['G', 'A']	19959	24649.4100135318	3063.675425746936	-0.0299421349994625	0.0103657862273635	-2.8885541668244628	0.00387434	0.00387434	chr3	12227104	2.411802269614698	chr3:12227104:G:A
chr3:12227766	['C', 'T']	19959	26023.91160553217	3293.4260397437424	-0.0261477936002846	0.010629453295015	-2.459937766747367	0.0139045	0.0139045	chr3	12227766	1.856844623566824	chr3:12227766:C:T
chr3:12229161	['A', 'G']	19959	12423.35710705694	1470.4317661052226	-0.0232822724433302	0.0110174382704662	-2.1132201399069017	0.0345943	0.0345943	chr3	12229161	1.4609954527238207	chr3:12229161:A:G
chr3:12229881	['C', 'T']	19959	1776.1779826627248	263.6147991772802	0.0191707076281598	0.0247569299905603	0.7743572258543154	0.438729	0.438729	chr3	12229881	0.3578036577680289	chr3:12229881:C:T
chr3:12230699	['G', 'A']	19959	8747.0	1169.170396506113	-0.0030777299760508	0.012237362059769	-0.2515027308188454	0.801428	0.801428	chr3	12230699	0.0961354884155904	chr3:12230699:G:A
chr3:12231183	['G', 'A']	19959	9696.0	1467.9201469171514	0.0279084504254309	0.0117979418580081	2.365535511305087	0.0180135	0.0180135	chr3	12231183	1.744401896119551	chr3:12231183:G:A
chr3:12231914	['T', 'C']	19959	493.0494062233803	65.03658766687478	-0.0069291279183777	0.0453733995913008	-0.152713439609806	0.878626	0.878626	chr3	12231914	0.0561959493868167	chr3:12231914:T:C
chr3:12232047	['A', 'G']	19959	12903.2929799068	1563.9282656936207	-0.0204096543029124	0.0109191779416232	-1.869156672052387	0.0616157	0.0616157	chr3	12232047	1.2103086132477945	chr3:12232047:A:G
chr3:12232174	['T', 'G']	19959	36162.435508117866	4879.91351630637	0.0083971492971739	0.01742682788045	0.4818518524873995	0.629916	0.629916	chr3	12232174	0.2007173603380772	chr3:12232174:T:G
chr3:12233176	['T', 'C']	19959	15311.835822391502	1864.1477132747257	-0.024153218924912	0.0104870179654107	-2.303154147783129	0.0212804	0.0212804	chr3	12233176	1.6720202130236017	chr3:12233176:T:C
chr3:12233269	['G', 'A']	19959	10359.613966142686	1232.968704596182	-0.0247835341449528	0.0116328669708909	-2.1304751620532603	0.0331446	0.0331446	chr3	12233269	1.479587217824336	chr3:12233269:G:A
chr3:12233339	['G', 'A']	19959	2000.200430926492	268.15053554544033	0.0139305794037267	0.0233190427621718	0.5973907053476872	0.550253	0.550253	chr3	12233339	0.2594375809783508	chr3:12233339:G:A
chr3:12233461	['T', 'C']	19959	978.294091114118	117.06092000212206	-0.0144012110650474	0.0326457217451951	-0.4411362437458448	0.659119	0.659119	chr3	12233461	0.1810361690513409	chr3:12233461:T:C
chr3:12233494	['G', 'A']	19959	978.5393021856826	116.94917534253511	-0.014490890882769	0.0326460500213152	-0.4438788421051736	0.657135	0.657135	chr3	12233494	0.18234540101514	chr3:12233494:G:A
chr3:12233608	['G', 'A']	19959	2852.715145134607	350.8037319917412	-0.0157480395687365	0.0196697212539612	-0.8006234234542136	0.423359	0.423359	chr3	12233608	0.3732912033216624	chr3:12233608:G:A
chr3:12233820	['C', 'T']	19959	970.1944374843396	119.71368461903366	-0.0101099811931427	0.0327711139288811	-0.3085028240139514	0.757703	0.757703	chr3	12233820	0.1205009932298291	chr3:12233820:C:T
chr3:12234993	['G', 'T']	19959	976.0489026956608	115.90289678144538	-0.0151294609494193	0.0326763219957423	-0.4630099113171506	0.643362	0.643362	chr3	12234993	0.1915445941609388	chr3:12234993:G:T
chr3:12236091	['T', 'TA']	19959	34264.71675518589	4678.647218815615	0.0032481949491365	0.0146284920910473	0.2220457808583333	0.824281	0.824281	chr3	12236091	0.0839247106988869	chr3:12236091:T:TA
chr3:12236112	['C', 'T']	19959	14023.810523678278	2158.4760453478143	0.0333331251115538	0.0105717680087643	3.153032215985014	0.00161823	0.00161823	chr3	12236112	2.790959751801652	chr3:12236112:C:T
chr3:12236156	['C', 'A']	19959	978.0	117.0482463386512	-0.0143273115968026	0.0326455180873156	-0.4388753016105294	0.660757	0.660757	chr3	12236156	0.1799582272953512	chr3:12236156:C:A
chr3:12236157	['T', 'C']	19959	978.0490029061028	117.17038482606183	-0.0142152510357074	0.0326455519043494	-0.4354422028874796	0.663246	0.663246	chr3	12236157	0.1783253605437727	chr3:12236157:T:C
chr3:12237028	['A', 'G']	19959	973.756361993676	113.87776362215116	-0.0174318985441361	0.0327401736680847	-0.5324314623635851	0.594433	0.594433	chr3	12237028	0.225897088682067	chr3:12237028:A:G
chr3:12238157	['G', 'A']	19959	420.0420904945633	41.92128554336821	-0.0493370693289067	0.0494313171366121	-0.9980933583573162	0.318246	0.318246	chr3	12238157	0.4972370462409834	chr3:12238157:G:A
chr3:12238417	['C', 'T']	19959	563.0282092394027	61.95973209427567	-0.0225814422216699	0.0430259147220138	-0.524833518765759	0.599705	0.599705	chr3	12238417	0.2220623302461671	chr3:12238417:C:T
chr3:12238506	['GT', 'G']	19959	972.048702274777	117.70777392217325	-0.0133431453051451	0.0327734656366545	-0.4071325703871205	0.683915	0.683915	chr3	12238506	0.1649978709770312	chr3:12238506:GT:G
chr3:12238577	['G', 'GT']	19959	14851.720557281747	2233.565177538919	0.0294417354199294	0.0104584874614116	2.8151045290783894	0.00488092	0.00488092	chr3	12238577	2.3114983105248514	chr3:12238577:G:GT
chr3:12239563	['C', 'T']	19959	14440.299468458536	2131.356492309092	0.0226567997883653	0.0105429088047315	2.149008419592628	0.0316457	0.0316457	chr3	12239563	1.4996852933288245	chr3:12239563:C:T
chr3:12239603	['C', 'T']	19959	24792.93754699012	3422.874067699278	0.0082955816602294	0.0104312337111713	0.7952637137585461	0.42647	0.42647	chr3	12239603	0.3701115138345649	chr3:12239603:C:T
chr3:12240044	['C', 'T']	19959	1080.216487095966	161.5082909006855	0.0125676119978892	0.0310162141924772	0.4051949061190537	0.685339	0.685339	chr3	12240044	0.1640945534549508	chr3:12240044:C:T
chr3:12240164	['G', 'T']	19959	16581.61567781735	2390.313338001952	0.0183501631185365	0.0102987131625869	1.7817918441693108	0.0747984	0.0747984	chr3	12240164	1.1261076919564337	chr3:12240164:G:T
chr3:12240780	['A', 'G']	19959	604.2119085805934	70.91870307020386	-0.0174101124136512	0.0415169804867008	-0.4193491966312014	0.674965	0.674965	chr3	12240780	0.1707187467259562	chr3:12240780:A:G
chr3:12241134	['C', 'T']	19959	451.3961321514837	46.72970255396041	-0.0459885198669297	0.0494147493602239	-0.9306638293696954	0.352039	0.352039	chr3	12241134	0.4534092213327628	chr3:12241134:C:T
chr3:12241242	['G', 'A']	19959	2039.408719619143	345.10455940703724	0.0236694681386754	0.0230286865061822	1.027825366085085	0.304044	0.304044	chr3	12241242	0.517063562527917	chr3:12241242:G:A
chr3:12241584	['G', 'C']	19959	1765.3537960410922	292.8696933014973	0.0255168387518588	0.0245446721434812	1.0396080502805083	0.298535	0.298535	chr3	12241584	0.5250047452187125	chr3:12241584:G:C
chr3:12242071	['C', 'G']	19959	2008.5158021470857	195.25424805659296	-0.0349489384072628	0.023128177949444	-1.511097782266198	0.130779	0.130779	chr3	12242071	0.8834619877879228	chr3:12242071:C:G
chr3:12242378	['T', 'C']	19959	18494.70653971436	2687.81375191478	0.0211616789204111	0.0101903564124728	2.07663776062922	0.0378478	0.0378478	chr3	12242378	1.4219593599057463	chr3:12242378:T:C
chr3:12243038	['C', 'T']	19959	996.2495740202464	154.95672826774162	0.016568238288989	0.032183021996588	0.5148130057750817	0.606689	0.606689	chr3	12243038	0.2170338792649664	chr3:12243038:C:T
chr3:12243905	['G', 'A']	19959	1955.0	192.40769802853583	-0.0339305528595914	0.0234058322498853	-1.4496623105447408	0.147168	0.147168	chr3	12243905	0.8321866121060565	chr3:12243905:G:A
chr3:12244234	['G', 'T']	19959	31855.0	4270.530587921306	-0.0106496490076521	0.0126965292353757	-0.8387842701121494	0.4016	0.4016	chr3	12244234	0.3962062958630371	chr3:12244234:G:T
chr3:12245220	['G', 'A']	19959	21368.56498421132	2733.3939803428075	-0.0192260516105192	0.0101939650508446	-1.886022908125061	0.0593064	0.0593064	chr3	12245220	1.2268984375850474	chr3:12245220:G:A
chr3:12245421	['GGT', 'G']	19959	27173.807407036184	3568.598431215643	-0.0185663269541694	0.0108646251367149	-1.708878743678698	0.087489	0.087489	chr3	12245421	1.0580465474303693	chr3:12245421:GGT:G
chr3:12247642	['C', 'T']	19959	19960.000200451017	2762.241970736396	0.0014223113108839	0.0101484519367898	0.1401505687510643	0.888542	0.888542	chr3	12247642	0.0513220389480029	chr3:12247642:C:T
chr3:12247950	['C', 'T']	19959	13041.653422186591	1734.0363725286802	-0.0056227079805983	0.0107649156687643	-0.5223178846549924	0.601455	0.601455	chr3	12247950	0.2207968603985611	chr3:12247950:C:T
chr3:12248301	['A', 'G']	19959	968.0485018538932	123.62913604082084	-0.0062888965319966	0.0328389660198095	-0.1915071421007283	0.84813	0.84813	chr3	12248301	0.0715375746825443	chr3:12248301:A:G
chr3:12249014	['T', 'A']	19959	2001.6017140279653	197.6217997083461	-0.033783819608476	0.0231646083161795	-1.4584239520630886	0.144739	0.144739	chr3	12249014	0.8394144322349215	chr3:12249014:T:A
chr3:12249399	['A', 'T']	19959	1016.101818910658	123.78866606111517	-0.0112650702059079	0.0320759983023705	-0.351199364076392	0.725442	0.725442	chr3	12249399	0.1393973042281376	chr3:12249399:A:T
chr3:12249918	['C', 'T']	19959	37763.89207335404	5033.717277185714	-0.0339102046912207	0.0223360461908122	-1.5181829586818023	0.128984	0.128984	chr3	12249918	0.8894641590238049	chr3:12249918:C:T
chr3:12250003	['C', 'A']	19959	2004.5021549564	197.0852230403781	-0.0338493379712163	0.0231503712228136	-1.4621509800179489	0.143716	0.143716	chr3	12250003	0.8424948788741689	chr3:12250003:C:A
chr3:12252240	['G', 'A']	19959	11650.918713039991	1739.512110396182	0.0242827350714894	0.0111347031637708	2.180815663815672	0.0292087	0.0292087	chr3	12252240	1.5344877718655572	chr3:12252240:G:A
chr3:12252467	['A', 'G']	19959	28203.89163993585	3663.334885977141	-0.0237881698096013	0.0111197557437702	-2.1392708938709	0.0324258	0.0324258	chr3	12252467	1.4891093003233096	chr3:12252467:A:G
chr3:12253228	['G', 'T']	19959	2067.1035674917325	359.37637738425866	0.0337224504746683	0.0227970307094383	1.4792474908018085	0.13909	0.13909	chr3	12253228	0.856704092875928	chr3:12253228:G:T
chr3:12254288	['G', 'A']	19959	6958.394537709846	948.9187858623262	0.0077889898073655	0.0133798903283728	0.5821415285331973	0.560478	0.560478	chr3	12254288	0.2514414297525345	chr3:12254288:G:A
chr3:12254847	['G', 'A']	19959	2009.0	193.9384610638868	-0.036250942399163	0.0231246648673476	-1.5676310384220928	0.116983	0.116983	chr3	12254847	0.9318772454556892	chr3:12254847:G:A
chr3:12254970	['G', 'A']	19959	15211.810764758946	1952.4472972862304	-0.0100609212338109	0.0104065254496852	-0.9667896631257684	0.333661	0.333661	chr3	12254970	0.4766945529335366	chr3:12254970:G:A
chr3:12255041	['A', 'G']	19959	36055.80649363664	4711.590047413914	-0.0486760404367414	0.0170445534995109	-2.855812001067556	0.00429712	0.00429712	chr3	12255041	2.366822518177828	chr3:12255041:A:G
chr3:12255252	['T', 'G']	19959	37695.77732124067	5039.179433558184	-0.0265707074399879	0.0220088695369291	-1.2072727040979707	0.227341	0.227341	chr3	12255252	0.6433222340153021	chr3:12255252:T:G
chr3:12256287	['A', 'G']	19959	3352.6382218803915	374.8529706273327	-0.0245801591804664	0.0191317342043538	-1.28478468903633	0.198882	0.198882	chr3	12256287	0.7014045213221185	chr3:12256287:A:G
chr3:12256444	['C', 'T']	19959	18785.64787319421	2519.7791101462853	-0.0050143217077043	0.0101856364792165	-0.4922934092470207	0.622517	0.622517	chr3	12256444	0.2058487841432588	chr3:12256444:C:T
chr3:12256814	['TG', 'T']	19959	12234.073640082808	1620.9282864946292	-0.0060251646476843	0.0108910995114916	-0.5532191347004919	0.58012	0.58012	chr3	12256814	0.2364821617002867	chr3:12256814:TG:T
chr3:12257068	['G', 'A']	19959	1023.1025204189008	124.01178680885876	-0.012116437166086	0.0319428936024043	-0.3793155785102099	0.704458	0.704458	chr3	12257068	0.1521448945517536	chr3:12257068:G:A
chr3:12257257	['G', 'A']	19959	2098.1051207535825	361.53803257617153	0.0328186032014602	0.0226334550257357	1.450004127259548	0.147073	0.147073	chr3	12257257	0.8324670487359918	chr3:12257257:G:A
chr3:12257644	['A', 'G']	19959	436.1311081040445	40.50784979946912	-0.0560953861068531	0.0485438362999393	-1.1555614550167552	0.247874	0.247874	chr3	12257644	0.6057690248607022	chr3:12257644:A:G
chr3:12257846	['G', 'T']	19959	944.0	154.70399364407805	0.0213117666580115	0.0332555235921044	0.6408489284189605	0.521628	0.521628	chr3	12257846	0.2826391045477658	chr3:12257846:G:T
chr3:12257866	['A', 'G']	19959	1019.0510572201624	123.64617997555912	-0.0116387646545493	0.032000375833021	-0.3637071237938196	0.716081	0.716081	chr3	12257866	0.1450378493913407	chr3:12257866:A:G
chr3:12258161	['G', 'A']	19959	1018.0510071149414	123.58213314706556	-0.0114942153198863	0.0320146571903123	-0.3590297797523986	0.719577	0.719577	chr3	12258161	0.1429227265559453	chr3:12258161:G:A
chr3:12258223	['G', 'A']	19959	1022.0	124.02854190564813	-0.0117940062921614	0.0319569122667639	-0.3690596323483836	0.712087	0.712087	chr3	12258223	0.1474669427231095	chr3:12258223:G:A
chr3:12258446	['G', 'C']	19959	1019.0	123.44088181131016	-0.011675402887946	0.0319998710638371	-0.3648578103535023	0.715221	0.715221	chr3	12258446	0.1455597424640581	chr3:12258446:G:C
chr3:12258458	['G', 'T']	19959	13165.31923635817	1759.866793412077	-0.0043464764857822	0.010774187504116	-0.4034157085276088	0.686647	0.686647	chr3	12258458	0.1632664730599148	chr3:12258458:G:T
chr3:12258484	['G', 'A']	19959	1019.0	123.44088181131016	-0.011675402887946	0.0319998710638371	-0.3648578103535023	0.715221	0.715221	chr3	12258484	0.1455597424640581	chr3:12258484:G:A
chr3:12258559	['G', 'A']	19959	1019.0	123.44088181131016	-0.011675402887946	0.0319998710638371	-0.3648578103535023	0.715221	0.715221	chr3	12258559	0.1455597424640581	chr3:12258559:G:A
chr3:12259467	['A', 'C']	19959	427.042792002806	38.96258809596246	-0.0579214781786078	0.0490389682575255	-1.181131663994975	0.237565	0.237565	chr3	12259467	0.624217542758722	chr3:12259467:A:C
chr3:12259564	['C', 'T']	19959	1019.0510572201624	124.34326110777867	-0.0113685571609164	0.0319995848556221	-0.3552720203155698	0.72239	0.72239	chr3	12259564	0.1412282745645374	chr3:12259564:C:T
chr3:12259617	['A', 'G']	19959	1020.715968914515	125.23551305592646	-0.0102385165860987	0.0319861251303388	-0.3200924320897967	0.748902	0.748902	chr3	12259617	0.1255750095953595	chr3:12259617:A:G
chr3:12259861	['G', 'T']	19959	1027.7538531507366	125.86943671873482	-0.0103243931362606	0.0320071486891355	-0.3225652255542887	0.747028	0.747028	chr3	12259861	0.1266631197139236	chr3:12259861:G:T
chr3:12259973	['C', 'T']	19959	7889.395280088185	933.8241056373728	-0.0249806146033018	0.012672804946515	-1.971198539607552	0.048715	0.048715	chr3	12259973	1.3123372931141644	chr3:12259973:C:T
chr3:12260394	['A', 'C']	19959	5866.881840048106	862.6713275351661	0.0210418896376764	0.0143507637640875	1.4662557326971877	0.142594	0.142594	chr3	12260394	0.8458987481287026	chr3:12260394:A:C
chr3:12260531	['T', 'G']	19959	9982.500751728976	1411.8638947032316	0.0006722867551739	0.0116229769114337	0.0578411847753537	0.953876	0.953876	chr3	12260531	0.0205080781427689	chr3:12260531:T:G
chr3:12260534	['T', 'C']	19959	11615.581972141495	1601.3156391771508	-0.0023786932952201	0.0110795914444301	-0.2146914267687997	0.83001	0.83001	chr3	12260534	0.0809166751918093	chr3:12260534:T:C
chr3:12260709	['C', 'T']	19959	540.0	93.61943655504083	0.0302520968439983	0.0436729274055828	0.6926967950431266	0.488508	0.488508	chr3	12260709	0.3111283197089617	chr3:12260709:C:T
chr3:12260743	['G', 'A']	19959	7175.359504960417	1044.5852021882492	0.0058433689311527	0.0131619735252768	0.4439584170208865	0.657077	0.657077	chr3	12260743	0.1823837343737865	chr3:12260743:G:A
chr3:12260763	['C', 'T']	19959	523.0	87.55155928979438	0.0425153753728784	0.0443133780610913	0.9594252849391413	0.337356	0.337356	chr3	12260763	0.4719115613535983	chr3:12260763:C:T
chr3:12260963	['C', 'T']	19959	35755.79146207035	4773.408122674658	-0.0131932759314407	0.0165796058767167	-0.7957532904909658	0.426185	0.426185	chr3	12260963	0.3704018397740173	chr3:12260963:C:T
chr3:12261918	['A', 'G']	19959	7733.162357185809	1114.452236158093	0.0044026208999195	0.012804657090683	0.3438296604696243	0.730978	0.730978	chr3	12261918	0.1360956936609896	chr3:12261918:A:G
chr3:12262172	['G', 'A']	19959	7723.095584181246	1113.3940659612376	0.0043868304644328	0.0128144066794016	0.3423358235917695	0.732102	0.732102	chr3	12262172	0.1354284067133264	chr3:12262172:G:A
chr3:12262211	['C', 'G']	19959	7721.773763591722	1112.863609578002	0.0043547986591144	0.0128131875064416	0.3398684875972608	0.733959	0.733959	chr3	12262211	0.1343281997175604	chr3:12262211:C:G
chr3:12263004	['G', 'A']	19959	4070.611846061335	642.001858731015	0.0187098543717057	0.0167359434130954	1.1179444092208006	0.263604	0.263604	chr3	12263004	0.5790480039234476	chr3:12263004:G:A
chr3:12263115	['A', 'G']	19959	4070.611846061335	642.0559279069813	0.0187764354957958	0.016736014954275	1.1219179444506608	0.261911	0.261911	chr3	12263115	0.5818462612579297	chr3:12263115:A:G
chr3:12263560	['G', 'A']	19959	8288.314492607864	1185.6171791603351	0.0034190272625892	0.0124774275512282	0.2740169997823544	0.784074	0.784074	chr3	12263560	0.105642947168815	chr3:12263560:G:A
chr3:12263960	['A', 'G']	19959	8699.30757666867	1258.938584075397	0.0061354494673838	0.0122331264188507	0.5015438619132897	0.615994	0.615994	chr3	12263960	0.2104235179972334	chr3:12263960:A:G
chr3:12264088	['T', 'C']	19959	7848.966272426582	1126.4714180823864	0.0044383481904247	0.0127302258180722	0.3486464618816033	0.727358	0.727358	chr3	12264088	0.1382517801232902	chr3:12264088:T:C
chr3:12265279	['G', 'A']	19959	479.0	62.41493165806337	-0.0090454271191841	0.0465032194720066	-0.1945118471771432	0.845777	0.845777	chr3	12265279	0.072744129202005	chr3:12265279:G:A
chr3:12268910	['G', 'T']	19959	1803.7229712796347	223.12119825020145	-0.0168981857564739	0.0242404213835347	-0.6971077560537797	0.485743	0.485743	chr3	12268910	0.3135934492629781	chr3:12268910:G:T
chr3:12269274	['G', 'C']	19959	2029.305021046302	366.82339650449086	0.0401224348066332	0.0230046510329315	1.7441009971938797	0.0811569	0.0811569	chr3	12269274	1.0906745503351745	chr3:12269274:G:C
chr3:12272347	['T', 'C']	19959	30167.298048462373	3968.366474104324	-0.0222965490850478	0.0117967153837229	-1.8900641712363853	0.0587639	0.0587639	chr3	12272347	1.2308893889833223	chr3:12272347:T:C
chr3:12272520	['C', 'A']	19959	1570.0786651969136	253.7845717690452	0.021987172772992	0.0260847715937169	0.8429122215617986	0.399288	0.399288	chr3	12272520	0.3987137416766729	chr3:12272520:C:A
chr3:12273013	['C', 'G']	19959	20797.04198817517	2515.729911861032	-0.034510334493232	0.0100777229558849	-3.424417861485232	0.000617357	0.000617357	chr3	12273013	3.20946362317441	chr3:12273013:C:G
chr3:12273347	['G', 'A']	19959	2055.3089296452195	365.0277929030163	0.0372879192296689	0.0228820149266082	1.629573241223124	0.103208	0.103208	chr3	12273347	0.9862866377747258	chr3:12273347:G:A
chr3:12273798	['G', 'A']	19959	2816.2822067445004	432.80953179011743	0.014336864141803	0.0196779429364906	0.7285753489617472	0.46627	0.46627	chr3	12273798	0.3313625263288841	chr3:12273798:G:A
chr3:12274827	['G', 'A']	19959	934.0936012426716	139.26192698669576	0.0097965786200302	0.0334315438136937	0.2930339883382074	0.769499	0.769499	chr3	12274827	0.1137919402181608	chr3:12274827:G:A
chr3:12275733	['G', 'C']	19959	443.0	102.27667391026098	0.1065231728184401	0.0482505497505129	2.2077089974981643	0.0272759	0.0272759	chr3	12275733	1.5642209104523568	chr3:12275733:G:C
chr3:12275811	['C', 'A']	19959	441.066295850872	103.6338806137292	0.1109354665323928	0.0483556527229074	2.294157151969112	0.0217918	0.0217918	chr3	12275811	1.6617068956013288	chr3:12275811:C:A
chr3:12277559	['A', 'G']	19959	14266.288678394229	1958.564587498082	0.0004816980053169	0.010551260831935	0.0456531226921261	0.963587	0.963587	chr3	12277559	0.0161090678127034	chr3:12277559:A:G
chr3:12277767	['G', 'A']	19959	937.0469485920432	147.76107693467335	0.0168439945210728	0.0333181883117007	0.5055495323903193	0.613179	0.613179	chr3	12277767	0.2124127271710399	chr3:12277767:G:A
chr3:12278217	['A', 'G']	19959	1321.1985868911604	233.74060697813525	0.0327616635245571	0.0281574693121772	1.1635159098047458	0.244634	0.244634	chr3	12278217	0.6114831834966924	chr3:12278217:A:G
chr3:12278240	['A', 'T']	19959	1322.0662391021144	233.7175793547152	0.0323541872982502	0.0281485219643713	1.1494098105471486	0.250401	0.250401	chr3	12278240	0.6013639410621883	chr3:12278240:A:T
chr3:12280669	['G', 'C']	19959	6302.2630418441495	974.5686585946548	0.0179267293496998	0.0138615338851862	1.2932716897123535	0.195932	0.195932	chr3	12280669	0.7078946283825897	chr3:12280669:G:C
chr3:12281914	['G', 'A']	19959	12586.414294306333	1769.7416960612754	0.0065592095970917	0.0109118913249569	0.6011065727982468	0.547776	0.547776	chr3	12281914	0.2613969996393739	chr3:12281914:G:A
chr3:12282731	['C', 'T']	19959	3658.1832848982863	461.3522970236999	-0.007774603320703	0.0175918426131851	-0.4419436605734476	0.658535	0.658535	chr3	12282731	0.1814211380857594	chr3:12282731:C:T
chr3:12283962	['A', 'G']	19959	4247.63845460012	518.4986140634987	-0.0140888349723955	0.0164591870625293	-0.8559860774940663	0.392016	0.392016	chr3	12283962	0.4066962070359105	chr3:12283962:A:G
chr3:12286252	['T', 'C']	19959	1540.0802707445478	197.2379377398587	0.0034887943416451	0.0263742227794593	0.1322804607672554	0.894764	0.894764	chr3	12286252	0.0482914976597464	chr3:12286252:T:C
chr3:12286639	['A', 'G']	19959	4486.98851180437	554.6842561108425	-0.0132114199905493	0.0165413932042842	-0.7986884676151442	0.424481	0.424481	chr3	12286639	0.3721417442417631	chr3:12286639:A:G
chr3:12287696	['G', 'C']	19959	4298.938496240601	598.8494608887077	0.0066650929873197	0.0163620308127552	0.4073512061915877	0.683754	0.683754	chr3	12287696	0.1651001200035273	chr3:12287696:G:C
chr3:12287953	['C', 'T']	19959	2602.8690374680227	335.3563019399696	0.00061220791681	0.0207136424518855	0.0295557827761172	0.976422	0.976422	chr3	12287953	0.0103624439507073	chr3:12287953:C:T
chr3:12288063	['G', 'C']	19959	4968.746843054721	824.8931235381958	0.0379505637805928	0.0153435877242153	2.473382657479712	0.0133923	0.0133923	chr3	12288063	1.8731448306407443	chr3:12288063:G:C
chr3:12290337	['C', 'T']	19959	5889.770560817922	872.9662339805377	0.0216026831766039	0.0143204585416032	1.508518956557481	0.131438	0.131438	chr3	12290337	0.8812790578777127	chr3:12290337:C:T
chr3:12292833	['T', 'C']	19959	6380.31967130975	923.202884185898	0.0104984463266104	0.0136947781001487	0.7666021493620527	0.443327	0.443327	chr3	12292833	0.3532758180037771	chr3:12292833:T:C
chr3:12292853	['T', 'C']	19959	6723.368589904257	939.694770457912	0.005359595690246	0.0134162872342353	0.3994842683875714	0.689541	0.689541	chr3	12292853	0.1614399056384224	chr3:12292853:T:C
chr3:12292917	['T', 'C']	19959	9715.486772221666	1367.5751082210386	0.0085949087376799	0.0118094380459782	0.7277999769520759	0.466745	0.466745	chr3	12292917	0.330920325728194	chr3:12292917:T:C
chr3:12293056	['C', 'T']	19959	22496.381389055925	2877.61223820452	-0.0203339114742248	0.0101807856779595	-1.9972831289677289	0.045808	0.045808	chr3	12293056	1.3390586693224766	chr3:12293056:C:T
chr3:12293492	['G', 'A']	19959	24629.70204449789	3178.995681965325	-0.0180163433373889	0.0104098773992363	-1.7306969761921085	0.0835213	0.0835213	chr3	12293492	1.078202754542572	chr3:12293492:G:A
chr3:12293582	['G', 'A']	19959	24636.70309681299	3181.384673939277	-0.0178097731098428	0.0104077840970142	-1.7111974022358951	0.0870602	0.0870602	chr3	12293582	1.0601803394897091	chr3:12293582:G:A
chr3:12293699	['T', 'C']	19959	1536.2309079975944	192.28736451854363	0.0014154405844598	0.026416609850341	0.0535814622875059	0.957269	0.957269	chr3	12293699	0.0189660049611927	chr3:12293699:T:C
chr3:12293713	['A', 'G']	19959	24635.70294648226	3181.1474468062765	-0.017792388347841	0.0104091487331291	-1.7093029222661849	0.0874104	0.0874104	chr3	12293713	1.0584368923781005	chr3:12293713:A:G
chr3:12294833	['C', 'A']	19959	2319.581086498948	255.0484291277036	-0.023761409614244	0.0215512780222717	-1.1025522286747105	0.270235	0.270235	chr3	12294833	0.5682584031952769	chr3:12294833:C:A
chr3:12294900	['A', 'G']	19959	11231.501829482237	1557.3947756715013	0.0084740247432658	0.0112196289007474	0.7552856532270227	0.450087	0.450087	chr3	12294900	0.346703530740257	chr3:12294900:A:G
chr3:12295637	['C', 'T']	19959	2309.925868377525	254.4292332727894	-0.0233348340386688	0.0216001966143992	-1.080306557168711	0.280019	0.280019	chr3	12295637	0.5528124996749093	chr3:12295637:C:T
chr3:12295664	['C', 'G']	19959	11732.641883084323	1631.42491298419	0.0089284517875247	0.0110633885031155	0.8070268693005268	0.419661	0.419661	chr3	12295664	0.377101388834229	chr3:12295664:C:G
chr3:12296376	['T', 'C']	19959	38949.902991431576	5254.65489630482	-0.0238374519402231	0.0331906695552135	-0.718197380759942	0.472644	0.472644	chr3	12296376	0.3254658509056853	chr3:12296376:T:C
chr3:12296616	['A', 'G']	19959	11803.59139192304	1649.3901983005385	0.0095440376776076	0.0110429544502172	0.8642648777220939	0.387453	0.387453	chr3	12296616	0.4117809720702617	chr3:12296616:A:G
chr3:12296714	['T', 'G']	19959	11332.839029768467	1579.0761798087894	0.0092676709853133	0.0111866137144272	0.8284608034119274	0.407419	0.407419	chr3	12296714	0.3899587215244987	chr3:12296714:T:G
chr3:12296942	['C', 'A']	19959	11591.903929036784	1619.864981810227	0.0102956451807838	0.0111145693262097	0.926319759102608	0.354291	0.354291	chr3	12296942	0.4506398798428942	chr3:12296942:C:A
chr3:12296951	['C', 'A']	19959	4267.213798977853	524.4069236096294	-0.0055750878054802	0.0163911635639564	-0.3401276415628984	0.733764	0.733764	chr3	12296951	0.1344435994550714	chr3:12296951:C:A
chr3:12297350	['A', 'G']	19959	11329.64998495637	1572.8460770524125	0.0087667686535253	0.0111924999210589	0.7832717190402185	0.433477	0.433477	chr3	12297350	0.3630339409515031	chr3:12297350:A:G
chr3:12298768	['C', 'A']	19959	14359.316644113667	1979.305636603896	0.0046385601731697	0.0105211840481394	0.4408781513512294	0.659306	0.659306	chr3	12298768	0.1809129719507695	chr3:12298768:C:A
chr3:12299033	['G', 'A']	19959	11202.490200992432	1549.4244426186467	0.0088114955935005	0.0112232467020355	0.7851111026457622	0.432398	0.432398	chr3	12299033	0.3641163234860088	chr3:12299033:G:A
chr3:12299426	['T', 'C']	19959	1580.395910594367	220.7693036608586	0.0079338818995141	0.0257188110752856	0.3084855624270333	0.757716	0.757716	chr3	12299426	0.1204935420519505	chr3:12299426:T:C
chr3:12299907	['C', 'T']	19959	11222.683450351054	1552.419357231191	0.0082806375029392	0.0112334558788201	0.7371406975970589	0.461045	0.461045	chr3	12299907	0.3362566835086135	chr3:12299907:C:T
chr3:12300331	['A', 'G']	19959	11221.935745789897	1555.9764884411047	0.008676736861832	0.0112312169215353	0.7725553626512883	0.439795	0.439795	chr3	12300331	0.3567497124121387	chr3:12300331:A:G
chr3:12300497	['G', 'A']	19959	11106.225808068157	1538.168628242984	0.0089310930097998	0.0112674381415592	0.7926462872565522	0.427993	0.427993	chr3	12300497	0.3685633339920474	chr3:12300497:G:A
chr3:12302092	['G', 'A']	19959	11131.788663927033	1530.7891650632291	0.0074658679268505	0.0112517056512546	0.6635321042208443	0.506997	0.506997	chr3	12302092	0.2949946104641007	chr3:12302092:G:A
chr3:12302942	['A', 'G']	19959	4290.504761427426	542.4188175205006	-0.0015184370170045	0.0163682320769091	-0.0927673196390384	0.926089	0.926089	chr3	12302942	0.0333472742775345	chr3:12302942:A:G
chr3:12303137	['A', 'G']	19959	11239.25246805312	1543.3606100756738	0.0066746320743364	0.0112294474142891	0.5943865114718999	0.55226	0.55226	chr3	12303137	0.2578564114357053	chr3:12303137:A:G
chr3:12303231	['C', 'G']	19959	1239.3725755525484	191.8388212262306	0.0240419186970275	0.0289797896243769	0.8296098421916847	0.406769	0.406769	chr3	12303231	0.3906521522142407	chr3:12303231:C:G
chr3:12303358	['G', 'A']	19959	14765.959258331246	1898.1668027943365	-0.0151771052156224	0.010530855655403	-1.4412034228040709	0.149543	0.149543	chr3	12303358	0.8252339111684286	chr3:12303358:G:A
chr3:12305199	['A', 'G']	19959	12195.833132892363	1747.1864426252455	0.0140507905726825	0.0109419736967215	1.2841184746123555	0.199115	0.199115	chr3	12305199	0.7008960218819529	chr3:12305199:A:G
chr3:12305350	['G', 'A']	19959	12165.438085692813	1770.8209828348818	0.0165053689678437	0.0109558829944512	1.506530233683866	0.131947	0.131947	chr3	12305350	0.879600479625493	chr3:12305350:G:A
chr3:12305412	['C', 'T']	19959	12713.636987674116	1564.2562119839984	-0.0205394341639131	0.0109152069046559	-1.881726507186212	0.0598877	0.0598877	chr3	12305412	1.2226623657685076	chr3:12305412:C:T
chr3:12305463	['G', 'A']	19959	8450.846820664428	1281.0075781958612	0.0236301430339108	0.0122846102456403	1.9235565932827985	0.0544244	0.0544244	chr3	12305463	1.2642063501256462	chr3:12305463:G:A
chr3:12306238	['T', 'C']	19959	12552.515660235527	1785.7502412320614	0.0126165734499274	0.0108494317202306	1.1628787364412505	0.244893	0.244893	chr3	12306238	0.6110236285331925	chr3:12306238:T:C
chr3:12306316	['G', 'A']	19959	12615.264117853383	1806.567009977047	0.0138262825111849	0.0108327724217982	1.276338316067919	0.201851	0.201851	chr3	12306316	0.6949690946886129	chr3:12306316:G:A
chr3:12307030	['A', 'G']	19959	1755.1237815255963	182.41011867678424	-0.0321336763032759	0.0250524536703412	-1.2826558518424835	0.199628	0.199628	chr3	12307030	0.699778544247796	chr3:12307030:A:G
chr3:12307082	['T', 'A']	19959	13260.95217943256	1889.600133715062	0.0138638699467177	0.0111136270871558	1.247465821733429	0.212241	0.212241	chr3	12307082	0.6731707167881716	chr3:12307082:T:A
chr3:12307336	['G', 'A']	19959	12616.79281311081	1795.8165197930875	0.0126389969057105	0.0108337008490625	1.1666370598376052	0.243371	0.243371	chr3	12307336	0.6137311733957065	chr3:12307336:G:A
chr3:12307505	['TAG', 'T']	19959	12612.263817206996	1797.4259551320474	0.0127456199861635	0.0108348250846401	1.176356783482566	0.239466	0.239466	chr3	12307505	0.620756140122459	chr3:12307505:TAG:T
chr3:12307991	['G', 'A']	19959	12611.423065356856	1798.8171555663544	0.0131051175672087	0.0108391670951818	1.20905208418035	0.226657	0.226657	chr3	12307991	0.644630863790695	chr3:12307991:G:A
chr3:12308425	['T', 'C']	19959	12891.147806004456	1825.3967140667623	0.0112175292225587	0.0109652557531272	1.0230066197370278	0.306317	0.306317	chr3	12308425	0.5138289000222968	chr3:12308425:T:C
chr3:12308703	['A', 'G']	19959	12882.3907550386	1575.6737493387934	-0.0216786537691672	0.0108944239295087	-1.9898852761226065	0.0466172	0.0466172	chr3	12308703	1.331453815351436	chr3:12308703:A:G
chr3:12309241	['C', 'A']	19959	8445.654652095449	1278.025762117631	0.0237056787697706	0.0122928800847603	1.9284072248584647	0.0538187	0.0538187	chr3	12309241	1.2690667969038365	chr3:12309241:C:A
chr3:12309282	['A', 'G']	19959	8937.477918692664	1353.4369126238742	0.0233163050467669	0.0120318653430509	1.9378794876750625	0.052652	0.052652	chr3	12309282	1.2785851273756113	chr3:12309282:A:G
chr3:12309696	['T', 'C']	19959	8935.581574858405	1353.371321069401	0.0232200579214376	0.0120315654120206	1.9299282451008928	0.0536299	0.0536299	chr3	12309696	1.270593012835341	chr3:12309696:T:C
chr3:12309724	['A', 'G']	19959	1512.303081934352	241.323097127232	0.0288875439003517	0.0263229921708321	1.0974262999007147	0.272468	0.272468	chr3	12309724	0.564684496101028	chr3:12309724:A:G
chr3:12309807	['A', 'C']	19959	1679.0094751090392	167.6472800014339	-0.0352997852229214	0.0252256472549804	-1.3993609308063215	0.16172	0.16172	chr3	12309807	0.7912362673383633	chr3:12309807:A:C
chr3:12310022	['T', 'G']	19959	907.090895425164	149.48103024676195	0.0355136073918138	0.0339133637990665	1.0471862243518086	0.295026	0.295026	chr3	12310022	0.5301397089067174	chr3:12310022:T:G
chr3:12310056	['C', 'T']	19959	1663.0833249824632	159.24474054436038	-0.038734935199846	0.0253419381112708	-1.5284914290994402	0.126406	0.126406	chr3	12310056	0.89823231129851	chr3:12310056:C:T
chr3:12310075	['A', 'G']	19959	8940.239651197755	1358.6925726651236	0.0238749534137736	0.0120303052181313	1.9845675550933533	0.0472063	0.0472063	chr3	12310075	1.3260000379621977	chr3:12310075:A:G
chr3:12310247	['A', 'G']	19959	8926.130563352046	1353.872353977196	0.0236027174877691	0.0120357248648241	1.9610549221468911	0.0498865	0.0498865	chr3	12310247	1.3020169647721338	chr3:12310247:A:G
chr3:12310875	['T', 'C']	19959	9041.135154346026	1370.4019632955135	0.0235287265000866	0.0120799092673734	1.9477568895020727	0.0514581	0.0514581	chr3	12310875	1.2885462533909116	chr3:12310875:T:C
chr3:12311189	['G', 'C']	19959	8930.474409744853	1355.8526931790464	0.02384229625293	0.0120342063363989	1.981210524936409	0.0475814	0.0475814	chr3	12311189	1.3225627837504188	chr3:12311189:G:C
chr3:12311346	['C', 'T']	19959	1665.2503006614552	161.34450186940617	-0.0379172141441289	0.0253281734184686	-1.4970370550479852	0.134399	0.134399	chr3	12311346	0.8716039626519674	chr3:12311346:C:T
chr3:12311472	['C', 'G']	19959	8927.341852074564	1357.4850499661416	0.02403567735368	0.0120329578809436	1.9974870344842588	0.0457859	0.0457859	chr3	12311472	1.3392682445941118	chr3:12311472:C:G
chr3:12311827	['T', 'C']	19959	8927.894623440396	1358.3948271612342	0.0241702170347586	0.0120326799067754	2.0087143697015244	0.0445809	0.0445809	chr3	12311827	1.350851168222576	chr3:12311827:T:C
chr3:12312743	['TTAAG', 'T']	19959	8919.681401293039	1357.9071127828015	0.024338541924577	0.0120360288560679	2.02214054283417	0.0431752	0.0431752	chr3	12312743	1.3647656419783334	chr3:12312743:TTAAG:T
chr3:12312912	['T', 'G']	19959	1675.503683656593	167.0316594667858	-0.0354209646265645	0.0252456715174576	-1.4030509983491846	0.160617	0.160617	chr3	12312912	0.794208490094305	chr3:12312912:T:G
chr3:12314659	['G', 'A']	19959	8961.244913300592	1359.6483665315302	0.0241296224674547	0.0120152307340888	2.008252941742988	0.0446299	0.0446299	chr3	12314659	1.350374086260453	chr3:12314659:G:A
chr3:12315126	['A', 'T']	19959	8960.346812988575	1360.718074561128	0.0243662208261514	0.0120165548640279	2.027721015038411	0.042602	0.042602	chr3	12315126	1.3705700119635948	chr3:12315126:A:T
chr3:12315475	['T', 'C']	19959	1576.0	188.4208068707611	-0.0036667004171961	0.0260821733500311	-0.1405826258413293	0.888201	0.888201	chr3	12315475	0.0514887422023817	chr3:12315475:T:C
chr3:12316993	['G', 'A']	19959	11884.763670993936	1756.7740433801307	0.018306078595474	0.0109971790201981	1.664615858471699	0.0960051	0.0960051	chr3	12316993	1.017705695678906	chr3:12316993:G:A
chr3:12318715	['T', 'C']	19959	11917.985616918912	1752.4698846823835	0.0173556752546839	0.0109824970752553	1.5803031984217912	0.114053	0.114053	chr3	12318715	0.9428932867458568	chr3:12318715:T:C
chr3:12319385	['TG', 'T']	19959	740.0370778635133	146.9101445974398	0.0728222190621338	0.0376120724273749	1.936139498900152	0.0528647	0.0528647	chr3	12319385	1.276834228012381	chr3:12319385:TG:T
chr3:12319796	['T', 'C']	19959	8923.788423953896	1347.2223932961988	0.0228499447701379	0.0120334978534612	1.8988614157242256	0.0575971	0.0575971	chr3	12319796	1.2395993826480307	chr3:12319796:T:C
chr3:12319886	['T', 'C']	19959	8921.340950090198	1345.8485418691282	0.0226864703690856	0.0120335663118414	1.8852657459294744	0.0594085	0.0594085	chr3	12319886	1.2261514129481217	chr3:12319886:T:C
chr3:12320430	['T', 'C']	19959	11929.195370045598	1736.80249369347	0.0149537292896163	0.0109756049516782	1.3624514872257447	0.173071	0.173071	chr3	12320430	0.7617756969720639	chr3:12320430:T:C
chr3:12322914	['A', 'G']	19959	8912.679296346414	1348.6178746858136	0.0232556840402266	0.012040020288994	1.931531964400839	0.0534315	0.0534315	chr3	12322914	1.272202633554719	chr3:12322914:A:G
chr3:12323204	['A', 'G']	19959	9361.345143830811	1417.5480518807576	0.0236777264323456	0.0118191640303403	2.0033334313292985	0.045155	0.045155	chr3	12323204	1.3452941533863154	chr3:12323204:A:G
chr3:12323809	['G', 'T']	19959	739.2592722534082	146.8946122238049	0.0732553562992639	0.0376350011496005	1.946468820555396	0.0516125	0.0516125	chr3	12323809	1.2872451041172417	chr3:12323809:G:T
chr3:12325564	['G', 'A']	19959	6648.666232399659	967.2432706344476	0.0194778106191879	0.0134894520854156	1.4439289673037754	0.148775	0.148775	chr3	12325564	0.8274700410631679	chr3:12325564:G:A
chr3:12327902	['C', 'T']	19959	739.0	146.68393851403306	0.0729978213506564	0.0376346390849287	1.9396445170079848	0.052437	0.052437	chr3	12327902	1.280362162914733	chr3:12327902:C:T
chr3:12328584	['A', 'G']	19959	8897.228876415757	1337.7705568343015	0.0219788435584567	0.0120430693371909	1.82502009604666	0.0680129	0.0680129	chr3	12328584	1.16740870688965	chr3:12328584:A:G
chr3:12329238	['A', 'G']	19959	3629.0000501303393	464.6314190299564	0.0041315229477157	0.0176985737689442	0.2334381855652897	0.815424	0.815424	chr3	12329238	0.0886165103057709	chr3:12329238:A:G
chr3:12329583	['G', 'C']	19959	11864.783373421527	1738.7323538759763	0.0159320397780844	0.0109964739143848	1.448831680239169	0.1474	0.1474	chr3	12329583	0.8315025164769673	chr3:12329583:G:C
chr3:12330129	['A', 'G']	19959	8903.338244137101	1343.7161480319137	0.0227649123159473	0.012042084132768	1.8904462105526352	0.0587128	0.0587128	chr3	12330129	1.2312672077239732	chr3:12330129:A:G
chr3:12330575	['A', 'G']	19959	8899.891817407426	1341.4207472475591	0.0225712673313285	0.0120456539784575	1.8738100373541329	0.0609712	0.0609712	chr3	12330575	1.2148752573604036	chr3:12330575:A:G
chr3:12330706	['T', 'A']	19959	768.1154539987974	95.87603183779858	-0.0057108222822903	0.0369765159083679	-0.1544445749416308	0.877261	0.877261	chr3	12330706	0.0568711774478656	chr3:12330706:T:A
chr3:12331383	['G', 'A']	19959	8897.228876415757	1342.4995241083298	0.0227154239318341	0.0120447553593087	1.885918248582669	0.0593205	0.0593205	chr3	12331383	1.2267951970515143	chr3:12331383:G:A
chr3:12331825	['T', 'G']	19959	1583.079316564786	188.7916994069093	-0.0040119926803953	0.0260137771833133	-0.154225687877763	0.877433	0.877433	chr3	12331825	0.0567860359347281	chr3:12331825:T:G
chr3:12332279	['T', 'A']	19959	8904.569144403788	1339.0684978594409	0.0222225724548784	0.012039593572249	1.845790916572209	0.0649374	0.0649374	chr3	12332279	1.187505103887685	chr3:12332279:T:A
chr3:12333892	['T', 'C']	19959	12137.432473064397	1771.6718222653542	0.0150265875123963	0.0109281304767451	1.375037344619252	0.169135	0.169135	chr3	12333892	0.7717665122483955	chr3:12333892:T:C
chr3:12334245	['C', 'T']	19959	9019.942471337548	1357.3778644417305	0.0223702000666296	0.0120990687198714	1.8489191676289016	0.0644843	0.0644843	chr3	12334245	1.190546010222712	chr3:12334245:C:T
chr3:12334457	['C', 'T']	19959	738.0369776530715	144.53772168310132	0.0702817764014599	0.0376550659761046	1.866462707728616	0.0619913	0.0619913	chr3	12334457	1.2076692561003286	chr3:12334457:C:T
chr3:12334915	['A', 'G']	19959	21798.460809862685	2926.471010670198	-0.0020270426642198	0.0101436303526199	-0.1998340430156044	0.841612	0.841612	chr3	12334915	0.0748880808226689	chr3:12334915:A:G
chr3:12335246	['G', 'C']	19959	8911.339446782922	1338.9245694268295	0.0218252097021614	0.0120328030756984	1.813809264961702	0.0697221	0.0697221	chr3	12335246	1.1566295405999525	chr3:12335246:G:C
chr3:12335795	['C', 'G']	19959	8899.337642814193	1336.2603444811946	0.021814757152109	0.0120407235098067	1.8117480344384285	0.0700402	0.0700402	chr3	12335795	1.1546526224576326	chr3:12335795:C:G
chr3:12337424	['A', 'G']	19959	8905.677191399789	1337.298680796379	0.021975331606098	0.0120391300468839	1.8253255443308225	0.0679669	0.0679669	chr3	12337424	1.167702537987057	chr3:12337424:A:G
chr3:12337656	['T', 'C']	19959	1671.167460039084	163.24998513146835	-0.037155931926118	0.0252881437997628	-1.4693024612769887	0.141767	0.141767	chr3	12337656	0.8484248508582812	chr3:12337656:T:C
chr3:12338409	['G', 'T']	19959	11733.527289129455	1725.946296828929	0.016858960223513	0.0110555364837998	1.524933706131514	0.127291	0.127291	chr3	12338409	0.895202301676374	chr3:12338409:G:T
chr3:12338839	['A', 'G']	19959	12908.94031870114	1595.3381154809306	-0.0198819265174682	0.010881874161415	-1.8270682257993425	0.0677044	0.0677044	chr3	12338839	1.1693831062982234	chr3:12338839:A:G
chr3:12339666	['T', 'C']	19959	8694.435614791062	1302.784286472245	0.02173817909694	0.0121635435439523	1.78715840646192	0.0739271	0.0739271	chr3	12339666	1.1311963299001428	chr3:12339666:T:C
chr3:12339911	['G', 'A']	19959	11746.76563439567	1724.6125071401957	0.0166187143583167	0.0110512901721186	1.503780472640576	0.132654	0.132654	chr3	12339911	0.8772796499278923	chr3:12339911:G:A
chr3:12341540	['G', 'T']	19959	18248.485791610285	2124.3643685839806	-0.0405731562046132	0.0102545372276044	-3.9566052864280654	7.62855e-05	7.62855e-05	chr3	12341540	4.117558002915734	chr3:12341540:G:T
chr3:12341766	['G', 'A']	19959	7064.061785929045	1092.2708506564647	0.0260133451731333	0.0132056116465938	1.9698705269621493	0.048867	0.048867	chr3	12341766	1.3109843219793509	chr3:12341766:G:A
chr3:12342165	['A', 'G']	19959	14721.475171618982	1728.0914775397796	-0.0317178833719303	0.0105691449534852	-3.000988586259393	0.00269437	0.00269437	chr3	12342165	2.5695427657308416	chr3:12342165:A:G
chr3:12342215	['G', 'A']	19959	7060.061184606133	1090.1542562888278	0.0257910282951784	0.0132070395454985	1.9528243408621453	0.0508544	0.0508544	chr3	12342215	1.293671465296769	chr3:12342215:G:A
chr3:12342767	['C', 'T']	19959	2222.111333800982	288.5939063088477	-0.0056532620292423	0.0221248014736822	-0.2555169607269452	0.798326	0.798326	chr3	12342767	0.097819726331287	chr3:12342767:C:T
chr3:12343970	['C', 'T']	19959	945.8424928890688	143.40182912907872	0.0162731997792217	0.0337414879702869	0.4822905200135834	0.629605	0.629605	chr3	12343970	0.2009318316912613	chr3:12343970:C:T
chr3:12344329	['A', 'G']	19959	6771.76782669742	1045.6647329953691	0.0262562743824595	0.0134299601100894	1.955052298534684	0.0505908	0.0505908	chr3	12344329	1.2959284529725656	chr3:12344329:A:G
chr3:12344838	['C', 'T']	19959	752.0376791261649	150.00697461824188	0.0749664139827778	0.0373328222003805	2.0080564383909247	0.0446508	0.0446508	chr3	12344838	1.3501707555330376	chr3:12344838:C:T
chr3:12344982	['C', 'T']	19959	477.0	51.56740208158444	-0.0254650702188709	0.0465830975300296	-0.5466590151600573	0.584619	0.584619	chr3	12344982	0.2331270742658435	chr3:12344982:C:T
chr3:12346910	['G', 'A']	19959	6779.09476534296	1051.0468117862845	0.027241081269585	0.0134271904092301	2.028799803930604	0.0424919	0.0424919	chr3	12346910	1.3716938492572242	chr3:12346910:G:A
chr3:12347064	['A', 'C']	19959	3771.377912511901	513.5622491404965	0.0123943302472087	0.0173257196593143	0.7153717416029793	0.474388	0.474388	chr3	12347064	0.3238663053092599	chr3:12347064:A:C
chr3:12347409	['CTTG', 'C']	19959	743.0372281791763	149.73503985525372	0.0763083816033889	0.0375386881543615	2.032792975865429	0.0420867	0.0420867	chr3	12347409	1.3758551257600795	chr3:12347409:CTTG:C
chr3:12347814	['A', 'G']	19959	6780.339713398136	1050.5178797865954	0.026922583222793	0.0134229842726163	2.005707723111667	0.0449009	0.0449009	chr3	12347814	1.347744953849318	chr3:12347814:A:G
chr3:12348636	['A', 'G']	19959	2228.223280052112	299.24536593275445	-0.0010024628073657	0.0220884403208367	-0.0453840467142485	0.963802	0.963802	chr3	12348636	0.0160121768228756	chr3:12348636:A:G
chr3:12348985	['T', 'C']	19959	6779.339663292915	1051.2449710288276	0.0271623578183871	0.0134209972151364	2.023870311794191	0.0429968	0.0429968	chr3	12348985	1.3665638652124137	chr3:12348985:T:C
chr3:12349708	['C', 'T']	19959	23984.00831913401	3078.367366483479	-0.0204208306877761	0.010506953662547	-1.9435538923682545	0.0519633	0.0519633	chr3	12349708	1.2843032762617974	chr3:12349708:C:T
chr3:12350084	['G', 'A']	19959	6765.355850663994	1048.9226485903678	0.027136673112744	0.0134296782707295	2.020649532006237	0.0433294	0.0433294	chr3	12350084	1.3632173247780712	chr3:12350084:G:A
chr3:12350314	['G', 'A']	19959	6767.339062030263	1045.8726747142994	0.0264563912974318	0.0134280426667371	1.9702343784598948	0.0488253	0.0488253	chr3	12350314	1.3113550795722269	chr3:12350314:G:A
chr3:12350773	['C', 'T']	19959	6767.678158039786	1044.5389511985784	0.0261804133517724	0.0134329389301869	1.9489713671621776	0.0513128	0.0513128	chr3	12350773	1.2897742864287869	chr3:12350773:C:T
chr3:12350797	['A', 'G']	19959	3897.78115760461	518.7755057369225	0.0095250802283159	0.0170631917910986	0.5582238273430709	0.576698	0.576698	chr3	12350797	0.239051554728291	chr3:12350797:A:G
chr3:12352183	['A', 'G']	19959	6788.020294648227	1054.8225630569705	0.0273657087542789	0.0134182516581535	2.039439224382887	0.0414194	0.0414194	chr3	12352183	1.3827961965718871	chr3:12352183:A:G
chr3:12353102	['G', 'A']	19959	16842.375394637937	2002.6797670875635	-0.0330557398081287	0.0103280632315929	-3.200574886781596	0.00137369	0.00137369	chr3	12353102	2.8621112632585195	chr3:12353102:G:A
chr3:12353341	['C', 'T']	19959	23620.83467843	3052.7918400183503	-0.0175192599431383	0.0104717246294825	-1.6730061726235437	0.0943418	0.0943418	chr3	12353341	1.0252958418637974	chr3:12353341:C:T
chr3:12354459	['G', 'A']	19959	26124.16513481952	3369.534216122284	-0.0201651493531315	0.0109696721732302	-1.838263626723636	0.0660384	0.0660384	chr3	12354459	1.1802034575108302	chr3:12354459:G:A
chr3:12354473	['CA', 'C']	19959	3864.9682269219206	504.4234013389793	0.005865594655267	0.01710364511234	0.3429441278008679	0.731644	0.731644	chr3	12354473	0.1357001845753366	chr3:12354473:CA:C
chr3:12355089	['G', 'A']	19959	30734.61966325917	3980.0308885406807	-0.0230178466630655	0.0119994452873322	-1.918242561376179	0.0550945	0.0550945	chr3	12355089	1.2588917539408218	chr3:12355089:G:A
chr3:12355280	['C', 'T']	19959	2223.3341852074564	290.57193602430954	-0.0052198182339977	0.0221000201317701	-0.2361906551611655	0.813287	0.813287	chr3	12355280	0.0897561696319649	chr3:12355280:C:T
chr3:12355346	['A', 'G']	19959	6777.037287625921	1050.0965318983997	0.0271381642465311	0.0134303059249958	2.020666126154494	0.0433277	0.0433277	chr3	12355346	1.3632343643655795	chr3:12355346:A:G
chr3:12355414	['G', 'A']	19959	1079.0	190.69033007829225	0.0487514691766319	0.0311008151927194	1.5675302680826315	0.117007	0.117007	chr3	12355414	0.9317881556005484	chr3:12355414:G:A
chr3:12355456	['G', 'A']	19959	23632.55216476248	3047.037927528933	-0.0180706303312671	0.0104693153285014	-1.7260565532945569	0.0843527	0.0843527	chr3	12355456	1.0739010117549457	chr3:12355456:G:A
chr3:12355893	['A', 'G']	19959	3758.3766097108783	503.28980565969016	0.0096494042885531	0.0173527938598231	0.5560720865182611	0.578168	0.578168	chr3	12355893	0.2379459489988195	chr3:12355893:A:G
chr3:12357137	['C', 'T']	19959	14972.000551240291	1771.9105645174286	-0.0308716066883157	0.0105399477941186	-2.92900944969978	0.00340429	0.00340429	chr3	12357137	2.467973450927295	chr3:12357137:C:T
chr3:12357908	['C', 'T']	19959	1761.0	218.6927714676046	-0.0125162499707413	0.0246219171064627	-0.5083377511435163	0.611222	0.611222	chr3	12357908	0.2138010223861452	chr3:12357908:C:T
chr3:12358043	['A', 'G']	19959	17077.13366411066	2008.13798422626	-0.0353774268934219	0.0103143936294769	-3.429908549574708	0.000605007	0.000605007	chr3	12358043	3.218239600481769	chr3:12358043:A:G
chr3:12359464	['A', 'G']	19959	16865.91519647153	1998.5866517592824	-0.0335656503519642	0.0103269706936824	-3.2502900751425723	0.00115478	0.00115478	chr3	12359464	2.937500746409653	chr3:12359464:A:G
chr3:12359862	['C', 'T']	19959	16745.51698737222	1983.7958744592056	-0.0330401037548431	0.0103366824190685	-3.196393428310484	0.00139374	0.00139374	chr3	12359862	2.8558182356331625	chr3:12359862:C:T
chr3:12360508	['A', 'G']	19959	15525.56001406186	1857.7554949200048	-0.0271337483839018	0.0104754382976107	-2.590225593719591	0.00959828	0.00959828	chr3	12360508	2.017806585026516	chr3:12360508:A:G
chr3:12361102	['A', 'G']	19959	36060.80674416274	4884.29135292642	-0.0086928563588744	0.0171624886907456	-0.506503253433274	0.612509	0.612509	chr3	12361102	0.2128875255403756	chr3:12361102:A:G
chr3:12361620	['G', 'T']	19959	31625.75360793746	4229.130658924071	-0.010481563299038	0.0124230455206587	-0.8437193022924896	0.398836	0.398836	chr3	12361620	0.3992056480140506	chr3:12361620:G:T
chr3:12362332	['G', 'A']	19959	31601.08309943865	4216.643565188267	-0.0119908420876673	0.012415560685301	-0.9657914283213552	0.33416	0.33416	chr3	12362332	0.4760455377429353	chr3:12362332:G:A
chr3:12362991	['T', 'C']	19959	32373.622006213045	4359.78595316315	-0.0065619219258645	0.012872373649962	-0.5097678256009828	0.61022	0.61022	chr3	12362991	0.2145135624305894	chr3:12362991:T:C
chr3:12363497	['G', 'GT']	19959	32396.246279500927	4383.337593717974	-0.0038166143547639	0.0128823376542256	-0.2962672192893487	0.767029	0.767029	chr3	12363497	0.1151882158399582	chr3:12363497:G:GT
chr3:12364030	['TA', 'T']	19959	32389.86846061335	4379.469433005803	-0.0046711203205788	0.0128776809631955	-0.362729930484295	0.71681	0.71681	chr3	12364030	0.1445959445924081	chr3:12364030:TA:T
chr3:12365867	['A', 'G']	19959	15239.81778089606	1806.0712882172768	-0.0290741859841458	0.0104948798435367	-2.77032099629526	0.00560529	0.00560529	chr3	12365867	2.2514019134629977	chr3:12365867:A:G
chr3:12366779	['A', 'G']	19959	27714.942968828305	3716.207172182555	-0.0071408315154958	0.0109271599826237	-0.6534938196979926	0.513446	0.513446	chr3	12366779	0.2895052251635248	chr3:12366779:A:G
chr3:12368473	['C', 'T']	19959	522.0523124718144	123.8713859300842	0.1007437751083981	0.0445759633319953	2.2600470652327345	0.0238291	0.0238291	chr3	12368473	1.6228923601887897	chr3:12368473:C:T
chr3:12368850	['C', 'T']	19959	4407.324913546835	656.2804099259558	0.0103865478716333	0.0161430271974207	0.6434076920401215	0.519967	0.519967	chr3	12368850	0.2840242182357364	chr3:12368850:C:T
chr3:12369449	['G', 'A']	19959	437.0218959815613	92.66894525422212	0.0876194140120195	0.0486321022754103	1.801678519176872	0.0716111	0.0716111	chr3	12369449	1.1450196551346223	chr3:12369449:G:A
chr3:12370393	['C', 'T']	19959	4407.441649546525	656.5761934846769	0.0105843601661926	0.0161416713212247	0.6557164964866585	0.512014	0.512014	chr3	12370393	0.2907181639467835	chr3:12370393:C:T
chr3:12370616	['G', 'A']	19959	36205.0	4885.130296061012	-0.0160551013944265	0.017482945618452	-0.9183293104499244	0.358458	0.358458	chr3	12370616	0.4455617226650705	chr3:12370616:G:A
chr3:12371840	['T', 'G']	19959	634.0953096812989	110.67276447390891	0.0524868833066615	0.0404165750677797	1.2986474786307245	0.19408	0.19408	chr3	12371840	0.7120192164775022	chr3:12371840:T:G
chr3:12372921	['T', 'C']	19959	3734.7484840892007	512.2125886099617	-0.0028694196243029	0.0174024117366033	-0.1648863196511774	0.869035	0.869035	chr3	12372921	0.0609627321810577	chr3:12372921:T:C
chr3:12374554	['G', 'A']	19959	16046.431757806626	1889.5611589773653	-0.0321154837132014	0.0104101395865313	-3.0850195087443764	0.00203817	0.00203817	chr3	12374554	2.690759595117216	chr3:12374554:G:A
chr3:12377113	['C', 'T']	19959	8001.801823921431	1247.8035332070926	0.0275568485267229	0.0126542009394147	2.1776838109856587	0.0294413	0.0294413	chr3	12377113	1.53104301735215	chr3:12377113:C:T
chr3:12377867	['C', 'T']	19959	552.0	64.61818644954225	-0.0043058742448861	0.0434552184785983	-0.0990876215938655	0.92107	0.92107	chr3	12377867	0.0357073627906619	chr3:12377867:C:T
chr3:12377976	['T', 'C']	19959	27339.47912803809	3576.1604690729723	-0.0147292630815639	0.0108999780416057	-1.3513112618522365	0.176611	0.176611	chr3	12377976	0.7529822504157232	chr3:12377976:T:C
chr3:12378798	['A', 'G']	19959	14326.306720793866	1671.7485881313612	-0.0314744236661574	0.0106200312124366	-2.963684666886768	0.00304339	0.00304339	chr3	12378798	2.516642390725936	chr3:12378798:A:G
chr3:12379076	['A', 'G']	19959	33759.148549090365	4572.842264343246	-0.0065205834667068	0.0139958485013879	-0.4658941161059471	0.641296	0.641296	chr3	12379076	0.1929414689293932	chr3:12379076:A:G
chr3:12379590	['C', 'T']	19959	4419.22141497144	656.158373007675	0.0105066867786701	0.0161232951879245	0.6516463698152176	0.514637	0.514637	chr3	12379590	0.288498993255526	chr3:12379590:C:T
chr3:12381740	['AT', 'A']	19959	23992.21244925575	3142.090918627022	-0.0115556914365016	0.0102718507998994	-1.1249863010680383	0.260608	0.260608	chr3	12381740	0.5840122566874104	chr3:12381740:AT:A
chr3:12381767	['T', 'C']	19959	4437.001504438093	656.3352782771583	0.0099278326118013	0.0161089318307541	0.6162936634226607	0.537708	0.537708	chr3	12381767	0.269453502057362	chr3:12381767:T:C
chr3:12383294	['T', 'C']	19959	27359.483137058385	3581.7072571409976	-0.0140420884313203	0.010901443399029	-1.2880944217506969	0.197728	0.197728	chr3	12383294	0.7039318264655158	chr3:12383294:T:C
chr3:12387666	['T', 'C']	19959	8091.270129349245	1268.7732549729585	0.0291829375031188	0.0125991539431721	2.316261681915064	0.0205541	0.0205541	chr3	12387666	1.6871015348695702	chr3:12387666:T:C
chr3:12387969	['G', 'A']	19959	31732.129059743384	4233.379792039234	-0.0125028367691396	0.0124959510433014	-1.0005510365569052	0.317056	0.317056	chr3	12387969	0.4988640237662946	chr3:12387969:G:A
chr3:12388576	['T', 'C']	19959	33795.77303933851	4564.77276427513	-0.0081008348456097	0.0140265389425404	-0.5775362602845032	0.563584	0.563584	chr3	12388576	0.2490413448926058	chr3:12388576:T:C
chr3:12388717	['A', 'G']	19959	15936.790858517516	1895.1149031919344	-0.0294309976179783	0.0104195780467752	-2.824586320660748	0.00473887	0.00473887	chr3	12388717	2.324325205007508	chr3:12388717:A:G
chr3:12390069	['G', 'A']	19959	33769.69195310152	4571.500035170213	-0.0065729429363555	0.0139933654345663	-0.4697185224734484	0.638561	0.638561	chr3	12390069	0.1947976094451968	chr3:12390069:G:A
chr3:12390296	['T', 'C']	19959	15994.40408899579	1896.750376041227	-0.0302220740248611	0.0104141567740259	-2.902018346817904	0.00371173	0.00371173	chr3	12390296	2.4304236229097698	chr3:12390296:T:C
chr3:12390545	['TATAATACC', 'T']	19959	4475.189135827468	657.9784337872422	0.0088279099131116	0.0161327967692901	0.5472026976696414	0.584246	0.584246	chr3	12390545	0.233404252292816	chr3:12390545:TATAATACC:T
chr3:12391278	['T', 'C']	19959	15935.185563909776	1891.860961586908	-0.0298756281945263	0.0104136051433372	-2.868903495312669	0.0041233	0.0041233	chr3	12391278	2.3847550659736245	chr3:12391278:T:C
chr3:12393109	['G', 'A']	19959	8040.697264742782	1252.190934287104	0.027922864225833	0.0126401350383252	2.209063759300834	0.0271815	0.0271815	chr3	12393109	1.565726580578221	chr3:12393109:G:A
chr3:12393402	['C', 'T']	19959	528.1587731168247	126.10223442676836	0.102925872733044	0.0443296746189858	2.3218278414559386	0.0202522	0.0202522	chr3	12393402	1.693527792401753	chr3:12393402:C:T
chr3:12396161	['G', 'A']	19959	27307.840984263807	3565.5894147195927	-0.0152789089726614	0.0108821221921838	-1.4040376227015376	0.160323	0.160323	chr3	12396161	0.795004169120884	chr3:12396161:G:A
chr3:12396176	['C', 'A']	19959	5159.797943133711	852.7969576375853	0.0356128244407811	0.0151173339601534	2.355760912251471	0.0184944	0.0184944	chr3	12396176	1.732959753611412	chr3:12396176:C:A
chr3:12396479	['A', 'G']	19959	36850.53893565844	4978.646295885689	-0.0154505909361941	0.0191973660583607	-0.8048286879160265	0.420928	0.420928	chr3	12396479	0.3757921841568565	chr3:12396479:A:G
chr3:12396523	['G', 'A']	19959	7809.782582552489	1233.6889323305138	0.0289430860875772	0.0127627288347492	2.2677819502654906	0.0233531	0.0233531	chr3	12396523	1.6316554609851497	chr3:12396523:G:A
chr3:12396953	['C', 'CTGGAGT']	19959	1311.0	171.39911604062186	0.0043854151952369	0.0283664093015161	0.1545988830881925	0.877139	0.877139	chr3	12396953	0.0569315786412965	chr3:12396953:C:CTGGAGT
chr3:12397888	['C', 'T']	19959	34643.678711035376	4641.3836218979	-0.0184726847485033	0.0149292492955328	-1.2373485352696711	0.215972	0.215972	chr3	12397888	0.6656025499311314	chr3:12397888:C:T
chr3:12400008	['G', 'A']	19959	27265.392841028715	3572.1937692763995	-0.0141185826797756	0.010875657870129	-1.2981819443358529	0.19424	0.19424	chr3	12400008	0.7116613306048365	chr3:12400008:G:A
chr3:12400054	['G', 'T']	19959	15870.566108660783	1873.5901974654405	-0.031117684959025	0.0104232820314119	-2.9854018019705983	0.0028355	0.0028355	chr3	12400054	2.5473703483779824	chr3:12400054:G:T
chr3:12401334	['T', 'G']	19959	23994.21305066907	3143.3167764447835	-0.0108116211050009	0.0102718403639749	-1.0525495648198666	0.29256	0.29256	chr3	12401334	0.5337850526700121	chr3:12401334:T:G
chr3:12402158	['C', 'T']	19959	7773.557905286896	1227.744088302861	0.0290547081775497	0.0127849069733087	2.2725787710624425	0.0230622	0.0230622	chr3	12402158	1.6370992658927226	chr3:12402158:C:T
chr3:12402964	['A', 'G']	19959	31787.37053370083	4245.617991913345	-0.0114916202135263	0.0125181472925881	-0.9179968844375525	0.358632	0.358632	chr3	12402964	0.4453509618363481	chr3:12402964:A:G
chr3:12403203	['G', 'A']	19959	1106.2982777015686	143.7198472025522	-0.0098202343349452	0.0311788189613254	-0.3149649236915076	0.752792	0.752792	chr3	12403203	0.1233250048495512	chr3:12403203:G:A
chr3:12404505	['A', 'G']	19959	7811.782782983415	1237.4954265438375	0.029815524159349	0.0127516198176628	2.3381754307048994	0.019388	0.019388	chr3	12404505	1.7124669889492783	chr3:12404505:A:G
chr3:12404993	['A', 'G']	19959	7852.180246542393	1245.8535289817196	0.0300885404108162	0.0127193716729219	2.365568141614357	0.0180119	0.0180119	chr3	12404993	1.7444404728554932	chr3:12404993:A:G
chr3:12406999	['T', 'C']	19959	19476.855059389563	2339.331420881196	-0.0313541863360266	0.0102719497302143	-3.052408467673875	0.00227312	0.00227312	chr3	12406999	2.6433776368829496	chr3:12406999:T:C
chr3:12407441	['A', 'G']	19959	6184.859269282813	845.3299451016665	0.0080543303018678	0.0139731054103029	0.5764166278978368	0.56434	0.56434	chr3	12407441	0.2484591661687108	chr3:12407441:A:G
chr3:12408029	['G', 'T']	19959	10659.068096407274	1490.5907317945669	0.0083201959576133	0.0114381868093422	0.7274051470131339	0.466986	0.466986	chr3	12408029	0.3306961391638347	chr3:12408029:G:T
chr3:12408152	['C', 'A']	19959	14805.741807796372	1756.364640742064	-0.029172610047051	0.0105649974828879	-2.761251017267332	0.0057633	0.0057633	chr3	12408152	2.239328773277653	chr3:12408152:C:A
chr3:12408184	['G', 'C']	19959	10666.534422286804	1488.6909414325698	0.0080027871579327	0.0114345147190247	0.6998799122290474	0.48401	0.48401	chr3	12408184	0.3151456654217972	chr3:12408184:G:C
chr3:12408294	['C', 'A']	19959	565.056621736734	130.74297119450534	0.0958221516393401	0.042905715823756	2.23331902986887	0.025539	0.025539	chr3	12408294	1.5927961118879663	chr3:12408294:C:A
chr3:12408736	['A', 'G']	19959	4430.553879310344	662.5368768270627	0.0112119105422008	0.0160998108812605	0.6964001394110205	0.486186	0.486186	chr3	12408736	0.3131975510671094	chr3:12408736:A:G
chr3:12409618	['AGTGGCTATGGCTGT', 'A']	19959	6286.9449789536975	835.4048632016662	0.0044721686988495	0.0138653251320423	0.3225433703328365	0.747044	0.747044	chr3	12409618	0.1266538180046208	chr3:12409618:AGTGGCTATGGCTGT:A
chr3:12413500	['C', 'T']	19959	5244.525529889263	732.7556864758991	0.0137689580167773	0.0149682973510601	0.9198746987613872	0.357649	0.357649	chr3	12413500	0.4465429849214914	chr3:12413500:C:T
chr3:12413535	['A', 'G']	19959	10001.01293427583	1428.6464976036243	0.0151322168978879	0.0117386452268739	1.289093980218851	0.19738	0.19738	chr3	12413535	0.7046968553628484	chr3:12413535:A:G
chr3:12413681	['G', 'A']	19959	5241.888961299378	727.6578017599111	0.0126757790293888	0.0149733217493593	0.846557580313214	0.397252	0.397252	chr3	12413681	0.4009339076214581	chr3:12413681:G:A
chr3:12415190	['C', 'T']	19959	695.1044798556825	169.41550356112174	0.1092764206101592	0.0386595712563872	2.8266330189087365	0.0047087	0.0047087	chr3	12415190	2.327098978381856	chr3:12415190:C:T
chr3:12415942	['A', 'G']	19959	2617.131125363263	402.4773623914092	0.0182008931449093	0.0204571082587994	0.8897099685181716	0.373632	0.373632	chr3	12415942	0.4275559353641173	chr3:12415942:A:G
chr3:12415944	['A', 'T']	19959	5304.531542817057	752.5072133084323	0.0157432650291143	0.0148757015265342	1.0583208463165643	0.289922	0.289922	chr3	12415944	0.5377188280527847	chr3:12415944:A:T
chr3:12416417	['G', 'GACTC']	19959	5327.067602104735	743.0050241646485	0.0134664937179534	0.0148437488273899	0.9072164905609854	0.364303	0.364303	chr3	12416417	0.4385372523702687	chr3:12416417:G:GACTC
chr3:12416423	['C', 'T']	19959	2605.261061281756	397.8567328663409	0.017085240668896	0.0204927079774485	0.8337229363585157	0.404447	0.404447	chr3	12416423	0.393138381630509	chr3:12416423:C:T
chr3:12420116	['G', 'A']	19959	4763.716025255562	613.2845754012925	0.0013006421421613	0.0155463999046092	0.0836619506858118	0.933326	0.933326	chr3	12420116	0.0299666357046351	chr3:12420116:G:A
chr3:12420525	['G', 'A']	19959	2913.4379134095007	379.6256885959095	0.0076493522642828	0.0196294138876329	0.3896882661943448	0.696771	0.696771	chr3	12420525	0.1569099332042787	chr3:12420525:G:A
chr3:12421965	['TC', 'T']	19959	27198.0	3562.632400597382	-0.0143219840212987	0.0108317467231971	-1.3222229421804108	0.186109	0.186109	chr3	12421965	0.7302326244198678	chr3:12421965:TC:T
chr3:12422327	['A', 'T']	19959	4734.948935103985	692.5852567411979	0.0090121853275352	0.0156537714379151	0.5757197467254934	0.564811	0.564811	chr3	12422327	0.2480968537537368	chr3:12422327:A:T
chr3:12422863	['C', 'T']	19959	4615.74496272417	691.2438813063688	0.013260348914135	0.0158723198615791	0.835438614504819	0.403481	0.403481	chr3	12422863	0.394176911473355	chr3:12422863:C:T
chr3:12423603	['C', 'G']	19959	4766.716476247745	698.8173518019424	0.0094443749088518	0.0156165626950876	0.6047665605583425	0.545341	0.545341	chr3	12423603	0.2633318498202568	chr3:12423603:C:G
chr3:12424715	['G', 'A']	19959	31977.010674551464	4162.559960464243	-0.0266606333028501	0.0126664519815075	-2.1048225139742014	0.0353192	0.0353192	chr3	12424715	1.4519891420004798	chr3:12424715:G:A
chr3:12424934	['A', 'G']	19959	5316.0	750.6413896619463	0.0159096342545546	0.0148605001923796	1.0705988391099364	0.284363	0.284363	chr3	12424934	0.5461269126581304	chr3:12424934:A:G
chr3:12424991	['A', 'G']	19959	5456.0	774.804517955279	0.016366897311939	0.0147082389282934	1.1127706989077353	0.26582	0.26582	chr3	12424991	0.5754123463320695	chr3:12424991:A:G
chr3:12425545	['C', 'T']	19959	4206.210742559375	594.5632221211607	0.0182482651814185	0.0164971613420535	1.1061457667205534	0.268677	0.268677	chr3	12425545	0.5707695096018679	chr3:12425545:C:T
chr3:12426114	['A', 'G']	19959	11276.259884740668	1217.4658890861715	-0.0408040008669257	0.0113052350862568	-3.609301403783188	0.000307774	0.000307774	chr3	12426114	3.5117680710979835	chr3:12426114:A:G
chr3:12426964	['C', 'T']	19959	4615.693776307878	749.1027005237164	0.0237128732388872	0.0158066385171966	1.5001844454840327	0.133582	0.133582	chr3	12426964	0.8742520585321507	chr3:12426964:C:T
chr3:12427090	['C', 'G']	19959	4620.694527961516	754.2331026321896	0.0246868693670696	0.0158019126617183	1.562270966531532	0.11824	0.11824	chr3	12427090	0.9272355789492496	chr3:12427090:C:G
chr3:12428740	['A', 'C']	19959	10566.058776369196	1424.071219330453	0.005616388836473	0.0113825563669689	0.4934206917499866	0.621721	0.621721	chr3	12428740	0.206404463128722	chr3:12428740:A:C
chr3:12429863	['A', 'G']	19959	13823.462964819082	1969.2364100559687	0.0077131770400626	0.0105576111618325	0.7305797610682115	0.465044	0.465044	chr3	12429863	0.3325059545225599	chr3:12429863:A:G
chr3:12430363	['G', 'A']	19959	33226.0	4479.908606387491	-0.0068017511385406	0.0134742169108081	-0.5047975094630381	0.613707	0.613707	chr3	12430363	0.2120389230839423	chr3:12430363:G:A
chr3:12430372	['C', 'T']	19959	17350.47722375344	2296.6838845581474	-0.0049596447312208	0.0101941477535984	-0.4865188195325241	0.626605	0.626605	chr3	12430372	0.2030061439839245	chr3:12430372:C:T
chr3:12430520	['C', 'T']	19959	4830.0	787.6874775725344	0.0243517948413892	0.0154993647600429	1.5711479288601309	0.116164	0.116164	chr3	12430520	0.9349284418573234	chr3:12430520:C:T
chr3:12431667	['T', 'C']	19959	7102.355847279287	1095.9801514445885	0.0181456393458658	0.0131512379166491	1.3797666395262924	0.167674	0.167674	chr3	12431667	0.7755342750918403	chr3:12431667:T:C
chr3:12431875	['G', 'A']	19959	7088.841361335274	1093.386411156015	0.0181346822142669	0.0131663054811478	1.3773554198809277	0.168418	0.168418	chr3	12431875	0.7736114942917446	chr3:12431875:G:A
chr3:12433417	['C', 'G']	19959	7185.680286774291	1133.5521438326853	0.0228670872232911	0.013102232657462	1.7452817257269346	0.0809512	0.0809512	chr3	12433417	1.0917767089919472	chr3:12433417:C:G
chr3:12433487	['G', 'A']	19959	7190.011954392481	1115.6484107390795	0.0202050184634815	0.013126431619442	1.5392620819777945	0.123756	0.123756	chr3	12433487	0.9074337362026896	chr3:12433487:G:A
chr3:12433663	['A', 'C']	19959	7464.0	1166.9463859966636	0.0205552516527068	0.0128989872326145	1.5935554692800775	0.111051	0.111051	chr3	12433663	0.9544775263318376	chr3:12433663:A:C
chr3:12434058	['C', 'T']	19959	2378.0	302.377327242488	-0.0105905003107131	0.0211474699918681	-0.5007927811121405	0.616522	0.616522	chr3	12434058	0.2100514214070514	chr3:12434058:C:T
chr3:12437318	['G', 'A']	19959	4260.213448241307	728.083976563767	0.0391390185620508	0.016315461321615	2.3988913209704115	0.0164539	0.0164539	chr3	12437318	1.7837311464840704	chr3:12437318:G:A
chr3:12439704	['C', 'A']	19959	36107.61817908503	4918.420985429647	0.0043450629555115	0.0173110406270024	0.2509995238954	0.801817	0.801817	chr3	12439704	0.0959247401434603	chr3:12439704:C:A
chr3:12441605	['A', 'G']	19959	7395.741093350703	1125.908937107179	0.0205140191102911	0.0130079737945038	1.5770341664555536	0.114804	0.114804	chr3	12441605	0.9400429799897536	chr3:12441605:A:G
chr3:12443350	['A', 'G']	19959	5289.59013682153	816.5317893817175	0.0245459151179483	0.0150914562398015	1.6264775730000067	0.103864	0.103864	chr3	12443350	0.9835349559131542	chr3:12443350:A:G
chr3:12443486	['A', 'G']	19959	3947.373289216425	656.81378838737	0.0349280668070699	0.0169009514695991	2.0666331638131337	0.0387816	0.0387816	chr3	12443486	1.4113742773399125	chr3:12443486:A:G
chr3:12443693	['A', 'G']	19959	39254.9667802385	5300.584575757719	-0.0241847613515125	0.0395436894672141	-0.6115959759284548	0.540812	0.540812	chr3	12443693	0.2669536804614585	chr3:12443693:A:G
chr3:12443938	['T', 'C']	19959	39255.96683034372	5301.983386676673	-0.0225988745738192	0.0395717739553886	-0.5710857086997447	0.567948	0.567948	chr3	12443938	0.2456914254630397	chr3:12443938:T:C
chr3:12444750	['A', 'G']	19959	8649.767144575897	1316.3159272097805	0.0173252822144447	0.0123141281671417	1.4069434700764658	0.15946	0.15946	chr3	12444750	0.7973482402426616	chr3:12444750:A:G
chr3:12445548	['C', 'T']	19959	33449.02766085388	4543.932509465508	0.0023762841229152	0.0137966056900783	0.1722368658128803	0.863253	0.863253	chr3	12445548	0.0638619037040432	chr3:12445548:C:T
chr3:12445597	['C', 'A']	19959	10673.604329524956	1487.324933796447	0.0064855285601005	0.0113958561534467	0.5691128839090343	0.569286	0.569286	chr3	12445597	0.2446694963175721	chr3:12445597:C:A
chr3:12446012	['T', 'C']	19959	1578.1581400010025	268.2788813760679	0.0317418591447788	0.0258603905654409	1.2274315449511315	0.219675	0.219675	chr3	12446012	0.6582193649267013	chr3:12446012:T:C
chr3:12446048	['G', 'C']	19959	33303.33717492609	4563.993361921785	0.0061242116382871	0.0136637896972937	0.4482073988229006	0.654008	0.654008	chr3	12446048	0.1844169392374979	chr3:12446048:G:C
chr3:12446151	['G', 'T']	19959	21180.305953693496	2804.2578330152182	-0.0076011883212092	0.0100873118861816	-0.7535395362982626	0.451135	0.451135	chr3	12446151	0.3456934781179501	chr3:12446151:G:T
chr3:12446243	['G', 'A']	19959	20000.006163559832	2704.387979632444	-0.0008998086286546	0.0100360215599528	-0.0896579011194207	0.92856	0.92856	chr3	12446243	0.032190028567149	chr3:12446243:G:A
chr3:12446307	['T', 'G']	19959	20007.00481034224	2703.136560585856	-0.0010457243426009	0.0100373820064292	-0.1041829773870474	0.917025	0.917025	chr3	12446307	0.0376188244018991	chr3:12446307:T:G
chr3:12446328	['T', 'C']	19959	20007.00481034224	2700.762915724948	-0.0012958232329436	0.0100384571602256	-0.129085895597375	0.897291	0.897291	chr3	12446328	0.0470666882837227	chr3:12446328:T:C
chr3:12446528	['T', 'C']	19959	22505.51034828364	3101.8024100334624	0.0039308705975392	0.0101205902871655	0.3884032932865819	0.697722	0.697722	chr3	12446528	0.1563175829862163	chr3:12446528:T:C
chr3:12446785	['G', 'A']	19959	441.17683324144167	88.9609071855003	0.0707117646182322	0.0481662309030656	1.468077599024499	0.142099	0.142099	chr3	12446785	0.8474089783428331	chr3:12446785:G:A
chr3:12446923	['A', 'T']	19959	7228.968199829462	1031.9367274482177	0.005466216618005	0.0131717374765781	0.4149958673049055	0.678149	0.678149	chr3	12446923	0.1686748743211461	chr3:12446923:A:T
chr3:12447237	['AAGAG', 'A']	19959	2511.110629067245	400.9851116675644	0.0227672657000169	0.0209949546164047	1.0844160473787094	0.278193	0.278193	chr3	12447237	0.5556538020924289	chr3:12447237:AAGAG:A
chr3:12447513	['C', 'T']	19959	3929.772030075188	546.9286396143852	0.00521154643473	0.0170073089544995	0.3064298090116892	0.759281	0.759281	chr3	12447513	0.1195974676295216	chr3:12447513:C:T
chr3:12448778	['GAAGGGAA', 'G']	19959	997.9499999999864	186.287059032945	0.0501732314443831	0.032336935890863	1.5515765505339587	0.120779	0.120779	chr3	12448778	0.918008570490906	chr3:12448778:GAAGGGAA:G
chr3:12449452	['C', 'T']	19959	4005.4013629303	565.7138721720099	0.0070962560268982	0.0169977238311181	0.4174827228282725	0.67633	0.67633	chr3	12449452	0.1698413481276773	chr3:12449452:C:T
chr3:12449487	['A', 'G']	19959	37500.87889568093	5120.895807704726	0.0174774667833416	0.021141396303672	0.8266940618442483	0.40842	0.40842	chr3	12449487	0.3888929990117579	chr3:12449487:A:G
chr3:12450563	['G', 'A']	19959	871.0436416474597	124.85824040303186	0.0026947237497881	0.0346073631157812	0.0778656189659054	0.937936	0.937936	chr3	12450563	0.0278267946647628	chr3:12450563:G:A
chr3:12451450	['C', 'T']	19959	24828.487949090544	3362.258715557599	-0.0013800732747802	0.0104252030075591	-0.1323785516483064	0.894686	0.894686	chr3	12451450	0.048329358420997	chr3:12451450:C:T
chr3:12451578	['T', 'C']	19959	21182.24515159108	2812.074431390973	-0.0054016596117222	0.0100643650533197	-0.5367114152860081	0.591473	0.591473	chr3	12451578	0.2280650755815196	chr3:12451578:T:C
chr3:12451580	['G', 'A']	19959	8436.0	1145.1580114971118	0.000912517115616	0.012358720062631	0.0738358916612459	0.941142	0.941142	chr3	12451580	0.0263448450490352	chr3:12451580:G:A
chr3:12451848	['C', 'T']	19959	5177.0	719.7454764482045	0.0012751907255333	0.0150533712133378	0.0847113053588622	0.932492	0.932492	chr3	12451848	0.0303548853860401	chr3:12451848:C:T
chr3:12452364	['G', 'C']	19959	33379.34479130129	4501.818845938514	-0.004940776057176	0.0135959033502627	-0.3634018225850794	0.716309	0.716309	chr3	12452364	0.1448995921531441	chr3:12452364:G:C
chr3:12452779	['C', 'T']	19959	1213.0	220.76101510119287	0.0554708162434058	0.0293217896915618	1.891795037987364	0.0585328	0.0585328	chr3	12452779	1.2326007002927266	chr3:12452779:C:T
chr3:12453295	['C', 'A']	19959	9862.988324898532	1409.0385477295583	0.0108653014252165	0.0117080719231307	0.928017994470193	0.353409	0.353409	chr3	12453295	0.4517223948389678	chr3:12453295:C:A
chr3:12453395	['A', 'G']	19959	893.0447439623209	137.21580475717397	0.033052205959533	0.034159747671194	0.9675775792514124	0.333267	0.333267	chr3	12453395	0.4772076879219501	chr3:12453395:A:G
chr3:12454962	['G', 'A']	19959	8581.429952901093	1143.826147256859	-0.0024877947700639	0.0122903920458234	-0.2024178529690869	0.839592	0.839592	chr3	12454962	0.0759317082178026	chr3:12454962:G:A
chr3:12455388	['T', 'C']	19959	21340.346045905582	2836.664568187677	-0.0049612784270703	0.0100857868126283	-0.4919079214383581	0.62279	0.62279	chr3	12455388	0.2056583694174782	chr3:12455388:T:C
chr3:12456095	['C', 'T']	19959	1518.0	177.06507812513237	-0.0119184460385942	0.0264892638900447	-0.4499349656550286	0.652762	0.652762	chr3	12456095	0.185245135612441	chr3:12456095:C:T
chr3:12456851	['G', 'T']	19959	4042.405070902441	550.6410296096142	0.0023016342690238	0.0169311147117324	0.1359410947365969	0.891869	0.891869	chr3	12456851	0.0496989312238639	chr3:12456851:G:T
chr3:12456902	['G', 'A']	19959	4037.011326049914	549.1652757027125	0.0020002878547349	0.016940144083468	0.1180797427034283	0.906006	0.906006	chr3	12456902	0.0428689262103137	chr3:12456902:G:A
chr3:12456917	['TC', 'T']	19959	4044.0	552.3824371756357	0.0026672670305913	0.0169279552657866	0.1575658128056523	0.874801	0.874801	chr3	12456917	0.0580907291846592	chr3:12456917:TC:T
chr3:12458566	['T', 'C']	19959	6905.345976550757	875.9240867851057	-0.0087542700201474	0.0133335962938612	-0.656557302861939	0.511473	0.511473	chr3	12458566	0.2911772871922997	chr3:12458566:T:C
chr3:12458723	['T', 'C']	19959	22130.435179153093	2969.6314394135466	-0.0049128476966674	0.0101642715756545	-0.4833447886649016	0.628856	0.628856	chr3	12458723	0.2014487910652176	chr3:12458723:T:C
chr3:12458767	['T', 'G']	19959	27362.1127480457	3762.907409603339	0.0031637617462223	0.0109097396611207	0.2899942477543402	0.771824	0.771824	chr3	12458767	0.1124817210930615	chr3:12458767:T:G
chr3:12459128	['T', 'C']	19959	24270.648075766687	3339.4533616285858	0.0035390741250794	0.0103800853391628	0.3409484613509773	0.733146	0.733146	chr3	12459128	0.1348095305697208	chr3:12459128:T:C
chr3:12459152	['T', 'G']	19959	31016.107982161644	4218.547201443303	-0.0014785984764298	0.0121917090811441	-0.1212790156481546	0.903471	0.903471	chr3	12459152	0.0440857830500393	chr3:12459152:T:G
chr3:12459594	['A', 'G']	19959	7236.362561378895	924.4249406285144	-0.0101868473086144	0.0131460506908014	-0.7748979178775226	0.438409	0.438409	chr3	12459594	0.3581205388981924	chr3:12459594:A:G
chr3:12459698	['A', 'G']	19959	3619.90683572216	516.9271007386224	0.0149128225524808	0.0175180899426309	0.8512813098527339	0.394623	0.394623	chr3	12459698	0.4038176061543093	chr3:12459698:A:G
chr3:12460444	['G', 'A']	19959	5468.273975348231	695.9528663910003	-0.0076643003340332	0.0147038920032448	-0.521242969707744	0.602203	0.602203	chr3	12460444	0.2202570852892169	chr3:12460444:G:A
chr3:12461456	['G', 'T']	19959	29114.917472566016	4069.694131611214	0.0147209510399824	0.0113417760334912	1.2979405515073517	0.194323	0.194323	chr3	12461456	0.7114757934201523	chr3:12461456:G:T
chr3:12462140	['G', 'A']	19959	11438.719332531567	1718.721626261154	0.0192554653526181	0.0111946319654387	1.7200623845487393	0.0854366	0.0854366	chr3	12462140	1.0683560429772605	chr3:12462140:G:A
chr3:12462394	['C', 'T']	19959	15914.189376096218	2180.5775554713364	0.0025784254236458	0.0103499697447103	0.2491239575809947	0.803267	0.803267	chr3	12462394	0.0951400744561002	chr3:12462394:C:T
chr3:12462796	['C', 'A']	19959	27459.0	3893.090527108125	0.0184662342040811	0.0108535286198264	1.7014037416687138	0.0888828	0.0888828	chr3	12462796	1.0511822726383473	chr3:12462796:C:A
chr3:12463325	['C', 'T']	19959	467.0468006213358	85.30656371205232	0.0585052620171554	0.0468938094855537	1.2476116284640677	0.212188	0.212188	chr3	12463325	0.6732791806662786	chr3:12463325:C:T
chr3:12463661	['G', 'C']	19959	15547.778985870327	2107.900703272476	-0.0005102123104968	0.0103907743966033	-0.0491024336611132	0.960838	0.960838	chr3	12463661	0.017349829435326	chr3:12463661:G:C
chr3:12464623	['C', 'T']	19959	3143.15748070949	456.50491772514073	0.0076940270256213	0.0186157242918032	0.4133079597128065	0.679385	0.679385	chr3	12464623	0.1678840460576058	chr3:12464623:C:T
chr3:12465176	['G', 'C']	19959	16020.210623903782	2053.5215618001503	-0.0109234202919291	0.0103413648656178	-1.056284197867004	0.290851	0.290851	chr3	12465176	0.5363294386775944	chr3:12465176:G:C
chr3:12465620	['A', 'G']	19959	550.1102480581308	52.84262548943733	-0.034497497262763	0.0434460779017371	-0.7940301847450228	0.427187	0.427187	chr3	12465620	0.3693819720707214	chr3:12465620:A:G
chr3:12465902	['T', 'C']	19959	13583.72232523177	1754.833332684983	-0.0088905221739256	0.0106813616880311	-0.8323397740465746	0.405227	0.405227	chr3	12465902	0.3923016256011041	chr3:12465902:T:C
chr3:12466628	['G', 'A']	19959	8843.215345294175	1103.5769034029702	-0.0148284049187278	0.0121424312104639	-1.2212055939793398	0.222023	0.222023	chr3	12466628	0.6536020334066448	chr3:12466628:G:A
chr3:12466662	['G', 'A']	19959	5733.468403230104	838.3718295425417	0.0092724733296243	0.0147401440072788	0.6290626010875771	0.529315	0.529315	chr3	12466662	0.2762857985745299	chr3:12466662:G:A
chr3:12466668	['C', 'T']	19959	29098.340940419865	3945.847999269422	0.0023901979109881	0.0118330012280911	0.2019942248728856	0.839923	0.839923	chr3	12466668	0.0757605260903776	chr3:12466668:C:T
chr3:12466670	['A', 'G']	19959	35308.30712567649	4788.027361925954	0.0026980918077515	0.0159457699618601	0.1692042349917847	0.865638	0.865638	chr3	12466670	0.0626636870479535	chr3:12466670:A:G
chr3:12467022	['A', 'C']	19959	36407.29641693812	4933.107591018321	-0.0029764902538366	0.0179920749781969	-0.1654334065105644	0.868605	0.868605	chr3	12467022	0.0611776750127494	chr3:12467022:A:C
chr3:12467099	['A', 'G']	19959	16913.694843914418	2524.6804917053	0.0245259975495976	0.0101662149488424	2.412500392035312	0.0158525	0.0158525	chr3	12467099	1.799902238141001	chr3:12467099:A:G
chr3:12468990	['T', 'G']	19959	8551.42674488568	1194.2494793821843	0.0012728732916169	0.0123052904238807	0.1034411417991991	0.917614	0.917614	chr3	12468990	0.0373399690427474	chr3:12468990:T:G
chr3:12469282	['C', 'T']	19959	32367.65121180188	4336.300576113996	-0.0074138574636912	0.0129648309298846	-0.5718437443408476	0.567434	0.567434	chr3	12469282	0.2460846453290376	chr3:12469282:C:T
chr3:12470013	['A', 'G']	19959	36096.8085479507	4893.675379649857	-0.0011901675109473	0.0173261911749953	-0.0686918145440373	0.945236	0.945236	chr3	12470013	0.0244597463037215	chr3:12470013:A:G
chr3:12470153	['G', 'A']	19959	34698.476975497324	4753.214761096745	0.0102169807680156	0.0151585725588549	0.6740067858201689	0.500315	0.500315	chr3	12470153	0.3007564762899412	chr3:12470153:G:A
chr3:12470196	['C', 'T']	19959	13154.29532925729	1896.105306854228	0.0075549348184179	0.0108058332888845	0.6991533754448441	0.484464	0.484464	chr3	12470196	0.3147384893711711	chr3:12470196:C:T
chr3:12470777	['C', 'T']	19959	429.0644918821407	58.26517898726604	-0.0085434211131591	0.0492253119629073	-0.1735574803385073	0.862215	0.862215	chr3	12470777	0.0643844259723158	chr3:12470777:C:T
chr3:12471747	['A', 'G']	19959	3960.1984166750176	643.2465702935654	0.0377101520098361	0.0169671214897028	2.2225427001699813	0.0262578	0.0262578	chr3	12471747	1.580741663923805	chr3:12471747:A:G
chr3:12472032	['G', 'A']	19959	475.0	58.72001750800063	-0.0126741970930149	0.046758310977637	-0.2710576329216992	0.78635	0.78635	chr3	12472032	0.1043841088768935	chr3:12472032:G:A
chr3:12472625	['A', 'G']	19959	28955.4507465678	3971.960641174846	0.0043688240801919	0.0113322368048462	0.3855217778650415	0.699855	0.699855	chr3	12472625	0.1549919303042421	chr3:12472625:A:G
chr3:12472658	['A', 'G']	19959	36415.47354179194	4926.477031382614	-0.0071566187255611	0.0179978579050086	-0.3976372501290586	0.690902	0.690902	chr3	12472658	0.160583550133147	chr3:12472658:A:G
chr3:12473070	['G', 'A']	19959	11772.769542994589	1567.0989931189204	0.0012951242950187	0.0110384639203152	0.1173283080298188	0.906601	0.906601	chr3	12473070	0.0425838062411051	chr3:12473070:G:A
chr3:12474103	['T', 'C']	19959	24590.928288649466	3365.8893766739293	-0.0017614882158764	0.010403069681077	-0.1693238889940879	0.865544	0.865544	chr3	12474103	0.0627108498319232	chr3:12474103:T:C
chr3:12474854	['G', 'A']	19959	5134.771797955503	817.5623202123658	0.0238813739634422	0.0150660619725197	1.5851105622027508	0.112957	0.112957	chr3	12474854	0.947086850470273	chr3:12474854:G:A
chr3:12474991	['G', 'C']	19959	4446.0	536.2512211199171	-0.0155959932533887	0.0159923423995335	-0.975216316894496	0.329465	0.329465	chr3	12474991	0.4821907149522895	chr3:12474991:G:C
chr3:12475002	['T', 'C']	19959	36391.29320972187	4914.684785125369	-0.0102530896798703	0.0179616320319527	-0.5708328542545956	0.568119	0.568119	chr3	12475002	0.2455606860665669	chr3:12475002:T:C
chr3:12475436	['G', 'A']	19959	3980.5983162958505	413.54098789300775	-0.0333178212665932	0.0168702648088945	-1.9749435852973165	0.0482883	0.0482883	chr3	12475436	1.3161580837612834	chr3:12475436:G:A
chr3:12475604	['G', 'A']	19959	36472.82738751378	4928.906605702229	-0.0102455590601961	0.0181471591665147	-0.5645819803631499	0.572364	0.572364	chr3	12475604	0.2423276898895905	chr3:12475604:G:A
chr3:12477222	['A', 'G']	19959	5445.545673197375	626.6952051044656	-0.0233333583760148	0.0146880917767845	-1.5885901811217358	0.112169	0.112169	chr3	12477222	0.950127151895912	chr3:12477222:A:G
chr3:12477230	['T', 'C']	19959	36477.82763803988	4920.92700769685	-0.0129118162817883	0.0181725232075219	-0.7105131265670306	0.477394	0.477394	chr3	12477230	0.3211230436100902	chr3:12477230:T:C
chr3:12477324	['G', 'A']	19959	4003.4011624993736	413.8336341018386	-0.0337751770623356	0.0168190573798782	-2.008149226171443	0.0446409	0.0446409	chr3	12477324	1.3502670582216068	chr3:12477324:G:A
chr3:12477503	['T', 'C']	19959	4218.959338179996	456.22836058391727	-0.0298012694659843	0.0164082745514229	-1.816234203821264	0.0693495	0.0693495	chr3	12477503	1.1589566657806567	chr3:12477503:T:C
chr3:12477703	['C', 'T']	19959	24569.541006617208	3415.2660037679566	0.0045498642041198	0.0103923300284499	0.4378098262530295	0.661529	0.661529	chr3	12477703	0.1794511125287667	chr3:12477703:C:T
chr3:12477770	['A', 'G']	19959	4136.207235193908	448.5253923680174	-0.0290313120238435	0.0165716325650813	-1.7518679532526251	0.0798119	0.0798119	chr3	12477770	1.0979323502654128	chr3:12477770:A:G
chr3:12478322	['T', 'C']	19959	4116.412486846721	449.1236834252068	-0.0283919285676424	0.0166073423148517	-1.7096009722309322	0.0873552	0.0873552	chr3	12478322	1.0587112376290913	chr3:12478322:T:C
chr3:12478404	['A', 'T']	19959	4127.447574178027	458.7677220593981	-0.0258154604241658	0.0165898192458761	-1.5561025736059817	0.1197	0.1197	chr3	12478404	0.9219058495935892	chr3:12478404:A:T
chr3:12478519	['C', 'T']	19959	4167.431078331639	465.4816119672529	-0.0260125247294191	0.0166646245343562	-1.5609427428617408	0.118553	0.118553	chr3	12478519	0.926087451665036	chr3:12478519:C:T
chr3:12479365	['T', 'A']	19959	4096.205230985069	449.0308690258964	-0.0273425881696705	0.0166562152991342	-1.6415846984813944	0.100692	0.100692	chr3	12479365	0.9970050328611856	chr3:12479365:T:A
chr3:12480199	['C', 'T']	19959	22710.27569273939	3048.694994634434	-0.0071929163500775	0.0102588798366465	-0.7011405206622234	0.483224	0.483224	chr3	12480199	0.3158515040046331	chr3:12480199:C:T
chr3:12481374	['A', 'C']	19959	609.0915514131088	87.8148755608858	0.012448818424045	0.0414380319176705	0.3004201176537168	0.76386	0.76386	chr3	12481374	0.1169862314752789	chr3:12481374:A:C
chr3:12481929	['A', 'G']	19959	7250.194423223698	966.8748319346196	-0.0027546595220795	0.013829298236171	-0.1991901161603873	0.842116	0.842116	chr3	12481929	0.0746280810775596	chr3:12481929:A:G
chr3:12483113	['A', 'C']	19959	32677.27444004609	4320.828804394505	-0.0215386117852354	0.0131733491804179	-1.635014109946495	0.102062	0.102062	chr3	12483113	0.9911359255153164	chr3:12483113:A:C
chr3:12483642	['T', 'C']	19959	6354.636769053465	680.5601949546846	-0.0343001869258128	0.0138123122016052	-2.4833052153155526	0.0130251	0.0130251	chr3	12483642	1.8852189337265968	chr3:12483642:T:C
chr3:12484507	['G', 'A']	19959	4936.1833072929785	679.0523580090237	0.0017973568755599	0.01540025981051	0.116709516441618	0.907091	0.907091	chr3	12484507	0.0423491420298607	chr3:12484507:G:A
chr3:12484903	['G', 'C']	19959	30512.586289837644	4062.1744034170033	-0.0135418430049729	0.0119584509253967	-1.132407791732743	0.257477	0.257477	chr3	12484903	0.5892615597071043	chr3:12484903:G:C
chr3:12485743	['C', 'T']	19959	6863.687778724257	900.89732609185	-0.0056580576223062	0.0134581067354533	-0.4204200288738178	0.674183	0.674183	chr3	12485743	0.1712222027187482	chr3:12485743:C:T
chr3:12485958	['T', 'C']	19959	6958.045850871918	907.622811535284	-0.0070384486799027	0.0133765844880932	-0.5261768193643015	0.598771	0.598771	chr3	12485958	0.2227392418042074	chr3:12485958:T:C
chr3:12486101	['G', 'T']	19959	5748.864101022249	847.8135386868809	0.0155026063096733	0.0143751618144858	1.078430038544077	0.280855	0.280855	chr3	12486101	0.5515178400695542	chr3:12486101:G:T
chr3:12486441	['T', 'A']	19959	6958.0	906.8927555043738	-0.0071334161650279	0.0133735675116418	-0.5333966541701192	0.593765	0.593765	chr3	12486441	0.2263854058555948	chr3:12486441:T:A
chr3:12487084	['A', 'G']	19959	21902.29209260373	2983.7159163345955	-0.0009527884171814	0.0101979395424765	-0.0934295024218258	0.925563	0.925563	chr3	12487084	0.0335940149217007	chr3:12487084:A:G
chr3:12487204	['G', 'C']	19959	6961.046301864101	906.0911843245595	-0.0075739898346169	0.013373386428548	-0.5663479385033555	0.571164	0.571164	chr3	12487204	0.2432391735954258	chr3:12487204:G:C
chr3:12487502	['AT', 'A']	19959	6965.395940866951	901.0401214427516	-0.0083638710015925	0.0133697855340272	-0.6255800424251966	0.531598	0.531598	chr3	12487502	0.2744166616469085	chr3:12487502:AT:A
chr3:12487715	['GT', 'G']	19959	36455.39771359807	4935.007736444506	-0.0060013336047513	0.0181285997148278	-0.3310423143075237	0.740616	0.740616	chr3	12487715	0.1304069098444331	chr3:12487715:GT:G
chr3:12487717	['A', 'G']	19959	36458.48000601323	4934.344835116559	-0.0063696267183654	0.0181287900275996	-0.3513542111011391	0.725326	0.725326	chr3	12487717	0.1394667545606623	chr3:12487717:A:G
chr3:12488093	['C', 'A']	19959	36182.62569524477	4873.570972079547	-0.0120361707515051	0.0175256568579481	-0.6867743017601385	0.492233	0.492233	chr3	12488093	0.3078292739378024	chr3:12488093:C:A
chr3:12488914	['T', 'C']	19959	6963.046602525556	906.2075485068304	-0.0075119777179644	0.0133704911644995	-0.5618325928003105	0.574236	0.574236	chr3	12488914	0.2409095841988717	chr3:12488914:T:C
chr3:12489258	['C', 'T']	19959	6962.395339513907	903.7021486430684	-0.0079191526700351	0.0133708687177059	-0.5922691215678825	0.553677	0.553677	chr3	12489258	0.2567435169080594	chr3:12489258:C:T
chr3:12489286	['A', 'G']	19959	6964.046752856284	903.4403691293872	-0.0079491475758617	0.0133700153486592	-0.594550370255097	0.552151	0.552151	chr3	12489286	0.2579421369467354	chr3:12489286:A:G
chr3:12489566	['G', 'T']	19959	6957.394337258833	907.7874277543208	-0.0070158354342771	0.0133748324471306	-0.5245550149514064	0.599898	0.599898	chr3	12489566	0.2219225859545464	chr3:12489566:G:T
chr3:12489666	['T', 'A']	19959	6963.046602525556	904.0036830974108	-0.0079268280329435	0.0133702324126323	-0.5928713718883611	0.553274	0.553274	chr3	12489666	0.2570597381029263	chr3:12489666:T:A
chr3:12489962	['G', 'A']	19959	6959.348682232689	907.2175990728928	-0.0071214910537081	0.0133710622819181	-0.5326047327846629	0.594313	0.594313	chr3	12489962	0.2259847698822652	chr3:12489962:G:A
chr3:12490558	['A', 'G']	19959	25323.53755574485	3518.2238702371114	0.0076436800134373	0.0104914464685088	0.728563028594824	0.466278	0.466278	chr3	12490558	0.3313550750108709	chr3:12490558:A:G
chr3:12490829	['G', 'T']	19959	3968.39765495816	408.7869749537883	-0.0340630497112959	0.0169062270526915	-2.0148226807277427	0.0439366	0.0439366	chr3	12490829	1.3571735536597012	chr3:12490829:G:T
chr3:12491836	['A', 'C']	19959	24474.226225072653	3465.5351666955544	0.0124116295013503	0.0103758917773323	1.196198820082656	0.231633	0.231633	chr3	12491836	0.6351995680147322	chr3:12491836:A:C
chr3:12492079	['C', 'T']	19959	1062.0532117446637	117.56774603742504	-0.0137053296763346	0.0314309857265466	-0.436045175152083	0.662809	0.662809	chr3	12492079	0.1786116031135939	chr3:12492079:C:T
chr3:12492254	['TA', 'T']	19959	1329.0665898386612	123.20134886441734	-0.0557171650389128	0.028205780289285	-1.9753810909488967	0.0482387	0.0482387	chr3	12492254	1.3166044046497036	chr3:12492254:TA:T
chr3:12492828	['C', 'T']	19959	24184.423410332216	3399.9431928263302	0.0100718282479331	0.0103395259461907	0.974109287055254	0.330014	0.330014	chr3	12492828	0.4814676358985429	chr3:12492828:C:T
chr3:12494240	['T', 'C']	19959	24454.675736620564	3456.6951910101766	0.0118906839827908	0.0103772583292318	1.1458406069834286	0.251875	0.251875	chr3	12494240	0.5988149365148152	chr3:12494240:T:C
chr3:12494523	['G', 'A']	19959	1325.5939804364175	118.76501008689918	-0.0590003712449495	0.0282765957501037	-2.0865443551398144	0.036942	0.036942	chr3	12494523	1.4324795960248746	chr3:12494523:G:A
chr3:12494875	['C', 'G']	19959	1233.8654800701931	116.36433379092551	-0.0523414564598468	0.0292535487190742	-1.789234426308032	0.0735922	0.0735922	chr3	12494875	1.1331682138754366	chr3:12494875:C:G
chr3:12495489	['G', 'C']	19959	1329.5329056187657	121.4202924110411	-0.0563586524966858	0.0282059393920617	-1.9981129404449984	0.045718	0.045718	chr3	12495489	1.3399127767011296	chr3:12495489:G:C
chr3:12497096	['T', 'C']	19959	36460.82678625113	4935.049853289222	-0.0059812054770021	0.018138872463024	-0.3297451641051427	0.741596	0.741596	chr3	12497096	0.1298326213428103	chr3:12497096:T:C
chr3:12497220	['T', 'C']	19959	30662.536276179977	4116.006262011585	-0.0089084676033987	0.0120268655781388	-0.7407139911492502	0.458876	0.458876	chr3	12497220	0.338304656055903	chr3:12497220:T:C
chr3:12497739	['T', 'C']	19959	1449.1452122062433	266.71427230094355	0.0576115485645688	0.0271052006655446	2.1254795076209465	0.0335589	0.0335589	chr3	12497739	1.474192282997076	chr3:12497739:T:C
chr3:12498298	['G', 'A']	19959	1330.066639943882	122.9405083099205	-0.0556275453746682	0.0281962113685321	-1.97287304480737	0.0485238	0.0485238	chr3	12498298	1.31404519596685	chr3:12498298:G:A
chr3:12498338	['A', 'G']	19959	1329.133186350654	124.28264569021812	-0.0545539106006455	0.0282059367462702	-1.9341286584945383	0.0531114	0.0531114	chr3	12498338	1.27481225056239	chr3:12498338:A:G
chr3:12498473	['C', 'T']	19959	1329.0665898386612	124.33039008455911	-0.0545039458844575	0.0282059019128834	-1.932359619373212	0.0533293	0.0533293	chr3	12498473	1.2730341168258898	chr3:12498473:C:T
chr3:12498956	['G', 'C']	19959	36464.30784264595	4936.043242870555	-0.0059435961184428	0.0181516407210182	-0.327441260533576	0.743338	0.743338	chr3	12498956	0.1288136651676178	chr3:12498956:G:C
chr3:12499359	['G', 'A']	19959	1233.1235656661822	114.96271548673492	-0.0536649259430809	0.0292532287175346	-1.834495824760487	0.0665953	0.0665953	chr3	12499359	1.1765564203205714	chr3:12499359:G:A
chr3:12499592	['T', 'C']	19959	1329.3330159366544	124.35631149829116	-0.0545057156492588	0.0282060817614919	-1.9324100422793304	0.0533231	0.0533231	chr3	12499592	1.2730846103129718	chr3:12499592:T:C
chr3:12499766	['A', 'G']	19959	1329.0665898386612	124.28695845830023	-0.0545148554318086	0.0282059011069301	-1.9327464570318045	0.0532816	0.0532816	chr3	12499766	1.273422742157242	chr3:12499766:A:G
chr3:12500444	['G', 'GA']	19959	1327.1329859197276	126.88778902278408	-0.0521494507218806	0.0282254656475147	-1.8476028481915343	0.0646746	0.0646746	chr3	12500444	1.1892662486312098	chr3:12500444:G:GA
chr3:12500803	['G', 'A']	19959	1329.0665898386612	124.12629159220263	-0.0546451598932436	0.0282058882138213	-1.9373671014716247	0.0527146	0.0527146	chr3	12500803	1.2780690845733211	chr3:12500803:G:A
chr3:12500952	['G', 'T']	19959	1328.1330861351908	124.9607080050366	-0.0541567582209512	0.0282156293155893	-1.9193886344058693	0.0549494	0.0549494	chr3	12500952	1.2600370453353364	chr3:12500952:G:T
chr3:12501175	['A', 'G']	19959	1263.1265721300797	131.91361908501227	-0.0410526511560457	0.0289365592527409	-1.418712252465094	0.155999	0.155999	chr3	12501175	0.8068781855934479	chr3:12501175:A:G
chr3:12501487	['A', 'G']	19959	1329.0665898386612	124.29486279888026	-0.0545279015087181	0.0282058983408826	-1.933209176666552	0.0532246	0.0532246	chr3	12501487	1.27388759374019	chr3:12501487:A:G
chr3:12501659	['T', 'C']	19959	1328.1330861351908	120.68127441524224	-0.056521817268003	0.0282152754481532	-2.003234644009209	0.0451656	0.0451656	chr3	12501659	1.3451922160313972	chr3:12501659:T:C
chr3:12501664	['A', 'G']	19959	1338.536514460428	121.9078570799711	-0.0572131735447602	0.0281211695931821	-2.034523256764946	0.0419121	0.0419121	chr3	12501664	1.3776605783557685	chr3:12501664:A:G
chr3:12501699	['G', 'A']	19959	2626.0	373.3052444459924	0.0113306175120372	0.0203315314922247	0.5572928687821835	0.577334	0.577334	chr3	12501699	0.2385728655438413	chr3:12501699:G:A
chr3:12501772	['C', 'T']	19959	1332.0	121.95873721030128	-0.0565277802363768	0.0281770981045812	-2.0061604650191445	0.0448526	0.0448526	chr3	12501772	1.3482123768579095	chr3:12501772:C:T
chr3:12501799	['A', 'G']	19959	1329.0665898386612	124.36148013605433	-0.0544767534213465	0.0282059148097042	-1.9313946662919	0.0534484	0.0534484	chr3	12501799	1.272065291045878	chr3:12501799:A:G
chr3:12502319	['T', 'G']	19959	1380.4974999999956	130.70305678233288	-0.0551017816697259	0.0282538653053738	-1.950238704480756	0.0511617	0.0511617	chr3	12502319	1.2910550332247954	chr3:12502319:T:G
chr3:12502876	['A', 'G']	19959	1308.3277538338175	123.9095972121968	-0.0532300026997341	0.0284105242423348	-1.873601565592216	0.061	0.061	chr3	12502876	1.214670164989233	chr3:12502876:A:G
chr3:12502924	['T', 'C']	19959	1234.5566917293236	115.90779558735731	-0.0531039630053523	0.0292430698927855	-1.815950349947812	0.069393	0.069393	chr3	12502924	1.1586843366733994	chr3:12502924:T:C
chr3:12503280	['G', 'A']	19959	1329.0	124.2644679777192	-0.0545319706277624	0.0282058410874913	-1.933357365894902	0.0532063	0.0532063	chr3	12503280	1.2740369411401866	chr3:12503280:G:A
chr3:12503592	['T', 'C']	19959	1327.0	125.6296018347321	-0.0531949144977241	0.028224983324408	-1.8846747892220364	0.0594883	0.0594883	chr3	12503592	1.225568441751928	chr3:12503592:T:C
chr3:12503994	['A', 'G']	19959	1332.1334869970435	124.85168530306056	-0.0541533865931312	0.0281771071941024	-1.9218930538215653	0.0546334	0.0546334	chr3	12503994	1.262541771198929	chr3:12503994:A:G
chr3:12504563	['G', 'A']	19959	1329.3996391520068	127.85772688216667	-0.0523521113917637	0.0282063871746983	-1.856037466532564	0.063463	0.063463	chr3	12504563	1.197479401938561	chr3:12504563:G:A
chr3:12504673	['T', 'G']	19959	21279.26459533951	2852.3289843056627	-0.005347262640012	0.0101871763904487	-0.5249013499977764	0.599658	0.599658	chr3	12504673	0.2220963680490006	chr3:12504673:T:G
chr3:12505648	['A', 'G']	19959	36501.828840565184	4950.797036406334	-0.0030083769842698	0.0182403957115705	-0.1649293706035964	0.869001	0.869001	chr3	12505648	0.0609797237881206	chr3:12505648:A:G
chr3:12506158	['G', 'A']	19959	30639.02689384068	4202.737081661914	0.0021012097863192	0.0131256430216197	0.1600843313244359	0.872816	0.872816	chr3	12506158	0.0590773010906356	chr3:12506158:G:A
chr3:12508579	['A', 'G']	19959	36474.48241130487	4943.540327968285	-0.0042701513850126	0.018165618393685	-0.2350677688185417	0.814159	0.814159	chr3	12508579	0.0892907719174348	chr3:12508579:A:G
chr3:12508700	['A', 'G']	19959	5396.351859276336	720.1444597401941	0.0014211806490344	0.0147803533658862	0.0961533607386255	0.9234	0.9234	chr3	12508700	0.0346101297848776	chr3:12508700:A:G
chr3:12508736	['A', 'G']	19959	25627.85207456404	3600.264780391923	0.0115156062060896	0.0105352052815425	1.0930594989226017	0.274381	0.274381	chr3	12508736	0.561645965417355	chr3:12508736:A:G
chr3:12509210	['T', 'G']	19959	528.6953003267154	67.88247693187716	-0.0148027318057456	0.0441746572548915	-0.3350955666805208	0.737557	0.737557	chr3	12509210	0.1322044108360473	chr3:12509210:T:G
chr3:12509435	['A', 'G']	19959	21425.293861187674	2907.4098758093387	-0.0022026606413703	0.0101931442699557	-0.2160923639492346	0.828918	0.828918	chr3	12509435	0.0814884295328488	chr3:12509435:A:G
chr3:12509992	['C', 'G']	19959	24428.671828021645	3454.367604697912	0.0114182290991512	0.0103643378642291	1.1016843766314743	0.270612	0.270612	chr3	12509992	0.5676529489866176	chr3:12509992:C:G
chr3:12510308	['T', 'C']	19959	5403.812236921226	714.5861539340581	-2.7937677368635327e-05	0.0147678717123622	-0.0018917876531422	0.998491	0.998491	chr3	12510308	0.0006558453330408	chr3:12510308:T:C
chr3:12510585	['A', 'G']	19959	36467.82713698768	4939.600324171669	-0.0052175421712252	0.0181523728106972	-0.2874303114880125	0.773786	0.773786	chr3	12510585	0.1113791321719588	chr3:12510585:A:G
chr3:12511007	['A', 'G']	19959	26145.23978952643	3669.2989917768577	0.0111460016821442	0.0106286081767147	1.048679328170458	0.294338	0.294338	chr3	12511007	0.5311536654404553	chr3:12511007:A:G
chr3:12511129	['A', 'C']	19959	26143.929645219483	3669.46188265212	0.0111553419299668	0.010628672294089	1.049551780439291	0.293937	0.293937	chr3	12511129	0.5317457426635791	chr3:12511129:A:C
chr3:12511481	['A', 'C']	19959	5137.514806834695	696.2034379763804	0.0053710500073839	0.0150915386843305	0.3558981042112482	0.721921	0.721921	chr3	12511481	0.1415103247866457	chr3:12511481:A:C
chr3:12512570	['A', 'G']	19959	29895.99148083187	4076.969961356968	0.0015411748499734	0.0116945109916192	0.1317861731095782	0.895155	0.895155	chr3	12512570	0.0481017581853622	chr3:12512570:A:G
chr3:12513334	['A', 'G']	19959	524.1050363317465	69.92626190502033	-0.0092213151729464	0.0442931821894612	-0.2081881390572224	0.835084	0.835084	chr3	12513334	0.0782698372090401	chr3:12513334:A:G
chr3:12513410	['G', 'A']	19959	524.0	69.90800819660926	-0.0092365473910524	0.0442930958614337	-0.2085324408108218	0.834815	0.834815	chr3	12513410	0.078409756110294	chr3:12513410:G:A
chr3:12513929	['C', 'T']	19959	526.0	71.2880012901005	-0.006841587202417	0.0442128560584196	-0.1547420323486243	0.877026	0.877026	chr3	12513929	0.0569875315037957	chr3:12513929:C:T
chr3:12514025	['T', 'C']	19959	526.0263553462271	71.30003114407394	-0.0068374223517639	0.0442128730697044	-0.1546477728553013	0.877101	0.877101	chr3	12514025	0.0569503938436803	chr3:12514025:T:C
chr3:12516195	['C', 'T']	19959	523.131051418262	71.11833041202134	-0.0065462360797125	0.0443332216147969	-0.1476598325425469	0.882613	0.882613	chr3	12516195	0.054229680121677	chr3:12516195:C:T
chr3:12516295	['G', 'A']	19959	535.5903596328434	73.14956337674931	-0.0069844064816557	0.0438544533521983	-0.1592633346849273	0.873463	0.873463	chr3	12516295	0.0587554870590305	chr3:12516295:G:A
chr3:12516569	['A', 'G']	19959	524.3644873924206	66.06587620923402	-0.0152255235037358	0.0443765053397497	-0.3430987498264716	0.731528	0.731528	chr3	12516569	0.1357690461445934	chr3:12516569:A:G
chr3:12517689	['G', 'A']	19959	5590.280088185189	840.4708580398922	0.0122223785103199	0.0145946276776161	0.8374573699516523	0.402346	0.402346	chr3	12517689	0.3954003119375305	chr3:12517689:G:A
chr3:12517887	['T', 'G']	19959	36504.60571571822	4942.426423346001	-0.0068079709037819	0.0182606433788508	-0.3728220721766475	0.709285	0.709285	chr3	12517887	0.1491792245390507	chr3:12517887:T:G
chr3:12518572	['T', 'C']	19959	2902.436259771497	435.5351178628465	0.0184895612246913	0.0193881991058726	0.9536502654901504	0.340272	0.340272	chr3	12518572	0.4681737862723812	chr3:12518572:T:C
chr3:12518818	['A', 'G']	19959	36503.31566023553	4939.214679489912	-0.0075243538152686	0.0182630011729769	-0.4119998539124056	0.680344	0.680344	chr3	12518818	0.1672714409323151	chr3:12518818:A:G
chr3:12519061	['G', 'A']	19959	524.0	69.90800819660926	-0.0092365473910524	0.0442930958614337	-0.2085324408108218	0.834815	0.834815	chr3	12519061	0.078409756110294	chr3:12519061:G:A
chr3:12519612	['A', 'G']	19959	30085.029366073664	4095.277643087423	-0.0003778212911988	0.0117789064723484	-0.0320760922998952	0.974412	0.974412	chr3	12519612	0.0112573762899228	chr3:12519612:A:G
chr3:12520349	['T', 'G']	19959	524.0787733012628	69.8666596656518	-0.0093409880557959	0.0442931709148086	-0.2108900280307766	0.832975	0.832975	chr3	12520349	0.0793680328368815	chr3:12520349:T:G
chr3:12520914	['C', 'T']	19959	25615.850270595314	3588.0609541032736	0.0107989527848724	0.010516413396472	1.0268665159640102	0.304496	0.304496	chr3	12520914	0.5164184080864023	chr3:12520914:C:T
chr3:12521150	['T', 'C']	19959	12129.430869456275	1379.070362818948	-0.0309413820758622	0.0109926787696954	-2.814726303215658	0.00488666	0.00488666	chr3	12521150	2.310987876904018	chr3:12521150:T:C
chr3:12521666	['G', 'A']	19959	25856.59097058676	3654.290196089157	0.0137481703565908	0.010576020026118	1.2999380033924912	0.193637	0.193637	chr3	12521666	0.7130116544629719	chr3:12521666:G:A
chr3:12521880	['A', 'G']	19959	30821.265373628023	4175.437954071715	-0.0041033666568767	0.0120861020330028	-0.3395111712338622	0.734228	0.734228	chr3	12521880	0.134169057568857	chr3:12521880:A:G
chr3:12522140	['T', 'C']	19959	36445.47805171377	4918.955043896306	-0.0113859117856125	0.0181188477498638	-0.6284015376031915	0.529748	0.529748	chr3	12522140	0.2759306742407703	chr3:12522140:T:C
chr3:12522141	['T', 'C']	19959	36456.82658583025	4929.98025139407	-0.0085705282065108	0.018140925397127	-0.4724416213005386	0.636617	0.636617	chr3	12522141	0.1961217683106568	chr3:12522141:T:C
chr3:12522534	['A', 'G']	19959	21426.220535177392	2893.4236138817787	-0.0039820734607781	0.010189736906293	-0.3907925687775933	0.695955	0.695955	chr3	12522534	0.1574188406818215	chr3:12522534:A:G
chr3:12522803	['A', 'G']	19959	25866.29597154024	3651.947261863104	0.0132045672158579	0.0105804516228704	1.248015461581554	0.21204	0.21204	chr3	12522803	0.6735822044456111	chr3:12522803:A:G
chr3:12523729	['A', 'G']	19959	30849.819617081	4163.900195127867	-0.006162299032204	0.0121095046820797	-0.5088811800307036	0.610841	0.610841	chr3	12523729	0.2140718205413405	chr3:12523729:A:G
chr3:12524297	['T', 'C']	19959	30881.09445307411	4174.775545989438	-0.0053067095805912	0.0121157378730554	-0.4380013529669577	0.66139	0.66139	chr3	12524297	0.1795423757628826	chr3:12524297:T:C
chr3:12524405	['C', 'T']	19959	529.0	64.00154551956895	0.0007316545738928	0.0441627238169512	0.0165672429292498	0.986782	0.986782	chr3	12524405	0.0057787811239026	chr3:12524405:C:T
chr3:12525069	['A', 'G']	19959	5134.800872093024	700.3409730249189	0.0063066061439249	0.0150986408974424	0.4176936312852656	0.676176	0.676176	chr3	12525069	0.1699402480223944	chr3:12525069:A:G
chr3:12526926	['T', 'G']	19959	31050.1113894874	4203.751870455511	-0.0049667048797112	0.0121943027478638	-0.4072971601907575	0.683794	0.683794	chr3	12526926	0.1650747142711053	chr3:12526926:T:G
chr3:12527536	['C', 'T']	19959	5410.43969924812	723.3415668522983	0.0013512099152346	0.0147554837401115	0.091573406811562	0.927038	0.927038	chr3	12527536	0.032902463426087	chr3:12527536:C:T
chr3:12529073	['C', 'T']	19959	24324.874968679527	3473.5053444510017	0.0141588569695206	0.0103413817550516	1.3691455653500222	0.170969	0.170969	chr3	12529073	0.7670826284933936	chr3:12529073:C:T
chr3:12531837	['A', 'G']	19959	17665.310479627125	2725.868751440245	0.0283215951575411	0.0101736940158373	2.783806463360605	0.00537757	0.00537757	chr3	12531837	2.2694139276785994	chr3:12531837:A:G
chr3:12532019	['A', 'G']	19959	19991.038525206928	2815.826238095559	0.0077756734469076	0.0101311072955356	0.7675047968679609	0.442791	0.442791	chr3	12532019	0.3538012150066384	chr3:12532019:A:G
chr3:12532499	['T', 'C']	19959	25461.55138547878	3322.658823741624	-0.0174408601794391	0.0105211511466669	-1.6576950503143617	0.0973948	0.0973948	chr3	12532499	1.0114642298933767	chr3:12532499:T:C
chr3:12533398	['A', 'G']	19959	27832.788996342133	3786.2820725991146	-0.0002896166695355	0.0110118316714769	-0.0263004991518059	0.979018	0.979018	chr3	12533398	0.0092093232849006	chr3:12533398:A:G
chr3:12533436	['G', 'A']	19959	23484.23636728148	3086.129923092152	-0.011787816500099	0.010255996047032	-1.1493585260799897	0.250422	0.250422	chr3	12533436	0.6013275202743038	chr3:12533436:G:A
chr3:12533562	['A', 'G']	19959	769.0286547612989	55.87607554110436	-0.0560317237413383	0.0372615273799998	-1.503742000962992	0.132664	0.132664	chr3	12533562	0.8772469122710345	chr3:12533562:A:G
chr3:12534093	['G', 'T']	19959	23482.05908885882	3083.6152169662587	-0.0119509970867829	0.0102543914125632	-1.1654516202825125	0.24385	0.24385	chr3	12534093	0.6128772400724148	chr3:12534093:G:T
chr3:12534094	['C', 'T']	19959	23484.059690272137	3083.4850808992533	-0.0120656776528817	0.0102547910313786	-1.1765893245373773	0.239374	0.239374	chr3	12534094	0.6209230229761336	chr3:12534094:C:T
chr3:12535347	['A', 'G']	19959	23257.826400721657	3087.070773807945	-0.0083595284792973	0.0102489596064356	-0.8156465436792347	0.414712	0.414712	chr3	12535347	0.3822533978204954	chr3:12535347:A:G
chr3:12538445	['G', 'T']	19959	23575.543595911004	3098.029665872786	-0.0119756246261037	0.0102626087391644	-1.1669181716342818	0.243257	0.243257	chr3	12538445	0.6139346535564973	chr3:12538445:G:T
chr3:12538784	['T', 'C']	19959	36267.45129284426	4939.956440487056	0.0006848223368805	0.017729516013471	0.0386261157022103	0.969189	0.969189	chr3	12538784	0.0135915236166722	chr3:12538784:T:C
chr3:12539189	['A', 'G']	19959	519.0260046096803	83.62295221262008	0.0264449325102966	0.0447729457291807	0.5906453569138554	0.554765	0.554765	chr3	12539189	0.2558909462763817	chr3:12539189:A:G
chr3:12539767	['C', 'A']	19959	2890.4481928918744	540.2720292973038	0.0519243607529253	0.0194601094221078	2.6682460836492616	0.007631	0.007631	chr3	12539767	2.1174185464455486	chr3:12539767:C:A
chr3:12539917	['T', 'C']	19959	16111.457821663076	1937.3262418471352	-0.0233403884868438	0.0102860158753744	-2.269137902336189	0.0232706	0.0232706	chr3	12539917	1.63319241889076	chr3:12539917:T:C
chr3:12540093	['C', 'T']	19959	10814.79295308741	1622.8330827697412	0.0192049901721972	0.011333153486709	1.694584847431902	0.0901698	0.0901698	chr3	12540093	1.0449388936053572	chr3:12540093:C:T
chr3:12540602	['G', 'A']	19959	22674.99373025029	3002.3318423555093	-0.0098133043564637	0.0102106642689977	-0.9610838333270336	0.336522	0.336522	chr3	12540602	0.4729865386724416	chr3:12540602:G:A
chr3:12541569	['A', 'G']	19959	22732.694848150742	3009.509888126287	-0.0096115748561673	0.010204318518948	-0.941912469541206	0.346249	0.346249	chr3	12541569	0.4606114722093984	chr3:12541569:A:G
chr3:12543400	['A', 'C']	19959	23689.6822556391	3103.233668195582	-0.0145637080123972	0.0102895735833629	-1.4153849908751348	0.156971	0.156971	chr3	12543400	0.8041805750003742	chr3:12543400:A:C
chr3:12544470	['A', 'G']	19959	9877.75531113456	1525.9067561687227	0.0257386540854111	0.0116914056047951	2.2015021080830945	0.0277119	0.0277119	chr3	12544470	1.5573336968367713	chr3:12544470:A:G
chr3:12544741	['T', 'C']	19959	35717.368610944075	4871.165365768543	-0.0001869795889305	0.0165955568252966	-0.0112668463552581	0.991011	0.991011	chr3	12544741	0.0039215249165534	chr3:12544741:T:C
chr3:12545023	['TCATATATTCCA', 'T']	19959	2584.258956757028	374.3798069885768	0.0162947524417443	0.0204430747241739	0.7970793367240296	0.425414	0.425414	chr3	12545023	0.3711882219492752	chr3:12545023:TCATATATTCCA:T
chr3:12546899	['G', 'A']	19959	22636.207218045107	3000.537535657232	-0.0088728272165559	0.0102012157229356	-0.8697813532760534	0.38443	0.38443	chr3	12546899	0.4151827283758276	chr3:12546899:G:A
chr3:12547524	['CAA', 'C']	19959	3283.4935357787126	486.0952881090884	0.0225639818644172	0.0183387294376056	1.2304004997285822	0.218562	0.218562	chr3	12547524	0.6604253438725105	chr3:12547524:CAA:C
chr3:12547742	['G', 'A']	19959	6887.690183895375	1081.5986003917053	0.0291176587404233	0.0134065850808545	2.1718922876195554	0.0298755	0.0298755	chr3	12547742	1.524684817577736	chr3:12547742:G:A
chr3:12548186	['C', 'T']	19959	814.0	136.82236166553724	0.0309631779636388	0.0355015126326582	0.872165033755645	0.383129	0.383129	chr3	12548186	0.4166549739284155	chr3:12548186:C:T
chr3:12548404	['C', 'CA']	19959	33602.43224087661	4640.705111230121	0.0114423464510704	0.0139915863636863	0.8178019385112595	0.41348	0.41348	chr3	12548404	0.3835454923985025	chr3:12548404:C:CA
chr3:12548995	['C', 'T']	19959	9925.45938628159	1522.3515531480116	0.0237752241966217	0.0116704925094773	2.037208299248244	0.0416423	0.0416423	chr3	12548995	1.380465291415999	chr3:12548995:C:T
chr3:12550090	['G', 'A']	19959	5437.5448714736685	821.6484005469057	0.0120952702742224	0.014757089940417	0.8196243516206835	0.41244	0.41244	chr3	12550090	0.3846392218151499	chr3:12550090:G:A
chr3:12550817	['GTTATGTTGGGTTATAT', 'G']	19959	33513.07457525184	4602.886444336851	0.0068680887899318	0.013870702366386	0.4951507579440096	0.620499	0.620499	chr3	12550817	0.2072589140763421	chr3:12550817:GTTATGTTGGGTTATAT:G
chr3:12550869	['T', 'C']	19959	494.0247519791562	54.25799073345354	-0.0049634966673418	0.0456161100295987	-0.1088101695677524	0.913354	0.913354	chr3	12550869	0.03936086490904	chr3:12550869:T:C
chr3:12551122	['C', 'G']	19959	2596.0	379.1197062028021	0.016797764935197	0.0203973050861144	0.8235286408807078	0.410217	0.410217	chr3	12551122	0.3869863457882062	chr3:12551122:C:G
chr3:12551920	['A', 'T']	19959	31212.69152134696	4262.722170567958	-0.0016655710735734	0.0123241163468455	-0.1351473019807853	0.892497	0.892497	chr3	12551920	0.0493932350316072	chr3:12551920:A:T
chr3:12555008	['T', 'C']	19959	6436.967528562838	1046.3838189204707	0.034758840284809	0.0137369839653987	2.5303109017496723	0.0114038	0.0114038	chr3	12555008	1.942950407958337	chr3:12555008:T:C
chr3:12555345	['T', 'C']	19959	35651.0	4859.891536857925	-0.0007724665230187	0.0164747840005963	-0.0468878088471907	0.962603	0.962603	chr3	12555345	0.0165527891562549	chr3:12555345:T:C
chr3:12555500	['T', 'C']	19959	6475.648895124517	1050.4872827028505	0.0343558498493092	0.0137094328554966	2.5060008106414555	0.0122184	0.0122184	chr3	12555500	1.912985661251056	chr3:12555500:T:C
chr3:12555749	['G', 'A']	19959	6475.648895124517	1051.3343262658911	0.0345553193551434	0.0137093935754696	2.520557832475809	0.0117246	0.0117246	chr3	12555749	1.9309019648820505	chr3:12555749:G:A
chr3:12557340	['C', 'G']	19959	33814.69420783645	4641.412130956423	0.0057249523082357	0.0141257119596312	0.4052859299833218	0.685272	0.685272	chr3	12557340	0.1641370129570425	chr3:12557340:C:G
chr3:12558697	['A', 'G']	19959	1448.0	257.10771729227315	0.0483931336961335	0.0271650806439683	1.7814463476249078	0.0748548	0.0748548	chr3	12558697	1.1257803456659563	chr3:12558697:A:G
chr3:12559030	['T', 'C']	19959	33565.68173163643	4609.806239252035	0.0065831015464385	0.0139108437405095	0.4732352450533281	0.636051	0.636051	chr3	12559030	0.1965080602469096	chr3:12559030:T:C
chr3:12559109	['A', 'G']	19959	2592.1298727327385	370.1488660402484	0.0141106650958437	0.0204017074292067	0.6916413807426319	0.489171	0.489171	chr3	12559109	0.3105392975746217	chr3:12559109:A:G
chr3:12559338	['G', 'A']	19959	33805.693756889465	4641.42491603866	0.0059095287514302	0.0141117859646849	0.418765474917135	0.675392	0.675392	chr3	12559338	0.1704440878765503	chr3:12559338:G:A
chr3:12560442	['G', 'A']	19959	33937.02696312686	4644.165357521561	0.0033598565798254	0.0144057340140248	0.2332305022815508	0.815585	0.815585	chr3	12560442	0.088530770237122	chr3:12560442:G:A
chr3:12560995	['G', 'A']	19959	26705.35204209472	3625.340911793945	-0.0034806917984107	0.0107369698545926	-0.3241782221193344	0.745807	0.745807	chr3	12560995	0.1273735447517207	chr3:12560995:G:A
chr3:12562661	['A', 'C']	19959	25731.15680280632	3518.315093742054	0.0005522380598861	0.0105645677824036	0.0522726600141632	0.958312	0.958312	chr3	12562661	0.0184930735744357	chr3:12562661:A:C
chr3:12562753	['G', 'A']	19959	35641.78575007516	4858.718315458326	-0.0013100038848264	0.0164628605813613	-0.0795732842632216	0.936577	0.936577	chr3	12562753	0.0284565116145116	chr3:12562753:G:A
chr3:12562949	['G', 'T']	19959	20972.304615847243	3044.554831582068	0.0164331508467818	0.0101080351702249	1.6257512533384	0.104018	0.104018	chr3	12562949	0.9828915008526126	chr3:12562949:G:T
chr3:12563949	['A', 'G']	19959	2045.9957748604204	314.9882269986209	0.0186508351095811	0.022960988528382	0.8122836299720678	0.416639	0.416639	chr3	12563949	0.3802400798226403	chr3:12563949:A:G
chr3:12564201	['C', 'T']	19959	25614.70019545933	3535.837906946405	0.0044726046217231	0.0105551396063824	0.4237371355106141	0.671762	0.671762	chr3	12564201	0.172784566819268	chr3:12564201:C:T
chr3:12565272	['G', 'A']	19959	508.0	84.99899812199095	0.0365628398427953	0.0452393970763441	0.808207938339527	0.418981	0.418981	chr3	12565272	0.377805671024756	chr3:12565272:G:A
chr3:12565709	['G', 'A']	19959	3283.1384237441093	485.4853371963583	0.0229674354684795	0.0183376497354373	1.252474324672873	0.210412	0.210412	chr3	12565709	0.6769294955773737	chr3:12565709:G:A
chr3:12566430	['C', 'T']	19959	1484.9938082053857	265.0431507203932	0.0473818838872009	0.0269314918309539	1.759348653413335	0.0785336	0.0785336	chr3	12566430	1.1049444939229531	chr3:12566430:C:T
chr3:12566546	['A', 'C']	19959	22027.207245578	3172.963458375015	0.0141519193878692	0.010161148419095	1.3927480245515014	0.163712	0.163712	chr3	12566546	0.7859194858734777	chr3:12566546:A:C
chr3:12568438	['G', 'A']	19959	21146.29743409843	3082.2206434687323	0.0181634091429146	0.0101207981746867	1.7946617281968276	0.0727227	0.0727227	chr3	12568438	1.1383300052903078	chr3:12568438:G:A
chr3:12568575	['G', 'A']	19959	33695.376459387684	4632.126561137902	0.0081665320969401	0.013974649187062	0.584381903804843	0.55897	0.55897	chr3	12568575	0.2526115001351877	chr3:12568575:G:A
chr3:12569233	['T', 'C']	19959	34673.73724822127	4740.550994706238	0.0016924721969724	0.0150481662774644	0.1124703279965111	0.910452	0.910452	chr3	12569233	0.0407429457335717	chr3:12569233:T:C
chr3:12569770	['T', 'C']	19959	35253.53259507942	4850.698105008771	0.0102066282317292	0.0158005957106808	0.6459647736464657	0.51831	0.51831	chr3	12569770	0.2854104120307687	chr3:12569770:T:C
chr3:12571221	['T', 'C']	19959	35219.41046721475	4858.989137530724	0.0136498221751674	0.0157657731776233	0.8657883137974419	0.386617	0.386617	chr3	12571221	0.4127190534531712	chr3:12571221:T:C
chr3:12573117	['T', 'G']	19959	513.1028313705838	86.55424634310549	0.0306913185339553	0.0450310080192138	0.6815596604202141	0.495525	0.495525	chr3	12573117	0.304934429799982	chr3:12573117:T:G
chr3:12573515	['TA', 'T']	19959	12842.729844980688	1629.782166622979	-0.0109054467088284	0.0108429195250633	-1.005766637262271	0.31454	0.31454	chr3	12573515	0.5023241175489312	chr3:12573515:TA:T
chr3:12573719	['C', 'T']	19959	3777.1354683506233	580.8110577790563	0.0299369852540708	0.0172019479544733	1.7403253011404278	0.0818173	0.0818173	chr3	12573719	1.0871548564735405	chr3:12573719:C:T
chr3:12574081	['A', 'G']	19959	35266.7669606173	4873.1143038951695	0.0156612211571855	0.0158403768540239	0.9886899346846724	0.322827	0.322827	chr3	12574081	0.4910301497224543	chr3:12574081:A:G
chr3:12574465	['G', 'A']	19959	511.0	87.20119912207832	0.031870713278161	0.0451172911700849	0.7063968702822512	0.47995	0.47995	chr3	12574465	0.3188040039893063	chr3:12574465:G:A
chr3:12574485	['T', 'C']	19959	6543.327838460767	1009.7802116728506	0.0239156410710019	0.0135751252132793	1.761725265532536	0.078131	0.078131	chr3	12574485	1.1071766171123791	chr3:12574485:T:C
chr3:12575034	['G', 'A']	19959	22551.259758480734	3009.309684086724	-0.0065203439475405	0.0102343090580958	-0.6371064143683067	0.524063	0.524063	chr3	12575034	0.2806165013603083	chr3:12575034:G:A
chr3:12576763	['C', 'T']	19959	15374.473330659714	2128.8134385794588	0.0015406664385466	0.0104453343056089	0.1474980497004616	0.88274	0.88274	chr3	12576763	0.0541671935829544	chr3:12576763:C:T
chr3:12579221	['G', 'A']	19959	27344.2201172756	3990.896766432376	0.0278260100874066	0.0108181931334706	2.572149502611028	0.0101141	0.0101141	chr3	12579221	1.9950727567314064	chr3:12579221:G:A
chr3:12579386	['T', 'C']	19959	11911.596803286902	2004.8910633065384	0.0401075583098019	0.0109854008431578	3.650987240468578	0.000261902	0.000261902	chr3	12579386	3.581861185096542	chr3:12579386:T:C
chr3:12579576	['C', 'T']	19959	11865.0	1985.5321245481744	0.0387604107621039	0.0109938402446091	3.525647990119772	0.000423395	0.000423395	chr3	12579576	3.373254275001612	chr3:12579576:C:T
chr3:12580559	['T', 'C']	19959	9672.211800063164	1535.1794658519686	0.0241263428828151	0.0121413788241995	1.9871172156104595	0.0469231	0.0469231	chr3	12580559	1.328613303708672	chr3:12580559:T:C
chr3:12580636	['T', 'C']	19959	519.0520118254246	89.14662535035839	0.0363844245528502	0.0447727082562356	0.812647391009296	0.41643	0.41643	chr3	12580636	0.380457991060778	chr3:12580636:T:C
chr3:12582822	['A', 'G']	19959	14765.479581099364	2327.5213780348386	0.0279211237876352	0.0103850207785459	2.6885958519521265	0.00718128	0.00718128	chr3	12582822	2.143798139686387	chr3:12582822:A:G
chr3:12585017	['G', 'A']	19959	24452.90062640942	3567.4506651557504	0.0206258630041467	0.0103473234466268	1.993352494540081	0.0462365	0.0462365	chr3	12585017	1.3350150484676455	chr3:12585017:G:A
chr3:12588387	['A', 'G']	19959	1620.1623490504585	273.38962138687583	0.0342835473144752	0.0257038858333831	1.333788499400707	0.182288	0.182288	chr3	12588387	0.7392419199644227	chr3:12588387:A:G
chr3:12589943	['A', 'G']	19959	11962.99378414958	1996.714069355729	0.0378470658486511	0.0109572354770384	3.4540706848878138	0.00055334	0.00055334	chr3	12589943	3.2570079342474907	chr3:12589943:A:G
chr3:12592053	['T', 'C']	19959	36239.8157129973	4998.481988803318	0.0165795717543609	0.0176607960085173	0.938778283060683	0.347856	0.347856	chr3	12592053	0.4586005013061345	chr3:12592053:T:C
chr3:12593019	['T', 'C']	19959	28619.07450488845	4128.411237664263	0.0246109940218064	0.0111522064262482	2.2068273381203887	0.0273375	0.0273375	chr3	12593019	1.5632412039543064	chr3:12593019:T:C
chr3:12593052	['C', 'T']	19959	1486.8421634663714	276.1834525007086	0.054266450439945	0.0268563003109247	2.0206227146585163	0.0433322	0.0433322	chr3	12593052	1.3631892610324272	chr3:12593052:C:T
chr3:12594124	['A', 'G']	19959	14769.960060135303	2328.236755835858	0.0278608315315027	0.0103804998183895	2.683958578000844	0.00728162	0.00728162	chr3	12594124	2.137771988984778	chr3:12594124:A:G
chr3:12594756	['T', 'G']	19959	1484.0743561479107	277.9233954706382	0.0552332974011448	0.0268353759281689	2.058227078651309	0.0395813	0.0395813	chr3	12594756	1.4025099460175747	chr3:12594756:T:G
chr3:12596981	['C', 'T']	19959	1483.1146209386288	276.3927350118132	0.0543313862737785	0.0268527596917918	2.0233073582521266	0.0430548	0.0430548	chr3	12596981	1.3659784238315489	chr3:12596981:C:T
chr3:12597088	['C', 'T']	19959	1494.61632468316	280.5432373174901	0.0560274495455045	0.0267803181697494	2.092112916298063	0.036441	0.036441	chr3	12597088	1.4384097137922618	chr3:12597088:C:T
chr3:12597197	['C', 'T']	19959	2704.270982612617	415.80460080462143	0.0251630769573328	0.0200900817445038	1.2525124226643258	0.210398	0.210398	chr3	12597197	0.6769583928124625	chr3:12597197:C:T
chr3:12597231	['C', 'A']	19959	19984.01503985561	3053.119428469832	0.0266556951434722	0.0100396446036536	2.6550436988348656	0.00793611	0.00793611	chr3	12597231	2.100392321188816	chr3:12597231:C:A
chr3:12597591	['G', 'A']	19959	1485.0416645775886	277.29164607337134	0.0546028226843338	0.0268356017314367	2.03471579399574	0.0418927	0.0418927	chr3	12597591	1.3778616482968558	chr3:12597591:G:A
chr3:12597771	['C', 'T']	19959	1486.5958598566483	274.71572407543664	0.0526903195570102	0.0268187918969925	1.964679086193997	0.0494653	0.0494653	chr3	12597771	1.3056993526444007	chr3:12597771:C:T
chr3:12598929	['G', 'A']	19959	1686.0844774025454	323.5014920559792	0.0577786235839235	0.0251732850938754	2.295235737745675	0.0217299	0.0217299	chr3	12598929	1.6629422722781004	chr3:12598929:G:A
chr3:12599926	['T', 'C']	19959	8960.693730266124	1434.4345596574608	0.0243131448566167	0.0120809847212205	2.012513500982253	0.0441793	0.0441793	chr3	12599926	1.3547811695996164	chr3:12599926:T:C
chr3:12600019	['A', 'G']	19959	36241.63160795711	4999.137660991204	0.0170368692131032	0.0176660601919792	0.96438419364371	0.334865	0.334865	chr3	12600019	0.4751302424308854	chr3:12600019:A:G
chr3:12601446	['G', 'C']	19959	14216.84921072413	2248.7969999996817	0.0279846703361172	0.0104772677018352	2.670989339254488	0.00756894	0.00756894	chr3	12601446	2.1209649374595783	chr3:12601446:G:C
chr3:12601450	['T', 'C']	19959	19984.01002456017	3049.2012029397447	0.0262937848830958	0.0100355592622522	2.620061742049325	0.00879804	0.00879804	chr3	12601450	2.0556140678490644	chr3:12601450:T:C
chr3:12601514	['A', 'G']	19959	1754.1757779225334	311.9527384277604	0.0417634915607852	0.0247059947800027	1.690419346910449	0.0909634	0.0909634	chr3	12601514	1.0411333151008606	chr3:12601514:A:G
chr3:12603508	['C', 'T']	19959	1706.0	325.15176679962906	0.0550480154881503	0.0250454069514683	2.197928570089496	0.0279656	0.0279656	chr3	12603508	1.553375858477918	chr3:12603508:C:T
chr3:12604501	['T', 'C']	19959	2733.410853878532	429.23402850412407	0.0232057426396105	0.0198442552216332	1.1693934783862638	0.242259	0.242259	chr3	12604501	0.6157200797973935	chr3:12604501:T:C
chr3:12604756	['A', 'T']	19959	14534.912954146828	2280.335255589422	0.0271372601954888	0.0104257291384936	2.602912451973565	0.0092504	0.0092504	chr3	12604756	2.033839487365096	chr3:12604756:A:T
chr3:12605530	['G', 'A']	19959	11591.903929036784	1919.135921406349	0.035382574668102	0.0110667650352298	3.1971921835753685	0.00138989	0.00138989	chr3	12605530	2.857019569733951	chr3:12605530:G:A
chr3:12605958	['A', 'G']	19959	14318.58700010023	2247.4602072156817	0.0264991445350967	0.0104641066732587	2.5323847856803634	0.0113366	0.0113366	chr3	12605958	1.945517176716719	chr3:12605958:A:G
chr3:12606048	['T', 'TG']	19959	28645.74091706339	4133.04293422804	0.024496188013085	0.0111436076169752	2.198227796155492	0.0279443	0.0279443	chr3	12606048	1.5537067649153136	chr3:12606048:T:TG
chr3:12606739	['T', 'C']	19959	2705.542219994989	410.1994758771806	0.0233475510139846	0.0200957068233074	1.1618178558867926	0.245323	0.245323	chr3	12606739	0.6102617330621602	chr3:12606739:T:C
chr3:12606756	['C', 'A']	19959	11528.155183644836	1924.7806855506567	0.0375822597847121	0.0110830867422172	3.390956026858056	0.000697844	0.000697844	chr3	12606756	3.156241651175141	chr3:12606756:C:A
chr3:12608077	['A', 'G']	19959	18185.466847090665	2850.931037371229	0.0315541666486063	0.0100871468935955	3.1281557591513214	0.0017616	0.0017616	chr3	12608077	2.7540926983723235	chr3:12608077:A:G
chr3:12608233	['T', 'C']	19959	11529.888393304602	1919.652655725021	0.0369700203395879	0.0110835482280384	3.335576259420581	0.000852781	0.000852781	chr3	12608233	3.0691624843107936	chr3:12608233:T:C
chr3:12608438	['C', 'T']	19959	19423.839121936548	2963.075101921382	0.0251071357657439	0.0100266100324671	2.504050290621109	0.012286	0.012286	chr3	12608438	1.910589489016456	chr3:12608438:C:T
chr3:12610483	['G', 'C']	19959	11593.904430189436	1915.9686265632013	0.0349294747451997	0.0110654318158382	3.1566300643779748	0.00159841	0.00159841	chr3	12610483	2.796311812069023	chr3:12610483:G:C
chr3:12611276	['A', 'G']	19959	38216.65903282385	5084.774796073325	-0.0525770278620799	0.0250735047313442	-2.09691578522542	0.0360136	0.0360136	chr3	12611276	1.4435334634110315	chr3:12611276:A:G
chr3:12611417	['G', 'A']	19959	38215.0	5082.680513044361	-0.0540274564483454	0.0250628223768111	-2.155681257125023	0.0311205	0.0311205	chr3	12611417	1.506953433999298	chr3:12611417:G:A
chr3:12611734	['G', 'T']	19959	14319.869857178652	2241.195749194875	0.0258378578157628	0.0104651349656629	2.46894644938065	0.0135595	0.0135595	chr3	12611734	1.8677563245725324	chr3:12611734:G:T
chr3:12612301	['A', 'G']	19959	11536.734064942875	1922.9136599798533	0.0372823985087388	0.0110827705246653	3.363996252179419	0.000769672	0.000769672	chr3	12612301	3.1136943124098333	chr3:12612301:A:G
chr3:12613154	['C', 'T']	19959	38215.82943328156	5081.290314529488	-0.0550655015402406	0.0250687082794864	-2.196583123722434	0.0280617	0.0280617	chr3	12613154	1.551886022607183	chr3:12613154:C:T
chr3:12613324	['G', 'A']	19959	7643.680783881317	952.673723995402	-0.009171861876532	0.0128843940896342	-0.7118582226471188	0.476561	0.476561	chr3	12613324	0.3218815015989333	chr3:12613324:G:A
chr3:12613650	['T', 'G']	19959	14265.859032823855	2237.041317577788	0.0260410266364227	0.0104677909581215	2.4877289526133075	0.0128643	0.0128643	chr3	12613650	1.8906138405774824	chr3:12613650:T:G
chr3:12614190	['T', 'G']	19959	5626.845760673481	855.9821952831568	0.0144371409201188	0.014547718284003	0.9923989891936654	0.321015	0.321015	chr3	12614190	0.4934746739346068	chr3:12614190:T:G
chr3:12614445	['T', 'C']	19959	14040.255277540997	2217.332366061769	0.0285387871293128	0.0105176896713053	2.7134083644978886	0.00666522	0.00666522	chr3	12614445	2.17618551118498	chr3:12614445:T:C
chr3:12614459	['A', 'G']	19959	38216.82953349702	5080.397257960596	-0.0555402897223733	0.0250743112069417	-2.2150275341161603	0.0267694	0.0267694	chr3	12614459	1.5723613628291062	chr3:12614459:A:G
chr3:12615091	['G', 'C']	19959	2703.4063439567044	409.44205291473	0.0232861693218254	0.0201014249328705	1.1584337627601269	0.246701	0.246701	chr3	12615091	0.6078290900984208	chr3:12615091:G:C
chr3:12616219	['A', 'G']	19959	38215.744137101625	5082.045250383495	-0.0549691638299782	0.0250852724460998	-2.1912922790888216	0.0284422	0.0284422	chr3	12616219	1.5460368140285103	chr3:12616219:A:G
chr3:12617021	['G', 'A']	19959	19933.998747369475	2352.608861812171	-0.0267641303575138	0.0100363411867028	-2.666721852080276	0.00766568	0.00766568	chr3	12617021	2.115449314110479	chr3:12617021:G:A
chr3:12617184	['C', 'A']	19959	2619.393716175586	405.8222399528655	0.0275040285056026	0.0203794612094015	1.3495954688396925	0.177161	0.177161	chr3	12617184	0.7516318769690343	chr3:12617184:C:A
chr3:12617275	['G', 'A']	19959	11538.734365604329	1926.08682379258	0.0375026088364623	0.0110826830055308	3.383892584290881	0.000716035	0.000716035	chr3	12617275	3.1450657487321405	chr3:12617275:G:A
chr3:12617920	['A', 'G']	19959	11624.119995981726	1923.156297889244	0.0354123142091181	0.0110729886907406	3.1980809515980373	0.00138561	0.00138561	chr3	12617920	2.8583589909956464	chr3:12617920:A:G
chr3:12617995	['G', 'A']	19959	21998.61314088107	2640.4181134710134	-0.0270159968116304	0.010076907539545	-2.6809809165769187	0.00734671	0.00734671	chr3	12617995	2.1339071029194003	chr3:12617995:G:A
chr3:12618792	['C', 'T']	19959	38216.0	5083.180733766934	-0.0538333322337503	0.0250690070056145	-2.1474058474551354	0.031773	0.031773	chr3	12618792	1.497941777242894	chr3:12618792:C:T
chr3:12619169	['T', 'C']	19959	38131.0	5083.730592486504	-0.0424864945969666	0.024469477161491	-1.736305778687825	0.0825252	0.0825252	chr3	12619169	1.083413414482763	chr3:12619169:T:C
chr3:12619452	['T', 'C']	19959	8972.045714285716	1436.3262788352718	0.0240129303240413	0.0120743193069748	1.9887605846376888	0.0467413	0.0467413	chr3	12619452	1.3302992128899809	chr3:12619452:T:C
chr3:12620521	['G', 'A']	19959	14418.889701829115	2254.8991532787395	0.025980325692449	0.0104495870681855	2.48625381299018	0.0129177	0.0129177	chr3	12620521	1.8888148057084493	chr3:12620521:G:A
chr3:12620618	['G', 'A']	19959	20059.02004510148	2381.681270708708	-0.0253394380583535	0.0100420804375699	-2.523325541543402	0.0116328	0.0116328	chr3	12620618	1.9343157385656349	chr3:12620618:G:A
chr3:12620871	['A', 'G']	19959	3323.831862843392	379.88218497832287	-0.0134443727432137	0.0184895427461931	-0.727133868466372	0.467152	0.467152	chr3	12620871	0.330541787483987	chr3:12620871:A:G
chr3:12620926	['AGTTC', 'A']	19959	8978.94333936106	1450.04399075151	0.0258707010423349	0.0120882447559815	2.140153642201313	0.0323544	0.0323544	chr3	12620926	1.4900666495925163	chr3:12620926:AGTTC:A
chr3:12621734	['A', 'G']	19959	11473.14967179436	1892.4605959242544	0.0340097149824898	0.0110989354492332	3.0642321633503493	0.00218521	0.00218521	chr3	12621734	2.6605068207261526	chr3:12621734:A:G
chr3:12623571	['A', 'G']	19959	37523.88004810101	5022.504881913143	-0.0264455888117219	0.0211642577552247	-1.24954010282706	0.211482	0.211482	chr3	12623571	0.674726591094349	chr3:12623571:A:G
chr3:12625699	['ATATT', 'A']	19959	11560.5297804071	1896.7961305938584	0.0335178574113727	0.0110831799059476	3.024209450338882	0.00249601	0.00249601	chr3	12625699	2.6027536790312324	chr3:12625699:ATATT:A
chr3:12625875	['C', 'T']	19959	11564.579416775228	1899.6185177961056	0.033652315151616	0.0110774447840603	3.0379131476276338	0.00238531	0.00238531	chr3	12625875	2.622455171114213	chr3:12625875:C:T
chr3:12626356	['G', 'A']	19959	2622.3941671677694	410.25603943989046	0.0290026299996315	0.0203700317009189	1.423789144045519	0.154523	0.154523	chr3	12626356	0.8110068687980032	chr3:12626356:G:A
chr3:12627722	['TAA', 'T']	19959	11565.158891616977	1900.4971053174816	0.0337100378649719	0.0110765530392364	3.0433689745863	0.0023425	0.0023425	chr3	12627722	2.6303204004401843	chr3:12627722:TAA:T
chr3:12627949	['G', 'A']	19959	15097.756438520892	1808.34524818303	-0.0178898852628303	0.0103286929107393	-1.7320570393015788	0.0832789	0.0832789	chr3	12627949	1.0794650198938354	chr3:12627949:G:A
chr3:12629468	['A', 'C']	19959	1164.0583224772022	112.6333181266003	-0.0498565374157552	0.0300348688844206	-1.6599552209670627	0.0969392	0.0969392	chr3	12629468	1.0135005686551322	chr3:12629468:A:C
chr3:12631049	['C', 'G']	19959	37522.87999799579	5027.433898873938	-0.0241571063678533	0.021135523950765	-1.1429622669457893	0.253068	0.253068	chr3	12631049	0.5967627671374238	chr3:12631049:C:G
chr3:12631051	['A', 'G']	19959	11602.906685376363	1927.0120302197488	0.0361528139105706	0.0110620570343201	3.2681818398157008	0.00108424	0.00108424	chr3	12631051	2.964874574680558	chr3:12631051:A:G
chr3:12631455	['C', 'T']	19959	2720.9526823387614	416.130437755633	0.0249088002017885	0.020056758231087	1.2419155635620631	0.214282	0.214282	chr3	12631455	0.6690143087948367	chr3:12631455:C:T
chr3:12631459	['C', 'T']	19959	2706.848028889557	409.4782386484693	0.0229630937452799	0.0201001538848323	1.1424337284605546	0.253287	0.253287	chr3	12631459	0.5963870998784171	chr3:12631459:C:T
chr3:12631582	['C', 'G']	19959	38212.91457059826	5086.103937130091	-0.0518124097750325	0.0250232941478514	-2.070567107148088	0.0384121	0.0384121	chr3	12631582	1.4155319491878209	chr3:12631582:C:G
chr3:12631776	['A', 'G']	19959	14330.872062139815	2254.07838894298	0.027160279774686	0.0104606763405975	2.596417180911892	0.00942707	0.00942707	chr3	12631776	2.0256232680855586	chr3:12631776:A:G
chr3:12632052	['G', 'C']	19959	11626.0	1927.3614743091969	0.0356675332081878	0.0110519611674048	3.227258281849627	0.00125184	0.00125184	chr3	12632052	2.90245117556453	chr3:12632052:G:C
chr3:12632199	['C', 'T']	19959	2620.444204932826	412.0938689999881	0.0296839829647754	0.0203801053524925	1.4565176406777005	0.145265	0.145265	chr3	12632199	0.8378390115649704	chr3:12632199:C:T
chr3:12632700	['T', 'C']	19959	14552.103698877305	2287.51616108675	0.0277052804892179	0.0104212788656668	2.6585298067873007	0.0078545	0.0078545	chr3	12632700	2.104881455964856	chr3:12632700:T:C
chr3:12632993	['C', 'T']	19959	541.0271069245416	89.68938615435123	0.0398898094936623	0.0435816043603605	0.915290065134544	0.36005	0.36005	chr3	12632993	0.4436371847430799	chr3:12632993:C:T
chr3:12633067	['A', 'G']	19959	19930.99719396703	2349.88890059856	-0.0269653239683553	0.010033103087291	-2.687635493600403	0.00720196	0.00720196	chr3	12633067	2.142549295048532	chr3:12633067:A:G
chr3:12633490	['A', 'AG']	19959	503.1174339622644	90.3020131669946	0.0489709194254781	0.0455493836424122	1.0751170599788298	0.282335	0.282335	chr3	12633490	0.5492352806746695	chr3:12633490:A:AG
chr3:12634210	['T', 'C']	19959	22375.77079822273	2726.348648309104	-0.0246225126953189	0.010305856529539	-2.389176738948849	0.0168954	0.0168954	chr3	12634210	1.7722315218093954	chr3:12634210:T:C
chr3:12634311	['T', 'C']	19959	11561.44447797225	1925.412488424634	0.0371774786389811	0.0110982666821216	3.3498454942401823	0.000810065	0.000810065	chr3	12634311	3.091480131727852	chr3:12634311:T:C
chr3:12634614	['C', 'T']	19959	14275.861037334	2244.287270421348	0.0266425576287939	0.0104620983784251	2.546578770826321	0.0108859	0.0108859	chr3	12634614	1.9631356595144127	chr3:12634614:C:T
chr3:12635756	['A', 'G']	19959	2678.957662218112	416.1403499654889	0.0282209597741089	0.0203907350026541	1.3840089516359102	0.166371	0.166371	chr3	12635756	0.7789223729826967	chr3:12635756:A:G
chr3:12636100	['G', 'A']	19959	11624.714759036147	1925.604042534938	0.0353861145809319	0.0110665530989274	3.197573288141687	0.00138805	0.00138805	chr3	12636100	2.857594889549039	chr3:12636100:G:A
chr3:12636115	['G', 'A']	19959	11339.429855392636	1276.9021954391585	-0.0254126439206726	0.0111442610239451	-2.2803345924929115	0.0225984	0.0225984	chr3	12636115	1.6459223084530157	chr3:12636115:G:A
chr3:12636514	['T', 'G']	19959	2747.9929785285253	417.91138176320106	0.0241198999891352	0.0201159236549923	1.199045114846082	0.230525	0.230525	chr3	12636514	0.6372819693055863	chr3:12636514:T:G
chr3:12636704	['G', 'A']	19959	20497.80987505644	2434.0536559297934	-0.025835293964227	0.0100354679571986	-2.5743985307326707	0.0100486	0.0100486	chr3	12636704	1.997894441191524	chr3:12636704:G:A
chr3:12637763	['A', 'G']	19959	37523.52012027061	5025.596778674282	-0.0248075770915073	0.021147449632449	-1.1730765422153868	0.240779	0.240779	chr3	12637763	0.6183813935845849	chr3:12637763:A:G
chr3:12637967	['T', 'C']	19959	21962.702736567768	2647.5154646871915	-0.0259210791280704	0.010072930854232	-2.5733403220156057	0.0100794	0.0100794	chr3	12637967	1.9965653195219129	chr3:12637967:T:C
chr3:12638904	['T', 'C']	19959	11603.0	1918.9782893227537	0.0350994210160943	0.0110588492191713	3.1738764423378543	0.00150646	0.00150646	chr3	12638904	2.8220423953612874	chr3:12638904:T:C
chr3:12640590	['C', 'T']	19959	13947.494036283451	2196.4659008280046	0.0273535540128638	0.0105450233062584	2.5939775777100005	0.0094942	0.0094942	chr3	12640590	2.0225416238940954	chr3:12640590:C:T
chr3:12643513	['G', 'A']	19959	11534.467448503983	1925.780673302476	0.0376250964429608	0.0110800741169797	3.395744111973219	0.000685758	0.000685758	chr3	12643513	3.1638291172479107	chr3:12643513:G:A
chr3:12644854	['C', 'G']	19959	14274.575974741909	2238.112558596637	0.0261887994960711	0.0104668427182978	2.502072516126437	0.0123548	0.0123548	chr3	12644854	1.908164280581563	chr3:12644854:C:G
chr3:12646114	['T', 'C']	19959	13076.586206896553	2125.042789915068	0.0320674327231802	0.0107182972154912	2.991840222235392	0.0027764	0.0027764	chr3	12646114	2.5565179642696783	chr3:12646114:T:C
chr3:12646521	['G', 'A']	19959	1548.698345864662	247.84584833423884	0.032253340594769	0.0261828856015664	1.2318482036540448	0.21802	0.21802	chr3	12646521	0.6615036646925184	chr3:12646521:G:A
chr3:12646785	['A', 'G']	19959	17668.44234243277	2633.757433349589	0.0165764070851043	0.0101480838572634	1.633451922378414	0.10239	0.10239	chr3	12646785	0.9897424570016988	chr3:12646785:A:G
chr3:12646806	['C', 'A']	19959	2623.7887535708915	411.2118202948938	0.029424644860698	0.0203684176863763	1.444621045864498	0.14858	0.14858	chr3	12646806	0.828039645987323	chr3:12646806:C:A
chr3:12646845	['A', 'G']	19959	37523.64010823812	5025.195338669796	-0.0249485864940651	0.0211469183723742	-1.1797740954378149	0.238104	0.238104	chr3	12646845	0.6232333086550287	chr3:12646845:A:G
chr3:12647235	['G', 'A']	19959	2708.578435305918	410.8344785844798	0.0235260684561483	0.0200947131666896	1.1707591076814563	0.24171	0.24171	chr3	12647235	0.616705381636289	chr3:12647235:G:A
chr3:12647465	['CAT', 'C']	19959	11601.437904561197	1915.441303892504	0.0345572735873646	0.011071926436694	3.121161776584479	0.00180396	0.00180396	chr3	12647465	2.743773096490236	chr3:12647465:CAT:C
chr3:12647952	['C', 'T']	19959	11525.154882998446	1922.90617962064	0.037200568343304	0.0110827520322419	3.3566183051899112	0.000790493	0.000790493	chr3	12647952	3.102101971493737	chr3:12647952:C:T
chr3:12648844	['G', 'A']	19959	20532.05742346044	2442.8012737043164	-0.0253104718118508	0.0100252807340951	-2.524664643631575	0.0115886	0.0115886	chr3	12648844	1.935969027280552	chr3:12648844:G:A
chr3:12649028	['T', 'C']	19959	16450.363116726832	2498.21518114927	0.020580366842313	0.0102148615799875	2.0147475010951807	0.0439445	0.0439445	chr3	12649028	1.3570954725611195	chr3:12649028:T:C
chr3:12649356	['G', 'T']	19959	11500.304785767978	1918.6092526055752	0.0371906902479176	0.0110883032108865	3.354047011575552	0.000797871	0.000797871	chr3	12649356	3.098067319823341	chr3:12649356:G:T
chr3:12649913	['G', 'A']	19959	490.0736620565244	92.32936307373951	0.0558335390874566	0.0460464014364374	1.2125494576276363	0.225316	0.225316	chr3	12649913	0.6472079673308261	chr3:12649913:G:A
chr3:12650063	['A', 'G']	19959	38220.574771975545	5090.917109014844	-0.0498427254211469	0.0251320342170488	-1.9832348225650185	0.0473549	0.0473549	chr3	12650063	1.324635076156822	chr3:12650063:A:G
chr3:12651931	['C', 'T']	19959	11750.72235558499	1930.038767297284	0.0347471052002485	0.0111735931163278	3.109752148525354	0.00187508	0.00187508	chr3	12651931	2.726980198433661	chr3:12651931:C:T
chr3:12651940	['T', 'C']	19959	38225.32153776754	5084.238262660615	-0.0545798180621491	0.0251941753670673	-2.166366521902258	0.030295	0.030295	chr3	12651940	1.5186290431674514	chr3:12651940:T:C
chr3:12652496	['G', 'A']	19959	3678.737258832373	410.4995752659588	-0.0159355646938301	0.0176624735422142	-0.9022272365047448	0.366947	0.366947	chr3	12652496	0.4353966585537287	chr3:12652496:G:A
chr3:12653753	['C', 'G']	19959	38215.91472091392	5086.809769801117	-0.0515299040522092	0.0250679648601355	-2.055607798228366	0.0398333	0.0398333	chr3	12653753	1.3997537128620028	chr3:12653753:C:G
chr3:12654190	['G', 'A']	19959	12298.080835922625	1981.0391647124711	0.0309726913903157	0.0108772775078249	2.847467242426657	0.00441136	0.00441136	chr3	12654190	2.355427499094454	chr3:12654190:G:A
chr3:12654934	['A', 'G']	19959	15276.512608494784	2318.603763431484	0.0205676033044846	0.0105082243339848	1.9572862788974328	0.0503277	0.0503277	chr3	12654934	1.2981929166152313	chr3:12654934:A:G
chr3:12655999	['G', 'A']	19959	20518.28021454709	2439.1545734737383	-0.0258878521251227	0.0100315784438393	-2.580635965720952	0.00986893	0.00986893	chr3	12655999	2.0057299314525614	chr3:12655999:G:A
chr3:12657646	['C', 'T']	19959	2700.135284096603	411.9253701357152	0.0237219466661419	0.0201100700693534	1.1796053710569998	0.238171	0.238171	chr3	12657646	0.6231111198755234	chr3:12657646:C:T
chr3:12658256	['G', 'A']	19959	38216.0	5083.493276849106	-0.0538568479726894	0.0250692901124749	-2.1483196265653035	0.0317004	0.0317004	chr3	12658256	1.4989352577602688	chr3:12658256:G:A
chr3:12658712	['A', 'C']	19959	602.0301633430204	108.04331243753953	0.0409868047759344	0.041606808097521	0.9850985127209632	0.324588	0.324588	chr3	12658712	0.488667540055433	chr3:12658712:A:C
chr3:12659212	['G', 'A']	19959	14135.082059251092	2330.286953798889	0.0411668610620739	0.0105013990210266	3.9201311158300807	8.87965e-05	8.87965e-05	chr3	12659212	4.051604152021433	chr3:12659212:G:A
chr3:12659648	['CAT', 'C']	19959	16389.92707863479	1822.023391137113	-0.03428433581272	0.0102034588661974	-3.360069978455942	0.000780688	0.000780688	chr3	12659648	3.107522496149384	chr3:12659648:CAT:C
chr3:12661348	['T', 'G']	19959	14161.838185918314	2334.7985561383084	0.0411219293608116	0.0104922666607635	3.9192607937224473	8.91175e-05	8.91175e-05	chr3	12661348	4.050037005198102	chr3:12661348:T:G
chr3:12661564	['G', 'A']	19959	19358.36804092688	2245.72284461573	-0.0321975892797437	0.010038798395098	-3.207315060283093	0.00134192	0.00134192	chr3	12661564	2.872273374326616	chr3:12661564:G:A
chr3:12662215	['G', 'C']	19959	14888.725654818758	2395.9553633507567	0.0370601326113005	0.0103948996262945	3.5652227480441154	0.000364397	0.000364397	chr3	12662215	3.4384252071348484	chr3:12662215:G:C
chr3:12662939	['C', 'A']	19959	11590.645782166306	1842.87626036114	0.0285277757036753	0.0110657857321124	2.578016274152953	0.00994404	0.00994404	chr3	12662939	2.0024371374090166	chr3:12662939:C:A
chr3:12663549	['G', 'A']	19959	912.0	183.78778766490603	0.0762031989070901	0.0340773237424384	2.236184962265388	0.0253507	0.0253507	chr3	12663549	1.5960100441436595	chr3:12663549:G:A
chr3:12663660	['AC', 'A']	19959	38213.82923285063	5084.867305779936	-0.0531811475525573	0.0250533082878753	-2.1227195602863618	0.0337896	0.0337896	chr3	12663660	1.4712169493562368	chr3:12663660:AC:A
chr3:12663665	['A', 'G']	19959	38213.0	5084.679660125359	-0.0530986891970216	0.0250478594718157	-2.119889296599146	0.0340277	0.0340277	chr3	12663665	1.468167404740972	chr3:12663665:A:G
chr3:12663709	['G', 'A']	19959	11328.702796151534	1276.298493148886	-0.0251630577385442	0.0111343182907411	-2.259954950225273	0.0238348	0.0238348	chr3	12663709	1.62278848792661	chr3:12663709:G:A
chr3:12664356	['A', 'G']	19959	14862.0	2391.2346741722863	0.03688352132916	0.0103728796263615	3.5557649040315407	0.000377753	0.000377753	chr3	12664356	3.422792077939904	chr3:12664356:A:G
chr3:12664743	['G', 'C']	19959	858.0	113.7465150335262	-0.0026357925906974	0.0346236699710454	-0.0761268979545392	0.939319	0.939319	chr3	12664743	0.0271868929176527	chr3:12664743:G:C
chr3:12665415	['G', 'A']	19959	14911.538921854562	2394.044735134016	0.0365463499750011	0.0103962615720476	3.515335750426187	0.000440173	0.000440173	chr3	12665415	3.3563766003802087	chr3:12665415:G:A
chr3:12665581	['T', 'C']	19959	3344.068658518181	513.0937885951714	0.0268182245923055	0.0182409351473089	1.470222024020628	0.141517	0.141517	chr3	12665581	0.8491913865515233	chr3:12665581:T:C
chr3:12665730	['A', 'G']	19959	38164.91216554765	5094.139332472568	-0.0416843651105844	0.0247121450844716	-1.6867967134418338	0.0916581	0.0916581	chr3	12665730	1.0378291495794278	chr3:12665730:A:G
chr3:12666074	['C', 'T']	19959	11313.70054119062	1274.7255197935203	-0.0251890130772764	0.011138381273149	-2.26146084063389	0.0237415	0.0237415	chr3	12666074	1.6244918455691608	chr3:12666074:C:T
chr3:12666121	['A', 'C']	19959	16017.617682437853	2493.3503958995484	0.0286751931437547	0.0102476886814437	2.798210800029372	0.00514358	0.00514358	chr3	12666121	2.2887345010343205	chr3:12666121:A:C
chr3:12666293	['T', 'C']	19959	38164.91216554765	5094.785782266904	-0.0410707983574739	0.024711011563139	-1.662044398811201	0.0965196	0.0965196	chr3	12666293	1.0153844865783443	chr3:12666293:T:C
chr3:12666624	['G', 'A']	19959	38164.82432229293	5093.035030175108	-0.0419849745077637	0.0247115145925648	-1.6990045005333718	0.0893339	0.0893339	chr3	12666624	1.048983705846554	chr3:12666624:G:A
chr3:12666834	['A', 'T']	19959	952.5727177019098	133.2700669003735	0.0029222421122548	0.0328710577651672	0.0889001544498968	0.929162	0.929162	chr3	12666834	0.0319085598788767	chr3:12666834:A:T
chr3:12667447	['T', 'C']	19959	15872.566810344828	2487.331440950665	0.0307216468848362	0.0102554673487223	2.99563597056975	0.0027421	0.0027421	chr3	12667447	2.5619167112327643	chr3:12667447:T:C
chr3:12667525	['AAC', 'A']	19959	501.1506540369869	90.42859928501312	0.0497594359334029	0.045546793689326	1.09249042364675	0.274631	0.274631	chr3	12667525	0.5612504417203128	chr3:12667525:AAC:A
chr3:12667986	['C', 'T']	19959	16146.044803047009	2525.06047904883	0.0305831148579882	0.0102177351670304	2.9931402955784776	0.00276461	0.00276461	chr3	12667986	2.558366125405984	chr3:12667986:C:T
chr3:12668107	['C', 'T']	19959	15867.515093771935	2477.082685259697	0.0298870817803384	0.0102581007308356	2.9135102651603484	0.00357787	0.00357787	chr3	12668107	2.446375443340565	chr3:12668107:C:T
chr3:12668163	['A', 'G']	19959	15829.3772561347	2483.8082366658314	0.0310784479925331	0.010263878781627	3.027943787505126	0.00246538	0.00246538	chr3	12668163	2.608116131484553	chr3:12668163:A:G
chr3:12668166	['G', 'A']	19959	15808.225540993562	2477.6210443358914	0.0305751779563973	0.0102620500610957	2.9794415125989624	0.00289122	0.00289122	chr3	12668166	2.538918860542829	chr3:12668166:G:A
chr3:12669171	['C', 'T']	19959	11598.324429967426	1842.6759093199707	0.0282689893640786	0.0110594996521419	2.5560821242580847	0.0105932	0.0105932	chr3	12669171	1.9749728281442749	chr3:12669171:C:T
chr3:12669384	['G', 'A']	19959	11670.190709424536	1326.0722473072728	-0.0257997353030076	0.0112472859212958	-2.2938632025133936	0.0218087	0.0218087	chr3	12669384	1.661370221613107	chr3:12669384:G:A
chr3:12669585	['A', 'T']	19959	15922.190979704334	2489.0518715492185	0.0305553373630165	0.0102497585023769	2.98107875965378	0.00287582	0.00287582	chr3	12669585	2.5412383002965084	chr3:12669585:A:T
chr3:12670333	['A', 'T']	19959	38168.73707155743	5094.49078846117	-0.0416672215745804	0.02474835481617	-1.6836360188013768	0.0922677	0.0922677	chr3	12670333	1.0349503051150182	chr3:12670333:A:T
chr3:12670422	['C', 'T']	19959	12370.677262471796	1410.4098822512117	-0.0251987294302528	0.0108409761688717	-2.3243967183146497	0.0201142	0.0201142	chr3	12670422	1.6964972358988193	chr3:12670422:C:T
chr3:12670474	['A', 'C']	19959	15874.339516695078	2495.7218952489684	0.0313429353697723	0.0102568134845777	3.055816059919588	0.00224745	0.00224745	chr3	12670474	2.6483099614259427	chr3:12670474:A:C
chr3:12670476	['A', 'C']	19959	15869.565757818764	2492.2033362627626	0.0312994557435708	0.0102546389795327	3.052224052552345	0.00227451	0.00227451	chr3	12670476	2.64311214943184	chr3:12670476:A:C
chr3:12670478	['A', 'C']	19959	14712.211365003008	2340.926582768588	0.0326969881992244	0.0104019446589451	3.143353408548161	0.00167269	0.00167269	chr3	12670478	2.7765845394705058	chr3:12670478:A:C
chr3:12671073	['CTG', 'C']	19959	15855.383193024654	2484.0274714191432	0.0305490942234238	0.0102540775176416	2.97921428532851	0.00289337	0.00289337	chr3	12671073	2.53859602584613	chr3:12671073:CTG:C
chr3:12672445	['A', 'G']	19959	28733.27537975635	3975.590872049743	0.0099284422208691	0.0112037120487557	0.8861743480788373	0.375534	0.375534	chr3	12672445	0.4253507368384444	chr3:12672445:A:G
chr3:12672657	['G', 'A']	19959	28710.015193300904	3969.18317816548	0.0096320624468361	0.0111901773616198	0.8607604808724688	0.38938	0.38938	chr3	12672657	0.4096263592173841	chr3:12672657:G:A
chr3:12672795	['A', 'C']	19959	29051.911158991832	4020.014891130071	0.0105138857724762	0.0113043168824327	0.9300770565636884	0.352342	0.352342	chr3	12672795	0.45303558480329	chr3:12672795:A:C
chr3:12672961	['A', 'G']	19959	29369.138579246253	4057.572989156432	0.010156847558177	0.0116342385078323	0.87301352394824	0.382666	0.382666	chr3	12672961	0.4171801232689624	chr3:12672961:A:G
chr3:12673793	['G', 'A']	19959	11287.696632591702	1269.8277655976208	-0.0257440704485229	0.0111596905211602	-2.3068803207139696	0.0210717	0.0210717	chr3	12673793	1.676300425434305	chr3:12673793:G:A
chr3:12674695	['C', 'T']	19959	27269.09876728804	3778.6579364704735	0.0107566488015485	0.0108019209018669	0.9958088842966348	0.319355	0.319355	chr3	12674695	0.4957262798961307	chr3:12674695:C:T
chr3:12675085	['C', 'A']	19959	1112.055717005712	143.50017573199187	-0.0063508589930125	0.030625483406176	-0.2073717142284122	0.835722	0.835722	chr3	12675085	0.0779381650784381	chr3:12675085:C:A
chr3:12675690	['G', 'A']	19959	27263.731973743543	3780.550869522053	0.0109254453512723	0.0108013185728556	1.011491817186897	0.311793	0.311793	chr3	12675690	0.5061336392931007	chr3:12675690:G:A
chr3:12675822	['G', 'T']	19959	11415.715874924834	1800.6221103635037	0.0271439068254532	0.0111208604012968	2.440809959478318	0.014663	0.014663	chr3	12675822	1.833777165427916	chr3:12675822:G:T
chr3:12676126	['G', 'A']	19959	27279.702527836296	3782.61781069603	0.0110793806710902	0.0108148521173855	1.0244597476538209	0.305631	0.305631	chr3	12676126	0.514802597589356	chr3:12676126:G:A
chr3:12676645	['T', 'G']	19959	29304.873014282133	4072.4166120146647	0.0116839481911112	0.0113844233393484	1.0263100591777563	0.304758	0.304758	chr3	12676645	0.5160448851837287	chr3:12676645:T:G
chr3:12678240	['T', 'C']	19959	38235.0	5083.34751633112	-0.0574167478956486	0.0252236973448176	-2.276301808998885	0.0228385	0.0228385	chr3	12678240	1.64133242332966	chr3:12678240:T:C
chr3:12678429	['C', 'T']	19959	11444.146765545924	1778.8488692046496	0.0234971508855398	0.0111012249365485	2.116626860535021	0.0343039	0.0343039	chr3	12678429	1.464656502342218	chr3:12678429:C:T
chr3:12679305	['C', 'A']	19959	2760.276594678559	547.5674475087358	0.0656860809694421	0.0198016348373704	3.317204943375517	0.000910854	0.000910854	chr3	12679305	3.040551230135468	chr3:12679305:C:A
chr3:12679468	['A', 'G']	19959	11462.297168629417	1787.6231147059846	0.0241448652195255	0.0110951448562629	2.1761649381167265	0.0295546	0.0295546	chr3	12679468	1.529374914135034	chr3:12679468:A:G
chr3:12680182	['C', 'T']	19959	578.5072085196158	73.36580340435381	-0.022820780544848	0.0424430743165468	-0.5376797254281642	0.590804	0.590804	chr3	12680182	0.2285565729876323	chr3:12680182:C:T
chr3:12681371	['A', 'G']	19959	15417.634791760636	1964.778688261248	-0.0087412838330712	0.0103422660177601	-0.8452000575174071	0.398009	0.398009	chr3	12681371	0.4001071073078586	chr3:12681371:A:G
chr3:12682409	['T', 'A']	19959	38224.83033522073	5085.683559745085	-0.0542383032270286	0.025145482794756	-2.1569799899940563	0.0310191	0.0310191	chr3	12682409	1.50837080712538	chr3:12682409:T:A
chr3:12683274	['C', 'T']	19959	555.5866747060604	101.57644392179654	0.0597528631137175	0.0432986877346276	1.380015567213852	0.167597	0.167597	chr3	12683274	0.7757337595428933	chr3:12683274:C:T
chr3:12683580	['C', 'A']	19959	18293.96424736933	2382.248335531884	-0.0088843186419524	0.0106992441218534	-0.8303688130459664	0.40634	0.40634	chr3	12683580	0.3911104237375524	chr3:12683580:C:A
chr3:12684725	['A', 'G']	19959	11846.561268982108	1846.0740654855272	0.0246529870259787	0.0109954115889312	2.2421158886672474	0.0249648	0.0249648	chr3	12684725	1.6026719088495809	chr3:12684725:A:G
chr3:12685146	['G', 'C']	19959	38129.0	5073.975320349404	-0.049793647042459	0.0245252952841507	-2.0302975546491293	0.0423395	0.0423395	chr3	12685146	1.373254275001612	chr3:12685146:G:C
chr3:12686463	['C', 'A']	19959	11493.18255639098	1303.2952947377255	-0.0244765268815158	0.0111159509517002	-2.201928290963895	0.0276818	0.0276818	chr3	12686463	1.5578056734403158	chr3:12686463:C:A
chr3:12686529	['C', 'T']	19959	14573.301820376128	2148.6382451981176	0.0146105369447191	0.0104874693807511	1.3931422742969344	0.163592	0.163592	chr3	12686529	0.7862379380779329	chr3:12686529:C:T
chr3:12687986	['T', 'G']	19959	11845.748032680069	1842.7690939707688	0.0242793228502003	0.0109929921784922	2.2086182229532385	0.0272125	0.0272125	chr3	12687986	1.5652315579508491	chr3:12687986:T:G
chr3:12690515	['G', 'C']	19959	14961.74812067756	1899.1853687549983	-0.0102204201269881	0.0104035619896886	-0.9823962347816968	0.325917	0.325917	chr3	12690515	0.4868929859182915	chr3:12690515:G:C
chr3:12690973	['G', 'T']	19959	17259.1883927229	2439.201165870999	0.0074988888580079	0.0101200377439184	0.7409941590894085	0.458706	0.458706	chr3	12690973	0.3384655791402012	chr3:12690973:G:T
chr3:12691278	['A', 'G']	19959	15426.41033480353	1961.701318287273	-0.0089214513672869	0.0103406738785273	-0.8627533826216636	0.388283	0.388283	chr3	12691278	0.4108516235353668	chr3:12691278:A:G
chr3:12691386	['T', 'C']	19959	38123.0	5069.726856998976	-0.0506911611607784	0.0245071848770751	-2.068420400590222	0.0386134	0.0386134	chr3	12691386	1.413261956049417	chr3:12691386:T:C
chr3:12691410	['C', 'T']	19959	15249.336794582396	1912.83490240153	-0.0114844603406928	0.0103759346212164	-1.1068362282477875	0.268378	0.268378	chr3	12691410	0.5712530878704086	chr3:12691410:C:T
chr3:12693227	['A', 'G']	19959	38054.81329859197	5087.719123047751	-0.0352159341752749	0.0240807465110008	-1.462410401570698	0.143645	0.143645	chr3	12693227	0.8427094863459037	chr3:12693227:A:G
chr3:12693373	['T', 'C']	19959	38044.530670542255	5073.934191576972	-0.0373230839209603	0.024027300207505	-1.5533615345307197	0.120353	0.120353	chr3	12693373	0.9195430797370416	chr3:12693373:T:C
chr3:12694138	['G', 'A']	19959	588.0294618699269	69.0555704856523	-0.0130585721818539	0.0418137484828923	-0.3123033130406065	0.754813	0.754813	chr3	12694138	0.1221606286718572	chr3:12694138:G:A
chr3:12694647	['G', 'A']	19959	31222.07879699248	4044.6757936698064	-0.0239662228142873	0.0121351945229993	-1.974935199338179	0.0482893	0.0482893	chr3	12694647	1.3161490900716095	chr3:12694647:G:A
chr3:12694815	['T', 'C']	19959	31414.869850656512	4068.88642611656	-0.0241997190667473	0.012241194973294	-1.976908228285102	0.0480658	0.0480658	chr3	12694815	1.3181638249592258	chr3:12694815:T:C
chr3:12695031	['C', 'G']	19959	11750.943770672546	1308.3055231394455	-0.0282164038593317	0.0110510695062261	-2.5532735852792063	0.0106789	0.0106789	chr3	12695031	1.971473480316233	chr3:12695031:C:G
chr3:12695155	['A', 'T']	19959	31412.0	4066.4042591208345	-0.0243758188716378	0.0122361344881473	-1.9921176001497607	0.0463718	0.0463718	chr3	12695155	1.3337460459007204	chr3:12695155:A:T
chr3:12695567	['GGTT', 'G']	19959	12079.10135169088	1368.9635914596436	-0.0266591763032784	0.0110075145684407	-2.421906974323899	0.0154482	0.0154482	chr3	12695567	1.8111221166021647	chr3:12695567:GGTT:G
chr3:12695586	['TG', 'T']	19959	31019.629324297057	3993.530942867144	-0.0283653760318243	0.0122241107746851	-2.320444943166432	0.0203269	0.0203269	chr3	12695586	1.6919288493772064	chr3:12695586:TG:T
chr3:12695642	['T', 'G']	19959	31415.01784282278	4067.712239395917	-0.024214910760373	0.0122380232380691	-1.9786619365983145	0.0478678	0.0478678	chr3	12695642	1.319956532196681	chr3:12695642:T:G
chr3:12696808	['A', 'G']	19959	31983.012178009427	4128.215231674826	-0.027708761759002	0.0125727184402418	-2.203879923876588	0.0275442	0.0275442	chr3	12696808	1.5599698368550443	chr3:12696808:A:G
chr3:12697048	['C', 'T']	19959	5196.603639280165	596.4133703738893	-0.0182282384799789	0.0150764751692005	-1.2090517362584206	0.226657	0.226657	chr3	12697048	0.644630863790695	chr3:12697048:C:T
chr3:12697106	['C', 'G']	19959	31989.42481203007	4131.05557070073	-0.0274569640738821	0.0125791363147535	-2.1827384159657224	0.0290667	0.0290667	chr3	12697106	1.5366042717432502	chr3:12697106:C:G
chr3:12697423	['C', 'T']	19959	8641.329540327835	1369.2968084137526	0.0238377734130397	0.0122451873511923	1.9467054875823144	0.0515841	0.0515841	chr3	12697423	1.287484142294806	chr3:12697423:C:T
chr3:12697670	['A', 'G']	19959	657.0987672880337	138.94802359371218	0.0696662774206191	0.0399614191725266	1.743338421487153	0.0812899	0.0812899	chr3	12697670	1.0899634107005465	chr3:12697670:A:G
chr3:12697695	['C', 'T']	19959	2827.2833091145967	433.4014965622147	0.0244902220308918	0.0196950852558587	1.2434686985478585	0.21371	0.21371	chr3	12697695	0.6701751556870813	chr3:12697695:C:T
chr3:12698969	['A', 'G']	19959	1001.050155326185	200.45747499013348	0.0785173641591955	0.0325528813030985	2.411994300231786	0.0158745	0.0158745	chr3	12698969	1.799299944817761	chr3:12698969:A:G
chr3:12699720	['T', 'A']	19959	38142.91106323279	5073.587431228287	-0.0497046794039772	0.024630590160662	-2.018006027454489	0.043604	0.043604	chr3	12699720	1.3604736690285373	chr3:12699720:T:A
chr3:12699846	['T', 'A']	19959	37377.87273273875	5013.141369145868	-0.0185435014786288	0.020653248681112	-0.8978491357433468	0.369277	0.369277	chr3	12699846	0.4326477410469552	chr3:12699846:T:A
chr3:12700527	['G', 'A']	19959	560.0	68.10553884310717	-0.008640918695739	0.0427738073449332	-0.2020142519943953	0.839908	0.839908	chr3	12700527	0.0757682821292038	chr3:12700527:G:A
chr3:12700821	['A', 'T']	19959	4119.825657729893	565.7264795345651	0.0017492788327831	0.016699650496743	0.1047494277275026	0.916576	0.916576	chr3	12700821	0.037831518686285	chr3:12700821:A:T
chr3:12700934	['A', 'G']	19959	3284.164545545646	489.9739482712162	0.0149546296666407	0.0184050983926041	0.8125264721567634	0.416499	0.416499	chr3	12700934	0.3803860369822914	chr3:12700934:A:G
chr3:12701392	['A', 'G']	19959	14221.70036589645	1660.6542962477986	-0.0239617664880651	0.0105462266633857	-2.272070120705373	0.0230929	0.0230929	chr3	12701392	1.636521525077052	chr3:12701392:A:G
chr3:12702454	['G', 'A']	19959	4178.837484339765	512.5108465330516	-0.0125536739114038	0.0165400842550121	-0.7589848828974216	0.447871	0.447871	chr3	12702454	0.3488470575546861	chr3:12702454:G:A
chr3:12703389	['C', 'T']	19959	17367.350756740503	2561.177243835716	0.0203917891964377	0.0102040370681762	1.998404068918416	0.0456864	0.0456864	chr3	12703389	1.340213062161674	chr3:12703389:C:T
chr3:12703671	['G', 'A']	19959	4514.130850957202	551.8306830439044	-0.0102036775339307	0.0159618172045236	-0.6392553807118491	0.522664	0.522664	chr3	12703671	0.2817774121650683	chr3:12703671:G:A
chr3:12704918	['G', 'A']	19959	18406.37767530449	2704.656076751716	0.0205001777176707	0.0101330664011048	2.023097146134909	0.0430764	0.0430764	chr3	12704918	1.3657605989085064	chr3:12704918:G:A
chr3:12705600	['A', 'G']	19959	12362.955340584433	1417.055015713477	-0.0281862476650365	0.0109788089521113	-2.5673320109660938	0.0102557	0.0102557	chr3	12705600	1.9890346916328	chr3:12705600:A:G
chr3:12706251	['G', 'A']	19959	12099.212406674347	1347.1628140729806	-0.0320790353949422	0.0110271668964905	-2.909091310221438	0.00362881	0.00362881	chr3	12706251	2.440235770325688	chr3:12706251:G:A
chr3:12706416	['A', 'G']	19959	37330.0	5001.411608451511	-0.0205090924253288	0.0207213146882065	-0.9897582626357926	0.322304	0.322304	chr3	12706416	0.4917343045802879	chr3:12706416:A:G
chr3:12706992	['T', 'C']	19959	12019.41984962406	1318.5790516558332	-0.0348130350621342	0.0110493894927696	-3.1506749838907258	0.00163134	0.00163134	chr3	12706992	2.787455514903751	chr3:12706992:T:C
chr3:12707380	['G', 'A']	19959	1485.2976697569532	202.0646511225804	0.0036974318663996	0.0265692838934797	0.1391618939081403	0.889324	0.889324	chr3	12707380	0.0509399873122212	chr3:12707380:G:A
chr3:12707631	['C', 'T']	19959	16785.04585776575	2499.313361595513	0.0221059999103987	0.0102605933847938	2.1544562854580827	0.0312163	0.0312163	chr3	12707631	1.505618574201527	chr3:12707631:C:T
chr3:12707886	['G', 'A']	19959	493.0	67.90403417418516	0.0253077921281483	0.0461472350866156	0.5484140508233506	0.583414	0.583414	chr3	12707886	0.2340231534628383	chr3:12707886:G:A
chr3:12708401	['C', 'T']	19959	1685.2533072760073	284.86974459283334	0.0346236364630151	0.0251963444976588	1.3741531620284122	0.16941	0.16941	chr3	12708401	0.7710609575434584	chr3:12708401:C:T
chr3:12708763	['A', 'ACAT']	19959	37276.86767211143	5014.777248458317	-0.0111015066395472	0.0205262607138614	-0.540844082334509	0.588621	0.588621	chr3	12708763	0.2301642478065244	chr3:12708763:A:ACAT
chr3:12710882	['C', 'T']	19959	32735.20061140623	4568.227748697478	0.0218661186898627	0.0131770772743215	1.6594058177433388	0.0970498	0.0970498	chr3	12710882	1.013005355267745	chr3:12710882:C:T
chr3:12711015	['A', 'G']	19959	20060.081030938178	2887.139646725609	0.0175955887948179	0.0101658022741812	1.7308608135637815	0.0834921	0.0834921	chr3	12711015	1.0783546153992551	chr3:12711015:A:G
chr3:12711234	['TC', 'T']	19959	23913.72445820432	3353.8158970621507	0.0092767359013722	0.0102273486717089	0.907051885992086	0.36439	0.36439	chr3	12711234	0.4384335499328771	chr3:12711234:TC:T
chr3:12711632	['C', 'A']	19959	20045.03879699248	2888.216295410853	0.017847769046355	0.0101630355911867	1.7561454829335088	0.0790789	0.0790789	chr3	12711632	1.1019393804212472	chr3:12711632:C:A
chr3:12712063	['G', 'A']	19959	17039.19645813476	2465.363675424112	0.0148059976302932	0.0102568459521382	1.4435234475961516	0.148889	0.148889	chr3	12712063	0.8271373869742786	chr3:12712063:G:A
chr3:12712250	['G', 'A']	19959	16711.396580253728	2408.2901149030404	0.0132234373276096	0.010271760057953	1.287358471479399	0.197984	0.197984	chr3	12712250	0.7033699056600932	chr3:12712250:G:A
chr3:12712827	['C', 'T']	19959	7576.0	1211.6293992507992	0.0227024427409767	0.0128965574567449	1.76034905571667	0.078364	0.078364	chr3	12712827	1.105883404050569	chr3:12712827:C:T
chr3:12713498	['A', 'G']	19959	36426.82508267362	4884.481906639912	-0.0130559193170871	0.0180869870546974	-0.7218404744584801	0.470401	0.470401	chr3	12713498	0.3275317636878271	chr3:12713498:A:G
chr3:12714350	['C', 'T']	19959	37307.953836900415	4982.143008283284	-0.028435607236233	0.0206470330716714	-1.377224860226909	0.168458	0.168458	chr3	12714350	0.7735083597297232	chr3:12714350:C:T
chr3:12714546	['T', 'A']	19959	16971.25152851559	2410.7208013912145	0.0095748963775055	0.0102362361862311	0.9353922870971728	0.349597	0.349597	chr3	12714546	0.4564323028369363	chr3:12714546:T:A
chr3:12715447	['C', 'T']	19959	17299.2025297395	2463.6606569628257	0.0106874334072858	0.0102317506524154	1.0445361473662205	0.29625	0.29625	chr3	12715447	0.5283416409818397	chr3:12715447:C:T
chr3:12716227	['T', 'C']	19959	37253.73302600591	4964.4383227419785	-0.0309084187150404	0.0204567929586128	-1.5109122323119162	0.130827	0.130827	chr3	12716227	0.883302617319621	chr3:12716227:T:C
chr3:12716602	['A', 'G']	19959	1177.1179536002403	220.2021692847024	0.065165583150694	0.0301526842757725	2.161186796992869	0.0306928	0.0306928	chr3	12716602	1.5129634905489286	chr3:12716602:A:G
chr3:12716815	['A', 'G']	19959	11658.964340687402	1381.399685606892	-0.0232216339175898	0.0113723178087512	-2.041943806716357	0.0411702	0.0411702	chr3	12716815	1.385417023245764	chr3:12716815:A:G
chr3:12717581	['C', 'A']	19959	3362.010675086453	385.8693996089553	-0.0194533446928451	0.0184138120411807	-1.0564539623484577	0.290774	0.290774	chr3	12717581	0.5364444291793848	chr3:12717581:C:A
chr3:12718030	['AACT', 'A']	19959	34742.96286644951	4635.074224120279	-0.0180371039221419	0.0151556448141304	-1.190124481231242	0.234012	0.234012	chr3	12718030	0.6307618716490095	chr3:12718030:AACT:A
chr3:12718954	['C', 'T']	19959	2862.362253156294	469.1714576299628	0.0312331425284925	0.0205648486668386	1.518763548153743	0.128838	0.128838	chr3	12718954	0.8899560255141399	chr3:12718954:C:T
chr3:12720388	['T', 'C']	19959	3091.309765996893	483.659693398588	0.0276452346110962	0.0190784276057468	1.4490310827695716	0.147345	0.147345	chr3	12720388	0.8316645968975473	chr3:12720388:T:C
chr3:12720847	['A', 'G']	19959	31961.209402566164	4333.694938012668	-0.0032968843666988	0.012733024416018	-0.2589239020504302	0.795697	0.795697	chr3	12720847	0.0992522793473681	chr3:12720847:A:G
chr3:12720857	['A', 'G']	19959	18110.405191930386	2367.621974174768	-0.0083521127538794	0.0101450020052361	-0.8232736424860944	0.410362	0.410362	chr3	12720857	0.3868328622100707	chr3:12720857:A:G
chr3:12720958	['T', 'C']	19959	34863.74676821325	4730.440932500254	-0.0018004509611949	0.0154678804266682	-0.1163993327806405	0.907337	0.907337	chr3	12720958	0.0422313788083905	chr3:12720958:T:C
chr3:12722031	['G', 'A']	19959	9787.961613630669	1198.5827350165964	-0.0204919443202178	0.0117864982317349	-1.7385947817006062	0.0821215	0.0821215	chr3	12722031	1.0855431265716196	chr3:12722031:G:A
chr3:12722342	['A', 'C']	19959	36581.832848982864	5022.554166660791	0.0199585183883416	0.0184745203926556	1.080326739971876	0.28001	0.28001	chr3	12722342	0.5528264584175369	chr3:12722342:A:C
chr3:12723110	['G', 'A']	19959	1247.9439707673514	179.05820017583935	0.004982168244856	0.0292704927924528	0.1702112868472314	0.864846	0.864846	chr3	12723110	0.0630612188987924	chr3:12723110:G:A
chr3:12723513	['G', 'A']	19959	14932.733533834586	1956.9603833286887	-0.0082796452408022	0.0104606809480161	-0.7915015553908493	0.428661	0.428661	chr3	12723513	0.3678860272317638	chr3:12723513:G:A
chr3:12724354	['A', 'T']	19959	2588.5187672262587	417.10406587817465	0.0281647210354912	0.020722789681096	1.3591182205156445	0.174124	0.174124	chr3	12724354	0.7591413647286634	chr3:12724354:A:T
chr3:12725695	['T', 'C']	19959	23576.2686447474	2992.7175731392263	-0.0186209078638337	0.0102892119898846	-1.8097506283416167	0.0703495	0.0703495	chr3	12725695	1.1527389849102962	chr3:12725695:T:C
chr3:12726437	['G', 'A']	19959	17110.00080192462	2311.1073067831626	-0.0019084616815495	0.0101774772212589	-0.1875181481677158	0.851256	0.851256	chr3	12726437	0.069939813983466	chr3:12726437:G:A
chr3:12726461	['C', 'G']	19959	1245.1247682517414	169.07580115245716	-0.0049052306762724	0.0291204062941011	-0.1684465054069683	0.866234	0.866234	chr3	12726461	0.062364774055039	chr3:12726461:C:G
chr3:12728654	['C', 'T']	19959	2561.6417259697305	418.1462345344236	0.030816682368577	0.0208095410008761	1.480891979658733	0.138651	0.138651	chr3	12728654	0.858076993789576	chr3:12728654:C:T
chr3:12730866	['C', 'G']	19959	7157.869029121347	1104.928701883654	0.0173034776339523	0.0131692236289801	1.3139330093745485	0.188884	0.188884	chr3	12730866	0.7238048287695806	chr3:12730866:C:G
chr3:12731075	['TC', 'T']	19959	4802.962565772989	672.3597676334188	-0.0018126397148512	0.0155934086130874	-0.1162439694763053	0.90746	0.90746	chr3	12731075	0.0421725091702371	chr3:12731075:TC:T
chr3:12731546	['T', 'C']	19959	13132.242602657	1870.794415923927	0.0065972386845342	0.0107522911468241	0.6135658525655553	0.539509	0.539509	chr3	12731546	0.2680013060918486	chr3:12731546:T:C
chr3:12731898	['C', 'T']	19959	8856.489802130898	1375.1971790589707	0.0235607694008269	0.0122705206824751	1.9201116244787104	0.054858	0.054858	chr3	12731898	1.2607600298484605	chr3:12731898:C:T
chr3:12732369	['C', 'T']	19959	2596.6504961411247	424.9303060878119	0.0306571186767199	0.0206991153595137	1.4810835218921246	0.1386	0.1386	chr3	12732369	0.8582367697242121	chr3:12732369:C:T
chr3:12733929	['C', 'G']	19959	36541.985115020296	5026.260786666928	0.023060249981345	0.0183584744055551	1.256109275309239	0.209091	0.209091	chr3	12733929	0.6796646603169855	chr3:12733929:C:G
chr3:12734304	['C', 'T']	19959	5170.518113944981	757.8069203784137	0.0060909363568161	0.0151264405557373	0.4026681845191837	0.687197	0.687197	chr3	12734304	0.1629187451114614	chr3:12734304:C:T
chr3:12737295	['A', 'G']	19959	32021.417439238285	4351.08308792926	-0.0012188532406867	0.0127308519177528	-0.0957401161022883	0.923728	0.923728	chr3	12737295	0.0344558918635625	chr3:12737295:A:G
chr3:12740661	['C', 'A']	19959	15688.935105315955	2306.567190304938	0.0147773527390268	0.0103016744785721	1.4344612392639935	0.151456	0.151456	chr3	12740661	0.8197135172121	chr3:12740661:C:A
chr3:12741249	['A', 'C']	19959	12416.11040392904	1358.970004492824	-0.0364981327760949	0.0108812125671469	-3.354233965274408	0.000797333	0.000797333	chr3	12741249	3.098360260964565	chr3:12741249:A:C
chr3:12741577	['G', 'A']	19959	14971.750626440817	1885.4166626310373	-0.0126172487375972	0.0104207583695844	-1.2107802801016678	0.225994	0.225994	chr3	12741577	0.6459030909476515	chr3:12741577:G:A
chr3:12743373	['G', 'A']	19959	9816.410116302388	1240.2934086822245	-0.010836975999851	0.0117157510524506	-0.9249920001999568	0.354981	0.354981	chr3	12743373	0.4497948914969661	chr3:12743373:G:A
chr3:12743736	['C', 'T']	19959	6586.660019040937	875.5433460205509	0.0016999670332049	0.0136123221734025	0.1248844254161529	0.900616	0.900616	chr3	12743736	0.0454603417945983	chr3:12743736:C:T
chr3:12745205	['G', 'A']	19959	9551.778184034132	1400.792748257535	0.017713724814792	0.0119290458429283	1.484923861307225	0.13758	0.13758	chr3	12745205	0.8614446948864174	chr3:12745205:G:A
chr3:12745277	['A', 'G']	19959	7582.381784881583	1003.5967020094492	4.302760718048695e-05	0.0137179081462924	0.0031366012019927	0.997497	0.997497	chr3	12745277	0.001088401791996	chr3:12745277:A:G
chr3:12745897	['G', 'T']	19959	9811.27514718464	1438.3428761420932	0.0150321938484462	0.0117407031554057	1.2803486852084345	0.200437	0.200437	chr3	12745897	0.6980221060951765	chr3:12745897:G:T
chr3:12746263	['A', 'AGT']	19959	9446.946635265822	1406.5386449587131	0.019961149832095	0.0118757099600572	1.680838442436905	0.09281	0.09281	chr3	12746263	1.0324052273281104	chr3:12746263:A:AGT
chr3:12746609	['G', 'A']	19959	6507.652102019341	810.0932417088577	-0.0111098331927033	0.0136869866189369	-0.8117077558424766	0.416969	0.416969	chr3	12746609	0.3798962319072781	chr3:12746609:G:A
chr3:12749673	['T', 'C']	19959	34944.25240529164	4761.230611777353	0.002930909256091	0.0155233409200214	0.1888066023410504	0.850246	0.850246	chr3	12749673	0.0704554025378617	chr3:12749673:T:C
chr3:12749686	['T', 'G']	19959	5733.574535250789	525.6262741656973	-0.0506351020797306	0.0143779739588983	-3.5217132973309613	0.000429725	0.000429725	chr3	12749686	3.366809379743561	chr3:12749686:T:G
chr3:12750042	['T', 'C']	19959	15046.323370110322	1886.333060602736	-0.0133953106446851	0.0104168877477254	-1.285922529750792	0.198485	0.198485	chr3	12750042	0.7022723083637257	chr3:12750042:T:C
chr3:12751104	['C', 'T']	19959	5904.295821224572	723.9512246978531	-0.0122548602772427	0.0142339864237239	-0.8609577044992428	0.389272	0.389272	chr3	12751104	0.4097468335867977	chr3:12751104:C:T
chr3:12751525	['G', 'A']	19959	4437.3339347466535	606.9340160031451	0.0003403806773123	0.0160208246624274	0.0212461396017063	0.98305	0.98305	chr3	12751525	0.007424392471163	chr3:12751525:G:A
chr3:12752338	['C', 'T']	19959	5924.187271360561	732.2987457397514	-0.0113554752980143	0.014208371331057	-0.7992102003410656	0.424178	0.424178	chr3	12752338	0.3724518599268808	chr3:12752338:C:T
chr3:12752362	['A', 'G']	19959	7640.148376428142	783.5381362821224	-0.0441768719757769	0.0128476935135515	-3.438506057852325	0.000586128	0.000586128	chr3	12752362	3.232007531382356	chr3:12752362:A:G
chr3:12753494	['C', 'T']	19959	5962.792512404151	679.9862922305904	-0.0192725428022827	0.0141934917647216	-1.3578436597388346	0.174529	0.174529	chr3	12753494	0.7581323996873032	chr3:12753494:C:T
chr3:12754112	['A', 'G']	19959	7327.101322910403	970.3874875815708	0.0047918199436573	0.0130386214335362	0.3675097070716724	0.713243	0.713243	chr3	12754112	0.1467624819580102	chr3:12754112:A:G
chr3:12754139	['C', 'T']	19959	4439.889802054623	581.734596233176	0.002121767493776	0.0160311194110374	0.1323530465573877	0.894706	0.894706	chr3	12754139	0.0483196502188385	chr3:12754139:C:T
chr3:12754185	['A', 'G']	19959	1341.4032476319353	216.7876042534563	0.035269123702225	0.0280435769768239	1.2576542475794887	0.208532	0.208532	chr3	12754185	0.6808272914956862	chr3:12754185:A:G
chr3:12754243	['T', 'C']	19959	3307.82865590859	515.0168213876739	0.0252687550673984	0.018298436309336	1.38092428447048	0.167318	0.167318	chr3	12754243	0.7764573353067733	chr3:12754243:T:C
chr3:12754299	['A', 'G']	19959	3603.541641611546	609.790492038747	0.0392818532147146	0.0175828661095565	2.2340984097788428	0.0254876	0.0254876	chr3	12754299	1.593671057266261	chr3:12754299:A:G
chr3:12754303	['T', 'C']	19959	3609.436008024071	608.7530419753849	0.0388292821969802	0.0175736838362862	2.209512960327947	0.0271503	0.0271503	chr3	12754303	1.5662253672675928	chr3:12754303:T:C
chr3:12754379	['G', 'T']	19959	2841.427089597113	401.82000697034624	0.0083635277759451	0.019620949176827	0.4262550043105311	0.669927	0.669927	chr3	12754379	0.1739725185296738	chr3:12754379:G:T
chr3:12755371	['C', 'T']	19959	10025.063920525808	1267.981793140892	-0.0071542612394381	0.0116367592750185	-0.6147984219968079	0.538695	0.538695	chr3	12755371	0.2686570554220921	chr3:12755371:C:T
chr3:12755508	['G', 'A']	19959	10022.510774781998	1268.8151821893505	-0.0071204627992253	0.0116321767740817	-0.6121350231790554	0.540455	0.540455	chr3	12755508	0.2672404609433806	chr3:12755508:G:A
chr3:12755791	['G', 'A']	19959	3131.3137746154234	502.77631969048593	0.0282579008250585	0.0187725306887306	1.5052792451697563	0.132268	0.132268	chr3	12755791	0.8785452132910201	chr3:12755791:G:A
chr3:12756064	['C', 'T']	19959	14659.406856111862	2037.828609668876	0.0093662983462093	0.0104831771044833	0.8934598979734519	0.371622	0.371622	chr3	12756064	0.4298985837101934	chr3:12756064:C:T
chr3:12756359	['A', 'C']	19959	10020.518496240598	1268.498738376821	-0.0071565680749313	0.0116327474968693	-0.6152087524342211	0.538424	0.538424	chr3	12756359	0.2688755898775778	chr3:12756359:A:C
