## Supplementary material for "Characterization of shared and ancestry-specific signals driving complex traits using multi-ancestry fine-mapping": EUR_schizophrenia_gwas_3_16375823_18368759.tsv

Unnamed: 0	chrom	ID	pos	A1	A2	FCAS	FCON	IMPINFO	BETA	SE	P	NCAS	NCON	NEFF
2965386	chr3	rs538525	16376279	C	T	0.575	0.574	1.0	-0.0026033858701149	0.0087	0.7607	53386	77258	58749.13
2960711	chr3	rs690573	16376440	G	T	0.575	0.574	1.0	-0.0025031302181184	0.0087	0.7721	53386	77258	58749.13
2972005	chr3	rs690555	16376664	G	A	0.33	0.335	0.992	-0.0144032303107437	0.0092	0.1157	53386	77258	58749.13
2969381	chr3	rs145215854	16376752	G	C	0.985	0.985	0.915	0.0195967237465575	0.0414	0.6348	43783	60638	47438.39
2951030	chr3	rs690522	16377067	C	T	0.58	0.579	1.0	-0.0028039273327342	0.0087	0.7465	53386	77258	58749.13
2971422	chr3	rs13083266	16377150	G	A	0.909	0.908	0.915	-0.0046005663955682	0.0156	0.7669	53386	77258	58749.13
2953633	chr3	rs690267	16377434	A	T	0.329	0.334	0.99	-0.0143017847108596	0.0092	0.1177	53386	77258	58749.13
2967534	chr3	rs71310335	16377525	G	A	0.937	0.936	0.945	0.0205964297986501	0.0182	0.2584	53386	77258	58749.13
2954363	chr3	rs55956042	16378181	T	A	0.942	0.943	0.956	-0.0231048737150968	0.019	0.2249	53386	77258	58749.13
2954560	chr3	rs11923948	16378182	T	A	0.73	0.735	0.965	-0.0144032303107437	0.0099	0.1457	53386	77258	58749.13
2965927	chr3	rs869120	16378930	A	G	0.571	0.571	0.992	-0.0051029981759033	0.0087	0.5558	53386	77258	58749.13
2951548	chr3	rs143235161	16379311	G	C	0.958	0.958	0.972	0.0170045988158238	0.0218	0.4351	53386	77258	58749.13
2955454	chr3	rs147518081	16379478	T	C	0.956	0.957	0.967	0.0129951954948113	0.0215	0.5466	53386	77258	58749.13
2946451	chr3	rs690437	16380890	G	A	0.573	0.568	0.985	0.0069954745123864	0.0088	0.4259	53386	77258	58749.13
2952701	chr3	rs490059	16381111	C	A	0.296	0.3	0.983	-0.0099998320783335	0.0095	0.2895	53386	77258	58749.13
2950091	chr3	rs938337	16381334	G	A	0.957	0.957	0.907	-0.0319964709431669	0.0224	0.1529	53386	77258	58749.13
2954521	chr3	rs574691	16381625	A	G	0.903	0.9	0.906	0.0166997792224134	0.0151	0.2688	53386	77258	58749.13
2950797	chr3	rs6791860	16382319	C	T	0.728	0.736	0.982	-0.0182047046548463	0.0098	0.06447	53386	77258	58749.13
2951197	chr3	rs118099956	16382824	A	G	0.963	0.964	0.965	0.0223972974420383	0.0235	0.3403	53386	77258	58749.13
2969508	chr3	rs76811909	16383029	G	T	0.964	0.964	0.966	0.0254045542217263	0.0235	0.2804	53386	77258	58749.13
2954694	chr3	rs115565674	16383360	G	A	0.964	0.964	0.966	0.0251022847608284	0.0235	0.2847	53386	77258	58749.13
2947857	chr3	rs76144803	16383398	T	C	0.963	0.963	0.966	0.027196791588428	0.0234	0.2456	53386	77258	58749.13
2967890	chr3	rs28499153	16383489	G	C	0.963	0.963	0.966	0.0236969951765786	0.0234	0.3104	53386	77258	58749.13
2947532	chr3	rs690388	16384269	C	A	0.261	0.264	0.99	-0.0084959889212643	0.0098	0.3856	53386	77258	58749.13
2951678	chr3	rs7620723	16384462	A	G	0.724	0.733	0.992	-0.0212951405401588	0.0097	0.0286	53386	77258	58749.13
2956044	chr3	rs116123108	16384663	A	G	0.978	0.978	0.938	0.0317021347305135	0.0306	0.301	52905	76772	58270.24
2963768	chr3	rs76263880	16384967	T	C	0.963	0.964	0.968	0.022299507494767	0.0234	0.3405	53386	77258	58749.13
2971348	chr3	rs1060699	16385395	A	G	0.895	0.899	0.981	-0.0251024465608414	0.0143	0.0797	53386	77258	58749.13
2967885	chr3	rs690023	16386354	G	A	0.575	0.569	0.995	0.0064988367398296	0.0087	0.459	53386	77258	58749.13
2964529	chr3	rs13068487	16387081	C	T	0.963	0.964	0.962	0.0002999550089979	0.0235	0.9908	53321	77000	58645.29
2960823	chr3	rs80073647	16387557	G	A	0.988	0.988	0.877	-0.0413012760239546	0.055	0.452	30080	42843	33238.4
2958536	chr3	rs7622858	16388390	T	C	0.723	0.732	0.997	-0.0217038334437866	0.0097	0.02552	53386	77258	58749.13
2967263	chr3	rs115704127	16388772	C	T	0.964	0.964	0.965	0.0247999239054771	0.0235	0.2911	53386	77258	58749.13
2957792	chr3	rs148436645	16388797	A	G	0.964	0.964	0.965	0.0244974716003874	0.0235	0.2983	53386	77258	58749.13
2956853	chr3	rs73039454	16388875	G	A	0.981	0.982	0.866	-0.0409990935346932	0.0354	0.2459	50561	71728	55442.97
2962520	chr3	rs690248	16388981	A	G	0.254	0.258	0.998	-0.0086977157031958	0.0099	0.3777	53386	77258	58749.13
2967004	chr3	rs12633789	16390078	G	A	0.902	0.906	0.973	-0.0271040176920589	0.0148	0.06771	53386	77258	58749.13
2968835	chr3	rs508808	16390525	T	C	0.254	0.258	0.999	-0.0084959889212643	0.0099	0.3883	53386	77258	58749.13
2960112	chr3	rs542591	16391908	C	A	0.262	0.266	0.997	-0.009000382197299	0.0098	0.357	53386	77258	58749.13
2971098	chr3	rs150780933	16392757	G	A	0.984	0.984	0.905	-0.0213972981080803	0.0398	0.5903	44978	63814	49186.64
2963858	chr3	rs76341535	16393129	T	C	0.986	0.986	0.913	0.0047984689115734	0.0413	0.9071	46791	66904	51350.95
2967999	chr3	rs689779	16393311	C	G	0.571	0.565	0.991	0.0089993837968006	0.0087	0.3015	53386	77258	58749.13
2948117	chr3	rs2292802	16393371	G	A	0.964	0.964	0.962	0.0235016597850914	0.0236	0.3184	53386	77258	58749.13
2949595	chr3	rs55970361	16394396	C	G	0.688	0.697	0.983	-0.015702643727291	0.0094	0.09683	53386	77258	58749.13
2957865	chr3	rs79915521	16395266	C	G	0.964	0.964	0.961	0.0243022925229648	0.0236	0.3029	53386	77258	58749.13
2962608	chr3	rs574083	16395513	T	C	0.525	0.519	0.995	0.0133011462391285	0.0086	0.1238	53386	77258	58749.13
2954347	chr3	rs690037	16395668	C	T	0.531	0.525	0.995	0.0121953336998771	0.0086	0.1582	53386	77258	58749.13
2970760	chr3	rs34888646	16396272	C	T	0.735	0.744	0.982	-0.0231048737150968	0.0099	0.01985	53386	77258	58749.13
2955702	chr3	rs73039463	16396850	T	C	0.981	0.982	0.871	-0.0403950023610502	0.0352	0.2507	50777	71966	55669.44
2950195	chr3	rs2347001	16397154	G	A	0.266	0.269	0.977	-0.005304041591906	0.0098	0.5894	53386	77258	58749.13
2950382	chr3	rs140429135	16397814	G	A	0.964	0.964	0.952	0.0255020410123433	0.0237	0.2826	53386	77258	58749.13
2945448	chr3	rs7634895	16397878	T	C	0.689	0.699	0.969	-0.0164038098256767	0.0095	0.08505	53386	77258	58749.13
2965932	chr3	rs75696774	16397921	C	T	0.929	0.929	0.91	-0.0062998021485279	0.0175	0.7213	53386	77258	58749.13
2947038	chr3	rs117459672	16397944	C	T	0.964	0.964	0.951	0.0263010744193707	0.0237	0.2669	53386	77258	58749.13
2952927	chr3	rs113820911	16398491	G	A	0.966	0.966	0.865	0.0052959516591825	0.0256	0.8359	53386	77258	58749.13
2958591	chr3	rs144182379	16398578	C	T	0.964	0.964	0.951	0.0281014301108748	0.0237	0.236	53386	77258	58749.13
2959726	chr3	rs17200269	16398797	G	C	0.724	0.733	0.967	-0.0222047099881925	0.0098	0.02412	53386	77258	58749.13
2966249	chr3	rs115397123	16398868	C	A	0.964	0.964	0.948	0.0298985503458634	0.0238	0.2102	53386	77258	58749.13
2952091	chr3	rs560032	16399177	G	A	0.294	0.299	0.954	-0.0115969858456632	0.0096	0.227	53386	77258	58749.13
2946005	chr3	rs115463599	16399416	G	A	0.975	0.975	0.913	0.0205964297986501	0.0291	0.479	52605	74098	57508.63
2951346	chr3	rs55767924	16400399	C	T	0.923	0.921	0.977	0.0190964956909883	0.0163	0.2407	53386	77258	58749.13
2961090	chr3	rs6787251	16400787	C	T	0.799	0.795	0.986	0.0055048206344449	0.0108	0.6095	53386	77258	58749.13
2972218	chr3	rs689691	16401146	T	C	0.509	0.516	0.997	-0.0137034650584925	0.0086	0.1108	53386	77258	58749.13
2949429	chr3	rs6771877	16401272	C	T	0.922	0.921	0.985	0.0184978548821194	0.0161	0.2519	53386	77258	58749.13
2953144	chr3	rs62233959	16401896	C	T	0.921	0.92	0.987	0.0203025023378308	0.016	0.2055	53386	77258	58749.13
2965981	chr3	rs690014	16402559	A	G	0.557	0.564	0.995	-0.0130953713122409	0.0087	0.1318	53386	77258	58749.13
2962452	chr3	rs62236260	16402939	A	C	0.921	0.92	0.99	0.0204984635773248	0.016	0.1998	53386	77258	58749.13
2971632	chr3	rs690268	16403063	C	G	0.434	0.439	0.996	-0.0074980401773571	0.0087	0.3859	53386	77258	58749.13
2967433	chr3	rs690343	16403766	C	T	0.431	0.437	0.999	-0.0078003437327339	0.0087	0.3679	53386	77258	58749.13
2950516	chr3	rs78722417	16404197	A	G	0.986	0.986	0.791	-0.0068030886197391	0.0438	0.8768	48716	69015	53299.81
2967344	chr3	rs541916	16404490	C	T	0.432	0.438	0.997	-0.0071958279818024	0.0087	0.4049	53386	77258	58749.13
2948435	chr3	rs689867	16404794	T	C	0.431	0.437	0.996	-0.0080019302190585	0.0087	0.3569	53386	77258	58749.13
2961772	chr3	rs571269	16405420	A	G	0.43	0.436	0.995	-0.0082035573506883	0.0087	0.3435	53386	77258	58749.13
2970247	chr3	rs74477348	16405589	C	T	0.984	0.984	0.911	-0.0194988734340555	0.0376	0.6045	49434	70144	54203.74
2947330	chr3	rs574141	16405740	C	T	0.701	0.701	0.988	0.0005998200719675	0.0094	0.9497	53386	77258	58749.13
2969779	chr3	rs11916806	16405868	G	A	0.92	0.919	0.996	0.0209979909956055	0.0159	0.1853	53386	77258	58749.13
2947854	chr3	rs11916780	16405981	C	T	0.92	0.919	0.994	0.0210959082947329	0.0159	0.1843	53386	77258	58749.13
2962681	chr3	rs56276358	16406174	A	C	0.921	0.92	0.994	0.0222017079836866	0.016	0.165	53386	77258	58749.13
2946428	chr3	rs55710375	16406432	C	T	0.921	0.919	0.992	0.0219962978718961	0.0159	0.1672	53386	77258	58749.13
2945593	chr3	rs62236263	16406839	A	G	0.921	0.92	0.991	0.0226026252094292	0.016	0.1584	53386	77258	58749.13
2961654	chr3	rs73039494	16407183	G	A	0.984	0.985	0.985	0.0034041991335623	0.0369	0.9275	48750	68158	53081.26
2960470	chr3	rs58074824	16407582	T	G	0.887	0.886	0.887	0.0068961666878413	0.0144	0.6339	53386	77258	58749.13
2969149	chr3	rs75591772	16407756	T	C	0.984	0.985	0.91	-0.0651040143320462	0.0439	0.138	38683	54331	41602.82
2952230	chr3	rs73039496	16407760	C	A	0.897	0.895	0.936	-0.0023026490626755	0.0146	0.8748	53386	77258	58749.13
2950182	chr3	rs526100	16407973	C	T	0.372	0.373	0.971	-0.0086977157031958	0.009	0.3379	53386	77258	58749.13
2947614	chr3	rs62236265	16408296	C	A	0.937	0.937	0.98	0.0110981866660334	0.018	0.5382	53386	77258	58749.13
2948170	chr3	rs9835911	16408457	C	T	0.702	0.702	0.997	0.0052959516591825	0.0094	0.572	53386	77258	58749.13
2963385	chr3	rs12635698	16408489	T	C	0.874	0.876	1.0	0.0089002747867194	0.0131	0.4949	53386	77258	58749.13
2959073	chr3	rs552666	16408534	A	G	0.234	0.237	0.999	-0.0028039273327342	0.0101	0.7844	53386	77258	58749.13
2959995	chr3	rs553681	16408665	G	A	0.542	0.545	1.0	-0.0066017436345624	0.0086	0.4423	53386	77258	58749.13
2951644	chr3	rs689953	16408778	C	T	0.442	0.445	0.997	0.0	0.0087	0.9977	53386	77258	58749.13
2950218	chr3	rs147678996	16408947	T	C	0.985	0.985	0.901	0.0074025335167413	0.0453	0.8704	37313	51496	40726.35
2963399	chr3	rs556322	16408949	T	C	0.333	0.337	0.996	-0.0121029460677457	0.0091	0.1829	53386	77258	58749.13
2964140	chr3	rs557007	16408990	G	T	0.241	0.243	0.995	-0.0014009809156281	0.0101	0.8883	53386	77258	58749.13
2958478	chr3	rs689981	16409042	C	T	0.323	0.325	0.996	-0.0075987978753305	0.0092	0.4089	53386	77258	58749.13
2966764	chr3	rs73041406	16409661	C	G	0.964	0.965	0.985	0.0024968801985871	0.0234	0.9136	53200	76329	58439.19
2951993	chr3	rs475961	16409897	G	A	0.538	0.54	0.996	-0.0048015088161939	0.0086	0.5753	53386	77258	58749.13
2955561	chr3	rs690297	16410127	G	A	0.503	0.506	0.994	-0.0046005663955682	0.0086	0.5936	53386	77258	58749.13
2951728	chr3	rs690299	16410144	T	C	0.24	0.243	0.991	-0.003797200248385	0.0101	0.7025	53386	77258	58749.13
2970301	chr3	rs842417	16410361	C	T	0.277	0.278	0.988	-0.003797200248385	0.0096	0.6962	53386	77258	58749.13
2959304	chr3	rs55978704	16410535	T	C	0.959	0.959	0.96	0.0298014912367898	0.0223	0.1809	53386	77258	58749.13
2962642	chr3	rs73041413	16410786	G	A	0.986	0.986	0.979	0.0379025370484673	0.0444	0.3941	37728	57762	42374.86
2962022	chr3	rs7625000	16410825	A	G	0.973	0.973	0.984	-0.0212951405401588	0.0269	0.4284	53027	76178	58210.26
2963866	chr3	rs73041416	16410895	T	A	0.918	0.92	0.951	0.0078987227933553	0.0161	0.6228	53386	77258	58749.13
2968185	chr3	rs17042188	16411531	T	C	0.973	0.973	0.985	-0.0216016445577609	0.0269	0.4225	53027	76178	58210.26
2953453	chr3	rs66689243	16412960	G	C	0.84	0.839	0.987	-0.0067024110596754	0.0118	0.5727	53386	77258	58749.13
2962853	chr3	rs144684819	16413272	G	A	0.988	0.987	0.976	-0.0295009039176847	0.0443	0.5057	43284	60093	47289.6
2969585	chr3	rs1517517	16413421	C	T	0.954	0.954	0.93	0.0102968054773682	0.0213	0.6285	53386	77258	58749.13
2944676	chr3	rs505209	16413520	T	C	0.4	0.405	0.99	-0.0005001250416822	0.0088	0.9559	53386	77258	58749.13
2971762	chr3	rs73041420	16413771	A	T	0.964	0.965	0.972	-0.0028039273327342	0.0236	0.907	53200	76329	58439.19
2950845	chr3	rs480301	16413877	A	T	0.506	0.51	0.991	-0.0078003437327339	0.0086	0.3646	53386	77258	58749.13
2958791	chr3	rs689662	16414198	G	A	0.402	0.406	0.992	-0.0001000050003333	0.0088	0.9892	53386	77258	58749.13
2969103	chr3	rs73041424	16414269	A	G	0.96	0.959	0.959	0.0285971749776749	0.0223	0.1998	53386	77258	58749.13
2958589	chr3	rs689876	16414473	T	C	0.437	0.44	0.989	-0.001100605444033	0.0087	0.9008	53386	77258	58749.13
2954491	chr3	rs35696353	16414556	C	T	0.981	0.982	0.831	-0.0462952789853036	0.0382	0.2253	46615	65856	50817.5
2958142	chr3	rs113115995	16414611	C	T	0.987	0.986	0.952	0.0284027945161868	0.0459	0.5361	35499	54699	40155.61
2955278	chr3	rs561318	16414815	C	T	0.474	0.479	0.99	-0.0075987978753305	0.0086	0.3808	53386	77258	58749.13
2949286	chr3	rs560648	16414840	C	T	0.537	0.54	0.99	-0.0064004391810282	0.0087	0.4598	53386	77258	58749.13
2948807	chr3	rs560616	16414849	C	T	0.501	0.506	0.99	-0.0059979518036359	0.0086	0.486	53386	77258	58749.13
2945176	chr3	rs116190237	16415159	G	C	0.968	0.968	0.957	0.0121953336998771	0.0251	0.6274	53027	76178	58210.26
2947646	chr3	rs690177	16415396	A	G	0.535	0.539	0.991	-0.006199175242821	0.0087	0.4719	53386	77258	58749.13
2969503	chr3	rs55992248	16415545	G	A	0.932	0.933	0.972	0.0093957216403621	0.0174	0.59	53386	77258	58749.13
2953368	chr3	rs7646072	16415578	C	G	0.703	0.703	0.987	0.0035038543266769	0.0095	0.7122	53386	77258	58749.13
2960580	chr3	rs73041431	16415767	G	A	0.96	0.959	0.959	0.029296631955588	0.0223	0.189	53386	77258	58749.13
2946538	chr3	rs56036224	16415972	C	G	0.897	0.899	0.98	0.0071047017299317	0.0143	0.6229	53386	77258	58749.13
2947060	chr3	rs55710170	16416145	G	A	0.847	0.848	0.983	0.0118001041157506	0.012	0.3285	53386	77258	58749.13
2965473	chr3	rs56135362	16416154	G	A	0.928	0.927	0.98	0.024097313483794	0.0168	0.1516	53386	77258	58749.13
2959716	chr3	rs62236290	16416159	T	G	0.968	0.968	0.952	0.0126002819757385	0.0253	0.6193	53027	76178	58210.26
2952955	chr3	rs9850367	16416405	C	T	0.81	0.809	0.984	-0.0024028846163103	0.0111	0.831	53386	77258	58749.13
2945913	chr3	rs9850414	16416481	C	A	0.849	0.848	0.994	-0.0121029460677457	0.0121	0.3161	53386	77258	58749.13
2949501	chr3	rs9851148	16416742	G	A	0.849	0.848	0.995	-0.0119005312583873	0.0121	0.322	53386	77258	58749.13
2948010	chr3	rs4684278	16417280	G	C	0.849	0.848	0.995	-0.0116981574124923	0.012	0.3329	53386	77258	58749.13
2957178	chr3	rs62236292	16417293	C	T	0.981	0.98	0.969	0.0577970987262168	0.0324	0.07416	52607	76564	58084.56
2957617	chr3	rs4685330	16417485	C	T	0.849	0.848	0.997	-0.0115969858456632	0.012	0.337	53386	77258	58749.13
2953627	chr3	rs493733	16417555	T	G	0.55	0.555	0.992	-0.0142003494011414	0.0087	0.1022	53386	77258	58749.13
2972033	chr3	rs116599481	16417940	G	A	0.982	0.982	0.918	0.0239996896478807	0.0346	0.4884	51340	72628	56078.15
2955310	chr3	rs689960	16418212	A	G	0.377	0.382	0.993	-0.0016012813669738	0.0089	0.8578	53386	77258	58749.13
2944994	chr3	rs690049	16419025	A	T	0.378	0.383	0.993	-0.001501126126267	0.0089	0.8664	53386	77258	58749.13
2958019	chr3	rs34276015	16419309	C	T	0.952	0.953	0.981	-0.0054045784588597	0.0205	0.7918	53386	77258	58749.13
2961589	chr3	rs6767569	16419676	G	A	0.973	0.974	0.987	-0.0187955345843259	0.0271	0.4874	53386	77258	58749.13
2966538	chr3	rs690317	16419708	G	A	0.2	0.205	0.99	-0.0136020904182857	0.0108	0.2044	53386	77258	58749.13
2968717	chr3	rs486681	16419797	T	G	0.676	0.675	0.985	0.001099395443301	0.0093	0.903	53386	77258	58749.13
2945790	chr3	rs62236293	16419835	G	C	0.929	0.928	0.983	0.0305001066483263	0.0169	0.07082	53386	77258	58749.13
2958456	chr3	rs62236294	16419953	T	C	0.898	0.899	0.989	0.0119977384336167	0.0143	0.4029	53386	77258	58749.13
2944902	chr3	rs62236295	16419960	T	C	0.895	0.893	0.965	0.0208021276292633	0.0142	0.1435	53386	77258	58749.13
2958069	chr3	rs690342	16419972	A	G	0.19	0.194	0.991	-0.0162005226717083	0.011	0.1401	53386	77258	58749.13
2946149	chr3	rs34151744	16420072	A	G	0.893	0.894	0.956	-0.0014009809156281	0.0143	0.9235	53386	77258	58749.13
2950333	chr3	rs483050	16420179	T	C	0.368	0.372	0.993	-0.0012007205765188	0.0089	0.8963	53386	77258	58749.13
2952920	chr3	rs690589	16420400	T	C	0.22	0.223	0.99	-0.0121029460677457	0.0104	0.2449	53386	77258	58749.13
2970487	chr3	rs1514894	16420674	A	G	0.796	0.792	0.985	0.0118001041157506	0.0107	0.2707	53386	77258	58749.13
2944755	chr3	rs842416	16420794	G	A	0.308	0.312	0.993	-0.0197028322758684	0.0093	0.03455	53386	77258	58749.13
2958735	chr3	rs1850494	16420968	T	C	0.321	0.324	0.991	-0.0176040459483609	0.0092	0.05607	53386	77258	58749.13
2970204	chr3	rs2435164	16420970	C	G	0.622	0.624	0.991	-0.0080019302190585	0.0089	0.3701	53386	77258	58749.13
2957387	chr3	rs62236297	16421002	G	A	0.923	0.921	0.988	0.0184978548821194	0.0162	0.253	53386	77258	58749.13
2964644	chr3	rs17272488	16421174	G	A	0.987	0.987	0.958	-0.0486021818392175	0.0423	0.2511	46038	64868	50415.33
2966308	chr3	rs35978986	16421230	A	T	0.809	0.805	0.992	0.0165030720990143	0.0109	0.132	53386	77258	58749.13
2954303	chr3	rs842415	16421286	C	T	0.294	0.298	0.993	-0.0208049294331883	0.0094	0.02722	53386	77258	58749.13
2953360	chr3	rs114196628	16421545	A	G	0.973	0.973	0.865	-0.048203336386541	0.0286	0.09196	53321	77197	58686.2
2967094	chr3	rs2470506	16421673	C	T	0.294	0.298	0.994	-0.0203047533403643	0.0094	0.03101	53386	77258	58749.13
2952025	chr3	rs73041449	16422166	C	A	0.924	0.923	0.989	0.0172994970780611	0.0163	0.2884	53386	77258	58749.13
2957116	chr3	rs112991001	16422719	C	G	0.987	0.986	0.967	0.0131037693769772	0.0463	0.7774	34567	50907	38810.23
2952132	chr3	rs62236298	16422954	G	A	0.924	0.923	0.992	0.0172012073197748	0.0163	0.2901	53386	77258	58749.13
2957748	chr3	rs9310496	16422989	A	G	0.776	0.779	0.998	-0.021101069908054	0.0104	0.04197	53386	77258	58749.13
2966389	chr3	rs4643693	16423759	T	C	0.805	0.801	0.994	0.0172994970780611	0.0108	0.1103	53386	77258	58749.13
2950133	chr3	rs1965431	16423871	T	G	0.776	0.779	0.998	-0.0208968257129853	0.0104	0.04346	53386	77258	58749.13
2945562	chr3	rs1965432	16423880	C	T	0.674	0.676	0.997	-0.0130953713122409	0.0092	0.1546	53386	77258	58749.13
2962927	chr3	rs1464171	16424008	C	A	0.701	0.702	0.998	-0.0111013930711739	0.0094	0.2394	53386	77258	58749.13
2970286	chr3	rs73041454	16424330	C	T	0.955	0.954	0.971	0.0176041339483571	0.0209	0.3999	53386	77258	58749.13
2953979	chr3	rs77156492	16424645	T	C	0.972	0.973	0.989	-0.0227979086760041	0.0267	0.3929	53316	77188	58679.13
2959906	chr3	rs78410042	16424727	C	T	0.902	0.901	0.962	-0.0303045802648556	0.0148	0.04056	53386	77258	58749.13
2953276	chr3	rs548740	16425121	T	C	0.705	0.701	0.996	0.0213993910058902	0.0094	0.02294	53386	77258	58749.13
2944696	chr3	rs690219	16425349	T	G	0.593	0.596	1.0	-0.009000382197299	0.0088	0.302	53386	77258	58749.13
2964675	chr3	rs551672	16425466	T	A	0.705	0.701	0.996	0.021497269010823	0.0094	0.02238	53386	77258	58749.13
2947593	chr3	rs74417357	16425534	C	T	0.973	0.974	0.989	-0.0196008476550609	0.0268	0.4657	53316	77188	58679.13
2960448	chr3	rs12495830	16425733	C	G	0.955	0.954	0.971	0.0179970767016546	0.0209	0.3895	53386	77258	58749.13
2948254	chr3	rs690258	16425763	T	A	0.407	0.404	0.999	0.0089993837968006	0.0088	0.3038	53386	77258	58749.13
2959562	chr3	rs59930398	16426049	T	C	0.777	0.78	0.999	-0.0221024699079472	0.0104	0.03311	53386	77258	58749.13
2956517	chr3	rs78059779	16426399	G	A	0.938	0.941	0.964	-0.0194988734340555	0.0184	0.2894	53386	77258	58749.13
2965311	chr3	rs471336	16426427	A	G	0.677	0.68	0.995	-0.0094040800752939	0.0092	0.3085	53386	77258	58749.13
2956938	chr3	rs690548	16426554	C	T	0.621	0.623	0.996	-0.0066017436345624	0.0089	0.4598	53386	77258	58749.13
2954720	chr3	rs17042200	16426891	G	A	0.805	0.801	0.995	0.017496047616751	0.0108	0.1072	53386	77258	58749.13
2957724	chr3	rs842486	16427515	C	T	0.594	0.596	0.996	-0.0095050300143049	0.0088	0.2799	53386	77258	58749.13
2946237	chr3	rs75191188	16428158	A	G	0.987	0.987	0.97	-0.0557981629302465	0.0432	0.1964	44752	62565	48887.87
2950103	chr3	rs712875	16428438	C	A	0.406	0.403	0.995	0.0100988346774146	0.0088	0.2516	53386	77258	58749.13
2966834	chr3	rs12629276	16428481	C	T	0.809	0.804	0.994	0.0166997792224134	0.0109	0.1263	53386	77258	58749.13
2962475	chr3	rs712876	16428546	G	A	0.406	0.403	0.995	0.0099998345783334	0.0088	0.2566	53386	77258	58749.13
2950449	chr3	rs712877	16428593	G	A	0.896	0.896	0.995	0.0189983824093147	0.0141	0.1782	53386	77258	58749.13
2956015	chr3	rs73041463	16428632	A	G	0.955	0.954	0.968	0.0178988554877579	0.0209	0.3921	53386	77258	58749.13
2958247	chr3	rs690201	16429377	T	G	0.379	0.377	0.992	0.0067968490002727	0.0089	0.4418	53386	77258	58749.13
2957070	chr3	rs17042202	16429535	G	C	0.973	0.974	0.987	-0.0264979913062283	0.027	0.3255	53386	77258	58749.13
2967280	chr3	rs71310336	16429872	G	C	0.958	0.957	0.929	-0.0107980900995126	0.0223	0.6285	53386	77258	58749.13
2950914	chr3	rs9990090	16430090	A	G	0.703	0.704	0.992	-0.010302892995897	0.0094	0.275	53386	77258	58749.13
2955866	chr3	rs76894583	16430627	T	G	0.973	0.974	0.986	-0.0255024404124231	0.027	0.3458	53316	77188	58679.13
2947639	chr3	rs525851	16431196	T	C	0.772	0.769	0.99	0.0099008246772624	0.0103	0.3347	53386	77258	58749.13
2971321	chr3	rs689643	16431205	T	C	0.772	0.769	0.99	0.0099998345783334	0.0103	0.332	53386	77258	58749.13
2944695	chr3	rs12496341	16431311	C	T	0.925	0.923	0.988	0.0190964956909883	0.0163	0.243	53386	77258	58749.13
2959032	chr3	rs523909	16431421	T	C	0.772	0.769	0.99	0.0099008246772624	0.0103	0.334	53386	77258	58749.13
2971671	chr3	rs56013899	16431628	C	T	0.955	0.954	0.967	0.0171029078996623	0.021	0.4144	53386	77258	58749.13
2962748	chr3	rs690403	16432477	C	T	0.0978	0.1	0.941	-0.0082035573506883	0.0148	0.5797	53386	77258	58749.13
2968868	chr3	rs73041473	16432660	C	T	0.987	0.987	0.968	0.0430020165445429	0.0499	0.3889	31783	50372	36174.24
2947149	chr3	rs580455	16432860	A	T	0.552	0.554	0.989	0.005703702916678	0.0087	0.5125	53386	77258	58749.13
2957594	chr3	rs7624893	16433301	G	A	0.873	0.879	0.992	-0.0251024465608414	0.0131	0.05521	53386	77258	58749.13
2952901	chr3	rs13081740	16433490	T	C	0.819	0.815	0.991	0.0135971385060249	0.0112	0.2235	53386	77258	58749.13
2961875	chr3	rs1864259	16433519	C	T	0.819	0.815	0.991	0.0134984841513417	0.0112	0.2249	53386	77258	58749.13
2972266	chr3	rs35975950	16434110	T	C	0.815	0.811	0.994	0.0160997014894237	0.0111	0.1448	53386	77258	58749.13
2967419	chr3	rs73041475	16434257	A	G	0.956	0.955	0.967	0.0133011462391285	0.0213	0.5318	53386	77258	58749.13
2945763	chr3	rs4684279	16434630	G	A	0.815	0.811	0.994	0.0160997014894237	0.0111	0.1461	53386	77258	58749.13
2966121	chr3	rs73041478	16434827	C	T	0.947	0.948	0.98	0.0038027603329278	0.0194	0.8454	53386	77258	58749.13
2963489	chr3	rs11714754	16434903	A	C	0.94	0.939	0.975	0.0266029817945341	0.0182	0.143	53386	77258	58749.13
2949805	chr3	rs71310339	16434905	A	C	0.815	0.81	0.993	0.0166014304974254	0.0111	0.1338	53386	77258	58749.13
2971298	chr3	rs71310340	16434986	C	A	0.814	0.81	0.993	0.0166997792224134	0.0111	0.1302	53386	77258	58749.13
2970146	chr3	rs496611	16435340	G	A	0.55	0.552	0.994	-0.0154994990469515	0.0087	0.07458	53386	77258	58749.13
2952144	chr3	rs147951429	16435358	G	A	0.986	0.986	0.962	-0.0262002485024742	0.0407	0.5198	47134	66166	51607.07
2955356	chr3	rs141897944	16435368	G	A	0.961	0.961	0.965	-0.0027036515743148	0.0227	0.9066	53386	77258	58749.13
2947367	chr3	rs13070905	16435429	A	G	0.815	0.811	0.993	0.0160997014894237	0.0111	0.146	53386	77258	58749.13
2945433	chr3	rs690244	16435640	A	G	0.0787	0.0788	0.988	-0.019294956182969	0.016	0.2292	53386	77258	58749.13
2956944	chr3	rs2063775	16435821	T	G	0.815	0.811	0.993	0.01600129372694	0.0111	0.1486	53386	77258	58749.13
2956278	chr3	rs2063776	16436055	T	C	0.815	0.811	0.993	0.01600129372694	0.0111	0.1472	53386	77258	58749.13
2959326	chr3	rs579168	16436072	A	G	0.55	0.552	0.995	-0.0156010662286512	0.0087	0.07137	53386	77258	58749.13
2946120	chr3	rs34993147	16436199	A	C	0.815	0.811	0.993	0.0161980995687726	0.0111	0.1434	53386	77258	58749.13
2967182	chr3	rs578241	16436203	G	T	0.0787	0.0788	0.988	-0.019294956182969	0.016	0.2294	53386	77258	58749.13
2964637	chr3	rs4452312	16436220	T	C	0.815	0.811	0.993	0.0160997014894237	0.0111	0.1451	53386	77258	58749.13
2946148	chr3	rs114951998	16436460	G	C	0.953	0.955	0.932	-0.0087985943563496	0.0213	0.6806	53386	77258	58749.13
2963786	chr3	rs71310341	16436463	A	G	0.815	0.811	0.993	0.0161980995687726	0.0111	0.1424	53386	77258	58749.13
2954843	chr3	rs12488145	16436725	C	A	0.708	0.701	0.993	0.0227003855207759	0.0094	0.01603	53386	77258	58749.13
2971968	chr3	rs62236301	16436942	C	A	0.94	0.939	0.977	0.0260965047212743	0.0182	0.1507	53386	77258	58749.13
2957240	chr3	rs74282851	16436963	T	G	0.944	0.944	0.963	0.0049974917102918	0.0191	0.7948	53386	77258	58749.13
2971396	chr3	rs13082452	16437007	C	T	0.815	0.811	0.991	0.0161980995687726	0.0111	0.1422	53386	77258	58749.13
2960579	chr3	rs62236302	16437037	C	T	0.897	0.894	0.989	0.0223972974420383	0.0141	0.1125	53386	77258	58749.13
2944745	chr3	rs13082467	16437041	C	T	0.815	0.811	0.99	0.0166997792224134	0.0111	0.1329	53386	77258	58749.13
2965131	chr3	rs13082486	16437067	C	T	0.815	0.811	0.99	0.0166997792224134	0.0111	0.1328	53386	77258	58749.13
2962703	chr3	rs13062819	16437268	T	G	0.815	0.81	0.991	0.0165030720990143	0.0111	0.136	53386	77258	58749.13
2953267	chr3	rs842487	16437374	A	G	0.489	0.489	0.993	-0.0101008421794295	0.0086	0.2408	53386	77258	58749.13
2953901	chr3	rs842488	16437387	C	T	0.451	0.45	0.997	0.0166014304974254	0.0087	0.05456	53386	77258	58749.13
2945733	chr3	rs73041489	16437805	T	A	0.951	0.951	0.984	0.004201162744548	0.0201	0.834	53386	77258	58749.13
2967251	chr3	rs11715320	16438270	T	C	0.891	0.888	0.99	0.0255995183002125	0.0138	0.06289	53386	77258	58749.13
2948869	chr3	rs690636	16438462	C	T	0.629	0.622	0.993	0.0267003518299564	0.0089	0.002754	53386	77258	58749.13
2948036	chr3	rs62236303	16438610	C	G	0.938	0.937	0.98	0.0287040681283552	0.0179	0.1075	53386	77258	58749.13
2968621	chr3	rs75044204	16438759	A	G	0.968	0.967	0.98	0.0332993704009261	0.0244	0.1719	53386	77258	58749.13
2946320	chr3	rs1594090	16438847	T	G	0.707	0.7	0.995	0.0222017079836866	0.0094	0.01847	53386	77258	58749.13
2958399	chr3	rs73041492	16438915	C	T	0.951	0.951	0.985	0.0037031349243813	0.0201	0.8519	53386	77258	58749.13
2950161	chr3	rs2347002	16439081	T	C	0.814	0.809	0.992	0.0159028762794155	0.011	0.1501	53386	77258	58749.13
2945937	chr3	rs842489	16439125	T	C	0.793	0.797	0.997	-0.005304041591906	0.0107	0.6168	53386	77258	58749.13
2947150	chr3	rs111772738	16439172	T	G	0.958	0.956	0.933	-0.015702643727291	0.0221	0.4762	53386	77258	58749.13
2949741	chr3	rs11128790	16439240	C	T	0.894	0.891	0.994	0.0218006299588528	0.0139	0.1166	53386	77258	58749.13
2946649	chr3	rs73041495	16439430	C	T	0.951	0.951	0.986	0.003902375817241	0.0201	0.8466	53386	77258	58749.13
2967400	chr3	rs842490	16439470	T	C	0.94	0.94	0.985	0.0209979909956055	0.0182	0.2499	53386	77258	58749.13
2969129	chr3	rs842491	16439527	G	A	0.793	0.797	0.998	-0.0054045784588597	0.0107	0.6148	53386	77258	58749.13
2949078	chr3	rs113755687	16439694	C	T	0.951	0.951	0.987	0.004001981379298	0.0201	0.8427	53386	77258	58749.13
2955735	chr3	rs842494	16439817	C	T	0.5	0.497	1.0	0.0154992634469238	0.0086	0.07065	53386	77258	58749.13
2947041	chr3	rs842495	16439969	G	C	0.394	0.394	1.0	-0.0074980401773571	0.0088	0.3946	53386	77258	58749.13
2958517	chr3	rs842496	16440244	G	A	0.394	0.394	1.0	-0.0075987978753305	0.0088	0.3865	53386	77258	58749.13
2951910	chr3	rs73041502	16440545	G	A	0.951	0.951	0.987	0.004101577021075	0.0201	0.838	53386	77258	58749.13
2950844	chr3	rs62236333	16441167	G	T	0.94	0.94	0.985	0.0209979909956055	0.0182	0.2494	53386	77258	58749.13
2971088	chr3	rs713352	16441178	T	C	0.892	0.89	0.99	0.0195967237465575	0.0138	0.1559	53386	77258	58749.13
2960473	chr3	rs6442600	16441428	T	C	0.45	0.448	1.01	0.0172994970780611	0.0086	0.04481	53386	77258	58749.13
2961811	chr3	rs2860052	16441518	G	C	0.451	0.449	1.0	0.0171029078996623	0.0086	0.04727	53386	77258	58749.13
2959028	chr3	rs735592	16441663	G	C	0.814	0.809	0.99	0.0171029078996623	0.011	0.1207	53386	77258	58749.13
2957452	chr3	rs938737	16442017	G	A	0.814	0.809	0.988	0.0187039847937718	0.0111	0.09048	53386	77258	58749.13
2971508	chr3	rs734276	16442048	C	G	0.628	0.621	0.993	0.0246048038572487	0.0089	0.005632	53386	77258	58749.13
2954969	chr3	rs62236334	16442747	C	T	0.897	0.895	0.989	0.0198026272961797	0.0141	0.1619	53386	77258	58749.13
2948547	chr3	rs7637120	16443112	C	T	0.584	0.585	0.991	0.0055048206344449	0.0088	0.5339	53386	77258	58749.13
2962968	chr3	rs9853719	16443166	T	C	0.48	0.479	0.997	0.0128964817350202	0.0086	0.1349	53386	77258	58749.13
2951110	chr3	rs62236335	16443344	A	C	0.899	0.897	0.988	0.0213993910058902	0.0143	0.1347	53386	77258	58749.13
2968623	chr3	rs62236336	16443907	A	C	0.919	0.92	0.982	0.0103957761821204	0.0159	0.5132	53386	77258	58749.13
2962175	chr3	rs13093266	16444359	A	C	0.787	0.782	0.983	0.0158044491449436	0.0106	0.1356	53386	77258	58749.13
2965305	chr3	rs73043108	16444576	G	A	0.956	0.956	0.967	0.0076010387728197	0.0214	0.7213	53386	77258	58749.13
2953534	chr3	rs6798967	16444581	G	A	0.424	0.423	0.998	0.0166014304974254	0.0087	0.05769	53386	77258	58749.13
2958683	chr3	rs6763099	16444813	T	C	0.798	0.803	0.989	-0.0086977157031958	0.0108	0.4219	53386	77258	58749.13
2967746	chr3	rs13062235	16446030	C	T	0.959	0.958	0.935	-0.0248973835545144	0.0225	0.2681	53386	77258	58749.13
2966485	chr3	rs62236339	16446085	T	A	0.918	0.92	0.983	0.0099998345783334	0.0159	0.5289	53386	77258	58749.13
2951463	chr3	rs186113097	16446142	C	T	0.987	0.987	0.959	-0.0012007205765188	0.0474	0.98	35766	51099	39076.57
2971058	chr3	rs6442601	16447426	T	C	0.484	0.482	0.998	0.0131037693769772	0.0086	0.1288	53386	77258	58749.13
2968492	chr3	rs138122973	16447699	C	A	0.985	0.985	0.935	-0.0117993392160431	0.0384	0.7576	49506	70782	54402.03
2963890	chr3	rs4685332	16447924	C	T	0.787	0.783	0.985	0.0154007965760229	0.0105	0.1439	53386	77258	58749.13
2969162	chr3	rs4685333	16447980	A	G	0.484	0.482	0.999	0.0129951954948113	0.0086	0.1313	53386	77258	58749.13
2971210	chr3	rs12487648	16448187	A	G	0.899	0.897	0.987	0.0213993910058902	0.0143	0.1342	53386	77258	58749.13
2945587	chr3	rs35807842	16448325	C	A	0.787	0.783	0.985	0.0155977206230546	0.0105	0.1404	53386	77258	58749.13
2957542	chr3	rs4685334	16448590	G	C	0.787	0.783	0.985	0.0155977206230546	0.0105	0.1379	53386	77258	58749.13
2968014	chr3	rs4685335	16448636	C	T	0.484	0.482	0.999	0.013202462677756	0.0086	0.1263	53386	77258	58749.13
2958897	chr3	rs73043115	16449274	G	A	0.988	0.988	0.951	-0.0722051682492376	0.0506	0.1541	33839	50341	37820.76
2958313	chr3	rs4298032	16449711	G	A	0.471	0.469	1.0	0.0153023200084426	0.0086	0.07483	53386	77258	58749.13
2968952	chr3	rs62236342	16450673	C	T	0.899	0.897	0.989	0.0213993910058902	0.0143	0.1344	53386	77258	58749.13
2964841	chr3	rs62236343	16450775	G	T	0.899	0.897	0.989	0.0213993910058902	0.0143	0.1341	53386	77258	58749.13
2963501	chr3	rs1546650	16450872	T	C	0.446	0.444	1.01	0.0173977771764203	0.0086	0.04351	53386	77258	58749.13
2958622	chr3	rs9848927	16451437	G	A	0.774	0.769	0.989	0.0177023841130051	0.0103	0.0864	53386	77258	58749.13
2962328	chr3	rs2059911	16451626	T	G	0.0146	0.0142	0.737	0.0192044091837133	0.0436	0.6586	50047	73006	55240.96
2954755	chr3	rs73043121	16451678	T	C	0.956	0.956	0.969	0.0053954185169075	0.0213	0.8018	53386	77258	58749.13
2965194	chr3	rs62236344	16452163	C	T	0.899	0.897	0.989	0.0225048553400694	0.0143	0.1157	53386	77258	58749.13
2945974	chr3	rs71310344	16452228	A	G	0.755	0.75	0.987	0.0180952882690919	0.01	0.07182	53386	77258	58749.13
2970151	chr3	rs2077624	16453362	A	G	0.534	0.531	1.0	0.013202462677756	0.0086	0.1254	53386	77258	58749.13
2967256	chr3	rs2076819	16453601	G	A	0.471	0.469	1.0	0.0158044491449436	0.0086	0.0658	53386	77258	58749.13
2961374	chr3	rs7635311	16454480	A	G	0.542	0.539	1.0	0.0136957831289865	0.0086	0.1112	53386	77258	58749.13
2969010	chr3	rs12486361	16455710	T	C	0.559	0.557	1.0	0.0125015292229252	0.0086	0.1464	53386	77258	58749.13
2950323	chr3	rs114426744	16455851	C	T	0.885	0.889	0.988	-0.0187955345843259	0.0137	0.1683	53386	77258	58749.13
2972182	chr3	rs9832910	16455949	A	T	0.622	0.616	0.989	0.0260965047212743	0.0089	0.003397	53386	77258	58749.13
2952680	chr3	rs9874976	16456096	G	C	0.941	0.941	0.989	0.0110981866660334	0.0184	0.5459	53386	77258	58749.13
2964515	chr3	rs60156791	16456139	A	G	0.681	0.674	0.996	0.0248974696545107	0.0092	0.006885	53386	77258	58749.13
2958116	chr3	rs57928681	16456273	C	T	0.676	0.669	0.994	0.024702368640342	0.0092	0.007223	53386	77258	58749.13
2957309	chr3	rs73043124	16456557	G	A	0.681	0.674	0.995	0.0244974716003874	0.0092	0.007805	53386	77258	58749.13
2952980	chr3	rs12490991	16457095	A	G	0.659	0.652	0.992	0.0243022925229648	0.0091	0.007493	53386	77258	58749.13
2963260	chr3	rs12487995	16457119	T	G	0.896	0.894	0.982	0.0194005857039748	0.0141	0.1708	53386	77258	58749.13
2953242	chr3	rs4685336	16457444	C	A	0.722	0.718	0.99	0.0207041815582916	0.0096	0.03164	53386	77258	58749.13
2960721	chr3	rs62236345	16457700	C	T	0.897	0.895	0.986	0.0204984635773248	0.0142	0.1484	53386	77258	58749.13
2970085	chr3	rs150655938	16457917	C	T	0.983	0.984	0.801	-0.0383978517965666	0.0386	0.3204	51421	72941	56186.95
2945839	chr3	rs6776854	16457973	C	T	0.239	0.241	0.964	0.0038027603329278	0.0103	0.7082	53386	77258	58749.13
2965404	chr3	rs12488848	16458023	T	G	0.985	0.985	0.916	0.0377003271828256	0.0402	0.3482	44773	63297	48714.27
2954900	chr3	rs12485690	16458697	G	T	0.899	0.896	0.985	0.021497269010823	0.0142	0.1307	53386	77258	58749.13
2954653	chr3	rs17200320	16458883	T	C	0.763	0.758	0.992	0.0197045832743354	0.0101	0.05145	53386	77258	58749.13
2967235	chr3	rs73816431	16458905	A	G	0.763	0.758	0.992	0.0190964956909883	0.0101	0.05933	53386	77258	58749.13
2965253	chr3	rs7626299	16458929	G	A	0.705	0.701	0.987	0.0197045832743354	0.0095	0.03778	53386	77258	58749.13
2954525	chr3	rs12492816	16459068	A	C	0.898	0.896	0.985	0.021898468701116	0.0142	0.1241	53386	77258	58749.13
2945384	chr3	rs62236346	16459584	T	C	0.899	0.896	0.984	0.022299507494767	0.0143	0.1174	53386	77258	58749.13
2960885	chr3	rs71310345	16459847	A	G	0.763	0.759	0.992	0.0183015011699126	0.0101	0.07079	53386	77258	58749.13
2955958	chr3	rs78393923	16460178	C	T	0.95	0.948	0.939	-0.0065010863423599	0.0203	0.7502	53386	77258	58749.13
2960505	chr3	rs62236347	16460617	T	C	0.942	0.94	0.973	0.0299956000353805	0.0184	0.1038	53386	77258	58749.13
2965456	chr3	rs17042252	16460770	G	A	0.766	0.762	0.991	0.0192044091837133	0.0102	0.05929	53386	77258	58749.13
2966494	chr3	rs7632675	16461063	G	A	0.839	0.837	0.983	0.0200967016991224	0.0118	0.08854	53386	77258	58749.13
2958707	chr3	rs56764336	16462983	G	A	0.828	0.826	0.979	0.0222017079836866	0.0115	0.05451	53386	77258	58749.13
2961825	chr3	rs111405604	16463009	C	A	0.979	0.978	0.964	0.0071047017299317	0.0306	0.8164	52841	75249	57900.31
2948727	chr3	rs113824393	16463111	C	T	0.979	0.978	0.964	0.0068961666878413	0.0306	0.8205	52841	75249	57900.31
2970462	chr3	rs17042258	16463271	T	C	0.828	0.826	0.982	0.023198814502523	0.0115	0.04407	53386	77258	58749.13
2957929	chr3	rs73816433	16463703	G	A	0.979	0.978	0.964	0.0063001125484799	0.0306	0.8361	52841	75249	57900.31
2960385	chr3	rs56358806	16463957	G	A	0.877	0.881	0.945	-0.0189993500097828	0.0136	0.1611	53386	77258	58749.13
2956914	chr3	rs12631292	16464072	A	G	0.827	0.825	0.979	0.0235993322503244	0.0115	0.04063	53386	77258	58749.13
2960018	chr3	rs145860600	16464684	A	G	0.987	0.986	0.908	0.0653007305821358	0.0438	0.1364	43165	62219	48143.29
2966639	chr3	rs75021622	16464699	T	C	0.978	0.978	0.962	0.0059025456526138	0.0305	0.8472	52841	75249	57900.31
2946282	chr3	rs76969459	16464735	C	T	0.978	0.978	0.962	0.0064988367398296	0.0305	0.8318	52841	75249	57900.31
2971740	chr3	rs73816435	16464951	C	T	0.978	0.978	0.962	0.0055048206344449	0.0305	0.8576	52841	75249	57900.31
2953427	chr3	rs57460964	16465025	C	T	0.978	0.978	0.962	0.0064988367398296	0.0305	0.8319	52841	75249	57900.31
2971546	chr3	rs41474845	16465354	C	G	0.978	0.978	0.962	0.0051964749068174	0.0305	0.8645	52841	75249	57900.31
2953913	chr3	rs73144375	16465415	T	C	0.827	0.825	0.975	0.023198814502523	0.0115	0.04442	53386	77258	58749.13
2959758	chr3	rs62236349	16465954	C	T	0.904	0.902	0.966	0.0239996896478807	0.0148	0.1034	53386	77258	58749.13
2948315	chr3	rs17042259	16466010	A	G	0.978	0.978	0.962	0.0045994064948955	0.0305	0.8807	52841	75249	57900.31
2971609	chr3	rs12638865	16467019	G	A	0.828	0.826	0.973	0.0228958774769045	0.0116	0.04716	53386	77258	58749.13
2969082	chr3	rs73043130	16467485	C	T	0.966	0.966	0.965	-0.0029042131473898	0.0241	0.9044	53386	77258	58749.13
2967299	chr3	rs73043132	16467616	C	A	0.966	0.966	0.965	-0.0038975857287134	0.0241	0.8716	53386	77258	58749.13
2964999	chr3	rs76707709	16468076	C	T	0.979	0.979	0.961	0.0032048589489113	0.031	0.9178	52375	74870	57484.63
2952293	chr3	rs17272502	16469322	A	G	0.903	0.901	0.972	0.0227981362759783	0.0147	0.1211	53386	77258	58749.13
2946167	chr3	rs17042260	16470125	T	C	0.943	0.944	0.979	0.0055048206344449	0.0188	0.7687	53386	77258	58749.13
2959694	chr3	rs73043138	16470154	C	T	0.965	0.965	0.97	0.0001999800026662	0.0238	0.9948	53386	77258	58749.13
2951535	chr3	rs17042262	16470197	C	T	0.847	0.845	0.974	0.0180952882690919	0.0121	0.1336	53386	77258	58749.13
2961383	chr3	rs62236350	16470995	C	A	0.903	0.901	0.972	0.021898468701116	0.0147	0.1353	53386	77258	58749.13
2957637	chr3	rs7614860	16471096	T	G	0.978	0.978	0.962	0.0062007356416035	0.0304	0.8385	52841	75249	57900.31
2947545	chr3	rs11718891	16471439	C	A	0.903	0.901	0.97	0.0217027816432335	0.0147	0.1399	53386	77258	58749.13
2946919	chr3	rs11719094	16471824	G	T	0.847	0.846	0.968	0.0182033098538737	0.0121	0.133	53386	77258	58749.13
2951318	chr3	rs114018418	16471889	G	A	0.968	0.969	0.895	-0.0218980211012161	0.0261	0.4022	53325	77015	58651.61
2970347	chr3	rs62236351	16472440	C	G	0.975	0.975	0.943	0.0086028888072678	0.0288	0.765	53027	76178	58210.26
2957654	chr3	rs11720129	16472764	C	T	0.903	0.901	0.967	0.0195967237465575	0.0147	0.1827	53386	77258	58749.13
2967761	chr3	rs62236352	16473103	T	C	0.844	0.843	0.962	0.01600129372694	0.0121	0.1844	53386	77258	58749.13
2956734	chr3	rs1464170	16473107	A	G	0.239	0.24	0.932	0.007997931111062	0.0105	0.4444	53386	77258	58749.13
2955496	chr3	rs55798912	16473541	G	A	0.978	0.978	0.941	-0.001100605444033	0.0307	0.971	52696	75104	57755.31
2949335	chr3	rs55781532	16473623	C	T	0.609	0.612	0.931	-0.0031048149534787	0.0092	0.7338	53386	77258	58749.13
2947641	chr3	rs73043146	16473845	C	T	0.976	0.976	0.935	-0.0087985943563496	0.0293	0.7629	52841	75249	57900.31
2967889	chr3	rs62236354	16473852	C	T	0.906	0.905	0.956	0.0166014304974254	0.015	0.2693	53386	77258	58749.13
2947035	chr3	rs9883798	16473863	C	A	0.688	0.69	0.933	0.0030952049073025	0.0096	0.7504	53386	77258	58749.13
2970071	chr3	rs77680619	16474169	C	T	0.986	0.986	0.873	-0.0129028853555234	0.042	0.7582	47241	67754	51869.7
2970788	chr3	rs4685337	16474332	C	T	0.466	0.466	0.966	0.0150954876453349	0.0088	0.08473	53386	77258	58749.13
2951005	chr3	rs77065514	16474995	T	G	0.944	0.946	0.905	-0.0289963604415917	0.02	0.1465	53386	77258	58749.13
2967364	chr3	rs1517516	16475215	G	T	0.758	0.754	0.941	0.0146028573839336	0.0103	0.1571	53386	77258	58749.13
2946002	chr3	rs2303851	16475256	A	G	0.871	0.87	0.938	0.0022973590486834	0.0132	0.8598	53386	77258	58749.13
2970058	chr3	rs73043154	16475637	C	T	0.976	0.974	0.914	0.0553968632202877	0.0291	0.05636	52493	75664	57604.43
2970294	chr3	rs80047480	16475694	T	G	0.961	0.961	0.906	0.0207041815582916	0.0234	0.3767	53386	77258	58749.13
2951497	chr3	rs6442603	16476846	T	C	0.736	0.734	0.978	0.0105046326450854	0.0098	0.2851	53386	77258	58749.13
2957319	chr3	rs4685339	16477573	A	T	0.283	0.287	0.937	-0.0051029981759033	0.0099	0.6049	53386	77258	58749.13
2967737	chr3	rs4685340	16477605	C	G	0.736	0.734	0.981	0.0102968054773682	0.0098	0.294	53386	77258	58749.13
2958173	chr3	rs11714115	16477766	T	C	0.892	0.892	0.978	0.0017983819413794	0.014	0.8962	53386	77258	58749.13
2951179	chr3	rs145797392	16477919	G	A	0.969	0.97	0.905	-0.0394999521368577	0.0263	0.1331	53386	77258	58749.13
2954401	chr3	rs73043160	16478476	T	C	0.892	0.892	0.98	0.0011992805754821	0.014	0.9325	53386	77258	58749.13
2958231	chr3	rs11715118	16478546	T	C	0.844	0.843	0.984	0.012096540947233	0.012	0.3111	53386	77258	58749.13
2963815	chr3	rs17272509	16478859	A	C	0.892	0.892	0.981	0.001099395443301	0.014	0.9384	53386	77258	58749.13
2948256	chr3	rs73031468	16479205	T	C	0.942	0.942	0.981	-0.0191012733024012	0.0186	0.3044	53386	77258	58749.13
2950134	chr3	rs35868572	16479417	G	A	0.844	0.843	0.987	0.0126990249774084	0.0119	0.2878	53386	77258	58749.13
2967384	chr3	rs78150983	16479441	A	T	0.951	0.95	0.983	0.0213993910058902	0.0199	0.281	53386	77258	58749.13
2965792	chr3	rs9839841	16479558	C	T	0.844	0.843	0.988	0.0123039944561641	0.0119	0.3023	53386	77258	58749.13
2962008	chr3	rs6799140	16479839	C	T	0.844	0.843	0.988	0.0118989261570991	0.0119	0.3184	53386	77258	58749.13
2969939	chr3	rs34331768	16480331	G	A	0.96	0.959	0.92	-0.0312017511432645	0.023	0.1748	53386	77258	58749.13
2964169	chr3	rs147342321	16480339	G	A	0.974	0.975	0.909	-0.0456042446050211	0.0288	0.1131	53325	77015	58651.61
2967247	chr3	rs66728468	16480632	T	A	0.844	0.843	0.991	0.0125015292229252	0.0119	0.2943	53386	77258	58749.13
2966580	chr3	rs9817739	16480827	G	A	0.798	0.797	0.996	0.0172994970780611	0.0107	0.1061	53386	77258	58749.13
2958937	chr3	rs73022287	16481309	G	C	0.941	0.941	0.978	-0.0217038334437866	0.0185	0.2396	53386	77258	58749.13
2961419	chr3	rs59846174	16483272	A	G	0.942	0.942	0.982	-0.0216016445577609	0.0185	0.2449	53386	77258	58749.13
2968824	chr3	rs60656020	16484970	T	C	0.892	0.891	0.985	-0.0031048149534787	0.0139	0.8245	53386	77258	58749.13
2969360	chr3	rs7644810	16485219	C	T	0.354	0.359	0.964	0.0026963615477425	0.0092	0.7679	53386	77258	58749.13
2959963	chr3	rs34796226	16485342	A	G	0.951	0.95	0.985	0.0158044491449436	0.0199	0.4256	53386	77258	58749.13
2961485	chr3	rs73022293	16485448	A	G	0.942	0.942	0.985	-0.0203966036652218	0.0185	0.2724	53386	77258	58749.13
2959507	chr3	rs73022295	16485865	T	C	0.942	0.942	0.986	-0.0203966036652218	0.0185	0.2718	53386	77258	58749.13
2953008	chr3	rs6777165	16486004	A	G	0.892	0.891	0.986	-0.003797200248385	0.0139	0.7836	53386	77258	58749.13
2963201	chr3	rs149454523	16486210	T	C	0.984	0.984	0.952	-0.0251024465608414	0.0376	0.5039	47510	69015	52475.85
2946656	chr3	rs73022298	16489092	T	C	0.816	0.817	0.933	0.0063001125484799	0.0115	0.5859	53386	77258	58749.13
2955029	chr3	rs4684280	16489365	G	A	0.857	0.858	0.986	-0.0135007260538548	0.0124	0.2747	53386	77258	58749.13
2951409	chr3	rs73022299	16489577	T	C	0.892	0.892	0.988	-0.004198802647333	0.0139	0.7642	53386	77258	58749.13
2951584	chr3	rs56360436	16491150	G	A	0.942	0.942	0.989	-0.0212951405401588	0.0185	0.251	53386	77258	58749.13
2955033	chr3	rs6442605	16491304	T	C	0.857	0.858	0.988	-0.0139975096438537	0.0124	0.2598	53386	77258	58749.13
2961317	chr3	rs7374660	16491341	G	A	0.858	0.858	0.988	-0.0130953713122409	0.0124	0.292	53386	77258	58749.13
2955674	chr3	rs9867980	16491898	T	C	0.238	0.244	0.96	-0.0024028846163103	0.0103	0.8166	53386	77258	58749.13
2952563	chr3	rs11706034	16491955	A	G	0.857	0.858	0.989	-0.0139975096438537	0.0124	0.257	53386	77258	58749.13
2961648	chr3	rs56082183	16493289	T	G	0.857	0.858	0.989	-0.0144032303107437	0.0124	0.2436	53386	77258	58749.13
2960535	chr3	rs73024204	16493793	A	G	0.942	0.942	0.991	-0.022398994943479	0.0185	0.225	53386	77258	58749.13
2948451	chr3	rs11716932	16494364	C	T	0.858	0.858	0.99	-0.0138961051921114	0.0124	0.2619	53386	77258	58749.13
2948630	chr3	rs6790093	16494983	A	G	0.857	0.858	0.991	-0.0138961051921114	0.0124	0.2606	53386	77258	58749.13
2966216	chr3	rs4684281	16495468	A	G	0.857	0.858	0.992	-0.0145960053074092	0.0124	0.239	53386	77258	58749.13
2949342	chr3	rs4685341	16495542	A	G	0.22	0.225	0.956	-0.0029042131473898	0.0106	0.7853	53386	77258	58749.13
2969232	chr3	rs77197813	16495771	T	A	0.966	0.967	0.99	-0.0396039865931634	0.0242	0.1024	53386	77258	58749.13
2947145	chr3	rs2163021	16496090	C	T	0.942	0.942	0.991	-0.0216016445577609	0.0185	0.2435	53386	77258	58749.13
2958875	chr3	rs74513300	16497479	C	T	0.98	0.98	0.934	-0.0181028726978536	0.0318	0.5707	52674	74656	57640.21
2970636	chr3	rs9841598	16497555	A	C	0.856	0.856	0.988	-0.0138048499765589	0.0123	0.2626	53386	77258	58749.13
2957959	chr3	rs58969168	16497772	C	A	0.965	0.966	0.987	-0.0334016766340304	0.024	0.1642	53386	77258	58749.13
2945621	chr3	rs13096896	16497808	G	C	0.782	0.781	0.949	-0.0003000450090019	0.0107	0.9795	53386	77258	58749.13
2960950	chr3	rs9824582	16497854	T	A	0.856	0.856	0.987	-0.013004189135254	0.0123	0.2907	53386	77258	58749.13
2968989	chr3	rs73024213	16498853	A	G	0.938	0.94	0.899	-0.0255024404124231	0.019	0.1804	53386	77258	58749.13
2962299	chr3	rs11710881	16499003	T	C	0.848	0.85	0.959	-0.0062998021485279	0.0123	0.6087	53386	77258	58749.13
2967722	chr3	rs17200327	16500050	T	C	0.95	0.95	0.985	0.0128964817350202	0.0198	0.5158	53386	77258	58749.13
2969630	chr3	rs67758962	16501002	A	G	0.862	0.863	0.988	-0.0114047880634385	0.0126	0.3643	53386	77258	58749.13
2960661	chr3	rs58458328	16502009	T	C	0.967	0.967	0.988	-0.0256050287153947	0.0244	0.2944	53386	77258	58749.13
2968587	chr3	rs57520832	16502336	A	T	0.855	0.856	0.987	-0.0127003085782322	0.0123	0.3022	53386	77258	58749.13
2972081	chr3	rs112847477	16502363	C	A	0.95	0.95	0.984	0.013202462677756	0.0198	0.5047	53386	77258	58749.13
2962085	chr3	rs1517521	16502444	T	C	0.854	0.855	0.988	-0.0127003085782322	0.0123	0.3014	53386	77258	58749.13
2952756	chr3	rs75510370	16502834	T	C	0.961	0.961	0.956	-0.0329985112635755	0.0227	0.1471	53317	76982	58638.73
2946851	chr3	rs116286059	16502867	C	T	0.949	0.949	0.985	0.0133998200630165	0.0197	0.4972	53386	77258	58749.13
2972143	chr3	rs4684282	16504278	C	G	0.923	0.923	0.932	0.0045994064948955	0.0168	0.7855	53386	77258	58749.13
2951468	chr3	rs55885717	16504519	A	C	0.938	0.939	0.99	-0.0263953113595316	0.0181	0.1444	53386	77258	58749.13
2959393	chr3	rs17042294	16504557	C	T	0.856	0.857	0.991	-0.0122952780941516	0.0123	0.3194	53386	77258	58749.13
2961649	chr3	rs74906339	16504757	C	G	0.969	0.969	0.952	-0.0316041926269978	0.0256	0.218	53317	76982	58638.73
2946214	chr3	rs56010341	16504830	T	C	0.856	0.857	0.991	-0.0124977728299804	0.0123	0.3115	53386	77258	58749.13
2953837	chr3	rs59510526	16504949	T	C	0.968	0.968	0.996	-0.0252049938352247	0.0247	0.3082	53386	77258	58749.13
2961703	chr3	rs59403460	16505355	G	A	0.968	0.968	0.996	-0.0247026126403718	0.0248	0.3193	53386	77258	58749.13
2957139	chr3	rs143153851	16505367	G	A	0.982	0.982	0.885	0.0341985075799122	0.0359	0.3413	49324	70990	54291.28
2951282	chr3	rs17042300	16505411	T	G	0.969	0.969	0.997	-0.0244976316004002	0.0249	0.3239	53386	77258	58749.13
2947522	chr3	rs12487874	16506665	C	A	0.766	0.765	0.953	-0.001300845733048	0.0104	0.9024	53386	77258	58749.13
2954727	chr3	rs9861696	16506792	A	G	0.856	0.857	0.99	-0.0119005312583873	0.0123	0.3339	53386	77258	58749.13
2949125	chr3	rs1517520	16507325	C	T	0.968	0.968	0.995	-0.0239956055562207	0.0248	0.3326	53386	77258	58749.13
2964221	chr3	rs6792262	16507858	C	G	0.969	0.969	0.996	-0.0236986067778773	0.0249	0.3409	53386	77258	58749.13
2971958	chr3	rs6767890	16508057	A	G	0.856	0.856	0.992	-0.0111013930711739	0.0123	0.3673	53386	77258	58749.13
2960336	chr3	rs17042311	16508500	C	G	0.856	0.857	0.99	-0.0106970095483354	0.0123	0.3863	53386	77258	58749.13
2963593	chr3	rs62234666	16508747	T	C	0.969	0.968	0.907	0.0150954876453349	0.0259	0.5598	53386	77258	58749.13
2965504	chr3	rs11711146	16508972	C	T	0.889	0.889	0.989	-0.0046005663955682	0.0137	0.7392	53386	77258	58749.13
2945746	chr3	rs10510448	16509239	G	A	0.867	0.868	0.985	-0.0116981574124923	0.0128	0.362	53386	77258	58749.13
2969230	chr3	rs73024225	16509468	G	A	0.974	0.972	0.861	0.0574006067311047	0.0287	0.04535	53386	77258	58749.13
2958561	chr3	rs58498138	16509810	G	A	0.899	0.9	0.971	-0.0174005146801673	0.0146	0.2305	53386	77258	58749.13
2959047	chr3	rs17042321	16510092	C	T	0.953	0.953	0.95	-0.0102018624845967	0.021	0.6278	53386	77258	58749.13
2962741	chr3	rs6766596	16510807	T	C	0.831	0.832	0.975	-0.010302892995897	0.0116	0.3776	53386	77258	58749.13
2971808	chr3	rs77779185	16510935	C	G	0.95	0.95	0.982	0.0074025335167413	0.0198	0.7088	53386	77258	58749.13
2961765	chr3	rs113031786	16511074	C	T	0.977	0.977	0.822	-0.0170952954286372	0.0315	0.5879	53316	77188	58679.13
2966119	chr3	rs115592367	16511101	C	T	0.987	0.987	0.875	0.0115035793834154	0.0521	0.8256	34546	46298	37269.07
2965864	chr3	rs73024228	16511422	T	C	0.939	0.94	0.983	-0.0239034240815591	0.0182	0.189	53386	77258	58749.13
2945460	chr3	rs7610834	16511957	A	G	0.879	0.88	0.984	-0.0086977157031958	0.0133	0.5136	53386	77258	58749.13
2952816	chr3	rs7635342	16512179	C	T	0.879	0.88	0.984	-0.0084959889212643	0.0133	0.5205	53386	77258	58749.13
2960322	chr3	rs76237315	16515900	G	A	0.936	0.933	0.936	-0.0050024916227914	0.018	0.7805	53386	77258	58749.13
2958760	chr3	rs9848484	16516102	G	A	0.844	0.846	0.969	0.0008995952428359	0.0121	0.9427	53386	77258	58749.13
2971125	chr3	rs116690299	16516486	G	A	0.984	0.984	0.89	-0.0039979812872983	0.0374	0.915	50291	72150	55107.57
2959030	chr3	rs1429160	16516773	T	C	0.502	0.503	0.991	0.0056042667198317	0.0086	0.5195	53386	77258	58749.13
2950959	chr3	rs7619304	16518115	T	G	0.88	0.881	0.988	-0.0083043861636152	0.0133	0.5346	53386	77258	58749.13
2955596	chr3	rs7621664	16518270	T	C	0.88	0.881	0.988	-0.0086977157031958	0.0133	0.5107	53386	77258	58749.13
2950905	chr3	rs114277573	16518461	G	A	0.988	0.989	0.83	-0.0486021818392175	0.0512	0.3433	41024	54675	44489.74
2955148	chr3	rs73024230	16518495	G	A	0.985	0.986	0.908	-0.0608971589513062	0.0405	0.1328	45634	65895	50467.74
2971281	chr3	rs1429158	16518703	G	A	0.4	0.401	0.955	0.0044998604248922	0.009	0.6202	53386	77258	58749.13
2967571	chr3	rs11128791	16520435	T	C	0.501	0.502	0.997	0.0051964749068174	0.0086	0.5469	53386	77258	58749.13
2959609	chr3	rs75124651	16520973	G	C	0.95	0.95	0.981	0.0096037361426946	0.0198	0.6296	53386	77258	58749.13
2971844	chr3	rs142411579	16521728	T	C	0.982	0.982	0.809	-0.0331949048576409	0.0368	0.3668	51851	75004	56953.97
2947833	chr3	rs7650427	16522582	C	G	0.502	0.503	0.995	0.0059025456526138	0.0086	0.4966	53386	77258	58749.13
2959551	chr3	rs1429155	16522835	T	C	0.501	0.501	0.994	0.0053954185169075	0.0086	0.5295	53386	77258	58749.13
2969791	chr3	rs11925623	16524834	G	T	0.527	0.529	0.979	0.0001999800026662	0.0087	0.985	53386	77258	58749.13
2949750	chr3	rs116476526	16526097	G	A	0.982	0.984	0.868	-0.0561048513847726	0.0462	0.2254	32079	46939	35372.39
2955017	chr3	rs77487154	16526373	C	A	0.949	0.95	0.981	-0.0206007457079636	0.0199	0.3005	53386	77258	58749.13
2971352	chr3	rs73816496	16527345	G	A	0.934	0.932	0.936	-0.0084959889212643	0.0178	0.632	53386	77258	58749.13
2945292	chr3	rs78622501	16527930	T	C	0.874	0.875	0.977	-0.0099998320783335	0.0131	0.4465	53386	77258	58749.13
2965363	chr3	rs59112864	16528100	T	A	0.657	0.657	0.985	0.0017983819413794	0.0091	0.8435	53386	77258	58749.13
2972002	chr3	rs55977257	16529001	C	T	0.848	0.849	0.964	0.0050969882578437	0.0122	0.6754	53386	77258	58749.13
2948791	chr3	rs55726732	16529002	T	G	0.847	0.848	0.965	0.0047984689115734	0.0122	0.691	53386	77258	58749.13
2964334	chr3	rs113075095	16529362	C	G	0.957	0.956	0.958	0.0192044091837133	0.0215	0.3725	53386	77258	58749.13
2959245	chr3	rs539082056	16531226	C	T	0.988	0.987	0.887	0.0723020567553947	0.0561	0.1971	29187	43389	32526.42
2965038	chr3	rs13087702	16531467	C	T	0.633	0.632	0.989	0.0014988761237359	0.009	0.8635	53386	77258	58749.13
2963588	chr3	rs10865744	16532132	G	A	0.909	0.909	0.989	-0.0017014466397575	0.015	0.9076	53386	77258	58749.13
2962178	chr3	rs4684283	16532380	G	A	0.633	0.632	0.991	0.001598721363697	0.009	0.8606	53386	77258	58749.13
2963477	chr3	rs142720188	16532607	G	A	0.988	0.987	0.957	0.0099008246772624	0.0538	0.8534	29602	43547	32459.0
2966460	chr3	rs145972844	16533323	T	A	0.977	0.977	0.819	-0.0154994990469515	0.0315	0.6224	53251	77127	58616.2
2967340	chr3	rs75326053	16533647	C	T	0.908	0.908	0.989	-0.0031048149534787	0.0149	0.8371	53386	77258	58749.13
2957650	chr3	rs7624325	16533883	C	T	0.976	0.975	0.823	0.0270021387025708	0.0312	0.3858	53386	77258	58749.13
2949395	chr3	rs2059910	16534626	C	T	0.633	0.632	0.994	0.001598721363697	0.0089	0.8619	53386	77258	58749.13
2955644	chr3	rs10454232	16535097	C	T	0.807	0.807	0.978	0.00730326611012	0.011	0.5049	53386	77258	58749.13
2958059	chr3	rs3815962	16535229	C	T	0.633	0.632	0.996	0.0016985566355815	0.0089	0.8503	53386	77258	58749.13
2946092	chr3	rs142369084	16535715	G	T	0.986	0.986	0.867	0.0156961681063242	0.0506	0.7564	35058	47185	37859.73
2965595	chr3	rs1429164	16536643	A	G	0.533	0.533	0.996	-0.000200020002667	0.0086	0.9827	53386	77258	58749.13
2970334	chr3	rs115067899	16537969	C	T	0.979	0.978	0.864	0.0407963941925694	0.0318	0.1985	53386	77258	58749.13
2944929	chr3	rs79475731	16538064	C	T	0.908	0.908	0.989	-0.003797200248385	0.0149	0.7972	53386	77258	58749.13
2971013	chr3	rs13087074	16538328	C	T	0.634	0.633	0.995	0.0008995952428359	0.0089	0.9211	53386	77258	58749.13
2951486	chr3	rs11128792	16538413	C	A	0.0958	0.093	0.891	0.0203025023378308	0.0155	0.1925	53386	77258	58749.13
2971964	chr3	rs78669684	16538844	C	T	0.973	0.971	0.945	0.0327962744150825	0.0273	0.23	52493	75664	57604.43
2967542	chr3	rs78534375	16538863	A	T	0.908	0.908	0.989	-0.0036968248442897	0.0149	0.805	53386	77258	58749.13
2951544	chr3	rs10780004	16540341	G	A	0.908	0.908	0.989	-0.0036968248442897	0.0149	0.8023	53386	77258	58749.13
2961475	chr3	rs11715123	16540732	A	T	0.908	0.908	0.988	-0.0039979812872983	0.0149	0.7893	53386	77258	58749.13
2967303	chr3	rs12635495	16540774	A	C	0.634	0.633	0.994	0.0007996801705642	0.0089	0.9321	53386	77258	58749.13
2945946	chr3	rs9842188	16541640	T	C	0.535	0.535	0.999	9.99950003332973e-05	0.0086	0.9928	53386	77258	58749.13
2959743	chr3	rs17272530	16543322	C	T	0.536	0.536	1.0	0.0001999800026662	0.0086	0.9796	53386	77258	58749.13
2961006	chr3	rs4538360	16543962	A	G	0.535	0.535	1.0	0.0	0.0086	0.997	53386	77258	58749.13
2970029	chr3	rs2881512	16543983	A	G	0.536	0.536	1.0	0.0001999800026662	0.0086	0.9857	53386	77258	58749.13
2955258	chr3	rs4532116	16544134	A	C	0.535	0.535	0.998	0.0001999800026662	0.0086	0.9847	53386	77258	58749.13
2955312	chr3	rs58038619	16544609	T	C	0.541	0.542	0.986	-0.0042992284528324	0.0087	0.617	53386	77258	58749.13
2963617	chr3	rs11712719	16545128	C	G	0.549	0.552	0.978	-0.003797200248385	0.0087	0.6627	53386	77258	58749.13
2960673	chr3	rs116635709	16545583	G	A	0.985	0.984	0.972	-0.0143017847108596	0.0379	0.7068	46634	67682	51406.13
2947728	chr3	rs9990208	16546086	C	T	0.905	0.907	0.99	-0.019203206984436	0.0148	0.1939	53386	77258	58749.13
2959052	chr3	rs76090646	16546202	C	T	0.98	0.979	0.974	-0.0009004052431641	0.0319	0.9775	51096	74498	56400.31
2959355	chr3	rs2115581	16546418	G	A	0.653	0.651	0.988	0.0065981840282271	0.0091	0.4653	53386	77258	58749.13
2949815	chr3	rs2115580	16546570	C	T	0.578	0.579	0.993	-0.0006001800720324	0.0087	0.9452	53386	77258	58749.13
2951791	chr3	rs191061545	16546950	G	T	0.954	0.957	0.988	-0.0538017009683557	0.021	0.01041	53386	77258	58749.13
2955296	chr3	rs4461403	16547210	C	T	0.557	0.558	0.994	-0.0004000800213396	0.0087	0.9611	53386	77258	58749.13
2947642	chr3	rs9853822	16547421	C	T	0.557	0.558	0.995	-0.0006001800720324	0.0087	0.9446	53386	77258	58749.13
2946458	chr3	rs9854036	16547594	C	A	0.557	0.557	0.995	-0.0008003201707691	0.0087	0.9309	53386	77258	58749.13
2961106	chr3	rs9854409	16547665	G	A	0.885	0.886	0.992	-0.0169020380753563	0.0135	0.212	53386	77258	58749.13
2970357	chr3	rs34240418	16547738	G	C	0.906	0.908	0.993	-0.0206007457079636	0.0148	0.1654	53386	77258	58749.13
2951797	chr3	rs9310498	16548027	C	T	0.557	0.558	0.996	-0.0009004052431641	0.0087	0.9128	53386	77258	58749.13
2945664	chr3	rs9858869	16548222	C	T	0.558	0.559	0.996	-0.0007002451143934	0.0087	0.9339	53386	77258	58749.13
2960816	chr3	rs74339558	16548350	C	T	0.98	0.979	0.98	-0.0016012813669738	0.0318	0.959	51096	74498	56400.31
2950763	chr3	rs9859948	16548760	G	A	0.558	0.559	0.998	-0.0009004052431641	0.0087	0.9202	53386	77258	58749.13
2964135	chr3	rs142953005	16549346	A	T	0.975	0.974	0.937	0.027799974857679	0.0285	0.3294	52993	76568	58248.36
2969617	chr3	rs1896822	16549894	C	G	0.557	0.558	0.998	-0.0012007205765188	0.0087	0.8903	53386	77258	58749.13
2971062	chr3	rs77831087	16550594	C	G	0.962	0.962	0.917	-0.0132980281439898	0.0237	0.5738	53135	76067	58335.03
2951887	chr3	rs2881513	16551213	C	G	0.886	0.887	0.994	-0.0163021610829842	0.0136	0.2291	53386	77258	58749.13
2949475	chr3	rs1429163	16551287	G	A	0.68	0.68	0.991	0.0016985566355815	0.0092	0.8511	53386	77258	58749.13
2963462	chr3	rs28680533	16551540	G	A	0.886	0.887	0.994	-0.0166986496230515	0.0136	0.2198	53386	77258	58749.13
2958213	chr3	rs11128793	16551795	C	A	0.664	0.663	0.999	0.0085037404912207	0.0091	0.3491	53386	77258	58749.13
2969224	chr3	rs78349102	16551894	T	C	0.98	0.979	0.983	0.0002999550089979	0.0316	0.9917	51096	74498	56400.31
2954112	chr3	rs74952110	16551983	G	A	0.98	0.98	0.955	0.0096037361426946	0.0317	0.7611	53080	76955	58444.64
2953813	chr3	rs11915576	16552787	A	C	0.98	0.979	0.983	9.99950003332973e-05	0.0316	0.9972	51096	74498	56400.31
2958720	chr3	rs1346604	16553146	G	C	0.543	0.544	0.994	-0.0007002451143934	0.0086	0.9397	53386	77258	58749.13
2968641	chr3	rs2881514	16553680	A	G	0.549	0.549	1.0	0.0012991557316201	0.0086	0.877	53386	77258	58749.13
2966420	chr3	rs2346910	16553824	G	A	0.549	0.55	1.0	0.0004998750416509	0.0086	0.9529	53386	77258	58749.13
2968044	chr3	rs2346911	16553883	G	A	0.549	0.55	1.0	0.0003999200213268	0.0086	0.9645	53386	77258	58749.13
2958307	chr3	rs2346912	16553899	A	G	0.549	0.55	1.0	0.0003999200213268	0.0086	0.962	53386	77258	58749.13
2968741	chr3	rs4685343	16553969	G	A	0.549	0.55	1.0	0.0001999800026662	0.0086	0.9792	53386	77258	58749.13
2963144	chr3	rs3821786	16554246	T	C	0.549	0.55	1.0	0.0007996801705642	0.0086	0.9218	53386	77258	58749.13
2959543	chr3	rs3821785	16554254	G	C	0.55	0.55	0.999	0.0005998200719675	0.0086	0.9481	53386	77258	58749.13
2945127	chr3	rs3821784	16554352	G	A	0.57	0.57	0.997	-0.0004000800213396	0.0087	0.966	53386	77258	58749.13
2951381	chr3	rs2303849	16555223	C	T	0.903	0.905	0.989	-0.0248973835545144	0.0146	0.08901	53386	77258	58749.13
2964784	chr3	rs1366700	16555572	T	C	0.686	0.685	0.988	0.0081963182244858	0.0093	0.3762	53386	77258	58749.13
2945454	chr3	rs1366701	16555675	C	A	0.568	0.569	0.992	-0.0010005003335835	0.0087	0.91	53386	77258	58749.13
2945966	chr3	rs6768991	16555906	G	C	0.567	0.568	0.991	-0.0009004052431641	0.0087	0.9155	53386	77258	58749.13
2969048	chr3	rs1429161	16556039	C	G	0.568	0.569	0.991	-0.0007002451143934	0.0087	0.9327	53386	77258	58749.13
2950096	chr3	rs1429162	16556199	C	G	0.685	0.684	0.985	0.0089002747867194	0.0093	0.3417	53386	77258	58749.13
2968546	chr3	rs115205119	16557188	C	A	0.987	0.986	0.938	0.031498667059371	0.0487	0.5177	35032	49505	38477.83
2961564	chr3	rs73026232	16557353	G	A	0.828	0.827	0.987	0.0087020272939009	0.0115	0.4459	53386	77258	58749.13
2946483	chr3	rs34829414	16557369	G	T	0.828	0.827	0.988	0.0089002747867194	0.0115	0.4395	53386	77258	58749.13
2956285	chr3	rs181643678	16557553	G	A	0.987	0.986	0.925	0.0428008353226943	0.0519	0.4093	29202	43848	32743.89
2971356	chr3	rs77606669	16557668	C	T	0.98	0.98	0.981	-0.0091012913892029	0.0323	0.7772	49996	73610	55420.43
2957930	chr3	rs115885835	16557884	G	C	0.985	0.985	0.977	-0.0027036515743148	0.0386	0.9434	47322	67894	52078.68
2945191	chr3	rs59876076	16558160	G	T	0.902	0.904	0.986	-0.0240980393840575	0.0146	0.09916	53386	77258	58749.13
2961449	chr3	rs75052058	16558244	C	T	0.968	0.969	0.944	-0.0641012834065877	0.0254	0.01182	53386	77258	58749.13
2960029	chr3	rs78982576	16559544	G	A	0.981	0.98	0.982	-0.004701032558649	0.0326	0.886	49876	73449	55282.92
2966338	chr3	rs79203570	16560104	T	C	0.952	0.954	0.986	-0.0480039732984809	0.0205	0.01931	53386	77258	58749.13
2963924	chr3	rs79103612	16560162	C	A	0.981	0.98	0.983	-0.0031950988965408	0.0326	0.9228	49876	73449	55282.92
2952227	chr3	rs116818108	16560183	G	T	0.986	0.985	0.977	-0.007095110875924	0.0399	0.8597	45175	64274	49592.64
2969271	chr3	rs4684284	16560348	T	A	0.828	0.827	0.993	0.0089002747867194	0.0114	0.435	53386	77258	58749.13
2963469	chr3	rs9841359	16560886	G	C	0.709	0.71	0.997	-0.0030045090202987	0.0095	0.7493	53386	77258	58749.13
2966292	chr3	rs76524814	16560995	G	A	0.98	0.98	0.983	0.0016985566355815	0.0328	0.959	48983	71855	54138.21
2953216	chr3	rs71310350	16561288	G	A	0.828	0.827	0.994	0.0089993837968006	0.0114	0.4316	53386	77258	58749.13
2945996	chr3	rs1529511	16561449	A	T	0.71	0.71	0.997	-0.0027036515743148	0.0095	0.7778	53386	77258	58749.13
2970298	chr3	rs1529512	16561457	C	G	0.709	0.71	0.997	-0.0031950988965408	0.0095	0.7347	53386	77258	58749.13
2950268	chr3	rs140050779	16561563	C	T	0.986	0.987	0.88	-0.0403012967735257	0.0502	0.4217	35313	46802	37850.45
2963027	chr3	rs34755000	16562199	A	G	0.73	0.731	0.999	-0.0031048149534787	0.0097	0.7451	53386	77258	58749.13
2968615	chr3	rs1529513	16563006	T	C	0.163	0.164	0.906	0.0005998200719675	0.0122	0.9632	53386	77258	58749.13
2955857	chr3	rs9818738	16563595	A	G	0.71	0.71	1.0	-0.0027036515743148	0.0095	0.7767	53386	77258	58749.13
2959594	chr3	rs9310499	16563873	T	C	0.71	0.71	1.0	-0.0028039273327342	0.0095	0.771	53386	77258	58749.13
2957517	chr3	rs13076298	16564498	G	A	0.828	0.827	0.999	0.0090984829852593	0.0114	0.4259	53386	77258	58749.13
2966416	chr3	rs7649083	16564640	A	C	0.979	0.979	0.988	-0.0048015088161939	0.0315	0.8798	50555	74027	55905.72
2959443	chr3	rs114286688	16565070	T	C	0.93	0.929	0.968	0.0209000641077417	0.0171	0.2216	53386	77258	58749.13
2945817	chr3	rs67800494	16565149	A	C	0.828	0.827	0.999	0.0090984829852593	0.0114	0.4259	53386	77258	58749.13
2948365	chr3	rs17042365	16565559	C	T	0.76	0.761	1.0	-0.0028039273327342	0.0101	0.7778	53386	77258	58749.13
2961489	chr3	rs11718724	16566070	C	T	0.73	0.731	1.0	-0.0034961042567088	0.0097	0.719	53386	77258	58749.13
2961216	chr3	rs115483179	16566397	A	G	0.988	0.988	0.83	-0.021203207651103	0.0506	0.6755	37818	52317	41622.78
2952742	chr3	rs77236956	16566547	C	T	0.975	0.975	0.914	-0.0643038820008199	0.0289	0.02593	53130	77128	58576.7
2949867	chr3	rs147346781	16566621	G	A	0.982	0.982	0.794	-0.0216016445577609	0.0372	0.5618	51626	74908	56808.56
2962780	chr3	rs13093768	16567340	A	G	0.828	0.827	0.999	0.0089993837968006	0.0114	0.4303	53386	77258	58749.13
2969190	chr3	rs76908195	16567848	C	T	0.985	0.986	0.924	-0.0633978386299677	0.0389	0.1028	49510	71930	54750.08
2956534	chr3	rs13100878	16568731	G	A	0.828	0.827	0.999	0.0089002747867194	0.0114	0.4335	53386	77258	58749.13
2955474	chr3	rs34718285	16569465	G	T	0.828	0.827	0.999	0.0087020272939009	0.0114	0.4462	53386	77258	58749.13
2958879	chr3	rs34600445	16569712	T	C	0.779	0.781	1.0	-0.0048015088161939	0.0104	0.6404	53386	77258	58749.13
2961121	chr3	rs6774181	16569746	A	G	0.614	0.616	0.987	-0.0136020904182857	0.0089	0.127	53386	77258	58749.13
2971600	chr3	rs9865882	16570592	G	A	0.76	0.761	1.0	-0.0036968248442897	0.0101	0.7122	53386	77258	58749.13
2969367	chr3	rs17042372	16571573	T	C	0.902	0.905	0.99	-0.0243951568347216	0.0146	0.0942	53386	77258	58749.13
2962077	chr3	rs35144212	16571819	G	A	0.78	0.781	1.0	-0.0049019951702315	0.0104	0.6374	53386	77258	58749.13
2970587	chr3	rs17042373	16572256	C	T	0.981	0.98	0.987	-0.0036968248442897	0.0326	0.9102	50219	73879	55659.59
2961679	chr3	rs73026255	16572284	T	C	0.712	0.712	0.999	-0.0036968248442897	0.0095	0.6998	53386	77258	58749.13
2953115	chr3	rs9838026	16572324	A	G	0.71	0.711	0.999	-0.0036968248442897	0.0095	0.6978	53386	77258	58749.13
2945032	chr3	rs61741899	16572364	G	A	0.973	0.972	0.905	-0.001501126126267	0.0279	0.9562	53386	77258	58749.13
2946876	chr3	rs13093250	16572975	C	T	0.78	0.782	1.0	-0.0058973552660839	0.0104	0.5716	53386	77258	58749.13
2949545	chr3	rs13097853	16573140	C	T	0.828	0.827	1.0	0.00730326611012	0.0114	0.52	53386	77258	58749.13
2965235	chr3	rs34266070	16573576	G	A	0.78	0.782	1.0	-0.0057967688471774	0.0104	0.5776	53386	77258	58749.13
2956389	chr3	rs34755071	16573913	T	C	0.692	0.692	0.993	-0.0036968248442897	0.0093	0.6895	53386	77258	58749.13
2971661	chr3	rs140256071	16574925	T	C	0.974	0.972	0.933	0.0329027196757078	0.028	0.2401	52493	75664	57604.43
2952454	chr3	rs116290838	16574941	C	T	0.975	0.975	0.909	-0.0611947843281922	0.0289	0.03458	53130	77128	58576.7
2966073	chr3	rs62234671	16575146	T	A	0.977	0.976	0.831	0.0239996896478807	0.0316	0.447	52545	76531	57969.28
2958431	chr3	rs13315317	16575181	G	A	0.76	0.762	0.992	-0.0054950702819798	0.0101	0.5843	53386	77258	58749.13
2968344	chr3	rs13315424	16575568	G	A	0.76	0.762	0.992	-0.0054950702819798	0.0101	0.5857	53386	77258	58749.13
2965459	chr3	rs35813995	16575799	C	A	0.765	0.767	0.976	-0.0059979518036359	0.0103	0.559	53386	77258	58749.13
2964847	chr3	rs13073454	16576371	C	T	0.9	0.901	0.897	-0.0092022107647994	0.0153	0.5463	53386	77258	58749.13
2961355	chr3	rs74626052	16576536	A	G	0.951	0.951	0.979	-0.0003000450090019	0.02	0.988	53386	77258	58749.13
2949643	chr3	rs79729615	16576552	G	A	0.951	0.951	0.979	-0.0004000800213396	0.02	0.9845	53386	77258	58749.13
2946557	chr3	rs9822219	16576587	C	T	0.691	0.692	0.989	-0.004198802647333	0.0094	0.6561	53386	77258	58749.13
2971537	chr3	rs13079033	16577177	A	T	0.691	0.692	0.988	-0.004198802647333	0.0094	0.6541	53386	77258	58749.13
2962724	chr3	rs149774545	16577231	T	C	0.974	0.972	0.931	0.0385955177593629	0.0277	0.1642	52493	75664	57604.43
2968489	chr3	rs6803356	16577300	T	G	0.691	0.692	0.988	-0.0039979812872983	0.0094	0.6685	53386	77258	58749.13
2964209	chr3	rs6803987	16577937	T	C	0.596	0.599	0.973	-0.0142003494011414	0.0089	0.11	53386	77258	58749.13
2951920	chr3	rs3856833	16578457	C	A	0.691	0.692	0.987	-0.0038975857287134	0.0094	0.6738	53386	77258	58749.13
2948340	chr3	rs34538678	16580023	C	G	0.74	0.74	0.984	-0.0048015088161939	0.0099	0.626	53386	77258	58749.13
2957323	chr3	rs35034173	16580107	C	G	0.74	0.741	0.983	-0.004701032558649	0.0099	0.637	53386	77258	58749.13
2972075	chr3	rs112729316	16581383	T	C	0.952	0.952	0.968	-0.000200020002667	0.0204	0.9926	53386	77258	58749.13
2948801	chr3	rs3856834	16581660	T	C	0.788	0.786	0.976	0.0068961666878413	0.0106	0.5164	53386	77258	58749.13
2962846	chr3	rs11917783	16582306	C	A	0.789	0.788	0.973	0.0064988367398296	0.0107	0.5437	53386	77258	58749.13
2945446	chr3	rs147647054	16582951	G	A	0.985	0.984	0.846	0.0585990423029356	0.0446	0.1895	40848	53010	43629.15
2962268	chr3	rs2303847	16583381	T	G	0.675	0.677	0.979	-0.0050024916227914	0.0093	0.5908	53386	77258	58749.13
2950345	chr3	rs12489187	16583678	G	A	0.841	0.84	0.983	0.0131037693769772	0.0119	0.2697	53386	77258	58749.13
2950508	chr3	rs10865745	16584003	A	G	0.396	0.399	0.989	-0.0006001800720324	0.0088	0.944	53386	77258	58749.13
2970476	chr3	rs114752146	16584256	T	A	0.98	0.98	0.898	0.0371994409891063	0.0335	0.2664	49869	72137	54976.96
2961854	chr3	rs6796808	16584554	C	G	0.376	0.379	0.991	-0.0024028846163103	0.0089	0.7918	53386	77258	58749.13
2965448	chr3	rs6796994	16584787	C	T	0.376	0.379	0.992	-0.0017014466397575	0.0089	0.8451	53386	77258	58749.13
2956738	chr3	rs6797171	16584827	G	A	0.69	0.692	0.993	-0.0021022080918702	0.0093	0.8212	53386	77258	58749.13
2956968	chr3	rs6797084	16584850	C	T	0.687	0.687	0.989	9.99950003332973e-05	0.0093	0.9887	53386	77258	58749.13
2954389	chr3	rs73136608	16585058	G	A	0.979	0.979	0.985	-0.0217038334437866	0.0314	0.4897	51317	74871	56705.1
2955203	chr3	rs2042826	16585132	T	C	0.256	0.258	0.993	0.0013990209137074	0.0099	0.8867	53386	77258	58749.13
2958411	chr3	rs6799971	16585193	G	A	0.686	0.687	0.99	0.0	0.0093	0.9963	53386	77258	58749.13
2961571	chr3	rs76983344	16585547	G	C	0.851	0.855	0.983	-0.0185000759845861	0.0122	0.1314	53386	77258	58749.13
2945493	chr3	rs9842123	16585616	C	G	0.686	0.686	0.988	-0.0001000050003333	0.0093	0.9927	53386	77258	58749.13
2947494	chr3	rs1366703	16585651	G	A	0.525	0.524	0.992	0.0076010387728197	0.0086	0.3806	53386	77258	58749.13
2964112	chr3	rs57736467	16586116	G	A	0.839	0.838	0.994	0.0131037693769772	0.0117	0.2626	53386	77258	58749.13
2971444	chr3	rs10510450	16586222	C	T	0.839	0.838	0.994	0.0131037693769772	0.0117	0.2651	53386	77258	58749.13
2963261	chr3	rs12491861	16586587	C	T	0.707	0.707	0.99	0.0007996801705642	0.0095	0.9368	53386	77258	58749.13
2959598	chr3	rs6771025	16587477	T	C	0.851	0.854	0.984	-0.0191012733024012	0.0122	0.1168	53386	77258	58749.13
2967679	chr3	rs11128794	16587571	T	C	0.477	0.479	0.991	-0.0004000800213396	0.0087	0.9637	53386	77258	58749.13
2949190	chr3	rs73136617	16587752	C	T	0.95	0.953	0.969	-0.0492007484476219	0.0204	0.01604	53386	77258	58749.13
2959233	chr3	rs77700802	16587851	G	A	0.819	0.82	0.974	-0.0026033858701149	0.0114	0.8176	53386	77258	58749.13
2955476	chr3	rs77205982	16587909	C	T	0.982	0.982	0.977	-0.0289963604415917	0.0337	0.3893	50622	73392	55802.25
2962314	chr3	rs6771695	16588113	T	C	0.837	0.836	0.994	0.0138042809763971	0.0117	0.2389	53386	77258	58749.13
2969228	chr3	rs76539851	16588180	A	T	0.951	0.953	0.969	-0.0492952917248775	0.0205	0.01594	53386	77258	58749.13
2958139	chr3	rs6442608	16588273	T	C	0.819	0.818	0.992	0.0126990249774084	0.0112	0.2569	53386	77258	58749.13
2966986	chr3	rs78660996	16589029	G	A	0.9	0.899	0.989	0.0033045340083004	0.0144	0.8216	53386	77258	58749.13
2953466	chr3	rs114962241	16589355	T	C	0.982	0.982	0.979	-0.023002541565316	0.034	0.4994	50622	73392	55802.25
2962027	chr3	rs80000049	16589527	A	G	0.851	0.854	0.986	-0.019294956182969	0.0122	0.1131	53386	77258	58749.13
2956932	chr3	rs76836090	16589616	A	G	0.985	0.984	0.973	-0.0151034855773182	0.038	0.6904	47376	68554	52211.52
2952872	chr3	rs10446440	16589821	G	A	0.951	0.953	0.971	-0.0486966685402845	0.0205	0.01736	53386	77258	58749.13
2965951	chr3	rs76718558	16590393	C	T	0.899	0.898	0.99	0.0052959516591825	0.0144	0.7133	53386	77258	58749.13
2952168	chr3	rs10446441	16590416	G	C	0.851	0.854	0.987	-0.0194988734340555	0.0122	0.109	53386	77258	58749.13
2971252	chr3	rs10446442	16590512	A	G	0.851	0.854	0.987	-0.0193969096107316	0.0122	0.1117	53386	77258	58749.13
2970812	chr3	rs6793330	16590910	A	C	0.648	0.65	0.994	-0.0023026490626755	0.0091	0.8002	53386	77258	58749.13
2970823	chr3	rs2099002	16591114	C	T	0.709	0.709	0.991	-0.0001000050003333	0.0095	0.9957	53386	77258	58749.13
2958453	chr3	rs2099003	16591175	C	T	0.709	0.709	0.991	0.0	0.0095	0.9987	53386	77258	58749.13
2958950	chr3	rs74642013	16591256	A	C	0.851	0.854	0.987	-0.0193969096107316	0.0122	0.112	53386	77258	58749.13
2972358	chr3	rs17042389	16591976	G	C	0.815	0.814	0.992	0.0126002819757385	0.0112	0.2579	53386	77258	58749.13
2956233	chr3	rs62234672	16592069	C	A	0.815	0.814	0.992	0.013202462677756	0.0112	0.236	53386	77258	58749.13
2970242	chr3	rs78703063	16592090	G	A	0.977	0.979	0.89	-0.0521041493573948	0.0312	0.09573	53262	76954	58591.25
2948560	chr3	rs17200369	16592134	T	G	0.696	0.694	0.99	0.0118989261570991	0.0094	0.2085	53386	77258	58749.13
2958051	chr3	rs2016225	16592371	A	C	0.255	0.257	0.993	0.0013990209137074	0.0099	0.8884	53386	77258	58749.13
2962450	chr3	rs12492582	16592838	C	A	0.709	0.709	0.991	-0.0003000450090019	0.0095	0.9763	53386	77258	58749.13
2968187	chr3	rs61346198	16592840	A	G	0.815	0.815	0.991	0.0134984841513417	0.0112	0.225	53386	77258	58749.13
2948601	chr3	rs111370686	16592883	G	A	0.976	0.976	0.808	-0.0240980393840575	0.032	0.451	50818	71737	55553.98
2949914	chr3	rs75443306	16593129	A	G	0.882	0.88	0.993	0.0038027603329278	0.0134	0.7739	53386	77258	58749.13
2953094	chr3	rs17042393	16593384	C	T	0.882	0.881	0.994	0.0027960873020011	0.0134	0.8317	53386	77258	58749.13
2967832	chr3	rs13069943	16593473	G	C	0.708	0.708	0.991	0.0007996801705642	0.0095	0.9329	53386	77258	58749.13
2945343	chr3	rs12636481	16594200	G	A	0.815	0.814	0.99	0.0134984841513417	0.0112	0.2267	53386	77258	58749.13
2952782	chr3	rs6763943	16594218	G	T	0.405	0.403	0.99	0.0111970780932162	0.0088	0.2056	53386	77258	58749.13
2955922	chr3	rs75000365	16594360	T	G	0.851	0.854	0.987	-0.0194988734340555	0.0122	0.1098	53386	77258	58749.13
2972140	chr3	rs13081210	16595118	C	T	0.709	0.709	0.991	9.99950003332973e-05	0.0095	0.9935	53386	77258	58749.13
2967842	chr3	rs73030118	16595219	C	T	0.935	0.933	0.879	0.0045994064948955	0.0185	0.8059	53386	77258	58749.13
2963162	chr3	rs61647190	16595572	C	T	0.882	0.881	0.993	0.0022973590486834	0.0134	0.8654	53386	77258	58749.13
2967868	chr3	rs11926328	16595616	G	C	0.339	0.341	0.998	-0.003596459514405	0.0091	0.691	53386	77258	58749.13
2971399	chr3	rs74608231	16595787	G	C	0.95	0.953	0.965	-0.0484027392281675	0.0205	0.01815	53386	77258	58749.13
2954758	chr3	rs56692373	16596080	C	G	0.899	0.898	0.988	0.0093957216403621	0.0143	0.513	53386	77258	58749.13
2955736	chr3	rs111605320	16596186	G	T	0.985	0.983	0.824	0.0723020567553947	0.0398	0.06951	49416	69854	54202.34
2947934	chr3	rs2347309	16596267	C	A	0.337	0.338	0.997	-0.0031048149534787	0.0091	0.7351	53386	77258	58749.13
2956095	chr3	rs11927290	16596378	C	T	0.709	0.709	0.991	0.0	0.0095	0.9984	53386	77258	58749.13
2956911	chr3	rs7629572	16596730	T	C	0.339	0.341	0.997	-0.0032954239497972	0.0091	0.7137	53386	77258	58749.13
2958863	chr3	rs74282858	16596857	C	T	0.882	0.881	0.993	0.0022973590486834	0.0134	0.8638	53386	77258	58749.13
2967087	chr3	rs79506999	16597140	T	G	0.985	0.985	0.894	-0.0458973523870375	0.0401	0.2521	46134	68160	51177.79
2949617	chr3	rs76922882	16597161	A	G	0.959	0.961	0.954	-0.027196494688472	0.0225	0.2263	53386	77258	58749.13
2969906	chr3	rs9822633	16597703	T	C	0.339	0.341	0.995	-0.0036968248442897	0.0091	0.6871	53386	77258	58749.13
2956641	chr3	rs9822805	16597814	T	C	0.339	0.341	0.995	-0.0039979812872983	0.0091	0.6632	53386	77258	58749.13
2961087	chr3	rs73140613	16598345	A	G	0.946	0.947	0.927	-0.0150019689183474	0.02	0.452	53386	77258	58749.13
2963363	chr3	rs11128795	16598370	T	C	0.906	0.905	0.929	0.0101978249764461	0.0153	0.5056	53386	77258	58749.13
2960245	chr3	rs7624047	16598440	G	C	0.85	0.849	0.961	0.0	0.0123	0.9993	53386	77258	58749.13
2953051	chr3	rs76103214	16598637	C	T	0.974	0.972	0.888	0.0305970979773775	0.0285	0.2822	52493	75664	57604.43
2947726	chr3	rs75852520	16598893	T	C	0.96	0.962	0.946	-0.0206007457079636	0.0229	0.3692	53386	77258	58749.13
2966664	chr3	rs77744624	16598908	G	C	0.881	0.88	0.991	0.0052959516591825	0.0134	0.6926	53386	77258	58749.13
2947040	chr3	rs2099004	16599966	C	T	0.882	0.88	0.993	0.0046989426564652	0.0134	0.7252	53386	77258	58749.13
2956845	chr3	rs2114776	16600039	C	T	0.869	0.868	0.984	-0.0004000800213396	0.0128	0.9738	53386	77258	58749.13
2956209	chr3	rs75697569	16600122	C	G	0.882	0.88	0.993	0.0046989426564652	0.0134	0.7244	53386	77258	58749.13
2954413	chr3	rs2162614	16600252	A	T	0.869	0.868	0.985	-0.0004000800213396	0.0128	0.9725	53386	77258	58749.13
2965590	chr3	rs2162615	16600265	C	G	0.317	0.318	0.994	-0.0017014466397575	0.0093	0.8559	53386	77258	58749.13
2945388	chr3	rs73140621	16600391	A	G	0.881	0.88	0.993	0.0048979852621919	0.0134	0.7117	53386	77258	58749.13
2963975	chr3	rs144845273	16600482	G	A	0.899	0.898	0.99	0.0059025456526138	0.0144	0.6804	53386	77258	58749.13
2962782	chr3	rs11706069	16600753	T	A	0.707	0.707	0.988	-0.0005001250416822	0.0095	0.9606	53386	77258	58749.13
2946816	chr3	rs4685344	16601098	C	T	0.882	0.88	0.993	0.0046989426564652	0.0134	0.7255	53386	77258	58749.13
2970941	chr3	rs13085364	16601153	C	A	0.707	0.708	0.988	-0.001300845733048	0.0095	0.8934	53386	77258	58749.13
2955614	chr3	rs2347310	16601275	C	T	0.0901	0.0897	0.872	0.001998002662673	0.0161	0.9015	53386	77258	58749.13
2956212	chr3	rs74566422	16601572	A	G	0.901	0.901	0.973	-0.0036968248442897	0.0146	0.7985	53386	77258	58749.13
2966225	chr3	rs11920355	16602411	A	C	0.317	0.318	0.995	-0.0019018072895963	0.0093	0.8341	53386	77258	58749.13
2947838	chr3	rs11916740	16602491	T	C	0.256	0.258	0.988	-0.0001000050003333	0.0099	0.9917	53386	77258	58749.13
2950386	chr3	rs78512741	16602998	A	G	0.882	0.881	0.994	0.0038027603329278	0.0134	0.779	53386	77258	58749.13
2966495	chr3	rs79043923	16603152	A	G	0.882	0.881	0.993	0.0029955089797983	0.0134	0.8252	53386	77258	58749.13
2969155	chr3	rs112960603	16603799	C	G	0.942	0.943	0.946	-0.0144032303107437	0.0191	0.4522	53386	77258	58749.13
2970269	chr3	rs12497831	16603877	G	A	0.939	0.94	0.967	0.0063994795805678	0.0185	0.7295	53386	77258	58749.13
2947384	chr3	rs58981508	16603992	G	A	0.882	0.881	0.993	0.0047984689115734	0.0134	0.7217	53386	77258	58749.13
2966012	chr3	rs60098611	16604192	T	C	0.882	0.88	0.994	0.0050969882578437	0.0134	0.7052	53386	77258	58749.13
2967498	chr3	rs78070582	16604832	T	C	0.882	0.881	0.994	0.003902375817241	0.0134	0.771	53386	77258	58749.13
2954992	chr3	rs6780876	16605056	C	T	0.317	0.318	0.995	-0.0018016219466282	0.0092	0.844	53386	77258	58749.13
2953985	chr3	rs6796496	16605175	T	A	0.882	0.881	0.994	0.003902375817241	0.0134	0.7693	53386	77258	58749.13
2950368	chr3	rs62234691	16605232	G	A	0.944	0.944	0.961	0.0112959597418516	0.0191	0.556	53386	77258	58749.13
2945330	chr3	rs140448375	16605292	T	C	0.986	0.985	0.868	0.0518046636160167	0.0503	0.3034	34022	45784	36656.87
2949676	chr3	rs73031594	16605348	T	A	0.869	0.868	0.985	-0.0003000450090019	0.0128	0.9829	53386	77258	58749.13
2956625	chr3	rs6796680	16605411	T	C	0.317	0.318	0.996	-0.0019018072895963	0.0092	0.8337	53386	77258	58749.13
2967760	chr3	rs77799411	16605584	C	T	0.901	0.901	0.972	-0.0038975857287134	0.0146	0.7887	53386	77258	58749.13
2948470	chr3	rs13073074	16606315	A	T	0.707	0.708	0.989	-0.001501126126267	0.0095	0.8729	53386	77258	58749.13
2967548	chr3	rs11924698	16606377	A	G	0.435	0.437	0.994	-0.0046005663955682	0.0087	0.5955	53386	77258	58749.13
2956983	chr3	rs12633622	16606619	T	C	0.882	0.88	0.994	0.0052959516591825	0.0134	0.6946	53386	77258	58749.13
2949085	chr3	rs17042414	16606836	A	C	0.882	0.881	0.995	0.0037031349243813	0.0134	0.7832	53386	77258	58749.13
2963681	chr3	rs10510451	16606879	A	G	0.95	0.948	0.932	-0.0083043861636152	0.0203	0.6809	53386	77258	58749.13
2946525	chr3	rs73031600	16607120	T	C	0.921	0.921	0.954	0.0077995046323818	0.0164	0.6329	53386	77258	58749.13
2963576	chr3	rs528452148	16607406	T	A	0.985	0.985	0.965	-0.0085968472255182	0.0386	0.8244	47023	68233	51875.28
2947817	chr3	rs11128796	16607794	A	G	0.317	0.318	0.995	-0.0017014466397575	0.0092	0.8538	53386	77258	58749.13
2953636	chr3	rs76533864	16607798	A	C	0.882	0.88	0.994	0.0052959516591825	0.0134	0.6901	53386	77258	58749.13
2954017	chr3	rs58449584	16608172	G	A	0.882	0.881	0.995	0.004001981379298	0.0134	0.7662	53386	77258	58749.13
2950750	chr3	rs141592315	16608227	G	C	0.959	0.961	0.945	-0.0213972981080803	0.0227	0.3461	53386	77258	58749.13
2947794	chr3	rs11919303	16608556	G	C	0.706	0.707	0.989	-0.0008003201707691	0.0095	0.929	53386	77258	58749.13
2969517	chr3	rs140100512	16608670	C	T	0.982	0.983	0.858	-0.0885033985914034	0.0363	0.01469	50920	72035	55666.98
2947198	chr3	rs140659372	16609058	G	C	0.978	0.978	0.942	-0.0045001103249234	0.0304	0.8824	53027	76178	58210.26
2957619	chr3	rs140382505	16609214	A	C	0.98	0.98	0.897	-0.0393023164827424	0.0332	0.2374	52432	75421	57506.91
2947720	chr3	rs17042421	16609426	A	G	0.881	0.88	0.995	0.005703702916678	0.0133	0.6719	53386	77258	58749.13
2948446	chr3	rs11711720	16609499	C	T	0.86	0.863	0.985	-0.0087985943563496	0.0125	0.4834	53386	77258	58749.13
2967252	chr3	rs9858031	16609541	T	C	0.317	0.318	0.996	-0.0006001800720324	0.0092	0.9467	53386	77258	58749.13
2970509	chr3	rs78683835	16609690	T	C	0.977	0.976	0.822	0.0450976409030327	0.0316	0.1536	53386	77258	58749.13
2963338	chr3	rs6800778	16610298	C	T	0.882	0.88	0.995	0.0059025456526138	0.0134	0.6613	53386	77258	58749.13
2948677	chr3	rs4685345	16610448	C	G	0.882	0.88	0.995	0.0059025456526138	0.0134	0.6603	53386	77258	58749.13
2960561	chr3	rs6801143	16610664	C	A	0.882	0.881	0.996	0.0043007385516922	0.0134	0.748	53386	77258	58749.13
2969262	chr3	rs6801333	16610673	G	T	0.881	0.88	0.995	0.0063994795805678	0.0134	0.6314	53386	77258	58749.13
2963254	chr3	rs6801355	16610741	G	A	0.882	0.88	0.995	0.0058031292269501	0.0134	0.662	53386	77258	58749.13
2964474	chr3	rs12630021	16610963	G	A	0.882	0.881	0.996	0.0044003044444822	0.0134	0.7448	53386	77258	58749.13
2944916	chr3	rs12635883	16611080	A	G	0.882	0.88	0.995	0.0059025456526138	0.0134	0.6616	53386	77258	58749.13
2955850	chr3	rs12635929	16611257	A	T	0.882	0.88	0.996	0.0059025456526138	0.0134	0.6605	53386	77258	58749.13
2963431	chr3	rs75464773	16611333	C	T	0.86	0.863	0.985	-0.0088994831870327	0.0125	0.4746	53386	77258	58749.13
2950056	chr3	rs9862636	16612055	A	G	0.315	0.316	0.997	-0.0008003201707691	0.0093	0.9271	53386	77258	58749.13
2946985	chr3	rs73033010	16612370	T	C	0.867	0.865	0.987	0.0003999200213268	0.0127	0.9722	53386	77258	58749.13
2945877	chr3	rs2195152	16612541	T	C	0.707	0.708	0.991	-0.0003000450090019	0.0095	0.9759	53386	77258	58749.13
2945234	chr3	rs111268092	16612684	G	C	0.882	0.881	0.997	0.0044003044444822	0.0134	0.7407	53386	77258	58749.13
2950531	chr3	rs62234692	16612777	C	T	0.941	0.942	0.957	0.0033045340083004	0.0189	0.8599	53386	77258	58749.13
2947800	chr3	rs78751170	16612872	A	C	0.882	0.881	0.997	0.0044998604248922	0.0134	0.7383	53386	77258	58749.13
2946526	chr3	rs6802880	16612886	T	C	0.707	0.708	0.991	-0.000200020002667	0.0095	0.9812	53386	77258	58749.13
2961687	chr3	rs75557371	16612947	C	T	0.882	0.881	0.997	0.0044003044444822	0.0134	0.7412	53386	77258	58749.13
2969235	chr3	rs76281010	16613045	T	C	0.86	0.863	0.986	-0.0091012913892029	0.0125	0.4652	53386	77258	58749.13
2969016	chr3	rs4685347	16613279	G	A	0.882	0.881	0.997	0.0044998604248922	0.0134	0.7375	53386	77258	58749.13
2959593	chr3	rs4685348	16613539	C	T	0.882	0.881	0.997	0.0044998604248922	0.0134	0.7374	53386	77258	58749.13
2964654	chr3	rs4685349	16613591	A	T	0.315	0.316	0.997	-0.0008003201707691	0.0092	0.9303	53386	77258	58749.13
2968928	chr3	rs4685350	16613613	A	G	0.882	0.881	0.997	0.0044998604248922	0.0134	0.734	53386	77258	58749.13
2953348	chr3	rs4685351	16613638	T	C	0.882	0.88	0.996	0.0060019521956343	0.0134	0.6532	53386	77258	58749.13
2946864	chr3	rs74481167	16613822	T	C	0.86	0.863	0.986	-0.0091012913892029	0.0125	0.4669	53386	77258	58749.13
2955257	chr3	rs17042436	16613872	T	C	0.867	0.866	0.988	0.0002999550089979	0.0127	0.9796	53386	77258	58749.13
2959335	chr3	rs141359870	16614063	A	T	0.969	0.968	0.903	-0.0010005003335835	0.026	0.9679	53386	77258	58749.13
2964356	chr3	rs56120958	16614234	A	T	0.867	0.866	0.988	0.0004998750416509	0.0127	0.9712	53386	77258	58749.13
2962388	chr3	rs78312719	16614400	G	A	0.974	0.975	0.894	-0.0306035477981776	0.0291	0.2924	53262	76954	58591.25
2970270	chr3	rs17272579	16614721	A	G	0.936	0.934	0.878	9.99950003332973e-05	0.0187	0.9957	53386	77258	58749.13
2964420	chr3	rs13091073	16614948	G	C	0.708	0.709	0.991	-0.0009004052431641	0.0095	0.9209	53386	77258	58749.13
2966761	chr3	rs77640608	16615474	A	G	0.882	0.88	0.997	0.0060019521956343	0.0134	0.6538	53386	77258	58749.13
2948071	chr3	rs60574564	16616159	A	G	0.882	0.881	0.998	0.0046989426564652	0.0134	0.7277	53386	77258	58749.13
2964328	chr3	rs2217203	16616328	C	T	0.707	0.708	0.992	9.99950003332973e-05	0.0095	0.9889	53386	77258	58749.13
2957055	chr3	rs13059623	16616432	G	C	0.707	0.708	0.992	0.0	0.0095	0.9965	53386	77258	58749.13
2967131	chr3	rs6767784	16616712	T	G	0.707	0.708	0.992	9.99950003332973e-05	0.0095	0.994	53386	77258	58749.13
2967062	chr3	rs6779170	16616724	A	G	0.311	0.312	0.995	-0.0006001800720324	0.0093	0.9495	53386	77258	58749.13
2971947	chr3	rs74282865	16616861	G	T	0.882	0.881	0.999	0.0044998604248922	0.0134	0.7353	53386	77258	58749.13
2945595	chr3	rs80117042	16616875	G	T	0.901	0.901	0.972	-0.0045001103249234	0.0146	0.7552	53386	77258	58749.13
2958849	chr3	rs6803924	16617065	C	G	0.882	0.88	0.999	0.0052959516591825	0.0134	0.6913	53386	77258	58749.13
2965739	chr3	rs6803949	16617133	C	T	0.882	0.881	0.999	0.0046989426564652	0.0134	0.7262	53386	77258	58749.13
2949939	chr3	rs80213066	16617842	C	T	0.956	0.958	0.943	-0.0127003085782322	0.0218	0.5595	53386	77258	58749.13
2950366	chr3	rs12635244	16617862	C	T	0.882	0.881	0.999	0.0047984689115734	0.0134	0.7214	53386	77258	58749.13
2965709	chr3	rs35399274	16618054	T	C	0.85	0.852	0.921	-0.0049019951702315	0.0126	0.6965	53386	77258	58749.13
2966566	chr3	rs78431384	16618259	C	T	0.882	0.881	0.999	0.0046989426564652	0.0134	0.7277	53386	77258	58749.13
2962877	chr3	rs9882426	16619147	T	G	0.316	0.316	0.999	-0.0005001250416822	0.0092	0.9556	53386	77258	58749.13
2952266	chr3	rs114128276	16619537	A	C	0.98	0.979	0.876	0.0382009626151637	0.0336	0.2553	49869	72137	54976.96
2953591	chr3	rs139812820	16619613	C	T	0.982	0.982	0.919	-0.0473012731180131	0.0346	0.1712	51634	73746	56646.59
2954811	chr3	rs7624293	16619822	T	C	0.882	0.881	0.999	0.0047984689115734	0.0134	0.7211	53386	77258	58749.13
2951846	chr3	rs7612830	16619839	G	A	0.882	0.881	0.999	0.0045994064948955	0.0134	0.7288	53386	77258	58749.13
2946575	chr3	rs12636810	16619861	G	A	0.867	0.866	0.989	0.0007996801705642	0.0127	0.9474	53386	77258	58749.13
2951765	chr3	rs6442615	16620106	C	A	0.882	0.881	0.999	0.0053954185169075	0.0134	0.6875	53386	77258	58749.13
2967275	chr3	rs12638729	16620692	A	G	0.867	0.866	0.991	0.0006997551142732	0.0127	0.9553	53386	77258	58749.13
2959725	chr3	rs11716417	16620746	T	C	0.86	0.863	0.99	-0.009797842480111	0.0125	0.433	53386	77258	58749.13
2947099	chr3	rs73140683	16621233	T	C	0.882	0.88	1.0	0.0048979852621919	0.0134	0.7128	53386	77258	58749.13
2967982	chr3	rs74713011	16621287	T	C	0.882	0.881	1.0	0.0044003044444822	0.0134	0.7393	53386	77258	58749.13
2969554	chr3	rs76445534	16621329	C	T	0.959	0.962	0.942	-0.023401696181619	0.0228	0.3056	53386	77258	58749.13
2964607	chr3	rs78107877	16621769	C	A	0.882	0.881	1.0	0.0044003044444822	0.0134	0.7403	53386	77258	58749.13
2960481	chr3	rs73033029	16622081	T	C	0.92	0.92	0.956	0.0098018049722602	0.0163	0.5476	53386	77258	58749.13
2954015	chr3	rs111271161	16622165	A	G	0.984	0.983	0.885	0.0713993070302905	0.0385	0.06364	47839	68692	52445.76
2964824	chr3	rs11128797	16622354	A	G	0.707	0.708	0.995	0.0	0.0095	0.9991	53386	77258	58749.13
2946501	chr3	rs78725470	16622365	T	C	0.98	0.98	0.897	-0.0288007896057264	0.0331	0.3841	52432	75421	57506.91
2961818	chr3	rs146431458	16622393	T	C	0.969	0.968	0.904	-0.0021022080918702	0.026	0.9367	53386	77258	58749.13
2953048	chr3	rs73033034	16622418	T	C	0.867	0.866	0.992	0.0009995003330834	0.0127	0.9388	53386	77258	58749.13
2952560	chr3	rs2347311	16622632	G	A	0.882	0.881	1.0	0.004201162744548	0.0134	0.7505	53386	77258	58749.13
2959722	chr3	rs77644409	16622951	G	T	0.86	0.863	0.991	-0.0098988321792475	0.0125	0.4293	53386	77258	58749.13
2950841	chr3	rs9813783	16622967	A	C	0.257	0.259	0.985	0.0009995003330834	0.0099	0.9201	53386	77258	58749.13
2948244	chr3	rs115582509	16623108	G	A	0.982	0.983	0.862	-0.0816982439845054	0.0367	0.02608	50507	71496	55203.45
2962600	chr3	rs12638568	16623926	T	C	0.882	0.881	1.0	0.0044998604248922	0.0133	0.7373	53386	77258	58749.13
2968172	chr3	rs17029179	16624016	C	G	0.316	0.316	1.0	-0.0010005003335835	0.0092	0.9116	53386	77258	58749.13
2951314	chr3	rs76809995	16624174	G	A	0.983	0.983	0.938	-0.0012007205765188	0.0362	0.9726	48983	70933	54030.54
2963014	chr3	rs113306242	16624308	C	A	0.907	0.907	0.963	-0.0084959889212643	0.0151	0.572	53386	77258	58749.13
2954517	chr3	rs17081718	16624384	C	T	0.882	0.88	1.0	0.0045994064948955	0.0133	0.7323	53386	77258	58749.13
2959345	chr3	rs144567171	16624445	A	G	0.969	0.968	0.904	-0.0027036515743148	0.026	0.9169	53386	77258	58749.13
2955390	chr3	rs4685355	16624727	C	T	0.316	0.316	1.0	-0.001100605444033	0.0092	0.9018	53386	77258	58749.13
2966592	chr3	rs73033042	16624767	A	G	0.867	0.866	0.993	0.0004998750416509	0.0127	0.9675	53386	77258	58749.13
2958518	chr3	rs4685356	16624914	A	C	0.316	0.316	1.0	-0.0010005003335835	0.0092	0.9152	53386	77258	58749.13
2950666	chr3	rs17272586	16624959	A	G	0.707	0.708	0.996	0.0001999800026662	0.0095	0.9869	53386	77258	58749.13
2966232	chr3	rs10510452	16625048	A	G	0.707	0.708	0.996	0.0002999550089979	0.0095	0.9785	53386	77258	58749.13
2965149	chr3	rs73140698	16625368	C	T	0.882	0.88	1.0	0.0044998604248922	0.0133	0.7374	53386	77258	58749.13
2962128	chr3	rs9829012	16625500	A	G	0.257	0.259	0.984	0.0007996801705642	0.0099	0.9388	53386	77258	58749.13
2971274	chr3	rs73142503	16625616	T	A	0.882	0.88	1.0	0.0044003044444822	0.0133	0.741	53386	77258	58749.13
2960547	chr3	rs11927155	16626057	C	T	0.868	0.866	0.994	0.0003999200213268	0.0127	0.9763	53386	77258	58749.13
2952099	chr3	rs17029188	16626704	G	A	0.882	0.881	1.0	0.004101577021075	0.0134	0.7582	53386	77258	58749.13
2960113	chr3	rs17200390	16627187	G	A	0.86	0.863	0.993	-0.009797842480111	0.0125	0.431	53386	77258	58749.13
2963864	chr3	rs890640	16627589	G	A	0.882	0.88	1.0	0.004201162744548	0.0133	0.7514	53386	77258	58749.13
2961444	chr3	rs12233472	16627613	A	G	0.704	0.706	0.996	-0.001300845733048	0.0095	0.8939	53386	77258	58749.13
2955643	chr3	rs2011879	16627630	C	T	0.882	0.88	1.0	0.004201162744548	0.0133	0.7527	53386	77258	58749.13
2968833	chr3	rs1808518	16627806	A	C	0.882	0.88	1.0	0.004001981379298	0.0133	0.7633	53386	77258	58749.13
2951227	chr3	rs10510453	16628023	G	A	0.867	0.866	0.995	0.0005998200719675	0.0127	0.962	53386	77258	58749.13
2968414	chr3	rs2347312	16628314	C	G	0.313	0.314	0.999	-0.0025031302181184	0.0093	0.7852	53386	77258	58749.13
2962006	chr3	rs78972593	16629274	G	A	0.882	0.881	1.0	0.003902375817241	0.0134	0.7699	53386	77258	58749.13
2965799	chr3	rs2059743	16629321	A	T	0.313	0.314	0.999	-0.0025031302181184	0.0093	0.7839	53386	77258	58749.13
2945916	chr3	rs10510454	16629605	C	T	0.882	0.881	1.0	0.0038027603329278	0.0134	0.774	53386	77258	58749.13
2950546	chr3	rs114431761	16629788	G	A	0.98	0.979	0.868	0.0371994409891063	0.0338	0.2721	49869	72137	54976.96
2969624	chr3	rs148790587	16630243	T	C	0.98	0.98	0.896	-0.0048015088161939	0.0328	0.8835	53027	76178	58210.26
2963834	chr3	rs2195153	16630413	T	A	0.882	0.881	1.0	0.004001981379298	0.0134	0.7638	53386	77258	58749.13
2955884	chr3	rs12374151	16630504	G	A	0.86	0.863	0.991	-0.0101008421794295	0.0125	0.4171	53386	77258	58749.13
2952787	chr3	rs930039	16630737	A	T	0.313	0.314	0.998	-0.0026033858701149	0.0093	0.7828	53386	77258	58749.13
2958731	chr3	rs77320748	16631546	A	C	0.882	0.881	0.999	0.0038027603329278	0.0134	0.7735	53386	77258	58749.13
2961330	chr3	rs76419414	16631796	C	T	0.882	0.881	0.999	0.0049974917102918	0.0134	0.7111	53386	77258	58749.13
2946080	chr3	rs78535035	16631812	G	A	0.983	0.982	0.912	-0.048896169787829	0.0349	0.161	51706	73997	56788.54
2960979	chr3	rs73142513	16632114	C	T	0.882	0.881	0.998	0.0055048206344449	0.0134	0.6792	53386	77258	58749.13
2949957	chr3	rs74282867	16632482	G	A	0.882	0.881	0.998	0.0050969882578437	0.0134	0.7045	53386	77258	58749.13
2946747	chr3	rs75201237	16632794	C	T	0.9	0.901	0.968	-0.0062998021485279	0.0146	0.6675	53386	77258	58749.13
2962964	chr3	rs74949809	16632857	T	C	0.882	0.881	0.998	0.0050969882578437	0.0134	0.703	53386	77258	58749.13
2961380	chr3	rs73035062	16633325	T	C	0.867	0.866	0.989	0.0001999800026662	0.0127	0.9866	53386	77258	58749.13
2972265	chr3	rs75019704	16633376	G	C	0.96	0.962	0.932	-0.0251024465608414	0.023	0.2751	53386	77258	58749.13
2964782	chr3	rs57842038	16633664	C	T	0.882	0.881	0.997	0.0050969882578437	0.0134	0.7013	53386	77258	58749.13
2949023	chr3	rs60830150	16633802	G	A	0.882	0.881	0.997	0.0049974917102918	0.0134	0.7111	53386	77258	58749.13
2955892	chr3	rs112051848	16633943	C	T	0.882	0.881	0.997	0.0050969882578437	0.0134	0.7039	53386	77258	58749.13
2966637	chr3	rs71310353	16634062	C	A	0.964	0.965	0.832	-0.01999864650669	0.0258	0.4376	53386	77258	58749.13
2945036	chr3	rs3773826	16634313	G	A	0.9	0.901	0.965	-0.0073972926304747	0.0146	0.6108	53386	77258	58749.13
2968064	chr3	rs73035063	16634423	A	G	0.867	0.866	0.987	9.99950003332973e-05	0.0127	0.9962	53386	77258	58749.13
2965745	chr3	rs73035065	16634594	A	G	0.844	0.842	0.962	-0.0017014466397575	0.012	0.8876	53386	77258	58749.13
2951379	chr3	rs59167545	16634766	G	C	0.882	0.881	0.996	0.0051964749068174	0.0134	0.6975	53386	77258	58749.13
2970562	chr3	rs34795494	16634808	G	C	0.882	0.881	0.996	0.004201162744548	0.0134	0.7552	53386	77258	58749.13
2948360	chr3	rs141152995	16634889	A	T	0.986	0.985	0.879	0.0066975214477213	0.0426	0.8748	42394	64554	47472.14
2946796	chr3	rs41285045	16635558	C	T	0.959	0.962	0.931	-0.023401696181619	0.0229	0.3069	53386	77258	58749.13
2954503	chr3	rs76204094	16635851	A	G	0.86	0.863	0.983	-0.0106970095483354	0.0125	0.3915	53386	77258	58749.13
2952152	chr3	rs79924124	16635852	A	C	0.86	0.863	0.983	-0.0107980900995126	0.0125	0.3901	53386	77258	58749.13
2959677	chr3	rs13067997	16635866	C	G	0.704	0.706	0.993	-0.0014009809156281	0.0095	0.8843	53386	77258	58749.13
2962673	chr3	rs57752390	16636203	T	C	0.867	0.866	0.985	-0.0004000800213396	0.0127	0.9777	53386	77258	58749.13
2957634	chr3	rs56740803	16636211	G	C	0.867	0.866	0.985	0.0	0.0127	0.9997	53386	77258	58749.13
2950803	chr3	rs73035070	16636325	C	G	0.867	0.866	0.986	-0.0001000050003333	0.0127	0.996	53386	77258	58749.13
2964604	chr3	rs4685357	16636402	T	A	0.313	0.314	0.997	-0.0027036515743148	0.0093	0.7718	53386	77258	58749.13
2965775	chr3	rs6787063	16636465	C	G	0.431	0.433	0.995	-0.0055956263571598	0.0087	0.5166	53386	77258	58749.13
2947888	chr3	rs4234537	16636537	T	C	0.882	0.881	0.995	0.0055048206344449	0.0134	0.6825	53386	77258	58749.13
2959249	chr3	rs2303589	16636585	C	T	0.431	0.433	0.995	-0.0057967688471774	0.0087	0.5031	53386	77258	58749.13
2960001	chr3	rs2254783	16636673	G	A	0.882	0.881	0.995	0.0056042667198317	0.0134	0.677	53386	77258	58749.13
2959826	chr3	rs2303590	16636785	T	C	0.882	0.881	0.995	0.0055048206344449	0.0134	0.6825	53386	77258	58749.13
2954187	chr3	rs2195154	16637042	G	A	0.882	0.881	0.995	0.0055048206344449	0.0134	0.6817	53386	77258	58749.13
2960071	chr3	rs73035073	16637228	A	C	0.918	0.918	0.95	0.0044998604248922	0.0162	0.7807	53386	77258	58749.13
2964476	chr3	rs35942239	16637561	C	A	0.916	0.918	0.88	-0.013004189135254	0.0167	0.4334	53386	77258	58749.13
2969160	chr3	rs113247216	16637654	G	A	0.977	0.976	0.804	-0.0203966036652218	0.0324	0.5283	50818	71737	55553.98
2956527	chr3	rs2303591	16638467	A	G	0.882	0.881	0.993	0.0056042667198317	0.0134	0.6763	53386	77258	58749.13
2970246	chr3	rs2217204	16638775	T	C	0.313	0.314	0.996	-0.0030045090202987	0.0093	0.7491	53386	77258	58749.13
2954872	chr3	rs2195155	16638810	T	C	0.707	0.708	0.991	-0.0005001250416822	0.0095	0.9591	53386	77258	58749.13
2944851	chr3	rs74208885	16638963	T	G	0.882	0.881	0.993	0.0056042667198317	0.0134	0.6774	53386	77258	58749.13
2965301	chr3	rs74193997	16639146	T	C	0.882	0.881	0.993	0.0059025456526138	0.0134	0.6608	53386	77258	58749.13
2953568	chr3	rs3773827	16639754	G	T	0.431	0.434	0.993	-0.0059979518036359	0.0087	0.4885	53386	77258	58749.13
2948108	chr3	rs11710967	16640075	T	C	0.86	0.863	0.979	-0.0115969858456632	0.0125	0.3564	53386	77258	58749.13
2965151	chr3	rs6764867	16640279	T	C	0.882	0.881	0.991	0.0063994795805678	0.0134	0.6352	53386	77258	58749.13
2968004	chr3	rs6800888	16640517	C	T	0.882	0.881	0.99	0.0058031292269501	0.0134	0.6644	53386	77258	58749.13
2963555	chr3	rs73035077	16640769	A	C	0.975	0.974	0.95	0.0103957761821204	0.0283	0.7139	53386	77258	58749.13
2971667	chr3	rs3773828	16641220	G	A	0.882	0.881	0.989	0.0059025456526138	0.0134	0.6591	53386	77258	58749.13
2947371	chr3	rs3773829	16641384	C	T	0.882	0.881	0.989	0.0066975214477213	0.0134	0.6192	53386	77258	58749.13
2963434	chr3	rs74525566	16642084	C	G	0.956	0.958	0.913	-0.0253998626327317	0.0223	0.2557	53386	77258	58749.13
2966674	chr3	rs116608545	16642875	T	C	0.985	0.985	0.88	-0.0398953406632555	0.0484	0.4088	33903	43751	36093.89
2957283	chr3	rs73142529	16643081	A	C	0.882	0.88	0.986	0.0066975214477213	0.0134	0.6168	53386	77258	58749.13
2955136	chr3	rs3821708	16643248	G	C	0.704	0.706	0.991	-0.0014009809156281	0.0095	0.8842	53386	77258	58749.13
2961573	chr3	rs3773830	16643399	G	C	0.704	0.706	0.99	-0.001300845733048	0.0095	0.8891	53386	77258	58749.13
2970418	chr3	rs140002775	16643713	G	A	0.985	0.985	0.838	-0.0289037168568363	0.0412	0.4831	48000	71697	53536.38
2955875	chr3	rs3773831	16643721	A	G	0.959	0.962	0.92	-0.0247026126403718	0.023	0.2831	53386	77258	58749.13
2967084	chr3	rs3773832	16643940	T	G	0.704	0.705	0.99	-0.001300845733048	0.0095	0.8926	53386	77258	58749.13
2965314	chr3	rs3773833	16643988	G	A	0.317	0.318	0.985	-0.0026033858701149	0.0093	0.783	53386	77258	58749.13
2947768	chr3	rs4685358	16644209	C	T	0.882	0.88	0.984	0.0066975214477213	0.0134	0.616	53386	77258	58749.13
2970078	chr3	rs58869003	16644445	T	C	0.882	0.881	0.985	0.0063001125484799	0.0135	0.6396	53386	77258	58749.13
2955366	chr3	rs57014221	16644558	T	C	0.882	0.881	0.984	0.0063994795805678	0.0135	0.6367	53386	77258	58749.13
2951424	chr3	rs56841478	16644571	C	A	0.882	0.881	0.984	0.0063994795805678	0.0135	0.6373	53386	77258	58749.13
2965229	chr3	rs11128798	16644689	A	G	0.704	0.706	0.989	-0.0014009809156281	0.0095	0.8798	53386	77258	58749.13
2960223	chr3	rs73035080	16645001	G	A	0.867	0.866	0.977	-0.0003000450090019	0.0128	0.9807	53386	77258	58749.13
2966690	chr3	rs73035082	16645100	C	T	0.867	0.866	0.977	-0.000200020002667	0.0128	0.9876	53386	77258	58749.13
2954812	chr3	rs3773834	16645555	C	T	0.32	0.323	0.981	-0.0066017436345624	0.0093	0.4782	53386	77258	58749.13
2969798	chr3	rs74616227	16645661	T	C	0.96	0.962	0.916	-0.0226035462098532	0.0233	0.3332	53386	77258	58749.13
2968855	chr3	rs77110037	16645871	G	C	0.897	0.897	0.95	0.0011992805754821	0.0146	0.9346	53386	77258	58749.13
2951773	chr3	rs145828505	16645881	G	A	0.981	0.98	0.807	0.069498077182394	0.0348	0.04586	53386	77258	58749.13
2968691	chr3	rs188966680	16645993	C	T	0.975	0.975	0.947	0.0124027667170427	0.0284	0.6627	53386	77258	58749.13
2954584	chr3	rs2162616	16646194	G	T	0.708	0.708	0.986	0.0002999550089979	0.0095	0.9729	53386	77258	58749.13
2958383	chr3	rs141123960	16646473	C	T	0.982	0.983	0.85	-0.105604989983684	0.0375	0.004864	49272	70500	54100.76
2951296	chr3	rs9847342	16646745	C	G	0.0903	0.09	0.836	0.0058031292269501	0.0164	0.7237	53386	77258	58749.13
2968394	chr3	rs116172431	16646800	G	A	0.96	0.959	0.897	-0.0115969858456632	0.0231	0.6158	53386	77258	58749.13
2972082	chr3	rs2241533	16647089	C	T	0.86	0.862	0.964	-0.008395140788382	0.0126	0.5043	53386	77258	58749.13
2971063	chr3	rs4234538	16647548	G	C	0.312	0.314	0.982	-0.0034961042567088	0.0093	0.7106	53386	77258	58749.13
2966211	chr3	rs6773997	16648210	T	G	0.433	0.436	0.983	-0.0062998021485279	0.0087	0.4686	53386	77258	58749.13
2969148	chr3	rs4685359	16648508	T	C	0.433	0.436	0.983	-0.0062998021485279	0.0087	0.4734	53386	77258	58749.13
2969150	chr3	rs61423223	16648561	G	A	0.879	0.878	0.977	0.0044998604248922	0.0134	0.7344	53386	77258	58749.13
2954596	chr3	rs11925307	16649086	G	A	0.736	0.738	0.964	-0.0038975857287134	0.01	0.6962	53386	77258	58749.13
2964437	chr3	rs9862398	16649160	C	T	0.312	0.314	0.98	-0.0034961042567088	0.0094	0.708	53386	77258	58749.13
2954089	chr3	rs9862419	16649189	C	T	0.257	0.259	0.965	-0.0003000450090019	0.01	0.9747	53386	77258	58749.13
2952788	chr3	rs9862975	16649381	G	A	0.311	0.313	0.981	-0.0038975857287134	0.0094	0.6779	53386	77258	58749.13
2968831	chr3	rs9863186	16649648	C	T	0.433	0.436	0.982	-0.0064004391810282	0.0088	0.4636	53386	77258	58749.13
2966475	chr3	rs74353348	16649950	T	A	0.86	0.863	0.96	-0.0098988321792475	0.0127	0.4342	53386	77258	58749.13
2948418	chr3	rs7615227	16650184	G	T	0.862	0.862	0.958	-0.0069037763167944	0.0127	0.5906	53386	77258	58749.13
2950604	chr3	rs7615387	16650357	G	T	0.433	0.436	0.982	-0.0064004391810282	0.0088	0.4617	53386	77258	58749.13
2952114	chr3	rs4685361	16651015	A	T	0.433	0.436	0.981	-0.0065010863423599	0.0088	0.4548	53386	77258	58749.13
2963584	chr3	rs76657396	16651029	C	A	0.878	0.877	0.975	0.0052959516591825	0.0134	0.6922	53386	77258	58749.13
2960565	chr3	rs11921703	16651039	G	A	0.433	0.436	0.982	-0.0066017436345624	0.0088	0.4523	53386	77258	58749.13
2945165	chr3	rs111291739	16651177	G	A	0.984	0.983	0.881	0.0739008078395342	0.0387	0.05579	47773	68513	52397.44
2955802	chr3	rs1987830	16651711	A	G	0.433	0.436	0.982	-0.0065010863423599	0.0088	0.4602	53386	77258	58749.13
2948361	chr3	rs1987831	16651763	T	C	0.433	0.436	0.982	-0.0065010863423599	0.0088	0.4559	53386	77258	58749.13
2968356	chr3	rs9870157	16652240	T	C	0.311	0.313	0.979	-0.0039979812872983	0.0094	0.6703	53386	77258	58749.13
2969024	chr3	rs9850543	16652241	G	A	0.433	0.436	0.982	-0.0066017436345624	0.0088	0.4521	53386	77258	58749.13
2953177	chr3	rs4684285	16652297	C	T	0.878	0.877	0.974	0.0053954185169075	0.0134	0.6835	53386	77258	58749.13
2947116	chr3	rs79793644	16652740	T	G	0.961	0.963	0.906	-0.0202027073175195	0.0236	0.3931	53386	77258	58749.13
2966432	chr3	rs13064112	16652897	A	G	0.706	0.708	0.976	-0.0010005003335835	0.0096	0.9201	53386	77258	58749.13
2946920	chr3	rs11916181	16653390	A	G	0.433	0.436	0.982	-0.0066017436345624	0.0088	0.4516	53386	77258	58749.13
2956097	chr3	rs6809047	16653535	G	C	0.311	0.313	0.978	-0.0042992284528324	0.0094	0.6446	53386	77258	58749.13
2969678	chr3	rs79076127	16653627	G	C	0.86	0.863	0.957	-0.0104039337153929	0.0127	0.4128	53386	77258	58749.13
2971484	chr3	rs11928169	16653846	T	A	0.862	0.862	0.953	-0.0074980401773571	0.0128	0.5593	53386	77258	58749.13
2947710	chr3	rs2347315	16654170	T	C	0.432	0.436	0.981	-0.0066017436345624	0.0088	0.4508	53386	77258	58749.13
2961974	chr3	rs57300961	16654196	A	G	0.878	0.877	0.973	0.0060019521956343	0.0134	0.6546	53386	77258	58749.13
2951054	chr3	rs2217205	16654297	C	T	0.878	0.877	0.973	0.0044998604248922	0.0134	0.7363	53386	77258	58749.13
2970411	chr3	rs2195156	16654566	G	T	0.879	0.878	0.973	0.0053954185169075	0.0134	0.6885	53386	77258	58749.13
2949596	chr3	rs2195157	16654685	C	A	0.879	0.878	0.973	0.0053954185169075	0.0134	0.6872	53386	77258	58749.13
2971263	chr3	rs2217206	16654785	T	C	0.432	0.436	0.982	-0.0067024110596754	0.0088	0.4426	53386	77258	58749.13
2946693	chr3	rs6767053	16655168	C	A	0.879	0.877	0.972	0.0052959516591825	0.0134	0.6899	53386	77258	58749.13
2948245	chr3	rs6442621	16655203	C	T	0.311	0.313	0.977	-0.004198802647333	0.0094	0.658	53386	77258	58749.13
2958729	chr3	rs4685362	16655450	T	G	0.311	0.313	0.977	-0.0043996643446871	0.0094	0.6406	53386	77258	58749.13
2952316	chr3	rs4685363	16655538	G	A	0.432	0.436	0.982	-0.0069037763167944	0.0088	0.4297	53386	77258	58749.13
2956718	chr3	rs1529401	16655565	C	T	0.311	0.313	0.977	-0.0045001103249234	0.0094	0.632	53386	77258	58749.13
2967742	chr3	rs4685364	16655661	C	T	0.432	0.436	0.982	-0.0069037763167944	0.0088	0.4311	53386	77258	58749.13
2949102	chr3	rs76081535	16655867	T	A	0.86	0.863	0.954	-0.0104039337153929	0.0127	0.4112	53386	77258	58749.13
2955340	chr3	rs4685365	16656284	T	C	0.432	0.436	0.982	-0.0066017436345624	0.0088	0.4536	53386	77258	58749.13
2969088	chr3	rs4685366	16656331	A	G	0.565	0.565	0.988	-0.0030045090202987	0.0087	0.7286	53386	77258	58749.13
2962387	chr3	rs59875821	16656342	C	T	0.867	0.866	0.952	-0.0028039273327342	0.013	0.8309	53386	77258	58749.13
2961350	chr3	rs2217207	16656948	G	T	0.433	0.436	0.979	-0.0068030886197391	0.0088	0.4381	53386	77258	58749.13
2958859	chr3	rs2195158	16657055	T	C	0.311	0.313	0.975	-0.0040983869261633	0.0094	0.6625	53386	77258	58749.13
2944842	chr3	rs111233332	16657359	G	A	0.86	0.863	0.949	-0.0108991808690006	0.0127	0.394	53386	77258	58749.13
2970019	chr3	rs78355891	16657408	C	T	0.879	0.877	0.969	0.0058031292269501	0.0134	0.6639	53386	77258	58749.13
2970862	chr3	rs13093413	16657441	A	G	0.311	0.313	0.974	-0.0045001103249234	0.0094	0.6344	53386	77258	58749.13
2959425	chr3	rs13093577	16657446	C	A	0.432	0.436	0.978	-0.007296555232638	0.0088	0.4077	53386	77258	58749.13
2968143	chr3	rs115554649	16657466	T	C	0.974	0.972	0.863	0.0452027848308288	0.0291	0.1197	52493	75664	57604.43
2947743	chr3	rs4513439	16657584	A	G	0.432	0.436	0.977	-0.007004474152883	0.0088	0.422	53386	77258	58749.13
2966163	chr3	rs34248201	16657908	A	G	0.432	0.436	0.975	-0.0071958279818024	0.0088	0.4142	53386	77258	58749.13
2970523	chr3	rs56207034	16658033	G	A	0.987	0.987	0.792	-0.0256973671872587	0.0588	0.6627	29887	41419	32485.8
2946498	chr3	rs6801742	16658323	A	G	0.432	0.436	0.972	-0.0073972926304747	0.0088	0.4016	53386	77258	58749.13
2952754	chr3	rs6790577	16658369	T	C	0.878	0.877	0.962	0.0067968490002727	0.0134	0.6113	53386	77258	58749.13
2963112	chr3	rs77279850	16658515	G	A	0.939	0.938	0.896	-0.0105959392134034	0.0189	0.5748	53386	77258	58749.13
2953005	chr3	rs6790696	16658517	T	G	0.432	0.436	0.971	-0.0073972926304747	0.0088	0.4038	53386	77258	58749.13
2951098	chr3	rs113613483	16658524	C	T	0.879	0.877	0.962	0.007997931111062	0.0135	0.5542	53386	77258	58749.13
2966767	chr3	rs4358285	16658739	T	C	0.311	0.313	0.967	-0.0045001103249234	0.0094	0.6358	53386	77258	58749.13
2965759	chr3	rs6778201	16658897	G	C	0.432	0.436	0.969	-0.0076995657264405	0.0088	0.3819	53386	77258	58749.13
2960472	chr3	rs12485773	16659016	C	G	0.432	0.436	0.969	-0.0079011318962572	0.0088	0.3726	53386	77258	58749.13
2957685	chr3	rs12485920	16659303	G	A	0.593	0.592	0.946	0.004201162744548	0.009	0.6411	53386	77258	58749.13
2971591	chr3	rs77274660	16659512	C	G	0.86	0.863	0.934	-0.0124977728299804	0.0128	0.3313	53386	77258	58749.13
2948397	chr3	rs890642	16660627	A	C	0.311	0.313	0.962	-0.004198802647333	0.0095	0.6563	53386	77258	58749.13
2970987	chr3	rs890643	16660672	G	A	0.435	0.438	0.961	-0.0088994831870327	0.0088	0.3135	53386	77258	58749.13
2958919	chr3	rs4443161	16661218	T	G	0.316	0.318	0.959	-0.0040983869261633	0.0094	0.6663	53386	77258	58749.13
2967074	chr3	rs4263272	16661308	T	C	0.254	0.257	0.943	-0.0036968248442897	0.0102	0.7156	53386	77258	58749.13
2956650	chr3	rs58883852	16661377	G	T	0.881	0.879	0.951	0.012096540947233	0.0136	0.3746	53386	77258	58749.13
2948876	chr3	rs2162617	16661563	G	A	0.317	0.318	0.958	-0.0038975857287134	0.0094	0.6789	53386	77258	58749.13
2969663	chr3	rs2162618	16661587	C	A	0.881	0.879	0.951	0.0110981866660334	0.0136	0.4157	53386	77258	58749.13
2945497	chr3	rs6797529	16662488	A	G	0.315	0.316	0.957	-0.0036968248442897	0.0095	0.6952	53386	77258	58749.13
2955838	chr3	rs890644	16663603	T	C	0.3	0.301	0.932	-0.007095110875924	0.0097	0.463	53386	77258	58749.13
2970653	chr3	rs7623201	16663683	G	A	0.838	0.838	0.931	0.0119977384336167	0.0121	0.3221	53386	77258	58749.13
2956673	chr3	rs74476492	16663781	G	T	0.96	0.962	0.853	-0.0174005146801673	0.0242	0.4724	53386	77258	58749.13
2968171	chr3	rs6442623	16663923	A	G	0.985	0.985	0.843	0.0414010268486756	0.045	0.3574	41101	59891	45133.88
2951056	chr3	rs141684134	16664192	G	C	0.983	0.983	0.761	-0.0435966737180782	0.0384	0.2568	52254	75473	57478.62
2950993	chr3	rs7625875	16664444	C	A	0.287	0.287	0.935	-0.0016012813669738	0.0098	0.8717	53386	77258	58749.13
2956842	chr3	rs1469372	16664509	A	G	0.551	0.553	0.877	-0.0102018624845967	0.0092	0.2668	53386	77258	58749.13
2965738	chr3	rs2059742	16664547	G	T	0.711	0.709	0.909	-0.0059979518036359	0.01	0.5454	53386	77258	58749.13
2956850	chr3	rs55683442	16665458	G	A	0.946	0.947	0.858	-0.0305004454483837	0.0206	0.1395	53386	77258	58749.13
2964143	chr3	rs143163447	16665669	G	C	0.847	0.85	0.911	-0.0346949697968869	0.0125	0.005731	53386	77258	58749.13
2957583	chr3	rs190341852	16665670	G	A	0.891	0.894	0.891	-0.043502667649395	0.0147	0.002998	53386	77258	58749.13
2969009	chr3	rs113962697	16665719	C	A	0.869	0.871	0.906	-0.0159972768350078	0.0134	0.2337	53386	77258	58749.13
2958617	chr3	rs138358293	16666185	G	A	0.955	0.954	0.891	0.0034041991335623	0.0219	0.8751	53386	77258	58749.13
2969433	chr3	rs2347320	16666312	C	A	0.857	0.859	0.947	-0.0152963956259917	0.0127	0.2271	53386	77258	58749.13
2958551	chr3	rs2347321	16666342	G	C	0.857	0.859	0.947	-0.0146974807605841	0.0127	0.2468	53386	77258	58749.13
2959574	chr3	rs113524703	16666794	G	A	0.839	0.843	0.953	-0.0322959448008212	0.012	0.007205	53386	77258	58749.13
2952610	chr3	rs74853590	16666888	C	T	0.852	0.851	0.939	0.0112959597418516	0.0125	0.3633	53386	77258	58749.13
2947061	chr3	rs55934162	16667294	G	C	0.857	0.859	0.957	-0.0151034855773182	0.0126	0.2311	53386	77258	58749.13
2948644	chr3	rs6765784	16667303	A	G	0.629	0.624	0.971	0.0218006299588528	0.009	0.01533	53386	77258	58749.13
2969660	chr3	rs6442624	16667731	C	T	0.177	0.176	0.952	0.0060019521956343	0.0116	0.6056	53386	77258	58749.13
2956047	chr3	rs7635873	16667968	C	A	0.326	0.325	0.998	-0.0030045090202987	0.0092	0.7432	53386	77258	58749.13
2947204	chr3	rs7636154	16668113	G	C	0.839	0.843	0.964	-0.0316041926269978	0.012	0.008191	53386	77258	58749.13
2953620	chr3	rs7650228	16668545	T	G	0.325	0.324	0.997	-0.0024028846163103	0.0092	0.7956	53386	77258	58749.13
2960797	chr3	rs12106701	16669018	C	G	0.858	0.86	0.97	-0.0145960053074092	0.0125	0.2449	53386	77258	58749.13
2970384	chr3	rs11128799	16669150	A	G	0.325	0.324	0.997	-0.0018016219466282	0.0092	0.8476	53386	77258	58749.13
2956917	chr3	rs17272607	16669435	G	T	0.813	0.811	0.991	0.0024968801985871	0.011	0.8212	53386	77258	58749.13
2961358	chr3	rs35436616	16669466	C	T	0.813	0.811	0.992	0.0024968801985871	0.011	0.8218	53386	77258	58749.13
2955677	chr3	rs77999889	16669817	G	A	0.987	0.986	0.953	0.0037031349243813	0.0471	0.9382	36550	50576	40033.02
2951365	chr3	rs187997141	16670121	C	T	0.988	0.986	0.899	-0.0017014466397575	0.0476	0.9715	38901	56015	42983.78
2945551	chr3	rs17272614	16670272	C	T	0.813	0.811	0.997	0.0022973590486834	0.011	0.8326	53386	77258	58749.13
2960078	chr3	rs17200411	16670655	C	T	0.839	0.843	0.972	-0.0315009870620622	0.0119	0.008328	53386	77258	58749.13
2945535	chr3	rs12107037	16670747	A	T	0.673	0.672	0.985	0.0141987193998129	0.0092	0.1243	53386	77258	58749.13
2952930	chr3	rs75501919	16671173	G	A	0.839	0.843	0.972	-0.0315009870620622	0.0119	0.008181	53386	77258	58749.13
2971641	chr3	rs1991418	16671330	G	C	0.81	0.806	0.982	0.0323026073786261	0.011	0.003386	53386	77258	58749.13
2963756	chr3	rs1991419	16671425	T	C	0.858	0.86	0.976	-0.0142003494011414	0.0125	0.2544	53386	77258	58749.13
2960585	chr3	rs2162611	16671606	T	A	0.858	0.86	0.976	-0.0145960053074092	0.0125	0.2417	53386	77258	58749.13
2945503	chr3	rs9869622	16671821	C	T	0.816	0.813	0.99	0.0318958749835631	0.0111	0.004086	53386	77258	58749.13
2961790	chr3	rs115231355	16672431	A	G	0.975	0.976	0.931	-0.0288007896057264	0.029	0.321	53386	77258	58749.13
2965813	chr3	rs181983320	16672905	T	C	0.987	0.987	0.941	-0.0064004391810282	0.0454	0.8878	40636	58599	44774.66
2962106	chr3	rs7631231	16673075	T	C	0.815	0.811	0.992	0.0298014912367898	0.0111	0.007023	53386	77258	58749.13
2972020	chr3	rs12490936	16673445	A	G	0.839	0.843	0.975	-0.0310985871020312	0.0119	0.008954	53386	77258	58749.13
2947674	chr3	rs9880520	16673751	G	A	0.326	0.326	0.993	-0.0031048149534787	0.0092	0.7381	53386	77258	58749.13
2947075	chr3	rs9809465	16674026	G	A	0.817	0.814	0.994	0.0304031059110447	0.0111	0.006128	53386	77258	58749.13
2946375	chr3	rs9310500	16674185	G	A	0.326	0.325	0.992	-0.0026033858701149	0.0092	0.7762	53386	77258	58749.13
2951498	chr3	rs12485458	16674415	G	A	0.839	0.842	0.974	-0.0306035477981776	0.0119	0.01011	53386	77258	58749.13
2953830	chr3	rs7647846	16675127	A	C	0.628	0.622	0.991	0.0213015034199157	0.0089	0.0164	53386	77258	58749.13
2954682	chr3	rs150836266	16675334	C	A	0.985	0.984	0.887	0.0479993753879105	0.0439	0.2739	40234	51968	42887.72
2963819	chr3	rs78001079	16675387	C	T	0.959	0.96	0.906	-0.0264979913062283	0.023	0.2495	53386	77258	58749.13
2947740	chr3	rs66759805	16675587	C	G	0.813	0.81	0.993	0.0013990209137074	0.011	0.9005	53386	77258	58749.13
2962403	chr3	rs56661103	16675970	G	C	0.952	0.953	0.958	0.0270994698817177	0.0208	0.192	53386	77258	58749.13
2951477	chr3	rs1011352	16676210	C	A	0.325	0.324	0.989	-0.002002002670673	0.0092	0.8312	53386	77258	58749.13
2945235	chr3	rs73039169	16676393	G	A	0.974	0.972	0.948	-0.0168003386783461	0.0277	0.5433	52100	74974	57103.65
2954816	chr3	rs17200418	16676779	C	T	0.896	0.895	0.983	-0.0010005003335835	0.0142	0.9413	53386	77258	58749.13
2946299	chr3	rs7609903	16677071	A	G	0.858	0.859	0.973	-0.0144032303107437	0.0125	0.2503	53386	77258	58749.13
2958120	chr3	rs79345760	16677297	C	T	0.896	0.895	0.982	-0.001300845733048	0.0142	0.9254	53386	77258	58749.13
2956984	chr3	rs7634664	16677362	G	A	0.336	0.336	0.984	-0.0023026490626755	0.0092	0.8049	53386	77258	58749.13
2955950	chr3	rs7612566	16677519	A	C	0.673	0.673	0.976	-0.007095110875924	0.0093	0.4441	53386	77258	58749.13
2965367	chr3	rs73144495	16677625	G	A	0.834	0.835	0.947	0.0049974917102918	0.0119	0.6737	53386	77258	58749.13
2969050	chr3	rs79704163	16677702	C	A	0.921	0.918	0.907	0.01600129372694	0.0167	0.3388	53386	77258	58749.13
2961303	chr3	rs143401079	16677996	C	T	0.983	0.984	0.939	-0.0799960420957247	0.037	0.03079	48206	67677	52539.89
2968524	chr3	rs76642209	16678152	A	G	0.892	0.892	0.975	-0.0017014466397575	0.0141	0.9047	53386	77258	58749.13
2963026	chr3	rs78690674	16678352	G	C	0.947	0.948	0.94	-0.0352023974087295	0.0199	0.07745	53386	77258	58749.13
2950000	chr3	rs7637655	16678384	C	G	0.502	0.503	0.975	0.0016985566355815	0.0087	0.8441	53386	77258	58749.13
2947431	chr3	rs191687017	16678459	C	T	0.987	0.986	0.959	0.0205964297986501	0.0472	0.6616	35058	52150	39050.65
2967229	chr3	rs11918970	16678664	C	G	0.16	0.162	0.987	0.0059025456526138	0.0118	0.6197	53386	77258	58749.13
2954878	chr3	rs17042507	16678881	G	T	0.785	0.782	0.988	0.0260965047212743	0.0105	0.01263	53386	77258	58749.13
2966219	chr3	rs17200439	16678974	C	A	0.892	0.892	0.976	-0.0031950988965408	0.014	0.8201	53386	77258	58749.13
2948766	chr3	rs12493295	16679114	T	G	0.946	0.947	0.946	-0.034198147379977	0.0197	0.08354	53386	77258	58749.13
2951784	chr3	rs66929088	16679249	G	A	0.968	0.968	0.959	-0.0139975096438537	0.025	0.5749	53386	77258	58749.13
2960136	chr3	rs73039173	16679531	C	A	0.974	0.972	0.958	-0.0149004625639624	0.0277	0.5908	51586	74132	56539.98
2952225	chr3	rs1025254	16679606	T	C	0.16	0.162	0.991	0.0060019521956343	0.0118	0.6101	53386	77258	58749.13
2950760	chr3	rs1035847	16680339	G	A	0.785	0.782	0.993	0.0255995183002125	0.0105	0.01427	53386	77258	58749.13
2966301	chr3	rs74913911	16680435	C	T	0.946	0.947	0.947	-0.0335981494309355	0.0197	0.08888	53386	77258	58749.13
2952865	chr3	rs7644099	16680604	C	G	0.16	0.162	0.994	0.0056042667198317	0.0117	0.6356	53386	77258	58749.13
2945549	chr3	rs11128801	16680667	A	G	0.739	0.74	0.981	-0.001100605444033	0.0099	0.9087	53386	77258	58749.13
2960012	chr3	rs7644378	16680725	G	A	0.16	0.162	0.994	0.0055048206344449	0.0117	0.6389	53386	77258	58749.13
2951456	chr3	rs34286121	16680756	T	C	0.968	0.968	0.963	-0.0137034650584925	0.025	0.5827	53386	77258	58749.13
2947201	chr3	rs34134953	16680826	A	G	0.968	0.968	0.962	-0.0131966945943914	0.0249	0.5966	53386	77258	58749.13
2947058	chr3	rs73039177	16680988	A	C	0.803	0.807	0.965	-0.0135007260538548	0.011	0.2228	53386	77258	58749.13
2969356	chr3	rs12486937	16681121	G	C	0.946	0.947	0.948	-0.0331949048576409	0.0197	0.0923	53386	77258	58749.13
2960495	chr3	rs11715460	16681259	A	C	0.739	0.74	0.98	-0.0022024235552	0.0099	0.8245	53386	77258	58749.13
2949309	chr3	rs1465540	16681553	T	C	0.374	0.38	0.99	-0.0160988945897493	0.0089	0.06984	53386	77258	58749.13
2972125	chr3	rs12487013	16681563	C	T	0.946	0.947	0.949	-0.0323992324466777	0.0197	0.09978	53386	77258	58749.13
2960616	chr3	rs34256157	16681598	G	A	0.968	0.968	0.961	-0.0139975096438537	0.0251	0.5769	53386	77258	58749.13
2945273	chr3	rs4685367	16681975	T	A	0.166	0.168	0.997	0.0032048589489113	0.0115	0.7828	53386	77258	58749.13
2947929	chr3	rs4685368	16681999	A	G	0.166	0.168	0.998	0.0030952049073025	0.0115	0.7865	53386	77258	58749.13
2958351	chr3	rs9823982	16682158	G	A	0.825	0.822	0.981	0.0307037775750057	0.0114	0.007001	53386	77258	58749.13
2958850	chr3	rs4685369	16682261	T	C	0.15	0.151	0.984	0.0038027603329278	0.0121	0.7538	53386	77258	58749.13
2949236	chr3	rs9824326	16682377	G	A	0.833	0.829	0.971	0.0311013012983478	0.0116	0.007455	53386	77258	58749.13
2946464	chr3	rs142833074	16682586	C	T	0.981	0.982	0.926	-0.0480039732984809	0.0345	0.1642	50011	70899	54736.06
2956254	chr3	rs6764291	16682588	A	G	0.0236	0.0236	0.86	0.003902375817241	0.0306	0.8992	53316	77188	58679.13
2970207	chr3	rs73146320	16683071	G	A	0.856	0.857	0.974	-0.0080019302190585	0.0124	0.5214	53386	77258	58749.13
2950346	chr3	rs9850242	16683904	T	C	0.131	0.13	0.996	0.0118989261570991	0.0128	0.3511	53386	77258	58749.13
2956628	chr3	rs9867803	16683969	A	G	0.956	0.956	0.989	0.0298014912367898	0.0213	0.1618	53386	77258	58749.13
2962318	chr3	rs114033832	16684093	A	G	0.983	0.984	0.962	-0.0784048829742783	0.0391	0.045	42594	61578	46963.87
2955605	chr3	rs56890961	16684295	G	A	0.946	0.946	0.957	-0.0036968248442897	0.0195	0.8487	53386	77258	58749.13
2945759	chr3	rs113354063	16684327	C	A	0.966	0.966	0.99	0.0105046326450854	0.0241	0.6641	53330	77032	58659.37
2947803	chr3	rs7651597	16684339	T	C	0.164	0.164	0.998	0.0075017910703226	0.0116	0.519	53386	77258	58749.13
2957160	chr3	rs10510457	16684658	T	C	0.683	0.68	0.979	0.0147014028528927	0.0093	0.1159	53386	77258	58749.13
2970278	chr3	rs145908286	16684763	C	A	0.988	0.987	0.752	0.0720973808403835	0.0592	0.2231	31134	48591	34756.15
2949128	chr3	rs7652068	16684786	T	C	0.131	0.13	0.997	0.0123039944561641	0.0128	0.3346	53386	77258	58749.13
2947571	chr3	rs6798917	16685239	G	A	0.131	0.13	0.997	0.0127977582298607	0.0128	0.3167	53386	77258	58749.13
2969830	chr3	rs141356293	16685740	A	T	0.983	0.984	0.963	-0.0759959070279224	0.0393	0.05292	42014	61041	46406.2
2947062	chr3	rs6799703	16685952	G	C	0.796	0.799	0.981	-0.0098988321792475	0.0108	0.3597	53386	77258	58749.13
2963412	chr3	rs113381812	16685986	C	T	0.985	0.985	0.948	-0.0341050206499513	0.0371	0.3575	51284	72543	56164.87
2946083	chr3	rs6802075	16686195	C	T	0.956	0.956	0.995	0.0295976364389436	0.0212	0.162	53386	77258	58749.13
2958685	chr3	rs112975026	16686524	C	T	0.976	0.975	0.811	0.0507026199737612	0.0313	0.1052	53386	77258	58749.13
2963550	chr3	rs10510458	16687037	A	G	0.885	0.885	0.984	0.0004998750416509	0.0136	0.9722	53386	77258	58749.13
2951146	chr3	rs17042529	16687148	T	A	0.966	0.966	0.994	0.0102968054773682	0.0241	0.67	53330	77032	58659.37
2968888	chr3	rs2881604	16687196	A	G	0.966	0.966	0.994	0.0101978249764461	0.0241	0.6711	53330	77032	58659.37
2957967	chr3	rs9850448	16687201	C	A	0.654	0.657	0.985	-0.0120017335415971	0.0091	0.1878	53386	77258	58749.13
2969997	chr3	rs2347322	16687202	A	G	0.922	0.922	0.993	0.0218006299588528	0.0162	0.1771	53386	77258	58749.13
2953608	chr3	rs6806077	16687807	G	T	0.131	0.131	1.0	0.0109003744682883	0.0127	0.3903	53386	77258	58749.13
2968331	chr3	rs17042532	16687844	A	G	0.966	0.966	0.999	0.0102968054773682	0.024	0.6672	53330	77032	58659.37
2947017	chr3	rs146637125	16688605	A	G	0.983	0.984	0.96	-0.0845018013377377	0.0386	0.02855	44217	63539	48746.19
2965166	chr3	rs151270353	16688902	T	C	0.983	0.984	0.961	-0.0856014622957261	0.0386	0.02662	44040	63549	48606.65
2963587	chr3	rs140483548	16688937	T	C	0.983	0.984	0.962	-0.0852964846220847	0.0386	0.02724	44040	63549	48606.65
2957029	chr3	rs6763851	16689171	G	C	0.654	0.657	0.986	-0.0114958245134845	0.0091	0.2055	53386	77258	58749.13
2961597	chr3	rs76582101	16689353	A	G	0.966	0.966	0.997	0.0118989261570991	0.0241	0.6206	53330	77032	58659.37
2956317	chr3	rs6788172	16689367	A	G	0.576	0.579	0.989	-0.0036968248442897	0.0088	0.6722	53386	77258	58749.13
2969333	chr3	rs73041150	16689699	T	G	0.935	0.936	0.983	-0.0139975096438537	0.0178	0.4301	53386	77258	58749.13
2966925	chr3	rs6788858	16689976	A	G	0.576	0.579	0.989	-0.0032954239497972	0.0088	0.705	53386	77258	58749.13
2948223	chr3	rs75984264	16690081	T	G	0.967	0.966	0.997	0.0133998200630165	0.0241	0.5768	53330	77032	58659.37
2967572	chr3	rs78617747	16690251	C	T	0.967	0.966	0.997	0.0134984841513417	0.0241	0.5758	53330	77032	58659.37
2944912	chr3	rs6767531	16690419	G	A	0.955	0.955	0.988	0.0221038989069263	0.0209	0.2899	53386	77258	58749.13
2945899	chr3	rs6767748	16690784	C	T	0.131	0.131	1.0	0.0105046326450854	0.0127	0.4102	53386	77258	58749.13
2951526	chr3	rs6780732	16690864	T	G	0.796	0.798	0.985	-0.009797842480111	0.0108	0.3636	53386	77258	58749.13
2971765	chr3	rs13319552	16690873	G	A	0.858	0.859	0.981	-0.0088994831870327	0.0125	0.4725	53386	77258	58749.13
2956869	chr3	rs149292742	16691226	T	C	0.983	0.984	0.962	-0.0781994075954536	0.0391	0.04557	42224	61238	46611.95
2965496	chr3	rs61185767	16692378	A	G	0.62	0.622	0.988	-0.0086977157031958	0.0089	0.3268	53386	77258	58749.13
2959844	chr3	rs73041155	16692502	A	G	0.796	0.798	0.987	-0.0099998320783335	0.0108	0.351	53386	77258	58749.13
2965516	chr3	rs10510459	16692542	C	T	0.669	0.671	0.989	-0.0073972926304747	0.0092	0.42	53386	77258	58749.13
2963305	chr3	rs74453648	16692777	C	T	0.891	0.891	0.984	-0.0030045090202987	0.014	0.8302	53386	77258	58749.13
2947225	chr3	rs73041157	16692872	T	C	0.79	0.792	0.988	-0.0071958279818024	0.0106	0.4997	53386	77258	58749.13
2952949	chr3	rs9869735	16692878	T	C	0.614	0.609	0.982	0.0227003855207759	0.0089	0.01064	53386	77258	58749.13
2962171	chr3	rs1154631	16692931	T	C	0.131	0.131	1.0	0.0096037361426946	0.0128	0.4516	53386	77258	58749.13
2952495	chr3	rs9873973	16693130	T	C	0.131	0.131	1.0	0.0093957216403621	0.0128	0.4603	53386	77258	58749.13
2956507	chr3	rs60059651	16693200	G	A	0.781	0.781	0.96	0.0111970780932162	0.0106	0.2916	53386	77258	58749.13
2964525	chr3	rs12107998	16693232	T	C	0.956	0.956	0.994	0.0248974696545107	0.0211	0.2389	53386	77258	58749.13
2967791	chr3	rs74196906	16693256	T	C	0.973	0.974	0.969	-0.0458031298018141	0.0274	0.09425	53200	76329	58439.19
2947670	chr3	rs12106804	16693266	A	T	0.956	0.956	0.995	0.027799974857679	0.0211	0.1891	53386	77258	58749.13
2944704	chr3	rs12486634	16693427	A	G	0.79	0.792	0.989	-0.0064004391810282	0.0106	0.5474	53386	77258	58749.13
2969703	chr3	rs79130599	16693455	A	G	0.891	0.891	0.984	-0.0031048149534787	0.014	0.8218	53386	77258	58749.13
2952311	chr3	rs12496518	16693587	T	G	0.681	0.683	0.991	-0.006199175242821	0.0093	0.5047	53386	77258	58749.13
2956548	chr3	rs34618555	16693778	C	T	0.929	0.929	0.973	-0.017502275136142	0.0169	0.301	53386	77258	58749.13
2966775	chr3	rs146432579	16694093	G	A	0.983	0.984	0.965	-0.0776048483355155	0.0392	0.04742	42165	60995	46517.0
2962657	chr3	rs79914216	16694200	G	A	0.929	0.929	0.973	-0.017502275136142	0.0169	0.3017	53386	77258	58749.13
2965110	chr3	rs2114773	16694325	C	T	0.41	0.409	0.985	0.0112959597418516	0.0088	0.1977	53386	77258	58749.13
2963140	chr3	rs1123951	16694843	C	A	0.934	0.936	0.991	-0.0186019483996616	0.0176	0.2908	53386	77258	58749.13
2969374	chr3	rs67594505	16694911	T	A	0.914	0.914	0.969	-0.0267958227871631	0.0156	0.08499	53386	77258	58749.13
2970618	chr3	rs76846648	16695064	A	G	0.973	0.974	0.969	-0.0462952789853036	0.0273	0.09063	53200	76329	58439.19
2954669	chr3	rs9809594	16695231	T	G	0.956	0.956	0.993	0.0291995144044279	0.0212	0.1682	53386	77258	58749.13
2965783	chr3	rs116763069	16695306	A	G	0.983	0.984	0.963	-0.0786969469491816	0.0392	0.04455	42165	60995	46517.0
2947736	chr3	rs17042554	16695340	C	T	0.966	0.966	0.997	0.0114047182634362	0.0241	0.637	53330	77032	58659.37
2962263	chr3	rs2195151	16695466	C	G	0.372	0.37	0.988	0.0102968054773682	0.009	0.2484	53386	77258	58749.13
2950776	chr3	rs138622458	16695549	G	C	0.983	0.984	0.963	-0.0825993063219014	0.0393	0.03531	41744	60685	46159.92
2954754	chr3	rs116032398	16695899	T	G	0.987	0.987	0.978	0.0350968370374295	0.0499	0.4816	32683	46191	36060.32
2961569	chr3	rs2881605	16696034	G	A	0.131	0.131	0.998	0.0097027754613851	0.0128	0.4456	53386	77258	58749.13
2970599	chr3	rs150905228	16696043	G	A	0.987	0.987	0.964	-0.007004474152883	0.0448	0.876	40033	58105	44317.09
2962793	chr3	rs6782488	16696226	T	C	0.901	0.902	0.995	-0.0068030886197391	0.0145	0.6388	53386	77258	58749.13
2957822	chr3	rs73816874	16696363	C	T	0.582	0.578	0.986	0.0147999386115992	0.0088	0.09291	53386	77258	58749.13
2949982	chr3	rs7638931	16696734	A	C	0.131	0.13	0.998	0.0098018049722602	0.0128	0.4426	53386	77258	58749.13
2964130	chr3	rs7628691	16696762	T	C	0.956	0.956	0.992	0.0277027118389473	0.0212	0.19	53386	77258	58749.13
2949398	chr3	rs67394831	16696849	G	C	0.934	0.936	0.992	-0.0187038311937836	0.0176	0.2875	53386	77258	58749.13
2971926	chr3	rs1123952	16697146	G	A	0.901	0.902	0.994	-0.007296555232638	0.0145	0.6135	53386	77258	58749.13
2958524	chr3	rs12233617	16698071	C	A	0.691	0.687	0.987	0.0176041339483571	0.0094	0.05999	53386	77258	58749.13
2951428	chr3	rs114648876	16698374	A	G	0.966	0.966	0.996	0.012096540947233	0.0241	0.6138	53330	77032	58659.37
2947916	chr3	rs68161665	16698407	A	G	0.934	0.936	0.992	-0.0194988734340555	0.0176	0.2677	53386	77258	58749.13
2965993	chr3	rs11713006	16698959	A	G	0.691	0.687	0.987	0.0183015011699126	0.0093	0.05023	53386	77258	58749.13
2962177	chr3	rs1465539	16699402	T	C	0.166	0.166	0.999	0.0053954185169075	0.0116	0.6407	53386	77258	58749.13
2969242	chr3	rs9811661	16699558	G	A	0.621	0.618	0.988	0.0167981182758809	0.0089	0.05989	53386	77258	58749.13
2949462	chr3	rs1155879	16699599	A	G	0.166	0.166	0.999	0.0056042667198317	0.0116	0.6318	53386	77258	58749.13
2965702	chr3	rs1155880	16699910	C	T	0.935	0.936	0.991	-0.0189993500097828	0.0176	0.2813	53386	77258	58749.13
2947695	chr3	rs977676	16699931	A	G	0.166	0.165	1.0	0.0047984689115734	0.0116	0.6796	53386	77258	58749.13
2953170	chr3	rs12494691	16700334	G	A	0.724	0.727	0.998	-0.0119005312583873	0.0096	0.2177	53386	77258	58749.13
2961343	chr3	rs77927691	16700686	G	A	0.891	0.891	0.98	0.001598721363697	0.014	0.9116	53386	77258	58749.13
2950405	chr3	rs9868688	16701353	C	T	0.595	0.591	1.0	0.0075017910703226	0.0087	0.3932	53386	77258	58749.13
2955402	chr3	rs7615979	16701670	C	T	0.956	0.956	0.986	0.021497269010823	0.0212	0.3119	53386	77258	58749.13
2954631	chr3	rs12714927	16701785	C	T	0.595	0.591	1.0	0.0075017910703226	0.0087	0.3923	53386	77258	58749.13
2968872	chr3	rs190653225	16701924	C	G	0.988	0.986	0.923	0.014504302202808	0.0497	0.7699	33146	49350	37052.47
2946390	chr3	rs767375	16702160	C	T	0.595	0.591	1.0	0.0071047017299317	0.0088	0.4198	53386	77258	58749.13
2966543	chr3	rs9819619	16702944	T	C	0.892	0.892	0.976	-0.001100605444033	0.014	0.9403	53386	77258	58749.13
2970037	chr3	rs4685370	16703075	A	G	0.131	0.13	0.985	0.0099998345783334	0.0129	0.4392	53386	77258	58749.13
2970895	chr3	rs116927627	16703396	A	G	0.971	0.972	0.947	-0.0544984253364989	0.0267	0.0414	53200	76329	58439.19
2963603	chr3	rs144474581	16703989	A	G	0.987	0.986	0.796	0.0059025456526138	0.0547	0.9138	31811	46716	35317.84
2944829	chr3	rs114711982	16704008	A	G	0.984	0.984	0.877	-0.0458973523870375	0.0402	0.2537	46204	63452	50001.21
2964656	chr3	rs73023507	16704254	C	T	0.948	0.945	0.956	0.0264958638039652	0.0196	0.1772	53386	77258	58749.13
2945533	chr3	rs111850521	16704939	A	G	0.916	0.916	0.975	0.0033045340083004	0.0157	0.8322	53386	77258	58749.13
2947306	chr3	rs13064825	16705058	C	T	0.594	0.601	0.971	-0.0316970867432546	0.0089	0.000365	53386	77258	58749.13
2963186	chr3	rs73023510	16705139	A	G	0.908	0.908	0.972	-0.0116981574124923	0.0151	0.4375	53386	77258	58749.13
2970644	chr3	rs76239975	16705717	G	A	0.905	0.905	0.958	-0.021101069908054	0.015	0.1602	53386	77258	58749.13
2970656	chr3	rs28609266	16705790	A	T	0.916	0.916	0.976	0.0035038543266769	0.0157	0.8245	53386	77258	58749.13
2945791	chr3	rs115798138	16705883	T	A	0.982	0.982	0.858	-0.0160988945897493	0.036	0.6548	51785	73993	56727.9
2956375	chr3	rs965175	16706041	C	T	0.604	0.608	0.976	-0.0289037168568363	0.0089	0.00119	53386	77258	58749.13
2953760	chr3	rs28693959	16706197	A	C	0.885	0.887	0.976	-0.0172987645783295	0.0137	0.2051	53386	77258	58749.13
2966359	chr3	rs28461201	16706273	T	C	0.887	0.889	0.975	-0.0174005146801673	0.0138	0.207	53386	77258	58749.13
2969315	chr3	rs9820172	16706472	C	T	0.279	0.278	0.983	0.0038027603329278	0.0097	0.6974	53386	77258	58749.13
2958111	chr3	rs12374141	16707136	A	G	0.165	0.164	0.99	-0.0058973552660839	0.0117	0.6132	53386	77258	58749.13
2950962	chr3	rs113992559	16707337	C	A	0.979	0.981	0.975	-0.049400350295127	0.0319	0.1214	51712	72504	56363.92
2964634	chr3	rs1544917	16707568	C	T	0.603	0.608	0.978	-0.0290993078252748	0.0089	0.001061	53386	77258	58749.13
2953417	chr3	rs73023516	16707590	G	A	0.909	0.908	0.979	-0.0088994831870327	0.0151	0.5561	53386	77258	58749.13
2959682	chr3	rs11709325	16707688	G	A	0.603	0.608	0.979	-0.0290993078252748	0.0089	0.001079	53386	77258	58749.13
2969028	chr3	rs73023518	16707781	G	A	0.909	0.908	0.979	-0.0086977157031958	0.0151	0.5646	53386	77258	58749.13
2965203	chr3	rs58796338	16708507	A	G	0.888	0.889	0.981	-0.0164953025291975	0.0138	0.2306	53386	77258	58749.13
2972350	chr3	rs75914480	16708519	G	A	0.962	0.964	0.978	-0.0633978386299677	0.0229	0.005575	53386	77258	58749.13
2962286	chr3	rs11128805	16708533	C	T	0.279	0.278	0.987	0.0033045340083004	0.0096	0.7319	53386	77258	58749.13
2963218	chr3	rs78043722	16708715	C	T	0.928	0.926	0.881	0.0344980404075674	0.0176	0.05042	53386	77258	58749.13
2950318	chr3	rs570844439	16709651	T	C	0.987	0.987	0.955	-0.0553013157850893	0.045	0.2193	39212	58404	43570.21
2952745	chr3	rs733786	16709868	A	G	0.279	0.277	0.991	0.0028958031120254	0.0096	0.7625	53386	77258	58749.13
2960550	chr3	rs78671488	16709994	C	T	0.947	0.944	0.979	0.0287040681283552	0.0192	0.1348	53386	77258	58749.13
2968851	chr3	rs12492500	16710561	A	G	0.364	0.362	0.995	0.0013990209137074	0.009	0.8715	53386	77258	58749.13
2959567	chr3	rs9813959	16710679	G	A	0.803	0.805	0.994	-0.0081027387031859	0.0109	0.4584	53386	77258	58749.13
2968122	chr3	rs73023521	16710928	C	T	0.947	0.944	0.981	0.0289955368412525	0.0192	0.1308	53386	77258	58749.13
2960804	chr3	rs117132909	16711143	T	G	0.984	0.984	0.964	-0.0740987414270944	0.0371	0.04568	46893	68426	51688.89
2966385	chr3	rs9818882	16711443	G	A	0.166	0.166	1.0	-0.007004474152883	0.0115	0.5454	53386	77258	58749.13
2960426	chr3	rs35686653	16711583	A	G	0.364	0.362	0.996	0.0017983819413794	0.009	0.8363	53386	77258	58749.13
2965919	chr3	rs115510097	16712327	C	A	0.977	0.979	0.961	-0.0633978386299677	0.0301	0.03541	52711	74732	57692.55
2966253	chr3	rs75913453	16712380	T	A	0.916	0.916	0.989	0.0008995952428359	0.0156	0.9536	53386	77258	58749.13
2962646	chr3	rs2114774	16712488	C	T	0.166	0.166	1.0	-0.0049019951702315	0.0115	0.6681	53386	77258	58749.13
2958620	chr3	rs6764289	16712666	A	C	0.758	0.752	0.98	0.0418998134646779	0.0101	3.379e-05	53386	77258	58749.13
2970262	chr3	rs9824394	16712674	C	T	0.916	0.916	0.989	0.0004998750416509	0.0156	0.9748	53386	77258	58749.13
2954364	chr3	rs114887321	16713004	G	A	0.977	0.979	0.961	-0.0633019526702622	0.0301	0.03544	52711	74732	57692.55
2967637	chr3	rs56397206	16713320	A	G	0.775	0.778	0.978	-0.026600681797179	0.0104	0.01081	53386	77258	58749.13
2946597	chr3	rs2347323	16713661	C	T	0.165	0.164	1.0	-0.0054045784588597	0.0116	0.6405	53386	77258	58749.13
2972047	chr3	rs73023527	16714014	G	C	0.947	0.944	0.982	0.03029639423135	0.0192	0.1132	53386	77258	58749.13
2947118	chr3	rs145699268	16714840	T	C	0.984	0.983	0.861	0.0376040223973664	0.0372	0.3122	51692	73783	56783.63
2948593	chr3	rs7620575	16715289	A	G	0.165	0.164	1.0	-0.0058973552660839	0.0116	0.6135	53386	77258	58749.13
2959239	chr3	rs115015246	16715832	A	G	0.962	0.964	0.985	-0.0649012535836979	0.0229	0.004551	53386	77258	58749.13
2967029	chr3	rs6802350	16716432	G	A	0.165	0.164	1.0	-0.0058973552660839	0.0116	0.6124	53386	77258	58749.13
2948565	chr3	rs116206360	16716482	C	T	0.943	0.941	0.97	0.0454034834538498	0.0187	0.01515	53386	77258	58749.13
2952909	chr3	rs67836953	16716802	A	C	0.81	0.813	0.984	-0.0248051189189711	0.0111	0.02506	53386	77258	58749.13
2959257	chr3	rs73023533	16716864	G	A	0.947	0.944	0.983	0.0301993737308422	0.0191	0.1147	53386	77258	58749.13
2944825	chr3	rs9883638	16716982	A	G	0.81	0.813	0.984	-0.0251024465608414	0.0111	0.0235	53386	77258	58749.13
2954237	chr3	rs57619428	16717701	G	A	0.979	0.98	0.986	-0.056496280157669	0.031	0.06895	52605	74098	57508.63
2961102	chr3	rs4685372	16717710	G	C	0.795	0.797	0.98	-0.0235040691879941	0.0108	0.0297	53386	77258	58749.13
2957078	chr3	rs4685373	16717786	A	G	0.552	0.547	0.987	0.0167981182758809	0.0087	0.05383	53386	77258	58749.13
2956078	chr3	rs4685374	16717892	T	C	0.361	0.36	0.998	0.0016985566355815	0.009	0.8521	53386	77258	58749.13
2945009	chr3	rs11706704	16717920	A	G	0.81	0.813	0.985	-0.0253998626327317	0.0111	0.02163	53386	77258	58749.13
2957709	chr3	rs11706706	16717985	A	G	0.81	0.813	0.985	-0.0252049938352247	0.0111	0.0229	53386	77258	58749.13
2972374	chr3	rs9875162	16718012	T	C	0.916	0.916	0.991	0.0016985566355815	0.0156	0.912	53386	77258	58749.13
2950938	chr3	rs9875184	16718065	T	C	0.916	0.916	0.991	0.0016985566355815	0.0156	0.9121	53386	77258	58749.13
2958566	chr3	rs182264391	16718184	C	T	0.984	0.983	0.862	0.0301023438164435	0.0371	0.4169	52217	74105	57169.71
2955407	chr3	rs11715420	16718272	G	A	0.81	0.813	0.986	-0.0249999098013234	0.0111	0.02369	53386	77258	58749.13
2968334	chr3	rs13069260	16718441	C	T	0.81	0.813	0.986	-0.0253998626327317	0.0111	0.02156	53386	77258	58749.13
2958821	chr3	rs139618111	16718502	G	A	0.983	0.984	0.963	-0.0383978517965666	0.035	0.2717	51544	73147	56525.97
2965806	chr3	rs10222552	16718806	C	T	0.916	0.916	0.992	0.0017983819413794	0.0156	0.9077	53386	77258	58749.13
2954801	chr3	rs9856806	16718964	C	T	0.916	0.916	0.992	0.0017983819413794	0.0156	0.907	53386	77258	58749.13
2949858	chr3	rs145441259	16719005	G	C	0.962	0.964	0.988	-0.0646025231856585	0.0229	0.004705	53386	77258	58749.13
2957372	chr3	rs6442626	16719255	A	G	0.165	0.164	1.0	-0.0058973552660839	0.0116	0.6116	53386	77258	58749.13
2962480	chr3	rs113888852	16719335	C	T	0.552	0.547	0.99	0.0167981182758809	0.0087	0.05356	53386	77258	58749.13
2946605	chr3	rs9861625	16719658	C	T	0.916	0.916	0.992	0.0018981972830802	0.0156	0.905	53386	77258	58749.13
2950963	chr3	rs111826466	16724242	T	C	0.979	0.98	0.99	-0.0456984484517478	0.0315	0.147	51712	72504	56363.92
2969696	chr3	rs7355792	16724345	C	T	0.165	0.164	1.0	-0.0058973552660839	0.0116	0.6098	53386	77258	58749.13
2952500	chr3	rs114784680	16724851	T	C	0.987	0.987	0.854	-0.0413012760239546	0.0467	0.3773	42656	61456	46921.03
2948710	chr3	rs2162613	16725321	C	T	0.361	0.36	1.0	0.0014988761237359	0.0089	0.8681	53386	77258	58749.13
2962436	chr3	rs4684288	16725440	G	T	0.059	0.0581	0.948	0.0001999800026662	0.0189	0.9905	53386	77258	58749.13
2946112	chr3	rs4684289	16725561	C	T	0.361	0.36	1.0	0.0013990209137074	0.0089	0.8736	53386	77258	58749.13
2953601	chr3	rs4684290	16725576	A	T	0.202	0.199	0.996	0.0065981840282271	0.0108	0.5377	53386	77258	58749.13
2965119	chr3	rs11705931	16725582	T	A	0.758	0.752	0.989	0.043595744117646	0.0101	1.428e-05	53386	77258	58749.13
2947721	chr3	rs78376054	16725647	T	G	0.977	0.979	0.966	-0.0623010261973793	0.03	0.03814	52711	74732	57692.55
2949055	chr3	rs4627742	16725820	C	T	0.361	0.36	1.0	0.0013990209137074	0.0089	0.8761	53386	77258	58749.13
2949838	chr3	rs9866069	16725947	G	C	0.81	0.813	0.992	-0.0252972953741621	0.011	0.02197	53386	77258	58749.13
2966708	chr3	rs1559977	16726037	A	G	0.0591	0.0582	0.947	0.0007996801705642	0.0189	0.9665	53386	77258	58749.13
2952530	chr3	rs114374328	16726441	G	A	0.977	0.975	0.861	0.0813034510640348	0.0305	0.0077	53386	77258	58749.13
2949287	chr3	rs138316034	16726530	C	T	0.984	0.984	0.967	-0.0785995828126435	0.037	0.03335	46893	68426	51688.89
2948468	chr3	rs4684291	16726605	G	A	0.552	0.548	0.994	0.0165030720990143	0.0087	0.05725	53386	77258	58749.13
2968809	chr3	rs4684292	16726606	G	T	0.552	0.547	0.994	0.0165030720990143	0.0087	0.05757	53386	77258	58749.13
2947764	chr3	rs13086664	16726846	G	A	0.81	0.813	0.994	-0.0251024465608414	0.011	0.02283	53386	77258	58749.13
2967873	chr3	rs2347324	16726895	A	G	0.554	0.549	0.995	0.0166014304974254	0.0087	0.05472	53386	77258	58749.13
2945164	chr3	rs2347325	16726911	G	C	0.363	0.362	1.0	0.0012991557316201	0.0089	0.8875	53386	77258	58749.13
2971303	chr3	rs59550807	16726971	C	T	0.979	0.98	0.993	-0.0527048164320283	0.0309	0.08793	52605	74098	57508.63
2959294	chr3	rs2114775	16727170	A	C	0.363	0.362	1.0	0.001598721363697	0.0089	0.8579	53386	77258	58749.13
2970304	chr3	rs61453939	16727234	A	C	0.979	0.98	0.993	-0.0523043316292892	0.0309	0.09061	52605	74098	57508.63
2954444	chr3	rs2881606	16727277	G	A	0.795	0.797	0.992	-0.0259025943231108	0.0107	0.01571	53386	77258	58749.13
2953053	chr3	rs6773135	16727334	G	C	0.25	0.25	1.0	-0.0062998021485279	0.0099	0.5231	53386	77258	58749.13
2959818	chr3	rs115089043	16728338	A	G	0.977	0.975	0.86	0.081497034243183	0.0305	0.007521	53386	77258	58749.13
2954416	chr3	rs62245531	16728374	G	A	0.758	0.752	0.994	0.043595744117646	0.01	1.401e-05	53386	77258	58749.13
2959761	chr3	rs9310502	16729269	G	A	0.674	0.667	0.993	0.0384992991506098	0.0092	2.823e-05	53386	77258	58749.13
2959952	chr3	rs116268187	16729710	C	G	0.977	0.979	0.97	-0.0633019526702622	0.03	0.03491	52630	74409	57563.03
2967181	chr3	rs7638096	16729855	T	C	0.408	0.403	0.996	0.0225048553400694	0.0088	0.01033	53386	77258	58749.13
2958666	chr3	rs12492209	16729990	A	G	0.947	0.944	0.99	0.0285971749776749	0.0191	0.1333	53386	77258	58749.13
2954600	chr3	rs74622255	16730576	G	T	0.947	0.944	0.99	0.0289955368412525	0.0191	0.1288	53386	77258	58749.13
2949564	chr3	rs6783882	16730790	C	G	0.682	0.675	0.991	0.0406043708419401	0.0092	1.119e-05	53386	77258	58749.13
2956391	chr3	rs9830325	16731011	A	G	0.916	0.916	0.997	0.0024968801985871	0.0155	0.8717	53386	77258	58749.13
2946119	chr3	rs74417272	16731227	T	C	0.962	0.964	0.993	-0.0651040143320462	0.0228	0.004312	53386	77258	58749.13
2965936	chr3	rs116095587	16731276	T	C	0.988	0.987	0.882	0.126597408021593	0.0535	0.01796	33142	44053	35757.47
2960841	chr3	rs36019749	16731422	C	T	0.81	0.813	0.998	-0.0249999098013234	0.011	0.02332	53386	77258	58749.13
2963463	chr3	rs77926081	16731698	A	T	0.962	0.964	0.993	-0.0649012535836979	0.0228	0.004415	53386	77258	58749.13
2944947	chr3	rs138051793	16731823	T	G	0.972	0.972	0.892	-0.0349020520092649	0.0277	0.207	53386	77258	58749.13
2965312	chr3	rs78159704	16732752	C	T	0.982	0.982	0.974	-0.0220002402796674	0.0333	0.5079	52050	73852	56960.96
2959260	chr3	rs140092609	16732999	G	C	0.916	0.915	0.997	0.0023971245997214	0.0155	0.8788	53386	77258	58749.13
2961141	chr3	rs145397820	16733008	G	T	0.947	0.944	0.991	0.0284027945161868	0.0191	0.1365	53386	77258	58749.13
2955284	chr3	rs17042606	16733708	C	T	0.81	0.813	1.0	-0.0248973835545144	0.011	0.02362	53386	77258	58749.13
2957126	chr3	rs73146382	16733950	A	G	0.979	0.98	0.995	-0.0525045539821493	0.0308	0.08824	52605	74098	57508.63
2954395	chr3	rs6442627	16734206	T	G	0.682	0.675	0.994	0.0412954824071715	0.0092	7.572e-06	53386	77258	58749.13
2947711	chr3	rs116454016	16734309	C	T	0.988	0.986	0.885	0.122598091314152	0.0533	0.02133	33142	44053	35757.47
2953328	chr3	rs2060599	16734347	C	T	0.795	0.797	0.999	-0.0270012755029434	0.0107	0.01152	53386	77258	58749.13
2947006	chr3	rs2060598	16734396	G	A	0.795	0.797	0.999	-0.0271040176920589	0.0107	0.01122	53386	77258	58749.13
2947843	chr3	rs10510460	16734436	G	A	0.81	0.813	1.0	-0.0251024465608414	0.011	0.02234	53386	77258	58749.13
2959264	chr3	rs28446676	16734905	G	T	0.81	0.813	1.0	-0.0249999098013234	0.011	0.0226	53386	77258	58749.13
2962932	chr3	rs117505612	16734991	T	C	0.962	0.964	0.994	-0.0654989822326957	0.0228	0.004073	53386	77258	58749.13
2952362	chr3	rs144673525	16735777	C	T	0.989	0.987	0.869	0.163996337592772	0.0536	0.002228	35319	49577	38266.98
2969551	chr3	rs13066132	16735969	A	G	0.81	0.813	1.0	-0.0248973835545144	0.011	0.02326	53386	77258	58749.13
2969908	chr3	rs7631464	16736677	C	T	0.165	0.165	1.0	-0.0051029981759033	0.0116	0.6607	53386	77258	58749.13
2960702	chr3	rs7631485	16736741	C	T	0.796	0.798	0.998	-0.0263029084210524	0.0107	0.01401	53386	77258	58749.13
2945534	chr3	rs9824982	16737105	C	T	0.916	0.916	0.998	0.0024968801985871	0.0155	0.8734	53386	77258	58749.13
2952939	chr3	rs4260417	16737497	T	C	0.914	0.914	0.998	0.0024968801985871	0.0154	0.8733	53386	77258	58749.13
2967048	chr3	rs7634863	16737746	G	A	0.809	0.812	1.0	-0.0248973835545144	0.011	0.02342	53386	77258	58749.13
2955635	chr3	rs7635017	16738070	C	A	0.979	0.98	0.995	-0.0530949163341788	0.0308	0.08487	52605	74098	57508.63
2953131	chr3	rs73818903	16738506	G	A	0.982	0.982	0.967	0.0	0.0347	0.9994	48420	68764	52929.53
2959297	chr3	rs895942	16738568	A	G	0.0551	0.054	0.937	0.0016985566355815	0.0196	0.9324	53386	77258	58749.13
2966536	chr3	rs73025414	16738707	G	A	0.947	0.944	0.993	0.0280041964095973	0.0191	0.1411	53386	77258	58749.13
2967804	chr3	rs148750825	16738827	G	A	0.984	0.984	0.966	-0.0773995372615036	0.037	0.03631	46893	68426	51688.89
2951246	chr3	rs1449536	16739637	A	C	0.218	0.22	1.0	-0.0132980281439898	0.0104	0.2001	53386	77258	58749.13
2960293	chr3	rs117786373	16739877	C	A	0.983	0.984	0.968	-0.0820998220832744	0.0371	0.0268	46377	66789	50904.22
2949433	chr3	rs17042613	16740028	A	G	0.916	0.916	0.998	0.0033045340083004	0.0155	0.8316	53386	77258	58749.13
2954403	chr3	rs6809551	16740115	T	C	0.737	0.732	0.998	0.0384030712829451	0.0098	8.345e-05	53386	77258	58749.13
2950292	chr3	rs9813822	16740694	G	A	0.982	0.983	0.968	-0.0740987414270944	0.0343	0.03056	51220	73469	56222.85
2947202	chr3	rs6800026	16740695	C	T	0.653	0.648	0.997	0.0346043046869299	0.009	0.0001314	53386	77258	58749.13
2972296	chr3	rs9851398	16740865	A	G	0.218	0.22	1.0	-0.013004189135254	0.0104	0.2107	53386	77258	58749.13
2956923	chr3	rs10510461	16741105	C	T	0.737	0.732	0.999	0.0387013475370749	0.0098	7.19e-05	53386	77258	58749.13
2950461	chr3	rs11707670	16741194	G	A	0.737	0.732	0.999	0.0384992991506098	0.0098	7.843e-05	53386	77258	58749.13
2968020	chr3	rs140748082	16741205	C	A	0.977	0.979	0.971	-0.0636002947429691	0.03	0.03413	52630	74409	57563.03
2955126	chr3	rs73025420	16741599	A	G	0.947	0.944	0.993	0.0277027118389473	0.0191	0.1455	53386	77258	58749.13
2966023	chr3	rs9819032	16741623	G	T	0.218	0.22	1.0	-0.0132980281439898	0.0104	0.1985	53386	77258	58749.13
2954035	chr3	rs12487048	16741847	C	G	0.81	0.813	1.0	-0.0247026126403718	0.011	0.02426	53386	77258	58749.13
2968466	chr3	rs12487076	16741942	C	G	0.81	0.813	1.0	-0.0248973835545144	0.011	0.02344	53386	77258	58749.13
2964511	chr3	rs1449535	16741944	A	G	0.796	0.798	0.997	-0.0262002485024742	0.0107	0.0143	53386	77258	58749.13
2945345	chr3	rs1449534	16741961	T	C	0.796	0.798	0.997	-0.0262002485024742	0.0107	0.01421	53386	77258	58749.13
2958636	chr3	rs7426680	16742169	A	G	0.219	0.221	1.0	-0.0130953713122409	0.0104	0.2073	53386	77258	58749.13
2956713	chr3	rs114980255	16742261	G	T	0.977	0.979	0.971	-0.0628013642021005	0.03	0.03627	52630	74409	57563.03
2954183	chr3	rs116551072	16742262	G	T	0.977	0.979	0.971	-0.0626948883400778	0.03	0.03666	52630	74409	57563.03
2968318	chr3	rs4685375	16742471	A	C	0.218	0.22	1.0	-0.0131966945943914	0.0104	0.203	53386	77258	58749.13
2953589	chr3	rs13316744	16742711	C	G	0.463	0.461	0.999	0.0166997792224134	0.0086	0.05282	53386	77258	58749.13
2960996	chr3	rs13323816	16742890	A	G	0.916	0.916	0.996	0.0034041991335623	0.0155	0.8254	53386	77258	58749.13
2969763	chr3	rs4685376	16743092	A	G	0.773	0.777	0.993	-0.031397792147416	0.0103	0.002336	53386	77258	58749.13
2958325	chr3	rs7636863	16743520	G	A	0.463	0.461	0.999	0.0166014304974254	0.0086	0.0543	53386	77258	58749.13
2970573	chr3	rs7617386	16744246	A	G	0.653	0.648	0.996	0.0343048036919902	0.009	0.0001474	53386	77258	58749.13
2951235	chr3	rs11711008	16744285	G	A	0.81	0.813	1.0	-0.0243029385231735	0.011	0.02659	53386	77258	58749.13
2945381	chr3	rs78873059	16744287	A	G	0.917	0.916	0.994	0.0009995003330834	0.0156	0.9508	53386	77258	58749.13
2957226	chr3	rs116732789	16744867	C	T	0.982	0.982	0.973	-0.0040983869261633	0.0347	0.9063	48318	68433	52773.58
2967951	chr3	rs68175832	16744947	G	A	0.81	0.813	1.0	-0.0248973835545144	0.011	0.02327	53386	77258	58749.13
2946770	chr3	rs9859456	16745246	T	C	0.218	0.22	0.999	-0.0138048499765589	0.0104	0.1851	53386	77258	58749.13
2952281	chr3	rs35851703	16745289	T	C	0.81	0.813	1.0	-0.0248973835545144	0.011	0.0235	53386	77258	58749.13
2972357	chr3	rs114372046	16745405	G	A	0.977	0.979	0.971	-0.0623968162257107	0.03	0.03744	52711	74732	57692.55
2963812	chr3	rs112826415	16745584	C	T	0.795	0.797	0.995	-0.0267033828345498	0.0107	0.01275	53386	77258	58749.13
2952405	chr3	rs13094422	16745749	C	T	0.81	0.813	1.0	-0.0249999098013234	0.011	0.02258	53386	77258	58749.13
2949873	chr3	rs76947418	16746222	T	C	0.987	0.986	0.919	-0.0203966036652218	0.0429	0.6351	44511	62859	48743.1
2969848	chr3	rs28670825	16746512	T	G	0.96	0.962	0.993	-0.0630995569433169	0.0223	0.004683	53386	77258	58749.13
2947142	chr3	rs12634883	16747387	G	T	0.777	0.782	0.995	-0.0316970867432546	0.0104	0.002249	53386	77258	58749.13
2959112	chr3	rs9850607	16747504	C	A	0.916	0.915	0.989	0.0017983819413794	0.0156	0.9085	53386	77258	58749.13
2959799	chr3	rs76220514	16747539	C	T	0.979	0.979	0.986	-0.0239034240815591	0.0306	0.4361	52422	74696	57425.83
2967469	chr3	rs59302066	16747570	G	A	0.978	0.98	0.993	-0.0473956369746291	0.0304	0.1187	52841	75249	57900.31
2946910	chr3	rs17200460	16747942	T	A	0.757	0.749	0.994	0.0467977043485401	0.01	2.861e-06	53386	77258	58749.13
2948212	chr3	rs4685377	16748164	A	G	0.0696	0.0695	0.962	-0.013399371963117	0.0173	0.4363	53386	77258	58749.13
2950209	chr3	rs17200467	16748278	T	G	0.757	0.749	0.994	0.0467022717525102	0.01	3.068e-06	53386	77258	58749.13
2969287	chr3	rs17042619	16748360	G	C	0.814	0.813	0.995	-0.0082035573506883	0.0111	0.4559	53386	77258	58749.13
2947719	chr3	rs56057131	16748409	T	C	0.813	0.812	0.995	-0.009696862978864	0.011	0.379	53386	77258	58749.13
2945054	chr3	rs9818121	16748531	A	C	0.922	0.923	0.993	-0.0299953975354009	0.0161	0.06267	53386	77258	58749.13
2960826	chr3	rs9876033	16748611	T	C	0.837	0.837	0.996	-0.0105959392134034	0.0117	0.3652	53386	77258	58749.13
2953884	chr3	rs75313781	16748827	C	G	0.922	0.923	0.993	-0.0299953975354009	0.0161	0.06293	53386	77258	58749.13
2960428	chr3	rs9856652	16748967	C	T	0.319	0.316	0.996	0.0051964749068174	0.0093	0.5708	53386	77258	58749.13
2967487	chr3	rs77269597	16748992	C	T	0.969	0.969	0.968	0.0001999800026662	0.0253	0.9926	53386	77258	58749.13
2952877	chr3	rs9860475	16749024	C	T	0.837	0.838	0.997	-0.0112025145079934	0.0117	0.3363	53386	77258	58749.13
2950509	chr3	rs12487656	16749067	A	G	0.922	0.923	0.993	-0.0299026613543135	0.0161	0.06411	53386	77258	58749.13
2955168	chr3	rs55997404	16749309	A	G	0.69	0.686	0.994	0.0219962978718961	0.0093	0.01818	53386	77258	58749.13
2967725	chr3	rs56175076	16749396	G	C	0.69	0.686	0.994	0.021898468701116	0.0093	0.01864	53386	77258	58749.13
2944760	chr3	rs34603946	16749399	C	G	0.922	0.923	0.993	-0.0299026613543135	0.0161	0.06356	53386	77258	58749.13
2968300	chr3	rs74931909	16749941	C	T	0.978	0.98	0.994	-0.0426987545331152	0.0303	0.1586	52841	75249	57900.31
2954937	chr3	rs9310503	16750269	G	T	0.408	0.4	0.996	0.0254045542217263	0.0088	0.003772	53386	77258	58749.13
2950031	chr3	rs11715934	16750526	T	A	0.672	0.663	0.995	0.0418039122811836	0.0092	5.162e-06	53386	77258	58749.13
2956859	chr3	rs4684293	16751075	A	G	0.182	0.178	0.996	0.0274011363479391	0.0112	0.01462	53386	77258	58749.13
2960455	chr3	rs115474132	16751191	T	C	0.935	0.935	0.917	0.0069954745123864	0.0182	0.7005	53386	77258	58749.13
2971750	chr3	rs141435342	16751433	G	A	0.736	0.736	0.994	-0.0170037478161859	0.0098	0.08271	53386	77258	58749.13
2971840	chr3	rs7623323	16751902	A	G	0.319	0.316	0.996	0.0059025456526138	0.0093	0.5247	53386	77258	58749.13
2960573	chr3	rs113666526	16752062	A	C	0.978	0.98	0.994	-0.043502667649395	0.0303	0.1509	52841	75249	57900.31
2956183	chr3	rs9868302	16752170	T	G	0.915	0.914	0.994	0.0058031292269501	0.0155	0.7062	53386	77258	58749.13
2952073	chr3	rs62245558	16752583	A	G	0.672	0.663	0.995	0.0418998134646779	0.0092	4.816e-06	53386	77258	58749.13
2956123	chr3	rs28850580	16752616	A	T	0.915	0.914	0.994	0.005703702916678	0.0155	0.7103	53386	77258	58749.13
2950361	chr3	rs62245559	16752685	C	T	0.757	0.749	0.993	0.0471030274686428	0.01	2.55e-06	53386	77258	58749.13
2970681	chr3	rs1900939	16752874	C	T	0.736	0.736	0.994	-0.0170952954286372	0.0098	0.0812	53386	77258	58749.13
2964557	chr3	rs2122257	16753274	G	A	0.137	0.137	0.994	-0.0216016445577609	0.0126	0.08642	53386	77258	58749.13
2946621	chr3	rs142529915	16753586	G	A	0.978	0.98	0.993	-0.044401309298167	0.0303	0.1428	52841	75249	57900.31
2950052	chr3	rs2197911	16753607	G	A	0.137	0.137	0.994	-0.0217038334437866	0.0126	0.08457	53386	77258	58749.13
2957212	chr3	rs2197912	16753743	T	C	0.341	0.336	0.998	0.0089002747867194	0.0091	0.3268	53386	77258	58749.13
2968646	chr3	rs2197913	16753999	T	C	0.672	0.663	0.996	0.041995705452017	0.0092	4.531e-06	53386	77258	58749.13
2968405	chr3	rs140590536	16754099	T	C	0.957	0.958	0.98	-0.0720976864404302	0.0214	0.0007591	53386	77258	58749.13
2969867	chr3	rs9653976	16754327	G	A	0.932	0.936	0.993	-0.0683002542587931	0.0173	8.145e-05	53386	77258	58749.13
2952770	chr3	rs112111430	16754595	C	G	0.978	0.98	0.993	-0.0449973659307358	0.0303	0.1372	52841	75249	57900.31
2967751	chr3	rs7622339	16754861	T	A	0.341	0.336	0.999	0.0089993837968006	0.0091	0.3223	53386	77258	58749.13
2959150	chr3	rs7613661	16755541	G	A	0.757	0.749	0.993	0.0471984218290006	0.01	2.431e-06	53386	77258	58749.13
2945196	chr3	rs60469267	16755575	C	T	0.933	0.936	0.995	-0.0680005069007488	0.0173	8.848e-05	53386	77258	58749.13
2960632	chr3	rs114923285	16755934	A	G	0.922	0.923	0.993	-0.0289963604415917	0.0162	0.07295	53386	77258	58749.13
2970983	chr3	rs11709663	16755936	A	G	0.341	0.336	0.999	0.0089993837968006	0.0091	0.3218	53386	77258	58749.13
2951166	chr3	rs79665717	16756002	T	C	0.897	0.892	0.923	0.0489996660319079	0.0146	0.0007599	53386	77258	58749.13
2954635	chr3	rs1375632	16756199	G	A	0.814	0.813	0.996	-0.0094040800752939	0.0111	0.3946	53386	77258	58749.13
2965042	chr3	rs74316705	16756264	G	A	0.915	0.915	0.992	0.0060019521956343	0.0155	0.7003	53386	77258	58749.13
2962125	chr3	rs1375633	16756322	A	G	0.341	0.336	0.999	0.0089993837968006	0.0091	0.3198	53386	77258	58749.13
2956162	chr3	rs1375634	16756442	G	T	0.736	0.736	0.995	-0.0170037478161859	0.0098	0.08149	53386	77258	58749.13
2971427	chr3	rs1375635	16756451	C	T	0.319	0.316	0.998	0.0060019521956343	0.0093	0.5157	53386	77258	58749.13
2968965	chr3	rs60471465	16756756	T	C	0.933	0.936	0.995	-0.0674975614490263	0.0173	0.0001003	53386	77258	58749.13
2956474	chr3	rs2347644	16756775	C	T	0.341	0.336	0.999	0.0089002747867194	0.0091	0.3272	53386	77258	58749.13
2966657	chr3	rs75001256	16756896	G	A	0.987	0.986	0.845	0.031799009548949	0.053	0.549	33153	51349	36830.39
2965586	chr3	rs57070589	16756919	G	A	0.933	0.936	0.996	-0.0679041786138728	0.0173	8.981e-05	53386	77258	58749.13
2946892	chr3	rs1947224	16757100	T	C	0.341	0.336	1.0	0.0090984829852593	0.0091	0.3152	53386	77258	58749.13
2952660	chr3	rs60291092	16757233	T	C	0.978	0.98	0.995	-0.0458031298018141	0.0302	0.1299	52841	75249	57900.31
2957477	chr3	rs1597322	16757273	T	C	0.319	0.316	0.999	0.0060019521956343	0.0092	0.5183	53386	77258	58749.13
2968335	chr3	rs11928177	16757901	G	A	0.933	0.936	0.996	-0.0677971580658255	0.0173	9.256e-05	53386	77258	58749.13
2966009	chr3	rs115018840	16758014	C	T	0.977	0.979	0.971	-0.053200374867981	0.03	0.07592	52695	74668	57666.95
2964523	chr3	rs2347645	16758061	C	T	0.672	0.663	0.998	0.0421011760186353	0.0092	4.117e-06	53386	77258	58749.13
2965859	chr3	rs73135447	16758079	G	A	0.931	0.935	0.986	-0.0685037054338901	0.0173	7.252e-05	53386	77258	58749.13
2945070	chr3	rs2122258	16758156	G	A	0.408	0.4	0.999	0.0254045542217263	0.0088	0.003709	53386	77258	58749.13
2949240	chr3	rs34492706	16758668	G	A	0.408	0.399	0.999	0.0258041896815329	0.0088	0.00325	53386	77258	58749.13
2963275	chr3	rs35535855	16758704	A	G	0.341	0.336	1.0	0.009504687014246	0.0091	0.2973	53386	77258	58749.13
2963871	chr3	rs77704929	16758978	T	A	0.922	0.923	0.995	-0.027998320426861	0.0161	0.0826	53386	77258	58749.13
2966333	chr3	rs895944	16758984	A	G	0.934	0.937	0.997	-0.0643998640842381	0.0175	0.0002253	53386	77258	58749.13
2945145	chr3	rs2347646	16759275	C	T	0.735	0.735	0.996	-0.0177974390305806	0.0098	0.06893	53386	77258	58749.13
2965058	chr3	rs6779928	16759284	G	C	0.798	0.802	0.996	-0.0246001168682327	0.0108	0.02231	53386	77258	58749.13
2970809	chr3	rs75985856	16759340	A	C	0.945	0.944	0.956	0.0382972099323441	0.0193	0.04713	53386	77258	58749.13
2953526	chr3	rs895945	16759632	A	G	0.36	0.356	1.0	0.0067968490002727	0.009	0.4501	53386	77258	58749.13
2963993	chr3	rs73027311	16759708	G	A	0.834	0.832	0.999	-0.0075987978753305	0.0115	0.5123	53386	77258	58749.13
2946416	chr3	rs12635812	16760332	T	C	0.426	0.418	1.0	0.023003381764963	0.0087	0.00829	53386	77258	58749.13
2960770	chr3	rs114791981	16760369	G	A	0.934	0.937	0.997	-0.0648052233661156	0.0175	0.0002035	53386	77258	58749.13
2947004	chr3	rs34322188	16760401	C	T	0.981	0.981	0.786	0.0020977980821461	0.0364	0.9537	52100	74216	57213.24
2972121	chr3	rs74316336	16760422	C	T	0.934	0.937	0.998	-0.0641972460452074	0.0175	0.000234	53386	77258	58749.13
2969869	chr3	rs1375636	16760629	G	A	0.36	0.355	1.0	0.007997931111062	0.009	0.3711	53386	77258	58749.13
2962759	chr3	rs1375637	16760709	G	T	0.669	0.662	1.0	0.0381047060335456	0.0091	2.955e-05	53386	77258	58749.13
2966729	chr3	rs114050084	16760870	C	T	0.972	0.973	0.986	-0.0727965247845636	0.0264	0.005917	53284	76927	58593.19
2953250	chr3	rs4684295	16761693	G	A	0.552	0.555	0.998	-0.0305004454483837	0.0087	0.0004245	53386	77258	58749.13
2965804	chr3	rs74622649	16761760	T	G	0.987	0.986	0.924	-0.0529051189949894	0.0457	0.2476	39088	56111	42885.27
2957603	chr3	rs9842848	16761762	C	T	0.979	0.98	1.0	-0.0494949124461712	0.0306	0.1062	52776	74987	57796.15
2948325	chr3	rs78052952	16761856	C	T	0.975	0.973	0.794	0.0567016428693038	0.031	0.06751	52493	75664	57604.43
2970935	chr3	rs79020385	16761941	T	C	0.934	0.937	0.997	-0.0649972930239685	0.0175	0.0001974	53386	77258	58749.13
2949673	chr3	rs7618461	16762185	C	T	0.613	0.603	0.992	0.0458047599004855	0.0088	2.194e-07	53386	77258	58749.13
2962824	chr3	rs77657183	16762686	C	T	0.987	0.986	0.923	-0.0536961790038609	0.0464	0.2473	38003	53862	41412.66
2945634	chr3	rs1868548	16763478	A	G	0.897	0.898	0.987	-0.0299026613543135	0.0143	0.03569	53386	77258	58749.13
2949685	chr3	rs13322151	16763573	G	T	0.691	0.682	1.0	0.0434042576072856	0.0093	2.886e-06	53386	77258	58749.13
2947220	chr3	rs61182735	16764023	G	A	0.486	0.492	0.997	-0.0456042446050211	0.0086	1.157e-07	53386	77258	58749.13
2953845	chr3	rs6789148	16764089	T	A	0.155	0.155	0.998	-0.0212951405401588	0.0119	0.07442	53386	77258	58749.13
2955237	chr3	rs6778810	16764156	G	A	0.629	0.632	0.997	-0.0239034240815591	0.0089	0.007351	53386	77258	58749.13
2946104	chr3	rs6778843	16764234	G	A	0.138	0.138	0.997	-0.0202027073175195	0.0125	0.1055	53386	77258	58749.13
2958439	chr3	rs75716718	16764773	T	G	0.857	0.861	0.995	-0.0486966685402845	0.0123	7.843e-05	53386	77258	58749.13
2954370	chr3	rs12494614	16765016	G	A	0.923	0.924	0.996	-0.0289963604415917	0.0162	0.07277	53386	77258	58749.13
2972302	chr3	rs12494620	16765249	C	T	0.857	0.861	0.995	-0.0486966685402845	0.0123	7.872e-05	53386	77258	58749.13
2954554	chr3	rs7627903	16765283	C	T	0.155	0.155	0.997	-0.0212951405401588	0.0119	0.07328	53386	77258	58749.13
2957448	chr3	rs74341935	16765299	C	T	0.924	0.922	0.987	0.0109992854583691	0.0163	0.4972	53386	77258	58749.13
2964377	chr3	rs116677335	16765493	C	T	0.957	0.958	0.983	-0.0733021430750498	0.0214	0.0006142	53386	77258	58749.13
2949031	chr3	rs7628639	16765879	G	A	0.502	0.497	0.999	0.0203025023378308	0.0086	0.01856	53386	77258	58749.13
2951285	chr3	rs6786557	16766989	G	A	0.963	0.966	0.997	-0.0383043331577141	0.0232	0.09889	53321	76996	58644.97
2969777	chr3	rs6786488	16767090	C	T	0.963	0.966	0.997	-0.0385953087593848	0.0232	0.09583	53321	76996	58644.97
2954545	chr3	rs10440095	16767202	A	G	0.436	0.434	0.999	0.0051964749068174	0.0087	0.5516	53386	77258	58749.13
2946136	chr3	rs66477917	16767232	G	T	0.81	0.815	1.0	-0.0288007896057264	0.011	0.008883	53386	77258	58749.13
2950925	chr3	rs921283	16767286	T	C	0.192	0.189	1.0	-0.0095050300143049	0.0109	0.3854	53386	77258	58749.13
2958686	chr3	rs921285	16767507	C	A	0.0551	0.054	0.93	-0.0006001800720324	0.0197	0.9771	53386	77258	58749.13
2960207	chr3	rs12638264	16767528	C	T	0.834	0.832	0.999	-0.0071958279818024	0.0115	0.5347	53386	77258	58749.13
2953088	chr3	rs114457480	16768239	T	C	0.934	0.937	0.997	-0.066300071757232	0.0175	0.0001483	53386	77258	58749.13
2960064	chr3	rs895946	16768369	C	T	0.192	0.189	1.0	-0.009000382197299	0.0109	0.411	53386	77258	58749.13
2965353	chr3	rs895947	16768443	T	C	0.192	0.189	1.0	-0.0091012913892029	0.0109	0.4068	53386	77258	58749.13
2947902	chr3	rs1449537	16768586	C	T	0.756	0.755	0.999	-0.015702643727291	0.01	0.1174	53386	77258	58749.13
2965699	chr3	rs1823371	16769398	T	C	0.192	0.189	1.0	-0.009000382197299	0.0109	0.4125	53386	77258	58749.13
2944968	chr3	rs1375638	16769638	T	C	0.192	0.189	1.0	-0.0091012913892029	0.0109	0.4081	53386	77258	58749.13
2958192	chr3	rs951491	16770096	C	T	0.192	0.189	1.0	-0.0091012913892029	0.0109	0.4083	53386	77258	58749.13
2968365	chr3	rs4128498	16770289	C	T	0.811	0.815	1.0	-0.0285023604727122	0.011	0.009532	53386	77258	58749.13
2947677	chr3	rs55965639	16770418	T	C	0.834	0.832	1.0	-0.0074980401773571	0.0115	0.5148	53386	77258	58749.13
2961173	chr3	rs62247663	16770567	G	T	0.691	0.681	1.0	0.0443039255565243	0.0093	1.772e-06	53386	77258	58749.13
2948236	chr3	rs73027341	16770697	A	C	0.834	0.832	1.0	-0.0074980401773571	0.0115	0.5139	53386	77258	58749.13
2960441	chr3	rs114451895	16771047	A	G	0.977	0.979	0.966	-0.0573960891413091	0.0301	0.05607	52695	74668	57666.95
2970490	chr3	rs2044739	16771147	A	G	0.192	0.189	1.0	-0.0092022107647994	0.0109	0.4014	53386	77258	58749.13
2955352	chr3	rs2044740	16771177	T	G	0.192	0.189	1.0	-0.0091012913892029	0.0109	0.4073	53386	77258	58749.13
2950326	chr3	rs78994846	16771252	G	C	0.923	0.924	0.995	-0.0293979151845611	0.0162	0.06902	53386	77258	58749.13
2947277	chr3	rs12488778	16771309	A	G	0.923	0.924	0.995	-0.0293979151845611	0.0162	0.06887	53386	77258	58749.13
2957863	chr3	rs4685379	16771377	A	G	0.192	0.189	1.0	-0.0091012913892029	0.0109	0.4035	53386	77258	58749.13
2968084	chr3	rs12485828	16771532	T	G	0.923	0.924	0.995	-0.0293979151845611	0.0162	0.06885	53386	77258	58749.13
2951689	chr3	rs9867714	16771667	C	G	0.192	0.189	1.0	-0.0092022107647994	0.0109	0.4023	53386	77258	58749.13
2948199	chr3	rs9868094	16771753	G	A	0.501	0.496	1.0	0.0208021276292633	0.0086	0.0154	53386	77258	58749.13
2972288	chr3	rs73818543	16771786	T	C	0.981	0.982	0.989	0.0088011559530687	0.0343	0.7977	47738	67151	51906.31
2970639	chr3	rs144831461	16772327	G	A	0.987	0.987	0.895	-0.0630036995790015	0.0464	0.1749	38958	57218	43487.45
2958227	chr3	rs148593185	16772472	G	A	0.934	0.937	0.997	-0.0662039071233048	0.0175	0.0001483	53386	77258	58749.13
2950445	chr3	rs56345807	16772496	G	T	0.691	0.681	1.0	0.0443039255565243	0.0093	1.746e-06	53386	77258	58749.13
2951824	chr3	rs4685380	16772658	G	A	0.834	0.832	1.0	-0.0075987978753305	0.0115	0.5081	53386	77258	58749.13
2951504	chr3	rs79704392	16773360	T	G	0.192	0.189	1.0	-0.0093031403261444	0.0109	0.395	53386	77258	58749.13
2946230	chr3	rs12107299	16773537	A	G	0.81	0.815	1.0	-0.0289963604415917	0.011	0.008467	53386	77258	58749.13
2965175	chr3	rs12108085	16773620	C	T	0.192	0.189	1.0	-0.0093031403261444	0.011	0.3978	53386	77258	58749.13
2967511	chr3	rs12107302	16773645	A	G	0.192	0.189	1.0	-0.0093031403261444	0.011	0.3976	53386	77258	58749.13
2961506	chr3	rs6777839	16774233	C	A	0.192	0.189	1.0	-0.0093031403261444	0.011	0.3963	53386	77258	58749.13
2958722	chr3	rs144393663	16774334	C	A	0.923	0.923	0.995	-0.0295009039176847	0.0162	0.06793	53386	77258	58749.13
2963990	chr3	rs143247061	16774413	C	A	0.834	0.832	1.0	-0.0075987978753305	0.0115	0.5087	53386	77258	58749.13
2951196	chr3	rs147477293	16774458	T	C	0.968	0.966	0.805	0.0624018651129649	0.027	0.02096	53386	77258	58749.13
2960998	chr3	rs142878556	16774631	C	A	0.981	0.982	0.992	0.0109992854583691	0.0343	0.7481	47738	67151	51906.31
2967219	chr3	rs62247665	16774821	C	A	0.691	0.681	1.0	0.0443039255565243	0.0093	1.777e-06	53386	77258	58749.13
2966130	chr3	rs115428027	16775072	A	G	0.857	0.861	0.995	-0.048896169787829	0.0123	7.442e-05	53386	77258	58749.13
2948456	chr3	rs139693460	16775326	T	C	0.934	0.937	0.997	-0.0652961413926661	0.0175	0.0001813	53386	77258	58749.13
2964770	chr3	rs4260418	16775363	T	C	0.137	0.137	0.997	-0.0198048272985997	0.0125	0.1132	53386	77258	58749.13
2957889	chr3	rs140333058	16775394	A	G	0.964	0.966	0.995	-0.0388032003238938	0.0233	0.09604	53321	76996	58644.97
2969223	chr3	rs75772859	16775698	A	G	0.834	0.832	1.0	-0.0074980401773571	0.0115	0.5164	53386	77258	58749.13
2965191	chr3	rs80170468	16775724	T	C	0.19	0.187	1.0	-0.0086977157031958	0.011	0.4262	53386	77258	58749.13
2962340	chr3	rs148182044	16775824	G	A	0.964	0.966	0.995	-0.0388032003238938	0.0233	0.09663	53321	76996	58644.97
2963118	chr3	rs111648995	16775935	G	T	0.192	0.189	1.0	-0.0095050300143049	0.011	0.3866	53386	77258	58749.13
2969564	chr3	rs6785303	16776517	G	A	0.811	0.815	1.0	-0.0289963604415917	0.011	0.008371	53386	77258	58749.13
2955346	chr3	rs139382221	16777872	A	G	0.834	0.832	1.0	-0.0074980401773571	0.0115	0.5151	53386	77258	58749.13
2964759	chr3	rs78762780	16778485	G	A	0.923	0.924	0.996	-0.0289963604415917	0.0162	0.07321	53386	77258	58749.13
2965913	chr3	rs9829793	16778701	C	T	0.81	0.815	1.0	-0.0290993078252748	0.011	0.0082	53386	77258	58749.13
2963475	chr3	rs9849824	16778771	T	C	0.509	0.503	1.0	0.0217027816432335	0.0086	0.01167	53386	77258	58749.13
2966050	chr3	rs1375631	16778867	A	G	0.509	0.504	1.0	0.0218006299588528	0.0086	0.01144	53386	77258	58749.13
2947357	chr3	rs17200488	16778910	C	T	0.834	0.832	1.0	-0.0073972926304747	0.0115	0.5188	53386	77258	58749.13
2946710	chr3	rs73027355	16778959	C	A	0.834	0.832	1.0	-0.0076995657264405	0.0115	0.5068	53386	77258	58749.13
2965656	chr3	rs1375630	16779040	G	A	0.51	0.504	1.0	0.0218006299588528	0.0086	0.01133	53386	77258	58749.13
2955274	chr3	rs12495993	16779060	A	T	0.923	0.924	0.995	-0.0289963604415917	0.0162	0.07285	53386	77258	58749.13
2946994	chr3	rs1449533	16779275	T	G	0.2	0.196	1.0	-0.0075987978753305	0.0108	0.4813	53386	77258	58749.13
2958983	chr3	rs983986	16779409	A	T	0.834	0.832	1.0	-0.0076995657264405	0.0115	0.5052	53386	77258	58749.13
2969901	chr3	rs73027356	16779536	G	A	0.811	0.815	1.0	-0.0281011651109099	0.011	0.01092	53386	77258	58749.13
2956363	chr3	rs190712758	16779663	C	T	0.985	0.985	0.834	-0.0408011614039327	0.0415	0.3252	47097	65046	51145.91
2952071	chr3	rs1868547	16779788	G	T	0.2	0.196	1.0	-0.0076995657264405	0.0108	0.4779	53386	77258	58749.13
2953212	chr3	rs4481140	16779791	G	A	0.834	0.832	1.0	-0.0078003437327339	0.0115	0.5014	53386	77258	58749.13
2952795	chr3	rs4296576	16779799	T	A	0.834	0.832	1.0	-0.0078003437327339	0.0115	0.4967	53386	77258	58749.13
2964062	chr3	rs62247681	16780106	C	A	0.699	0.689	0.999	0.0463968262292078	0.0093	7.026e-07	53386	77258	58749.13
2950570	chr3	rs4684297	16780480	T	A	0.834	0.832	1.0	-0.0079011318962572	0.0115	0.4945	53386	77258	58749.13
2967661	chr3	rs7610762	16780658	T	C	0.2	0.196	1.0	-0.0075987978753305	0.0108	0.4813	53386	77258	58749.13
2960716	chr3	rs58940679	16780735	A	T	0.834	0.832	1.0	-0.0079011318962572	0.0115	0.4943	53386	77258	58749.13
2946175	chr3	rs4685382	16781440	A	C	0.2	0.196	1.0	-0.0076995657264405	0.0108	0.478	53386	77258	58749.13
2955469	chr3	rs9817635	16781612	G	C	0.2	0.196	1.0	-0.0076995657264405	0.0108	0.4764	53386	77258	58749.13
2967371	chr3	rs78737932	16781709	A	C	0.923	0.924	0.995	-0.0295009039176847	0.0162	0.0676	53386	77258	58749.13
2969880	chr3	rs9817554	16781766	C	T	0.2	0.196	1.0	-0.0076995657264405	0.0108	0.4778	53386	77258	58749.13
2959695	chr3	rs9817879	16781925	C	T	0.2	0.196	1.0	-0.0076995657264405	0.0108	0.4775	53386	77258	58749.13
2951951	chr3	rs13073517	16782172	C	T	0.811	0.815	0.999	-0.0292949370570243	0.011	0.00791	53386	77258	58749.13
2956840	chr3	rs62247682	16782227	C	A	0.979	0.977	0.91	0.06259914175652	0.032	0.05044	51032	72202	55880.12
2951496	chr3	rs17042646	16782271	T	C	0.834	0.832	0.998	-0.0080019302190585	0.0115	0.4889	53386	77258	58749.13
2945160	chr3	rs55835137	16782878	A	C	0.834	0.832	0.998	-0.0081027387031859	0.0115	0.4836	53386	77258	58749.13
2953795	chr3	rs978664	16783061	A	G	0.444	0.441	0.997	0.0067968490002727	0.0087	0.4336	53386	77258	58749.13
2966156	chr3	rs9847592	16783299	T	C	0.137	0.137	0.996	-0.0206007457079636	0.0125	0.1011	53386	77258	58749.13
2952572	chr3	rs17272677	16783341	A	C	0.699	0.689	0.997	0.0467977043485401	0.0094	5.714e-07	53386	77258	58749.13
2969266	chr3	rs9827713	16783433	C	T	0.2	0.196	1.0	-0.0078003437327339	0.0108	0.4727	53386	77258	58749.13
2965228	chr3	rs78135659	16783524	C	A	0.934	0.937	0.995	-0.0660970683749259	0.0175	0.0001553	53386	77258	58749.13
2950375	chr3	rs75540228	16783847	A	G	0.923	0.924	0.994	-0.0297996312385195	0.0162	0.06556	53386	77258	58749.13
2960977	chr3	rs9828399	16783895	C	G	0.444	0.441	0.997	0.0068961666878413	0.0087	0.4256	53386	77258	58749.13
2966945	chr3	rs2347652	16784074	G	A	0.834	0.832	0.997	-0.008395140788382	0.0116	0.4659	53386	77258	58749.13
2954262	chr3	rs188766004	16784232	C	A	0.988	0.987	0.712	0.0885967862306421	0.0608	0.1448	30195	48281	34145.91
2950796	chr3	rs9833158	16784389	G	A	0.366	0.364	0.997	-0.001300845733048	0.0089	0.8865	53386	77258	58749.13
2947121	chr3	rs4685383	16784614	A	G	0.2	0.196	1.0	-0.0079011318962572	0.0108	0.4672	53386	77258	58749.13
2950998	chr3	rs79214661	16785316	T	C	0.955	0.958	0.992	-0.0393023164827424	0.0212	0.064	53321	76996	58644.97
2970902	chr3	rs2167063	16785648	G	A	0.834	0.832	0.996	-0.0085968472255182	0.0116	0.4551	53386	77258	58749.13
2955548	chr3	rs2167062	16785673	C	A	0.155	0.154	0.996	-0.0216016445577609	0.0119	0.07065	53386	77258	58749.13
2958160	chr3	rs142810174	16785704	T	G	0.982	0.981	0.783	0.0458047599004855	0.0371	0.217	51410	74699	56681.95
2956775	chr3	rs2122255	16785744	A	G	0.2	0.196	1.0	-0.0080019302190585	0.0108	0.4566	53386	77258	58749.13
2962985	chr3	rs2122254	16786064	C	T	0.834	0.832	0.995	-0.0086977157031958	0.0116	0.4518	53386	77258	58749.13
2964957	chr3	rs147599265	16786168	C	G	0.943	0.941	0.959	0.0423983514166169	0.0188	0.02424	53386	77258	58749.13
2960291	chr3	rs111772354	16786199	G	A	0.834	0.832	0.995	-0.0085968472255182	0.0116	0.4563	53386	77258	58749.13
2962447	chr3	rs111420182	16786456	T	G	0.956	0.959	0.991	-0.0430954101055856	0.0213	0.04236	53321	76996	58644.97
2963790	chr3	rs112541964	16786675	C	T	0.834	0.832	0.994	-0.0085968472255182	0.0116	0.4554	53386	77258	58749.13
2949724	chr3	rs13078697	16786761	T	C	0.2	0.196	0.998	-0.0080019302190585	0.0108	0.4615	53386	77258	58749.13
2945325	chr3	rs138823185	16786771	C	T	0.699	0.689	0.993	0.047598978799279	0.0094	3.893e-07	53386	77258	58749.13
2971047	chr3	rs115128303	16786876	C	T	0.887	0.892	0.98	-0.0641012834065877	0.0138	3.311e-06	53386	77258	58749.13
2969080	chr3	rs115759489	16786877	G	A	0.803	0.801	0.985	-0.0067024110596754	0.0109	0.5402	53386	77258	58749.13
2955834	chr3	rs13099230	16786919	C	T	0.811	0.815	0.996	-0.0299953975354009	0.011	0.006633	53386	77258	58749.13
2967272	chr3	rs141296608	16787314	C	T	0.978	0.977	0.813	0.0801965419942766	0.0328	0.01449	52493	75664	57604.43
2948414	chr3	rs61342490	16787728	C	T	0.956	0.958	0.991	-0.0393959285025942	0.0212	0.06327	53321	76996	58644.97
2946822	chr3	rs13090015	16788317	T	C	0.156	0.155	0.992	-0.0182963622831166	0.0119	0.1241	53386	77258	58749.13
2962721	chr3	rs138718189	16788965	T	C	0.934	0.937	0.992	-0.0643038820008199	0.0175	0.0002387	53386	77258	58749.13
2959417	chr3	rs148412666	16790066	C	T	0.895	0.89	0.908	0.0563992368491194	0.0146	0.0001086	53386	77258	58749.13
2963447	chr3	rs140153440	16790184	T	C	0.935	0.938	0.992	-0.0663962456396854	0.0176	0.0001653	53386	77258	58749.13
2950683	chr3	rs4374510	16790756	T	A	0.579	0.567	0.991	0.0387013475370749	0.0087	9.392e-06	53386	77258	58749.13
2947055	chr3	rs71310363	16791003	G	A	0.813	0.818	0.992	-0.032502530761974	0.0111	0.003534	53386	77258	58749.13
2968166	chr3	rs145925768	16791024	G	A	0.935	0.938	0.992	-0.0671018035407359	0.0176	0.0001372	53386	77258	58749.13
2967522	chr3	rs142235467	16791279	T	C	0.813	0.818	0.992	-0.0331018715051171	0.0111	0.0029	53386	77258	58749.13
2955328	chr3	rs9842776	16791642	G	A	0.66	0.649	0.995	0.0379025370484673	0.0091	2.834e-05	53386	77258	58749.13
2947193	chr3	rs114460858	16791684	A	G	0.935	0.938	0.991	-0.066599309771242	0.0176	0.0001557	53386	77258	58749.13
2969989	chr3	rs79350799	16791735	G	A	0.958	0.961	0.993	-0.0303973537275885	0.0218	0.163	53321	76996	58644.97
2946116	chr3	rs11705832	16792233	A	T	0.522	0.516	0.989	0.0210959082947329	0.0087	0.01493	53386	77258	58749.13
2953043	chr3	rs76718064	16792746	G	A	0.871	0.868	0.976	0.0112959597418516	0.0129	0.3825	53386	77258	58749.13
2959858	chr3	rs4685384	16792870	G	A	0.522	0.517	0.989	0.0210959082947329	0.0087	0.01487	53386	77258	58749.13
2956350	chr3	rs79556490	16792925	T	G	0.871	0.868	0.976	0.0112959597418516	0.0129	0.381	53386	77258	58749.13
2962609	chr3	rs6442631	16793773	T	C	0.457	0.454	0.989	0.0055048206344449	0.0087	0.527	53386	77258	58749.13
2945732	chr3	rs55869202	16793856	T	C	0.66	0.649	0.994	0.0371994409891063	0.0091	4.131e-05	53386	77258	58749.13
2947729	chr3	rs6442632	16794206	C	T	0.522	0.517	0.989	0.0209000641077417	0.0087	0.01563	53386	77258	58749.13
2952188	chr3	rs6442633	16794261	T	C	0.14	0.14	0.994	-0.0181028726978536	0.0124	0.1461	53386	77258	58749.13
2970676	chr3	rs1900940	16794787	G	T	0.141	0.14	0.994	-0.0183982139464423	0.0124	0.1391	53386	77258	58749.13
2950706	chr3	rs4685385	16795149	C	T	0.523	0.517	0.989	0.0207041815582916	0.0087	0.01667	53386	77258	58749.13
2944923	chr3	rs9868377	16796213	C	T	0.523	0.517	0.989	0.0205964297986501	0.0087	0.01741	53386	77258	58749.13
2958543	chr3	rs1960401	16796423	G	T	0.523	0.517	0.988	0.0205964297986501	0.0087	0.01743	53386	77258	58749.13
2962928	chr3	rs9818076	16797020	T	A	0.523	0.517	0.988	0.0205964297986501	0.0087	0.01765	53386	77258	58749.13
2958070	chr3	rs9874190	16797298	G	A	0.523	0.517	0.988	0.0204984635773248	0.0087	0.01772	53386	77258	58749.13
2961932	chr3	rs113080155	16797646	T	A	0.958	0.961	0.99	-0.0300984478240329	0.0218	0.1685	53321	76996	58644.97
2968205	chr3	rs145446299	16797660	C	A	0.935	0.938	0.991	-0.0652961413926661	0.0176	0.0002085	53386	77258	58749.13
2951128	chr3	rs73029346	16797931	T	C	0.907	0.908	0.972	-0.0263953113595316	0.015	0.07921	53386	77258	58749.13
2970232	chr3	rs111273561	16797972	C	T	0.923	0.924	0.99	-0.0382004338153035	0.0163	0.01884	53386	77258	58749.13
2955661	chr3	rs144648527	16798035	C	T	0.935	0.938	0.99	-0.0652961413926661	0.0176	0.000209	53386	77258	58749.13
2971657	chr3	rs7619389	16798050	C	T	0.684	0.685	0.985	-0.0174005146801673	0.0093	0.0622	53386	77258	58749.13
2948929	chr3	rs148894814	16798203	C	T	0.985	0.985	0.824	-0.0343016316970211	0.0411	0.4042	47063	68751	52065.51
2962007	chr3	rs11720462	16798408	G	A	0.982	0.982	0.987	0.0088011559530687	0.0353	0.8023	45616	64806	49682.11
2951044	chr3	rs116309367	16798474	G	A	0.987	0.987	0.839	0.0575988723793984	0.0574	0.3159	29707	40073	31966.04
2961870	chr3	rs4447742	16798504	T	A	0.141	0.14	0.995	-0.0185000759845861	0.0124	0.1358	53386	77258	58749.13
2950739	chr3	rs4386483	16798585	T	G	0.141	0.14	0.995	-0.0186019483996616	0.0124	0.134	53386	77258	58749.13
2951356	chr3	rs4254640	16798656	A	T	0.141	0.14	0.995	-0.0181028726978536	0.0124	0.1439	53386	77258	58749.13
2951971	chr3	rs77452230	16798800	C	G	0.935	0.938	0.989	-0.0655950790984102	0.0176	0.0001961	53386	77258	58749.13
2963126	chr3	rs4632527	16798909	A	G	0.141	0.14	0.995	-0.0185000759845861	0.0124	0.1357	53386	77258	58749.13
2955935	chr3	rs115151243	16798928	G	A	0.935	0.938	0.989	-0.0652961413926661	0.0176	0.000207	53386	77258	58749.13
2963088	chr3	rs114461645	16799247	T	C	0.935	0.938	0.989	-0.0648052233661156	0.0176	0.0002327	53386	77258	58749.13
2962131	chr3	rs7624887	16799285	C	T	0.523	0.518	0.986	0.0208021276292633	0.0087	0.01625	53386	77258	58749.13
2964889	chr3	rs12485522	16799800	G	A	0.923	0.924	0.989	-0.0378991867540796	0.0163	0.01978	53386	77258	58749.13
2970889	chr3	rs116273528	16799871	T	C	0.935	0.938	0.989	-0.0649012535836979	0.0176	0.0002313	53386	77258	58749.13
2951021	chr3	rs6442637	16799933	T	A	0.141	0.14	0.996	-0.0185000759845861	0.0124	0.1364	53386	77258	58749.13
2956461	chr3	rs73029349	16800150	C	T	0.66	0.649	0.989	0.036997088886122	0.0091	4.741e-05	53386	77258	58749.13
2956390	chr3	rs76440436	16800678	G	T	0.951	0.951	0.924	-0.0300984478240329	0.0208	0.1475	53386	77258	58749.13
2953318	chr3	rs77198901	16800852	G	A	0.919	0.918	0.971	0.0093957216403621	0.016	0.5573	53386	77258	58749.13
2952818	chr3	rs9862635	16800875	C	G	0.659	0.649	0.988	0.0374980764200844	0.0091	3.777e-05	53386	77258	58749.13
2961044	chr3	rs76230299	16800902	T	G	0.935	0.938	0.988	-0.0646025231856585	0.0176	0.0002439	53386	77258	58749.13
2961112	chr3	rs9825004	16800927	A	G	0.684	0.685	0.984	-0.017502275136142	0.0093	0.06006	53386	77258	58749.13
2957946	chr3	rs116583336	16801152	G	A	0.935	0.938	0.988	-0.0646025231856585	0.0176	0.0002447	53386	77258	58749.13
2951390	chr3	rs9829920	16801747	A	C	0.141	0.14	0.997	-0.0180010511095525	0.0124	0.1458	53386	77258	58749.13
2970807	chr3	rs9310507	16802472	T	C	0.141	0.14	0.996	-0.0182963622831166	0.0124	0.1392	53386	77258	58749.13
2961252	chr3	rs77023402	16802585	G	A	0.873	0.869	0.972	0.0123039944561641	0.013	0.344	53386	77258	58749.13
2965132	chr3	rs2013962	16803004	G	T	0.683	0.685	0.983	-0.0180010511095525	0.0093	0.05376	53386	77258	58749.13
2962384	chr3	rs77856403	16803306	G	C	0.986	0.986	0.864	-0.0523991687992084	0.044	0.2339	45918	64506	49890.65
2959740	chr3	rs895949	16803374	G	A	0.685	0.687	0.983	-0.0170952954286372	0.0093	0.06806	53386	77258	58749.13
2945861	chr3	rs147980784	16804015	G	A	0.987	0.987	0.814	-0.0751007725092503	0.0488	0.1238	40884	58133	44916.15
2953555	chr3	rs2197914	16804066	C	T	0.523	0.517	0.983	0.0212036062510236	0.0087	0.01481	53386	77258	58749.13
2956807	chr3	rs7633264	16804100	T	C	0.683	0.685	0.982	-0.0181028726978536	0.0093	0.05293	53386	77258	58749.13
2948400	chr3	rs1075216	16804551	T	C	0.141	0.14	0.993	-0.0180010511095525	0.0124	0.1473	53386	77258	58749.13
2967657	chr3	rs1839328	16804683	G	C	0.141	0.14	0.993	-0.0177974390305806	0.0124	0.1519	53386	77258	58749.13
2968697	chr3	rs1597323	16804716	A	T	0.141	0.14	0.993	-0.0177974390305806	0.0124	0.152	53386	77258	58749.13
2956108	chr3	rs9809097	16804922	G	A	0.683	0.685	0.982	-0.0178992398878318	0.0093	0.05538	53386	77258	58749.13
2969411	chr3	rs75811930	16805109	C	T	0.935	0.938	0.988	-0.0638027918527484	0.0176	0.0002941	53386	77258	58749.13
2966240	chr3	rs9832793	16805262	T	C	0.457	0.455	0.983	0.0059025456526138	0.0087	0.4987	53386	77258	58749.13
2948023	chr3	rs75251224	16805275	T	C	0.984	0.985	0.879	-0.0449032281024259	0.0391	0.2505	51903	74052	56827.63
2950784	chr3	rs111387539	16805331	T	C	0.968	0.968	0.872	-0.0093031403261444	0.0262	0.7233	53386	77258	58749.13
2953542	chr3	rs34287391	16805686	T	C	0.813	0.818	0.987	-0.0322959448008212	0.0112	0.003786	53386	77258	58749.13
2969432	chr3	rs4685386	16806168	C	G	0.142	0.141	0.992	-0.0176040459483609	0.0124	0.1555	53386	77258	58749.13
2954898	chr3	rs4685387	16806429	G	A	0.209	0.205	0.991	0.0096037361426946	0.0107	0.3676	53386	77258	58749.13
2968921	chr3	rs12487067	16806732	G	A	0.925	0.926	0.978	-0.035596090043474	0.0166	0.03188	53386	77258	58749.13
2968258	chr3	rs7633187	16807149	C	G	0.814	0.818	0.987	-0.0313049258284153	0.0112	0.005096	53386	77258	58749.13
2960591	chr3	rs1079108	16807291	T	C	0.984	0.985	0.881	-0.0519040071504222	0.0384	0.1766	52738	76008	57951.85
2957144	chr3	rs76435092	16807498	A	G	0.922	0.923	0.988	-0.0363009797263316	0.0162	0.02517	53386	77258	58749.13
2946631	chr3	rs182630041	16807737	C	T	0.987	0.987	0.959	-0.0643038820008199	0.0478	0.1785	36866	51733	40444.54
2964959	chr3	rs2005035	16807742	A	G	0.138	0.138	0.994	-0.021101069908054	0.0125	0.09228	53386	77258	58749.13
2965982	chr3	rs73137304	16807919	T	C	0.934	0.937	0.994	-0.0628013642021005	0.0175	0.0003272	53386	77258	58749.13
2945372	chr3	rs73137306	16807960	A	G	0.934	0.937	0.993	-0.0626948883400778	0.0175	0.0003298	53386	77258	58749.13
2954428	chr3	rs978302	16808303	G	C	0.138	0.138	0.994	-0.0208968257129853	0.0125	0.09542	53386	77258	58749.13
2945640	chr3	rs73816214	16808899	G	T	0.981	0.982	0.987	0.0115035793834154	0.0348	0.7411	46822	66251	50947.25
2958878	chr3	rs116550411	16809027	C	T	0.973	0.973	0.847	0.001998002662673	0.0291	0.9459	53386	77258	58749.13
2950690	chr3	rs13087303	16809197	C	G	0.814	0.818	0.988	-0.0309954337025195	0.0112	0.005534	53386	77258	58749.13
2945780	chr3	rs114374573	16809624	G	A	0.974	0.973	0.956	0.0086028888072678	0.0277	0.7556	52391	75333	57448.48
2962319	chr3	rs6808150	16809683	T	C	0.204	0.201	0.999	0.0076010387728197	0.0107	0.48	53386	77258	58749.13
2960045	chr3	rs77178478	16810119	A	G	0.953	0.951	0.966	0.0134984841513417	0.0206	0.5117	53386	77258	58749.13
2958140	chr3	rs4684299	16810266	C	T	0.52	0.515	0.982	0.0182033098538737	0.0087	0.03633	53386	77258	58749.13
2953331	chr3	rs13068469	16811605	G	A	0.966	0.966	0.872	-0.0729040817360731	0.0258	0.004704	52493	75664	57604.43
2953502	chr3	rs74451800	16811642	C	A	0.934	0.937	0.996	-0.0631954234971474	0.0175	0.0003004	53386	77258	58749.13
2971489	chr3	rs2242003	16811826	C	T	0.656	0.647	0.985	0.0341018649449722	0.0091	0.0001754	53386	77258	58749.13
2960994	chr3	rs71539629	16811902	T	G	0.961	0.963	0.967	-0.0708946787765477	0.0228	0.0019	53322	76999	58646.49
2947077	chr3	rs12491006	16812479	T	A	0.922	0.923	0.99	-0.0364046818937998	0.0162	0.02426	53386	77258	58749.13
2969052	chr3	rs1375629	16812671	T	C	0.138	0.138	0.997	-0.0198966317144566	0.0125	0.1116	53386	77258	58749.13
2948138	chr3	rs2218736	16812771	T	C	0.14	0.139	0.996	-0.0181028726978536	0.0124	0.146	53386	77258	58749.13
2953273	chr3	rs67357105	16812908	A	G	0.934	0.937	0.996	-0.0622052453438987	0.0175	0.0003686	53386	77258	58749.13
2968454	chr3	rs66532075	16812935	G	A	0.975	0.975	0.96	-0.048203336386541	0.0286	0.09149	52100	74974	57103.65
2949718	chr3	rs71539631	16813120	G	A	0.934	0.937	0.996	-0.0622052453438987	0.0175	0.0003747	53386	77258	58749.13
2950418	chr3	rs79099706	16814022	C	T	0.982	0.982	0.985	0.0115035793834154	0.0355	0.7465	45609	64784	49671.38
2962483	chr3	rs78392433	16814175	T	C	0.934	0.937	0.996	-0.0623968162257107	0.0175	0.0003547	53386	77258	58749.13
2962751	chr3	rs141982925	16814233	C	A	0.984	0.984	0.821	0.0263010744193707	0.0388	0.4979	51349	73635	56534.07
2967291	chr3	rs7641599	16815187	C	T	0.207	0.203	0.996	0.0087020272939009	0.0107	0.4174	53386	77258	58749.13
2964494	chr3	rs7641839	16815253	G	A	0.207	0.203	0.996	0.0086028888072678	0.0107	0.4191	53386	77258	58749.13
2946209	chr3	rs7653882	16815486	T	C	0.138	0.138	0.993	-0.01999864650669	0.0125	0.111	53386	77258	58749.13
2970609	chr3	rs4685388	16815524	G	A	0.207	0.202	0.996	0.0089993837968006	0.0107	0.398	53386	77258	58749.13
2966861	chr3	rs7642149	16815553	G	A	0.959	0.962	0.982	-0.034198147379977	0.0222	0.123	53321	76996	58644.97
2946072	chr3	rs4685389	16815611	G	A	0.205	0.201	0.996	0.0077995046323818	0.0107	0.4651	53386	77258	58749.13
2958113	chr3	rs147568471	16815626	G	A	0.958	0.959	0.98	-0.0741956683066094	0.0216	0.000608	53386	77258	58749.13
2956791	chr3	rs138896549	16816000	G	T	0.977	0.976	0.729	0.0389995348490096	0.0337	0.247	53386	77258	58749.13
2957384	chr3	rs2084532	16816193	C	T	0.206	0.202	0.995	0.009197572354042	0.0107	0.3903	53386	77258	58749.13
2962554	chr3	rs115929194	16816503	G	T	0.982	0.981	0.949	-0.0341050206499513	0.0339	0.3133	51555	73827	56397.1
2948027	chr3	rs114468079	16816504	C	T	0.982	0.981	0.949	-0.0344982814075965	0.0339	0.3083	51555	73827	56397.1
2970114	chr3	rs17042733	16816702	G	A	0.981	0.982	0.988	0.0149969810059077	0.0346	0.6644	46753	65975	50836.85
2961257	chr3	rs12634691	16817585	G	A	0.613	0.619	0.981	-0.0335981494309355	0.0089	0.0001651	53386	77258	58749.13
2970184	chr3	rs7616121	16817857	T	C	0.928	0.932	0.996	-0.0657018642254792	0.0168	9.303e-05	53386	77258	58749.13
2971144	chr3	rs12492955	16818119	C	G	0.922	0.923	0.99	-0.0355028330426552	0.0162	0.02829	53386	77258	58749.13
2968688	chr3	rs12486503	16818147	A	G	0.922	0.923	0.991	-0.035596090043474	0.0162	0.02768	53386	77258	58749.13
2951182	chr3	rs6784278	16819091	A	G	0.929	0.933	0.996	-0.0657979805904322	0.017	0.0001047	53386	77258	58749.13
2950995	chr3	rs6442639	16819132	T	C	0.477	0.487	0.982	-0.0438996422900184	0.0087	4.038e-07	53386	77258	58749.13
2961074	chr3	rs145184066	16819565	C	T	0.976	0.978	0.968	-0.0462952789853036	0.0294	0.1146	52560	74753	57570.01
2953529	chr3	rs4410430	16819939	C	T	0.814	0.818	0.988	-0.0323992324466777	0.0112	0.003693	53386	77258	58749.13
2953878	chr3	rs138125180	16820066	G	T	0.984	0.983	0.944	-0.0208049294331883	0.0364	0.5685	48244	71473	53698.27
2953039	chr3	rs149253833	16820813	A	G	0.934	0.937	0.997	-0.0625990697565225	0.0175	0.0003369	53386	77258	58749.13
2950549	chr3	rs59959289	16820967	A	G	0.928	0.932	0.996	-0.0659047873877183	0.0168	8.75e-05	53386	77258	58749.13
2959200	chr3	rs71310366	16821378	G	A	0.686	0.687	0.981	-0.0165969709073694	0.0094	0.07575	53386	77258	58749.13
2971084	chr3	rs150186272	16821813	A	T	0.986	0.986	0.899	-0.0751007725092503	0.0442	0.08956	40471	59884	45295.88
2959382	chr3	rs145711891	16822078	T	C	0.873	0.87	0.968	0.0107025231331357	0.0131	0.413	53386	77258	58749.13
2954931	chr3	rs56237838	16822245	G	A	0.864	0.868	0.989	-0.0274020297483382	0.0127	0.03082	53386	77258	58749.13
2949181	chr3	rs143070811	16822369	A	G	0.928	0.932	0.995	-0.0659047873877183	0.0168	8.704e-05	53386	77258	58749.13
2964877	chr3	rs143087891	16822990	A	G	0.655	0.646	0.977	0.0341018649449722	0.0091	0.0001898	53386	77258	58749.13
2945547	chr3	rs139102823	16823003	A	C	0.934	0.937	0.997	-0.0625032603532887	0.0175	0.0003455	53386	77258	58749.13
2966823	chr3	rs144368976	16823222	G	A	0.934	0.937	0.997	-0.0625032603532887	0.0175	0.0003437	53386	77258	58749.13
2969594	chr3	rs145365659	16823247	C	A	0.934	0.937	0.997	-0.0625032603532887	0.0175	0.0003477	53386	77258	58749.13
2971429	chr3	rs78065838	16823332	C	G	0.981	0.982	0.989	0.0134984841513417	0.0344	0.6954	46963	66141	51022.27
2961555	chr3	rs6806739	16823367	C	T	0.928	0.932	0.996	-0.0657018642254792	0.0168	9.298e-05	53386	77258	58749.13
2948124	chr3	rs115580151	16823955	C	T	0.934	0.937	0.997	-0.0625032603532887	0.0175	0.0003489	53386	77258	58749.13
2971608	chr3	rs79153611	16824390	G	T	0.934	0.937	0.997	-0.0623968162257107	0.0175	0.0003549	53386	77258	58749.13
2970561	chr3	rs190038061	16824422	T	A	0.971	0.97	0.955	-0.0043996643446871	0.0261	0.8657	53386	77258	58749.13
2970603	chr3	rs114039358	16824532	C	T	0.974	0.974	0.96	-0.0704975744133774	0.0275	0.01033	53284	76927	58593.19
2954320	chr3	rs73137338	16825132	G	A	0.928	0.932	0.996	-0.0660970683749259	0.0168	8.301e-05	53386	77258	58749.13
2962949	chr3	rs73137341	16825271	A	G	0.928	0.932	0.996	-0.0660970683749259	0.0168	8.242e-05	53386	77258	58749.13
2955639	chr3	rs73137343	16825358	A	C	0.927	0.931	0.996	-0.0671018035407359	0.0167	6.169e-05	53386	77258	58749.13
2946646	chr3	rs79124923	16825628	G	A	0.928	0.932	0.996	-0.0660009232598249	0.0168	8.677e-05	53386	77258	58749.13
2952032	chr3	rs17042742	16825831	A	G	0.928	0.932	0.996	-0.0662039071233048	0.0168	8.065e-05	53386	77258	58749.13
2971538	chr3	rs6793152	16826591	A	G	0.928	0.932	0.996	-0.0660009232598249	0.0168	8.619e-05	53386	77258	58749.13
2944992	chr3	rs1449527	16827191	A	G	0.928	0.932	0.996	-0.0657018642254792	0.0168	9.41e-05	53386	77258	58749.13
2966283	chr3	rs1449528	16827373	T	G	0.928	0.932	0.996	-0.0657979805904322	0.0168	8.947e-05	53386	77258	58749.13
2959600	chr3	rs1449529	16827383	C	G	0.928	0.932	0.996	-0.0657979805904322	0.0168	9.027e-05	53386	77258	58749.13
2946293	chr3	rs1449530	16827458	T	C	0.928	0.932	0.996	-0.0663962456396854	0.0168	7.766e-05	53386	77258	58749.13
2961803	chr3	rs79098015	16827630	T	C	0.928	0.932	0.996	-0.0657018642254792	0.0168	9.49e-05	53386	77258	58749.13
2970397	chr3	rs77238161	16827659	A	G	0.934	0.937	0.997	-0.0623010261973793	0.0175	0.000364	53386	77258	58749.13
2971310	chr3	rs75915041	16827735	T	C	0.928	0.932	0.996	-0.0657018642254792	0.0168	9.485e-05	53386	77258	58749.13
2966326	chr3	rs73137354	16827838	A	G	0.928	0.932	0.996	-0.0657979805904322	0.0168	9.021e-05	53386	77258	58749.13
2958056	chr3	rs73137356	16827925	T	C	0.928	0.932	0.996	-0.0657979805904322	0.0168	9.014e-05	53386	77258	58749.13
2970734	chr3	rs17042743	16827968	G	T	0.928	0.932	0.997	-0.0655950790984102	0.0168	9.522e-05	53386	77258	58749.13
2948410	chr3	rs116051834	16828143	G	T	0.934	0.937	0.997	-0.0623010261973793	0.0175	0.0003652	53386	77258	58749.13
2949202	chr3	rs6788628	16828590	T	C	0.588	0.594	0.977	-0.0366951051877892	0.0088	3.379e-05	53386	77258	58749.13
2950110	chr3	rs76433310	16828917	T	C	0.928	0.932	0.997	-0.0662039071233048	0.0168	8.202e-05	53386	77258	58749.13
2971954	chr3	rs7647043	16829453	A	G	0.661	0.662	0.979	-0.0201006717070029	0.0092	0.02899	53386	77258	58749.13
2947113	chr3	rs137919855	16829550	G	A	0.988	0.986	0.831	0.159803245363352	0.0476	0.000793	42584	57819	45799.92
2967552	chr3	rs76062350	16830330	C	T	0.928	0.932	0.997	-0.066503116358279	0.0168	7.542e-05	53386	77258	58749.13
2968774	chr3	rs78263074	16830544	T	A	0.96	0.962	0.979	-0.0315009870620622	0.0224	0.1597	53321	76996	58644.97
2952474	chr3	rs114061458	16830612	C	T	0.987	0.987	0.968	-0.0473012731180131	0.0462	0.3062	38383	56054	42388.69
2946616	chr3	rs79268784	16830722	A	G	0.92	0.918	0.963	0.009197572354042	0.0161	0.5692	53386	77258	58749.13
2954927	chr3	rs112715118	16830958	A	G	0.922	0.923	0.992	-0.0346949697968869	0.0162	0.03164	53386	77258	58749.13
2952368	chr3	rs6442640	16832710	A	T	0.927	0.932	0.998	-0.066300071757232	0.0167	7.621e-05	53386	77258	58749.13
2962699	chr3	rs6442641	16832828	C	T	0.927	0.932	0.999	-0.0659047873877183	0.0168	8.339e-05	53386	77258	58749.13
2971553	chr3	rs71310367	16833455	G	C	0.981	0.981	0.753	0.0035038543266769	0.0372	0.9248	52356	74346	57385.67
2956633	chr3	rs114735724	16833627	G	A	0.988	0.988	0.813	0.0320992618599997	0.0564	0.57	31903	47900	35528.59
2962803	chr3	rs7645840	16834160	A	C	0.927	0.932	0.998	-0.0662039071233048	0.0168	7.947e-05	53386	77258	58749.13
2947089	chr3	rs6442642	16834443	G	T	0.927	0.932	0.998	-0.0662039071233048	0.0167	7.704e-05	53386	77258	58749.13
2963571	chr3	rs7627384	16835538	G	A	0.927	0.932	0.999	-0.066300071757232	0.0168	7.548e-05	53386	77258	58749.13
2956466	chr3	rs76653237	16835968	T	C	0.93	0.934	0.999	-0.0654028946007014	0.017	0.0001193	53386	77258	58749.13
2966695	chr3	rs59791726	16836233	A	G	0.927	0.932	0.999	-0.0662039071233048	0.0168	7.821e-05	53386	77258	58749.13
2949640	chr3	rs75442136	16836385	A	G	0.934	0.937	0.999	-0.0620030714417325	0.0175	0.0003826	53386	77258	58749.13
2953201	chr3	rs138483263	16836784	G	A	0.984	0.983	0.936	0.0274984287018097	0.0371	0.4596	47582	69191	52555.96
2972237	chr3	rs78550484	16838079	C	T	0.93	0.934	0.999	-0.0646985339389367	0.017	0.0001394	53386	77258	58749.13
2946628	chr3	rs9866541	16838450	A	C	0.452	0.462	0.98	-0.0471964348309747	0.0087	6.13e-08	53386	77258	58749.13
2969699	chr3	rs59977751	16838519	A	G	0.872	0.869	0.966	0.0114047182634362	0.0131	0.3838	53386	77258	58749.13
2946945	chr3	rs17042747	16838608	A	G	0.93	0.933	1.0	-0.0649012535836979	0.017	0.0001308	53386	77258	58749.13
2955619	chr3	rs117298252	16838617	C	T	0.934	0.937	0.999	-0.0620988329318545	0.0175	0.0003756	53386	77258	58749.13
2959143	chr3	rs74509714	16838732	C	A	0.93	0.934	0.999	-0.0646985339389367	0.017	0.0001383	53386	77258	58749.13
2963291	chr3	rs79720989	16838929	G	T	0.927	0.932	0.999	-0.0663962456396854	0.0168	7.439e-05	53386	77258	58749.13
2946602	chr3	rs117603060	16838959	A	G	0.958	0.959	0.983	-0.0719042482916749	0.0216	0.0008892	53386	77258	58749.13
2947080	chr3	rs79129768	16839300	G	T	0.92	0.918	0.963	0.0089993837968006	0.0161	0.5769	53386	77258	58749.13
2961838	chr3	rs116210598	16839803	G	A	0.934	0.937	0.999	-0.0613011005766046	0.0175	0.0004407	53386	77258	58749.13
2957011	chr3	rs13317987	16840002	T	G	0.791	0.795	0.993	-0.0343016316970211	0.0106	0.001289	53386	77258	58749.13
2960963	chr3	rs9849026	16840433	A	G	0.132	0.133	0.968	-0.0267033828345498	0.0129	0.03811	53386	77258	58749.13
2971651	chr3	rs74926168	16840580	A	C	0.93	0.933	1.0	-0.0643038820008199	0.017	0.0001516	53386	77258	58749.13
2963513	chr3	rs1449532	16840626	G	T	0.93	0.934	1.0	-0.0649972930239685	0.017	0.0001288	53386	77258	58749.13
2951614	chr3	rs1449531	16840813	C	T	0.93	0.934	1.0	-0.0646025231856585	0.017	0.0001399	53386	77258	58749.13
2960088	chr3	rs1349228	16841071	T	C	0.952	0.954	0.971	-0.0114047880634385	0.0206	0.579	53386	77258	58749.13
2958206	chr3	rs74727107	16841130	C	A	0.928	0.932	1.0	-0.0662039071233048	0.0168	7.895e-05	53386	77258	58749.13
2960625	chr3	rs79092177	16841131	C	G	0.928	0.932	1.0	-0.0662039071233048	0.0168	7.905e-05	53386	77258	58749.13
2945517	chr3	rs11920169	16841786	T	G	0.927	0.932	1.0	-0.0663962456396854	0.0168	7.521e-05	53386	77258	58749.13
2968518	chr3	rs11916127	16841847	G	A	0.927	0.932	1.0	-0.066300071757232	0.0168	7.536e-05	53386	77258	58749.13
2964206	chr3	rs80301259	16842228	A	T	0.954	0.953	0.895	0.0195967237465575	0.0217	0.3664	53386	77258	58749.13
2971416	chr3	rs146507932	16842629	A	G	0.984	0.983	0.937	0.0274984287018097	0.0371	0.4589	47582	69191	52555.96
2954761	chr3	rs6800488	16842697	T	C	0.927	0.932	1.0	-0.0663962456396854	0.0168	7.499e-05	53386	77258	58749.13
2971337	chr3	rs10510465	16843044	A	G	0.927	0.932	1.0	-0.0660970683749259	0.0168	7.974e-05	53386	77258	58749.13
2967857	chr3	rs4684303	16843737	C	T	0.72	0.727	0.992	-0.0488016642355575	0.0096	4.179e-07	53386	77258	58749.13
2957049	chr3	rs76595911	16844801	C	T	0.978	0.978	0.858	-0.0315009870620622	0.0319	0.3242	52771	75179	57830.31
2966400	chr3	rs116524776	16844802	G	A	0.988	0.988	0.795	0.0669013524517588	0.0538	0.2141	37794	50474	40835.91
2967432	chr3	rs9857592	16845144	T	A	0.702	0.711	0.991	-0.0449973659307358	0.0095	1.994e-06	53386	77258	58749.13
2966983	chr3	rs9858071	16845406	T	C	0.702	0.71	0.992	-0.0449032281024259	0.0095	2.047e-06	53386	77258	58749.13
2960309	chr3	rs78011814	16845444	C	T	0.983	0.984	0.949	-0.0388967656299467	0.0358	0.278	50473	71793	55467.08
2966029	chr3	rs895941	16846216	A	C	0.7	0.709	0.991	-0.0456042446050211	0.0094	1.379e-06	53386	77258	58749.13
2972040	chr3	rs73816227	16846290	T	C	0.978	0.979	0.998	-0.0129028853555234	0.03	0.6658	52561	74857	57544.89
2947852	chr3	rs57998911	16846379	T	C	0.978	0.979	0.998	-0.0130953713122409	0.03	0.663	52561	74857	57544.89
2964132	chr3	rs74626709	16846742	T	C	0.92	0.918	0.958	0.0096037361426946	0.0161	0.5535	53386	77258	58749.13
2968892	chr3	rs9881798	16846967	A	C	0.581	0.593	0.987	-0.0523991687992084	0.0088	2.345e-09	53386	77258	58749.13
2972064	chr3	rs9868600	16847424	T	C	0.7	0.709	0.992	-0.0453949344903922	0.0094	1.56e-06	53386	77258	58749.13
2961086	chr3	rs55824843	16847771	T	G	0.791	0.795	0.996	-0.0331018715051171	0.0106	0.001864	53386	77258	58749.13
2950011	chr3	rs6442643	16848081	C	T	0.766	0.772	0.996	-0.0320997276601081	0.0102	0.001689	53386	77258	58749.13
2963188	chr3	rs12493114	16848816	C	T	0.922	0.923	0.994	-0.0329985112635755	0.0161	0.04074	53386	77258	58749.13
2967329	chr3	rs7629352	16848835	A	G	0.688	0.695	0.996	-0.0386992491392765	0.0093	3.323e-05	53386	77258	58749.13
2961456	chr3	rs78315189	16848893	G	T	0.959	0.962	0.974	-0.0293979151845611	0.0223	0.1871	53386	77258	58749.13
2950027	chr3	rs9854865	16848919	C	T	0.79	0.794	0.997	-0.0343016316970211	0.0106	0.001234	53386	77258	58749.13
2964775	chr3	rs57892172	16849037	G	A	0.979	0.979	0.927	0.0150954876453349	0.0316	0.6331	52459	76053	57891.31
2959231	chr3	rs7610118	16849374	C	T	0.688	0.695	0.996	-0.0380030548002074	0.0093	4.497e-05	53386	77258	58749.13
2946142	chr3	rs4685393	16849828	G	A	0.784	0.789	0.997	-0.036798848237098	0.0105	0.0004558	53386	77258	58749.13
2960958	chr3	rs116495988	16850459	C	T	0.973	0.973	0.817	-0.001300845733048	0.0296	0.9643	53386	77258	58749.13
2965728	chr3	rs75827730	16850527	T	C	0.922	0.923	0.996	-0.0325955083699338	0.0161	0.04317	53386	77258	58749.13
2955686	chr3	rs55855024	16850764	C	A	0.688	0.695	0.997	-0.0380030548002074	0.0093	4.573e-05	53386	77258	58749.13
2955667	chr3	rs7625399	16850944	T	C	0.904	0.906	0.996	-0.0231048737150968	0.0147	0.1148	53386	77258	58749.13
2963379	chr3	rs17042757	16851033	G	A	0.784	0.789	0.997	-0.0370997639570267	0.0105	0.0004115	53386	77258	58749.13
2956238	chr3	rs748832	16851202	A	G	0.622	0.632	0.993	-0.0505987987633697	0.0089	1.323e-08	53386	77258	58749.13
2950157	chr3	rs150810451	16851237	C	T	0.986	0.988	0.822	-0.160896716585162	0.0537	0.002736	32925	47501	36115.4
2947171	chr3	rs80114663	16851292	T	G	0.922	0.923	0.996	-0.032502530761974	0.0161	0.04372	53386	77258	58749.13
2949796	chr3	rs12107332	16851434	C	G	0.774	0.766	0.933	0.0435000054458512	0.0106	3.893e-05	53386	77258	58749.13
2955333	chr3	rs35992988	16851665	C	T	0.873	0.87	0.959	0.0127977582298607	0.0131	0.3292	53386	77258	58749.13
2962879	chr3	rs6800583	16851755	G	A	0.622	0.632	0.992	-0.0499047851286405	0.0089	2.076e-08	53386	77258	58749.13
2967599	chr3	rs12491858	16852360	G	C	0.922	0.923	0.995	-0.0326988269632397	0.0161	0.04271	53386	77258	58749.13
2946661	chr3	rs7625233	16852736	A	G	0.622	0.632	0.993	-0.0503043099097479	0.0089	1.594e-08	53386	77258	58749.13
2964120	chr3	rs6442644	16852853	T	G	0.686	0.693	0.997	-0.0382004338153035	0.0093	3.968e-05	53386	77258	58749.13
2955348	chr3	rs2122256	16853153	T	G	0.784	0.79	0.998	-0.0388967656299467	0.0105	0.0002171	53386	77258	58749.13
2966714	chr3	rs60804314	16853198	G	T	0.981	0.981	0.999	0.0087020272939009	0.0339	0.7981	46898	65882	50918.35
2958331	chr3	rs7650452	16853395	G	T	0.981	0.981	1.0	0.0067968490002727	0.034	0.8405	46898	65882	50918.35
2946684	chr3	rs75835552	16853709	T	A	0.96	0.961	0.982	-0.0773995372615036	0.0221	0.0004756	53386	77258	58749.13
2963560	chr3	rs78316666	16853843	T	C	0.936	0.939	0.998	-0.0654028946007014	0.0177	0.0002225	53386	77258	58749.13
2971278	chr3	rs1823369	16854284	C	T	0.758	0.764	0.999	-0.0349952529972629	0.0101	0.0005059	53386	77258	58749.13
2963592	chr3	rs1823368	16854379	T	C	0.758	0.764	0.999	-0.0349952529972629	0.0101	0.0005021	53386	77258	58749.13
2965720	chr3	rs2053453	16854419	G	A	0.981	0.981	0.999	0.0082954970241069	0.0339	0.8069	46898	65882	50918.35
2962014	chr3	rs75960790	16854479	T	C	0.96	0.961	0.982	-0.0776048483355155	0.0221	0.0004556	53386	77258	58749.13
2947826	chr3	rs2053452	16854664	A	T	0.758	0.764	0.998	-0.0349952529972629	0.0101	0.0005038	53386	77258	58749.13
2955411	chr3	rs80246140	16854770	T	G	0.922	0.923	0.994	-0.0322959448008212	0.0161	0.04545	53386	77258	58749.13
2964803	chr3	rs12494521	16855122	C	T	0.922	0.923	0.994	-0.0322029950400999	0.0161	0.04563	53386	77258	58749.13
2955046	chr3	rs6764961	16855325	C	T	0.0702	0.0693	0.913	-0.0045001103249234	0.0177	0.7997	53386	77258	58749.13
2947465	chr3	rs73816228	16855334	T	C	0.981	0.981	0.999	0.007997931111062	0.0339	0.8129	46898	65882	50918.35
2972108	chr3	rs6765066	16855439	C	G	0.776	0.781	0.997	-0.0390007373497326	0.0104	0.0001691	53386	77258	58749.13
2959748	chr3	rs79721122	16855520	A	G	0.922	0.923	0.993	-0.0322029950400999	0.0161	0.04589	53386	77258	58749.13
2971959	chr3	rs55808540	16855757	T	C	0.782	0.786	0.998	-0.0363009797263316	0.0105	0.0005173	53386	77258	58749.13
2971774	chr3	rs6765532	16855859	C	T	0.981	0.981	0.998	0.007997931111062	0.0339	0.8146	46898	65882	50918.35
2949913	chr3	rs6778524	16855953	T	C	0.981	0.981	0.998	0.0078987227933553	0.0339	0.8148	46898	65882	50918.35
2954194	chr3	rs6765673	16856032	C	T	0.758	0.764	0.997	-0.0350988198393953	0.0101	0.0005025	53386	77258	58749.13
2944706	chr3	rs77313272	16856043	A	G	0.922	0.923	0.993	-0.0320997276601081	0.0161	0.04631	53386	77258	58749.13
2967000	chr3	rs11918777	16856216	A	C	0.615	0.626	0.993	-0.0521041493573948	0.0089	4.493e-09	53386	77258	58749.13
2970806	chr3	rs75389833	16856295	T	A	0.981	0.981	0.998	0.0066975214477213	0.034	0.8445	46898	65882	50918.35
2945520	chr3	rs79900632	16856310	A	C	0.981	0.981	0.998	0.0063001125484799	0.034	0.8521	46898	65882	50918.35
2945898	chr3	rs76190750	16856433	C	T	0.92	0.919	0.953	0.0099998345783334	0.0162	0.5361	53386	77258	58749.13
2952199	chr3	rs73816229	16856568	A	C	0.918	0.922	0.996	-0.0476997588774203	0.0158	0.00256	53386	77258	58749.13
2955468	chr3	rs9813513	16856682	T	C	0.615	0.626	0.992	-0.0517986852338873	0.0089	5.471e-09	53386	77258	58749.13
2950211	chr3	rs9813661	16856778	T	G	0.776	0.782	0.996	-0.0394999521368577	0.0104	0.0001383	53386	77258	58749.13
2949173	chr3	rs73816230	16856969	C	A	0.981	0.981	0.997	0.0075017910703226	0.0341	0.8267	46898	65882	50918.35
2949390	chr3	rs74558031	16857027	A	G	0.922	0.923	0.993	-0.0306035477981776	0.0161	0.05768	53386	77258	58749.13
2949642	chr3	rs75633766	16857055	A	G	0.936	0.939	0.998	-0.0657979805904322	0.0177	0.0002033	53386	77258	58749.13
2961740	chr3	rs77594818	16857123	A	G	0.936	0.939	0.998	-0.0654989822326957	0.0177	0.00022	53386	77258	58749.13
2956745	chr3	rs748439	16857534	A	T	0.615	0.625	0.992	-0.0513985630860003	0.0089	7.148e-09	53386	77258	58749.13
2952417	chr3	rs748440	16857569	C	T	0.789	0.793	0.998	-0.0366017456445608	0.0106	0.0005431	53386	77258	58749.13
2955648	chr3	rs73031366	16857966	T	C	0.981	0.982	0.753	-0.0701006276794891	0.0371	0.05844	51484	75143	56800.54
2960845	chr3	rs75301430	16858137	T	C	0.936	0.939	0.998	-0.0651040143320462	0.0177	0.0002323	53386	77258	58749.13
2945168	chr3	rs73139272	16858468	G	T	0.854	0.859	0.991	-0.0473956369746291	0.0123	0.0001137	53386	77258	58749.13
2956886	chr3	rs114668760	16858505	A	G	0.963	0.962	0.845	0.0332993704009261	0.0246	0.1751	53386	77258	58749.13
2952384	chr3	rs73139274	16858522	C	G	0.854	0.859	0.992	-0.0478046499481398	0.0123	0.0001002	53386	77258	58749.13
2945814	chr3	rs79062043	16858772	A	G	0.936	0.939	0.999	-0.0646025231856585	0.0177	0.0002585	53386	77258	58749.13
2954892	chr3	rs9842181	16858980	A	G	0.7	0.709	0.995	-0.048896169787829	0.0094	2.134e-07	53386	77258	58749.13
2966124	chr3	rs9883851	16859074	C	T	0.765	0.771	0.998	-0.0361039752308815	0.0102	0.0003856	53386	77258	58749.13
2957320	chr3	rs9884007	16859114	C	T	0.765	0.771	0.998	-0.0361972883118878	0.0102	0.0003684	53386	77258	58749.13
2948842	chr3	rs9884040	16859162	C	T	0.765	0.771	0.998	-0.0361972883118878	0.0102	0.0003795	53386	77258	58749.13
2970047	chr3	rs34902402	16859262	C	G	0.921	0.921	0.992	-0.0272992569378225	0.016	0.0883	53386	77258	58749.13
2967720	chr3	rs146268226	16859489	T	C	0.978	0.976	0.772	0.0885967862306421	0.0328	0.006832	53386	77258	58749.13
2966200	chr3	rs9310508	16859552	C	T	0.765	0.771	0.998	-0.0361972883118878	0.0102	0.0003768	53386	77258	58749.13
2964986	chr3	rs6779302	16859710	G	T	0.619	0.629	0.993	-0.0521041493573948	0.0089	4.813e-09	53386	77258	58749.13
2956768	chr3	rs12489683	16860006	C	G	0.921	0.921	0.993	-0.0267033828345498	0.016	0.09474	53386	77258	58749.13
2969878	chr3	rs6782026	16860151	C	T	0.781	0.786	0.998	-0.0401035026973339	0.0104	0.0001241	53386	77258	58749.13
2964404	chr3	rs150499082	16860265	A	G	0.987	0.985	0.827	0.183296081790182	0.0464	7.847e-05	42526	57899	45787.51
2969842	chr3	rs112451139	16860431	G	A	0.92	0.918	0.948	0.0126990249774084	0.0162	0.4338	53386	77258	58749.13
2949007	chr3	rs9836131	16860824	G	A	0.765	0.771	0.999	-0.0356997191343252	0.0102	0.0004414	53386	77258	58749.13
2946721	chr3	rs9840099	16861189	C	T	0.781	0.786	0.998	-0.0396976268585458	0.0104	0.0001413	53386	77258	58749.13
2957892	chr3	rs115864771	16861414	A	G	0.982	0.982	0.754	0.0135971385060249	0.038	0.7193	52452	73857	57321.45
2966631	chr3	rs2347653	16861506	T	A	0.765	0.771	0.998	-0.0353992243518656	0.0102	0.0004908	53386	77258	58749.13
2961066	chr3	rs115030136	16861564	T	C	0.986	0.986	0.758	-0.0426987545331152	0.0567	0.4508	30779	44084	33347.93
2949668	chr3	rs73031373	16862020	A	G	0.98	0.98	0.791	-0.0473956369746291	0.0362	0.19	49656	70743	54306.52
2953843	chr3	rs76401188	16862223	C	T	0.936	0.939	0.999	-0.0641972460452074	0.0177	0.0002758	53386	77258	58749.13
2968491	chr3	rs6442645	16862396	A	G	0.765	0.771	0.998	-0.035596090043474	0.0102	0.0004687	53386	77258	58749.13
2969195	chr3	rs7617959	16862555	G	C	0.615	0.626	0.993	-0.0527996915922012	0.0089	2.651e-09	53386	77258	58749.13
2968578	chr3	rs9846711	16862873	C	T	0.614	0.626	0.994	-0.0534957179427506	0.0089	1.616e-09	53386	77258	58749.13
2962814	chr3	rs9809105	16862897	A	G	0.781	0.786	0.998	-0.0393023164827424	0.0104	0.0001661	53386	77258	58749.13
2952347	chr3	rs9847099	16862955	G	C	0.765	0.771	0.998	-0.0356997191343252	0.0102	0.0004571	53386	77258	58749.13
2971929	chr3	rs116338533	16863031	A	T	0.966	0.965	0.85	0.0255995183002125	0.0257	0.3182	53386	77258	58749.13
2968536	chr3	rs13063785	16863211	C	A	0.79	0.795	0.997	-0.0383978517965666	0.0106	0.0002975	53386	77258	58749.13
2950735	chr3	rs9870893	16863267	T	G	0.619	0.629	0.993	-0.0521041493573948	0.0089	4.665e-09	53386	77258	58749.13
2971087	chr3	rs9871051	16863350	T	C	0.765	0.771	0.997	-0.0355028330426552	0.0102	0.0004849	53386	77258	58749.13
2945324	chr3	rs9851732	16863569	G	A	0.765	0.771	0.997	-0.0350988198393953	0.0102	0.0005669	53386	77258	58749.13
2946928	chr3	rs75616616	16863638	G	A	0.987	0.987	0.89	-0.0763952012537135	0.0521	0.1427	32702	47086	35782.54
2949710	chr3	rs59577711	16864223	G	A	0.983	0.983	0.987	0.0108014536938559	0.0367	0.7694	45729	64456	49689.94
2950923	chr3	rs148187614	16864362	G	A	0.987	0.985	0.82	0.178899039992625	0.0461	0.0001051	43365	58737	46626.01
2944864	chr3	rs12496932	16864743	T	C	0.921	0.921	0.993	-0.0282040203730758	0.016	0.07833	53386	77258	58749.13
2963689	chr3	rs73816234	16865013	G	T	0.983	0.983	0.987	0.009197572354042	0.0362	0.799	46000	64776	49983.41
2947348	chr3	rs9882532	16865845	T	C	0.629	0.639	0.993	-0.0536012187552047	0.0089	2.034e-09	53386	77258	58749.13
2970581	chr3	rs11716860	16865943	C	G	0.773	0.779	0.989	-0.0458031298018141	0.0104	9.773e-06	53386	77258	58749.13
2953599	chr3	rs9867227	16866253	G	A	0.708	0.717	0.996	-0.0484972070855493	0.0095	3.39e-07	53386	77258	58749.13
2960348	chr3	rs9867422	16866544	C	T	0.983	0.984	0.972	-0.0426987545331152	0.0352	0.2249	51194	68188	55413.33
2947533	chr3	rs113272693	16867021	C	T	0.984	0.985	0.962	-0.0536012187552047	0.039	0.169	46158	62054	49958.12
2971159	chr3	rs115452195	16867898	T	C	0.959	0.961	0.981	-0.0767946549790727	0.022	0.0004966	53386	77258	58749.13
2952394	chr3	rs11712047	16868147	A	G	0.789	0.794	0.996	-0.0401035026973339	0.0106	0.0001546	53386	77258	58749.13
2952291	chr3	rs11720017	16868367	C	T	0.789	0.795	0.995	-0.0393023164827424	0.0106	0.0002161	53386	77258	58749.13
2968832	chr3	rs1866862	16868616	A	T	0.607	0.62	0.991	-0.0559039069452338	0.0089	2.732e-10	53386	77258	58749.13
2962310	chr3	rs1866861	16868913	C	G	0.689	0.697	0.995	-0.0416035498550752	0.0093	8.272e-06	53386	77258	58749.13
2955089	chr3	rs2053451	16868976	A	T	0.689	0.697	0.995	-0.0416035498550752	0.0093	8.189e-06	53386	77258	58749.13
2953040	chr3	rs57274282	16869989	G	A	0.983	0.983	0.984	0.0097027754613851	0.0363	0.7886	46000	64776	49983.41
2955893	chr3	rs6773869	16870340	A	G	0.625	0.636	0.991	-0.0544033888793865	0.0089	1.106e-09	53386	77258	58749.13
2968320	chr3	rs6762623	16870347	T	C	0.9	0.903	0.99	-0.0289963604415917	0.0145	0.04491	53386	77258	58749.13
2967639	chr3	rs73816238	16870596	G	A	0.983	0.983	0.983	0.0097027754613851	0.0363	0.7884	46000	64776	49983.41
2949087	chr3	rs141928745	16870911	T	C	0.976	0.978	0.968	-0.0499993949944177	0.0295	0.09022	52479	74430	57440.49
2953977	chr3	rs77507419	16871039	T	C	0.922	0.923	0.992	-0.0331949048576409	0.0161	0.03967	53386	77258	58749.13
2949284	chr3	rs11717396	16871045	G	A	0.789	0.794	0.994	-0.0391983134041576	0.0106	0.0002212	53386	77258	58749.13
2955422	chr3	rs76168134	16871359	A	G	0.983	0.983	0.983	0.009504687014246	0.0363	0.7944	46000	64776	49983.41
2952268	chr3	rs75195353	16871364	C	A	0.922	0.923	0.992	-0.0331949048576409	0.0161	0.03981	53386	77258	58749.13
2960577	chr3	rs56868502	16871474	A	G	0.904	0.906	0.989	-0.0256050287153947	0.0148	0.08338	53386	77258	58749.13
2960281	chr3	rs77693536	16871532	T	C	0.983	0.983	0.983	0.0093957216403621	0.0363	0.7958	46000	64776	49983.41
2966786	chr3	rs59619528	16871896	A	T	0.983	0.983	0.983	0.0092966519050945	0.0363	0.7975	46000	64776	49983.41
2952148	chr3	rs34793230	16872534	A	C	0.689	0.697	0.994	-0.0418954871740363	0.0093	7.138e-06	53386	77258	58749.13
2968713	chr3	rs6442647	16872541	G	A	0.689	0.697	0.994	-0.0413950753663857	0.0093	9.228e-06	53386	77258	58749.13
2951225	chr3	rs56274864	16872597	A	G	0.781	0.786	0.987	-0.0414993071780289	0.0105	7.823e-05	53386	77258	58749.13
2958570	chr3	rs78155913	16872683	A	T	0.936	0.939	0.995	-0.0657979805904322	0.0177	0.0002013	53386	77258	58749.13
2971357	chr3	rs6442648	16872785	T	C	0.9	0.903	0.989	-0.0285949668801128	0.0145	0.04814	53386	77258	58749.13
2956251	chr3	rs6442649	16872854	C	G	0.607	0.62	0.99	-0.0562000496881991	0.0089	2.326e-10	53386	77258	58749.13
2949332	chr3	rs2084533	16872929	C	T	0.672	0.682	0.995	-0.0428970626523952	0.0092	3.097e-06	53386	77258	58749.13
2966511	chr3	rs9820394	16873111	T	C	0.983	0.984	0.974	-0.0471964348309747	0.0353	0.181	51138	67962	55323.57
2964988	chr3	rs6442650	16873130	A	T	0.983	0.983	0.982	0.0076010387728197	0.0364	0.8345	46000	64776	49983.41
2968272	chr3	rs73139297	16873468	T	C	0.935	0.939	0.995	-0.0659047873877183	0.0177	0.0001973	53386	77258	58749.13
2949279	chr3	rs9876888	16873603	G	A	0.675	0.684	0.995	-0.0426048328324374	0.0092	3.778e-06	53386	77258	58749.13
2965789	chr3	rs11719922	16873857	G	C	0.675	0.683	0.996	-0.0430954101055856	0.0092	2.879e-06	53386	77258	58749.13
2964586	chr3	rs77936981	16873914	G	C	0.923	0.921	0.939	0.0176041339483571	0.0166	0.2887	53386	77258	58749.13
2948381	chr3	rs149951383	16874003	G	A	0.987	0.985	0.816	0.189504034269973	0.0466	4.745e-05	42526	57899	45787.51
2968622	chr3	rs34570849	16874051	A	T	0.675	0.684	0.996	-0.0428031223253094	0.0092	3.456e-06	53386	77258	58749.13
2959215	chr3	rs13327361	16874088	G	A	0.679	0.688	0.995	-0.0433982268254708	0.0093	2.656e-06	53386	77258	58749.13
2961668	chr3	rs77588747	16874114	A	G	0.968	0.969	0.981	-0.015702643727291	0.025	0.5305	53200	76329	58439.19
2961855	chr3	rs12497840	16874648	G	C	0.922	0.923	0.992	-0.0343016316970211	0.0161	0.03376	53386	77258	58749.13
2967959	chr3	rs115372816	16874701	T	C	0.935	0.939	0.994	-0.0660970683749259	0.0177	0.0001914	53386	77258	58749.13
2958062	chr3	rs34988338	16875158	G	T	0.795	0.8	0.99	-0.0398953406632555	0.0108	0.0002067	53386	77258	58749.13
2956135	chr3	rs6804663	16875451	A	G	0.613	0.625	0.987	-0.0575973336805821	0.0089	9.043e-11	53386	77258	58749.13
2971453	chr3	rs12489270	16875823	T	C	0.612	0.625	0.987	-0.0579045745015309	0.0089	7.468e-11	53386	77258	58749.13
2957238	chr3	rs12486599	16876121	C	T	0.683	0.691	0.991	-0.0426048328324374	0.0093	4.588e-06	53386	77258	58749.13
2964758	chr3	rs12493035	16876255	A	G	0.613	0.625	0.986	-0.0575020022714588	0.0089	1.022e-10	53386	77258	58749.13
2958798	chr3	rs1449538	16876476	T	C	0.613	0.625	0.986	-0.0575020022714588	0.0089	1.051e-10	53386	77258	58749.13
2968434	chr3	rs74965611	16876919	C	T	0.934	0.938	0.993	-0.0677971580658255	0.0176	0.0001125	53386	77258	58749.13
2971115	chr3	rs56058831	16877106	C	A	0.887	0.889	0.944	-0.0460962958929736	0.0141	0.0011	53386	77258	58749.13
2951832	chr3	rs9310510	16877206	A	G	0.66	0.669	0.988	-0.0451961304529691	0.0092	7.892e-07	53386	77258	58749.13
2948079	chr3	rs17042797	16877476	A	G	0.882	0.882	0.915	-0.0022024235552	0.014	0.872	53386	77258	58749.13
2966551	chr3	rs10446413	16877530	G	A	0.934	0.938	0.992	-0.0680005069007488	0.0176	0.0001091	53386	77258	58749.13
2967729	chr3	rs9827669	16878299	G	A	0.968	0.97	0.975	-0.0139975096438537	0.0251	0.5757	53200	76329	58439.19
2960668	chr3	rs1866860	16878403	A	G	0.929	0.931	0.988	-0.0369026020501437	0.0169	0.02938	53386	77258	58749.13
2953297	chr3	rs76916468	16879092	G	C	0.936	0.939	0.993	-0.0654989822326957	0.0177	0.000221	53386	77258	58749.13
2965964	chr3	rs1031300	16879208	A	G	0.567	0.575	0.976	-0.0408949138454712	0.0088	3.169e-06	53386	77258	58749.13
2969651	chr3	rs80032322	16880054	T	G	0.936	0.939	0.99	-0.0648052233661156	0.0178	0.0002691	53386	77258	58749.13
2967671	chr3	rs13314213	16880861	C	T	0.982	0.982	0.965	-0.009000382197299	0.0357	0.8015	46469	65304	50429.95
2958125	chr3	rs55814030	16883976	C	T	0.855	0.858	0.983	-0.0416035498550752	0.0124	0.0007942	53386	77258	58749.13
2946882	chr3	rs2347654	16884808	T	C	0.818	0.821	0.987	-0.0335981494309355	0.0112	0.0028	53386	77258	58749.13
2949785	chr3	rs6796746	16885235	G	A	0.902	0.902	0.993	-0.0152050125429676	0.0145	0.2945	53386	77258	58749.13
2944801	chr3	rs6796955	16885602	C	T	0.936	0.938	0.992	-0.0393023164827424	0.0178	0.0268	53386	77258	58749.13
2953103	chr3	rs6797038	16885685	C	A	0.936	0.938	0.992	-0.0391983134041576	0.0178	0.02726	53386	77258	58749.13
2947390	chr3	rs115500941	16886204	G	A	0.932	0.935	0.992	-0.0591981397259644	0.0173	0.0006184	53386	77258	58749.13
2954945	chr3	rs113487060	16886493	A	C	0.932	0.935	0.992	-0.0591026555948241	0.0173	0.0006312	53386	77258	58749.13
2954418	chr3	rs114687718	16886526	C	T	0.932	0.935	0.992	-0.0591981397259644	0.0173	0.0006115	53386	77258	58749.13
2958253	chr3	rs116497253	16886765	G	A	0.958	0.959	0.977	-0.0736034840446347	0.0217	0.0006839	53386	77258	58749.13
2963680	chr3	rs73816243	16887675	C	T	0.902	0.902	0.993	-0.0145960053074092	0.0145	0.3154	53386	77258	58749.13
2970600	chr3	rs2060597	16888997	T	C	0.966	0.965	0.986	0.03029639423135	0.0238	0.2025	53386	77258	58749.13
2955679	chr3	rs75620538	16889281	A	G	0.932	0.935	0.994	-0.058901107920161	0.0173	0.00065	53386	77258	58749.13
2946580	chr3	rs75643795	16889345	A	G	0.932	0.935	0.994	-0.058901107920161	0.0173	0.0006585	53386	77258	58749.13
2958855	chr3	rs74460047	16889793	G	A	0.973	0.972	0.776	-0.0043996643446871	0.0301	0.8846	53386	77258	58749.13
2960430	chr3	rs78620399	16890297	C	T	0.983	0.983	0.98	-0.0125990355765152	0.0367	0.7323	45999	64298	49847.43
2959161	chr3	rs116184520	16890535	A	G	0.966	0.965	0.986	0.0295976364389436	0.0238	0.2128	53386	77258	58749.13
2951198	chr3	rs17200502	16891069	A	G	0.896	0.892	0.867	0.0437010460710946	0.015	0.003484	53386	77258	58749.13
2967837	chr3	rs9877897	16891389	A	C	0.673	0.679	0.991	-0.0447986409079867	0.0092	1.227e-06	53386	77258	58749.13
2963346	chr3	rs4392402	16891568	T	C	0.966	0.965	0.987	0.0297044227063309	0.0238	0.2118	53386	77258	58749.13
2972115	chr3	rs9878301	16891607	A	G	0.839	0.843	0.997	-0.0385017716536664	0.0118	0.001072	53386	77258	58749.13
2968528	chr3	rs17042807	16892058	T	C	0.947	0.95	0.94	-0.0669948688242784	0.0203	0.0009808	53386	77258	58749.13
2967652	chr3	rs3933701	16892064	C	T	0.966	0.965	0.987	0.029296631955588	0.0238	0.2184	53386	77258	58749.13
2954462	chr3	rs17042809	16892111	G	A	0.966	0.965	0.987	0.0284999894699013	0.0238	0.2304	53386	77258	58749.13
2948203	chr3	rs34059555	16892585	A	G	0.674	0.68	0.991	-0.044495399886564	0.0092	1.429e-06	53386	77258	58749.13
2957435	chr3	rs61497961	16892666	G	T	0.839	0.843	0.998	-0.0380965452668448	0.0118	0.001242	53386	77258	58749.13
2970491	chr3	rs74594121	16892678	C	T	0.983	0.984	0.983	-0.0050024916227914	0.0374	0.8939	45897	63967	49691.49
2968719	chr3	rs79501899	16893711	G	A	0.932	0.935	0.996	-0.0577986187273719	0.0172	0.0008015	53386	77258	58749.13
2965643	chr3	rs77959725	16893750	T	C	0.932	0.935	0.996	-0.0582967085104029	0.0173	0.0007233	53386	77258	58749.13
2960123	chr3	rs77672661	16894141	T	G	0.932	0.935	0.997	-0.0582013104087528	0.0172	0.0007394	53386	77258	58749.13
2964189	chr3	rs2347655	16894193	T	C	0.673	0.68	0.992	-0.044599955369026	0.0092	1.308e-06	53386	77258	58749.13
2952683	chr3	rs112849535	16895788	T	C	0.96	0.96	0.853	-0.0132980281439898	0.0238	0.5775	53386	77258	58749.13
2957521	chr3	rs3886560	16895870	A	G	0.839	0.843	0.999	-0.0383978517965666	0.0118	0.001111	53386	77258	58749.13
2956121	chr3	rs3886559	16895876	A	G	0.673	0.68	0.992	-0.0449032281024259	0.0092	1.162e-06	53386	77258	58749.13
2960769	chr3	rs116116465	16896357	G	A	0.982	0.983	0.956	-0.0584027170759943	0.0347	0.09231	49677	70500	54348.53
2946412	chr3	rs6780646	16896560	T	G	0.741	0.745	0.997	-0.0328021562323804	0.0099	0.000889	53386	77258	58749.13
2967361	chr3	rs79391276	16897780	T	C	0.932	0.935	0.998	-0.0580953231907121	0.0172	0.0007535	53386	77258	58749.13
2950907	chr3	rs573788671	16897910	T	G	0.988	0.988	0.866	-0.0231048737150968	0.0572	0.6856	31886	42902	34511.52
2965860	chr3	rs6442652	16897913	C	T	0.573	0.579	0.974	-0.0360003042410416	0.0088	4.359e-05	53386	77258	58749.13
2952777	chr3	rs9877076	16898006	C	G	0.673	0.68	0.992	-0.044599955369026	0.0092	1.286e-06	53386	77258	58749.13
2946233	chr3	rs111865820	16898384	T	C	0.981	0.98	0.729	0.0701042536729151	0.0372	0.0594	52275	75361	57353.41
2944846	chr3	rs58310839	16898862	T	C	0.902	0.902	0.993	-0.013399371963117	0.0145	0.3556	53386	77258	58749.13
2965520	chr3	rs11929434	16899031	G	T	0.834	0.837	0.992	-0.0343016316970211	0.0116	0.003125	53386	77258	58749.13
2955090	chr3	rs115047591	16899137	C	T	0.932	0.935	0.998	-0.0579045745015309	0.0172	0.00079	53386	77258	58749.13
2957265	chr3	rs9827977	16899627	T	C	0.839	0.843	1.0	-0.0385017716536664	0.0118	0.001043	53386	77258	58749.13
2967962	chr3	rs13081010	16899947	T	C	0.673	0.68	0.993	-0.04470452178448	0.0092	1.228e-06	53386	77258	58749.13
2952604	chr3	rs9879743	16900181	T	G	0.839	0.843	1.0	-0.0375980304153185	0.0118	0.001381	53386	77258	58749.13
2961126	chr3	rs9859895	16900200	C	G	0.839	0.843	1.0	-0.0375980304153185	0.0118	0.001378	53386	77258	58749.13
2949471	chr3	rs9822053	16900224	A	C	0.839	0.843	1.0	-0.0378991867540796	0.0118	0.001279	53386	77258	58749.13
2968753	chr3	rs12497413	16900275	T	C	0.902	0.902	0.993	-0.0145960053074092	0.0145	0.3151	53386	77258	58749.13
2964087	chr3	rs77037185	16900839	C	G	0.932	0.935	0.998	-0.0579045745015309	0.0172	0.0007769	53386	77258	58749.13
2967417	chr3	rs9827401	16901279	A	G	0.855	0.858	0.997	-0.0413950753663857	0.0123	0.0007711	53386	77258	58749.13
2950167	chr3	rs12486393	16902343	T	C	0.936	0.937	0.988	-0.0380965452668448	0.0177	0.03187	53386	77258	58749.13
2963881	chr3	rs9815849	16902679	T	G	0.839	0.843	1.0	-0.0385017716536664	0.0118	0.001065	53386	77258	58749.13
2956887	chr3	rs35732247	16902783	A	G	0.672	0.679	0.991	-0.0447986409079867	0.0092	1.204e-06	53386	77258	58749.13
2962464	chr3	rs10510466	16902837	A	G	0.74	0.744	0.996	-0.0326988269632397	0.0099	0.0008943	53386	77258	58749.13
2955835	chr3	rs73816246	16902907	G	C	0.936	0.937	0.988	-0.0377953294954024	0.0177	0.03296	53386	77258	58749.13
2952758	chr3	rs10510467	16903131	A	G	0.932	0.935	0.998	-0.0579045745015309	0.0172	0.000776	53386	77258	58749.13
2971542	chr3	rs35862653	16903223	G	A	0.902	0.902	0.991	-0.0143017847108596	0.0145	0.3257	53386	77258	58749.13
2967098	chr3	rs6797997	16903628	A	G	0.839	0.843	1.0	-0.0382004338153035	0.0118	0.001174	53386	77258	58749.13
2960889	chr3	rs28669346	16904242	C	A	0.839	0.843	1.0	-0.0383043331577141	0.0118	0.00112	53386	77258	58749.13
2949895	chr3	rs6777157	16904699	C	G	0.839	0.843	1.0	-0.0378991867540796	0.0118	0.001274	53386	77258	58749.13
2961085	chr3	rs117542977	16904903	C	T	0.932	0.935	0.998	-0.0579045745015309	0.0172	0.0007827	53386	77258	58749.13
2954373	chr3	rs6801793	16904961	A	T	0.839	0.843	1.0	-0.0382004338153035	0.0118	0.001164	53386	77258	58749.13
2959492	chr3	rs995072	16905460	C	G	0.673	0.679	0.991	-0.044495399886564	0.0092	1.412e-06	53386	77258	58749.13
2971862	chr3	rs56160840	16906472	G	C	0.938	0.936	0.802	0.0344014267173323	0.0197	0.08047	53386	77258	58749.13
2969563	chr3	rs6787413	16907433	G	T	0.572	0.577	0.974	-0.0353992243518656	0.0088	5.856e-05	53386	77258	58749.13
2948206	chr3	rs150716596	16907843	C	T	0.932	0.934	0.997	-0.0559039069452338	0.0172	0.001172	53386	77258	58749.13
2971292	chr3	rs116877771	16908127	A	C	0.966	0.964	0.984	0.0280041964095973	0.0237	0.2381	53386	77258	58749.13
2952938	chr3	rs6766037	16908186	A	G	0.771	0.777	0.995	-0.0492007484476219	0.0103	1.801e-06	53386	77258	58749.13
2968728	chr3	rs116249776	16908342	T	G	0.983	0.982	0.95	0.0575044650684261	0.0342	0.09317	51696	73461	56706.97
2962799	chr3	rs7613595	16908518	A	C	0.771	0.777	0.995	-0.0490957108440633	0.0103	1.852e-06	53386	77258	58749.13
2951349	chr3	rs6791278	16908767	C	T	0.935	0.937	0.982	-0.035596090043474	0.0177	0.04417	53386	77258	58749.13
2965299	chr3	rs139768296	16908921	T	C	0.985	0.985	0.833	0.0153023200084426	0.0401	0.7021	49906	69559	54367.03
2971647	chr3	rs62247713	16908982	A	G	0.977	0.976	0.91	0.0298985503458634	0.0306	0.3292	51158	71629	55832.38
2951118	chr3	rs116001459	16909299	A	G	0.974	0.976	0.974	-0.0380965452668448	0.0281	0.1747	53024	76439	58289.31
2969358	chr3	rs6769504	16909336	A	G	0.839	0.843	1.0	-0.0383043331577141	0.0118	0.001125	53386	77258	58749.13
2948591	chr3	rs7616882	16909785	A	G	0.671	0.678	0.99	-0.0430954101055856	0.0092	3.026e-06	53386	77258	58749.13
2957609	chr3	rs73033192	16909791	G	A	0.978	0.976	0.817	0.0520040417467951	0.0324	0.1085	52243	75100	57267.46
2971977	chr3	rs9833536	16909932	C	A	0.84	0.844	0.996	-0.0377953294954024	0.0118	0.001368	53386	77258	58749.13
2961594	chr3	rs9833848	16909954	G	A	0.839	0.843	0.996	-0.0375045865412751	0.0118	0.001486	53386	77258	58749.13
2972127	chr3	rs7641772	16910309	G	A	0.935	0.937	0.982	-0.0347985055426955	0.0177	0.04923	53386	77258	58749.13
2950961	chr3	rs79656296	16910536	C	G	0.932	0.934	0.997	-0.0562000496881991	0.0172	0.001094	53386	77258	58749.13
2961796	chr3	rs12485511	16910667	C	T	0.901	0.901	0.987	-0.0111013930711739	0.0145	0.4439	53386	77258	58749.13
2953807	chr3	rs9852648	16911330	A	G	0.77	0.777	0.996	-0.048896169787829	0.0103	1.988e-06	53386	77258	58749.13
2971197	chr3	rs6795956	16911472	T	C	0.838	0.842	1.0	-0.0380965452668448	0.0117	0.001173	53386	77258	58749.13
2955664	chr3	rs116469424	16911688	A	C	0.986	0.986	0.444	0.0355022698424966	0.0576	0.5378	49596	71324	54357.04
2967909	chr3	rs6783264	16911706	G	T	0.671	0.678	0.99	-0.0430014511447026	0.0092	3.103e-06	53386	77258	58749.13
2961336	chr3	rs9840308	16912331	T	A	0.839	0.843	0.999	-0.0382004338153035	0.0118	0.001166	53386	77258	58749.13
2967359	chr3	rs115508828	16912911	T	C	0.932	0.934	0.997	-0.056496280157669	0.0172	0.001015	53386	77258	58749.13
2969263	chr3	rs13100166	16913103	T	A	0.855	0.858	0.994	-0.0433042394092723	0.0123	0.0004436	53386	77258	58749.13
2963031	chr3	rs11718003	16914082	A	C	0.951	0.953	0.89	-0.0290993078252748	0.0214	0.1731	53386	77258	58749.13
2971638	chr3	rs73139146	16914269	A	G	0.898	0.896	0.946	0.013202462677756	0.0146	0.3668	53386	77258	58749.13
2960196	chr3	rs192678992	16914461	G	C	0.987	0.986	0.721	0.0454034834538498	0.0513	0.3758	40525	60621	44726.03
2945569	chr3	rs12489179	16914575	G	A	0.935	0.937	0.981	-0.0353992243518656	0.0177	0.04595	53386	77258	58749.13
2955325	chr3	rs9852010	16914975	T	C	0.838	0.842	0.996	-0.0391983134041576	0.0118	0.0008617	53386	77258	58749.13
2953133	chr3	rs17200516	16915294	G	A	0.972	0.972	0.759	0.0051964749068174	0.0303	0.8644	53386	77258	58749.13
2945821	chr3	rs78620449	16916565	G	T	0.983	0.983	0.981	0.001598721363697	0.0367	0.9656	46209	64464	50032.86
2955864	chr3	rs12491859	16917333	G	A	0.902	0.902	0.986	-0.010302892995897	0.0145	0.4769	53386	77258	58749.13
2945187	chr3	rs12485389	16917553	A	G	0.901	0.901	0.987	-0.0105049846451474	0.0145	0.4688	53386	77258	58749.13
2948906	chr3	rs77666825	16918153	G	C	0.958	0.959	0.978	-0.0692000358011391	0.0217	0.001402	53386	77258	58749.13
2962639	chr3	rs12496141	16918343	T	C	0.901	0.902	0.986	-0.0114047880634385	0.0145	0.4299	53386	77258	58749.13
2954710	chr3	rs9872485	16918405	T	G	0.827	0.831	0.969	-0.0383978517965666	0.0116	0.0009344	53386	77258	58749.13
2959871	chr3	rs9815384	16918828	A	C	0.673	0.68	0.987	-0.0433042394092723	0.0092	2.89e-06	53386	77258	58749.13
2955816	chr3	rs6810228	16919402	G	A	0.84	0.844	0.994	-0.0390007373497326	0.0118	0.0009868	53386	77258	58749.13
2947637	chr3	rs9878006	16919573	T	C	0.84	0.844	0.994	-0.0390007373497326	0.0118	0.000993	53386	77258	58749.13
2950612	chr3	rs9858203	16919619	C	T	0.84	0.844	0.994	-0.0388032003238938	0.0118	0.001043	53386	77258	58749.13
2961630	chr3	rs9820504	16919782	A	T	0.84	0.844	0.994	-0.0390007373497326	0.0118	0.000998	53386	77258	58749.13
2965748	chr3	rs1036733	16919833	C	T	0.901	0.902	0.985	-0.0112025145079934	0.0145	0.4395	53386	77258	58749.13
2967119	chr3	rs55808221	16919927	A	G	0.893	0.889	0.851	0.0454990400712183	0.015	0.002338	53386	77258	58749.13
2953097	chr3	rs111436926	16920094	A	T	0.968	0.967	0.764	0.0539956397610122	0.0278	0.05172	53386	77258	58749.13
2956392	chr3	rs9872060	16920117	A	G	0.673	0.68	0.986	-0.0430954101055856	0.0093	3.267e-06	53386	77258	58749.13
2965639	chr3	rs77533969	16920805	C	T	0.966	0.965	0.985	0.0274011363479391	0.0237	0.2492	53316	77188	58679.13
2964540	chr3	rs9310511	16920839	A	C	0.84	0.844	0.992	-0.0388967656299467	0.0119	0.001044	53386	77258	58749.13
2963604	chr3	rs9835857	16920852	G	A	0.806	0.809	0.989	-0.0267958227871631	0.011	0.01479	53386	77258	58749.13
2957321	chr3	rs9859803	16921105	T	C	0.84	0.844	0.993	-0.0385953087593848	0.0118	0.001122	53386	77258	58749.13
2958283	chr3	rs13326662	16921169	A	G	0.84	0.844	0.993	-0.0385017716536664	0.0118	0.001141	53386	77258	58749.13
2947582	chr3	rs114886334	16921202	A	C	0.983	0.983	0.98	0.001998002662673	0.0367	0.9566	46209	64464	50032.86
2963920	chr3	rs6766417	16922163	T	G	0.84	0.844	0.992	-0.0394999521368577	0.0119	0.0008516	53386	77258	58749.13
2963498	chr3	rs73139152	16922378	C	A	0.932	0.934	0.993	-0.0548997899816623	0.0172	0.001425	53386	77258	58749.13
2959170	chr3	rs17042821	16922446	T	C	0.966	0.964	0.986	0.0284027945161868	0.0237	0.2316	53316	77188	58679.13
2959416	chr3	rs17042826	16922481	T	C	0.932	0.934	0.993	-0.0548047153744336	0.0172	0.001458	53386	77258	58749.13
2958026	chr3	rs79325373	16922830	T	C	0.932	0.934	0.994	-0.0555021391616052	0.0172	0.001284	53386	77258	58749.13
2964284	chr3	rs9846524	16922923	C	G	0.673	0.68	0.985	-0.0433042394092723	0.0093	2.962e-06	53386	77258	58749.13
2954514	chr3	rs79767451	16923109	A	C	0.936	0.938	0.98	-0.0315009870620622	0.0178	0.07778	53386	77258	58749.13
2957645	chr3	rs1992379	16923593	A	G	0.958	0.959	0.977	-0.0698968513822572	0.0217	0.00126	53386	77258	58749.13
2966102	chr3	rs1992380	16923765	G	T	0.817	0.82	0.982	-0.0255024404124231	0.0112	0.02297	53386	77258	58749.13
2951969	chr3	rs2347939	16923824	G	A	0.958	0.959	0.976	-0.0698003402592755	0.0217	0.001272	53386	77258	58749.13
2962702	chr3	rs116529782	16923842	G	A	0.966	0.965	0.986	0.0280041964095973	0.0238	0.2385	53316	77188	58679.13
2965965	chr3	rs2278609	16924440	T	C	0.77	0.777	0.988	-0.050798679887367	0.0103	8.782e-07	53386	77258	58749.13
2966752	chr3	rs2252086	16924645	T	C	0.673	0.68	0.984	-0.0437011352710986	0.0093	2.411e-06	53386	77258	58749.13
2951485	chr3	rs6442653	16924928	C	T	0.943	0.945	0.988	-0.0338981034057645	0.0188	0.07154	53386	77258	58749.13
2961459	chr3	rs894098	16925047	G	A	0.966	0.965	0.986	0.0281986543586787	0.0238	0.2372	53316	77188	58679.13
2950293	chr3	rs73035173	16925326	G	A	0.827	0.831	0.983	-0.0511038386512114	0.0115	9.351e-06	53386	77258	58749.13
2964492	chr3	rs11720817	16925357	T	C	0.942	0.945	0.988	-0.0344051267241774	0.0188	0.06698	53386	77258	58749.13
2951007	chr3	rs188064614	16925758	G	A	0.966	0.965	0.986	0.0287040681283552	0.0239	0.2295	53316	77188	58679.13
2954158	chr3	rs138928772	16925900	G	C	0.966	0.965	0.985	0.0285971749776749	0.0238	0.2305	53316	77188	58679.13
2952868	chr3	rs113582944	16925974	C	T	0.922	0.923	0.915	-0.0208049294331883	0.0167	0.2143	53386	77258	58749.13
2969161	chr3	rs143759545	16926060	C	G	0.966	0.965	0.985	0.0282958691548473	0.0238	0.2359	53316	77188	58679.13
2963840	chr3	rs148153072	16926766	C	T	0.966	0.965	0.984	0.0287040681283552	0.0239	0.2286	53316	77188	58679.13
2960877	chr3	rs6795134	16927162	A	C	0.68	0.688	0.977	-0.0458031298018141	0.0094	1.02e-06	53386	77258	58749.13
2956299	chr3	rs114766804	16928027	T	C	0.966	0.965	0.985	0.0282958691548473	0.0239	0.2355	53316	77188	58679.13
2970365	chr3	rs1992381	16928066	T	A	0.925	0.925	0.987	-0.0137034650584925	0.0164	0.4041	53386	77258	58749.13
2946593	chr3	rs1992382	16928092	G	A	0.925	0.925	0.988	-0.0124977728299804	0.0164	0.4446	53386	77258	58749.13
2949627	chr3	rs1992383	16928137	G	C	0.915	0.916	0.988	-0.0170952954286372	0.0156	0.2716	53386	77258	58749.13
2957987	chr3	rs116480867	16928621	C	T	0.966	0.965	0.985	0.0277027118389473	0.0238	0.2456	53316	77188	58679.13
2950846	chr3	rs115351859	16928914	C	T	0.959	0.96	0.994	-0.0482977854077521	0.0219	0.02726	53386	77258	58749.13
2970516	chr3	rs6788003	16929088	T	C	0.949	0.952	0.992	-0.0484972070855493	0.0199	0.01467	53386	77258	58749.13
2950569	chr3	rs6788010	16929109	T	C	0.915	0.916	0.989	-0.0172987645783295	0.0156	0.2665	53386	77258	58749.13
2961045	chr3	rs80288959	16929333	A	G	0.966	0.965	0.985	0.0275957115907991	0.0238	0.2466	53316	77188	58679.13
2949334	chr3	rs6778028	16929488	G	A	0.677	0.685	0.98	-0.0453949344903922	0.0093	1.127e-06	53386	77258	58749.13
2968800	chr3	rs6777965	16929593	C	T	0.915	0.916	0.988	-0.0165969709073694	0.0156	0.2881	53386	77258	58749.13
2956476	chr3	rs1441037	16930047	A	G	0.579	0.585	0.971	-0.0358033589652777	0.0088	5.09e-05	53386	77258	58749.13
2961183	chr3	rs79768293	16930976	C	T	0.936	0.937	0.971	-0.0282040203730758	0.0179	0.1153	53386	77258	58749.13
2963981	chr3	rs79638618	16931560	C	T	0.966	0.965	0.983	0.0275957115907991	0.0239	0.2466	53316	77188	58679.13
2957867	chr3	rs79843017	16932366	A	G	0.966	0.965	0.983	0.0284027945161868	0.0239	0.2336	53316	77188	58679.13
2956228	chr3	rs114893614	16932710	C	T	0.964	0.963	0.982	0.0254045542217263	0.0231	0.2728	53316	77188	58679.13
2969568	chr3	rs73146904	16932989	G	A	0.924	0.925	0.983	-0.0099998320783335	0.0164	0.5402	53386	77258	58749.13
2959653	chr3	rs76878762	16934749	T	C	0.937	0.938	0.966	-0.0259025943231108	0.018	0.1499	53386	77258	58749.13
2957857	chr3	rs7626114	16935438	C	T	0.666	0.672	0.979	-0.0406970023321042	0.0092	1.078e-05	53386	77258	58749.13
2948691	chr3	rs77835800	16935447	T	C	0.959	0.961	0.991	-0.043502667649395	0.0219	0.04731	53386	77258	58749.13
2957838	chr3	rs150436256	16936604	C	A	0.971	0.973	0.817	-0.0772050709089715	0.029	0.007669	52984	76091	58212.72
2965736	chr3	rs113997445	16936832	A	C	0.959	0.961	0.993	-0.0426048328324374	0.0219	0.05181	53386	77258	58749.13
2955885	chr3	rs112751691	16937239	A	G	0.968	0.967	0.765	0.0515957486436504	0.0278	0.06316	53386	77258	58749.13
2962293	chr3	rs76106175	16937913	A	C	0.959	0.961	0.994	-0.0426987545331152	0.0219	0.05122	53386	77258	58749.13
2945656	chr3	rs10510468	16938623	G	T	0.958	0.96	0.994	-0.04470452178448	0.0217	0.03958	53386	77258	58749.13
2964718	chr3	rs2119478	16939445	A	C	0.665	0.672	0.981	-0.0404991299799539	0.0092	1.116e-05	53386	77258	58749.13
2962648	chr3	rs12714937	16939753	C	T	0.766	0.771	0.983	-0.0465990663783681	0.0103	5.892e-06	53386	77258	58749.13
2945624	chr3	rs115792481	16940157	G	T	0.955	0.953	0.988	0.0305001066483263	0.0208	0.1427	53316	77188	58679.13
2960149	chr3	rs116245468	16940253	G	A	0.959	0.961	0.994	-0.0418954871740363	0.022	0.05614	53386	77258	58749.13
2971024	chr3	rs78184402	16940743	C	T	0.986	0.986	0.991	0.0106035827841911	0.0471	0.8223	34554	46049	36758.56
2947152	chr3	rs13065811	16941485	C	G	0.766	0.771	0.982	-0.0465990663783681	0.0103	5.906e-06	53386	77258	58749.13
2960915	chr3	rs9820209	16942337	C	T	0.763	0.768	0.979	-0.0473012731180131	0.0103	4.097e-06	53386	77258	58749.13
2954345	chr3	rs62247715	16942415	A	G	0.766	0.771	0.983	-0.0465990663783681	0.0103	5.867e-06	53386	77258	58749.13
2962942	chr3	rs75885714	16942514	A	C	0.955	0.953	0.988	0.0304031059110447	0.0207	0.1425	53316	77188	58679.13
2956444	chr3	rs73146924	16942658	T	C	0.958	0.96	0.995	-0.0442027026797326	0.0217	0.04218	53386	77258	58749.13
2968779	chr3	rs34172161	16942785	C	G	0.666	0.672	0.982	-0.0391983134041576	0.0092	2.126e-05	53386	77258	58749.13
2965210	chr3	rs79763738	16943065	A	G	0.959	0.961	0.996	-0.0426987545331152	0.0219	0.05121	53386	77258	58749.13
2963192	chr3	rs73146928	16943644	C	T	0.897	0.896	0.963	0.0090984829852593	0.0144	0.5247	53386	77258	58749.13
2955637	chr3	rs115195465	16943797	T	C	0.959	0.961	0.997	-0.0430014511447026	0.0219	0.0497	53386	77258	58749.13
2959875	chr3	rs11917952	16943878	C	T	0.958	0.96	0.996	-0.0449973659307358	0.0217	0.03828	53386	77258	58749.13
2948355	chr3	rs140475104	16944238	G	A	0.986	0.987	0.989	-0.0087985943563496	0.0461	0.8489	35515	51049	38370.71
2970126	chr3	rs7638320	16944857	G	A	0.986	0.986	0.991	0.014504302202808	0.0473	0.7598	34422	45780	36581.47
2948119	chr3	rs7638341	16944911	G	A	0.986	0.986	0.99	0.0147999386115992	0.0473	0.7549	34422	45780	36581.47
2947305	chr3	rs149266192	16945248	G	A	0.987	0.986	0.919	0.0636975426142417	0.0492	0.1957	33599	45525	37022.97
2947808	chr3	rs77540432	16945732	C	A	0.986	0.986	0.99	0.0086028888072678	0.0479	0.858	33815	44944	35920.52
2952189	chr3	rs6800378	16946833	C	A	0.958	0.96	0.998	-0.0421979407001862	0.0218	0.05264	53386	77258	58749.13
2972367	chr3	rs4685400	16947451	G	A	0.599	0.608	0.991	-0.044599955369026	0.0088	4.298e-07	53386	77258	58749.13
2954342	chr3	rs2197017	16948451	C	G	0.66	0.667	0.993	-0.0419997711602818	0.0091	4.153e-06	53386	77258	58749.13
2950879	chr3	rs114509760	16948513	C	A	0.987	0.986	0.705	0.0606999130996222	0.052	0.243	40461	60362	44623.39
2969781	chr3	rs11715735	16949260	C	T	0.986	0.987	0.991	-0.0102018624845967	0.0465	0.8264	34882	50396	37742.52
2945222	chr3	rs1348109	16949514	A	G	0.543	0.551	0.992	-0.0388032003238938	0.0087	7.785e-06	53386	77258	58749.13
2949841	chr3	rs115952894	16950359	A	G	0.955	0.953	0.993	0.0344014267173323	0.0208	0.09748	53316	77188	58679.13
2951622	chr3	rs77171944	16951612	A	G	0.981	0.982	0.981	-0.0251024465608414	0.0328	0.4441	51228	73412	56270.14
2962843	chr3	rs2881771	16951650	A	T	0.643	0.653	0.997	-0.0523991687992084	0.009	5.824e-09	53386	77258	58749.13
2965606	chr3	rs6799397	16951768	C	T	0.684	0.693	1.0	-0.0492007484476219	0.0093	1.163e-07	53386	77258	58749.13
2967848	chr3	rs139612630	16952215	A	G	0.987	0.986	0.913	0.0606999130996222	0.0495	0.2202	33178	45215	36665.9
2964834	chr3	rs140956719	16952464	G	A	0.959	0.961	0.998	-0.0385953087593848	0.022	0.07897	53170	77020	58522.67
2963577	chr3	rs576122901	16952675	G	A	0.981	0.982	0.747	-0.0790973213587025	0.0381	0.03771	51236	74726	56534.53
2961835	chr3	rs34149515	16953337	A	G	0.543	0.551	0.992	-0.0388032003238938	0.0087	7.405e-06	53386	77258	58749.13
2951833	chr3	rs142060642	16953810	A	G	0.986	0.987	0.992	-0.0142003494011414	0.0472	0.7641	33812	49268	36723.44
2952288	chr3	rs115910097	16954645	C	A	0.955	0.953	0.995	0.0349037160078804	0.0208	0.09317	53316	77188	58679.13
2945001	chr3	rs142289859	16954941	T	C	0.968	0.966	0.764	0.0491044005063081	0.0277	0.07663	53386	77258	58749.13
2963141	chr3	rs114361450	16955001	A	G	0.986	0.987	0.991	-0.0176956485356892	0.0467	0.7044	35047	50264	37826.14
2962377	chr3	rs1372073	16955220	C	T	0.959	0.961	0.999	-0.0383043331577141	0.022	0.08131	53170	77020	58522.67
2971000	chr3	rs1372072	16955259	G	A	0.625	0.636	0.996	-0.0525994101433915	0.0089	3.481e-09	53386	77258	58749.13
2956660	chr3	rs115849700	16955314	G	T	0.955	0.953	0.996	0.0338022134084658	0.0207	0.1027	53316	77188	58679.13
2948853	chr3	rs7614547	16956278	G	T	0.899	0.898	0.971	0.0109992854583691	0.0145	0.4478	53386	77258	58749.13
2963672	chr3	rs12495284	16956737	C	A	0.973	0.972	0.733	0.0118001041157506	0.0311	0.7037	53386	77258	58749.13
2945840	chr3	rs9872237	16957332	G	T	0.643	0.653	0.998	-0.0530000131617053	0.009	3.824e-09	53386	77258	58749.13
2971649	chr3	rs75698130	16957634	C	T	0.986	0.987	0.987	-0.026898543868701	0.0478	0.5731	33338	46162	35900.96
2948517	chr3	rs4685403	16957711	C	T	0.643	0.653	0.998	-0.0530000131617053	0.009	3.802e-09	53386	77258	58749.13
2951481	chr3	rs114373192	16958091	A	G	0.986	0.987	0.992	-0.013399371963117	0.0472	0.7768	33812	49268	36723.44
2954798	chr3	rs1441040	16958154	G	C	0.211	0.211	0.896	-0.0207028323592018	0.0111	0.06351	53386	77258	58749.13
2955128	chr3	rs76472873	16958321	G	T	0.968	0.966	0.764	0.0483043318863239	0.0278	0.08157	53386	77258	58749.13
2962732	chr3	rs11928330	16958367	C	T	0.643	0.653	0.998	-0.0532952970582236	0.009	3.274e-09	53386	77258	58749.13
2962060	chr3	rs11928414	16958463	G	A	0.643	0.653	0.999	-0.0532952970582236	0.009	3.062e-09	53386	77258	58749.13
2947208	chr3	rs1992384	16958498	A	G	0.955	0.953	0.997	0.0338022134084658	0.0207	0.1032	53316	77188	58679.13
2945106	chr3	rs1837698	16959075	C	A	0.597	0.606	0.998	-0.0442967745820927	0.0088	4.593e-07	53386	77258	58749.13
2955156	chr3	rs1441039	16959319	G	A	0.598	0.606	0.998	-0.0440041354980549	0.0088	5.432e-07	53386	77258	58749.13
2966745	chr3	rs9882937	16959532	C	T	0.643	0.653	0.999	-0.0532952970582236	0.009	3.163e-09	53386	77258	58749.13
2951241	chr3	rs983545	16959652	G	A	0.643	0.653	0.999	-0.0532952970582236	0.009	3.148e-09	53386	77258	58749.13
2958982	chr3	rs74509702	16959964	G	A	0.955	0.953	0.997	0.0323994240466592	0.0207	0.1182	53316	77188	58679.13
2962909	chr3	rs11128810	16960181	G	A	0.665	0.674	1.0	-0.0492952917248775	0.0091	6.926e-08	53386	77258	58749.13
2954856	chr3	rs73035198	16960725	G	C	0.985	0.985	0.771	-0.0408949138454712	0.0446	0.3593	44651	66301	49678.29
2964244	chr3	rs9876137	16961265	A	G	0.624	0.635	0.996	-0.0530949163341788	0.0089	2.552e-09	53386	77258	58749.13
2949965	chr3	rs116272954	16961527	G	A	0.96	0.959	0.811	0.0459957873421583	0.0243	0.05855	53386	77258	58749.13
2970790	chr3	rs74282896	16961930	A	G	0.979	0.98	0.95	-0.022398994943479	0.0312	0.4722	53386	77258	58749.13
2947745	chr3	rs116756085	16962359	T	A	0.959	0.961	0.998	-0.0388967656299467	0.022	0.07674	53170	77020	58522.67
2966296	chr3	rs1025818	16965021	T	C	0.641	0.649	0.996	-0.0425004857321486	0.009	2.289e-06	53386	77258	58749.13
2945248	chr3	rs7637568	16965216	T	C	0.6	0.61	0.993	-0.0469029460862576	0.0088	1.046e-07	53386	77258	58749.13
2957956	chr3	rs6783752	16966387	G	A	0.598	0.606	0.996	-0.0440041354980549	0.0088	5.599e-07	53386	77258	58749.13
2963266	chr3	rs146418900	16966555	A	G	0.959	0.961	0.997	-0.0396976268585458	0.022	0.07127	53170	77020	58522.67
2946941	chr3	rs144614991	16966681	C	T	0.966	0.965	0.984	0.0418998134646779	0.024	0.0815	53260	76962	58589.37
2963410	chr3	rs7629676	16966998	C	T	0.598	0.606	0.996	-0.0440041354980549	0.0088	5.507e-07	53386	77258	58749.13
2967175	chr3	rs1156336	16967221	A	T	0.643	0.653	0.996	-0.0530000131617053	0.009	3.907e-09	53386	77258	58749.13
2964180	chr3	rs148362665	16968996	G	A	0.987	0.986	0.91	0.0696006867298358	0.0496	0.1604	33189	46347	36945.56
2964610	chr3	rs139617453	16969605	G	A	0.982	0.983	0.941	-0.046201018900714	0.0376	0.2191	43883	61636	47735.38
2964840	chr3	rs114463785	16970731	C	T	0.985	0.985	0.815	-0.10799732231233	0.0423	0.01067	45085	67852	50540.69
2947430	chr3	rs9879150	16970781	T	C	0.622	0.63	0.984	-0.044495399886564	0.009	6.564e-07	53386	77258	58749.13
2951420	chr3	rs115904320	16970806	A	G	0.967	0.968	1.0	-0.0440981887217984	0.0243	0.06915	53170	77020	58522.67
2949835	chr3	rs9821630	16970938	A	G	0.71	0.716	0.985	-0.0403950023610502	0.0096	2.526e-05	53386	77258	58749.13
2947364	chr3	rs9883633	16971248	T	G	0.606	0.615	0.995	-0.0456042446050211	0.0088	2.418e-07	53386	77258	58749.13
2963047	chr3	rs17042882	16971876	C	A	0.975	0.974	0.831	0.0119977384336167	0.0302	0.6926	52841	75249	57900.31
2957311	chr3	rs78526438	16972092	G	A	0.967	0.968	1.0	-0.0440981887217984	0.0243	0.069	53170	77020	58522.67
2959305	chr3	rs2014490	16972211	G	A	0.631	0.641	0.997	-0.0519040071504222	0.0089	6.367e-09	53386	77258	58749.13
2954504	chr3	rs114765352	16973091	T	C	0.967	0.968	1.0	-0.0451961304529691	0.0243	0.06258	53170	77020	58522.67
2958340	chr3	rs79218622	16973543	C	T	0.907	0.904	0.818	0.0412954824071715	0.0162	0.01096	53386	77258	58749.13
2969308	chr3	rs17200543	16973762	G	A	0.786	0.788	0.997	-0.0335050785573982	0.0105	0.001471	53386	77258	58749.13
2956159	chr3	rs9824172	16974123	T	G	0.776	0.781	0.997	-0.023002541565316	0.0104	0.02682	53386	77258	58749.13
2966854	chr3	rs9880307	16974610	C	A	0.561	0.569	0.996	-0.0388032003238938	0.0087	7.868e-06	53386	77258	58749.13
2951483	chr3	rs9825009	16974628	T	C	0.817	0.821	1.0	-0.0159972768350078	0.0112	0.1528	53386	77258	58749.13
2964121	chr3	rs114472373	16976686	T	A	0.979	0.978	0.723	0.0807040274149627	0.0358	0.02415	52493	75664	57604.43
2962972	chr3	rs9853476	16976863	A	G	0.847	0.852	1.0	-0.0239034240815591	0.012	0.04661	53386	77258	58749.13
2948692	chr3	rs62245974	16976888	A	G	0.875	0.871	0.988	0.025696986087186	0.013	0.0482	53386	77258	58749.13
2961761	chr3	rs17200557	16977882	G	T	0.968	0.967	0.761	0.0454034834538498	0.028	0.1042	53386	77258	58749.13
2966725	chr3	rs4685404	16978642	T	C	0.567	0.575	0.995	-0.0369959896867261	0.0087	2.182e-05	53386	77258	58749.13
2951826	chr3	rs79112990	16979494	T	C	0.967	0.968	1.0	-0.0438996422900184	0.0242	0.06967	53170	77020	58522.67
2946254	chr3	rs17042909	16979755	A	G	0.824	0.827	1.0	-0.0124977728299804	0.0113	0.2711	53386	77258	58749.13
2946568	chr3	rs73037013	16979768	G	A	0.98	0.981	0.763	-0.0641972460452074	0.036	0.07454	53238	77025	58568.11
2963446	chr3	rs77211835	16979887	A	T	0.967	0.968	1.0	-0.0431998193062192	0.0242	0.07463	53170	77020	58522.67
2967806	chr3	rs76233581	16980427	C	T	0.967	0.968	1.0	-0.044599955369026	0.0242	0.066	53170	77020	58522.67
2948034	chr3	rs1372071	16980586	C	A	0.816	0.822	1.0	-0.0267958227871631	0.0111	0.01604	53386	77258	58749.13
2952137	chr3	rs17042920	16981022	G	A	0.815	0.822	1.0	-0.0289037168568363	0.0111	0.009472	53386	77258	58749.13
2949166	chr3	rs73037014	16981385	G	A	0.976	0.977	0.871	-0.0864951466230935	0.0309	0.005068	52035	74913	57040.71
2959920	chr3	rs4685405	16981683	G	T	0.808	0.814	0.999	-0.0285949668801128	0.011	0.009261	53386	77258	58749.13
2946100	chr3	rs116614223	16982151	T	C	0.967	0.968	1.0	-0.0440041354980549	0.0242	0.06905	53170	77020	58522.67
2954322	chr3	rs78222630	16982773	A	T	0.967	0.968	1.0	-0.0442027026797326	0.0242	0.06819	53170	77020	58522.67
2954449	chr3	rs73816262	16983436	A	G	0.87	0.868	0.996	0.0195967237465575	0.0128	0.125	53386	77258	58749.13
2965629	chr3	rs17042926	16983452	G	A	0.621	0.623	0.997	-0.0220002402796674	0.0089	0.0133	53386	77258	58749.13
2965760	chr3	rs73037016	16983616	G	T	0.978	0.978	0.862	-0.0868004901369162	0.0319	0.006482	51882	74672	56853.54
2952228	chr3	rs17272740	16983676	A	G	0.786	0.788	0.997	-0.0344051267241774	0.0105	0.001093	53386	77258	58749.13
2951466	chr3	rs9862613	16983834	A	T	0.463	0.469	0.996	-0.0306035477981776	0.0086	0.0003946	53386	77258	58749.13
2962915	chr3	rs17272754	16984414	T	A	0.778	0.78	0.999	-0.0346017967900747	0.0104	0.0008741	53386	77258	58749.13
2952024	chr3	rs9830460	16984793	G	A	0.468	0.475	0.997	-0.0318003125497978	0.0086	0.0002267	53386	77258	58749.13
2947744	chr3	rs7639882	16985272	C	T	0.721	0.723	1.0	-0.0014009809156281	0.0096	0.8844	53386	77258	58749.13
2969520	chr3	rs115543373	16985867	T	C	0.967	0.968	1.0	-0.0451961304529691	0.0242	0.0624	53170	77020	58522.67
2965658	chr3	rs6798989	16986290	C	T	0.901	0.9	0.997	0.0109992854583691	0.0144	0.443	53386	77258	58749.13
2955025	chr3	rs9841259	16986805	G	A	0.469	0.475	0.998	-0.0315009870620622	0.0086	0.0002536	53386	77258	58749.13
2958593	chr3	rs115731454	16986833	C	T	0.967	0.968	1.0	-0.0453007592301635	0.0242	0.06189	53170	77020	58522.67
2963889	chr3	rs1550518	16986989	A	T	0.785	0.787	0.999	-0.0347985055426955	0.0105	0.0009451	53386	77258	58749.13
2971629	chr3	rs115665710	16987902	T	C	0.967	0.968	1.0	-0.0449973659307358	0.0242	0.06348	53170	77020	58522.67
2953961	chr3	rs34126040	16988624	T	A	0.777	0.779	0.998	-0.0349952529972629	0.0104	0.0007695	53386	77258	58749.13
2948309	chr3	rs73037023	16989924	A	G	0.969	0.969	0.832	-0.040197189751413	0.0271	0.138	53386	77258	58749.13
2947491	chr3	rs116472909	16989946	A	T	0.967	0.968	1.0	-0.0451961304529691	0.0242	0.06253	53170	77020	58522.67
2965010	chr3	rs58765457	16990003	T	A	0.784	0.789	1.0	-0.0217038334437866	0.0105	0.03895	53386	77258	58749.13
2968312	chr3	rs73039041	16990023	A	G	0.959	0.958	0.765	0.0203025023378308	0.0248	0.4128	53386	77258	58749.13
2949505	chr3	rs12492983	16990750	T	A	0.841	0.846	1.0	-0.0263029084210524	0.0118	0.02623	53386	77258	58749.13
2958437	chr3	rs115347062	16990773	C	T	0.967	0.968	1.0	-0.0475004961488543	0.0242	0.0497	53170	77020	58522.67
2949378	chr3	rs77425173	16991193	G	A	0.956	0.957	0.928	-0.0403012967735257	0.0219	0.06558	53386	77258	58749.13
2967381	chr3	rs77145180	16991558	G	A	0.861	0.857	0.832	0.0217027816432335	0.0136	0.1102	53386	77258	58749.13
2953496	chr3	rs146115067	16993167	C	T	0.988	0.987	0.891	-0.0177974390305806	0.0487	0.7148	40231	52493	43065.44
2954780	chr3	rs142158783	16994096	T	C	0.975	0.976	0.981	-0.0584981343943099	0.0283	0.03876	52523	74680	57517.9
2966207	chr3	rs9854760	16994492	C	G	0.458	0.465	0.998	-0.035596090043474	0.0086	3.568e-05	53386	77258	58749.13
2972084	chr3	rs13073804	16995165	G	A	0.786	0.788	0.998	-0.034198147379977	0.0105	0.001189	53386	77258	58749.13
2950143	chr3	rs35941157	16995326	C	A	0.677	0.679	0.999	-0.023002541565316	0.0092	0.01268	53386	77258	58749.13
2956406	chr3	rs114353008	16995438	C	G	0.975	0.974	0.815	0.0247999239054771	0.0305	0.4161	52841	75249	57900.31
2955774	chr3	rs149062091	16995451	G	C	0.967	0.968	1.0	-0.0460020545617973	0.0242	0.05771	53170	77020	58522.67
2951163	chr3	rs148206281	16995639	G	A	0.967	0.968	1.0	-0.0460020545617973	0.0242	0.05769	53170	77020	58522.67
2971119	chr3	rs13080782	16996623	G	A	0.468	0.475	0.998	-0.0344982814075965	0.0086	6.029e-05	53386	77258	58749.13
2956691	chr3	rs144636523	16998507	T	G	0.876	0.873	0.999	0.0180952882690919	0.013	0.1628	53386	77258	58749.13
2959660	chr3	rs7645335	16999663	A	T	0.459	0.466	0.999	-0.0350988198393953	0.0086	4.521e-05	53386	77258	58749.13
2963510	chr3	rs6780191	17000228	G	A	0.458	0.465	0.998	-0.035596090043474	0.0086	3.545e-05	53386	77258	58749.13
2964304	chr3	rs4685409	17000910	G	C	0.458	0.465	0.998	-0.0356997191343252	0.0086	3.473e-05	53386	77258	58749.13
2965942	chr3	rs4684305	17001165	T	G	0.817	0.82	1.0	-0.0152963956259917	0.0112	0.1713	53386	77258	58749.13
2964160	chr3	rs1441035	17001236	T	C	0.459	0.465	0.999	-0.0352023974087295	0.0086	4.5e-05	53386	77258	58749.13
2964227	chr3	rs1837697	17001564	T	C	0.459	0.466	0.999	-0.0349020520092649	0.0086	5.034e-05	53386	77258	58749.13
2951927	chr3	rs59737477	17001727	C	T	0.882	0.884	0.974	-0.0094040800752939	0.0136	0.4885	53386	77258	58749.13
2956725	chr3	rs964576	17002105	C	T	0.818	0.821	1.0	-0.0150019689183474	0.0112	0.1799	53386	77258	58749.13
2951107	chr3	rs115085066	17002549	A	T	0.961	0.96	0.8	0.0489996660319079	0.0248	0.04792	53386	77258	58749.13
2946032	chr3	rs6769249	17002619	G	A	0.62	0.622	0.999	-0.0229002198863326	0.0089	0.009708	53386	77258	58749.13
2945833	chr3	rs115788742	17003289	C	A	0.967	0.968	1.0	-0.0458973523870375	0.0242	0.05798	53170	77020	58522.67
2946038	chr3	rs6796868	17003529	A	G	0.661	0.661	0.997	-0.0169020380753563	0.0091	0.06396	53386	77258	58749.13
2949549	chr3	rs1550519	17003928	C	T	0.904	0.904	0.543	-0.026600681797179	0.0199	0.1803	53386	77258	58749.13
2954393	chr3	rs6775782	17004284	G	A	0.619	0.621	0.999	-0.0235962138551867	0.0089	0.007889	53386	77258	58749.13
2964165	chr3	rs149286776	17007413	G	A	0.967	0.969	0.999	-0.0462952789853036	0.0244	0.05745	53170	77020	58522.67
2953484	chr3	rs12488103	17008018	G	A	0.817	0.82	1.0	-0.0150019689183474	0.0112	0.1797	53386	77258	58749.13
2945957	chr3	rs12494582	17008230	A	G	0.817	0.82	1.0	-0.0156010662286512	0.0112	0.1626	53386	77258	58749.13
2951071	chr3	rs116328726	17009423	A	G	0.967	0.968	1.0	-0.046201018900714	0.0242	0.05605	53170	77020	58522.67
2971924	chr3	rs74920719	17009654	G	A	0.982	0.983	0.923	-0.0244976316004002	0.0339	0.4709	52737	75990	57964.82
2962229	chr3	rs116811217	17010002	A	T	0.967	0.968	1.0	-0.0462952789853036	0.0242	0.05612	53170	77020	58522.67
2951843	chr3	rs13317381	17010093	T	G	0.459	0.465	0.999	-0.0349952529972629	0.0086	4.763e-05	53386	77258	58749.13
2947749	chr3	rs78689751	17010208	C	G	0.967	0.968	1.0	-0.0462952789853036	0.0242	0.056	53170	77020	58522.67
2950996	chr3	rs4685410	17010401	T	C	0.882	0.884	0.973	-0.0094040800752939	0.0136	0.4907	53386	77258	58749.13
2945993	chr3	rs6781611	17011218	G	A	0.46	0.467	0.998	-0.0356997191343252	0.0086	3.379e-05	53386	77258	58749.13
2967312	chr3	rs3906814	17011474	C	G	0.468	0.474	0.998	-0.0346017967900747	0.0086	5.964e-05	53386	77258	58749.13
2965840	chr3	rs11915356	17011681	C	T	0.788	0.793	0.994	-0.0217958123704574	0.0106	0.03996	53386	77258	58749.13
2951675	chr3	rs138148560	17013123	A	T	0.967	0.968	1.0	-0.046400022834317	0.0242	0.05548	53170	77020	58522.67
2947451	chr3	rs148218335	17013379	G	A	0.967	0.969	0.98	-0.0473012731180131	0.0248	0.05613	53170	77020	58522.67
2972126	chr3	rs141229961	17013407	C	G	0.968	0.969	0.984	-0.0453949344903922	0.0249	0.06791	53170	77020	58522.67
2966469	chr3	rs114357275	17013862	T	A	0.985	0.985	0.848	-0.0398016818829366	0.0425	0.3495	44442	66146	49664.21
2964003	chr3	rs73039055	17014785	A	G	0.981	0.982	0.754	-0.0676045499371671	0.0371	0.06849	51725	75338	57016.07
2947962	chr3	rs12495362	17014806	A	G	0.84	0.845	1.0	-0.0272992569378225	0.0118	0.02069	53386	77258	58749.13
2960810	chr3	rs34437014	17014906	T	C	0.786	0.788	1.0	-0.035596090043474	0.0105	0.0007129	53386	77258	58749.13
2947213	chr3	rs12489706	17015249	G	T	0.759	0.753	0.919	0.0310043588626902	0.0105	0.002984	53386	77258	58749.13
2962462	chr3	rs115780831	17015471	G	A	0.975	0.976	0.99	-0.0608971589513062	0.0282	0.03095	52458	74619	57454.97
2946728	chr3	rs34322012	17015935	T	C	0.817	0.82	1.0	-0.0149004625639624	0.0111	0.1805	53386	77258	58749.13
2951691	chr3	rs4684306	17016127	T	C	0.817	0.821	1.0	-0.0144032303107437	0.0112	0.1964	53386	77258	58749.13
2948707	chr3	rs1806556	17016719	C	T	0.458	0.465	1.0	-0.0358966439977618	0.0086	3.034e-05	53386	77258	58749.13
2948650	chr3	rs1806555	17016794	A	C	0.466	0.472	1.0	-0.0347985055426955	0.0086	5.147e-05	53386	77258	58749.13
2972142	chr3	rs80087828	17016860	C	T	0.967	0.968	1.0	-0.0462952789853036	0.0242	0.05591	53170	77020	58522.67
2965125	chr3	rs55942882	17017001	G	A	0.786	0.788	1.0	-0.0356997191343252	0.0105	0.0006921	53386	77258	58749.13
2944857	chr3	rs73145323	17017618	C	T	0.897	0.896	0.999	0.0074025335167413	0.0141	0.5985	53386	77258	58749.13
2948003	chr3	rs62246031	17017691	C	T	0.786	0.788	1.0	-0.0355028330426552	0.0105	0.0007526	53386	77258	58749.13
2950557	chr3	rs4685411	17018256	G	T	0.807	0.814	0.998	-0.0320997276601081	0.011	0.003436	53386	77258	58749.13
2970481	chr3	rs7653027	17019857	C	T	0.46	0.467	0.999	-0.0356997191343252	0.0086	3.312e-05	53386	77258	58749.13
2949771	chr3	rs35307172	17019910	T	C	0.785	0.787	1.0	-0.0356997191343252	0.0105	0.0006816	53386	77258	58749.13
2951636	chr3	rs62246033	17020023	A	T	0.818	0.821	1.0	-0.0146974807605841	0.0112	0.1879	53386	77258	58749.13
2964273	chr3	rs58750701	17020424	C	T	0.785	0.79	1.0	-0.0217038334437866	0.0105	0.0385	53386	77258	58749.13
2945857	chr3	rs9870977	17020573	A	G	0.674	0.676	1.0	-0.0242004837056584	0.0092	0.008416	53386	77258	58749.13
2950462	chr3	rs115082743	17020726	A	G	0.967	0.968	1.0	-0.0456984484517478	0.0242	0.05887	53170	77020	58522.67
2970783	chr3	rs9881997	17022791	A	C	0.674	0.676	1.0	-0.0243029385231735	0.0092	0.008303	53386	77258	58749.13
2968311	chr3	rs12054464	17022845	A	G	0.785	0.787	1.0	-0.0356997191343252	0.0105	0.0006813	53386	77258	58749.13
2946720	chr3	rs75380212	17023791	G	A	0.967	0.968	1.0	-0.0462952789853036	0.0242	0.05628	53170	77020	58522.67
2953510	chr3	rs7629171	17024248	A	G	0.458	0.464	0.999	-0.0358966439977618	0.0086	3.147e-05	53386	77258	58749.13
2963005	chr3	rs78657844	17024594	G	A	0.968	0.967	0.928	0.0394995204367644	0.0256	0.1235	53150	76107	58357.44
2967681	chr3	rs58679681	17024977	A	G	0.817	0.82	1.0	-0.015702643727291	0.0112	0.1596	53386	77258	58749.13
2966159	chr3	rs59256854	17025583	T	C	0.778	0.78	1.0	-0.0349020520092649	0.0104	0.0007936	53386	77258	58749.13
2961938	chr3	rs4416363	17025606	A	G	0.68	0.685	1.0	-0.0139975096438537	0.0092	0.1291	53386	77258	58749.13
2961028	chr3	rs11717329	17026123	G	A	0.457	0.464	0.999	-0.0358966439977618	0.0086	3.164e-05	53386	77258	58749.13
2953624	chr3	rs11717433	17026413	G	T	0.817	0.82	1.0	-0.0162005226717083	0.0111	0.1468	53386	77258	58749.13
2970043	chr3	rs34053933	17026764	T	A	0.778	0.78	0.999	-0.0347985055426955	0.0104	0.0007995	53386	77258	58749.13
2957585	chr3	rs13085309	17027205	A	G	0.822	0.825	0.995	-0.0503043099097479	0.0114	9.487e-06	53386	77258	58749.13
2957904	chr3	rs13071645	17028378	T	C	0.458	0.464	0.999	-0.0358033589652777	0.0086	3.235e-05	53386	77258	58749.13
2960873	chr3	rs77889456	17029273	T	C	0.938	0.939	0.94	-0.0231048737150968	0.0184	0.2096	53386	77258	58749.13
2965616	chr3	rs79714874	17029327	A	T	0.961	0.96	0.794	0.0499038295281839	0.0249	0.04477	53386	77258	58749.13
2959490	chr3	rs9881521	17029455	G	A	0.458	0.464	0.999	-0.0358033589652777	0.0086	3.221e-05	53386	77258	58749.13
2962786	chr3	rs6778233	17031397	T	C	0.675	0.676	0.999	-0.0235040691879941	0.0092	0.0107	53386	77258	58749.13
2952159	chr3	rs6765761	17031607	G	A	0.897	0.896	0.998	0.0078987227933553	0.0142	0.5786	53386	77258	58749.13
2960894	chr3	rs115262455	17033924	C	A	0.967	0.968	1.0	-0.046201018900714	0.0242	0.05632	53170	77020	58522.67
2962160	chr3	rs116440969	17034848	T	C	0.967	0.968	1.0	-0.0456984484517478	0.0242	0.05909	53170	77020	58522.67
2969100	chr3	rs4685418	17035078	T	A	0.458	0.465	0.998	-0.0355028330426552	0.0086	3.813e-05	53386	77258	58749.13
2966078	chr3	rs9810017	17035399	G	C	0.457	0.464	0.998	-0.0356997191343252	0.0086	3.408e-05	53386	77258	58749.13
2948661	chr3	rs17042974	17035824	G	A	0.966	0.968	1.0	-0.0469029460862576	0.0241	0.05162	53170	77020	58522.67
2949468	chr3	rs17042972	17036327	G	A	0.967	0.966	0.966	0.0389995348490096	0.0245	0.1109	53260	76962	58589.37
2953232	chr3	rs73039077	17036387	G	C	0.76	0.753	0.921	0.0310043588626902	0.0105	0.003027	53386	77258	58749.13
2949381	chr3	rs6806862	17036639	A	T	0.817	0.82	1.0	-0.0143017847108596	0.0112	0.201	53386	77258	58749.13
2952999	chr3	rs6807144	17036875	A	T	0.457	0.464	0.998	-0.0355028330426552	0.0086	3.791e-05	53386	77258	58749.13
2949954	chr3	rs145096626	17036967	G	A	0.986	0.985	0.811	0.0085037404912207	0.0418	0.8386	48647	69310	53279.25
2959785	chr3	rs148359754	17037000	C	A	0.986	0.986	0.654	-0.0051029981759033	0.047	0.9133	50637	73796	55990.48
2958365	chr3	rs76538807	17037836	C	T	0.953	0.955	0.831	-0.0300984478240329	0.0226	0.1829	53386	77258	58749.13
2959661	chr3	rs6442658	17037869	C	T	0.198	0.199	0.909	-0.0267033828345498	0.0113	0.0185	53386	77258	58749.13
2960785	chr3	rs191250697	17038914	T	C	0.953	0.955	0.831	-0.0299026613543135	0.0226	0.1852	53386	77258	58749.13
2949527	chr3	rs58855245	17038984	A	G	0.778	0.78	1.0	-0.0356997191343252	0.0104	0.0005979	53386	77258	58749.13
2948250	chr3	rs6805534	17039276	T	C	0.457	0.464	0.998	-0.0353992243518656	0.0086	3.974e-05	53386	77258	58749.13
2948037	chr3	rs6805550	17039321	T	C	0.675	0.676	0.998	-0.0239956055562207	0.0092	0.009129	53386	77258	58749.13
2945676	chr3	rs9845551	17040360	A	G	0.675	0.676	0.998	-0.0240980393840575	0.0092	0.008896	53386	77258	58749.13
2959559	chr3	rs7652874	17040699	T	A	0.822	0.825	0.996	-0.0515038428671156	0.0113	5.613e-06	53386	77258	58749.13
2945883	chr3	rs77798320	17041144	C	G	0.967	0.968	1.0	-0.046201018900714	0.0242	0.05602	53170	77020	58522.67
2963420	chr3	rs75704519	17041315	A	G	0.967	0.968	1.0	-0.0462952789853036	0.0242	0.05595	53170	77020	58522.67
2951443	chr3	rs114757696	17041935	G	T	0.967	0.968	1.0	-0.0467981495486393	0.0242	0.0534	53170	77020	58522.67
2944680	chr3	rs4685419	17042214	G	A	0.817	0.82	1.0	-0.0142003494011414	0.0112	0.203	53386	77258	58749.13
2957658	chr3	rs6442659	17042303	C	T	0.675	0.676	0.998	-0.0239034240815591	0.0092	0.009415	53386	77258	58749.13
2946246	chr3	rs12233492	17043413	T	C	0.457	0.464	0.998	-0.035596090043474	0.0086	3.574e-05	53386	77258	58749.13
2962661	chr3	rs12233493	17043420	T	G	0.682	0.684	0.996	-0.0238010101859522	0.0093	0.01036	53386	77258	58749.13
2945485	chr3	rs12233541	17043577	A	G	0.785	0.787	0.999	-0.0358033589652777	0.0105	0.0006813	53386	77258	58749.13
2946053	chr3	rs4130495	17044412	T	G	0.675	0.677	0.997	-0.0236986067778773	0.0092	0.01025	53386	77258	58749.13
2958481	chr3	rs146492225	17044632	T	C	0.975	0.976	0.99	-0.0566973436785452	0.028	0.0425	52458	74619	57454.97
2955120	chr3	rs4461404	17045363	T	C	0.457	0.464	0.998	-0.0353992243518656	0.0086	3.946e-05	53386	77258	58749.13
2956684	chr3	rs7617779	17045586	A	G	0.713	0.716	1.0	-0.0068030886197391	0.0095	0.4722	53386	77258	58749.13
2944917	chr3	rs9835432	17045728	G	A	0.778	0.78	1.0	-0.035596090043474	0.0104	0.0006055	53386	77258	58749.13
2964299	chr3	rs6442660	17046152	G	A	0.457	0.464	0.998	-0.035596090043474	0.0086	3.675e-05	53386	77258	58749.13
2962694	chr3	rs12233538	17046288	T	C	0.785	0.787	0.999	-0.0358033589652777	0.0105	0.0006857	53386	77258	58749.13
2972352	chr3	rs4452313	17047032	A	T	0.697	0.7	1.0	-0.0105049846451474	0.0094	0.2606	53386	77258	58749.13
2971934	chr3	rs4472039	17047123	T	C	0.484	0.49	0.997	-0.0344051267241774	0.0086	6.465e-05	53386	77258	58749.13
2964271	chr3	rs9845137	17047286	C	A	0.795	0.798	1.0	-0.0390007373497326	0.0107	0.0002632	53386	77258	58749.13
2945591	chr3	rs7616589	17048265	T	C	0.795	0.798	1.0	-0.0391983134041576	0.0107	0.0002517	53386	77258	58749.13
2952594	chr3	rs3924971	17048487	G	A	0.467	0.475	0.999	-0.0364980230402006	0.0086	2.266e-05	53386	77258	58749.13
2957557	chr3	rs4290789	17048715	G	A	0.795	0.798	1.0	-0.039104719880761	0.0107	0.0002533	53386	77258	58749.13
2959208	chr3	rs9876768	17049965	T	C	0.788	0.791	1.0	-0.0377953294954024	0.0106	0.0003434	53386	77258	58749.13
2963404	chr3	rs7612044	17050993	G	C	0.467	0.474	0.999	-0.0369026020501437	0.0086	1.838e-05	53386	77258	58749.13
2969846	chr3	rs28498854	17051081	T	A	0.787	0.79	1.0	-0.0398016818829366	0.0105	0.0001638	53386	77258	58749.13
2968757	chr3	rs7653834	17051328	T	C	0.679	0.684	1.0	-0.013399371963117	0.0092	0.147	53386	77258	58749.13
2962962	chr3	rs28932173	17051450	C	A	0.973	0.973	0.98	0.0338988850054592	0.0269	0.2081	53198	76708	58489.7
2953957	chr3	rs61751587	17053001	C	T	0.967	0.968	1.0	-0.0451961304529691	0.0242	0.06178	53170	77020	58522.67
2958918	chr3	rs4602367	17053499	A	G	0.467	0.474	1.0	-0.036798848237098	0.0086	1.847e-05	53386	77258	58749.13
2957224	chr3	rs61751588	17053613	C	T	0.982	0.98	0.758	0.0701042536729151	0.0369	0.05746	52265	75037	57288.72
2947023	chr3	rs73153248	17053985	C	T	0.898	0.897	0.994	0.0098018049722602	0.0142	0.4897	53386	77258	58749.13
2956809	chr3	rs114433593	17054484	T	C	0.983	0.984	0.936	-0.0305004454483837	0.0356	0.3916	50947	73178	56057.4
2949577	chr3	rs7611127	17056031	G	A	0.477	0.485	0.994	-0.0352956263947246	0.0086	4.241e-05	53386	77258	58749.13
2951064	chr3	rs140452535	17057303	C	A	0.967	0.968	1.0	-0.0449973659307358	0.0242	0.06286	53170	77020	58522.67
2963354	chr3	rs114076711	17059368	G	A	0.976	0.977	0.875	-0.0977010356236953	0.0305	0.001346	53214	76857	58523.19
2968898	chr3	rs34824028	17059848	G	A	0.795	0.798	1.0	-0.0393023164827424	0.0107	0.0002403	53386	77258	58749.13
2945265	chr3	rs13083189	17060203	G	A	0.762	0.766	0.999	-0.0430014511447026	0.0101	2.172e-05	53386	77258	58749.13
2950069	chr3	rs115104508	17060325	C	T	0.967	0.968	1.0	-0.0430014511447026	0.0242	0.0752	53170	77020	58522.67
2963779	chr3	rs79941504	17060422	G	T	0.948	0.949	0.923	-0.0164953025291975	0.0202	0.4155	53386	77258	58749.13
2960259	chr3	rs114556321	17061896	G	A	0.967	0.968	1.0	-0.0447986409079867	0.0242	0.06429	53170	77020	58522.67
2970265	chr3	rs76151848	17063618	T	C	0.983	0.983	0.737	-0.0152963956259917	0.0406	0.7057	48404	68826	53126.09
2945491	chr3	rs4684307	17063744	A	G	0.815	0.818	0.998	-0.0125990355765152	0.0111	0.2564	53386	77258	58749.13
2951988	chr3	rs4234539	17064125	T	C	0.466	0.473	0.999	-0.0355028330426552	0.0086	3.802e-05	53386	77258	58749.13
2959383	chr3	rs6776032	17064893	C	A	0.466	0.473	0.999	-0.0352023974087295	0.0086	4.26e-05	53386	77258	58749.13
2970597	chr3	rs6789316	17065116	T	A	0.196	0.197	0.912	-0.0248973835545144	0.0114	0.02809	53386	77258	58749.13
2967485	chr3	rs73153264	17065240	A	G	0.897	0.896	0.994	0.0074025335167413	0.0142	0.6028	53386	77258	58749.13
2964690	chr3	rs6803135	17065293	A	G	0.815	0.818	0.998	-0.0125990355765152	0.0111	0.2557	53386	77258	58749.13
2960968	chr3	rs9844888	17066421	T	A	0.61	0.616	0.997	-0.0335050785573982	0.0088	0.0001522	53386	77258	58749.13
2968243	chr3	rs6442662	17067085	T	C	0.864	0.865	0.996	-0.0060985584618694	0.0126	0.6272	53386	77258	58749.13
2963103	chr3	rs3935970	17067971	T	C	0.795	0.798	0.999	-0.0398016818829366	0.0107	0.0001996	53386	77258	58749.13
2972279	chr3	rs7634374	17068213	G	A	0.816	0.818	0.998	-0.0111013930711739	0.0111	0.3187	53386	77258	58749.13
2961070	chr3	rs4295151	17068563	T	G	0.466	0.473	0.997	-0.0356997191343252	0.0086	3.377e-05	53386	77258	58749.13
2953628	chr3	rs4596131	17068576	G	A	0.466	0.473	0.997	-0.0356997191343252	0.0086	3.375e-05	53386	77258	58749.13
2954982	chr3	rs6796352	17070317	C	G	0.815	0.818	0.998	-0.0112025145079934	0.0111	0.3163	53386	77258	58749.13
2949489	chr3	rs62247182	17070519	G	A	0.795	0.798	0.999	-0.0401035026973339	0.0107	0.0001816	53386	77258	58749.13
2953988	chr3	rs6809087	17070582	T	C	0.465	0.473	0.999	-0.0358033589652777	0.0086	3.179e-05	53386	77258	58749.13
2951576	chr3	rs61413357	17070859	A	G	0.895	0.894	0.984	0.0047984689115734	0.0141	0.7321	53386	77258	58749.13
2957286	chr3	rs6797029	17070872	G	A	0.466	0.473	0.998	-0.0358033589652777	0.0086	3.244e-05	53386	77258	58749.13
2972243	chr3	rs11128813	17071977	A	G	0.814	0.817	0.997	-0.0130953713122409	0.0111	0.2391	53386	77258	58749.13
2952249	chr3	rs11717649	17072651	A	G	0.814	0.817	0.997	-0.0130953713122409	0.0111	0.2386	53386	77258	58749.13
2970552	chr3	rs4535211	17072997	A	G	0.465	0.473	0.999	-0.0358033589652777	0.0086	3.226e-05	53386	77258	58749.13
2957303	chr3	rs4383507	17073032	T	C	0.814	0.817	0.997	-0.0130953713122409	0.0111	0.2394	53386	77258	58749.13
2960592	chr3	rs75806708	17073167	A	G	0.979	0.978	0.721	0.0720973808403835	0.0359	0.04447	52493	75664	57604.43
2947454	chr3	rs9834723	17073965	C	T	0.796	0.798	0.998	-0.0390007373497326	0.0107	0.0002734	53386	77258	58749.13
2954172	chr3	rs11128814	17074263	T	A	0.814	0.817	0.997	-0.0132980281439898	0.0111	0.2325	53386	77258	58749.13
2946485	chr3	rs17272789	17074281	G	C	0.899	0.898	0.989	0.0093957216403621	0.0143	0.5129	53386	77258	58749.13
2967420	chr3	rs114752817	17074577	G	A	0.988	0.986	0.811	0.131598275356747	0.0535	0.01388	34826	46994	37736.82
2969773	chr3	rs12108065	17074871	A	G	0.712	0.714	1.0	-0.0057967688471774	0.0095	0.5427	53386	77258	58749.13
2959389	chr3	rs62247183	17075059	G	A	0.814	0.818	0.997	-0.0129028853555234	0.0111	0.2471	53386	77258	58749.13
2967503	chr3	rs12491516	17075768	C	A	0.713	0.716	1.0	-0.007004474152883	0.0095	0.4585	53386	77258	58749.13
2963842	chr3	rs4402923	17076418	T	C	0.814	0.817	0.996	-0.0122041688389067	0.0111	0.2734	53386	77258	58749.13
2954497	chr3	rs7648912	17076560	C	G	0.711	0.714	1.0	-0.005304041591906	0.0095	0.5748	53386	77258	58749.13
2972173	chr3	rs140746311	17076726	C	G	0.984	0.984	0.938	-0.0131966945943914	0.0361	0.7141	50784	72523	55796.36
2954275	chr3	rs7649318	17076971	C	A	0.897	0.897	0.991	0.0066975214477213	0.0142	0.6386	53386	77258	58749.13
2953962	chr3	rs17272796	17077268	C	T	0.466	0.473	0.999	-0.0360003042410416	0.0086	2.801e-05	53386	77258	58749.13
2956976	chr3	rs7652293	17077731	C	T	0.796	0.799	0.998	-0.0390007373497326	0.0107	0.0002789	53386	77258	58749.13
2966171	chr3	rs62247184	17078102	G	A	0.977	0.975	0.915	0.0493043176841434	0.0301	0.1008	51950	74300	57038.71
2952167	chr3	rs56060350	17078324	G	A	0.795	0.798	0.999	-0.0401035026973339	0.0107	0.0001833	53386	77258	58749.13
2949612	chr3	rs4289331	17078430	C	T	0.817	0.82	0.997	-0.0136020904182857	0.0112	0.2247	53386	77258	58749.13
2956936	chr3	rs4353792	17078640	A	G	0.466	0.473	0.999	-0.0358033589652777	0.0086	3.262e-05	53386	77258	58749.13
2955586	chr3	rs17272810	17078840	T	A	0.795	0.798	0.998	-0.0406032684425478	0.0107	0.0001494	53386	77258	58749.13
2953447	chr3	rs4685420	17079201	A	T	0.467	0.475	1.0	-0.0369959896867261	0.0086	1.73e-05	53386	77258	58749.13
2972086	chr3	rs4684308	17079262	G	C	0.817	0.82	0.996	-0.0135007260538548	0.0112	0.2287	53386	77258	58749.13
2956990	chr3	rs4423750	17079769	T	G	0.467	0.475	1.0	-0.0369959896867261	0.0086	1.719e-05	53386	77258	58749.13
2965705	chr3	rs12497667	17080974	A	G	0.467	0.475	1.0	-0.0370997639570267	0.0086	1.583e-05	53386	77258	58749.13
2950853	chr3	rs7617672	17081116	C	T	0.468	0.475	1.0	-0.0374007702544828	0.0086	1.369e-05	53386	77258	58749.13
2952465	chr3	rs10510469	17081577	T	C	0.75	0.743	0.938	0.0298985503458634	0.0102	0.003418	53386	77258	58749.13
2966944	chr3	rs79980806	17081619	T	C	0.817	0.82	0.996	-0.0136020904182857	0.0112	0.225	53386	77258	58749.13
2967177	chr3	rs118018913	17082839	G	A	0.959	0.961	0.991	-0.043502667649395	0.022	0.04847	53386	77258	58749.13
2945391	chr3	rs12487288	17083048	A	G	0.467	0.475	1.0	-0.0369026020501437	0.0086	1.787e-05	53386	77258	58749.13
2964416	chr3	rs6762816	17083709	G	A	0.468	0.475	1.0	-0.0370997639570267	0.0086	1.639e-05	53386	77258	58749.13
2953382	chr3	rs4577450	17083824	C	A	0.817	0.82	0.996	-0.0136020904182857	0.0112	0.2251	53386	77258	58749.13
2953347	chr3	rs56386177	17084057	G	A	0.897	0.897	0.991	0.0069954745123864	0.0142	0.6211	53386	77258	58749.13
2952468	chr3	rs13080108	17084900	G	A	0.467	0.475	0.999	-0.036798848237098	0.0086	1.874e-05	53386	77258	58749.13
2952798	chr3	rs17272817	17085670	C	T	0.795	0.798	0.998	-0.0399994162638657	0.0107	0.0001868	53386	77258	58749.13
2970452	chr3	rs11926952	17085754	G	A	0.468	0.475	0.999	-0.036798848237098	0.0086	1.937e-05	53386	77258	58749.13
2972062	chr3	rs35319117	17086678	T	C	0.467	0.475	0.999	-0.036798848237098	0.0086	1.867e-05	53386	77258	58749.13
2949578	chr3	rs6789069	17087383	T	C	0.794	0.797	0.997	-0.0408949138454712	0.0107	0.0001322	53386	77258	58749.13
2946771	chr3	rs4452307	17087834	C	T	0.897	0.896	0.99	0.0084045823438103	0.0142	0.5563	53386	77258	58749.13
2963641	chr3	rs17272831	17089009	C	T	0.795	0.798	0.997	-0.0401035026973339	0.0107	0.000183	53386	77258	58749.13
2948343	chr3	rs78403145	17089124	G	C	0.937	0.938	0.93	-0.0218980211012161	0.0184	0.235	53386	77258	58749.13
2965693	chr3	rs77217210	17089195	G	A	0.959	0.961	0.988	-0.0430954101055856	0.0221	0.05082	53386	77258	58749.13
2953168	chr3	rs13066204	17089474	A	T	0.822	0.825	0.996	-0.0517986852338873	0.0114	5.028e-06	53386	77258	58749.13
2959307	chr3	rs4685421	17090334	A	G	0.467	0.474	0.999	-0.0366951051877892	0.0086	2.053e-05	53386	77258	58749.13
2969415	chr3	rs114331026	17090792	A	G	0.973	0.973	0.976	0.0323026073786261	0.0269	0.2296	53254	76934	58579.46
2960091	chr3	rs62247186	17091454	A	G	0.817	0.82	0.995	-0.0137034650584925	0.0112	0.222	53386	77258	58749.13
2945622	chr3	rs112011238	17091521	C	A	0.936	0.937	0.927	-0.0218980211012161	0.0183	0.2318	53386	77258	58749.13
2954533	chr3	rs55748719	17091601	A	G	0.467	0.475	0.999	-0.0366951051877892	0.0086	2.039e-05	53386	77258	58749.13
2966603	chr3	rs13096536	17092898	G	A	0.794	0.797	0.995	-0.0401035026973339	0.0107	0.0001813	53386	77258	58749.13
2946504	chr3	rs13058764	17093538	A	G	0.467	0.475	0.998	-0.036798848237098	0.0086	1.934e-05	53386	77258	58749.13
2959211	chr3	rs62247188	17093622	C	T	0.881	0.883	0.955	-0.0095958936734469	0.0137	0.4821	53386	77258	58749.13
2949196	chr3	rs13059347	17093626	G	A	0.467	0.475	0.998	-0.0366017456445608	0.0086	2.098e-05	53386	77258	58749.13
2961762	chr3	rs78539079	17094306	G	A	0.817	0.82	0.994	-0.0131966945943914	0.0112	0.2385	53386	77258	58749.13
2963369	chr3	rs11128815	17094361	C	T	0.467	0.475	0.998	-0.0366951051877892	0.0086	2.023e-05	53386	77258	58749.13
2965310	chr3	rs11128816	17094373	C	A	0.198	0.199	0.912	-0.0242004837056584	0.0113	0.0324	53386	77258	58749.13
2956979	chr3	rs10865746	17094561	T	C	0.468	0.475	0.998	-0.0364980230402006	0.0086	2.228e-05	53386	77258	58749.13
2947151	chr3	rs11128817	17094906	C	T	0.959	0.961	0.984	-0.0431998193062192	0.0221	0.05033	53386	77258	58749.13
2949364	chr3	rs12487053	17095175	G	A	0.753	0.745	0.926	0.0338988850054592	0.0103	0.001027	53386	77258	58749.13
2945582	chr3	rs9985404	17095401	A	G	0.467	0.475	0.998	-0.0366951051877892	0.0086	2.064e-05	53386	77258	58749.13
2956763	chr3	rs4131153	17097254	G	A	0.817	0.82	0.994	-0.0130953713122409	0.0112	0.2417	53386	77258	58749.13
2962549	chr3	rs79351714	17097320	A	T	0.899	0.898	0.984	0.0114047182634362	0.0144	0.4275	53386	77258	58749.13
2945924	chr3	rs73151352	17097754	A	G	0.897	0.896	0.984	0.0068961666878413	0.0142	0.6282	53386	77258	58749.13
2953085	chr3	rs76717897	17098431	A	G	0.974	0.974	0.811	0.0149969810059077	0.0302	0.6193	52841	75249	57900.31
2958210	chr3	rs4561816	17098500	G	C	0.467	0.474	0.998	-0.0364980230402006	0.0086	2.208e-05	53386	77258	58749.13
2951445	chr3	rs57955299	17098761	C	G	0.897	0.897	0.987	0.0069954745123864	0.0143	0.6254	53386	77258	58749.13
2958698	chr3	rs7610811	17099309	T	C	0.467	0.474	0.998	-0.0364046818937998	0.0086	2.367e-05	53386	77258	58749.13
2946396	chr3	rs73151357	17100068	C	T	0.899	0.898	0.983	0.0100988346774146	0.0144	0.482	53386	77258	58749.13
2946682	chr3	rs62247190	17100488	G	A	0.817	0.82	0.993	-0.0124977728299804	0.0112	0.2645	53386	77258	58749.13
2970874	chr3	rs116751518	17101323	A	G	0.967	0.968	0.985	-0.0440041354980549	0.0244	0.07062	53170	77020	58522.67
2954264	chr3	rs114439435	17101804	C	A	0.959	0.961	0.981	-0.0440041354980549	0.0221	0.04658	53386	77258	58749.13
2970456	chr3	rs35100600	17102168	G	A	0.795	0.798	0.993	-0.0398953406632555	0.0107	0.0002005	53386	77258	58749.13
2952001	chr3	rs151044895	17102769	C	A	0.959	0.961	0.98	-0.0440981887217984	0.0221	0.04655	53386	77258	58749.13
2945105	chr3	rs75339351	17104892	T	G	0.967	0.968	0.983	-0.0442027026797326	0.0244	0.0699	53170	77020	58522.67
2969046	chr3	rs6777357	17105635	A	G	0.816	0.819	0.99	-0.0123965203365513	0.0112	0.2695	53386	77258	58749.13
2963692	chr3	rs4334629	17106027	C	T	0.495	0.503	0.993	-0.0404991299799539	0.0086	2.657e-06	53386	77258	58749.13
2946229	chr3	rs115058085	17107946	G	A	0.986	0.986	0.716	-0.0193969096107316	0.0534	0.7162	36245	50932	39281.88
2951281	chr3	rs116609425	17108579	G	A	0.961	0.962	0.969	-0.0411970648503382	0.0227	0.06904	53386	77258	58749.13
2950014	chr3	rs3796299	17109339	C	T	0.817	0.82	0.988	-0.0130953713122409	0.0112	0.2439	53386	77258	58749.13
2945438	chr3	rs144847533	17109642	T	C	0.985	0.984	0.808	-0.015895669405385	0.0406	0.6955	49377	71267	54262.57
2949738	chr3	rs114750980	17110525	C	T	0.967	0.968	0.974	-0.0451961304529691	0.0245	0.06521	53386	77258	58749.13
2959199	chr3	rs76069262	17110740	G	T	0.937	0.938	0.919	-0.021203207651103	0.0185	0.2534	53386	77258	58749.13
2948875	chr3	rs4685422	17110874	G	A	0.495	0.503	0.989	-0.0408949138454712	0.0086	2.191e-06	53386	77258	58749.13
2955371	chr3	rs34704046	17113315	T	C	0.823	0.826	0.993	-0.0511985620326965	0.0114	6.784e-06	53386	77258	58749.13
2969435	chr3	rs6775709	17114036	T	C	0.597	0.605	0.979	-0.0460020545617973	0.0089	2.221e-07	53386	77258	58749.13
2948171	chr3	rs150469756	17114040	A	C	0.959	0.961	0.965	-0.0433982268254708	0.0223	0.05144	53386	77258	58749.13
2959779	chr3	rs11721224	17114053	T	A	0.817	0.82	0.982	-0.0138048499765589	0.0113	0.2208	53386	77258	58749.13
2961812	chr3	rs4685423	17114920	C	A	0.817	0.82	0.982	-0.0132980281439898	0.0113	0.2382	53386	77258	58749.13
2945111	chr3	rs36118680	17115122	C	G	0.822	0.825	0.992	-0.0517039049923374	0.0114	5.55e-06	53386	77258	58749.13
2946590	chr3	rs62247256	17116059	T	C	0.816	0.819	0.981	-0.0131966945943914	0.0113	0.2419	53386	77258	58749.13
2946285	chr3	rs73025690	17116215	G	A	0.978	0.978	0.83	-0.0905047444258399	0.0326	0.005448	51711	74500	56681.99
2959895	chr3	rs9637429	17116384	A	G	0.494	0.501	0.983	-0.0401035026973339	0.0087	3.632e-06	53386	77258	58749.13
2962063	chr3	rs13097797	17117707	G	C	0.823	0.826	0.992	-0.0511985620326965	0.0114	6.944e-06	53386	77258	58749.13
2965027	chr3	rs4685424	17117747	A	T	0.817	0.82	0.98	-0.0135007260538548	0.0113	0.23	53386	77258	58749.13
2966477	chr3	rs13059760	17118168	C	T	0.823	0.826	0.992	-0.0511985620326965	0.0114	6.901e-06	53386	77258	58749.13
2953663	chr3	rs76916915	17118414	A	C	0.817	0.82	0.979	-0.013399371963117	0.0113	0.2337	53386	77258	58749.13
2951605	chr3	rs62247257	17118547	C	T	0.823	0.826	0.992	-0.0513038207587421	0.0114	6.6e-06	53386	77258	58749.13
2970505	chr3	rs4685425	17118910	T	C	0.817	0.82	0.978	-0.0135007260538548	0.0113	0.2325	53386	77258	58749.13
2963439	chr3	rs4685426	17119238	C	G	0.596	0.605	0.974	-0.0465990663783681	0.0089	1.683e-07	53386	77258	58749.13
2959824	chr3	rs13062572	17120206	T	C	0.821	0.824	0.992	-0.0521041493573948	0.0113	4.368e-06	53386	77258	58749.13
2966303	chr3	rs142167142	17120383	A	G	0.959	0.961	0.955	-0.044599955369026	0.0224	0.04616	53386	77258	58749.13
2967415	chr3	rs115056110	17120556	G	A	0.959	0.961	0.955	-0.044495399886564	0.0224	0.04717	53386	77258	58749.13
2946490	chr3	rs189535840	17121122	C	T	0.986	0.986	0.821	0.0147014028528927	0.0463	0.7502	40709	57258	45047.81
2969516	chr3	rs6772001	17121692	G	A	0.897	0.896	0.977	0.0117012723076411	0.0143	0.4131	53386	77258	58749.13
2948714	chr3	rs13089569	17121886	A	G	0.802	0.805	0.979	-0.0494949124461712	0.011	6.133e-06	53386	77258	58749.13
2956358	chr3	rs6772050	17121931	C	T	0.898	0.896	0.976	0.0119977384336167	0.0143	0.402	53386	77258	58749.13
2972133	chr3	rs6778725	17123679	C	A	0.225	0.226	0.867	-0.0239034240815591	0.0111	0.03142	53386	77258	58749.13
2967447	chr3	rs80236304	17124088	C	T	0.975	0.974	0.805	0.0138042809763971	0.0305	0.6512	52841	75249	57900.31
2956009	chr3	rs73029118	17124103	G	A	0.985	0.985	0.766	-0.0310985871020312	0.0431	0.4702	46875	69079	52087.6
2968043	chr3	rs139046275	17124246	T	C	0.986	0.986	0.922	0.0183996828453635	0.0421	0.6626	44347	62813	48506.28
2952815	chr3	rs4618210	17124384	A	G	0.507	0.514	0.982	-0.0380965452668448	0.0087	1.104e-05	53386	77258	58749.13
2951989	chr3	rs4685427	17124462	A	T	0.509	0.516	0.983	-0.0385017716536664	0.0087	8.606e-06	53386	77258	58749.13
2956933	chr3	rs62247258	17124737	A	G	0.822	0.825	0.972	-0.0169020380753563	0.0114	0.1403	53386	77258	58749.13
2952873	chr3	rs146876303	17124789	G	A	0.975	0.976	0.937	-0.0423961495190412	0.029	0.1434	52458	74619	57454.97
2951899	chr3	rs79149889	17125525	A	C	0.983	0.984	0.949	-0.0631954234971474	0.0366	0.08408	48918	65791	52942.51
2952349	chr3	rs34937985	17126246	C	G	0.791	0.796	0.978	-0.0534957179427506	0.0108	6.841e-07	53386	77258	58749.13
2971589	chr3	rs62248160	17126551	G	A	0.822	0.825	0.973	-0.0166986496230515	0.0115	0.1439	53386	77258	58749.13
2964190	chr3	rs62248161	17126696	G	A	0.822	0.825	0.973	-0.0168003386783461	0.0115	0.143	53386	77258	58749.13
2951688	chr3	rs62248162	17126705	C	T	0.824	0.827	0.97	-0.0156010662286512	0.0115	0.1746	53386	77258	58749.13
2953227	chr3	rs13077235	17126825	C	T	0.808	0.812	0.978	-0.0530000131617053	0.0111	1.777e-06	53386	77258	58749.13
2962381	chr3	rs4685428	17126846	A	C	0.509	0.516	0.983	-0.0388032003238938	0.0087	7.686e-06	53386	77258	58749.13
2970297	chr3	rs185246780	17127192	C	T	0.983	0.984	0.947	-0.0625032603532887	0.0367	0.08842	48918	65791	52942.51
2962500	chr3	rs6442667	17127569	A	T	0.509	0.516	0.983	-0.0385953087593848	0.0087	8.145e-06	53386	77258	58749.13
2970117	chr3	rs4563393	17127786	C	A	0.509	0.516	0.983	-0.0388032003238938	0.0087	7.434e-06	53386	77258	58749.13
2971640	chr3	rs74283406	17128929	C	T	0.983	0.984	0.942	-0.0587950465105055	0.0364	0.1065	49896	66945	54001.24
2960497	chr3	rs76403447	17129230	G	T	0.983	0.984	0.946	-0.0659047873877183	0.0367	0.07259	48918	65791	52942.51
2960055	chr3	rs17043079	17129652	T	G	0.983	0.984	0.946	-0.0615988462189574	0.0364	0.09065	49896	66945	54001.24
2969966	chr3	rs9841482	17129836	G	A	0.896	0.895	0.975	0.0127977582298607	0.0143	0.3696	53386	77258	58749.13
2954768	chr3	rs74345114	17130254	A	G	0.976	0.974	0.721	0.031498667059371	0.0328	0.3355	53386	77258	58749.13
2950505	chr3	rs13069447	17130764	G	A	0.985	0.984	0.645	0.0628996789690455	0.048	0.19	44854	63360	48843.72
2968088	chr3	rs13073832	17131082	A	G	0.806	0.81	0.976	-0.050104527566688	0.0111	5.961e-06	53386	77258	58749.13
2963849	chr3	rs9822682	17131210	C	A	0.896	0.895	0.976	0.013202462677756	0.0143	0.3548	53386	77258	58749.13
2947988	chr3	rs35185988	17131421	C	T	0.81	0.814	0.976	-0.0523991687992084	0.0112	2.708e-06	53386	77258	58749.13
2970233	chr3	rs11549706	17131501	C	T	0.811	0.815	0.975	-0.053200374867981	0.0112	1.954e-06	53386	77258	58749.13
2970897	chr3	rs11549705	17132005	A	G	0.897	0.895	0.976	0.013202462677756	0.0143	0.3562	53386	77258	58749.13
2950849	chr3	rs6791174	17132170	C	T	0.896	0.895	0.976	0.0125015292229252	0.0143	0.3793	53386	77258	58749.13
2963067	chr3	rs145506736	17132211	G	A	0.975	0.976	0.922	-0.0456042446050211	0.0291	0.1173	52458	74619	57454.97
2971547	chr3	rs137926116	17132561	C	T	0.981	0.981	0.879	0.0055048206344449	0.0344	0.8725	52243	75830	57593.27
2964074	chr3	rs11716021	17134357	T	C	0.509	0.515	0.987	-0.0391983134041576	0.0086	5.855e-06	53386	77258	58749.13
2958811	chr3	rs17043092	17134599	A	G	0.982	0.983	0.939	-0.0492007484476219	0.0347	0.157	51898	71419	56543.17
2972210	chr3	rs79483464	17134991	G	A	0.982	0.983	0.937	-0.0507039943747058	0.0348	0.1447	51898	71419	56543.17
2954565	chr3	rs9881375	17135184	A	G	0.682	0.685	0.982	-0.0325955083699338	0.0093	0.0004827	53386	77258	58749.13
2946008	chr3	rs35216408	17135295	C	T	0.787	0.792	0.972	-0.0511038386512114	0.0107	1.875e-06	53386	77258	58749.13
2969222	chr3	rs79037197	17135484	C	A	0.896	0.895	0.966	0.0126990249774084	0.0143	0.3756	53386	77258	58749.13
2969483	chr3	rs35545382	17135509	C	T	0.807	0.811	0.97	-0.050903896528528	0.0111	4.76e-06	53386	77258	58749.13
2946366	chr3	rs6765957	17135597	T	G	0.504	0.511	0.988	-0.0393023164827424	0.0086	5.343e-06	53386	77258	58749.13
2968711	chr3	rs6804793	17136151	G	T	0.24	0.24	0.853	-0.0248051189189711	0.0109	0.02299	53386	77258	58749.13
2967388	chr3	rs115661747	17137053	C	T	0.976	0.977	0.849	-0.0940030344911192	0.0309	0.002355	53048	76694	58358.7
2947070	chr3	rs58238441	17137090	T	C	0.823	0.826	0.974	-0.0203966036652218	0.0115	0.07548	53386	77258	58749.13
2950379	chr3	rs55852242	17137452	T	G	0.752	0.744	0.868	0.0358978909969844	0.0107	0.0007457	53386	77258	58749.13
2959219	chr3	rs185957994	17137754	T	C	0.981	0.982	0.867	0.0103957761821204	0.0349	0.7646	52256	75580	57487.51
2954056	chr3	rs6808782	17138026	C	A	0.827	0.83	0.975	-0.0202027073175195	0.0116	0.08076	53386	77258	58749.13
2970924	chr3	rs4685431	17141588	C	G	0.793	0.794	0.971	-0.0076995657264405	0.0108	0.474	53386	77258	58749.13
2958133	chr3	rs78392644	17141708	C	G	0.93	0.931	0.935	-0.0078003437327339	0.0175	0.6571	53386	77258	58749.13
2958605	chr3	rs148858948	17142499	C	T	0.986	0.986	0.895	0.0291023874205329	0.0434	0.5027	42933	61290	47105.92
2968788	chr3	rs62248169	17142900	T	C	0.795	0.796	0.967	-0.0058973552660839	0.0109	0.5877	53386	77258	58749.13
2959458	chr3	rs11128818	17143621	T	C	0.804	0.807	0.952	-0.0501991563328521	0.0112	6.916e-06	53386	77258	58749.13
2970934	chr3	rs62248170	17143664	A	G	0.793	0.794	0.97	-0.0079011318962572	0.0108	0.4647	53386	77258	58749.13
2964386	chr3	rs117376650	17143678	T	C	0.982	0.983	0.916	-0.050798679887367	0.0352	0.1486	51577	71282	56351.13
2969305	chr3	rs75323244	17144062	G	A	0.982	0.983	0.914	-0.050798679887367	0.0352	0.149	51577	71282	56351.13
2961204	chr3	rs9869851	17145628	G	A	0.93	0.931	0.924	-0.0091012913892029	0.0176	0.6071	53386	77258	58749.13
2968379	chr3	rs114302444	17145899	A	G	0.982	0.981	0.797	0.0059025456526138	0.0368	0.8727	51452	74548	56587.79
2967331	chr3	rs57138286	17146092	C	A	0.826	0.829	0.971	-0.0203966036652218	0.0116	0.0778	53386	77258	58749.13
2947542	chr3	rs75651819	17147111	C	T	0.93	0.931	0.921	-0.0083043861636152	0.0177	0.6394	53386	77258	58749.13
2946789	chr3	rs78895781	17147487	T	C	0.982	0.983	0.905	-0.0511038386512114	0.0354	0.1493	51898	71419	56543.17
2963851	chr3	rs117236402	17147789	C	T	0.982	0.983	0.905	-0.050903896528528	0.0354	0.151	51898	71419	56543.17
2954599	chr3	rs4684309	17147963	A	G	0.789	0.79	0.97	-0.0076995657264405	0.0107	0.474	53386	77258	58749.13
2972233	chr3	rs34162361	17148401	G	C	0.805	0.809	0.935	-0.0513985630860003	0.0113	5.506e-06	53386	77258	58749.13
2950792	chr3	rs28520022	17149384	G	T	0.814	0.809	0.793	0.0338022134084658	0.0123	0.006114	53386	77258	58749.13
2945279	chr3	rs4484178	17149601	G	A	0.827	0.83	0.96	-0.020498669477346	0.0117	0.07901	53386	77258	58749.13
2960231	chr3	rs60617852	17149889	C	T	0.827	0.83	0.959	-0.0212951405401588	0.0117	0.06744	53386	77258	58749.13
2950759	chr3	rs55641789	17150697	A	G	0.823	0.826	0.954	-0.0198966317144566	0.0116	0.08594	53386	77258	58749.13
2969826	chr3	rs9868443	17150738	G	A	0.897	0.896	0.924	0.0109992854583691	0.0147	0.454	53386	77258	58749.13
2963580	chr3	rs74340087	17150979	G	T	0.898	0.897	0.917	0.0101978249764461	0.0148	0.4901	53386	77258	58749.13
2945442	chr3	rs60043409	17151018	T	C	0.897	0.896	0.915	0.0089002747867194	0.0148	0.5496	53386	77258	58749.13
2969944	chr3	rs116638220	17151432	A	G	0.963	0.962	0.728	0.0428008353226943	0.0265	0.1063	53386	77258	58749.13
2960333	chr3	rs6796342	17151806	A	G	0.809	0.81	0.875	-0.0094040800752939	0.0117	0.4219	53386	77258	58749.13
2960254	chr3	rs78991648	17152071	G	A	0.951	0.952	0.724	-0.007095110875924	0.0236	0.7633	53386	77258	58749.13
2957140	chr3	rs77781071	17152151	C	T	0.985	0.985	0.785	-0.019294956182969	0.0409	0.6371	51651	73658	56730.64
2968206	chr3	rs4685432	17152515	G	A	0.301	0.298	0.735	0.043203157300648	0.011	8.483e-05	53386	77258	58749.13
2969449	chr3	rs67163263	17153361	G	A	0.966	0.966	0.766	0.0343048036919902	0.0275	0.2124	53386	77258	58749.13
2961278	chr3	rs116722347	17153457	C	T	0.982	0.982	0.785	-0.0692000358011391	0.0373	0.06381	51398	73673	56416.01
2966506	chr3	rs28427391	17155644	T	C	0.985	0.986	0.841	-0.0668986373554447	0.0474	0.1577	40951	54675	44107.02
2968580	chr3	rs73029130	17156483	G	C	0.926	0.926	0.752	-0.0244976316004002	0.0189	0.1957	53386	77258	58749.13
2954879	chr3	rs9844573	17156527	T	A	0.985	0.985	0.839	-0.0689964429219005	0.0461	0.1342	41309	55354	44575.84
2947714	chr3	rs9862301	17156625	A	G	0.985	0.986	0.848	-0.0652000732482552	0.0471	0.1662	40951	54675	44107.02
2960174	chr3	rs73153390	17156677	G	A	0.967	0.967	0.756	0.0001999800026662	0.028	0.9932	53027	76178	58210.26
2953669	chr3	rs115832099	17156679	C	A	0.97	0.97	0.757	0.0065981840282271	0.0292	0.8221	53027	76178	58210.26
2969405	chr3	rs113723919	17157151	T	C	0.931	0.93	0.739	0.0416024898545136	0.0197	0.03502	53386	77258	58749.13
2956010	chr3	rs115488029	17157985	C	A	0.968	0.968	0.764	0.0081963182244858	0.0283	0.7715	53027	76178	58210.26
2967979	chr3	rs73029135	17158243	C	A	0.956	0.955	0.854	0.0021975835434872	0.0226	0.9237	53386	77258	58749.13
2955473	chr3	rs6796115	17158597	G	C	0.854	0.854	0.893	0.0017983819413794	0.0129	0.8868	53386	77258	58749.13
2963946	chr3	rs13324570	17160078	G	A	0.793	0.792	0.879	0.0111970780932162	0.0113	0.3205	53386	77258	58749.13
2962000	chr3	rs111966121	17160685	C	T	0.899	0.898	0.939	0.0074025335167413	0.0147	0.6161	53386	77258	58749.13
2952176	chr3	rs73029136	17160907	C	T	0.899	0.897	0.941	0.0072039888485025	0.0146	0.6229	53386	77258	58749.13
2946556	chr3	rs60494904	17161442	G	A	0.891	0.891	0.951	0.0048979852621919	0.0141	0.7282	53386	77258	58749.13
2952932	chr3	rs6442668	17161568	A	G	0.89	0.89	0.952	0.0058031292269501	0.0141	0.6811	53386	77258	58749.13
2966440	chr3	rs7633382	17162038	C	T	0.892	0.891	0.951	0.0056042667198317	0.0141	0.6908	53386	77258	58749.13
2957195	chr3	rs73155321	17162355	C	T	0.931	0.931	0.886	0.0168964476597299	0.0181	0.3493	53386	77258	58749.13
2954465	chr3	rs115243305	17162953	A	T	0.975	0.974	0.786	-0.0262002485024742	0.0309	0.3964	52391	75333	57448.48
2955513	chr3	rs57549561	17163961	G	A	0.937	0.937	0.881	0.0152038337422728	0.0189	0.4219	53386	77258	58749.13
2951872	chr3	rs73155328	17164510	A	C	0.888	0.887	0.97	0.0103957761821204	0.0138	0.449	53386	77258	58749.13
2945608	chr3	rs59272997	17164793	A	T	0.929	0.929	0.894	0.0148984646619666	0.0178	0.401	53386	77258	58749.13
2956623	chr3	rs67006761	17164861	G	A	0.889	0.888	0.97	0.0096037361426946	0.0138	0.488	53386	77258	58749.13
2951878	chr3	rs73029141	17165175	C	T	0.888	0.888	0.973	0.0092966519050945	0.0138	0.4993	53386	77258	58749.13
2960600	chr3	rs111754211	17165356	C	T	0.969	0.969	0.785	-0.0290993078252748	0.028	0.2984	53386	77258	58749.13
2965743	chr3	rs6442670	17165493	G	C	0.885	0.884	0.975	0.0075017910703226	0.0136	0.5834	53386	77258	58749.13
2959616	chr3	rs7623647	17165890	A	T	0.816	0.814	0.94	0.0142973047008244	0.0114	0.2099	53386	77258	58749.13
2952052	chr3	rs76590249	17166183	T	A	0.938	0.938	0.892	0.0219962978718961	0.0189	0.2442	53386	77258	58749.13
2962405	chr3	rs17043111	17166504	G	A	0.887	0.886	0.98	0.0105046326450854	0.0137	0.4441	53386	77258	58749.13
2957062	chr3	rs67728932	17166693	A	T	0.887	0.886	0.981	0.0103957761821204	0.0137	0.4455	53386	77258	58749.13
2952887	chr3	rs67011618	17166819	A	T	0.887	0.886	0.981	0.0105046326450854	0.0137	0.4437	53386	77258	58749.13
2968339	chr3	rs59863430	17167007	G	A	0.931	0.931	0.899	0.0168964476597299	0.0179	0.3443	53386	77258	58749.13
2971669	chr3	rs61030910	17167046	G	A	0.887	0.886	0.982	0.0105046326450854	0.0137	0.4425	53386	77258	58749.13
2957552	chr3	rs56836323	17167392	C	T	0.888	0.886	0.982	0.0107025231331357	0.0137	0.4357	53386	77258	58749.13
2946783	chr3	rs11714055	17167904	T	C	0.887	0.886	0.983	0.0109992854583691	0.0137	0.4191	53386	77258	58749.13
2945888	chr3	rs11710739	17168021	C	T	0.887	0.886	0.985	0.0103957761821204	0.0136	0.4476	53386	77258	58749.13
2947464	chr3	rs11710851	17168337	C	T	0.888	0.886	0.983	0.0107025231331357	0.0137	0.4344	53386	77258	58749.13
2969127	chr3	rs11718679	17168539	A	T	0.877	0.876	0.958	0.0051964749068174	0.0133	0.6985	53386	77258	58749.13
2946139	chr3	rs116663774	17168722	T	G	0.975	0.974	0.791	-0.0246001168682327	0.0308	0.4238	52391	75333	57448.48
2955861	chr3	rs113340756	17169162	G	A	0.937	0.937	0.9	0.0218006299588528	0.0188	0.2465	53386	77258	58749.13
2952569	chr3	rs144162388	17169249	T	C	0.914	0.911	0.754	0.0146028573839336	0.0176	0.4062	53386	77258	58749.13
2961099	chr3	rs112096400	17169364	G	A	0.938	0.938	0.903	0.0213993910058902	0.0188	0.2552	53386	77258	58749.13
2956467	chr3	rs115268470	17170045	G	A	0.938	0.938	0.904	0.0213993910058902	0.0188	0.2549	53386	77258	58749.13
2950967	chr3	rs116918940	17170165	G	A	0.983	0.983	0.649	-0.0043996643446871	0.0417	0.9151	53042	76245	58255.73
2962742	chr3	rs6782651	17170231	T	C	0.887	0.886	0.979	0.0108014536938559	0.0137	0.4294	53386	77258	58749.13
2963738	chr3	rs6769755	17170249	C	G	0.888	0.886	0.979	0.0107025231331357	0.0137	0.4347	53386	77258	58749.13
2969025	chr3	rs142366302	17170532	C	G	0.976	0.976	0.738	-0.0239956055562207	0.0332	0.471	52841	75249	57900.31
2962996	chr3	rs111956599	17170585	G	A	0.928	0.928	0.913	0.0133011462391285	0.0175	0.4494	53386	77258	58749.13
2947851	chr3	rs61123938	17170702	A	G	0.815	0.814	0.948	0.0139029051689914	0.0114	0.2215	53386	77258	58749.13
2969469	chr3	rs59185164	17170737	C	A	0.887	0.886	0.98	0.0107025231331357	0.0137	0.4356	53386	77258	58749.13
2952652	chr3	rs11707414	17170783	G	T	0.887	0.886	0.98	0.0107025231331357	0.0137	0.4355	53386	77258	58749.13
2946275	chr3	rs116354014	17170864	A	C	0.982	0.982	0.76	-0.0335050785573982	0.0375	0.3712	53386	77258	58749.13
2965382	chr3	rs11715102	17170888	A	G	0.887	0.886	0.979	0.0106035827841911	0.0137	0.4374	53386	77258	58749.13
2947975	chr3	rs11708254	17171125	C	G	0.887	0.886	0.979	0.0107025231331357	0.0137	0.433	53386	77258	58749.13
2956715	chr3	rs11708262	17171187	C	T	0.887	0.886	0.979	0.0107025231331357	0.0137	0.4331	53386	77258	58749.13
2964329	chr3	rs11716032	17171281	A	T	0.887	0.886	0.978	0.0107025231331357	0.0137	0.435	53386	77258	58749.13
2952309	chr3	rs11708326	17171387	C	A	0.887	0.886	0.978	0.0107025231331357	0.0137	0.4356	53386	77258	58749.13
2956148	chr3	rs66792553	17171666	G	A	0.887	0.886	0.978	0.0107025231331357	0.0137	0.4369	53386	77258	58749.13
2960277	chr3	rs115590552	17171773	A	C	0.985	0.985	0.744	-0.0299026613543135	0.0433	0.4895	49441	68473	53766.18
2949443	chr3	rs67190947	17171837	G	A	0.816	0.815	0.948	0.0141001243787816	0.0114	0.2163	53386	77258	58749.13
2963482	chr3	rs60449263	17173263	G	C	0.929	0.929	0.928	0.0159028762794155	0.0174	0.3613	53386	77258	58749.13
2962184	chr3	rs80174620	17173289	G	A	0.938	0.938	0.922	0.0202045073158995	0.0186	0.2781	53386	77258	58749.13
2960057	chr3	rs4077616	17173415	A	G	0.928	0.928	0.93	0.0136957831289865	0.0174	0.4293	53386	77258	58749.13
2972148	chr3	rs11712800	17175530	C	T	0.899	0.897	0.962	0.0187039847937718	0.0145	0.1974	53386	77258	58749.13
2964537	chr3	rs11716921	17175592	T	G	0.899	0.897	0.962	0.0178006246255066	0.0145	0.2195	53386	77258	58749.13
2965283	chr3	rs11716987	17175713	T	C	0.816	0.814	0.948	0.0147014028528927	0.0114	0.1953	53386	77258	58749.13
2946574	chr3	rs116751008	17176772	A	G	0.938	0.937	0.766	0.0235016597850914	0.0203	0.2477	53386	77258	58749.13
2952844	chr3	rs75014467	17177666	G	A	0.927	0.927	0.905	0.0102968054773682	0.0174	0.5561	53386	77258	58749.13
2953182	chr3	rs4072191	17178779	T	C	0.591	0.591	0.945	-0.0045001103249234	0.009	0.6151	53386	77258	58749.13
2950553	chr3	rs6790526	17179778	A	G	0.814	0.813	0.933	0.0133998200630165	0.0114	0.2402	53386	77258	58749.13
2945494	chr3	rs79222300	17180122	C	T	0.932	0.932	0.891	0.01600129372694	0.0181	0.377	53386	77258	58749.13
2955428	chr3	rs73029158	17180589	A	G	0.816	0.816	0.854	-0.0138961051921114	0.012	0.2485	53386	77258	58749.13
2952255	chr3	rs4342095	17180725	A	G	0.928	0.927	0.879	0.0335991726304121	0.0178	0.05868	53386	77258	58749.13
2958980	chr3	rs4629316	17180777	G	A	0.932	0.931	0.886	0.0399992561638529	0.0182	0.02776	53386	77258	58749.13
2971857	chr3	rs4629317	17180931	G	A	0.839	0.837	0.927	0.0291995144044279	0.0121	0.016	53386	77258	58749.13
2962937	chr3	rs4685433	17181317	A	G	0.375	0.376	0.924	-0.0051029981759033	0.0092	0.5839	53386	77258	58749.13
2967218	chr3	rs12634367	17181947	C	T	0.176	0.175	0.862	0.0106035827841911	0.0122	0.3856	53386	77258	58749.13
2970072	chr3	rs74951266	17182098	G	T	0.948	0.948	0.902	-0.0093031403261444	0.0204	0.6493	53386	77258	58749.13
2963283	chr3	rs13064821	17182233	G	A	0.792	0.794	0.901	-0.0252049938352247	0.0112	0.02392	53386	77258	58749.13
2971909	chr3	rs4234541	17182697	T	C	0.582	0.587	0.95	-0.0099998320783335	0.009	0.2667	53386	77258	58749.13
2961919	chr3	rs116295615	17183194	T	C	0.947	0.947	0.903	-0.005696192544881	0.0203	0.7801	53386	77258	58749.13
2963797	chr3	rs77272631	17184935	G	C	0.969	0.97	0.739	-0.021101069908054	0.0294	0.4718	53386	77258	58749.13
2958715	chr3	rs112632308	17185043	T	C	0.85	0.854	0.903	-0.0247026126403718	0.0128	0.05306	53386	77258	58749.13
2971187	chr3	rs6793132	17186013	A	G	0.851	0.856	0.906	-0.0289037168568363	0.0128	0.02398	53386	77258	58749.13
2961192	chr3	rs6784625	17186500	T	C	0.45	0.459	0.936	-0.0212951405401588	0.0089	0.01713	53386	77258	58749.13
2951861	chr3	rs9823439	17187502	T	C	0.457	0.465	0.943	-0.0213972981080803	0.0089	0.01601	53386	77258	58749.13
2966652	chr3	rs17043133	17187647	C	T	0.86	0.864	0.942	-0.0240980393840575	0.0129	0.06128	53386	77258	58749.13
2953443	chr3	rs112194370	17187755	A	T	0.861	0.864	0.94	-0.0231969816042026	0.0129	0.0728	53386	77258	58749.13
2947233	chr3	rs11928843	17187915	G	A	0.469	0.478	0.956	-0.0217958123704574	0.0088	0.01354	53386	77258	58749.13
2959288	chr3	rs9841630	17187934	A	G	0.474	0.482	0.961	-0.0207028323592018	0.0088	0.0186	53386	77258	58749.13
2969681	chr3	rs76924874	17188074	C	T	0.986	0.985	0.835	0.0266029817945341	0.0453	0.5576	39664	58423	43949.05
2952503	chr3	rs6778609	17188392	G	A	0.478	0.485	0.971	-0.0164953025291975	0.0087	0.05922	53386	77258	58749.13
2945566	chr3	rs6802979	17188708	A	C	0.61	0.614	0.958	-0.0083043861636152	0.009	0.3607	53386	77258	58749.13
2955504	chr3	rs6779168	17188886	G	A	0.865	0.867	0.933	-0.0189993500097828	0.0131	0.1479	53386	77258	58749.13
2954382	chr3	rs6442672	17189164	T	C	0.464	0.472	0.954	-0.0202027073175195	0.0088	0.02186	53386	77258	58749.13
2953452	chr3	rs6794720	17189179	T	C	0.47	0.478	0.957	-0.0191012733024012	0.0088	0.02989	53386	77258	58749.13
2959752	chr3	rs7627810	17189620	C	G	0.432	0.439	0.929	-0.0170952954286372	0.009	0.05716	53386	77258	58749.13
2968431	chr3	rs4685435	17190491	A	T	0.654	0.66	0.899	-0.029202265808213	0.0096	0.002301	53386	77258	58749.13
2961497	chr3	rs4685436	17190492	C	T	0.129	0.13	0.802	-0.0006001800720324	0.0143	0.9687	53386	77258	58749.13
2963910	chr3	rs17043135	17190589	G	A	0.849	0.852	0.958	-0.0026033858701149	0.0123	0.8342	53386	77258	58749.13
2966865	chr3	rs4685437	17190733	G	C	0.844	0.847	0.95	-0.0095958936734469	0.0122	0.4343	53386	77258	58749.13
2971832	chr3	rs17272852	17191243	T	C	0.965	0.964	0.809	0.0636037093371393	0.0261	0.01484	53386	77258	58749.13
2954402	chr3	rs4536809	17191433	C	A	0.811	0.814	0.945	-0.0017014466397575	0.0114	0.8776	53386	77258	58749.13
2949149	chr3	rs62248245	17191518	T	A	0.971	0.97	0.887	0.0288983900426488	0.0272	0.2873	53027	76178	58210.26
2947167	chr3	rs12632495	17191688	A	G	0.759	0.763	0.943	0.0030952049073025	0.0104	0.7694	53386	77258	58749.13
2969968	chr3	rs12632526	17191771	A	G	0.799	0.803	0.951	-0.0031950988965408	0.0111	0.7706	53386	77258	58749.13
2944873	chr3	rs11927361	17191874	C	T	0.959	0.958	0.917	0.0177023841130051	0.0226	0.4325	53386	77258	58749.13
2971912	chr3	rs112175518	17193035	T	G	0.965	0.965	0.904	0.0409979790340721	0.0248	0.09781	53386	77258	58749.13
2954810	chr3	rs115716544	17193108	T	C	0.967	0.966	0.921	0.0176041339483571	0.025	0.4797	53386	77258	58749.13
2945369	chr3	rs11720982	17193348	C	A	0.514	0.505	0.98	0.0346043046869299	0.0087	6.778e-05	53386	77258	58749.13
2966563	chr3	rs62248246	17193539	T	G	0.966	0.965	0.906	0.0416024898545136	0.0249	0.09402	53386	77258	58749.13
2970063	chr3	rs11721079	17193694	C	G	0.348	0.343	0.983	0.0339955472579582	0.0091	0.0001935	53386	77258	58749.13
2964541	chr3	rs13062346	17194071	G	A	0.311	0.307	0.993	0.0352995739869328	0.0093	0.0001566	53386	77258	58749.13
2964002	chr3	rs6784467	17195453	C	T	0.311	0.307	0.994	0.0347974835421732	0.0093	0.0001914	53386	77258	58749.13
2949232	chr3	rs4267629	17195625	C	T	0.311	0.307	0.994	0.0349037160078804	0.0093	0.0001811	53386	77258	58749.13
2962616	chr3	rs73819641	17195699	C	T	0.967	0.967	0.923	-0.0125990355765152	0.025	0.6137	53386	77258	58749.13
2964137	chr3	rs4367042	17195721	A	G	0.306	0.302	0.995	0.0346043046869299	0.0094	0.0002223	53386	77258	58749.13
2971171	chr3	rs73819643	17196675	C	G	0.967	0.967	0.928	-0.0112025145079934	0.0249	0.6527	53386	77258	58749.13
2946075	chr3	rs17043152	17196846	C	T	0.834	0.838	0.986	-0.0091012913892029	0.0117	0.437	53386	77258	58749.13
2947228	chr3	rs73819645	17196957	G	A	0.967	0.967	0.928	-0.0110002818588653	0.0249	0.658	53386	77258	58749.13
2970740	chr3	rs34247712	17197055	T	C	0.797	0.802	0.971	-0.0106970095483354	0.0109	0.3268	53386	77258	58749.13
2950592	chr3	rs61255999	17198077	C	T	0.967	0.967	0.925	-0.0138961051921114	0.0251	0.5798	53386	77258	58749.13
2954203	chr3	rs56279437	17198302	C	A	0.967	0.967	0.925	-0.0138961051921114	0.0251	0.5793	53386	77258	58749.13
2956674	chr3	rs4685439	17198623	A	C	0.312	0.307	0.996	0.0347008987793103	0.0093	0.0001976	53386	77258	58749.13
2951821	chr3	rs73819648	17199906	G	A	0.967	0.967	0.925	-0.0145046862028817	0.0251	0.5645	53386	77258	58749.13
2952066	chr3	rs7610560	17200091	T	C	0.295	0.291	0.994	0.0301993737308422	0.0095	0.001469	53386	77258	58749.13
2969729	chr3	rs73031251	17200435	G	A	0.859	0.862	0.967	-0.0073972926304747	0.0126	0.5583	53386	77258	58749.13
2956242	chr3	rs13078644	17202334	A	C	0.307	0.302	0.997	0.0355022698424966	0.0094	0.0001536	53386	77258	58749.13
2961134	chr3	rs73819650	17202774	G	A	0.967	0.967	0.926	-0.009797842480111	0.025	0.6932	53386	77258	58749.13
2950181	chr3	rs151228879	17203010	A	G	0.946	0.945	0.908	0.0173977771764203	0.0199	0.3831	53386	77258	58749.13
2945295	chr3	rs74796791	17203329	A	G	0.975	0.975	0.9	-0.0235962138551867	0.0292	0.4176	53386	77258	58749.13
2947222	chr3	rs17043157	17203751	G	C	0.913	0.912	0.947	0.0081963182244858	0.0156	0.5978	53386	77258	58749.13
2961862	chr3	rs73819651	17204101	A	C	0.913	0.912	0.947	0.0082954970241069	0.0156	0.5966	53386	77258	58749.13
2965469	chr3	rs4684310	17204119	A	G	0.308	0.303	0.993	0.0352995739869328	0.0094	0.000168	53386	77258	58749.13
2960330	chr3	rs4684311	17204430	A	G	0.397	0.394	0.977	0.0291023874205329	0.0089	0.001083	53386	77258	58749.13
2970937	chr3	rs115997803	17204569	G	A	0.981	0.981	0.775	-0.0278029446620889	0.0362	0.4423	51336	73709	56417.34
2957131	chr3	rs73819652	17205218	G	A	0.967	0.967	0.924	-0.0132980281439898	0.0249	0.5935	53386	77258	58749.13
2970997	chr3	rs6775993	17205347	A	G	0.738	0.741	0.977	-0.003596459514405	0.0099	0.7173	53386	77258	58749.13
2962476	chr3	rs73819653	17205390	C	A	0.967	0.967	0.925	-0.0119005312583873	0.025	0.6341	53386	77258	58749.13
2951396	chr3	rs6765154	17205764	T	C	0.738	0.741	0.976	-0.0036968248442897	0.0099	0.7096	53386	77258	58749.13
2971257	chr3	rs4337625	17205847	C	T	0.616	0.608	0.985	0.0295976364389436	0.0089	0.0008363	53386	77258	58749.13
2956646	chr3	rs6801070	17205887	C	G	0.772	0.775	0.968	-0.002002002670673	0.0104	0.8484	53386	77258	58749.13
2959074	chr3	rs57736694	17205928	G	T	0.966	0.967	0.922	-0.0131966945943914	0.0249	0.5968	53386	77258	58749.13
2952702	chr3	rs12491878	17206028	C	T	0.969	0.966	0.746	0.0861042990521317	0.0282	0.002258	53386	77258	58749.13
2950906	chr3	rs2596654	17206407	T	C	0.347	0.342	0.98	0.0361004656247227	0.0091	7.746e-05	53386	77258	58749.13
2966150	chr3	rs150313854	17206459	C	T	0.985	0.985	0.755	-0.0059979518036359	0.0511	0.9064	34319	48034	37339.93
2952581	chr3	rs4685441	17207548	A	G	0.826	0.83	0.978	-0.0075987978753305	0.0115	0.5117	53386	77258	58749.13
2957436	chr3	rs2733484	17207811	C	T	0.315	0.31	0.988	0.0361969153118182	0.0093	0.0001072	53386	77258	58749.13
2964816	chr3	rs2733483	17207907	G	C	0.403	0.4	0.979	0.0291995144044279	0.0089	0.0009906	53386	77258	58749.13
2949116	chr3	rs1138454	17208267	T	C	0.617	0.609	0.993	0.0341985075799122	0.0089	0.0001097	53386	77258	58749.13
2960061	chr3	rs41285047	17208484	A	G	0.906	0.904	0.946	0.0170045988158238	0.0151	0.2582	53386	77258	58749.13
2945658	chr3	rs1463220	17208698	G	A	0.616	0.609	0.987	0.0270994698817177	0.0089	0.002247	53386	77258	58749.13
2951357	chr3	rs41285049	17208899	T	G	0.911	0.909	0.95	0.0069954745123864	0.0154	0.6509	53386	77258	58749.13
2967465	chr3	rs56166267	17209153	G	C	0.814	0.819	0.965	-0.0076995657264405	0.0113	0.4983	53386	77258	58749.13
2969036	chr3	rs2305291	17209195	G	A	0.831	0.836	0.977	-0.0073972926304747	0.0117	0.5282	53386	77258	58749.13
2966446	chr3	rs74463989	17209887	T	G	0.961	0.961	0.915	0.0035038543266769	0.0233	0.8807	53386	77258	58749.13
2952339	chr3	rs62248247	17210005	C	G	0.966	0.966	0.912	0.0404987422798789	0.0249	0.1035	53386	77258	58749.13
2970990	chr3	rs12636508	17210757	T	C	0.825	0.829	0.975	-0.0092022107647994	0.0115	0.4236	53386	77258	58749.13
2960839	chr3	rs143453726	17210786	T	C	0.985	0.984	0.87	0.0522033801338585	0.0387	0.177	49959	73095	55229.43
2960405	chr3	rs2470346	17211846	C	T	0.611	0.604	0.987	0.029403450369242	0.0088	0.0008828	53386	77258	58749.13
2963741	chr3	rs79113921	17212374	A	G	0.951	0.95	0.831	-0.008395140788382	0.0219	0.7027	53386	77258	58749.13
2965530	chr3	rs55954744	17213349	G	C	0.913	0.911	0.947	0.0075017910703226	0.0156	0.6298	53386	77258	58749.13
2947015	chr3	rs4685442	17213357	A	G	0.789	0.793	0.977	-0.001300845733048	0.0107	0.9004	53386	77258	58749.13
2954349	chr3	rs62248248	17213892	G	A	0.965	0.965	0.91	0.0358014124633833	0.0246	0.1455	53386	77258	58749.13
2958174	chr3	rs2470584	17214070	A	G	0.681	0.673	0.983	0.0305001066483263	0.0093	0.0009989	53386	77258	58749.13
2967466	chr3	rs57200512	17214801	A	G	0.886	0.885	0.941	0.0016985566355815	0.0139	0.9012	53386	77258	58749.13
2950671	chr3	rs2733482	17215440	T	C	0.665	0.657	0.976	0.0288012338056278	0.0092	0.001678	53386	77258	58749.13
2951921	chr3	rs77423884	17216896	A	C	0.965	0.964	0.906	0.0385955177593629	0.0245	0.115	53386	77258	58749.13
2950917	chr3	rs148088286	17218139	T	C	0.985	0.984	0.86	0.0755990028718877	0.0408	0.06365	47550	69475	52572.43
2966000	chr3	rs2247855	17218143	A	G	0.314	0.309	0.971	0.0379025370484673	0.0094	5.78e-05	53386	77258	58749.13
2948497	chr3	rs73817203	17218961	C	T	0.94	0.94	0.62	-0.0012007205765188	0.0233	0.9587	53386	77258	58749.13
2961948	chr3	rs2596668	17219137	C	G	0.491	0.483	0.933	0.0426954385276174	0.0089	1.671e-06	53386	77258	58749.13
2947588	chr3	rs9833666	17219416	T	C	0.305	0.297	0.947	0.0479040574070545	0.0096	6.569e-07	53386	77258	58749.13
2957165	chr3	rs2733480	17220098	C	T	0.579	0.569	0.968	0.0469026696862194	0.0088	1.178e-07	53386	77258	58749.13
2969532	chr3	rs2596676	17220717	G	A	0.549	0.538	0.992	0.0443995872966845	0.0087	3.09e-07	53386	77258	58749.13
2951980	chr3	rs1463221	17221017	T	C	0.568	0.556	0.993	0.0473987203698754	0.0087	5.318e-08	53386	77258	58749.13
2947137	chr3	rs1463222	17221252	C	A	0.549	0.538	0.994	0.0443039255565243	0.0087	3.058e-07	53386	77258	58749.13
2971207	chr3	rs2596682	17221849	C	A	0.549	0.538	0.994	0.0443039255565243	0.0087	3.135e-07	53386	77258	58749.13
2953871	chr3	rs13067876	17221906	T	C	0.974	0.975	0.927	-0.019294956182969	0.0285	0.4985	53316	77188	58679.13
2961702	chr3	rs182489784	17221980	C	T	0.988	0.988	0.944	0.0155977206230546	0.0521	0.7644	32178	46760	35970.61
2960554	chr3	rs114451156	17226326	C	T	0.976	0.976	0.898	0.0183015011699126	0.0298	0.5386	53041	77043	58484.22
2951449	chr3	rs111250846	17227085	C	T	0.982	0.982	0.867	-0.0393023164827424	0.0351	0.2635	51373	73508	56236.11
2953660	chr3	rs35185755	17227522	C	T	0.974	0.975	0.927	-0.0206007457079636	0.0286	0.4711	53316	77188	58679.13
2962538	chr3	rs113187582	17227590	G	A	0.936	0.934	0.826	0.0371994409891063	0.0193	0.05353	53386	77258	58749.13
2953803	chr3	rs80134103	17230861	T	A	0.982	0.981	0.89	0.0048979852621919	0.0351	0.888	51607	74161	56663.71
2963639	chr3	rs4685443	17230884	T	C	0.818	0.822	0.968	-0.0178992398878318	0.0114	0.1156	53386	77258	58749.13
2956584	chr3	rs114362220	17231524	T	C	0.95	0.949	0.798	0.0180952882690919	0.0219	0.4093	53386	77258	58749.13
2945967	chr3	rs2596655	17232635	G	A	0.575	0.563	0.992	0.0452983606272869	0.0087	2.106e-07	53386	77258	58749.13
2960324	chr3	rs2733530	17233114	A	G	0.568	0.556	0.997	0.0469026696862194	0.0087	6.802e-08	53386	77258	58749.13
2972301	chr3	rs2596656	17235490	G	A	0.576	0.564	0.994	0.0459002781827573	0.0087	1.38e-07	53386	77258	58749.13
2955061	chr3	rs2733529	17235874	C	T	0.566	0.555	0.998	0.0469980831605826	0.0087	6.311e-08	53386	77258	58749.13
2951729	chr3	rs2733528	17236255	A	G	0.568	0.556	0.998	0.0469980831605826	0.0087	6.247e-08	53386	77258	58749.13
2965024	chr3	rs73031275	17236444	T	C	0.892	0.888	0.823	0.0295005481176215	0.0152	0.05216	53386	77258	58749.13
2972043	chr3	rs114154307	17237153	A	C	0.978	0.98	0.733	-0.0892028674607707	0.0359	0.01291	51586	75502	57055.18
2965765	chr3	rs2733527	17237409	A	T	0.568	0.556	0.998	0.0471984218290006	0.0087	5.481e-08	53386	77258	58749.13
2963635	chr3	rs2596657	17238673	G	A	0.568	0.556	0.998	0.0471030274686428	0.0087	5.605e-08	53386	77258	58749.13
2964361	chr3	rs2733526	17238792	T	C	0.568	0.556	0.998	0.0469980831605826	0.0087	6.032e-08	53386	77258	58749.13
2959488	chr3	rs2733525	17238881	C	T	0.548	0.537	0.998	0.0439020462871288	0.0086	3.776e-07	53386	77258	58749.13
2956581	chr3	rs143200243	17240040	A	G	0.975	0.975	0.886	0.0219962978718961	0.0292	0.4514	53041	77043	58484.22
2962873	chr3	rs723813	17240402	C	G	0.568	0.556	0.999	0.0469026696862194	0.0087	6.506e-08	53386	77258	58749.13
2946198	chr3	rs140085135	17240554	G	A	0.981	0.981	0.717	0.0608034293588251	0.0386	0.1148	51814	73847	56633.78
2946141	chr3	rs75592492	17241214	T	A	0.949	0.947	0.896	0.0218006299588528	0.0206	0.2905	53386	77258	58749.13
2959121	chr3	rs77071111	17241573	A	T	0.978	0.979	0.768	-0.0374007702544828	0.0334	0.2627	53386	77258	58749.13
2965248	chr3	rs144655666	17242806	A	G	0.988	0.988	0.955	0.0255995183002125	0.0514	0.6184	32998	49997	36983.13
2957682	chr3	rs2733522	17243002	T	C	0.548	0.537	0.998	0.0439977464776452	0.0086	3.604e-07	53386	77258	58749.13
2952991	chr3	rs2733521	17243164	G	A	0.568	0.556	0.999	0.0469980831605826	0.0087	6.116e-08	53386	77258	58749.13
2971610	chr3	rs117761730	17243536	A	C	0.982	0.982	0.973	-0.0352956263947246	0.0345	0.3071	50694	72078	55423.57
2969178	chr3	rs139819976	17244455	A	G	0.983	0.983	0.832	-0.0045001103249234	0.0382	0.9058	48795	70251	53782.68
2947502	chr3	rs2470581	17244668	C	G	0.566	0.554	0.999	0.0469980831605826	0.0087	6.091e-08	53386	77258	58749.13
2967258	chr3	rs144654860	17244847	T	A	0.968	0.968	0.938	0.023198814502523	0.0253	0.3592	53386	77258	58749.13
2946146	chr3	rs112890064	17245175	G	C	0.983	0.984	0.764	-0.0338050046123612	0.0421	0.4224	45385	63785	49404.51
2956830	chr3	rs2596658	17245725	C	T	0.567	0.555	0.999	0.0463968262292078	0.0087	9.118e-08	53386	77258	58749.13
2957268	chr3	rs2733520	17246392	G	A	0.568	0.556	0.999	0.0469980831605826	0.0087	5.987e-08	53386	77258	58749.13
2971470	chr3	rs62248253	17248162	C	G	0.979	0.979	0.835	0.0463013553668425	0.0337	0.1702	51588	72917	56322.01
2956820	chr3	rs11709781	17248559	T	C	0.972	0.971	0.776	0.0008995952428359	0.0296	0.9752	53386	77258	58749.13
2959781	chr3	rs76915544	17248613	G	A	0.981	0.982	0.976	-0.0419997711602818	0.0341	0.2179	51013	73280	55927.76
2964985	chr3	rs2733519	17249128	A	G	0.562	0.551	0.999	0.0450976409030327	0.0087	1.91e-07	53386	77258	58749.13
2952383	chr3	rs78266758	17249210	A	C	0.947	0.949	0.85	-0.0305004454483837	0.021	0.1463	53386	77258	58749.13
2961852	chr3	rs2733518	17249603	T	C	0.561	0.55	0.999	0.0444952398865513	0.0087	2.769e-07	53386	77258	58749.13
2961436	chr3	rs76697713	17250814	A	C	0.906	0.904	0.94	0.0118989261570991	0.0151	0.4325	53386	77258	58749.13
2965023	chr3	rs116466550	17250922	C	T	0.972	0.971	0.776	0.0022973590486834	0.0296	0.9387	53386	77258	58749.13
2960697	chr3	rs2348001	17251577	T	G	0.562	0.551	1.0	0.0452027848308288	0.0087	1.864e-07	53386	77258	58749.13
2951836	chr3	rs7617933	17252067	G	T	0.561	0.55	1.0	0.0448968808822823	0.0087	2.114e-07	53386	77258	58749.13
2970732	chr3	rs2733516	17252724	T	G	0.562	0.551	1.0	0.0452027848308288	0.0087	1.833e-07	53386	77258	58749.13
2968906	chr3	rs74692093	17253077	C	T	0.981	0.982	0.98	-0.0426048328324374	0.0341	0.2111	51013	73280	55927.76
2970176	chr3	rs1449883	17253429	T	A	0.562	0.551	1.0	0.0450020459197846	0.0087	2.058e-07	53386	77258	58749.13
2953892	chr3	rs2596662	17253663	A	T	0.542	0.532	0.998	0.041995705452017	0.0086	1.152e-06	53386	77258	58749.13
2947440	chr3	rs2596663	17254001	A	T	0.562	0.55	1.0	0.0448968808822823	0.0087	2.2e-07	53386	77258	58749.13
2952653	chr3	rs2596664	17254290	T	G	0.562	0.55	1.0	0.0448012667045393	0.0087	2.234e-07	53386	77258	58749.13
2965825	chr3	rs116059277	17254474	C	T	0.988	0.987	0.892	-0.0391983134041576	0.0488	0.4214	37757	53403	41112.07
2950403	chr3	rs116772060	17255768	T	C	0.971	0.972	0.861	-0.0340015566760147	0.0279	0.2224	53241	77113	58604.13
2962281	chr3	rs1449884	17256687	G	C	0.562	0.551	1.0	0.0450976409030327	0.0087	1.902e-07	53386	77258	58749.13
2971069	chr3	rs2596665	17259109	A	G	0.562	0.55	1.0	0.0446960805488528	0.0087	2.318e-07	53386	77258	58749.13
2950114	chr3	rs9858820	17259520	T	C	0.981	0.982	0.986	-0.0403950023610502	0.034	0.2357	51013	73280	55927.76
2953808	chr3	rs1597393	17259757	T	C	0.562	0.551	1.0	0.0450020459197846	0.0087	2.043e-07	53386	77258	58749.13
2967898	chr3	rs1597394	17260188	C	T	0.562	0.551	1.0	0.0448968808822823	0.0087	2.085e-07	53386	77258	58749.13
2958143	chr3	rs141357592	17260841	T	C	0.985	0.986	0.794	-0.0203047533403643	0.0485	0.6759	37389	56704	41872.14
2968027	chr3	rs2122368	17261455	G	A	0.562	0.551	1.0	0.0450020459197846	0.0087	1.999e-07	53386	77258	58749.13
2953867	chr3	rs74822831	17261527	A	C	0.974	0.973	0.767	0.0381047060335456	0.0308	0.2166	52432	75421	57506.91
2959637	chr3	rs9631485	17261669	T	A	0.981	0.982	0.987	-0.0406032684425478	0.034	0.2326	51013	73280	55927.76
2957281	chr3	rs1449885	17261756	A	G	0.542	0.532	1.0	0.0418998134646779	0.0086	1.192e-06	53386	77258	58749.13
2950307	chr3	rs1449886	17261930	G	A	0.562	0.551	1.0	0.0448012667045393	0.0087	2.286e-07	53386	77258	58749.13
2956837	chr3	rs2167119	17262139	A	G	0.561	0.55	1.0	0.0446960805488528	0.0086	2.348e-07	53386	77258	58749.13
2967630	chr3	rs2167120	17262455	C	T	0.767	0.76	0.92	0.0381047060335456	0.0105	0.0003091	53386	77258	58749.13
2961217	chr3	rs62249395	17262740	T	C	0.972	0.972	0.864	0.0539956397610122	0.0284	0.05743	52841	75249	57900.31
2969565	chr3	rs2596666	17263042	G	A	0.562	0.551	1.0	0.0448968808822823	0.0086	2.031e-07	53386	77258	58749.13
2967304	chr3	rs2596667	17263274	C	T	0.562	0.551	1.0	0.0448012667045393	0.0086	2.226e-07	53386	77258	58749.13
2958813	chr3	rs2252237	17263417	C	T	0.562	0.551	1.0	0.0448012667045393	0.0086	2.269e-07	53386	77258	58749.13
2964716	chr3	rs2733510	17263805	C	T	0.561	0.55	1.0	0.0443995872966845	0.0087	2.911e-07	53386	77258	58749.13
2956982	chr3	rs2733509	17264355	A	G	0.562	0.551	1.0	0.0448968808822823	0.0086	2.13e-07	53386	77258	58749.13
2950696	chr3	rs11914903	17264835	G	A	0.801	0.804	0.965	-0.004198802647333	0.011	0.7045	53386	77258	58749.13
2965276	chr3	rs2596669	17265041	C	T	0.562	0.551	1.0	0.0446960805488528	0.0086	2.379e-07	53386	77258	58749.13
2953851	chr3	rs2596670	17265224	G	A	0.562	0.551	1.0	0.0448012667045393	0.0086	2.183e-07	53386	77258	58749.13
2962074	chr3	rs76660204	17265508	T	C	0.986	0.985	0.922	0.0273038345273452	0.0417	0.5123	44244	64297	49192.38
2960861	chr3	rs1545424	17266007	T	A	0.562	0.551	1.0	0.044600447168905	0.0086	2.436e-07	53386	77258	58749.13
2958310	chr3	rs1375817	17266023	T	C	0.562	0.551	1.0	0.044600447168905	0.0086	2.531e-07	53386	77258	58749.13
2954688	chr3	rs2596671	17266560	T	C	0.562	0.55	1.0	0.044600447168905	0.0086	2.509e-07	53386	77258	58749.13
2966549	chr3	rs113730151	17266656	C	T	0.975	0.976	0.795	-0.0423022562339069	0.0313	0.176	53386	77258	58749.13
2961587	chr3	rs2596672	17267023	G	A	0.562	0.551	1.0	0.0448012667045393	0.0086	2.141e-07	53386	77258	58749.13
2967964	chr3	rs73032761	17268714	G	A	0.98	0.979	0.848	0.0161980995687726	0.0342	0.6353	50097	70558	54731.99
2951626	chr3	rs149476052	17268932	T	C	0.988	0.988	0.971	0.0205964297986501	0.0506	0.6839	32998	49997	36983.13
2949807	chr3	rs2733508	17270788	T	C	0.563	0.551	1.0	0.0458047599004855	0.0087	1.209e-07	53386	77258	58749.13
2948746	chr3	rs2733507	17270795	T	C	0.561	0.55	1.0	0.0456041418050158	0.0087	1.416e-07	53386	77258	58749.13
2966181	chr3	rs2596673	17270823	A	G	0.563	0.551	1.0	0.0456041418050158	0.0087	1.371e-07	53386	77258	58749.13
2948729	chr3	rs1375818	17270900	T	C	0.561	0.55	1.0	0.0441986870716702	0.0086	3.268e-07	53386	77258	58749.13
2969531	chr3	rs62249396	17271118	G	A	0.963	0.962	0.887	0.0513962890834148	0.0241	0.03279	53386	77258	58749.13
2971646	chr3	rs2733505	17271758	C	T	0.562	0.551	1.0	0.0456996792509903	0.0087	1.285e-07	53386	77258	58749.13
2958825	chr3	rs2733504	17271759	A	G	0.56	0.549	1.0	0.0448012667045393	0.0086	2.205e-07	53386	77258	58749.13
2969662	chr3	rs1449887	17272228	A	T	0.543	0.532	1.0	0.0423983514166169	0.0086	8.523e-07	53386	77258	58749.13
2952826	chr3	rs1449888	17272276	T	C	0.543	0.532	1.0	0.0423983514166169	0.0086	8.594e-07	53386	77258	58749.13
2949832	chr3	rs77274338	17272551	G	C	0.981	0.982	0.989	-0.0408949138454712	0.034	0.2283	51013	73280	55927.76
2949314	chr3	rs2733502	17274422	C	T	0.563	0.551	1.0	0.0456041418050158	0.0087	1.395e-07	53386	77258	58749.13
2961828	chr3	rs2733501	17274801	T	C	0.562	0.551	1.0	0.0448968808822823	0.0086	2.109e-07	53386	77258	58749.13
2946088	chr3	rs2060628	17275173	G	C	0.562	0.551	1.0	0.0450976409030327	0.0086	1.892e-07	53386	77258	58749.13
2964351	chr3	rs2733500	17276149	G	A	0.562	0.551	1.0	0.0448012667045393	0.0086	2.23e-07	53386	77258	58749.13
2949250	chr3	rs2733499	17276334	C	T	0.563	0.551	1.0	0.0454034834538498	0.0087	1.557e-07	53386	77258	58749.13
2945992	chr3	rs2733498	17276455	T	C	0.562	0.551	1.0	0.0450020459197846	0.0086	1.917e-07	53386	77258	58749.13
2968190	chr3	rs1449879	17277391	A	G	0.562	0.551	1.0	0.0448012667045393	0.0086	2.22e-07	53386	77258	58749.13
2949672	chr3	rs56110448	17277928	A	G	0.837	0.84	0.958	-0.0135007260538548	0.0119	0.2589	53386	77258	58749.13
2966565	chr3	rs112689784	17278136	C	A	0.951	0.951	0.835	-0.0003000450090019	0.0218	0.9903	53386	77258	58749.13
2967243	chr3	rs74644557	17278167	G	A	0.981	0.982	0.989	-0.0396039865931634	0.0339	0.2434	51013	73280	55927.76
2947104	chr3	rs76645458	17278563	T	C	0.981	0.982	0.989	-0.0401035026973339	0.0339	0.238	51013	73280	55927.76
2951647	chr3	rs62249397	17279284	G	T	0.963	0.963	0.884	0.052601937740197	0.0243	0.03015	53386	77258	58749.13
2959886	chr3	rs2060629	17279526	T	C	0.562	0.551	1.0	0.0450976409030327	0.0086	1.811e-07	53386	77258	58749.13
2950895	chr3	rs2733497	17280282	C	T	0.562	0.551	1.0	0.0448012667045393	0.0086	2.169e-07	53386	77258	58749.13
2960669	chr3	rs2470583	17280812	G	A	0.563	0.551	1.0	0.0454034834538498	0.0087	1.569e-07	53386	77258	58749.13
2946401	chr3	rs2733496	17281330	C	T	0.544	0.533	1.0	0.0428966409523063	0.0086	6.576e-07	53386	77258	58749.13
2963872	chr3	rs1449880	17281761	T	C	0.979	0.979	0.913	-0.004198802647333	0.0317	0.8949	53200	76329	58439.19
2945849	chr3	rs75366789	17281764	A	C	0.974	0.973	0.751	0.0301993737308422	0.0314	0.3352	52432	75421	57506.91
2955377	chr3	rs76876789	17282043	T	G	0.982	0.982	0.99	-0.0332982854015147	0.0343	0.3315	50373	71941	55231.53
2963272	chr3	rs17043253	17282737	T	G	0.981	0.982	0.989	-0.0383043331577141	0.0335	0.2526	51145	73549	56104.86
2945762	chr3	rs2167118	17283278	G	A	0.563	0.551	1.0	0.0456041418050158	0.0087	1.356e-07	53386	77258	58749.13
2970403	chr3	rs149591024	17283308	A	T	0.987	0.987	0.88	-0.0825993063219014	0.0465	0.07566	40479	56943	44114.87
2952353	chr3	rs2596636	17283809	T	A	0.563	0.551	1.0	0.0454990400712183	0.0087	1.508e-07	53386	77258	58749.13
2968540	chr3	rs2596637	17285288	T	G	0.563	0.551	1.0	0.0456041418050158	0.0087	1.416e-07	53386	77258	58749.13
2958176	chr3	rs1449881	17286817	T	G	0.563	0.551	1.0	0.0456041418050158	0.0087	1.417e-07	53386	77258	58749.13
2966805	chr3	rs2596638	17287018	C	T	0.563	0.551	1.0	0.0454034834538498	0.0087	1.521e-07	53386	77258	58749.13
2957468	chr3	rs2596639	17287135	G	A	0.563	0.551	1.0	0.0454034834538498	0.0087	1.545e-07	53386	77258	58749.13
2953213	chr3	rs2596640	17288440	A	G	0.562	0.551	1.0	0.0448968808822823	0.0086	2.106e-07	53386	77258	58749.13
2949419	chr3	rs74387662	17288601	T	A	0.981	0.982	0.991	-0.0408949138454712	0.0335	0.2221	51145	73549	56104.86
2949600	chr3	rs2470585	17290465	C	T	0.313	0.305	0.964	0.052696808999969	0.0095	2.604e-08	53386	77258	58749.13
2971035	chr3	rs2596641	17291294	A	G	0.543	0.532	1.0	0.0421970486997883	0.0086	9.942e-07	53386	77258	58749.13
2950707	chr3	rs2348003	17292100	T	C	0.562	0.551	1.0	0.0452027848308288	0.0087	1.717e-07	53386	77258	58749.13
2949177	chr3	rs79659255	17292270	T	C	0.981	0.982	0.991	-0.0390007373497326	0.0335	0.2449	51145	73549	56104.86
2960226	chr3	rs182637565	17294054	C	T	0.988	0.987	0.881	-0.0538017009683557	0.0493	0.2755	37423	52777	40720.69
2969710	chr3	rs2596643	17294388	A	G	0.543	0.533	1.0	0.0418998134646779	0.0086	1.201e-06	53386	77258	58749.13
2948526	chr3	rs2348004	17295308	G	A	0.544	0.533	1.0	0.0428008353226943	0.0086	6.914e-07	53386	77258	58749.13
2963443	chr3	rs2348005	17295756	T	C	0.457	0.467	1.0	-0.0423961495190412	0.0086	8.84e-07	53386	77258	58749.13
2954575	chr3	rs2733495	17296298	A	T	0.543	0.532	1.0	0.0421970486997883	0.0086	9.607e-07	53386	77258	58749.13
2956118	chr3	rs75154913	17296306	A	C	0.981	0.982	0.991	-0.0421979407001862	0.0335	0.2084	51145	73549	56104.86
2959614	chr3	rs2596645	17296356	T	C	0.563	0.551	1.0	0.0456041418050158	0.0087	1.428e-07	53386	77258	58749.13
2962084	chr3	rs2596646	17296401	T	C	0.563	0.551	1.0	0.0454990400712183	0.0087	1.502e-07	53386	77258	58749.13
2964367	chr3	rs6802891	17297337	T	C	0.436	0.448	1.0	-0.046400022834317	0.0087	8.35e-08	53386	77258	58749.13
2957793	chr3	rs6790367	17297514	C	T	0.981	0.982	0.99	-0.0403012967735257	0.0337	0.2323	51145	73549	56104.86
2964589	chr3	rs2733494	17297521	C	T	0.563	0.551	1.0	0.0454034834538498	0.0087	1.588e-07	53386	77258	58749.13
2971770	chr3	rs2470586	17297663	C	T	0.438	0.449	1.0	-0.0451019739124202	0.0087	1.882e-07	53386	77258	58749.13
2963442	chr3	rs78238424	17298682	G	T	0.981	0.982	0.99	-0.0421979407001862	0.0338	0.2113	51145	73549	56104.86
2965963	chr3	rs2596647	17300133	A	C	0.562	0.551	1.0	0.044600447168905	0.0086	2.549e-07	53386	77258	58749.13
2963655	chr3	rs1463218	17301087	G	C	0.562	0.551	1.0	0.0443995872966845	0.0087	2.832e-07	53386	77258	58749.13
2953154	chr3	rs1463219	17301192	T	C	0.978	0.978	0.916	-0.0049019951702315	0.0314	0.8764	53200	76329	58439.19
2957348	chr3	rs2733493	17302355	T	C	0.562	0.551	1.0	0.0443039255565243	0.0086	2.989e-07	53386	77258	58749.13
2948893	chr3	rs2596648	17302558	A	G	0.543	0.533	1.0	0.0412954824071715	0.0086	1.581e-06	53386	77258	58749.13
2955153	chr3	rs187067895	17304176	T	C	0.983	0.983	0.791	0.0146028573839336	0.0387	0.7055	51319	72645	56051.5
2961428	chr3	rs2470349	17304712	G	A	0.659	0.65	0.971	0.0463013553668425	0.0092	4.505e-07	53386	77258	58749.13
2951471	chr3	rs728022	17305303	G	C	0.562	0.551	1.0	0.0437967654983826	0.0086	4.135e-07	53386	77258	58749.13
2960867	chr3	rs2596649	17307395	G	A	0.544	0.534	1.0	0.0411995232473163	0.0086	1.752e-06	53386	77258	58749.13
2963883	chr3	rs2596650	17307841	C	T	0.544	0.533	1.0	0.04149696667529	0.0086	1.493e-06	53386	77258	58749.13
2962502	chr3	rs2733492	17308296	C	A	0.544	0.533	1.0	0.0416984103556758	0.0086	1.342e-06	53386	77258	58749.13
2972226	chr3	rs2247106	17308770	A	G	0.563	0.551	1.0	0.0444952398865513	0.0087	2.811e-07	53386	77258	58749.13
2972061	chr3	rs2733491	17308965	G	A	0.562	0.551	1.0	0.0448968808822823	0.0087	2.094e-07	53386	77258	58749.13
2963203	chr3	rs1470667	17309934	C	A	0.545	0.535	1.0	0.0423024980338776	0.0086	9.559e-07	53386	77258	58749.13
2953015	chr3	rs60471933	17310521	C	A	0.984	0.985	0.98	-0.0323992324466777	0.0374	0.3861	49356	71001	54248.69
2959878	chr3	rs61173556	17310577	C	T	0.984	0.985	0.979	-0.0326988269632397	0.0365	0.3705	50988	73232	55890.73
2968337	chr3	rs1449882	17311336	T	C	0.545	0.534	1.0	0.0423983514166169	0.0086	8.744e-07	53386	77258	58749.13
2945706	chr3	rs2733489	17312588	A	G	0.544	0.534	1.0	0.0418998134646779	0.0086	1.189e-06	53386	77258	58749.13
2949065	chr3	rs2470577	17313311	A	G	0.563	0.551	1.0	0.0458047599004855	0.0087	1.207e-07	53386	77258	58749.13
2955523	chr3	rs2470347	17313703	T	A	0.563	0.552	1.0	0.0463968262292078	0.0087	8.191e-08	53386	77258	58749.13
2951418	chr3	rs62245883	17314100	G	T	0.98	0.98	0.82	0.0384992991506098	0.0348	0.2694	51883	73393	56651.45
2960910	chr3	rs17043267	17314301	C	T	0.825	0.828	0.959	-0.0138048499765589	0.0116	0.2336	53386	77258	58749.13
2956184	chr3	rs2084572	17315758	A	G	0.563	0.552	1.0	0.0452983606272869	0.0086	1.657e-07	53386	77258	58749.13
2954936	chr3	rs78584180	17315773	A	G	0.971	0.97	0.859	-0.009000382197299	0.0277	0.7446	52493	75664	57604.43
2961164	chr3	rs2733487	17315969	A	C	0.563	0.551	1.0	0.0458047599004855	0.0087	1.176e-07	53386	77258	58749.13
2948281	chr3	rs2596674	17315986	C	T	0.563	0.551	1.0	0.0459002781827573	0.0086	1.107e-07	53386	77258	58749.13
2945188	chr3	rs2596675	17316259	C	G	0.563	0.551	1.0	0.0459957873421583	0.0086	1.027e-07	53386	77258	58749.13
2961043	chr3	rs144567430	17316391	G	A	0.986	0.986	0.785	0.0004998750416509	0.0513	0.9927	35784	52910	39750.68
2945772	chr3	rs2733486	17317244	A	G	0.503	0.493	0.982	0.0421970486997883	0.0087	1.204e-06	53386	77258	58749.13
2960394	chr3	rs2733485	17318438	A	C	0.564	0.552	1.0	0.0452027848308288	0.0087	1.705e-07	53386	77258	58749.13
2955403	chr3	rs2596677	17318844	T	C	0.564	0.553	1.0	0.0444952398865513	0.0087	2.701e-07	53386	77258	58749.13
2956803	chr3	rs2733481	17320397	G	A	0.564	0.553	1.0	0.0443995872966845	0.0087	2.957e-07	53386	77258	58749.13
2962621	chr3	rs74923056	17320454	A	T	0.958	0.954	0.748	0.0964004942863152	0.0244	7.642e-05	53386	77258	58749.13
2952079	chr3	rs2596678	17320600	T	C	0.564	0.553	1.0	0.0444952398865513	0.0087	2.716e-07	53386	77258	58749.13
2956383	chr3	rs2596679	17320788	T	C	0.564	0.552	1.0	0.0450976409030327	0.0087	1.844e-07	53386	77258	58749.13
2945554	chr3	rs2596680	17320823	C	G	0.565	0.553	1.0	0.0452027848308288	0.0087	1.852e-07	53386	77258	58749.13
2950458	chr3	rs2596681	17320850	T	A	0.565	0.554	1.0	0.0448968808822823	0.0087	2.272e-07	53386	77258	58749.13
2967935	chr3	rs2733479	17320931	G	T	0.564	0.553	1.0	0.0450976409030327	0.0087	1.824e-07	53386	77258	58749.13
2952670	chr3	rs2733478	17321551	A	G	0.564	0.553	1.0	0.0444952398865513	0.0087	2.779e-07	53386	77258	58749.13
2964246	chr3	rs143904683	17321811	G	A	0.982	0.983	0.992	-0.0377018671840115	0.0352	0.2842	49019	70748	53984.96
2969612	chr3	rs2733524	17322397	G	T	0.564	0.552	1.0	0.0452983606272869	0.0087	1.692e-07	53386	77258	58749.13
2953801	chr3	rs2733523	17322432	G	A	0.564	0.552	1.0	0.0450976409030327	0.0087	1.916e-07	53386	77258	58749.13
2954059	chr3	rs17043279	17322693	G	A	0.982	0.983	0.993	-0.040197189751413	0.0346	0.2455	50193	71897	55085.56
2957805	chr3	rs2733517	17323763	G	A	0.564	0.553	1.0	0.0450020459197846	0.0087	1.96e-07	53386	77258	58749.13
2948241	chr3	rs2733515	17323831	T	C	0.545	0.535	1.0	0.0409979790340721	0.0086	2.003e-06	53386	77258	58749.13
2972141	chr3	rs2733514	17323931	T	C	0.563	0.552	1.0	0.0450976409030327	0.0087	1.898e-07	53386	77258	58749.13
2949019	chr3	rs767685	17324733	A	G	0.564	0.553	1.0	0.0446960805488528	0.0087	2.392e-07	53386	77258	58749.13
2954250	chr3	rs17200767	17324933	T	C	0.919	0.922	0.751	-0.0530949163341788	0.0183	0.003719	53386	77258	58749.13
2950288	chr3	rs283925	17325403	C	G	0.563	0.552	1.0	0.0452027848308288	0.0087	1.737e-07	53386	77258	58749.13
2947203	chr3	rs283923	17325703	A	G	0.564	0.552	1.0	0.0456041418050158	0.0087	1.387e-07	53386	77258	58749.13
2952780	chr3	rs283922	17325841	T	C	0.563	0.552	1.0	0.0454034834538498	0.0087	1.559e-07	53386	77258	58749.13
2969397	chr3	rs283921	17325889	G	A	0.564	0.552	1.0	0.0456041418050158	0.0087	1.391e-07	53386	77258	58749.13
2969931	chr3	rs117077700	17327650	C	T	0.982	0.983	0.993	-0.0378991867540796	0.0352	0.2816	49019	70748	53984.96
2955158	chr3	rs283919	17328070	G	C	0.563	0.552	1.0	0.0443039255565243	0.0087	3.065e-07	53386	77258	58749.13
2958237	chr3	rs283918	17328219	C	G	0.561	0.55	0.998	0.0456041418050158	0.0087	1.427e-07	53386	77258	58749.13
2959798	chr3	rs283917	17328509	A	G	0.56	0.548	1.0	0.0439977464776452	0.0087	3.806e-07	53386	77258	58749.13
2951947	chr3	rs6794164	17328837	G	A	0.981	0.982	0.991	-0.0568031828243105	0.034	0.09499	50893	72471	55716.33
2966233	chr3	rs17043301	17328946	C	T	0.985	0.984	0.651	0.0539008916487975	0.0449	0.2299	52210	75715	57527.46
2964469	chr3	rs283916	17329413	A	G	0.563	0.552	1.0	0.0454034834538498	0.0087	1.53e-07	53386	77258	58749.13
2965592	chr3	rs283915	17329768	T	C	0.564	0.553	1.0	0.0461963268897065	0.0087	9.367e-08	53386	77258	58749.13
2954759	chr3	rs2470578	17330092	G	A	0.529	0.517	0.985	0.0485044090596151	0.0087	2.349e-08	53386	77258	58749.13
2958324	chr3	rs283914	17330649	T	C	0.543	0.533	0.998	0.0418039122811836	0.0086	1.284e-06	53386	77258	58749.13
2946973	chr3	rs11128821	17330693	C	T	0.981	0.982	0.993	-0.0660009232598249	0.0337	0.04998	51212	73673	56220.52
2950086	chr3	rs11128822	17330701	C	T	0.982	0.982	0.993	-0.0559039069452338	0.0341	0.1018	50512	73099	55589.75
2962208	chr3	rs283913	17330957	A	C	0.564	0.553	1.0	0.0459957873421583	0.0087	1.099e-07	53386	77258	58749.13
2948060	chr3	rs283912	17331582	A	T	0.565	0.553	1.0	0.0461008368826632	0.0087	1.037e-07	53386	77258	58749.13
2966421	chr3	rs283911	17331704	C	T	0.565	0.553	1.0	0.0454034834538498	0.0087	1.535e-07	53386	77258	58749.13
2954633	chr3	rs283909	17333068	A	G	0.564	0.553	1.0	0.0459957873421583	0.0087	1.11e-07	53386	77258	58749.13
2961637	chr3	rs76331518	17334015	A	T	0.959	0.96	0.888	-0.0054950702819798	0.0232	0.8136	53386	77258	58749.13
2948719	chr3	rs283908	17334741	T	C	0.564	0.553	1.0	0.0454990400712183	0.0087	1.44e-07	53386	77258	58749.13
2968052	chr3	rs62245885	17334883	G	T	0.964	0.963	0.865	0.0553968632202877	0.0248	0.02537	53386	77258	58749.13
2955820	chr3	rs17029242	17335063	A	G	0.981	0.982	0.992	-0.0680005069007488	0.0336	0.04308	51212	73673	56220.52
2967091	chr3	rs143708273	17335422	C	T	0.987	0.987	0.973	0.0051964749068174	0.0448	0.908	40342	58457	44605.3
2959809	chr3	rs283907	17336419	T	C	0.564	0.553	1.0	0.0459002781827573	0.0087	1.136e-07	53386	77258	58749.13
2946894	chr3	rs1375819	17336746	T	C	0.907	0.904	0.975	0.007997931111062	0.0149	0.5914	53386	77258	58749.13
2952678	chr3	rs6803351	17336987	C	G	0.982	0.982	0.993	-0.0555021391616052	0.0341	0.1037	50512	73099	55589.75
2965701	chr3	rs283906	17337410	C	A	0.565	0.553	1.0	0.0458047599004855	0.0087	1.188e-07	53386	77258	58749.13
2960374	chr3	rs75814116	17337568	G	T	0.977	0.977	0.71	-0.0620988329318545	0.0339	0.06711	52344	75919	57599.36
2960298	chr3	rs2060623	17338680	T	C	0.454	0.464	1.0	-0.0413950753663857	0.0086	1.603e-06	53386	77258	58749.13
2951231	chr3	rs2060624	17338719	C	T	0.565	0.553	1.0	0.0452027848308288	0.0087	1.825e-07	53386	77258	58749.13
2968534	chr3	rs2060625	17339152	G	T	0.565	0.553	1.0	0.0452027848308288	0.0087	1.824e-07	53386	77258	58749.13
2946368	chr3	rs2060627	17339381	C	G	0.565	0.553	1.0	0.0456996792509903	0.0087	1.264e-07	53386	77258	58749.13
2966196	chr3	rs75484124	17340391	G	A	0.982	0.982	0.994	-0.0555972801024095	0.0341	0.1032	50512	73099	55589.75
2956624	chr3	rs190937170	17341151	C	T	0.987	0.987	0.872	-0.0613967948653235	0.048	0.2007	38353	54703	41908.76
2947302	chr3	rs112242438	17341535	T	G	0.981	0.982	0.994	-0.0652961413926661	0.0336	0.05195	51212	73673	56220.52
2962719	chr3	rs283938	17343457	T	C	0.564	0.553	1.0	0.0450976409030327	0.0087	1.795e-07	53386	77258	58749.13
2955016	chr3	rs113770606	17343765	C	T	0.984	0.984	0.755	-0.0158042315449673	0.0433	0.7146	44603	62762	48521.38
2948389	chr3	rs283939	17343995	T	C	0.342	0.35	0.99	-0.0458031298018141	0.0091	4.533e-07	53386	77258	58749.13
2946637	chr3	rs283940	17344285	A	T	0.546	0.535	1.0	0.0409979790340721	0.0086	1.89e-06	53386	77258	58749.13
2950378	chr3	rs141058591	17344389	T	A	0.987	0.987	0.871	-0.0862007965078615	0.0452	0.05666	41663	59796	45713.17
2962223	chr3	rs283941	17344551	C	A	0.564	0.553	1.0	0.0450020459197846	0.0086	1.946e-07	53386	77258	58749.13
2964647	chr3	rs76644154	17345125	A	G	0.97	0.968	0.872	0.0001999800026662	0.0266	0.9928	53386	77258	58749.13
2949206	chr3	rs283942	17346033	A	G	0.545	0.535	1.0	0.04149696667529	0.0086	1.448e-06	53386	77258	58749.13
2951307	chr3	rs283943	17346355	C	T	0.436	0.447	1.0	-0.0453949344903922	0.0086	1.523e-07	53386	77258	58749.13
2955068	chr3	rs283944	17346655	C	A	0.436	0.447	1.0	-0.0451019739124202	0.0086	1.793e-07	53386	77258	58749.13
2952289	chr3	rs283945	17346756	C	T	0.546	0.535	1.0	0.0418998134646779	0.0086	1.168e-06	53386	77258	58749.13
2961488	chr3	rs283946	17347636	T	C	0.564	0.553	1.0	0.0454990400712183	0.0086	1.447e-07	53386	77258	58749.13
2954185	chr3	rs189650387	17348052	T	A	0.986	0.986	0.86	-0.0182047046548463	0.0442	0.6802	42737	62941	47702.35
2961281	chr3	rs73143799	17348331	G	C	0.981	0.982	0.995	-0.0633019526702622	0.0337	0.06043	51212	73673	56220.52
2965384	chr3	rs79960281	17349498	T	C	0.977	0.978	0.792	-0.0413950753663857	0.0322	0.1984	53386	77258	58749.13
2948443	chr3	rs17043356	17353824	T	C	0.977	0.978	0.793	-0.0385953087593848	0.0321	0.2288	53386	77258	58749.13
2968639	chr3	rs283947	17354812	G	A	0.564	0.552	1.0	0.0454034834538498	0.0087	1.562e-07	53386	77258	58749.13
2956450	chr3	rs283948	17355617	C	G	0.564	0.553	1.0	0.0456996792509903	0.0087	1.303e-07	53386	77258	58749.13
2957635	chr3	rs283949	17355801	G	C	0.565	0.553	1.0	0.0454034834538498	0.0087	1.558e-07	53386	77258	58749.13
2964622	chr3	rs187303	17357075	G	A	0.563	0.552	1.0	0.0448012667045393	0.0087	2.25e-07	53386	77258	58749.13
2965717	chr3	rs17200781	17357728	T	C	0.982	0.983	0.993	-0.0480039732984809	0.0347	0.1668	49845	71390	54681.99
2945418	chr3	rs283926	17357820	G	A	0.657	0.65	0.992	0.0450020459197846	0.0091	6.994e-07	53386	77258	58749.13
2954907	chr3	rs17043383	17357874	C	A	0.981	0.982	0.994	-0.0580953231907121	0.0331	0.07963	51448	73906	56455.01
2949539	chr3	rs61186520	17358279	G	A	0.981	0.982	0.995	-0.0584981343943099	0.0331	0.07732	51448	73906	56455.01
2967886	chr3	rs283927	17358421	G	A	0.565	0.553	1.0	0.0450976409030327	0.0087	1.904e-07	53386	77258	58749.13
2956785	chr3	rs283928	17359316	C	T	0.565	0.553	1.0	0.044600447168905	0.0087	2.455e-07	53386	77258	58749.13
2960506	chr3	rs283929	17359916	C	T	0.545	0.535	1.0	0.0407963941925694	0.0086	2.247e-06	53386	77258	58749.13
2968388	chr3	rs111492194	17360374	C	T	0.935	0.934	0.812	0.0238044133801613	0.0194	0.22	53386	77258	58749.13
2963337	chr3	rs283930	17360961	A	T	0.455	0.465	1.0	-0.0411032840784537	0.0086	1.894e-06	53386	77258	58749.13
2950835	chr3	rs111784573	17361278	T	C	0.981	0.982	0.993	-0.0586996008587778	0.0331	0.07614	51448	73906	56455.01
2950360	chr3	rs75466963	17361375	G	A	0.981	0.982	0.994	-0.0586041643160532	0.0332	0.07721	51448	73906	56455.01
2967545	chr3	rs283931	17361581	T	C	0.564	0.553	1.0	0.0448968808822823	0.0087	2.132e-07	53386	77258	58749.13
2970455	chr3	rs17043392	17363545	A	G	0.981	0.982	0.994	-0.0586041643160532	0.0331	0.0773	51448	73906	56455.01
2972106	chr3	rs283932	17364413	T	C	0.333	0.324	0.96	0.0487044462100383	0.0093	1.913e-07	53386	77258	58749.13
2956522	chr3	rs73145808	17365603	C	T	0.981	0.982	0.996	-0.066300071757232	0.0337	0.04924	50996	73435	55994.05
2964594	chr3	rs283933	17365701	C	T	0.879	0.875	0.847	0.0407963941925694	0.0142	0.004056	53386	77258	58749.13
2959166	chr3	rs73145809	17365716	T	C	0.981	0.982	0.996	-0.0660970683749259	0.0337	0.04965	50996	73435	55994.05
2955997	chr3	rs146020325	17366853	C	T	0.977	0.976	0.699	-0.0536012187552047	0.0339	0.1141	52344	75919	57599.36
2946193	chr3	rs283934	17367065	T	C	0.545	0.535	1.0	0.0411035548784171	0.0086	1.884e-06	53386	77258	58749.13
2956166	chr3	rs57213690	17367331	G	A	0.981	0.982	0.993	-0.0593042438991411	0.0331	0.07332	51448	73906	56455.01
2965817	chr3	rs283935	17367357	A	T	0.564	0.553	1.0	0.0448012667045393	0.0087	2.243e-07	53386	77258	58749.13
2949338	chr3	rs283936	17367376	A	T	0.545	0.535	1.0	0.0411035548784171	0.0086	1.859e-06	53386	77258	58749.13
2953946	chr3	rs2470580	17367746	T	C	0.564	0.553	1.0	0.0446960805488528	0.0087	2.317e-07	53386	77258	58749.13
2961268	chr3	rs2596652	17368197	C	A	0.564	0.553	1.0	0.0444952398865513	0.0087	2.644e-07	53386	77258	58749.13
2969698	chr3	rs73145814	17368425	C	A	0.981	0.982	0.997	-0.0660009232598249	0.0336	0.04977	51212	73673	56220.52
2948299	chr3	rs191813763	17368650	T	C	0.987	0.987	0.87	-0.0872041228366444	0.0452	0.05378	41525	59956	45635.56
2946150	chr3	rs2592099	17369313	G	T	0.564	0.553	1.0	0.0450976409030327	0.0087	1.844e-07	53386	77258	58749.13
2956449	chr3	rs56660137	17370997	A	C	0.981	0.982	0.996	-0.0657018642254792	0.0337	0.05081	51212	73673	56220.52
2950165	chr3	rs7630286	17371566	C	T	0.564	0.553	1.0	0.0441030061101949	0.0087	3.505e-07	53386	77258	58749.13
2966393	chr3	rs7630433	17371582	G	C	0.564	0.553	1.0	0.0441986870716702	0.0087	3.216e-07	53386	77258	58749.13
2963050	chr3	rs73145818	17373320	A	G	0.981	0.982	0.994	-0.0577032681284449	0.0332	0.08197	51448	73906	56455.01
2952430	chr3	rs73145819	17373497	G	A	0.981	0.982	0.995	-0.0654028946007014	0.0336	0.05209	51448	73906	56455.01
2953270	chr3	rs895429	17375214	C	G	0.0264	0.0261	0.772	0.0549994182186046	0.0307	0.07345	53321	77197	58686.2
2948218	chr3	rs6762516	17375264	T	A	0.545	0.535	1.0	0.0407963941925694	0.0086	2.229e-06	53386	77258	58749.13
2969970	chr3	rs73145823	17376000	G	C	0.981	0.982	0.995	-0.0573960891413091	0.0332	0.08354	51448	73906	56455.01
2950848	chr3	rs73145825	17376207	A	G	0.981	0.982	0.995	-0.0657018642254792	0.0337	0.05091	51448	73906	56455.01
2955436	chr3	rs73145827	17376799	A	G	0.981	0.982	0.995	-0.0573007769142667	0.0332	0.08393	51448	73906	56455.01
2972078	chr3	rs34502358	17377815	T	C	0.564	0.553	1.0	0.044600447168905	0.0087	2.527e-07	53386	77258	58749.13
2970421	chr3	rs73145829	17378245	A	C	0.981	0.982	0.995	-0.056496280157669	0.0332	0.08834	51448	73906	56455.01
2948642	chr3	rs13322641	17378509	G	A	0.564	0.553	1.0	0.0444952398865513	0.0087	2.653e-07	53386	77258	58749.13
2951264	chr3	rs6784697	17378723	A	G	0.981	0.982	0.995	-0.0561048513847726	0.0332	0.09085	51448	73906	56455.01
2959642	chr3	rs6773326	17378780	T	C	0.981	0.982	0.996	-0.0657979805904322	0.0337	0.05105	51173	73425	56133.59
2958082	chr3	rs6808999	17378852	C	G	0.981	0.982	0.995	-0.0561048513847726	0.0332	0.09099	51448	73906	56455.01
2963154	chr3	rs6773442	17378906	T	G	0.981	0.982	0.996	-0.056496280157669	0.0332	0.08855	51448	73906	56455.01
2957117	chr3	rs10446443	17379235	G	T	0.981	0.982	0.996	-0.0568031828243105	0.0331	0.08672	51448	73906	56455.01
2956368	chr3	rs10446444	17379265	G	A	0.981	0.982	0.996	-0.0566020980240563	0.0331	0.08745	51448	73906	56455.01
2952895	chr3	rs6763593	17379330	G	A	0.545	0.535	1.0	0.0409019913204257	0.0086	2.089e-06	53386	77258	58749.13
2954732	chr3	rs7622831	17379575	T	G	0.981	0.982	0.996	-0.0568031828243105	0.0331	0.08659	51448	73906	56455.01
2950158	chr3	rs959774	17379910	C	T	0.981	0.982	0.996	-0.0568984476340911	0.0331	0.08589	51389	73663	56360.06
2960058	chr3	rs56981635	17380210	C	T	0.909	0.906	0.982	0.0084045823438103	0.015	0.5725	53386	77258	58749.13
2966862	chr3	rs10446414	17381024	G	C	0.981	0.982	0.997	-0.0568984476340911	0.0331	0.0859	51389	73663	56360.06
2967179	chr3	rs10446445	17381107	T	C	0.981	0.982	0.997	-0.0568031828243105	0.0331	0.08666	51389	73663	56360.06
2966273	chr3	rs11921357	17381380	C	A	0.981	0.982	0.996	-0.0492952917248775	0.0336	0.1416	50557	72820	55552.19
2945183	chr3	rs11713917	17382262	G	A	0.565	0.553	1.0	0.0441986870716702	0.0087	3.261e-07	53386	77258	58749.13
2968826	chr3	rs6768716	17382593	T	C	0.981	0.982	0.997	-0.0662039071233048	0.0336	0.04921	51389	73663	56360.06
2957161	chr3	rs6804787	17382835	G	C	0.981	0.982	0.997	-0.0568984476340911	0.0331	0.08579	51389	73663	56360.06
2962863	chr3	rs17043422	17383881	C	T	0.564	0.553	1.0	0.0444952398865513	0.0087	2.712e-07	53386	77258	58749.13
2962061	chr3	rs73145846	17383945	C	T	0.981	0.982	0.997	-0.0570995920405728	0.0331	0.08479	51389	73663	56360.06
2962362	chr3	rs28454413	17383964	C	T	0.564	0.553	1.0	0.0444952398865513	0.0087	2.695e-07	53386	77258	58749.13
2967830	chr3	rs28408438	17384023	T	C	0.564	0.553	1.0	0.0444952398865513	0.0087	2.705e-07	53386	77258	58749.13
2971053	chr3	rs115908789	17387331	A	C	0.981	0.982	0.997	-0.0573960891413091	0.0331	0.08329	51389	73663	56360.06
2954792	chr3	rs17043425	17387638	T	C	0.981	0.982	0.996	-0.0575020022714588	0.0331	0.0827	51389	73663	56360.06
2948194	chr3	rs17043427	17388445	A	C	0.981	0.982	0.997	-0.0591981397259644	0.0331	0.07413	51389	73663	56360.06
2952423	chr3	rs12488093	17388506	T	C	0.564	0.553	1.0	0.0443039255565243	0.0087	3.078e-07	53386	77258	58749.13
2968985	chr3	rs17043439	17388744	A	G	0.981	0.982	0.997	-0.0575973336805821	0.0331	0.08195	51389	73663	56360.06
2969122	chr3	rs73145856	17388811	A	G	0.981	0.982	0.997	-0.0668986373554447	0.0336	0.04685	51389	73663	56360.06
2951503	chr3	rs17043444	17389073	C	G	0.981	0.982	0.997	-0.0671018035407359	0.0336	0.046	51389	73663	56360.06
2962478	chr3	rs17043453	17389106	T	C	0.981	0.982	0.997	-0.0668986373554447	0.0336	0.04661	51389	73663	56360.06
2971583	chr3	rs73145860	17389962	C	T	0.981	0.982	0.997	-0.0577986187273719	0.0331	0.08084	51389	73663	56360.06
2946213	chr3	rs17043460	17390474	C	T	0.981	0.982	0.992	-0.0579045745015309	0.0331	0.07974	51448	73906	56455.01
2956556	chr3	rs73145862	17390589	A	C	0.981	0.982	0.997	-0.0579045745015309	0.0331	0.08018	51389	73663	56360.06
2970417	chr3	rs17043463	17390650	T	G	0.981	0.982	0.997	-0.0579999442979887	0.0331	0.08009	51389	73663	56360.06
2947406	chr3	rs62245916	17390991	T	C	0.962	0.962	0.882	0.0465018336514199	0.024	0.05289	53386	77258	58749.13
2970196	chr3	rs73145864	17391160	T	C	0.981	0.982	0.997	-0.0579999442979887	0.0331	0.07984	51389	73663	56360.06
2952065	chr3	rs73145867	17391327	C	T	0.981	0.982	0.997	-0.0580953231907121	0.0331	0.07956	51389	73663	56360.06
2970279	chr3	rs1867772	17391339	T	A	0.545	0.535	1.0	0.0400953305639422	0.0086	3.332e-06	53386	77258	58749.13
2952565	chr3	rs114540553	17392084	A	G	0.958	0.958	0.903	-0.0091012913892029	0.0226	0.6884	53386	77258	58749.13
2952698	chr3	rs11916205	17392364	T	C	0.981	0.982	0.997	-0.0582013104087528	0.0331	0.07862	51389	73663	56360.06
2968542	chr3	rs17043467	17393455	C	T	0.981	0.982	0.997	-0.0591026555948241	0.0331	0.07426	51389	73663	56360.06
2956575	chr3	rs148032794	17393934	A	G	0.958	0.958	0.904	-0.0101008421794295	0.0225	0.6552	53386	77258	58749.13
2961690	chr3	rs1374197	17394615	A	G	0.532	0.521	0.995	0.0416024898545136	0.0086	1.429e-06	53386	77258	58749.13
2948818	chr3	rs76784056	17394699	C	T	0.962	0.962	0.887	0.0454990400712183	0.024	0.0575	53386	77258	58749.13
2957402	chr3	rs13318609	17395320	T	C	0.564	0.553	1.0	0.0437967654983826	0.0087	4.133e-07	53386	77258	58749.13
2960020	chr3	rs17272978	17395446	T	C	0.982	0.983	0.996	-0.0517986852338873	0.0348	0.136	49281	70642	54082.04
2966902	chr3	rs17272985	17396537	T	G	0.973	0.973	0.861	-0.0187038311937836	0.0287	0.5155	53176	76851	58499.97
2959887	chr3	rs7645756	17397336	T	C	0.565	0.553	1.0	0.0437010460710946	0.0087	4.258e-07	53386	77258	58749.13
2957247	chr3	rs73145877	17397426	G	T	0.981	0.982	0.997	-0.0579999442979887	0.0331	0.07972	51389	73663	56360.06
2946686	chr3	rs6442679	17397851	C	T	0.564	0.553	1.0	0.0437010460710946	0.0087	4.464e-07	53386	77258	58749.13
2951010	chr3	rs9830240	17398284	G	T	0.543	0.534	0.997	0.0374980764200844	0.0086	1.431e-05	53386	77258	58749.13
2957482	chr3	rs9850127	17398386	T	C	0.545	0.534	1.0	0.0402010017441475	0.0086	3.081e-06	53386	77258	58749.13
2969276	chr3	rs2348363	17398585	G	C	0.682	0.675	0.904	0.0318958749835631	0.0097	0.001006	53386	77258	58749.13
2960201	chr3	rs13318886	17399281	G	T	0.545	0.535	1.0	0.0402010017441475	0.0086	3.168e-06	53386	77258	58749.13
2959298	chr3	rs112169580	17399778	G	A	0.981	0.982	0.997	-0.0689000186550519	0.0336	0.04029	51389	73663	56360.06
2955185	chr3	rs115872965	17401030	A	C	0.951	0.949	0.916	0.0231011029079872	0.0207	0.2636	53386	77258	58749.13
2957123	chr3	rs11924920	17402194	A	G	0.981	0.982	0.997	-0.0683002542587931	0.0336	0.04219	51389	73663	56360.06
2958712	chr3	rs17043492	17402565	T	C	0.563	0.552	1.0	0.0441030061101949	0.0087	3.494e-07	53386	77258	58749.13
2962565	chr3	rs17043493	17402575	T	C	0.981	0.982	0.996	-0.0600048139370291	0.0331	0.07038	51389	73663	56360.06
2961850	chr3	rs17200795	17402592	A	G	0.874	0.869	0.84	0.0450976409030327	0.014	0.001316	53386	77258	58749.13
2957032	chr3	rs73145883	17402604	T	C	0.981	0.982	0.996	-0.0674975614490263	0.0337	0.04483	51389	73663	56360.06
2958354	chr3	rs17043494	17402806	T	C	0.564	0.553	1.0	0.0441030061101949	0.0087	3.66e-07	53386	77258	58749.13
2949277	chr3	rs114725945	17403352	G	A	0.977	0.979	0.754	-0.0591981397259644	0.0341	0.08227	52562	75692	57801.69
2960349	chr3	rs75330476	17403545	C	A	0.909	0.906	0.985	0.0071047017299317	0.0149	0.6351	53386	77258	58749.13
2946199	chr3	rs77634327	17403598	A	G	0.981	0.982	0.996	-0.0598986354083514	0.0331	0.07061	51389	73663	56360.06
2955675	chr3	rs113238232	17404029	T	C	0.981	0.982	0.997	-0.0586996008587778	0.0331	0.07591	51389	73663	56360.06
2949551	chr3	rs74788306	17404604	C	T	0.977	0.977	0.893	0.027799974857679	0.0307	0.3651	53041	77043	58484.22
2961614	chr3	rs10510473	17405633	A	G	0.981	0.982	0.997	-0.0586041643160532	0.0331	0.0765	51389	73663	56360.06
2944710	chr3	rs73145887	17405803	C	T	0.981	0.982	0.997	-0.0679041786138728	0.0336	0.04351	51389	73663	56360.06
2959674	chr3	rs17043499	17405961	A	G	0.981	0.982	0.997	-0.0605996221289296	0.0331	0.06731	51389	73663	56360.06
2947886	chr3	rs6801690	17406273	C	T	0.552	0.541	1.0	0.04149696667529	0.0086	1.544e-06	53386	77258	58749.13
2964837	chr3	rs73145894	17406811	G	A	0.981	0.982	0.997	-0.0603977725486758	0.0331	0.06813	51389	73663	56360.06
2951254	chr3	rs7623979	17406857	A	G	0.57	0.558	0.999	0.0450976409030327	0.0087	2.068e-07	53386	77258	58749.13
2968363	chr3	rs73145896	17407313	C	T	0.981	0.982	0.997	-0.0586996008587778	0.0331	0.07605	51389	73663	56360.06
2964242	chr3	rs7648883	17407522	C	T	0.571	0.559	1.0	0.0452983606272869	0.0087	1.756e-07	53386	77258	58749.13
2971077	chr3	rs9870741	17407930	T	G	0.694	0.686	0.977	0.0404027066313724	0.0094	1.712e-05	53386	77258	58749.13
2972204	chr3	rs114521505	17408018	A	G	0.947	0.949	0.777	-0.0305004454483837	0.0218	0.1629	53386	77258	58749.13
2971914	chr3	rs73145900	17408138	A	C	0.981	0.982	0.997	-0.0586996008587778	0.0331	0.07604	51389	73663	56360.06
2944697	chr3	rs9817290	17408297	A	C	0.545	0.535	1.0	0.0406043708419401	0.0086	2.552e-06	53386	77258	58749.13
2945453	chr3	rs80185953	17408332	T	A	0.981	0.982	0.997	-0.0603021738083819	0.0331	0.06859	51389	73663	56360.06
2965903	chr3	rs117107708	17408600	T	C	0.982	0.983	0.995	-0.0570043080677942	0.0346	0.09956	49836	72077	54820.73
2945037	chr3	rs17043506	17408648	A	G	0.981	0.982	0.997	-0.0586996008587778	0.0331	0.07594	51389	73663	56360.06
2951148	chr3	rs6763681	17409517	G	A	0.565	0.553	0.996	0.0473033451158665	0.0087	5.199e-08	53386	77258	58749.13
2964735	chr3	rs189977138	17409581	T	A	0.976	0.976	0.77	-0.0372035489975441	0.0323	0.2496	53316	77188	58679.13
2949994	chr3	rs9861749	17409919	G	A	0.57	0.559	0.999	0.044600447168905	0.0087	2.825e-07	53386	77258	58749.13
2963309	chr3	rs62245917	17410059	T	C	0.968	0.968	0.876	0.0555955265008719	0.0262	0.03405	53327	77015	58654.18
2957454	chr3	rs9874826	17410188	A	T	0.545	0.535	0.999	0.0407003871263756	0.0086	2.464e-06	53386	77258	58749.13
2957046	chr3	rs73147810	17410238	T	C	0.981	0.982	0.997	-0.0603977725486758	0.0331	0.06826	51389	73663	56360.06
2962712	chr3	rs17200818	17410411	T	A	0.551	0.541	0.998	0.0406043708419401	0.0086	2.641e-06	53386	77258	58749.13
2968553	chr3	rs17043514	17410776	C	A	0.981	0.982	0.997	-0.0603977725486758	0.0331	0.06805	51389	73663	56360.06
2954577	chr3	rs73154801	17411346	A	C	0.981	0.982	0.997	-0.0598986354083514	0.0331	0.07055	51389	73663	56360.06
2951353	chr3	rs9848766	17412485	G	C	0.545	0.535	0.999	0.0407963941925694	0.0086	2.311e-06	53386	77258	58749.13
2959061	chr3	rs9868647	17412690	T	C	0.313	0.305	0.985	0.0465018336514199	0.0094	6.997e-07	53386	77258	58749.13
2968752	chr3	rs73156310	17412725	G	C	0.981	0.982	0.997	-0.0598986354083514	0.0331	0.07072	51389	73663	56360.06
2960172	chr3	rs73156313	17412773	T	C	0.981	0.982	0.997	-0.058901107920161	0.0331	0.07549	51389	73663	56360.06
2952320	chr3	rs77688720	17412923	A	C	0.981	0.982	0.997	-0.0582967085104029	0.0331	0.07815	51389	73663	56360.06
2962790	chr3	rs79519650	17412927	A	G	0.981	0.982	0.997	-0.0603977725486758	0.0331	0.06823	51389	73663	56360.06
2949440	chr3	rs73156314	17413462	G	A	0.981	0.982	0.997	-0.058901107920161	0.0331	0.07545	51389	73663	56360.06
2952775	chr3	rs9820703	17414107	A	G	0.545	0.535	0.999	0.0407003871263756	0.0086	2.38e-06	53386	77258	58749.13
2946523	chr3	rs144768790	17414232	A	G	0.965	0.964	0.787	0.0150954876453349	0.0266	0.5715	53386	77258	58749.13
2958746	chr3	rs73156319	17414490	T	C	0.981	0.982	0.997	-0.0680968444676575	0.0337	0.04294	51173	73425	56133.59
2966063	chr3	rs11708391	17414753	A	C	0.545	0.535	0.999	0.0406043708419401	0.0086	2.522e-06	53386	77258	58749.13
2944998	chr3	rs77177327	17414870	A	G	0.982	0.981	0.873	-0.0005001250416822	0.0352	0.9896	51447	74959	56783.61
2969917	chr3	rs17273013	17414887	A	T	0.972	0.971	0.755	0.0109003744682883	0.0303	0.7195	52605	75016	57665.82
2958377	chr3	rs17043518	17414889	T	A	0.981	0.982	0.997	-0.058901107920161	0.0331	0.0751	51389	73663	56360.06
2959667	chr3	rs17273020	17415705	C	T	0.657	0.649	0.993	0.0461963268897065	0.0091	3.451e-07	53386	77258	58749.13
2957722	chr3	rs55649567	17416342	A	T	0.958	0.958	0.903	-0.0093031403261444	0.0225	0.6796	53386	77258	58749.13
2947019	chr3	rs17029249	17416385	G	C	0.981	0.982	0.997	-0.0591026555948241	0.0331	0.07447	51389	73663	56360.06
2952196	chr3	rs112886116	17416952	G	A	0.981	0.982	0.997	-0.0671980545634774	0.0337	0.04589	51173	73425	56133.59
2971029	chr3	rs78575078	17417172	A	C	0.981	0.982	0.997	-0.0589965728077175	0.0331	0.07481	51389	73663	56360.06
2946190	chr3	rs73156329	17417209	G	C	0.981	0.982	0.997	-0.0589965728077175	0.0331	0.07505	51389	73663	56360.06
2955689	chr3	rs10510474	17417496	T	G	0.981	0.982	0.997	-0.0587950465105055	0.0331	0.07594	51389	73663	56360.06
2971503	chr3	rs59714365	17417855	A	T	0.981	0.982	0.997	-0.058901107920161	0.0331	0.07524	51389	73663	56360.06
2954562	chr3	rs6442680	17418533	T	C	0.57	0.559	0.999	0.0450976409030327	0.0087	2.103e-07	53386	77258	58749.13
2951894	chr3	rs73156333	17418614	C	T	0.981	0.982	0.997	-0.0679041786138728	0.0337	0.04348	51173	73425	56133.59
2946378	chr3	rs9848610	17419843	A	G	0.57	0.558	0.999	0.0450020459197846	0.0087	2.156e-07	53386	77258	58749.13
2963575	chr3	rs138272198	17420816	T	C	0.981	0.981	0.748	-0.0092022107647994	0.0369	0.8028	51657	73846	56609.38
2963730	chr3	rs114845881	17421310	T	C	0.951	0.948	0.916	0.0231011029079872	0.0207	0.2649	53386	77258	58749.13
2963484	chr3	rs79512177	17421410	A	G	0.982	0.983	0.995	-0.056496280157669	0.0346	0.1024	49836	72077	54820.73
2945186	chr3	rs117631229	17421720	T	C	0.982	0.983	0.995	-0.056496280157669	0.0346	0.1025	49836	72077	54820.73
2946754	chr3	rs4582042	17421879	C	T	0.57	0.558	0.999	0.0456996792509903	0.0087	1.403e-07	53386	77258	58749.13
2958533	chr3	rs1992736	17421937	G	A	0.33	0.322	0.984	0.0463968262292078	0.0092	5.092e-07	53386	77258	58749.13
2960355	chr3	rs1992737	17422005	A	G	0.551	0.541	0.998	0.0418998134646779	0.0086	1.263e-06	53386	77258	58749.13
2954911	chr3	rs62245918	17422007	G	A	0.921	0.924	0.74	-0.0577986187273719	0.0186	0.001941	53386	77258	58749.13
2963861	chr3	rs118137812	17422636	T	C	0.982	0.983	0.995	-0.0564010536507698	0.0346	0.1027	49836	72077	54820.73
2954987	chr3	rs10510475	17422679	A	T	0.551	0.541	0.998	0.0418998134646779	0.0086	1.225e-06	53386	77258	58749.13
2968611	chr3	rs80260898	17423384	G	A	0.982	0.983	0.996	-0.0573960891413091	0.0341	0.0923	50473	72851	55502.82
2957380	chr3	rs80143366	17423701	T	C	0.977	0.977	0.897	0.0275957115907991	0.0306	0.3666	53041	77043	58484.22
2957958	chr3	rs2028873	17423808	T	C	0.981	0.982	0.997	-0.0671018035407359	0.0336	0.04579	51389	73663	56360.06
2949428	chr3	rs73156342	17424242	T	G	0.981	0.982	0.997	-0.0676045499371671	0.0337	0.04466	51173	73425	56133.59
2956256	chr3	rs73156346	17424893	C	T	0.981	0.982	0.996	-0.0671018035407359	0.0336	0.04571	51389	73663	56360.06
2965872	chr3	rs921052	17425738	A	G	0.322	0.313	0.98	0.0503033045092425	0.0093	6.878e-08	53386	77258	58749.13
2950051	chr3	rs11915588	17425810	G	T	0.981	0.982	0.997	-0.0674012815955113	0.0337	0.04527	51173	73425	56133.59
2947059	chr3	rs17200839	17425832	C	T	0.552	0.541	0.997	0.0421011760186353	0.0087	1.155e-06	53386	77258	58749.13
2949464	chr3	rs12493567	17426616	A	G	0.57	0.558	0.998	0.0461963268897065	0.0087	1.051e-07	53386	77258	58749.13
2971524	chr3	rs2028874	17426715	C	G	0.552	0.541	0.997	0.041995705452017	0.0086	1.226e-06	53386	77258	58749.13
2948722	chr3	rs17043539	17426748	C	G	0.571	0.559	0.998	0.0458047599004855	0.0087	1.33e-07	53386	77258	58749.13
2954886	chr3	rs17043541	17426846	T	C	0.571	0.559	0.998	0.0459002781827573	0.0087	1.255e-07	53386	77258	58749.13
2967028	chr3	rs143083787	17426883	G	C	0.988	0.988	0.968	0.0263010744193707	0.0493	0.5933	34720	52231	38881.54
2955626	chr3	rs73156350	17427107	C	T	0.981	0.982	0.996	-0.0668986373554447	0.0336	0.04639	51389	73663	56360.06
2962788	chr3	rs6799259	17427142	T	C	0.571	0.559	0.998	0.0459002781827573	0.0087	1.27e-07	53386	77258	58749.13
2972023	chr3	rs12494513	17427622	A	G	0.571	0.559	0.998	0.0459002781827573	0.0087	1.262e-07	53386	77258	58749.13
2972333	chr3	rs73156352	17427740	C	T	0.981	0.982	0.996	-0.0668024151462154	0.0336	0.04678	51389	73663	56360.06
2965856	chr3	rs74400248	17427813	A	C	0.982	0.983	0.995	-0.0570043080677942	0.0341	0.09479	50473	72851	55502.82
2963796	chr3	rs73156353	17428056	T	G	0.981	0.982	0.997	-0.0671980545634774	0.0337	0.04588	51173	73425	56133.59
2968035	chr3	rs11922699	17428202	T	C	0.981	0.982	0.996	-0.0587950465105055	0.0331	0.07614	51389	73663	56360.06
2948347	chr3	rs11922701	17428220	T	C	0.981	0.982	0.996	-0.0601959637034527	0.0331	0.06932	51389	73663	56360.06
2962394	chr3	rs73156355	17428987	A	G	0.981	0.982	0.996	-0.0600048139370291	0.0331	0.07022	51389	73663	56360.06
2950113	chr3	rs78163749	17429214	C	A	0.934	0.933	0.835	0.0274984287018097	0.0189	0.1458	53386	77258	58749.13
2952355	chr3	rs73156356	17429437	T	C	0.981	0.982	0.996	-0.0601959637034527	0.0331	0.06933	51389	73663	56360.06
2962337	chr3	rs2044448	17429929	A	C	0.306	0.297	0.976	0.0505029821731068	0.0095	9.768e-08	53386	77258	58749.13
2947802	chr3	rs60303234	17429963	T	C	0.981	0.982	0.996	-0.0601959637034527	0.0331	0.06927	51389	73663	56360.06
2944792	chr3	rs11915044	17430344	C	G	0.981	0.982	0.996	-0.0568031828243105	0.033	0.08519	51786	73880	56640.68
2953055	chr3	rs114476880	17430346	C	T	0.963	0.962	0.735	0.055500929860874	0.0266	0.03689	53089	76782	58417.12
2963058	chr3	rs13353435	17430574	T	C	0.57	0.558	0.998	0.0456041418050158	0.0087	1.485e-07	53386	77258	58749.13
2963716	chr3	rs73156363	17431545	C	T	0.981	0.982	0.997	-0.0668986373554447	0.0337	0.04703	51173	73425	56133.59
2971800	chr3	rs62245936	17432134	G	A	0.968	0.968	0.875	0.0555955265008719	0.0263	0.03466	53327	77015	58654.18
2948874	chr3	rs35234876	17432517	G	C	0.571	0.559	0.999	0.0465972853767823	0.0087	7.852e-08	53386	77258	58749.13
2946085	chr3	rs73156367	17433082	G	C	0.981	0.982	0.996	-0.0584981343943099	0.0331	0.07687	51786	73880	56640.68
2960521	chr3	rs7647905	17433383	T	C	0.551	0.54	0.998	0.0416984103556758	0.0086	1.395e-06	53386	77258	58749.13
2966989	chr3	rs73156369	17433502	T	G	0.981	0.982	0.996	-0.0600048139370291	0.0331	0.07036	51389	73663	56360.06
2950617	chr3	rs7636787	17433760	G	C	0.57	0.558	0.998	0.0456996792509903	0.0087	1.404e-07	53386	77258	58749.13
2958448	chr3	rs4312642	17434006	A	G	0.551	0.54	0.998	0.0418998134646779	0.0086	1.266e-06	53386	77258	58749.13
2955317	chr3	rs2348364	17434013	G	A	0.981	0.982	0.996	-0.0584981343943099	0.0331	0.07731	51389	73663	56360.06
2960246	chr3	rs58286882	17434484	G	A	0.981	0.982	0.995	-0.0587950465105055	0.0331	0.07568	51389	73663	56360.06
2970640	chr3	rs4615062	17434502	C	A	0.57	0.558	0.998	0.0456996792509903	0.0087	1.401e-07	53386	77258	58749.13
2948162	chr3	rs141829172	17434685	T	C	0.954	0.95	0.776	0.0925974126674659	0.0229	5.492e-05	53386	77258	58749.13
2963403	chr3	rs7640003	17434947	G	C	0.311	0.302	0.983	0.0505029821731068	0.0094	7.546e-08	53386	77258	58749.13
2960633	chr3	rs111565211	17435127	G	A	0.981	0.982	0.997	-0.066599309771242	0.0337	0.04798	51173	73425	56133.59
2952308	chr3	rs7642719	17435581	G	A	0.57	0.558	0.998	0.0456996792509903	0.0087	1.434e-07	53386	77258	58749.13
2944740	chr3	rs13093375	17435598	A	G	0.57	0.558	0.998	0.0454034834538498	0.0087	1.696e-07	53386	77258	58749.13
2971249	chr3	rs73040823	17436609	T	C	0.892	0.889	0.825	0.0305001066483263	0.0152	0.04507	53386	77258	58749.13
2958960	chr3	rs73156372	17438404	G	A	0.981	0.982	0.997	-0.0536961790038609	0.033	0.1033	51786	73880	56640.68
2951589	chr3	rs73156373	17438407	C	T	0.981	0.982	0.996	-0.0536012187552047	0.0329	0.1037	51786	73880	56640.68
2967101	chr3	rs114483162	17438601	A	G	0.978	0.977	0.69	-0.053200374867981	0.0352	0.1301	51644	75345	56968.59
2971663	chr3	rs73156374	17438611	A	G	0.981	0.982	0.997	-0.0536012187552047	0.0329	0.104	51786	73880	56640.68
2970230	chr3	rs7652792	17439143	G	A	0.552	0.541	0.997	0.0421970486997883	0.0086	1.046e-06	53386	77258	58749.13
2947860	chr3	rs11720653	17439510	T	C	0.695	0.686	0.975	0.0423983514166169	0.0094	6.801e-06	53386	77258	58749.13
2960731	chr3	rs62245938	17439846	G	A	0.969	0.968	0.874	0.0549994182186046	0.0264	0.03685	53327	77015	58654.18
2956585	chr3	rs78221136	17440446	T	C	0.969	0.968	0.876	-0.0115969858456632	0.0266	0.664	52493	75664	57604.43
2969291	chr3	rs7614318	17440747	C	G	0.551	0.541	0.998	0.0418998134646779	0.0086	1.25e-06	53386	77258	58749.13
2960144	chr3	rs150553798	17440886	C	T	0.985	0.985	0.704	-0.0724954268501865	0.0534	0.1744	35377	46641	38019.43
2964007	chr3	rs73156378	17441588	C	T	0.981	0.982	0.997	-0.0530000131617053	0.033	0.1082	51786	73880	56640.68
2968070	chr3	rs9843640	17441862	C	G	0.552	0.541	0.998	0.042503779526724	0.0086	8.894e-07	53386	77258	58749.13
2966056	chr3	rs112159013	17442481	T	C	0.98	0.982	0.996	-0.0525994101433915	0.0329	0.1098	51786	73880	56640.68
2952924	chr3	rs112266051	17443002	C	A	0.981	0.982	0.998	-0.0532952970582236	0.0329	0.1059	51786	73880	56640.68
2968767	chr3	rs17043556	17443220	G	C	0.981	0.982	0.997	-0.0534007767271153	0.0329	0.1053	51786	73880	56640.68
2963994	chr3	rs73156383	17443363	C	T	0.981	0.982	0.998	-0.053200374867981	0.0329	0.106	51786	73880	56640.68
2958016	chr3	rs17043558	17443393	T	C	0.981	0.982	0.997	-0.053200374867981	0.0329	0.1065	51786	73880	56640.68
2953293	chr3	rs7651278	17443745	C	T	0.572	0.56	0.998	0.0463968262292078	0.0087	9.009e-08	53386	77258	58749.13
2954066	chr3	rs73156385	17444192	T	C	0.98	0.982	0.997	-0.0530949163341788	0.0329	0.1062	51786	73880	56640.68
2952278	chr3	rs78908732	17444212	T	A	0.981	0.982	0.998	-0.0649012535836979	0.0336	0.05357	51173	73425	56133.59
2954180	chr3	rs17043565	17444540	A	G	0.981	0.982	0.998	-0.053200374867981	0.0329	0.1065	51786	73880	56640.68
2969304	chr3	rs116602969	17444766	T	C	0.982	0.983	0.996	-0.057194885093252	0.0341	0.09344	50473	72851	55502.82
2958904	chr3	rs73156387	17445286	A	G	0.981	0.982	0.998	-0.0530949163341788	0.0329	0.1072	51786	73880	56640.68
2958947	chr3	rs73156390	17445611	G	A	0.981	0.982	0.998	-0.0530949163341788	0.0329	0.1068	51786	73880	56640.68
2964965	chr3	rs73156391	17445627	G	T	0.981	0.982	0.998	-0.0530949163341788	0.0329	0.1069	51786	73880	56640.68
2957327	chr3	rs17043568	17445848	C	T	0.981	0.982	0.998	-0.0530949163341788	0.0329	0.1072	51786	73880	56640.68
2971245	chr3	rs73156395	17446551	G	T	0.981	0.982	0.997	-0.056496280157669	0.033	0.08728	51786	73880	56640.68
2949252	chr3	rs73156397	17446916	A	G	0.981	0.982	0.998	-0.0646985339389367	0.0336	0.05415	51173	73425	56133.59
2952149	chr3	rs58066441	17447336	G	A	0.981	0.982	0.998	-0.0540972217202848	0.0329	0.1003	51786	73880	56640.68
2944768	chr3	rs17043571	17447410	T	G	0.981	0.982	0.998	-0.0540022233826842	0.0329	0.1011	51786	73880	56640.68
2952981	chr3	rs17043574	17447550	T	C	0.981	0.982	0.998	-0.0527996915922012	0.0329	0.1089	51786	73880	56640.68
2970981	chr3	rs41285053	17447851	A	G	0.958	0.959	0.891	-0.0113036461713921	0.0229	0.6212	53386	77258	58749.13
2966990	chr3	rs9824952	17448437	T	A	0.553	0.542	0.998	0.0428008353226943	0.0086	7.403e-07	53386	77258	58749.13
2945149	chr3	rs34892692	17448866	G	A	0.572	0.56	0.998	0.0463968262292078	0.0087	9.473e-08	53386	77258	58749.13
2945482	chr3	rs17043578	17449028	G	A	0.981	0.982	0.998	-0.053200374867981	0.0329	0.106	51786	73880	56640.68
2948726	chr3	rs73040829	17449230	C	T	0.986	0.986	0.717	-0.057194885093252	0.0486	0.2395	42296	56641	45584.03
2951334	chr3	rs17043579	17449251	T	C	0.981	0.982	0.998	-0.0519040071504222	0.0329	0.1144	51786	73880	56640.68
2950278	chr3	rs9810675	17449619	C	T	0.572	0.56	0.998	0.0463968262292078	0.0087	9.046e-08	53386	77258	58749.13
2953063	chr3	rs11917482	17450088	A	C	0.981	0.982	0.998	-0.052198967543594	0.0329	0.1126	51786	73880	56640.68
2950433	chr3	rs10865749	17450271	A	T	0.553	0.542	0.998	0.0428966409523063	0.0086	7.043e-07	53386	77258	58749.13
2944780	chr3	rs11929394	17450320	T	C	0.981	0.982	0.998	-0.0521041493573948	0.0329	0.1133	51786	73880	56640.68
2961026	chr3	rs11925427	17450623	C	T	0.981	0.982	0.998	-0.0521041493573948	0.0329	0.1131	51786	73880	56640.68
2965950	chr3	rs73158011	17450681	A	T	0.981	0.982	0.998	-0.0521041493573948	0.0329	0.1132	51786	73880	56640.68
2957374	chr3	rs1596863	17451048	T	C	0.981	0.982	0.998	-0.0534007767271153	0.0329	0.1048	51786	73880	56640.68
2963279	chr3	rs10212255	17451108	A	G	0.571	0.559	0.998	0.0458047599004855	0.0087	1.335e-07	53386	77258	58749.13
2964234	chr3	rs62245941	17451311	G	A	0.973	0.972	0.845	0.0605022613895267	0.0292	0.03814	52782	75006	57805.36
2960807	chr3	rs61626295	17451397	T	C	0.981	0.982	0.998	-0.0523991687992084	0.0329	0.1113	51786	73880	56640.68
2965890	chr3	rs1120412	17452025	G	A	0.553	0.542	0.998	0.0426954385276174	0.0086	7.74e-07	53386	77258	58749.13
2959439	chr3	rs1446300	17452925	C	A	0.331	0.322	0.99	0.0461008368826632	0.0092	5.681e-07	53386	77258	58749.13
2957858	chr3	rs1446301	17453047	A	C	0.981	0.982	0.998	-0.0523991687992084	0.0329	0.1117	51786	73880	56640.68
2970859	chr3	rs112092662	17453134	T	C	0.966	0.965	0.792	-0.0216016445577609	0.0264	0.4139	53386	77258	58749.13
2965508	chr3	rs6787756	17453223	T	C	0.572	0.56	0.999	0.0461963268897065	0.0087	1.012e-07	53386	77258	58749.13
2953551	chr3	rs9824191	17453982	T	C	0.763	0.755	0.938	0.0428008353226943	0.0104	3.817e-05	53386	77258	58749.13
2952783	chr3	rs17043585	17454142	C	A	0.981	0.982	0.999	-0.0638027918527484	0.0336	0.05749	51173	73425	56133.59
2960687	chr3	rs11918387	17454331	T	C	0.981	0.982	0.999	-0.061003443560332	0.0334	0.06807	51173	73425	56133.59
2945256	chr3	rs34073532	17454353	T	C	0.981	0.982	0.999	-0.0608971589513062	0.0335	0.06856	51173	73425	56133.59
2968673	chr3	rs6442681	17454766	A	T	0.572	0.559	0.999	0.0463013553668425	0.0087	9.699e-08	53386	77258	58749.13
2958076	chr3	rs7625175	17455081	C	T	0.553	0.541	0.998	0.042503779526724	0.0086	9.052e-07	53386	77258	58749.13
2954211	chr3	rs17043589	17455185	A	G	0.981	0.982	0.999	-0.0638027918527484	0.0336	0.05743	51173	73425	56133.59
2970517	chr3	rs9851518	17455397	A	G	0.552	0.541	0.999	0.0423024980338776	0.0086	9.76e-07	53386	77258	58749.13
2945021	chr3	rs80292262	17455998	T	C	0.985	0.984	0.922	-0.0165969709073694	0.0387	0.6673	46135	68400	51523.75
2967688	chr3	rs112524083	17456658	A	G	0.981	0.982	0.999	-0.0523043316292892	0.0329	0.1117	51786	73880	56640.68
2947301	chr3	rs58856794	17457783	C	A	0.981	0.982	0.999	-0.0636962093151305	0.0336	0.05772	51173	73425	56133.59
2967491	chr3	rs6792443	17458313	G	T	0.552	0.541	0.999	0.0423024980338776	0.0086	9.86e-07	53386	77258	58749.13
2968982	chr3	rs6767839	17458378	A	G	0.981	0.982	0.999	-0.0603021738083819	0.0336	0.07253	51173	73425	56133.59
2961743	chr3	rs6792747	17458581	G	C	0.981	0.982	0.999	-0.0523043316292892	0.0329	0.1124	51786	73880	56640.68
2957802	chr3	rs6792589	17458621	C	T	0.98	0.982	0.996	-0.0523043316292892	0.0329	0.1117	51786	73880	56640.68
2962316	chr3	rs4035124	17458688	T	A	0.908	0.906	0.98	0.0034041991335623	0.015	0.8198	53386	77258	58749.13
2957900	chr3	rs1446302	17459511	C	T	0.981	0.982	0.999	-0.0636962093151305	0.0336	0.0579	51173	73425	56133.59
2962249	chr3	rs73161403	17460352	G	A	0.981	0.982	0.999	-0.0636962093151305	0.0336	0.05795	51173	73425	56133.59
2944729	chr3	rs59217371	17460864	A	G	0.974	0.976	0.929	-0.0316970867432546	0.029	0.2737	53386	77258	58749.13
2961147	chr3	rs80128216	17460870	T	C	0.981	0.982	0.998	-0.0523043316292892	0.0329	0.1117	51786	73880	56640.68
2955566	chr3	rs11717644	17461255	C	T	0.572	0.56	0.999	0.0463013553668425	0.0087	9.493e-08	53386	77258	58749.13
2971967	chr3	rs12488687	17461342	A	T	0.553	0.542	0.998	0.0428008353226943	0.0086	7.606e-07	53386	77258	58749.13
2966839	chr3	rs6442682	17461731	T	C	0.553	0.542	0.998	0.0423983514166169	0.0086	9.215e-07	53386	77258	58749.13
2948394	chr3	rs6809000	17462036	A	T	0.981	0.982	0.999	-0.0523043316292892	0.0329	0.1122	51786	73880	56640.68
2970804	chr3	rs73161408	17462134	G	C	0.981	0.982	0.999	-0.0515038428671156	0.0329	0.1173	51786	73880	56640.68
2950834	chr3	rs73040844	17462249	G	C	0.951	0.951	0.834	-0.0051029981759033	0.0217	0.8124	53386	77258	58749.13
2963507	chr3	rs7632989	17462283	G	T	0.572	0.56	0.999	0.0463013553668425	0.0087	9.75e-08	53386	77258	58749.13
2972107	chr3	rs138461776	17462450	G	T	0.983	0.984	0.74	-0.0183982139464423	0.0439	0.676	43255	61098	47025.7
2955492	chr3	rs73161409	17462585	C	T	0.981	0.982	0.998	-0.0515986041477272	0.0329	0.1168	51786	73880	56640.68
2970617	chr3	rs114084005	17462683	A	C	0.946	0.949	0.783	-0.0401035026973339	0.0217	0.06404	53386	77258	58749.13
2965901	chr3	rs6442683	17462945	G	A	0.572	0.56	0.999	0.0463013553668425	0.0087	9.685e-08	53386	77258	58749.13
2970075	chr3	rs118108518	17463161	C	T	0.982	0.983	0.996	-0.0517039049923374	0.0345	0.1338	50020	72445	55133.69
2971441	chr3	rs6803999	17463328	T	C	0.981	0.982	0.999	-0.0521041493573948	0.0329	0.1132	51786	73880	56640.68
2958922	chr3	rs191537148	17463373	T	C	0.988	0.986	0.796	0.107103994914201	0.0469	0.02223	44904	64588	49454.29
2950225	chr3	rs73161412	17463467	C	T	0.981	0.982	0.999	-0.0515038428671156	0.0329	0.1179	51786	73880	56640.68
2951936	chr3	rs73161414	17463554	A	G	0.981	0.982	0.999	-0.0515038428671156	0.0329	0.1177	51786	73880	56640.68
2946835	chr3	rs9882273	17464102	C	T	0.553	0.542	0.998	0.0426954385276174	0.0086	7.958e-07	53386	77258	58749.13
2959017	chr3	rs76166206	17464298	T	A	0.981	0.982	0.998	-0.0635043893695306	0.0336	0.05863	51173	73425	56133.59
2958562	chr3	rs73161417	17464370	T	C	0.981	0.982	0.999	-0.052198967543594	0.0329	0.1129	51786	73880	56640.68
2969923	chr3	rs13320693	17464812	A	T	0.571	0.559	0.997	0.0467022717525102	0.0087	7.747e-08	53386	77258	58749.13
2960312	chr3	rs13317478	17464862	T	C	0.664	0.654	0.992	0.0487996879336047	0.0091	8.708e-08	53386	77258	58749.13
2946561	chr3	rs13327810	17464911	C	A	0.572	0.56	0.999	0.0463013553668425	0.0087	9.601e-08	53386	77258	58749.13
2953538	chr3	rs9813532	17465704	G	A	0.553	0.542	0.998	0.042503779526724	0.0086	9.055e-07	53386	77258	58749.13
2972019	chr3	rs56824662	17466330	G	C	0.981	0.982	0.999	-0.0534957179427506	0.0329	0.1044	51786	73880	56640.68
2951749	chr3	rs75614576	17466590	G	T	0.985	0.985	0.828	-0.0019018072895963	0.0435	0.9646	41599	62700	46670.83
2954254	chr3	rs17273048	17467541	C	A	0.982	0.983	0.996	-0.0517986852338873	0.0345	0.1328	50020	72445	55133.69
2950530	chr3	rs186995215	17467548	G	A	0.982	0.98	0.732	0.129896042740184	0.0379	0.0005989	51910	74880	56975.95
2972317	chr3	rs4627740	17467578	C	T	0.981	0.982	0.998	-0.0620030714417325	0.0334	0.06353	51173	73425	56133.59
2954439	chr3	rs73161422	17468222	A	T	0.981	0.982	0.999	-0.0536012187552047	0.0329	0.1038	51786	73880	56640.68
2945287	chr3	rs148468556	17468614	A	G	0.986	0.987	0.765	0.0002999550089979	0.0544	0.9953	33765	49406	37424.45
2961590	chr3	rs17043618	17468753	T	C	0.981	0.982	0.999	-0.0638987258502317	0.0336	0.05722	51173	73425	56133.59
2967282	chr3	rs75066783	17468841	A	G	0.801	0.803	0.98	-0.0017014466397575	0.0109	0.874	53386	77258	58749.13
2952484	chr3	rs73161425	17469167	A	G	0.981	0.982	0.999	-0.0638987258502317	0.0336	0.05724	51173	73425	56133.59
2971906	chr3	rs2121262	17470114	C	T	0.553	0.542	0.998	0.042503779526724	0.0086	9.088e-07	53386	77258	58749.13
2971373	chr3	rs56757867	17470217	C	T	0.98	0.982	0.999	-0.0549948736289312	0.033	0.09519	51389	73663	56360.06
2962105	chr3	rs115605326	17470282	A	C	0.982	0.982	0.996	-0.0559039069452338	0.0341	0.1006	50473	72851	55502.82
2946278	chr3	rs73040848	17470453	A	T	0.966	0.967	0.721	-0.067305011010914	0.0286	0.01852	52493	75664	57604.43
2958530	chr3	rs7625855	17470782	T	A	0.552	0.541	0.997	0.041995705452017	0.0087	1.23e-06	53386	77258	58749.13
2946187	chr3	rs9310516	17470827	T	A	0.552	0.541	0.997	0.041995705452017	0.0087	1.209e-06	53386	77258	58749.13
2962305	chr3	rs9854201	17471528	A	G	0.571	0.559	0.997	0.0456041418050158	0.0087	1.502e-07	53386	77258	58749.13
2952256	chr3	rs79201646	17471729	T	C	0.979	0.978	0.711	0.0100988346774146	0.0359	0.7795	52423	75594	57534.43
2962510	chr3	rs149393182	17472784	C	G	0.981	0.98	0.738	-0.0105049846451474	0.0371	0.7774	51657	73846	56609.38
2963899	chr3	rs9864494	17473346	A	G	0.551	0.541	0.997	0.0416984103556758	0.0087	1.452e-06	53386	77258	58749.13
2961543	chr3	rs116170679	17473585	T	C	0.982	0.982	0.996	-0.0559039069452338	0.0341	0.1005	50473	72851	55502.82
2970649	chr3	rs61057228	17474732	G	C	0.98	0.982	0.999	-0.0538017009683557	0.033	0.1026	51389	73663	56360.06
2970810	chr3	rs60019424	17474742	T	C	0.98	0.982	0.999	-0.0538017009683557	0.033	0.1029	51389	73663	56360.06
2945285	chr3	rs60964146	17474978	C	T	0.98	0.982	0.999	-0.0536961790038609	0.033	0.103	51389	73663	56360.06
2947439	chr3	rs59394144	17474990	A	G	0.98	0.982	0.999	-0.0549948736289312	0.033	0.09557	51389	73663	56360.06
2960753	chr3	rs113904762	17475143	C	T	0.981	0.982	0.999	-0.061003443560332	0.0335	0.0685	51173	73425	56133.59
2956163	chr3	rs111630438	17475202	T	C	0.98	0.982	0.999	-0.0536961790038609	0.033	0.1032	51389	73663	56360.06
2951444	chr3	rs1823099	17475861	T	C	0.981	0.982	0.999	-0.0636962093151305	0.0336	0.05793	51173	73425	56133.59
2955026	chr3	rs1374199	17475873	C	T	0.98	0.982	0.999	-0.0532952970582236	0.033	0.1059	51389	73663	56360.06
2946673	chr3	rs111574067	17476500	T	C	0.98	0.982	0.999	-0.0536961790038609	0.033	0.1035	51389	73663	56360.06
2956541	chr3	rs74703603	17477707	C	T	0.985	0.984	0.923	-0.0209989425960583	0.0389	0.5895	45623	66590	50726.57
2947612	chr3	rs73161441	17477901	T	A	0.98	0.982	0.999	-0.0534957179427506	0.033	0.1045	51389	73663	56360.06
2945112	chr3	rs58653570	17478817	C	G	0.98	0.982	0.999	-0.0546990875223834	0.033	0.09743	51389	73663	56360.06
2959248	chr3	rs17043623	17478891	G	T	0.98	0.982	0.999	-0.0534957179427506	0.033	0.1048	51389	73663	56360.06
2951931	chr3	rs59460836	17479294	G	A	0.981	0.982	0.999	-0.061003443560332	0.0335	0.06851	51173	73425	56133.59
2946739	chr3	rs60580179	17479434	C	T	0.981	0.982	0.999	-0.061003443560332	0.0335	0.06847	51173	73425	56133.59
2945666	chr3	rs73161446	17480100	A	G	0.98	0.982	0.999	-0.0534007767271153	0.033	0.1049	51389	73663	56360.06
2948613	chr3	rs79963120	17480343	A	G	0.98	0.982	0.999	-0.0546990875223834	0.033	0.0971	51389	73663	56360.06
2956544	chr3	rs6766514	17480998	C	T	0.98	0.982	0.998	-0.0551005327305046	0.033	0.09485	51389	73663	56360.06
2967060	chr3	rs7644020	17481548	C	T	0.573	0.56	0.996	0.0458047599004855	0.0087	1.371e-07	53386	77258	58749.13
2966398	chr3	rs11128829	17481556	C	T	0.98	0.982	0.999	-0.0546990875223834	0.033	0.09703	51389	73663	56360.06
2966402	chr3	rs11128830	17481728	A	T	0.98	0.982	0.999	-0.0548047153744336	0.033	0.09666	51389	73663	56360.06
2945661	chr3	rs11128831	17481856	A	G	0.98	0.982	0.999	-0.0548047153744336	0.033	0.09685	51389	73663	56360.06
2962611	chr3	rs111505253	17482120	T	C	0.933	0.932	0.837	0.0301993737308422	0.0189	0.1093	53386	77258	58749.13
2962589	chr3	rs17043631	17482538	G	T	0.981	0.982	0.998	-0.0527048164320283	0.033	0.1104	51389	73663	56360.06
2956422	chr3	rs1446303	17482564	T	C	0.553	0.542	0.995	0.04149696667529	0.0087	1.638e-06	53386	77258	58749.13
2960365	chr3	rs12106762	17483322	A	G	0.98	0.982	0.998	-0.0548047153744336	0.033	0.09684	51389	73663	56360.06
2967001	chr3	rs12106770	17483547	A	G	0.98	0.982	0.998	-0.0548047153744336	0.033	0.09672	51389	73663	56360.06
2969192	chr3	rs78162091	17484379	G	A	0.984	0.984	0.813	0.009504687014246	0.0405	0.814	47442	69029	52503.79
2948229	chr3	rs73161453	17484771	G	C	0.981	0.982	0.998	-0.0546990875223834	0.033	0.09708	51389	73663	56360.06
2945347	chr3	rs6788957	17485164	A	C	0.98	0.982	0.998	-0.0546040319940407	0.033	0.09801	51389	73663	56360.06
2955972	chr3	rs6778109	17485803	T	A	0.981	0.982	0.998	-0.0636002947429691	0.0336	0.05838	51173	73425	56133.59
2955358	chr3	rs9883518	17485883	T	C	0.571	0.559	0.996	0.0459957873421583	0.0087	1.26e-07	53386	77258	58749.13
2946386	chr3	rs17043638	17486643	C	T	0.768	0.771	1.0	-0.0034961042567088	0.0102	0.7323	53386	77258	58749.13
2957655	chr3	rs17043643	17486671	T	G	0.98	0.982	0.998	-0.0544984253364989	0.033	0.09869	51389	73663	56360.06
2963766	chr3	rs73161465	17487000	A	C	0.981	0.982	0.998	-0.0633019526702622	0.0336	0.05935	51173	73425	56133.59
2945925	chr3	rs6772394	17488124	C	T	0.572	0.559	0.995	0.0459957873421583	0.0087	1.205e-07	53386	77258	58749.13
2970743	chr3	rs111867317	17488420	A	G	0.98	0.982	0.998	-0.0544033888793865	0.033	0.09931	51389	73663	56360.06
2964018	chr3	rs73161470	17488642	A	G	0.98	0.982	0.998	-0.0542978034078492	0.033	0.09953	51389	73663	56360.06
2944764	chr3	rs73161472	17488763	T	C	0.98	0.982	0.998	-0.0542978034078492	0.033	0.09958	51389	73663	56360.06
2954311	chr3	rs17043652	17488786	C	T	0.98	0.982	0.997	-0.0538966802576654	0.033	0.1021	51389	73663	56360.06
2971347	chr3	rs139488500	17489714	C	T	0.988	0.988	0.817	-0.0513985630860003	0.0514	0.3173	37107	53843	40784.29
2971329	chr3	rs11922177	17489901	A	C	0.981	0.982	0.998	-0.0633019526702622	0.0336	0.0595	51173	73425	56133.59
2947450	chr3	rs6795454	17490725	T	C	0.98	0.982	0.998	-0.0538966802576654	0.033	0.1021	51389	73663	56360.06
2968366	chr3	rs6782575	17490855	C	T	0.98	0.982	0.998	-0.0542978034078492	0.033	0.09986	51389	73663	56360.06
2962594	chr3	rs111999980	17491313	C	T	0.98	0.982	0.997	-0.0542978034078492	0.033	0.09957	51389	73663	56360.06
2963146	chr3	rs116186944	17491764	A	G	0.98	0.982	0.997	-0.0542978034078492	0.033	0.09994	51389	73663	56360.06
2954940	chr3	rs148641189	17492297	T	C	0.98	0.982	0.997	-0.0544984253364989	0.033	0.09888	51389	73663	56360.06
2956206	chr3	rs112080844	17492937	C	T	0.98	0.982	0.997	-0.0530000131617053	0.033	0.1081	51389	73663	56360.06
2962073	chr3	rs11920557	17493245	A	C	0.98	0.982	0.997	-0.0534007767271153	0.033	0.1055	51389	73663	56360.06
2949960	chr3	rs115019871	17494334	T	C	0.947	0.946	0.811	0.0112959597418516	0.0213	0.5963	53386	77258	58749.13
2958110	chr3	rs73161481	17494415	A	C	0.981	0.982	0.998	-0.0605040040910452	0.0335	0.07096	51173	73425	56133.59
2954883	chr3	rs74775833	17495069	C	T	0.982	0.982	0.995	-0.0566020980240563	0.0341	0.09648	50473	72851	55502.82
2953137	chr3	rs35521582	17496173	T	C	0.551	0.54	0.993	0.0418998134646779	0.0087	1.292e-06	53386	77258	58749.13
2965285	chr3	rs60909298	17496218	T	C	0.98	0.982	0.997	-0.0525994101433915	0.033	0.1109	51389	73663	56360.06
2968496	chr3	rs60066286	17496389	A	C	0.98	0.982	0.997	-0.0540972217202848	0.033	0.101	51389	73663	56360.06
2964856	chr3	rs62245947	17497051	T	G	0.551	0.54	0.993	0.0421011760186353	0.0087	1.214e-06	53386	77258	58749.13
2950572	chr3	rs73161483	17497895	A	G	0.98	0.982	0.997	-0.0527996915922012	0.033	0.1097	51389	73663	56360.06
2965880	chr3	rs2881803	17498534	A	T	0.98	0.982	0.997	-0.0513038207587421	0.033	0.1199	51389	73663	56360.06
2957054	chr3	rs76974856	17498832	T	C	0.971	0.97	0.73	0.0172994970780611	0.0298	0.5609	53386	77258	58749.13
2949307	chr3	rs73161486	17499076	C	T	0.98	0.982	0.997	-0.0527048164320283	0.033	0.1101	51389	73663	56360.06
2957101	chr3	rs78577741	17499186	T	C	0.98	0.982	0.997	-0.0527048164320283	0.033	0.1099	51389	73663	56360.06
2960297	chr3	rs76926212	17499209	G	A	0.981	0.982	0.998	-0.0605040040910452	0.0335	0.07085	51173	73425	56133.59
2959181	chr3	rs73161488	17500197	G	A	0.98	0.982	0.997	-0.0527996915922012	0.033	0.1092	51389	73663	56360.06
2960097	chr3	rs11922534	17500614	A	G	0.98	0.982	0.997	-0.053200374867981	0.033	0.1069	51389	73663	56360.06
2969339	chr3	rs11922536	17500619	A	G	0.98	0.982	0.997	-0.0530000131617053	0.033	0.1082	51389	73663	56360.06
2954391	chr3	rs6783550	17501299	G	A	0.0274	0.0272	0.781	0.0471030274686428	0.0299	0.1153	53321	77197	58686.2
2959201	chr3	rs78051614	17501741	C	T	0.98	0.982	0.997	-0.0527996915922012	0.033	0.1094	51389	73663	56360.06
2970258	chr3	rs73161491	17501856	A	T	0.98	0.982	0.997	-0.0529051189949894	0.033	0.109	51389	73663	56360.06
2954893	chr3	rs73161492	17501954	A	C	0.98	0.982	0.997	-0.0529051189949894	0.033	0.109	51389	73663	56360.06
2967922	chr3	rs73161493	17502062	A	G	0.98	0.982	0.997	-0.0529051189949894	0.033	0.109	51389	73663	56360.06
2960566	chr3	rs149649576	17502474	C	T	0.988	0.988	0.965	0.0143958802837323	0.0505	0.7762	32942	50073	36931.89
2956269	chr3	rs11128833	17502631	T	G	0.98	0.982	0.997	-0.0532952970582236	0.033	0.1061	51389	73663	56360.06
2960180	chr3	rs7644389	17502918	T	C	0.57	0.558	0.993	0.0456041418050158	0.0087	1.592e-07	53386	77258	58749.13
2951099	chr3	rs57153645	17503123	T	C	0.98	0.982	0.998	-0.0530949163341788	0.033	0.1077	51389	73663	56360.06
2951301	chr3	rs56950773	17503473	T	C	0.981	0.982	0.999	-0.0605996221289296	0.0335	0.0702	51173	73425	56133.59
2948792	chr3	rs187723397	17503786	G	A	0.988	0.988	0.968	0.0176041339483571	0.0506	0.7277	32942	50073	36931.89
2948685	chr3	rs58473554	17503941	G	A	0.98	0.982	0.997	-0.0530000131617053	0.033	0.1082	51389	73663	56360.06
2947199	chr3	rs73161500	17504550	C	G	0.98	0.982	0.998	-0.0530949163341788	0.033	0.1078	51389	73663	56360.06
2957862	chr3	rs7432241	17506024	G	A	0.98	0.982	0.997	-0.0521041493573948	0.033	0.1143	51389	73663	56360.06
2949766	chr3	rs73161502	17506064	T	C	0.98	0.982	0.998	-0.0530949163341788	0.033	0.1073	51389	73663	56360.06
2953456	chr3	rs7612938	17507130	T	C	0.981	0.982	0.998	-0.0636002947429691	0.0336	0.05852	51173	73425	56133.59
2944656	chr3	rs73153017	17507484	A	T	0.981	0.982	0.998	-0.0635043893695306	0.0336	0.05877	51173	73425	56133.59
2945653	chr3	rs6804323	17507517	G	A	0.98	0.982	0.998	-0.0530949163341788	0.033	0.1075	51389	73663	56360.06
2947842	chr3	rs73153018	17508305	A	G	0.98	0.982	0.998	-0.0530949163341788	0.033	0.1073	51389	73663	56360.06
2969213	chr3	rs73042824	17508439	A	G	0.897	0.894	0.796	0.0338022134084658	0.0158	0.03261	53386	77258	58749.13
2961708	chr3	rs73153020	17508941	T	C	0.98	0.982	0.998	-0.0530949163341788	0.033	0.1073	51389	73663	56360.06
2951136	chr3	rs77408619	17509257	C	T	0.98	0.982	0.998	-0.0530949163341788	0.033	0.1074	51389	73663	56360.06
2955042	chr3	rs56249239	17509263	T	C	0.909	0.907	0.959	-0.000200020002667	0.0152	0.9889	53386	77258	58749.13
2971247	chr3	rs9878954	17509481	T	A	0.552	0.541	0.992	0.0418998134646779	0.0087	1.374e-06	53386	77258	58749.13
2961158	chr3	rs73153024	17510218	C	T	0.981	0.982	0.997	-0.0519040071504222	0.0332	0.1179	51389	73663	56360.06
2948392	chr3	rs11924970	17511045	T	G	0.98	0.982	0.997	-0.0536012187552047	0.033	0.1042	51389	73663	56360.06
2954252	chr3	rs13058774	17512282	C	T	0.812	0.816	0.852	-0.0593997472816252	0.012	7.132e-07	53386	77258	58749.13
2969509	chr3	rs73153026	17513331	C	T	0.981	0.982	0.998	-0.0527996915922012	0.0332	0.1119	51389	73663	56360.06
2960555	chr3	rs9852861	17513896	C	T	0.573	0.561	0.992	0.0459002781827573	0.0087	1.371e-07	53386	77258	58749.13
2945900	chr3	rs62248266	17514003	G	A	0.981	0.98	0.81	0.0426954385276174	0.0354	0.2272	51824	73150	56556.5
2945415	chr3	rs73153027	17514258	A	C	0.981	0.982	0.998	-0.0525994101433915	0.0332	0.1138	51389	73663	56360.06
2954636	chr3	rs114849030	17514581	C	T	0.983	0.983	0.792	0.0326027085440124	0.0386	0.3987	51254	72386	55947.58
2969868	chr3	rs9877883	17514794	T	A	0.0282	0.0279	0.791	0.0503033045092425	0.0293	0.08654	53321	77197	58686.2
2950352	chr3	rs117172415	17515352	T	C	0.982	0.983	0.995	-0.0523043316292892	0.0345	0.1292	50341	72582	55325.73
2968574	chr3	rs78108845	17515788	A	G	0.968	0.967	0.761	0.0055048206344449	0.0283	0.8451	53386	77258	58749.13
2955386	chr3	rs7634642	17516031	A	C	0.981	0.982	0.998	-0.0635043893695306	0.0336	0.05856	51173	73425	56133.59
2972295	chr3	rs73153028	17516411	G	C	0.98	0.982	0.997	-0.0544984253364989	0.033	0.09886	51389	73663	56360.06
2952165	chr3	rs112045938	17516422	G	A	0.975	0.975	0.788	-0.0299953975354009	0.031	0.3337	53386	77258	58749.13
2970729	chr3	rs73042828	17516646	G	A	0.948	0.948	0.845	-0.0069037763167944	0.0211	0.743	53386	77258	58749.13
2959157	chr3	rs7615612	17516671	G	C	0.559	0.547	0.982	0.0448012667045393	0.0087	2.722e-07	53386	77258	58749.13
2964433	chr3	rs76803019	17516817	C	T	0.981	0.982	0.996	-0.0519040071504222	0.0332	0.1183	51389	73663	56360.06
2969184	chr3	rs73042831	17516957	T	C	0.827	0.829	0.953	-0.0140989243795016	0.0117	0.2265	53386	77258	58749.13
2945283	chr3	rs9835988	17517721	A	G	0.553	0.542	0.992	0.0423024980338776	0.0087	1.066e-06	53386	77258	58749.13
2951051	chr3	rs73153029	17517910	A	G	0.98	0.982	0.998	-0.053200374867981	0.033	0.1072	51389	73663	56360.06
2952282	chr3	rs73153034	17518283	G	A	0.981	0.982	0.998	-0.0525994101433915	0.033	0.111	51389	73663	56360.06
2964875	chr3	rs57161733	17518536	T	C	0.981	0.982	0.998	-0.061099109367851	0.0335	0.06778	51173	73425	56133.59
2952414	chr3	rs58617436	17518906	T	C	0.981	0.982	0.998	-0.061099109367851	0.0335	0.06775	51173	73425	56133.59
2962995	chr3	rs57201363	17518992	A	G	0.98	0.982	0.998	-0.0544984253364989	0.033	0.09864	51389	73663	56360.06
2968829	chr3	rs6788763	17519053	T	C	0.572	0.56	0.991	0.0459002781827573	0.0087	1.358e-07	53386	77258	58749.13
2952382	chr3	rs75222012	17519254	T	C	0.981	0.982	0.998	-0.0525994101433915	0.0332	0.1138	51389	73663	56360.06
2965914	chr3	rs188137042	17519458	G	C	0.987	0.988	0.796	0.0068961666878413	0.0586	0.9065	31514	39918	33423.23
2947328	chr3	rs9823064	17520222	A	G	0.552	0.541	0.991	0.0418998134646779	0.0087	1.342e-06	53386	77258	58749.13
2945677	chr3	rs115252408	17520411	C	T	0.978	0.979	0.761	-0.0398016818829366	0.0334	0.2342	53325	77015	58651.61
2964403	chr3	rs7650295	17520968	A	G	0.981	0.982	0.998	-0.0521041493573948	0.0333	0.1174	51389	73663	56360.06
2970697	chr3	rs115447659	17521152	G	A	0.98	0.98	0.822	-0.0303045802648556	0.0343	0.3771	51462	74748	56635.07
2971273	chr3	rs57825001	17521194	C	T	0.981	0.982	0.998	-0.0519988063604998	0.0332	0.1176	51389	73663	56360.06
2954665	chr3	rs57904270	17521248	C	T	0.981	0.982	0.998	-0.0523043316292892	0.0333	0.116	51389	73663	56360.06
2959387	chr3	rs60993983	17521404	C	T	0.981	0.982	0.998	-0.0529051189949894	0.0332	0.1113	51389	73663	56360.06
2959629	chr3	rs7427885	17522383	G	T	0.981	0.982	0.998	-0.0635043893695306	0.0336	0.05862	51173	73425	56133.59
2951374	chr3	rs7427937	17522713	G	A	0.982	0.983	0.995	-0.0523043316292892	0.0345	0.1294	50341	72582	55325.73
2963351	chr3	rs7427909	17522714	C	A	0.982	0.983	0.995	-0.0523043316292892	0.0345	0.1294	50341	72582	55325.73
2951004	chr3	rs143179245	17523295	C	T	0.982	0.983	0.995	-0.0523043316292892	0.0345	0.1292	50341	72582	55325.73
2958358	chr3	rs3935701	17523513	A	G	0.98	0.982	0.998	-0.0532952970582236	0.033	0.1064	51389	73663	56360.06
2959357	chr3	rs73153038	17524103	A	C	0.98	0.982	0.997	-0.0529051189949894	0.033	0.109	51389	73663	56360.06
2966629	chr3	rs114497218	17524127	G	C	0.981	0.982	0.998	-0.0635043893695306	0.0336	0.05876	51173	73425	56133.59
2947139	chr3	rs115973107	17524128	G	T	0.981	0.982	0.998	-0.0635043893695306	0.0336	0.05867	51173	73425	56133.59
2947889	chr3	rs62248267	17524576	C	A	0.985	0.984	0.778	0.031498667059371	0.0406	0.4391	50698	72089	55572.11
2964441	chr3	rs73153039	17524645	A	C	0.98	0.982	0.998	-0.0532952970582236	0.033	0.1064	51389	73663	56360.06
2971917	chr3	rs80174604	17525294	G	A	0.981	0.981	0.913	0.0014988761237359	0.0343	0.965	51045	73792	56247.2
2953096	chr3	rs9812906	17525505	G	A	0.572	0.56	0.991	0.0461963268897065	0.0087	1.135e-07	53386	77258	58749.13
2947300	chr3	rs57427954	17526106	G	C	0.981	0.982	0.997	-0.0527996915922012	0.0332	0.1116	51389	73663	56360.06
2958446	chr3	rs73153042	17526301	T	C	0.981	0.982	0.998	-0.0527048164320283	0.0332	0.1129	51389	73663	56360.06
2958444	chr3	rs114576119	17526756	T	G	0.981	0.982	0.998	-0.0630995569433169	0.0336	0.06016	51173	73425	56133.59
2953203	chr3	rs11921244	17527123	T	G	0.981	0.982	0.997	-0.050504132173768	0.0332	0.1277	51389	73663	56360.06
2952491	chr3	rs11918295	17528018	G	A	0.981	0.982	0.998	-0.0525045539821493	0.0332	0.1143	51389	73663	56360.06
2955197	chr3	rs7427235	17528556	A	C	0.981	0.982	0.998	-0.0523991687992084	0.0332	0.1148	51389	73663	56360.06
2945831	chr3	rs13321297	17528764	T	A	0.696	0.687	0.963	0.0441030061101949	0.0095	3.33e-06	53386	77258	58749.13
2964549	chr3	rs73153047	17529437	A	G	0.981	0.982	0.998	-0.0525994101433915	0.0332	0.1138	51389	73663	56360.06
2968972	chr3	rs78470539	17529529	T	C	0.981	0.982	0.997	-0.0623010261973793	0.0336	0.06339	51173	73425	56133.59
2965225	chr3	rs111848873	17529624	C	A	0.973	0.973	0.786	-0.0303045802648556	0.0299	0.3107	53386	77258	58749.13
2965389	chr3	rs115931986	17529707	T	C	0.974	0.972	0.723	0.0439977464776452	0.0312	0.159	53089	76782	58417.12
2959192	chr3	rs73153048	17529942	A	T	0.981	0.982	0.998	-0.0527048164320283	0.0332	0.1132	51389	73663	56360.06
2957154	chr3	rs77874994	17530321	G	A	0.966	0.965	0.914	0.0358014124633833	0.0249	0.1494	53386	77258	58749.13
2967835	chr3	rs34043199	17530530	T	C	0.947	0.946	0.756	0.0459002781827573	0.0221	0.03761	53386	77258	58749.13
2945475	chr3	rs73153050	17530903	C	T	0.981	0.982	0.998	-0.0638987258502317	0.0336	0.05743	51173	73425	56133.59
2969833	chr3	rs116572026	17530968	G	A	0.982	0.983	0.995	-0.0527048164320283	0.0345	0.1265	50341	72582	55325.73
2962143	chr3	rs74999637	17531329	T	C	0.981	0.982	0.998	-0.061099109367851	0.0335	0.06822	51173	73425	56133.59
2962413	chr3	rs78369091	17531336	T	A	0.981	0.982	0.998	-0.0527048164320283	0.0333	0.1132	51389	73663	56360.06
2949079	chr3	rs73153051	17531358	C	T	0.981	0.982	0.998	-0.0527048164320283	0.0333	0.1128	51389	73663	56360.06
2950270	chr3	rs73153052	17531461	G	T	0.981	0.982	0.998	-0.0527048164320283	0.0333	0.113	51389	73663	56360.06
2951154	chr3	rs112731490	17531726	T	C	0.981	0.982	0.998	-0.0640053299759124	0.0336	0.05698	51173	73425	56133.59
2947697	chr3	rs73153055	17531952	C	T	0.981	0.982	0.998	-0.0527048164320283	0.0333	0.113	51389	73663	56360.06
2968626	chr3	rs13095571	17532320	T	C	0.564	0.552	0.99	0.0485044090596151	0.0087	2.581e-08	53386	77258	58749.13
2944673	chr3	rs114927939	17532347	G	A	0.95	0.949	0.837	-0.0042992284528324	0.0214	0.84	53386	77258	58749.13
2953753	chr3	rs11924717	17532610	A	G	0.981	0.982	0.997	-0.0538017009683557	0.033	0.1031	51389	73663	56360.06
2958576	chr3	rs35302807	17533186	T	C	0.981	0.982	0.997	-0.0538966802576654	0.033	0.103	51389	73663	56360.06
2966423	chr3	rs73153057	17534174	A	C	0.981	0.982	0.998	-0.0532952970582236	0.0333	0.1093	51389	73663	56360.06
2963308	chr3	rs111615434	17534259	C	T	0.981	0.982	0.998	-0.0530949163341788	0.0333	0.1102	51389	73663	56360.06
2950902	chr3	rs73153058	17534737	T	A	0.981	0.982	0.998	-0.0530949163341788	0.0333	0.1105	51389	73663	56360.06
2968327	chr3	rs73153059	17534938	A	G	0.981	0.982	0.998	-0.0641012834065877	0.0336	0.05654	51173	73425	56133.59
2963121	chr3	rs115410162	17535097	C	T	0.981	0.982	0.998	-0.0617052054366793	0.0335	0.06575	51173	73425	56133.59
2950600	chr3	rs114251619	17535098	A	G	0.981	0.982	0.998	-0.0530949163341788	0.0333	0.1106	51389	73663	56360.06
2969165	chr3	rs73153061	17535146	C	T	0.981	0.982	0.997	-0.0641972460452074	0.0336	0.05625	51173	73425	56133.59
2961789	chr3	rs60158152	17535666	T	C	0.981	0.982	0.998	-0.053200374867981	0.0333	0.1099	51389	73663	56360.06
2961667	chr3	rs147716258	17537501	T	C	0.986	0.987	0.763	-0.0171970248285215	0.0521	0.7408	36000	53148	39977.15
2956723	chr3	rs6780076	17537860	A	C	0.981	0.982	0.997	-0.0534957179427506	0.0333	0.1076	51389	73663	56360.06
2966742	chr3	rs58233162	17538185	G	A	0.981	0.982	0.998	-0.0618009384055913	0.0335	0.06528	51173	73425	56133.59
2954652	chr3	rs7618836	17538921	T	C	0.981	0.982	0.997	-0.0625990697565225	0.0335	0.06139	51389	73663	56360.06
2951595	chr3	rs117347138	17539040	C	T	0.982	0.983	0.995	-0.0529051189949894	0.0345	0.1249	50341	72582	55325.73
2957264	chr3	rs73153063	17539387	G	T	0.981	0.982	0.998	-0.0625032603532887	0.0335	0.06201	51173	73425	56133.59
2948688	chr3	rs73153064	17540183	T	C	0.981	0.982	0.998	-0.0625032603532887	0.0335	0.06176	51173	73425	56133.59
2946427	chr3	rs137967159	17540992	C	G	0.985	0.984	0.696	0.0495041949030891	0.0439	0.2589	50250	71682	54891.92
2959116	chr3	rs111919250	17542189	C	T	0.975	0.975	0.785	-0.027998320426861	0.0311	0.3678	53386	77258	58749.13
2967006	chr3	rs150886068	17544195	C	T	0.987	0.988	0.787	-0.0062998021485279	0.059	0.9149	31514	39918	33423.23
2951606	chr3	rs73153068	17546245	C	T	0.981	0.982	0.997	-0.0663962456396854	0.0336	0.04831	51173	73425	56133.59
2954411	chr3	rs73153069	17548685	C	T	0.981	0.982	0.997	-0.0622052453438987	0.0335	0.06326	51173	73425	56133.59
2952750	chr3	rs73153070	17548744	C	T	0.981	0.982	0.997	-0.0625990697565225	0.0335	0.06138	51173	73425	56133.59
2956760	chr3	rs112910260	17548911	A	C	0.981	0.982	0.997	-0.0625990697565225	0.0335	0.06149	51173	73425	56133.59
2964270	chr3	rs73153071	17548961	A	C	0.981	0.982	0.997	-0.0625990697565225	0.0335	0.06137	51173	73425	56133.59
2962154	chr3	rs73153072	17549897	C	T	0.981	0.982	0.997	-0.0625990697565225	0.0335	0.06144	51173	73425	56133.59
2951262	chr3	rs73153073	17549954	T	C	0.981	0.982	0.997	-0.0620030714417325	0.0335	0.06404	51173	73425	56133.59
2961397	chr3	rs73153074	17550512	G	C	0.981	0.982	0.997	-0.0625990697565225	0.0335	0.06144	51173	73425	56133.59
2947992	chr3	rs9310517	17550666	G	A	0.552	0.541	0.99	0.0418998134646779	0.0087	1.417e-06	53386	77258	58749.13
2957894	chr3	rs73153075	17551181	C	T	0.981	0.982	0.997	-0.0620030714417325	0.0335	0.06416	51173	73425	56133.59
2955617	chr3	rs9876715	17553096	G	A	0.981	0.982	0.994	-0.0549948736289312	0.0331	0.0973	51389	73663	56360.06
2949386	chr3	rs11928397	17553891	C	A	0.981	0.982	0.997	-0.0626948883400778	0.0335	0.06122	51173	73425	56133.59
2964757	chr3	rs9881850	17554181	C	T	0.566	0.554	0.992	0.0487996879336047	0.0087	2.069e-08	53386	77258	58749.13
2963061	chr3	rs77846871	17554269	G	A	0.981	0.982	0.99	-0.0579999442979887	0.0341	0.08868	50473	72851	55502.82
2956689	chr3	rs73153079	17554463	C	T	0.981	0.982	0.997	-0.0620988329318545	0.0335	0.0637	51173	73425	56133.59
2968770	chr3	rs112560931	17554561	T	C	0.981	0.982	0.997	-0.0628013642021005	0.0335	0.06104	51173	73425	56133.59
2956157	chr3	rs67851870	17554860	A	G	0.69	0.68	0.963	0.0473987203698754	0.0094	5.135e-07	53386	77258	58749.13
2966058	chr3	rs9713431	17555112	T	C	0.981	0.982	0.997	-0.0620988329318545	0.0335	0.06363	51173	73425	56133.59
2969364	chr3	rs9812199	17555377	C	T	0.567	0.554	0.992	0.048904443353603	0.0087	1.885e-08	53386	77258	58749.13
2946800	chr3	rs11915019	17555399	C	G	0.981	0.982	0.997	-0.0611947843281922	0.0334	0.06728	51389	73663	56360.06
2960805	chr3	rs115515680	17555718	A	G	0.951	0.949	0.894	0.013202462677756	0.0211	0.5305	53386	77258	58749.13
2966013	chr3	rs73153086	17555749	T	G	0.981	0.982	0.997	-0.0620988329318545	0.0335	0.06351	51173	73425	56133.59
2945203	chr3	rs73153089	17556469	A	T	0.981	0.982	0.997	-0.0620988329318545	0.0335	0.0635	51173	73425	56133.59
2946622	chr3	rs73153090	17556950	A	C	0.976	0.977	0.924	-0.0256050287153947	0.0296	0.3874	53386	77258	58749.13
2966334	chr3	rs78235338	17557106	A	T	0.981	0.982	0.997	-0.0620988329318545	0.0335	0.06368	51173	73425	56133.59
2952708	chr3	rs112745918	17557476	T	C	0.947	0.946	0.801	0.0121953336998771	0.0215	0.5711	53386	77258	58749.13
2964117	chr3	rs73153093	17557533	T	C	0.981	0.982	0.996	-0.0622052453438987	0.0335	0.06342	51173	73425	56133.59
2948441	chr3	rs78633307	17558167	C	A	0.981	0.982	0.996	-0.061099109367851	0.0335	0.06765	51389	73663	56360.06
2968663	chr3	rs117571854	17559486	G	T	0.982	0.983	0.994	-0.0511985620326965	0.0345	0.1376	50020	72445	55133.69
2953279	chr3	rs9681747	17559640	G	A	0.981	0.982	0.996	-0.0641012834065877	0.0336	0.05659	51173	73425	56133.59
2957329	chr3	rs73153096	17560332	G	T	0.981	0.982	0.996	-0.0611947843281922	0.0335	0.06732	51389	73663	56360.06
2965845	chr3	rs78444569	17560414	G	A	0.984	0.984	0.921	-0.0143017847108596	0.0385	0.7092	46680	68850	51985.39
2944660	chr3	rs12108135	17560915	T	A	0.981	0.982	0.996	-0.0611947843281922	0.0335	0.06721	51389	73663	56360.06
2958769	chr3	rs58790051	17562830	C	G	0.981	0.982	0.996	-0.0613011005766046	0.0335	0.06702	51389	73663	56360.06
2966092	chr3	rs60140283	17564002	G	C	0.981	0.982	0.996	-0.0618966805401821	0.0335	0.06426	51389	73663	56360.06
2947467	chr3	rs73153102	17564105	C	T	0.981	0.982	0.996	-0.0618966805401821	0.0335	0.06418	51389	73663	56360.06
2950471	chr3	rs73155203	17564291	T	A	0.981	0.982	0.996	-0.0625990697565225	0.0335	0.06157	51389	73663	56360.06
2967576	chr3	rs73155205	17564777	A	G	0.981	0.982	0.996	-0.0613011005766046	0.0335	0.06684	51389	73663	56360.06
2963075	chr3	rs73155206	17566444	A	C	0.981	0.982	0.996	-0.0613011005766046	0.0335	0.06673	51389	73663	56360.06
2958522	chr3	rs113219782	17566709	A	C	0.981	0.982	0.996	-0.0613011005766046	0.0335	0.06686	51389	73663	56360.06
2944909	chr3	rs73155208	17567154	C	T	0.981	0.982	0.995	-0.0660009232598249	0.0336	0.04964	51173	73425	56133.59
2957828	chr3	rs9821318	17567220	C	T	0.548	0.537	0.989	0.0459957873421583	0.0087	1.138e-07	53386	77258	58749.13
2953296	chr3	rs73155209	17567677	T	C	0.981	0.982	0.996	-0.0613011005766046	0.0335	0.06675	51389	73663	56360.06
2968202	chr3	rs73155211	17567743	C	T	0.981	0.982	0.996	-0.0613967948653235	0.0335	0.06659	51389	73663	56360.06
2962144	chr3	rs73155212	17568574	G	A	0.981	0.982	0.996	-0.0618009384055913	0.0335	0.06534	51173	73425	56133.59
2945487	chr3	rs73155213	17568637	A	T	0.981	0.982	0.995	-0.0615031325940498	0.0335	0.06632	51389	73663	56360.06
2953460	chr3	rs73155214	17568876	G	A	0.981	0.982	0.996	-0.0613967948653235	0.0335	0.06666	51389	73663	56360.06
2965036	chr3	rs9757339	17569829	T	C	0.547	0.536	0.989	0.0456041418050158	0.0087	1.474e-07	53386	77258	58749.13
2961924	chr3	rs111773804	17570571	T	C	0.986	0.985	0.715	0.122704239975452	0.0489	0.01217	42037	58524	45595.13
2960811	chr3	rs73155215	17570821	T	C	0.981	0.982	0.995	-0.0615031325940498	0.0335	0.06624	51389	73663	56360.06
2959322	chr3	rs182588909	17570904	C	A	0.982	0.979	0.729	0.144697568197265	0.0372	0.000101	52196	75188	57272.42
2971557	chr3	rs73155225	17571283	C	T	0.981	0.982	0.996	-0.0617052054366793	0.0334	0.06501	51389	73663	56360.06
2957919	chr3	rs73155226	17571304	T	C	0.981	0.982	0.995	-0.0615031325940498	0.0335	0.06617	51389	73663	56360.06
2967851	chr3	rs111411051	17571565	A	G	0.981	0.982	0.995	-0.0662039071233048	0.0336	0.04925	51173	73425	56133.59
2957201	chr3	rs114784870	17572129	G	C	0.981	0.982	0.996	-0.0618009384055913	0.0334	0.06471	51389	73663	56360.06
2971492	chr3	rs139592795	17572229	C	T	0.981	0.982	0.993	-0.0638987258502317	0.0334	0.05574	51445	73889	56449.82
2950724	chr3	rs139213030	17572663	G	T	0.981	0.982	0.995	-0.0615031325940498	0.0335	0.06602	51389	73663	56360.06
2968599	chr3	rs151117566	17573523	C	T	0.981	0.982	0.995	-0.0615031325940498	0.0335	0.06619	51389	73663	56360.06
2961481	chr3	rs146799605	17573564	T	C	0.976	0.977	0.919	-0.0267958227871631	0.0298	0.3682	53386	77258	58749.13
2970311	chr3	rs9681628	17574371	G	A	0.981	0.982	0.994	-0.0613011005766046	0.0335	0.06684	51389	73663	56360.06
2961598	chr3	rs138336425	17574433	C	T	0.977	0.977	0.895	0.0263010744193707	0.0304	0.3871	52805	76810	58249.73
2948901	chr3	rs76060279	17574743	C	T	0.981	0.982	0.995	-0.0611947843281922	0.0335	0.06722	51389	73663	56360.06
2958677	chr3	rs73160923	17575292	G	A	0.981	0.982	0.995	-0.0615988462189574	0.0335	0.06581	51389	73663	56360.06
2945185	chr3	rs74555047	17575466	A	T	0.977	0.978	0.772	-0.0113036461713921	0.0333	0.7355	52899	76035	58141.76
2971375	chr3	rs112045856	17575799	G	C	0.934	0.933	0.815	0.0308007491527123	0.0192	0.1091	53386	77258	58749.13
2958146	chr3	rs9310519	17576505	G	A	0.504	0.493	0.971	0.0450976409030327	0.0087	2.329e-07	53386	77258	58749.13
2964411	chr3	rs9310520	17577376	A	G	0.503	0.492	0.969	0.044600447168905	0.0087	3.292e-07	53386	77258	58749.13
2951781	chr3	rs58003185	17577830	A	G	0.981	0.982	0.995	-0.0617052054366793	0.0335	0.06536	51389	73663	56360.06
2966463	chr3	rs58595628	17579354	G	A	0.981	0.982	0.995	-0.0615988462189574	0.0335	0.06548	51389	73663	56360.06
2960074	chr3	rs56746012	17579919	A	C	0.981	0.982	0.995	-0.0615031325940498	0.0335	0.06619	51389	73663	56360.06
2960433	chr3	rs116494155	17580213	A	G	0.982	0.982	0.994	-0.0573007769142667	0.0341	0.09259	50473	72851	55502.82
2949762	chr3	rs61284353	17580458	G	A	0.981	0.982	0.995	-0.0615031325940498	0.0335	0.06622	51389	73663	56360.06
2968267	chr3	rs57344515	17580577	A	T	0.981	0.982	0.995	-0.0615031325940498	0.0335	0.06594	51389	73663	56360.06
2961856	chr3	rs57087795	17580627	A	G	0.981	0.982	0.994	-0.0618009384055913	0.0335	0.06502	51389	73663	56360.06
2963401	chr3	rs113362669	17581058	C	T	0.981	0.982	0.995	-0.0617052054366793	0.0335	0.06504	51389	73663	56360.06
2954702	chr3	rs73160929	17581252	A	C	0.981	0.982	0.995	-0.0618009384055913	0.0335	0.06477	51389	73663	56360.06
2965839	chr3	rs11920751	17581617	C	T	0.981	0.982	0.994	-0.0618009384055913	0.0335	0.06503	51389	73663	56360.06
2970709	chr3	rs57487616	17582004	G	A	0.981	0.982	0.994	-0.0620030714417325	0.0335	0.0641	51389	73663	56360.06
2952432	chr3	rs59582994	17582031	C	A	0.981	0.982	0.995	-0.0620030714417325	0.0335	0.06384	51389	73663	56360.06
2945878	chr3	rs112303378	17582219	T	G	0.981	0.982	0.995	-0.0617052054366793	0.0335	0.06518	51389	73663	56360.06
2965843	chr3	rs11922854	17583213	G	A	0.981	0.982	0.995	-0.0620030714417325	0.0335	0.06372	51389	73663	56360.06
2952997	chr3	rs9758476	17583586	T	C	0.305	0.297	0.938	0.0528960093534967	0.0097	4.511e-08	53386	77258	58749.13
2951181	chr3	rs114717504	17583629	T	A	0.981	0.982	0.994	-0.0663962456396854	0.0337	0.04849	51173	73425	56133.59
2946899	chr3	rs73160937	17583670	T	C	0.981	0.982	0.994	-0.0663962456396854	0.0337	0.0485	51173	73425	56133.59
2949162	chr3	rs9875973	17584573	T	C	0.545	0.533	0.986	0.0461963268897065	0.0087	1.026e-07	53386	77258	58749.13
2956573	chr3	rs144436765	17584922	C	T	0.982	0.979	0.727	0.145104168977138	0.0373	9.839e-05	52257	75431	57369.94
2964743	chr3	rs112069060	17584925	A	G	0.981	0.982	0.994	-0.0620030714417325	0.0335	0.064	51389	73663	56360.06
2968217	chr3	rs111651075	17585468	G	T	0.981	0.982	0.994	-0.0618966805401821	0.0335	0.06453	51389	73663	56360.06
2950599	chr3	rs73160940	17586506	T	C	0.981	0.982	0.994	-0.0618009384055913	0.0335	0.06461	51389	73663	56360.06
2950387	chr3	rs79107609	17586770	T	C	0.953	0.949	0.761	0.0940002312871902	0.023	4.34e-05	53386	77258	58749.13
2956882	chr3	rs73160942	17587734	A	C	0.981	0.982	0.994	-0.0618009384055913	0.0335	0.06482	51389	73663	56360.06
2966403	chr3	rs145764731	17587983	C	T	0.987	0.986	0.753	0.124798370550288	0.047	0.007871	46147	67003	50855.56
2963500	chr3	rs9756494	17588575	A	G	0.545	0.533	0.987	0.0454034834538498	0.0087	1.688e-07	53386	77258	58749.13
2971393	chr3	rs117446454	17588917	T	C	0.982	0.983	0.992	-0.0530949163341788	0.0345	0.124	50020	72445	55133.69
2966206	chr3	rs13320647	17589880	A	C	0.545	0.534	0.988	0.0450976409030327	0.0087	2.068e-07	53386	77258	58749.13
2968017	chr3	rs117113616	17589967	G	T	0.982	0.983	0.993	-0.0523043316292892	0.0345	0.1296	50020	72445	55133.69
2965495	chr3	rs73160943	17590375	C	T	0.981	0.982	0.993	-0.0623968162257107	0.0334	0.06162	51389	73663	56360.06
2952393	chr3	rs117876378	17590640	A	G	0.982	0.983	0.993	-0.0523043316292892	0.0345	0.1296	50020	72445	55133.69
2960518	chr3	rs147145280	17591221	A	G	0.981	0.982	0.994	-0.0633978386299677	0.0334	0.05781	51389	73663	56360.06
2961565	chr3	rs62248272	17591587	A	G	0.973	0.972	0.819	0.0475036226439669	0.0295	0.1075	52428	74293	57381.44
2960508	chr3	rs74626500	17592043	A	C	0.979	0.98	0.927	-0.0532952970582236	0.0324	0.1002	52794	75943	57970.09
2960857	chr3	rs73160950	17593566	A	C	0.981	0.982	0.994	-0.0638027918527484	0.0334	0.05606	51389	73663	56360.06
2949761	chr3	rs73160951	17593828	G	C	0.981	0.982	0.994	-0.0638027918527484	0.0334	0.05615	51389	73663	56360.06
2964783	chr3	rs62248273	17593922	T	C	0.968	0.968	0.845	0.0465972853767823	0.0268	0.08188	53029	76528	58320.02
2971682	chr3	rs113498052	17594901	A	G	0.982	0.983	0.993	-0.052198967543594	0.0345	0.1304	50020	72445	55133.69
2945724	chr3	rs117700980	17595025	T	C	0.982	0.983	0.993	-0.0519988063604998	0.0345	0.1315	50020	72445	55133.69
2951582	chr3	rs11914797	17595617	C	G	0.981	0.982	0.994	-0.0638987258502317	0.0334	0.05566	51389	73663	56360.06
2962714	chr3	rs118001271	17595722	C	T	0.982	0.983	0.993	-0.052198967543594	0.0345	0.1306	50020	72445	55133.69
2954658	chr3	rs112436581	17597486	C	G	0.982	0.983	0.993	-0.0521041493573948	0.0345	0.1308	50020	72445	55133.69
2951311	chr3	rs73160957	17598122	A	T	0.981	0.982	0.994	-0.0641012834065877	0.0334	0.05501	51389	73663	56360.06
2968557	chr3	rs12185952	17598789	G	T	0.981	0.982	0.994	-0.0640053299759124	0.0334	0.05533	51389	73663	56360.06
2967254	chr3	rs117412096	17599758	T	C	0.982	0.983	0.993	-0.0521041493573948	0.0345	0.1307	50020	72445	55133.69
2970336	chr3	rs140224494	17603942	C	T	0.986	0.985	0.715	0.117400740368629	0.049	0.01667	42037	58524	45595.13
2960089	chr3	rs78172794	17604736	T	C	0.982	0.983	0.992	-0.0530000131617053	0.0345	0.1243	50341	72582	55325.73
2955771	chr3	rs191369067	17605524	T	C	0.968	0.967	0.813	0.0471030274686428	0.0271	0.08205	53150	77025	58514.64
2958688	chr3	rs113834739	17605554	A	G	0.982	0.983	0.682	-0.050104527566688	0.0409	0.2206	49723	70224	54260.79
2949959	chr3	rs537522318	17605564	G	A	0.984	0.985	0.706	-0.0536012187552047	0.0474	0.2587	40583	57773	44085.5
2955467	chr3	rs114824717	17605565	T	C	0.983	0.984	0.686	-0.0532952970582236	0.0448	0.2335	45031	63335	48944.29
2962151	chr3	rs185221596	17605841	T	G	0.987	0.987	0.855	-0.0198048272985997	0.0544	0.7165	31322	46675	35120.85
2968592	chr3	rs74450778	17605859	T	C	0.981	0.982	0.994	-0.0640053299759124	0.0334	0.0554	51389	73663	56360.06
2959719	chr3	rs116043448	17606465	A	G	0.959	0.959	0.891	-0.009000382197299	0.023	0.6952	53386	77258	58749.13
2957851	chr3	rs138177689	17606532	G	A	0.984	0.984	0.655	0.0517002115855168	0.0432	0.2308	52699	76471	58077.11
2957945	chr3	rs77160913	17607655	A	T	0.969	0.968	0.921	0.03649585023784	0.0258	0.1579	53386	77258	58749.13
2964962	chr3	rs9847461	17607956	C	G	0.564	0.551	0.984	0.0515007728624032	0.0087	3.766e-09	53386	77258	58749.13
2950632	chr3	rs9847477	17607991	C	G	0.547	0.535	0.985	0.0463013553668425	0.0087	9.952e-08	53386	77258	58749.13
2970157	chr3	rs116198321	17608012	A	G	0.965	0.964	0.818	0.0082954970241069	0.0262	0.7505	53386	77258	58749.13
2946159	chr3	rs79513975	17608123	G	A	0.979	0.98	0.746	-0.0316041926269978	0.0348	0.3642	53325	77015	58651.61
2951335	chr3	rs78606789	17609545	T	C	0.969	0.968	0.858	-0.000200020002667	0.0265	0.995	53386	77258	58749.13
2961628	chr3	rs62248275	17610321	G	A	0.968	0.968	0.84	0.0497991787524836	0.0269	0.064	53265	76761	58554.51
2971850	chr3	rs73160967	17611318	C	A	0.981	0.982	0.994	-0.066599309771242	0.0335	0.04651	51389	73663	56360.06
2971386	chr3	rs148117988	17611792	A	G	0.982	0.983	0.993	-0.0523043316292892	0.0345	0.1293	50020	72445	55133.69
2945359	chr3	rs187651831	17612322	T	C	0.987	0.987	0.968	0.0063001125484799	0.0455	0.8906	39401	58076	43868.99
2961998	chr3	rs13080367	17612800	T	C	0.985	0.985	0.837	0.0852965742220806	0.0453	0.05977	39724	56815	43421.1
2946834	chr3	rs73165725	17613323	C	T	0.981	0.982	0.993	-0.0564010536507698	0.0332	0.08941	51389	73663	56360.06
2951772	chr3	rs9851302	17613845	G	T	0.981	0.982	0.993	-0.0564010536507698	0.0332	0.08922	51389	73663	56360.06
2967527	chr3	rs73165729	17613896	C	T	0.981	0.982	0.994	-0.0646985339389367	0.0334	0.05254	51389	73663	56360.06
2959961	chr3	rs78047358	17614095	T	A	0.965	0.964	0.818	0.0097027754613851	0.0262	0.711	53386	77258	58749.13
2966046	chr3	rs116956590	17614343	T	C	0.982	0.983	0.993	-0.0523991687992084	0.0345	0.1288	50020	72445	55133.69
2964105	chr3	rs117187080	17614669	G	A	0.982	0.983	0.993	-0.0523043316292892	0.0345	0.1292	50020	72445	55133.69
2960536	chr3	rs116770430	17614684	C	T	0.972	0.97	0.707	0.0630029677787336	0.0307	0.04005	53386	77258	58749.13
2963221	chr3	rs139875796	17614771	C	T	0.987	0.987	0.967	0.0062007356416035	0.0455	0.8923	39401	58076	43868.99
2947115	chr3	rs116932183	17615180	C	T	0.982	0.983	0.993	-0.0523991687992084	0.0345	0.129	50020	72445	55133.69
2958469	chr3	rs114503795	17615550	T	C	0.982	0.983	0.994	-0.0523991687992084	0.0345	0.129	50020	72445	55133.69
2956997	chr3	rs9823767	17615737	A	G	0.545	0.534	0.988	0.0465018336514199	0.0087	8.382e-08	53386	77258	58749.13
2949126	chr3	rs140176242	17615777	G	A	0.983	0.983	0.79	-0.0660009232598249	0.039	0.09009	48711	71325	53830.12
2949217	chr3	rs77762232	17617711	A	C	0.985	0.984	0.906	-0.0196008476550609	0.0394	0.6189	46444	67699	51593.7
2968207	chr3	rs111582657	17617752	A	T	0.987	0.988	0.704	-0.0147989665120717	0.062	0.811	30781	40119	32908.58
2953174	chr3	rs75073700	17618784	A	T	0.951	0.949	0.896	0.0154992634469238	0.021	0.4607	53386	77258	58749.13
2950447	chr3	rs118020549	17619527	A	T	0.982	0.983	0.993	-0.0523043316292892	0.0345	0.1294	50020	72445	55133.69
2960650	chr3	rs117574802	17620598	C	A	0.982	0.983	0.993	-0.0523991687992084	0.0345	0.1284	50020	72445	55133.69
2959842	chr3	rs116031773	17620735	T	A	0.982	0.983	0.993	-0.0523991687992084	0.0345	0.1284	50020	72445	55133.69
2956178	chr3	rs73165734	17620915	G	A	0.981	0.982	0.994	-0.0646985339389367	0.0334	0.05261	51389	73663	56360.06
2951242	chr3	rs116207575	17621514	G	A	0.984	0.984	0.797	-0.0136020904182857	0.04	0.7346	48539	69999	53528.7
2971295	chr3	rs73165735	17621586	T	G	0.981	0.982	0.994	-0.0646985339389367	0.0334	0.05242	51389	73663	56360.06
2953124	chr3	rs117923952	17622535	G	C	0.982	0.983	0.99	-0.0529051189949894	0.0345	0.126	50020	72445	55133.69
2968158	chr3	rs73028303	17623862	T	C	0.973	0.972	0.738	0.023003381764963	0.0309	0.4569	52605	75016	57665.82
2951639	chr3	rs9880971	17624579	C	A	0.565	0.552	0.989	0.0501035869662456	0.0087	8.899e-09	53386	77258	58749.13
2970994	chr3	rs9881089	17624602	C	A	0.565	0.552	0.989	0.0499038295281839	0.0087	1.028e-08	53386	77258	58749.13
2960131	chr3	rs138074221	17624708	T	C	0.982	0.983	0.993	-0.0517986852338873	0.0345	0.1332	50020	72445	55133.69
2959406	chr3	rs149544724	17624728	G	C	0.982	0.983	0.993	-0.0519040071504222	0.0345	0.1323	50020	72445	55133.69
2944820	chr3	rs80314744	17625935	T	C	0.982	0.983	0.993	-0.0517986852338873	0.0345	0.133	50020	72445	55133.69
2970373	chr3	rs118183823	17625955	C	T	0.982	0.983	0.993	-0.0519988063604998	0.0345	0.1319	50020	72445	55133.69
2970312	chr3	rs137948604	17626341	G	C	0.982	0.983	0.993	-0.0517986852338873	0.0345	0.133	50020	72445	55133.69
2960722	chr3	rs9310523	17626394	C	T	0.658	0.648	0.976	0.0537966583556417	0.0092	4.011e-09	53386	77258	58749.13
2966492	chr3	rs74398122	17627265	C	T	0.966	0.965	0.934	0.04149696667529	0.0243	0.08842	53386	77258	58749.13
2952570	chr3	rs9681332	17627877	G	A	0.907	0.905	0.964	0.0030952049073025	0.0151	0.8363	53386	77258	58749.13
2955438	chr3	rs117138682	17631243	T	C	0.982	0.983	0.993	-0.0519040071504222	0.0345	0.1324	50020	72445	55133.69
2962021	chr3	rs76089785	17631322	A	G	0.95	0.948	0.896	0.0147999386115992	0.0209	0.4775	53386	77258	58749.13
2946244	chr3	rs9815204	17631880	C	T	0.546	0.535	0.989	0.0461963268897065	0.0087	1.027e-07	53386	77258	58749.13
2953291	chr3	rs116223019	17632096	G	A	0.985	0.985	0.68	0.0503033045092425	0.0456	0.2698	49008	70434	53646.96
2956916	chr3	rs117797023	17633044	T	C	0.982	0.983	0.993	-0.0521041493573948	0.0345	0.1311	50020	72445	55133.69
2961613	chr3	rs117970196	17633137	C	T	0.982	0.983	0.993	-0.0519988063604998	0.0345	0.1318	50020	72445	55133.69
2944869	chr3	rs117568285	17633189	G	A	0.982	0.983	0.993	-0.0519988063604998	0.0345	0.1318	50020	72445	55133.69
2952299	chr3	rs114842964	17633319	T	C	0.982	0.983	0.993	-0.0521041493573948	0.0345	0.1311	50020	72445	55133.69
2954664	chr3	rs111494648	17633526	C	T	0.976	0.977	0.907	-0.0248973835545144	0.03	0.4055	53386	77258	58749.13
2964060	chr3	rs112343013	17634502	T	C	0.984	0.984	0.748	-0.013399371963117	0.0421	0.7508	47057	66199	51333.97
2967189	chr3	rs112842382	17634543	G	A	0.975	0.975	0.776	-0.0267958227871631	0.0315	0.3957	53316	77188	58679.13
2967776	chr3	rs140442444	17634592	T	C	0.987	0.987	0.969	0.0061013488579762	0.0454	0.8931	39401	58076	43868.99
2959377	chr3	rs73028308	17635383	C	T	0.973	0.972	0.738	0.023003381764963	0.0309	0.4573	52605	75016	57665.82
2962330	chr3	rs12152509	17635738	A	G	0.981	0.982	0.994	-0.0646985339389367	0.0334	0.05234	51389	73663	56360.06
2969740	chr3	rs76190492	17637361	A	T	0.982	0.983	0.993	-0.0521041493573948	0.0345	0.1306	50020	72445	55133.69
2966065	chr3	rs78965046	17639547	C	A	0.982	0.983	0.993	-0.0523991687992084	0.0345	0.1291	50020	72445	55133.69
2962514	chr3	rs75114096	17639796	A	G	0.968	0.967	0.864	-0.010302892995897	0.0263	0.6952	53386	77258	58749.13
2970368	chr3	rs9853571	17640071	T	C	0.565	0.552	0.99	0.0497040321791155	0.0087	1.094e-08	53386	77258	58749.13
2964323	chr3	rs78514070	17640669	A	G	0.981	0.982	0.995	-0.0657979805904322	0.0334	0.04895	51173	73425	56133.59
2961296	chr3	rs9310524	17640706	C	T	0.544	0.533	0.989	0.0459002781827573	0.0087	1.205e-07	53386	77258	58749.13
2965621	chr3	rs9310525	17641194	A	C	0.309	0.3	0.959	0.0531046528867784	0.0095	2.505e-08	53386	77258	58749.13
2956614	chr3	rs73165764	17641217	T	C	0.981	0.982	0.995	-0.0659047873877183	0.0334	0.04854	51173	73425	56133.59
2964379	chr3	rs142089294	17641938	A	G	0.982	0.983	0.993	-0.052198967543594	0.0345	0.1306	50020	72445	55133.69
2950171	chr3	rs11921699	17642248	G	A	0.981	0.982	0.994	-0.0644958553811008	0.0335	0.05396	51173	73425	56133.59
2953515	chr3	rs181096916	17642325	A	G	0.982	0.983	0.993	-0.0523043316292892	0.0345	0.1298	50020	72445	55133.69
2947884	chr3	rs117408000	17642376	C	T	0.982	0.983	0.993	-0.052198967543594	0.0345	0.1304	50020	72445	55133.69
2964963	chr3	rs118190515	17642503	T	G	0.982	0.983	0.993	-0.052198967543594	0.0345	0.1304	50020	72445	55133.69
2959043	chr3	rs117163706	17642510	C	T	0.982	0.983	0.993	-0.0523043316292892	0.0345	0.1296	50020	72445	55133.69
2969724	chr3	rs115763416	17642605	C	T	0.982	0.983	0.993	-0.052198967543594	0.0345	0.1304	50020	72445	55133.69
2970048	chr3	rs151003103	17642774	G	A	0.96	0.96	0.867	-0.0150019689183474	0.0235	0.5232	53386	77258	58749.13
2951084	chr3	rs9310526	17643034	T	G	0.544	0.533	0.989	0.0458047599004855	0.0087	1.286e-07	53386	77258	58749.13
2960786	chr3	rs117091685	17643208	A	G	0.982	0.983	0.993	-0.0523043316292892	0.0345	0.1298	50020	72445	55133.69
2951453	chr3	rs147591010	17643593	T	G	0.982	0.983	0.993	-0.052198967543594	0.0345	0.1303	50020	72445	55133.69
2957394	chr3	rs115112282	17643890	C	T	0.982	0.983	0.993	-0.052198967543594	0.0345	0.1302	50020	72445	55133.69
2953940	chr3	rs12496758	17644775	T	C	0.954	0.95	0.75	0.0925974126674659	0.0233	7.17e-05	53386	77258	58749.13
2961440	chr3	rs9860854	17645229	G	C	0.545	0.534	0.989	0.0465018336514199	0.0087	8.255e-08	53386	77258	58749.13
2965867	chr3	rs74429934	17645585	A	G	0.907	0.905	0.96	0.0028958031120254	0.0151	0.85	53386	77258	58749.13
2949770	chr3	rs112087742	17646395	G	T	0.981	0.982	0.995	-0.0652000732482552	0.0334	0.05131	51173	73425	56133.59
2969603	chr3	rs117572665	17647316	G	C	0.982	0.983	0.993	-0.0523043316292892	0.0345	0.1294	50020	72445	55133.69
2970746	chr3	rs117893100	17647656	G	A	0.982	0.983	0.992	-0.0532952970582236	0.0344	0.1215	50341	72582	55325.73
2967301	chr3	rs182213940	17648133	T	C	0.987	0.987	0.8	-0.0625032603532887	0.051	0.2207	37738	54379	41389.14
2962156	chr3	rs77168928	17648227	T	C	0.982	0.983	0.993	-0.052198967543594	0.0345	0.1298	50020	72445	55133.69
2970766	chr3	rs116544552	17648404	A	G	0.965	0.964	0.828	0.0060019521956343	0.026	0.8166	53386	77258	58749.13
2960105	chr3	rs115920333	17648877	C	T	0.982	0.983	0.993	-0.0523043316292892	0.0345	0.1291	50020	72445	55133.69
2947466	chr3	rs74330449	17649161	C	G	0.982	0.983	0.993	-0.0525045539821493	0.0345	0.1279	50020	72445	55133.69
2972292	chr3	rs138304930	17649575	C	A	0.955	0.955	0.721	-0.0144032303107437	0.0245	0.5586	53386	77258	58749.13
2950483	chr3	rs115381827	17649980	C	T	0.988	0.988	0.884	-0.0232993336544035	0.0547	0.6704	30722	48410	35187.96
2947183	chr3	rs78674922	17650526	A	G	0.965	0.964	0.935	0.0409019913204257	0.0242	0.09121	53386	77258	58749.13
2963607	chr3	rs9821955	17650745	A	G	0.565	0.552	0.991	0.0503033045092425	0.0087	7.642e-09	53386	77258	58749.13
2968005	chr3	rs9284837	17651757	A	G	0.31	0.3	0.959	0.0533037720223111	0.0095	2.179e-08	53386	77258	58749.13
2950193	chr3	rs145784626	17651955	G	A	0.982	0.983	0.993	-0.0523991687992084	0.0345	0.1288	50020	72445	55133.69
2971695	chr3	rs117816677	17652048	G	A	0.982	0.983	0.993	-0.0523991687992084	0.0345	0.1289	50020	72445	55133.69
2971070	chr3	rs75295664	17652960	G	C	0.95	0.948	0.892	0.0165030720990143	0.021	0.4325	53386	77258	58749.13
2970478	chr3	rs78779922	17653178	T	C	0.982	0.983	0.993	-0.0523043316292892	0.0345	0.1292	50020	72445	55133.69
2961119	chr3	rs56057697	17653702	G	T	0.908	0.905	0.959	0.0023971245997214	0.0151	0.8742	53386	77258	58749.13
2962466	chr3	rs148437375	17654720	T	C	0.982	0.983	0.991	-0.0517039049923374	0.0345	0.1338	50020	72445	55133.69
2951627	chr3	rs143981635	17654807	C	T	0.981	0.982	0.995	-0.0654028946007014	0.0334	0.05025	51173	73425	56133.59
2948136	chr3	rs9681617	17655388	T	C	0.565	0.552	0.991	0.0501035869662456	0.0087	8.79e-09	53386	77258	58749.13
2959287	chr3	rs114500003	17655995	T	C	0.908	0.905	0.958	0.0011992805754821	0.0151	0.9352	53386	77258	58749.13
2947741	chr3	rs12632826	17656856	T	C	0.828	0.831	0.953	-0.0110002818588653	0.0117	0.3493	53386	77258	58749.13
2972072	chr3	rs139089476	17658002	T	A	0.982	0.983	0.993	-0.052198967543594	0.0345	0.1298	50020	72445	55133.69
2961120	chr3	rs139790777	17658091	T	G	0.979	0.98	0.81	-0.0509986009718156	0.0346	0.1404	50410	72157	55444.3
2967595	chr3	rs9681644	17659105	C	T	0.58	0.568	0.976	0.0507026199737612	0.0088	8.361e-09	53386	77258	58749.13
2949203	chr3	rs79273976	17660709	G	C	0.984	0.984	0.653	0.044600447168905	0.0432	0.3019	52935	76704	58311.6
2951527	chr3	rs9310527	17661762	A	G	0.511	0.5	0.925	0.0392976332717761	0.009	1.143e-05	53386	77258	58749.13
2948616	chr3	rs9310528	17661932	C	T	0.55	0.539	0.992	0.043097802902723	0.0087	6.53e-07	53386	77258	58749.13
2952679	chr3	rs142472609	17662633	T	C	0.982	0.983	0.993	-0.0525045539821493	0.0345	0.1277	50020	72445	55133.69
2945598	chr3	rs117117986	17662987	T	G	0.982	0.983	0.993	-0.0527048164320283	0.0345	0.1263	50020	72445	55133.69
2969026	chr3	rs114625643	17664190	T	C	0.982	0.983	0.993	-0.0534957179427506	0.0345	0.1209	50020	72445	55133.69
2957539	chr3	rs77758216	17664243	C	T	0.982	0.983	0.993	-0.0534957179427506	0.0345	0.1208	50020	72445	55133.69
2966545	chr3	rs13095510	17664279	A	C	0.807	0.811	0.879	-0.0601003842529617	0.0117	2.585e-07	53386	77258	58749.13
2956067	chr3	rs117613133	17664678	A	G	0.982	0.983	0.991	-0.0525045539821493	0.0345	0.1277	50020	72445	55133.69
2965612	chr3	rs78085276	17664736	G	A	0.987	0.987	0.818	-0.0598986354083514	0.0495	0.226	38704	55252	42264.45
2955579	chr3	rs62248278	17666499	C	T	0.969	0.968	0.827	0.0517002115855168	0.0272	0.05746	53265	76761	58554.51
2949104	chr3	rs12374023	17667076	C	T	0.982	0.983	0.991	-0.0519040071504222	0.0346	0.1336	50020	72445	55133.69
2959764	chr3	rs9839588	17667278	T	C	0.545	0.533	0.996	0.0459002781827573	0.0086	1.103e-07	53386	77258	58749.13
2952442	chr3	rs12106899	17667678	G	A	0.981	0.982	0.994	-0.0649012535836979	0.0335	0.05224	51173	73425	56133.59
2954290	chr3	rs12106900	17667882	C	T	0.981	0.982	0.994	-0.0649972930239685	0.0335	0.05205	51173	73425	56133.59
2948933	chr3	rs73028330	17667963	T	C	0.964	0.965	0.756	-0.0644958553811008	0.027	0.01673	52493	75664	57604.43
2968273	chr3	rs6779834	17668766	G	A	0.566	0.553	0.999	0.0497991787524836	0.0087	9.137e-09	53386	77258	58749.13
2951326	chr3	rs73165792	17670005	A	T	0.981	0.982	0.994	-0.0654989822326957	0.0334	0.05007	51173	73425	56133.59
2956105	chr3	rs114622619	17670773	A	C	0.982	0.983	0.991	-0.0525045539821493	0.0346	0.1288	50020	72445	55133.69
2949763	chr3	rs60940413	17671030	A	G	0.981	0.982	0.994	-0.0646025231856585	0.0335	0.05357	51173	73425	56133.59
2967368	chr3	rs4470554	17671037	T	C	0.435	0.448	1.0	-0.0497996735526059	0.0087	8.796e-09	53386	77258	58749.13
2971923	chr3	rs13064378	17671992	A	G	0.909	0.913	0.799	-0.0613967948653235	0.0168	0.0002684	53386	77258	58749.13
2947845	chr3	rs112485808	17672884	G	A	0.976	0.976	0.767	-0.0238010101859522	0.0321	0.4581	53316	77188	58679.13
2958315	chr3	rs73028338	17673017	A	G	0.893	0.889	0.804	0.0320992618599997	0.0154	0.03728	53386	77258	58749.13
2950334	chr3	rs74697238	17673311	A	G	0.978	0.978	0.895	-0.0259025943231108	0.0317	0.4141	52277	75426	57377.96
2956071	chr3	rs62248279	17673550	A	C	0.969	0.968	0.826	0.0518046636160167	0.0272	0.05683	53265	76761	58554.51
2970554	chr3	rs114457472	17673668	C	T	0.972	0.972	0.796	-0.0570995920405728	0.0294	0.05175	53321	77197	58686.2
2944952	chr3	rs117756860	17674075	T	C	0.982	0.983	0.992	-0.0525045539821493	0.0345	0.1284	50020	72445	55133.69
2969368	chr3	rs115121260	17675960	C	T	0.986	0.987	0.806	-0.0651040143320462	0.0521	0.2121	34395	50546	38196.3
2952528	chr3	rs117692078	17676098	C	G	0.982	0.983	0.992	-0.0525994101433915	0.0345	0.1275	50020	72445	55133.69
2956214	chr3	rs117086754	17676318	T	C	0.982	0.983	0.992	-0.0525994101433915	0.0345	0.1275	50020	72445	55133.69
2962603	chr3	rs117476640	17676462	G	C	0.982	0.983	0.992	-0.0525994101433915	0.0345	0.1276	50020	72445	55133.69
2969815	chr3	rs7619879	17677348	C	G	0.981	0.982	0.994	-0.0652000732482552	0.0335	0.05126	51173	73425	56133.59
2949633	chr3	rs9855515	17679106	G	A	0.342	0.353	0.982	-0.0536961790038609	0.0091	3.895e-09	53386	77258	58749.13
2971199	chr3	rs75863123	17679328	T	G	0.982	0.983	0.992	-0.0527996915922012	0.0345	0.1264	50020	72445	55133.69
2960126	chr3	rs115189110	17680348	C	T	0.957	0.956	0.72	-0.0054045784588597	0.025	0.8294	53386	77258	58749.13
2950120	chr3	rs117526747	17680688	G	A	0.982	0.983	0.992	-0.0529051189949894	0.0345	0.126	50020	72445	55133.69
2953860	chr3	rs9985472	17681459	A	G	0.342	0.352	0.982	-0.0536012187552047	0.0091	4.218e-09	53386	77258	58749.13
2966467	chr3	rs117867265	17682570	C	T	0.982	0.983	0.991	-0.0538966802576654	0.0345	0.118	50020	72445	55133.69
2945102	chr3	rs150592098	17682689	C	G	0.984	0.984	0.808	-0.0025031302181184	0.0396	0.95	48384	69822	53361.53
2953978	chr3	rs117356138	17683154	C	T	0.982	0.983	0.992	-0.0529051189949894	0.0345	0.1254	50020	72445	55133.69
2965633	chr3	rs11128836	17683892	T	C	0.454	0.465	0.997	-0.0458973523870375	0.0086	1.08e-07	53386	77258	58749.13
2957400	chr3	rs11923589	17684300	C	T	0.98	0.982	0.989	-0.0586996008587778	0.0331	0.07639	51389	73663	56360.06
2967488	chr3	rs11923635	17684431	C	T	0.981	0.982	0.994	-0.0668024151462154	0.0334	0.04564	51173	73425	56133.59
2964587	chr3	rs17200881	17685213	G	A	0.982	0.983	0.991	-0.0530949163341788	0.0345	0.1242	50020	72445	55133.69
2951719	chr3	rs4377510	17686288	G	A	0.454	0.465	0.997	-0.0458031298018141	0.0086	1.163e-07	53386	77258	58749.13
2963725	chr3	rs4637311	17686445	C	T	0.454	0.465	0.997	-0.0458031298018141	0.0086	1.177e-07	53386	77258	58749.13
2946326	chr3	rs79246795	17686463	T	C	0.984	0.983	0.891	-0.0172987645783295	0.0379	0.648	49168	70157	54033.74
2948885	chr3	rs11914537	17686841	T	C	0.981	0.982	0.994	-0.0680968444676575	0.0334	0.04141	51173	73425	56133.59
2954127	chr3	rs11915560	17687500	T	C	0.981	0.982	0.994	-0.0680968444676575	0.0334	0.04134	51173	73425	56133.59
2967018	chr3	rs4908987	17688490	T	C	0.434	0.447	0.999	-0.049400350295127	0.0087	1.171e-08	53386	77258	58749.13
2970690	chr3	rs7648159	17689837	T	A	0.944	0.947	0.838	-0.023002541565316	0.0206	0.2636	53386	77258	58749.13
2966898	chr3	rs55701200	17690427	C	T	0.436	0.449	0.999	-0.0492007484476219	0.0087	1.363e-08	53386	77258	58749.13
2945710	chr3	rs13071728	17690673	A	C	0.435	0.448	0.999	-0.0501991563328521	0.0087	6.915e-09	53386	77258	58749.13
2947899	chr3	rs149673987	17691359	A	G	0.982	0.983	0.992	-0.0532952970582236	0.0345	0.1224	50020	72445	55133.69
2959054	chr3	rs61236237	17691510	T	C	0.454	0.465	0.998	-0.0458031298018141	0.0086	1.117e-07	53386	77258	58749.13
2969751	chr3	rs6807020	17692815	C	G	0.454	0.465	0.998	-0.0458031298018141	0.0086	1.149e-07	53386	77258	58749.13
2949635	chr3	rs6768637	17692849	T	C	0.435	0.448	0.999	-0.050104527566688	0.0087	7.289e-09	53386	77258	58749.13
2948636	chr3	rs6768666	17692937	T	C	0.437	0.449	0.998	-0.0490957108440633	0.0087	1.513e-08	53386	77258	58749.13
2972255	chr3	rs6782889	17692938	G	T	0.454	0.466	0.997	-0.0456042446050211	0.0086	1.275e-07	53386	77258	58749.13
2955472	chr3	rs148120151	17693057	G	A	0.982	0.983	0.992	-0.0534007767271153	0.0345	0.1223	50020	72445	55133.69
2949251	chr3	rs78836201	17693820	T	C	0.982	0.983	0.992	-0.0534007767271153	0.0345	0.122	50020	72445	55133.69
2965975	chr3	rs4908992	17693974	A	G	0.436	0.449	0.999	-0.0492007484476219	0.0087	1.383e-08	53386	77258	58749.13
2971611	chr3	rs34485427	17694291	C	A	0.436	0.449	0.999	-0.0492007484476219	0.0087	1.407e-08	53386	77258	58749.13
2953712	chr3	rs73028353	17694541	A	T	0.97	0.97	0.797	-0.0176040459483609	0.0284	0.535	52307	74735	57294.48
2955600	chr3	rs13096559	17694643	G	T	0.436	0.449	0.999	-0.0492007484476219	0.0087	1.402e-08	53386	77258	58749.13
2960476	chr3	rs5014632	17695082	A	G	0.435	0.447	0.999	-0.0495999919914836	0.0087	1.04e-08	53386	77258	58749.13
2964944	chr3	rs142056295	17695999	A	G	0.982	0.983	0.992	-0.0534007767271153	0.0345	0.1217	50020	72445	55133.69
2947820	chr3	rs146679988	17696023	G	A	0.982	0.983	0.992	-0.0534007767271153	0.0345	0.1217	50020	72445	55133.69
2971261	chr3	rs11128837	17697175	T	C	0.435	0.448	0.999	-0.050104527566688	0.0087	7.266e-09	53386	77258	58749.13
2954221	chr3	rs11128838	17697368	G	A	0.456	0.467	0.999	-0.044599955369026	0.0086	2.422e-07	53386	77258	58749.13
2964216	chr3	rs12487248	17697696	C	T	0.436	0.448	0.999	-0.0490957108440633	0.0087	1.446e-08	53386	77258	58749.13
2953523	chr3	rs9857910	17697786	A	T	0.434	0.447	0.999	-0.0497050825796673	0.0087	9.573e-09	53386	77258	58749.13
2966578	chr3	rs143235325	17698270	G	A	0.987	0.987	0.924	0.0002999550089979	0.046	0.9956	40299	58231	44488.78
2959788	chr3	rs78398054	17699065	G	C	0.943	0.945	0.832	-0.0328021562323804	0.0205	0.1098	53386	77258	58749.13
2950312	chr3	rs6789697	17700708	G	A	0.436	0.448	0.999	-0.0492007484476219	0.0087	1.381e-08	53386	77258	58749.13
2971260	chr3	rs73030322	17700913	T	C	0.949	0.949	0.843	-0.0111013930711739	0.0211	0.6002	53386	77258	58749.13
2969839	chr3	rs6792422	17701005	G	T	0.435	0.447	0.999	-0.0494949124461712	0.0087	1.074e-08	53386	77258	58749.13
2948744	chr3	rs73030324	17701025	A	C	0.985	0.985	0.71	-0.0260975991218731	0.0481	0.5869	42502	56900	45814.56
2960199	chr3	rs6784025	17701058	A	T	0.454	0.465	0.998	-0.0454995840713661	0.0086	1.353e-07	53386	77258	58749.13
2968565	chr3	rs116982999	17701326	C	A	0.982	0.983	0.993	-0.0555972801024095	0.0344	0.1065	50020	72445	55133.69
2948950	chr3	rs147043661	17702332	A	G	0.982	0.983	0.992	-0.0555972801024095	0.0344	0.1065	50020	72445	55133.69
2960948	chr3	rs118050065	17702566	T	C	0.982	0.983	0.993	-0.0555021391616052	0.0344	0.1067	50020	72445	55133.69
2953092	chr3	rs4484221	17702593	C	G	0.435	0.448	1.0	-0.050104527566688	0.0087	7.31e-09	53386	77258	58749.13
2956454	chr3	rs57905414	17702616	A	T	0.908	0.906	0.946	0.0004998750416509	0.0153	0.9758	53386	77258	58749.13
2953695	chr3	rs115248221	17703055	C	T	0.984	0.984	0.9	-0.0297996312385195	0.0389	0.4426	46765	67836	51785.74
2960442	chr3	rs11708672	17703137	C	T	0.454	0.465	0.998	-0.0454995840713661	0.0086	1.35e-07	53386	77258	58749.13
2967998	chr3	rs11128839	17703391	C	T	0.435	0.448	1.0	-0.050104527566688	0.0087	7.244e-09	53386	77258	58749.13
2951020	chr3	rs13081082	17704088	G	A	0.918	0.921	0.782	-0.0542027860143161	0.0179	0.002463	53386	77258	58749.13
2962068	chr3	rs141688338	17704237	G	C	0.987	0.987	0.813	-0.0529051189949894	0.0493	0.2828	38946	56127	42643.3
2964463	chr3	rs77922631	17704277	A	T	0.909	0.906	0.942	0.0016985566355815	0.0154	0.9095	53386	77258	58749.13
2965836	chr3	rs116045343	17704486	C	G	0.981	0.98	0.72	0.0176041339483571	0.038	0.643	51366	74341	56441.09
2953245	chr3	rs12634674	17704685	T	G	0.436	0.448	0.999	-0.0492952917248775	0.0087	1.29e-08	53386	77258	58749.13
2949784	chr3	rs11128840	17704787	C	G	0.454	0.465	0.998	-0.0456042446050211	0.0086	1.256e-07	53386	77258	58749.13
2964325	chr3	rs6806610	17705696	G	A	0.454	0.465	0.998	-0.0456984484517478	0.0086	1.244e-07	53386	77258	58749.13
2963901	chr3	rs4243835	17706179	A	G	0.435	0.448	0.999	-0.0501991563328521	0.0087	7.027e-09	53386	77258	58749.13
2959400	chr3	rs4243836	17706261	C	T	0.435	0.448	0.999	-0.050104527566688	0.0087	7.234e-09	53386	77258	58749.13
2960531	chr3	rs73030339	17708419	C	G	0.949	0.949	0.843	-0.0110002818588653	0.0212	0.6048	53386	77258	58749.13
2951708	chr3	rs4513482	17708780	C	T	0.435	0.448	0.999	-0.0503043099097479	0.0087	6.518e-09	53386	77258	58749.13
2963905	chr3	rs61081795	17709275	T	C	0.435	0.448	0.999	-0.0503043099097479	0.0087	6.267e-09	53386	77258	58749.13
2954196	chr3	rs114009332	17709304	C	G	0.986	0.986	0.712	-0.0319964709431669	0.0479	0.5047	42910	62697	47522.2
2963262	chr3	rs6780587	17709796	C	T	0.454	0.465	1.0	-0.0458031298018141	0.0086	1.146e-07	53150	77025	58514.64
2965865	chr3	rs4589965	17709985	C	T	0.435	0.447	0.999	-0.0497996735526059	0.0087	9.228e-09	53386	77258	58749.13
2963300	chr3	rs116287152	17710158	A	G	0.987	0.988	0.957	0.0052959516591825	0.0508	0.9176	32922	50176	36993.94
2959255	chr3	rs13065637	17710414	T	C	0.435	0.448	0.999	-0.050398957583852	0.0087	6.106e-09	53386	77258	58749.13
2959918	chr3	rs116676289	17710497	G	C	0.986	0.985	0.792	-0.0170037478161859	0.0433	0.695	48007	68403	52683.16
2956394	chr3	rs114409354	17710620	G	A	0.978	0.978	0.892	-0.0322029950400999	0.0319	0.3126	52277	75426	57377.96
2963455	chr3	rs7651998	17711127	G	A	0.454	0.465	1.0	-0.0458031298018141	0.0086	1.111e-07	53150	77025	58514.64
2965065	chr3	rs7632240	17711352	C	A	0.435	0.448	0.999	-0.050398957583852	0.0087	6.186e-09	53386	77258	58749.13
2947818	chr3	rs55974984	17711672	G	A	0.976	0.977	0.897	-0.0282040203730758	0.0304	0.3531	53386	77258	58749.13
2963171	chr3	rs6795189	17711724	T	A	0.435	0.447	0.999	-0.0499047851286405	0.0087	8.677e-09	53386	77258	58749.13
2960759	chr3	rs6809062	17711772	G	A	0.435	0.448	0.999	-0.0503043099097479	0.0087	6.303e-09	53386	77258	58749.13
2958285	chr3	rs117035053	17713225	T	C	0.982	0.983	0.992	-0.0557030028762507	0.0344	0.1059	50020	72445	55133.69
2969804	chr3	rs140046978	17713490	G	C	0.977	0.977	0.88	0.0282958691548473	0.0307	0.3568	53041	77043	58484.22
2949043	chr3	rs13083917	17713516	T	A	0.436	0.449	0.999	-0.0492952917248775	0.0087	1.259e-08	53386	77258	58749.13
2967676	chr3	rs77443246	17714667	G	T	0.965	0.964	0.927	0.0360040066341877	0.0244	0.1391	53386	77258	58749.13
2968074	chr3	rs6577616	17715524	C	T	0.435	0.448	0.999	-0.0503043099097479	0.0087	6.368e-09	53386	77258	58749.13
2971442	chr3	rs6577617	17715644	G	T	0.435	0.448	0.993	-0.0503043099097479	0.0087	7.181e-09	53386	77258	58749.13
2954100	chr3	rs6577618	17715648	A	T	0.453	0.465	0.994	-0.0456984484517478	0.0087	1.365e-07	53150	77025	58514.64
2967183	chr3	rs6577619	17715678	C	T	0.435	0.448	0.994	-0.0503043099097479	0.0087	7.148e-09	53386	77258	58749.13
2953424	chr3	rs17273069	17716065	T	C	0.944	0.947	0.842	-0.0212951405401588	0.0205	0.2998	53386	77258	58749.13
2961788	chr3	rs146521975	17716335	G	A	0.982	0.983	0.992	-0.0559039069452338	0.0344	0.1042	50020	72445	55133.69
2947028	chr3	rs9869999	17717340	G	T	0.342	0.353	0.976	-0.0542978034078492	0.0092	3.051e-09	53386	77258	58749.13
2948411	chr3	rs151165488	17717352	T	C	0.98	0.981	0.96	-0.0601003842529617	0.0332	0.07021	50458	73051	55513.01
2961977	chr3	rs13085167	17717405	C	T	0.435	0.448	1.0	-0.0503043099097479	0.0087	6.174e-09	53386	77258	58749.13
2950203	chr3	rs36172181	17719478	G	A	0.456	0.467	0.998	-0.0449032281024259	0.0086	1.98e-07	53386	77258	58749.13
2961775	chr3	rs13097908	17719764	A	G	0.435	0.448	1.0	-0.0503043099097479	0.0087	6.333e-09	53386	77258	58749.13
2955437	chr3	rs117354245	17719949	A	T	0.982	0.983	0.992	-0.0559990861201021	0.0344	0.1041	50020	72445	55133.69
2948384	chr3	rs4909009	17720104	C	A	0.435	0.448	1.0	-0.0501991563328521	0.0087	6.848e-09	53386	77258	58749.13
2971594	chr3	rs10510477	17721297	T	C	0.435	0.448	1.0	-0.0503043099097479	0.0087	6.587e-09	53386	77258	58749.13
2950651	chr3	rs11128841	17721451	C	T	0.435	0.448	1.0	-0.050104527566688	0.0087	7.155e-09	53386	77258	58749.13
2954592	chr3	rs4602424	17722619	A	T	0.435	0.448	1.0	-0.0501991563328521	0.0087	7.092e-09	53386	77258	58749.13
2957511	chr3	rs11927654	17723430	G	A	0.454	0.465	1.0	-0.0460020545617973	0.0086	9.928e-08	53150	77025	58514.64
2965762	chr3	rs6577622	17724339	T	C	0.435	0.448	0.999	-0.050104527566688	0.0087	7.278e-09	53386	77258	58749.13
2964318	chr3	rs7630695	17726483	A	G	0.435	0.448	1.0	-0.050104527566688	0.0087	7.691e-09	53150	77025	58514.64
2945979	chr3	rs115052992	17726670	T	C	0.982	0.983	0.992	-0.0553964376203783	0.0345	0.1082	50020	72445	55133.69
2970260	chr3	rs8179891	17727378	T	G	0.454	0.465	0.998	-0.0454995840713661	0.0086	1.329e-07	53386	77258	58749.13
2965998	chr3	rs4908958	17728043	G	A	0.435	0.448	1.0	-0.0501991563328521	0.0087	7.114e-09	53150	77025	58514.64
2944797	chr3	rs34297417	17728287	T	C	0.435	0.448	1.0	-0.0499993949944177	0.0087	8.3e-09	53150	77025	58514.64
2966014	chr3	rs7617683	17728919	T	C	0.437	0.449	1.0	-0.0492952917248775	0.0087	1.267e-08	53150	77025	58514.64
2948110	chr3	rs56221450	17729450	C	A	0.679	0.688	0.956	-0.0546040319940407	0.0095	7.649e-09	53386	77258	58749.13
2951858	chr3	rs12634893	17729692	T	C	0.454	0.465	0.998	-0.0453949344903922	0.0086	1.476e-07	53386	77258	58749.13
2969728	chr3	rs10510478	17730282	A	G	0.454	0.465	0.998	-0.0453949344903922	0.0086	1.498e-07	53386	77258	58749.13
2967271	chr3	rs4408889	17730418	T	C	0.454	0.465	0.998	-0.0453949344903922	0.0086	1.503e-07	53386	77258	58749.13
2952128	chr3	rs118146108	17730770	G	A	0.982	0.983	0.991	-0.0548997899816623	0.0345	0.1121	50020	72445	55133.69
2947030	chr3	rs4128509	17731099	T	C	0.436	0.448	0.999	-0.0495999919914836	0.0087	1.016e-08	53386	77258	58749.13
2946195	chr3	rs56059241	17732173	C	A	0.454	0.465	0.999	-0.0451019739124202	0.0086	1.722e-07	53386	77258	58749.13
2965041	chr3	rs115511861	17732761	C	G	0.971	0.972	0.799	-0.0548997899816623	0.029	0.0582	53321	77197	58686.2
2959299	chr3	rs17273076	17732915	T	C	0.982	0.983	0.991	-0.0544984253364989	0.0345	0.1145	50020	72445	55133.69
2961059	chr3	rs4243837	17733234	G	A	0.454	0.465	0.999	-0.0449973659307358	0.0086	1.855e-07	53386	77258	58749.13
2967777	chr3	rs12487916	17733795	G	C	0.436	0.448	1.0	-0.0492007484476219	0.0087	1.309e-08	53386	77258	58749.13
2945200	chr3	rs115440219	17734100	T	C	0.986	0.985	0.657	0.0684994164246923	0.0503	0.1732	45052	61375	48817.0
2968299	chr3	rs7633601	17734215	T	C	0.435	0.448	1.0	-0.0486021818392175	0.0087	1.946e-08	53386	77258	58749.13
2963985	chr3	rs190647334	17734996	C	T	0.981	0.981	0.749	-0.0043996643446871	0.037	0.9049	51491	73683	56444.89
2957395	chr3	rs6797952	17735318	A	G	0.435	0.448	1.0	-0.0486966685402845	0.0087	1.823e-08	53386	77258	58749.13
2963233	chr3	rs11128842	17735345	G	C	0.454	0.466	1.0	-0.0447986409079867	0.0086	2.069e-07	53386	77258	58749.13
2968174	chr3	rs4909010	17736023	G	A	0.436	0.448	1.0	-0.048896169787829	0.0087	1.637e-08	53386	77258	58749.13
2969788	chr3	rs4908959	17736035	G	A	0.436	0.448	1.0	-0.0486966685402845	0.0087	1.895e-08	53386	77258	58749.13
2960346	chr3	rs146642105	17736337	G	C	0.982	0.983	0.994	-0.0532952970582236	0.0346	0.1231	49784	72212	54899.2
2945954	chr3	rs11128844	17736387	C	T	0.436	0.448	1.0	-0.048896169787829	0.0087	1.582e-08	53386	77258	58749.13
2969951	chr3	rs148075446	17736809	T	A	0.982	0.983	0.994	-0.0534007767271153	0.0346	0.1224	49784	72212	54899.2
2958484	chr3	rs142351623	17736861	G	A	0.982	0.983	0.994	-0.0534007767271153	0.0346	0.1222	49784	72212	54899.2
2945429	chr3	rs35460334	17737277	C	T	0.454	0.466	1.0	-0.044599955369026	0.0086	2.338e-07	53386	77258	58749.13
2963563	chr3	rs117523878	17737460	T	C	0.982	0.983	0.994	-0.0534957179427506	0.0346	0.1218	49784	72212	54899.2
2960175	chr3	rs7627064	17737834	T	C	0.454	0.465	1.0	-0.044495399886564	0.0086	2.431e-07	53386	77258	58749.13
2965359	chr3	rs7622878	17738416	C	T	0.436	0.448	1.0	-0.0488016642355575	0.0087	1.677e-08	53386	77258	58749.13
2952935	chr3	rs13085441	17738547	T	C	0.343	0.352	0.974	-0.0527996915922012	0.0092	8.41e-09	53386	77258	58749.13
2947821	chr3	rs62245768	17738660	G	A	0.981	0.98	0.756	0.0439020462871288	0.037	0.2352	51585	72906	56317.29
2957262	chr3	rs9816920	17739024	A	C	0.436	0.448	1.0	-0.048203336386541	0.0087	2.6e-08	53386	77258	58749.13
2956150	chr3	rs143605470	17741396	A	G	0.982	0.983	0.99	-0.0530000131617053	0.0345	0.1253	49784	72212	54899.2
2962939	chr3	rs35642812	17741409	C	G	0.436	0.448	1.0	-0.0488016642355575	0.0087	1.71e-08	53386	77258	58749.13
2963974	chr3	rs34002492	17741698	C	G	0.454	0.465	1.0	-0.044495399886564	0.0086	2.503e-07	53386	77258	58749.13
2965349	chr3	rs4444738	17742738	A	G	0.435	0.447	1.0	-0.0484972070855493	0.0087	2.072e-08	53386	77258	58749.13
2972162	chr3	rs7647914	17742786	A	G	0.435	0.447	1.0	-0.0480039732984809	0.0087	2.897e-08	53386	77258	58749.13
2955499	chr3	rs7647928	17742839	A	G	0.435	0.447	1.0	-0.047899061319535	0.0087	3.052e-08	53386	77258	58749.13
2945370	chr3	rs7613953	17743150	G	T	0.454	0.465	1.0	-0.0442967745820927	0.0086	2.858e-07	53386	77258	58749.13
2967574	chr3	rs7650617	17743260	A	G	0.453	0.464	1.0	-0.0440981887217984	0.0086	3.058e-07	53386	77258	58749.13
2952789	chr3	rs13061771	17743799	C	T	0.435	0.447	1.0	-0.0484972070855493	0.0087	2.082e-08	53386	77258	58749.13
2968979	chr3	rs11128848	17744210	A	G	0.435	0.447	1.0	-0.0484972070855493	0.0087	2.192e-08	53386	77258	58749.13
2972099	chr3	rs199916602	17747935	G	A	0.982	0.983	0.994	-0.0542027860143161	0.0346	0.1172	49784	72212	54899.2
2951685	chr3	rs117262128	17747964	A	G	0.982	0.983	0.994	-0.0542027860143161	0.0346	0.1171	49784	72212	54899.2
2945306	chr3	rs4435673	17749125	A	G	0.454	0.465	1.0	-0.044401309298167	0.0086	2.614e-07	53386	77258	58749.13
2958261	chr3	rs4566567	17749177	C	T	0.436	0.448	1.0	-0.0486021818392175	0.0087	2.034e-08	53386	77258	58749.13
2959097	chr3	rs4568172	17749661	A	G	0.436	0.448	1.0	-0.0486021818392175	0.0087	1.984e-08	53386	77258	58749.13
2960922	chr3	rs4431138	17749777	G	C	0.437	0.449	1.0	-0.0478046499481398	0.0087	3.327e-08	53386	77258	58749.13
2967775	chr3	rs80141337	17749994	G	A	0.984	0.984	0.838	0.0034041991335623	0.0421	0.9349	42868	60283	47344.01
2959311	chr3	rs117034289	17750706	T	A	0.982	0.983	0.994	-0.0544033888793865	0.0346	0.1156	49784	72212	54899.2
2965447	chr3	rs55936740	17750829	T	C	0.896	0.893	0.792	0.0338988850054592	0.0158	0.03196	53386	77258	58749.13
2959083	chr3	rs75490574	17751343	C	A	0.982	0.983	0.994	-0.0544033888793865	0.0346	0.1154	49784	72212	54899.2
2957006	chr3	rs117129488	17751913	G	A	0.982	0.983	0.994	-0.0544984253364989	0.0346	0.1149	49784	72212	54899.2
2969998	chr3	rs144678625	17752057	A	G	0.982	0.983	0.994	-0.0544984253364989	0.0346	0.1148	49784	72212	54899.2
2955210	chr3	rs117608338	17752815	A	G	0.982	0.983	0.994	-0.0548047153744336	0.0346	0.1131	49784	72212	54899.2
2945067	chr3	rs6810235	17753801	C	A	0.436	0.448	1.0	-0.0486021818392175	0.0087	2.031e-08	53386	77258	58749.13
2953641	chr3	rs12497320	17754558	G	A	0.436	0.448	1.0	-0.0486021818392175	0.0087	2.053e-08	53386	77258	58749.13
2967936	chr3	rs111406711	17754890	C	T	0.952	0.951	0.816	-0.0046005663955682	0.0221	0.8349	53200	76329	58439.19
2968935	chr3	rs12490933	17754925	A	G	0.455	0.466	0.999	-0.0442967745820927	0.0086	2.884e-07	53386	77258	58749.13
2968049	chr3	rs115638551	17755843	T	G	0.982	0.983	0.992	-0.0546040319940407	0.0346	0.1139	49784	72212	54899.2
2949133	chr3	rs117321181	17755950	A	G	0.982	0.983	0.992	-0.0546040319940407	0.0346	0.1139	49784	72212	54899.2
2959396	chr3	rs118071774	17756243	A	G	0.982	0.983	0.992	-0.0546040319940407	0.0346	0.1138	49784	72212	54899.2
2957269	chr3	rs4909012	17756467	C	A	0.436	0.448	1.0	-0.0486021818392175	0.0087	2.024e-08	53386	77258	58749.13
2953024	chr3	rs9681893	17757024	T	A	0.437	0.449	1.0	-0.047899061319535	0.0087	3.102e-08	53386	77258	58749.13
2950578	chr3	rs13071934	17757928	G	C	0.436	0.448	1.0	-0.0486021818392175	0.0087	1.96e-08	53386	77258	58749.13
2957680	chr3	rs114017996	17758206	A	G	0.985	0.985	0.871	-0.0202027073175195	0.0414	0.6253	45088	65562	50139.4
2950949	chr3	rs4908963	17758260	T	C	0.437	0.449	1.0	-0.047899061319535	0.0087	3.102e-08	53386	77258	58749.13
2946522	chr3	rs12631291	17758297	G	A	0.437	0.449	1.0	-0.047899061319535	0.0087	3.106e-08	53386	77258	58749.13
2947965	chr3	rs13076724	17758473	A	G	0.454	0.465	0.999	-0.0442967745820927	0.0086	2.849e-07	53386	77258	58749.13
2960320	chr3	rs4908964	17758859	C	T	0.436	0.448	1.0	-0.0486021818392175	0.0087	1.97e-08	53386	77258	58749.13
2955480	chr3	rs4243838	17759733	T	C	0.436	0.448	1.0	-0.0486966685402845	0.0087	1.94e-08	53386	77258	58749.13
2969640	chr3	rs144116481	17760038	G	A	0.977	0.977	0.894	0.0366983037826737	0.0307	0.2318	52976	76982	58421.29
2954248	chr3	rs79964206	17760095	A	G	0.95	0.948	0.859	0.0158044491449436	0.0212	0.4554	53386	77258	58749.13
2960288	chr3	rs9681232	17760883	A	G	0.436	0.448	0.999	-0.0486966685402845	0.0087	1.949e-08	53386	77258	58749.13
2949806	chr3	rs117826382	17761680	C	A	0.982	0.983	0.993	-0.0546990875223834	0.0346	0.1133	49784	72212	54899.2
2953386	chr3	rs79044211	17761826	C	T	0.95	0.948	0.859	0.0156961681063242	0.0212	0.4589	53386	77258	58749.13
2950930	chr3	rs7431897	17762335	G	T	0.437	0.449	1.0	-0.0480039732984809	0.0087	3.067e-08	53386	77258	58749.13
2946271	chr3	rs12632570	17763501	A	C	0.436	0.448	0.997	-0.0486966685402845	0.0087	2.008e-08	53386	77258	58749.13
2956342	chr3	rs34487714	17763899	T	C	0.435	0.448	0.999	-0.0484027392281675	0.0087	2.346e-08	53386	77258	58749.13
2957218	chr3	rs35697509	17763957	G	T	0.436	0.448	0.999	-0.0486966685402845	0.0087	1.88e-08	53386	77258	58749.13
2965482	chr3	rs8179983	17764309	C	T	0.436	0.448	0.999	-0.0486966685402845	0.0087	1.862e-08	53386	77258	58749.13
2944790	chr3	rs115643831	17764543	C	T	0.986	0.986	0.803	0.0187039847937718	0.0519	0.7191	34725	50237	38357.43
2961869	chr3	rs116163769	17764613	T	C	0.981	0.98	0.763	0.0037031349243813	0.0369	0.9205	50079	72625	55228.68
2959519	chr3	rs11128849	17764670	T	C	0.454	0.466	0.998	-0.044495399886564	0.0086	2.609e-07	53386	77258	58749.13
2962687	chr3	rs11128850	17764748	A	G	0.454	0.466	0.998	-0.044495399886564	0.0086	2.518e-07	53386	77258	58749.13
2971182	chr3	rs62245776	17765105	C	T	0.975	0.974	0.773	0.0590987523872065	0.0314	0.05987	52605	75016	57665.82
2958956	chr3	rs10433559	17765959	T	C	0.83	0.832	0.958	-0.0081027387031859	0.0117	0.4891	53386	77258	58749.13
2945481	chr3	rs6577643	17766697	C	G	0.436	0.448	0.999	-0.0486966685402845	0.0087	1.901e-08	53386	77258	58749.13
2956941	chr3	rs6577644	17766733	A	G	0.436	0.448	0.999	-0.0486021818392175	0.0087	1.981e-08	53386	77258	58749.13
2962338	chr3	rs56358031	17766851	G	C	0.985	0.985	0.691	-0.0492007484476219	0.0492	0.3174	42502	56900	45814.56
2956619	chr3	rs4482690	17767046	T	A	0.436	0.448	0.999	-0.0480039732984809	0.0087	2.997e-08	53386	77258	58749.13
2965630	chr3	rs13069155	17767422	A	G	0.454	0.466	0.998	-0.044401309298167	0.0086	2.726e-07	53386	77258	58749.13
2963330	chr3	rs4908965	17768038	T	C	0.454	0.466	0.998	-0.044401309298167	0.0086	2.666e-07	53386	77258	58749.13
2961010	chr3	rs141949991	17768983	G	C	0.988	0.988	0.949	0.0171029078996623	0.0516	0.7401	32732	49907	36746.46
2967211	chr3	rs80022771	17769148	A	T	0.969	0.968	0.841	-0.0054950702819798	0.0268	0.8377	53386	77258	58749.13
2960282	chr3	rs78770028	17770560	C	T	0.97	0.969	0.747	0.0190964956909883	0.0294	0.5157	53386	77258	58749.13
2961545	chr3	rs6803312	17771005	T	C	0.436	0.448	0.999	-0.0486966685402845	0.0087	1.973e-08	53386	77258	58749.13
2964459	chr3	rs151123491	17771311	T	C	0.988	0.988	0.77	-0.0226035462098532	0.0591	0.7022	32284	41326	34405.85
2960825	chr3	rs4488868	17771429	T	C	0.456	0.467	0.998	-0.0442967745820927	0.0086	2.937e-07	53386	77258	58749.13
2964720	chr3	rs114402588	17772105	G	A	0.934	0.937	0.837	-0.0236986067778773	0.0191	0.2154	53386	77258	58749.13
2951308	chr3	rs114517731	17773127	A	C	0.978	0.979	0.88	-0.0437011352710986	0.0324	0.1778	50818	72590	55864.43
2957502	chr3	rs77018879	17773879	C	T	0.972	0.972	0.804	-0.0521041493573948	0.029	0.07214	53321	77197	58686.2
2965208	chr3	rs4908966	17773919	A	G	0.436	0.448	0.999	-0.0486966685402845	0.0087	1.897e-08	53386	77258	58749.13
2972275	chr3	rs4908967	17774944	C	A	0.454	0.466	0.998	-0.044401309298167	0.0086	2.66e-07	53386	77258	58749.13
2953877	chr3	rs74886368	17775365	C	T	0.969	0.968	0.84	-0.0066017436345624	0.0269	0.8053	53386	77258	58749.13
2958011	chr3	rs77534638	17775445	G	A	0.908	0.906	0.917	0.0035038543266769	0.0155	0.8198	53386	77258	58749.13
2954941	chr3	rs11128852	17776334	T	C	0.454	0.465	0.998	-0.044401309298167	0.0086	2.804e-07	53386	77258	58749.13
2952726	chr3	rs9880456	17777123	A	G	0.436	0.448	0.999	-0.0482977854077521	0.0087	2.58e-08	53386	77258	58749.13
2969936	chr3	rs11929111	17777546	A	G	0.436	0.448	0.999	-0.0486966685402845	0.0087	1.859e-08	53386	77258	58749.13
2948182	chr3	rs139046015	17777617	T	A	0.986	0.986	0.841	0.0105046326450854	0.044	0.8113	42600	62801	47478.31
2952427	chr3	rs190838344	17777619	T	A	0.986	0.986	0.842	0.0124027667170427	0.0438	0.7764	43008	63234	47898.44
2945427	chr3	rs4908968	17778320	T	C	0.453	0.465	0.997	-0.0451961304529691	0.0086	1.631e-07	53386	77258	58749.13
2962686	chr3	rs11714069	17778610	G	A	0.974	0.974	0.719	0.0090984829852593	0.0322	0.778	53150	77025	58514.64
2945777	chr3	rs4908969	17779407	T	C	0.437	0.449	0.999	-0.0480984034910313	0.0087	2.871e-08	53386	77258	58749.13
2958347	chr3	rs11915971	17779893	A	T	0.456	0.468	0.989	-0.04470452178448	0.0087	2.548e-07	53386	77258	58749.13
2958641	chr3	rs201731775	17779895	T	A	0.982	0.983	0.986	-0.0527996915922012	0.0345	0.1257	49916	72481	55076.29
2960063	chr3	rs117125756	17780317	C	G	0.982	0.983	0.992	-0.0553013157850893	0.0345	0.1094	49784	72212	54899.2
2958048	chr3	rs7652156	17780490	C	G	0.436	0.448	0.999	-0.0488016642355575	0.0087	1.84e-08	53386	77258	58749.13
2955367	chr3	rs62238360	17780853	C	T	0.69	0.7	0.959	-0.053200374867981	0.0095	2.352e-08	53386	77258	58749.13
2966464	chr3	rs11927637	17781315	A	G	0.435	0.448	0.999	-0.0490957108440633	0.0087	1.507e-08	53386	77258	58749.13
2969570	chr3	rs11719266	17781576	A	G	0.435	0.448	0.999	-0.0490957108440633	0.0087	1.474e-08	53386	77258	58749.13
2962423	chr3	rs117945992	17781766	G	A	0.982	0.983	0.991	-0.0538017009683557	0.0345	0.1194	49784	72212	54899.2
2966105	chr3	rs11719326	17781780	A	C	0.454	0.465	0.998	-0.0449032281024259	0.0086	1.984e-07	53386	77258	58749.13
2970931	chr3	rs116398779	17784642	G	A	0.982	0.983	0.992	-0.05519563546795	0.0345	0.1093	50105	72349	55091.24
2971558	chr3	rs7627732	17784818	T	C	0.455	0.466	0.996	-0.04470452178448	0.0086	2.343e-07	53386	77258	58749.13
2970798	chr3	rs116192810	17784896	G	T	0.982	0.983	0.992	-0.05519563546795	0.0345	0.1097	50105	72349	55091.24
2954335	chr3	rs116856738	17785032	G	A	0.982	0.983	0.992	-0.0534957179427506	0.0345	0.1212	49784	72212	54899.2
2963021	chr3	rs117329592	17785553	C	T	0.982	0.983	0.992	-0.0534007767271153	0.0345	0.1217	49784	72212	54899.2
2949069	chr3	rs11715952	17785869	C	T	0.972	0.973	0.791	-0.0591981397259644	0.0297	0.0462	53321	77197	58686.2
2958103	chr3	rs62238361	17786383	G	A	0.909	0.913	0.792	-0.066503116358279	0.017	8.848e-05	53386	77258	58749.13
2962562	chr3	rs6804837	17787399	G	A	0.436	0.448	1.0	-0.0488016642355575	0.0087	1.769e-08	53386	77258	58749.13
2969244	chr3	rs4908938	17787557	G	A	0.454	0.465	0.999	-0.0453949344903922	0.0086	1.481e-07	53386	77258	58749.13
2969060	chr3	rs5023579	17788324	A	T	0.359	0.37	0.908	-0.0423022562339069	0.0094	6.881e-06	53386	77258	58749.13
2967839	chr3	rs4312680	17788430	G	A	0.455	0.466	0.999	-0.0451019739124202	0.0086	1.754e-07	53386	77258	58749.13
2972181	chr3	rs4908970	17788866	A	G	0.454	0.465	0.999	-0.0453949344903922	0.0086	1.488e-07	53386	77258	58749.13
2962484	chr3	rs4908971	17789074	T	C	0.453	0.465	0.999	-0.0453949344903922	0.0086	1.488e-07	53386	77258	58749.13
2945421	chr3	rs147657424	17789504	C	G	0.982	0.983	0.993	-0.0549948736289312	0.0345	0.111	49784	72212	54899.2
2965640	chr3	rs146104319	17789970	G	A	0.973	0.974	0.776	-0.0322029950400999	0.0303	0.2871	53325	77015	58651.61
2965272	chr3	rs11708664	17791027	A	G	0.711	0.718	0.961	-0.0530000131617053	0.0097	4.876e-08	53386	77258	58749.13
2948143	chr3	rs4349529	17792118	A	G	0.456	0.467	0.996	-0.0447986409079867	0.0086	2.234e-07	53386	77258	58749.13
2947385	chr3	rs4643736	17792256	G	T	0.456	0.467	0.996	-0.044599955369026	0.0086	2.526e-07	53386	77258	58749.13
2961973	chr3	rs9867064	17792574	C	T	0.437	0.449	0.996	-0.0480984034910313	0.0087	2.939e-08	53386	77258	58749.13
2961801	chr3	rs35811992	17793235	G	A	0.456	0.467	0.996	-0.04470452178448	0.0086	2.358e-07	53386	77258	58749.13
2952487	chr3	rs75754569	17793504	G	C	0.904	0.901	0.9	0.0101978249764461	0.0154	0.5053	53386	77258	58749.13
2950946	chr3	rs147278520	17793667	A	C	0.987	0.987	0.77	-0.057194885093252	0.0585	0.3283	29918	43873	33508.23
2947316	chr3	rs4908939	17793850	G	A	0.437	0.449	0.996	-0.0480984034910313	0.0087	3.054e-08	53386	77258	58749.13
2947688	chr3	rs4435674	17794200	C	T	0.437	0.449	0.996	-0.0482977854077521	0.0087	2.611e-08	53386	77258	58749.13
2971729	chr3	rs77202360	17794234	G	A	0.984	0.985	0.842	0.0	0.0418	0.9998	43009	62046	47943.63
2952135	chr3	rs13079096	17795076	T	A	0.456	0.467	0.995	-0.04470452178448	0.0086	2.327e-07	53386	77258	58749.13
2964055	chr3	rs12488591	17795931	T	C	0.438	0.45	0.996	-0.0473956369746291	0.0087	4.594e-08	53386	77258	58749.13
2964553	chr3	rs4908972	17796192	T	C	0.438	0.45	0.996	-0.0473956369746291	0.0087	4.738e-08	53386	77258	58749.13
2968288	chr3	rs4908940	17797271	A	C	0.437	0.449	0.995	-0.048203336386541	0.0087	2.752e-08	53386	77258	58749.13
2953746	chr3	rs114153456	17798114	C	A	0.977	0.979	0.775	-0.0352956263947246	0.033	0.2854	53325	77015	58651.61
2957968	chr3	rs4611850	17798649	T	G	0.456	0.467	0.995	-0.0449973659307358	0.0086	1.908e-07	53386	77258	58749.13
2957417	chr3	rs4566568	17798924	A	G	0.437	0.449	0.995	-0.0484027392281675	0.0087	2.431e-08	53386	77258	58749.13
2958544	chr3	rs181812165	17800040	T	G	0.987	0.987	0.722	-0.117905543160121	0.0578	0.0414	32086	50056	36370.31
2947069	chr3	rs4908973	17800423	T	C	0.437	0.449	0.995	-0.0484027392281675	0.0087	2.544e-08	53386	77258	58749.13
2971901	chr3	rs6796448	17801811	C	T	0.437	0.449	0.994	-0.0484027392281675	0.0087	2.497e-08	53386	77258	58749.13
2965796	chr3	rs6789467	17802134	G	C	0.456	0.467	0.994	-0.0449973659307358	0.0087	1.961e-07	53386	77258	58749.13
2948395	chr3	rs6809775	17802881	T	C	0.437	0.449	0.994	-0.048203336386541	0.0087	2.898e-08	53386	77258	58749.13
2946929	chr3	rs10433561	17803996	T	G	0.456	0.467	0.993	-0.0449032281024259	0.0087	2.127e-07	53386	77258	58749.13
2949000	chr3	rs7609916	17804464	A	G	0.438	0.449	0.993	-0.0484972070855493	0.0087	2.441e-08	53386	77258	58749.13
2956252	chr3	rs7427588	17806424	A	G	0.438	0.449	0.992	-0.0482977854077521	0.0087	2.82e-08	53386	77258	58749.13
2967378	chr3	rs373817814	17807104	G	A	0.987	0.987	0.795	-0.015895669405385	0.0517	0.758	36724	54798	40811.74
2971282	chr3	rs115102682	17807907	T	C	0.965	0.964	0.818	0.0101978249764461	0.0259	0.6925	53386	77258	58749.13
2951740	chr3	rs7645459	17808236	C	G	0.458	0.469	0.991	-0.046201018900714	0.0087	9.719e-08	53386	77258	58749.13
2958871	chr3	rs56001926	17808438	C	G	0.963	0.963	0.756	0.0124027667170427	0.0263	0.6381	53386	77258	58749.13
2970402	chr3	rs11128855	17809203	T	G	0.503	0.515	1.0	-0.0513985630860003	0.0086	2.469e-09	53386	77258	58749.13
2949006	chr3	rs34782919	17809434	C	G	0.921	0.924	0.775	-0.0586041643160532	0.0182	0.001311	53386	77258	58749.13
2968858	chr3	rs34146452	17809468	T	C	0.515	0.525	0.997	-0.050903896528528	0.0086	3.6e-09	53386	77258	58749.13
2956687	chr3	rs7642860	17810143	G	A	0.504	0.515	1.0	-0.0511985620326965	0.0086	2.71e-09	53386	77258	58749.13
2965943	chr3	rs4260468	17810406	C	T	0.522	0.532	1.0	-0.0484972070855493	0.0086	1.798e-08	53386	77258	58749.13
2958289	chr3	rs115917870	17811963	A	C	0.983	0.983	0.993	-0.0482977854077521	0.0353	0.1714	49784	72212	54899.2
2968155	chr3	rs116226194	17812625	T	C	0.987	0.987	0.818	-0.0548047153744336	0.0488	0.2615	38946	56127	42643.3
2965066	chr3	rs11921152	17812688	C	A	0.504	0.515	1.0	-0.0511038386512114	0.0086	2.808e-09	53386	77258	58749.13
2957326	chr3	rs10428260	17813109	A	G	0.52	0.531	1.0	-0.0486966685402845	0.0086	1.553e-08	53386	77258	58749.13
2953976	chr3	rs10428172	17813195	C	T	0.504	0.515	1.0	-0.0511038386512114	0.0086	2.844e-09	53386	77258	58749.13
2957928	chr3	rs115541339	17813215	C	T	0.986	0.985	0.647	0.0528011569911275	0.0486	0.278	46575	62813	50432.72
2971802	chr3	rs62238365	17813236	A	G	0.976	0.975	0.767	0.0430020165445429	0.0322	0.1819	52605	75016	57665.82
2947296	chr3	rs114473257	17813923	G	A	0.984	0.984	0.772	-0.0396976268585458	0.0455	0.3828	41383	55826	44933.03
2957166	chr3	rs11128857	17814553	C	T	0.522	0.532	1.0	-0.0476997588774203	0.0086	2.972e-08	53386	77258	58749.13
2956093	chr3	rs139136610	17815487	C	T	0.904	0.901	0.891	0.0080971295874548	0.0154	0.5979	53386	77258	58749.13
2961845	chr3	rs148994232	17815617	A	G	0.983	0.983	0.993	-0.0494949124461712	0.0354	0.162	49470	71822	54551.3
2956312	chr3	rs13076950	17816066	G	A	0.522	0.532	1.0	-0.0473956369746291	0.0086	3.709e-08	53386	77258	58749.13
2951796	chr3	rs141360575	17816084	C	T	0.983	0.983	0.993	-0.0494949124461712	0.0354	0.1613	49470	71822	54551.3
2958662	chr3	rs142823250	17817424	G	A	0.935	0.934	0.788	0.0320024161254944	0.0197	0.1049	53386	77258	58749.13
2954629	chr3	rs7651708	17818426	G	A	0.891	0.888	0.812	0.0311982343370806	0.0153	0.0406	53386	77258	58749.13
2966491	chr3	rs138122729	17819117	G	A	0.983	0.983	0.993	-0.0495999919914836	0.0354	0.1612	49470	71822	54551.3
2962348	chr3	rs150002735	17820252	A	C	0.983	0.983	0.993	-0.0495999919914836	0.0354	0.161	49470	71822	54551.3
2951089	chr3	rs114400226	17821236	T	C	0.965	0.964	0.815	0.0100988346774146	0.0259	0.6978	53386	77258	58749.13
2961868	chr3	rs4908941	17821483	G	A	0.504	0.515	1.0	-0.050903896528528	0.0086	3.267e-09	53386	77258	58749.13
2965733	chr3	rs11709790	17822193	A	C	0.522	0.532	0.999	-0.0475948788076838	0.0086	3.331e-08	53386	77258	58749.13
2962294	chr3	rs11709941	17822644	A	G	0.504	0.515	1.0	-0.050903896528528	0.0086	3.373e-09	53386	77258	58749.13
2945396	chr3	rs139104917	17823323	A	G	0.983	0.983	0.993	-0.0497050825796673	0.0354	0.1599	49470	71822	54551.3
2966892	chr3	rs142214988	17823657	T	G	0.983	0.983	0.993	-0.0497996735526059	0.0354	0.1596	49470	71822	54551.3
2964854	chr3	rs4616675	17823666	A	G	0.504	0.515	1.0	-0.050903896528528	0.0086	3.439e-09	53386	77258	58749.13
2958316	chr3	rs4243833	17823821	C	T	0.522	0.532	0.999	-0.0475004961488543	0.0086	3.468e-08	53386	77258	58749.13
2969459	chr3	rs4487265	17824072	G	A	0.504	0.515	1.0	-0.0509986009718156	0.0086	3.15e-09	53386	77258	58749.13
2945504	chr3	rs4404476	17824730	T	C	0.504	0.515	1.0	-0.0509986009718156	0.0086	3.257e-09	53386	77258	58749.13
2966825	chr3	rs75615523	17825284	G	A	0.982	0.98	0.771	0.0304031059110447	0.0368	0.4092	53105	76959	58459.73
2965212	chr3	rs57816103	17825594	G	A	0.981	0.982	0.993	-0.0596013954910886	0.0341	0.08012	50159	72461	55154.93
2962783	chr3	rs4908976	17826095	G	A	0.522	0.532	0.998	-0.0478046499481398	0.0086	2.881e-08	53386	77258	58749.13
2971827	chr3	rs113238090	17826198	A	G	0.977	0.976	0.76	-0.013399371963117	0.0326	0.6803	53386	77258	58749.13
2969856	chr3	rs9849948	17826263	A	G	0.982	0.983	0.993	-0.0559039069452338	0.0349	0.1087	49791	71959	54743.34
2971212	chr3	rs74367394	17826557	A	T	0.985	0.985	0.647	0.0509022179271191	0.0483	0.2911	46575	62813	50432.72
2955135	chr3	rs4632574	17826737	A	G	0.521	0.532	0.998	-0.0488016642355575	0.0086	1.489e-08	53386	77258	58749.13
2956617	chr3	rs4422341	17826760	G	C	0.521	0.532	0.998	-0.0490011864330638	0.0086	1.289e-08	53386	77258	58749.13
2953259	chr3	rs73036068	17826984	T	C	0.97	0.969	0.754	0.021497269010823	0.0292	0.461	52841	75249	57900.31
2968674	chr3	rs12492504	17826991	A	T	0.521	0.531	0.998	-0.047899061319535	0.0086	2.72e-08	53386	77258	58749.13
2945123	chr3	rs6786472	17827123	A	T	0.982	0.983	0.992	-0.0559039069452338	0.0346	0.1062	50027	72192	54977.83
2955429	chr3	rs151009524	17827178	C	T	0.987	0.987	0.818	-0.0626948883400778	0.0485	0.1968	39462	57764	43427.96
2964146	chr3	rs115923175	17827427	C	G	0.983	0.983	0.993	-0.0511985620326965	0.0353	0.1476	49791	71959	54743.34
2956136	chr3	rs140858869	17827459	A	T	0.983	0.983	0.993	-0.0511985620326965	0.0353	0.1474	49791	71959	54743.34
2945125	chr3	rs149747938	17827624	C	A	0.983	0.983	0.994	-0.0480984034910313	0.0354	0.1747	49302	71570	54310.03
2953918	chr3	rs11128858	17827985	A	G	0.505	0.516	1.0	-0.0501991563328521	0.0086	5.766e-09	53386	77258	58749.13
2948219	chr3	rs7428585	17828106	G	A	0.521	0.532	0.997	-0.0475948788076838	0.0086	3.341e-08	53386	77258	58749.13
2955380	chr3	rs12152443	17828318	A	G	0.983	0.983	0.994	-0.0480984034910313	0.0354	0.1747	49302	71570	54310.03
2961040	chr3	rs12152369	17828641	T	C	0.983	0.983	0.994	-0.0480039732984809	0.0354	0.1749	49302	71570	54310.03
2953501	chr3	rs114335585	17828689	T	G	0.983	0.983	0.993	-0.0513985630860003	0.0353	0.1461	49791	71959	54743.34
2953895	chr3	rs144561666	17828879	A	G	0.983	0.983	0.994	-0.0480984034910313	0.0354	0.1745	49302	71570	54310.03
2960502	chr3	rs148195341	17828927	T	C	0.983	0.983	0.994	-0.0480984034910313	0.0354	0.1746	49302	71570	54310.03
2956035	chr3	rs12152386	17829317	T	G	0.983	0.983	0.994	-0.0480984034910313	0.0354	0.1745	49302	71570	54310.03
2945066	chr3	rs7625105	17829318	G	A	0.522	0.532	0.997	-0.048203336386541	0.0086	2.302e-08	53386	77258	58749.13
2956337	chr3	rs6577593	17829430	G	A	0.504	0.515	1.0	-0.050798679887367	0.0086	3.777e-09	53386	77258	58749.13
2954689	chr3	rs150697973	17829934	G	A	0.983	0.983	0.993	-0.0499047851286405	0.0354	0.1588	49470	71822	54551.3
2966700	chr3	rs138879508	17829939	T	C	0.983	0.983	0.994	-0.0480039732984809	0.0354	0.1755	49302	71570	54310.03
2950476	chr3	rs117887651	17830033	T	C	0.983	0.983	0.993	-0.0513038207587421	0.0354	0.1469	49791	71959	54743.34
2951516	chr3	rs117287162	17830069	C	T	0.983	0.983	0.993	-0.0513038207587421	0.0353	0.1468	49791	71959	54743.34
2968701	chr3	rs147480925	17830366	G	A	0.983	0.983	0.994	-0.0480039732984809	0.0354	0.1756	49302	71570	54310.03
2965997	chr3	rs35071233	17830652	T	G	0.977	0.979	0.694	-0.106694738670963	0.0356	0.002755	51642	73303	56501.43
2965339	chr3	rs4438689	17830887	A	G	0.504	0.515	0.999	-0.0507039943747058	0.0086	3.843e-09	53386	77258	58749.13
2962174	chr3	rs140334825	17830975	C	T	0.983	0.983	0.994	-0.0480039732984809	0.0354	0.1755	49302	71570	54310.03
2949759	chr3	rs144119741	17830980	A	G	0.983	0.983	0.994	-0.0480039732984809	0.0354	0.1754	49302	71570	54310.03
2969029	chr3	rs146486065	17831251	C	G	0.983	0.983	0.994	-0.0480039732984809	0.0354	0.1754	49302	71570	54310.03
2968689	chr3	rs140858517	17831272	G	A	0.983	0.983	0.994	-0.0480039732984809	0.0354	0.1755	49302	71570	54310.03
2946738	chr3	rs117760094	17831521	A	C	0.983	0.983	0.994	-0.0480039732984809	0.0354	0.1755	49302	71570	54310.03
2957981	chr3	rs115105481	17831575	G	T	0.983	0.983	0.994	-0.0480039732984809	0.0354	0.1753	49302	71570	54310.03
2969121	chr3	rs116622802	17831687	T	C	0.983	0.983	0.994	-0.0480039732984809	0.0354	0.1755	49302	71570	54310.03
2949405	chr3	rs114106129	17831715	A	G	0.983	0.983	0.994	-0.0480039732984809	0.0354	0.1753	49302	71570	54310.03
2963954	chr3	rs28456004	17831744	C	T	0.981	0.982	0.994	-0.0594952597858765	0.0341	0.08073	50159	72461	55154.93
2953943	chr3	rs144688611	17831861	T	C	0.983	0.983	0.994	-0.0480039732984809	0.0354	0.1754	49302	71570	54310.03
2966807	chr3	rs114980764	17832226	C	T	0.983	0.983	0.994	-0.0480039732984809	0.0354	0.1752	49302	71570	54310.03
2970371	chr3	rs145444641	17832338	C	T	0.983	0.983	0.994	-0.0480039732984809	0.0354	0.1751	49302	71570	54310.03
2958786	chr3	rs6577596	17832829	C	T	0.379	0.388	0.942	-0.0501991563328521	0.0091	3.757e-08	53386	77258	58749.13
2962264	chr3	rs115743068	17832866	A	G	0.983	0.983	0.994	-0.0480039732984809	0.0354	0.1753	49302	71570	54310.03
2947264	chr3	rs143206509	17833505	T	G	0.983	0.983	0.994	-0.0475004961488543	0.0354	0.1797	49302	71570	54310.03
2972260	chr3	rs117972287	17833879	C	A	0.983	0.983	0.994	-0.0475948788076838	0.0354	0.1796	49302	71570	54310.03
2966724	chr3	rs6764934	17834126	T	G	0.981	0.982	0.994	-0.0589965728077175	0.0341	0.08322	50159	72461	55154.93
2966809	chr3	rs143896592	17834355	T	C	0.983	0.983	0.994	-0.0475948788076838	0.0354	0.1795	49302	71570	54310.03
2947957	chr3	rs150647035	17834383	A	C	0.983	0.983	0.994	-0.0475948788076838	0.0354	0.1795	49302	71570	54310.03
2948507	chr3	rs139682330	17834522	A	G	0.983	0.983	0.994	-0.0475948788076838	0.0354	0.1795	49302	71570	54310.03
2954620	chr3	rs1121175	17834840	G	A	0.983	0.983	0.993	-0.0484972070855493	0.0354	0.1707	49302	71570	54310.03
2970341	chr3	rs1121174	17835108	C	G	0.983	0.983	0.994	-0.0480984034910313	0.0354	0.1747	49302	71570	54310.03
2972327	chr3	rs117420384	17835326	A	G	0.983	0.983	0.993	-0.048203336386541	0.0354	0.1735	49302	71570	54310.03
2969601	chr3	rs117744841	17835358	A	T	0.983	0.983	0.994	-0.048203336386541	0.0354	0.174	49302	71570	54310.03
2948741	chr3	rs114272651	17835594	A	C	0.983	0.983	0.994	-0.0480984034910313	0.0354	0.1746	49302	71570	54310.03
2953564	chr3	rs117125536	17835620	G	A	0.983	0.983	0.993	-0.047899061319535	0.0354	0.1762	49302	71570	54310.03
2963961	chr3	rs115489441	17835655	T	C	0.983	0.983	0.994	-0.048203336386541	0.0354	0.1739	49302	71570	54310.03
2951218	chr3	rs142101926	17835833	T	C	0.983	0.983	0.994	-0.0465047776557534	0.0355	0.1894	48981	71433	54117.99
2965277	chr3	rs115797191	17835963	T	C	0.983	0.983	0.994	-0.048203336386541	0.0354	0.1739	49302	71570	54310.03
2962212	chr3	rs151178167	17835975	T	C	0.983	0.983	0.994	-0.048203336386541	0.0354	0.1739	49302	71570	54310.03
2954195	chr3	rs140082146	17836039	T	C	0.983	0.983	0.994	-0.0480984034910313	0.0354	0.1743	49302	71570	54310.03
2953747	chr3	rs17273083	17836636	T	C	0.983	0.983	0.994	-0.0480984034910313	0.0354	0.1742	49302	71570	54310.03
2959059	chr3	rs192643425	17836687	G	A	0.983	0.983	0.994	-0.048203336386541	0.0354	0.1736	49302	71570	54310.03
2969132	chr3	rs184623867	17836688	C	A	0.983	0.983	0.993	-0.0482977854077521	0.0354	0.173	49302	71570	54310.03
2956682	chr3	rs12107652	17836846	T	G	0.981	0.982	0.994	-0.0596013954910886	0.0341	0.08053	50159	72461	55154.93
2951748	chr3	rs147118242	17836883	C	A	0.983	0.983	0.994	-0.0480984034910313	0.0354	0.1741	49302	71570	54310.03
2963519	chr3	rs138455687	17836956	A	G	0.983	0.983	0.993	-0.0482977854077521	0.0354	0.1729	49302	71570	54310.03
2954773	chr3	rs116937481	17836962	G	A	0.983	0.983	0.993	-0.0482977854077521	0.0354	0.1728	49302	71570	54310.03
2954243	chr3	rs144023131	17836979	G	T	0.983	0.983	0.993	-0.049400350295127	0.0354	0.1626	49302	71570	54310.03
2958981	chr3	rs143282601	17837017	T	C	0.983	0.983	0.993	-0.0473012731180131	0.0355	0.1818	49302	71570	54310.03
2967059	chr3	rs17273090	17837189	G	A	0.983	0.983	0.993	-0.0473012731180131	0.0355	0.1824	49302	71570	54310.03
2950874	chr3	rs141414407	17837300	A	G	0.983	0.983	0.994	-0.048203336386541	0.0354	0.1738	49302	71570	54310.03
2947418	chr3	rs115689463	17837563	G	T	0.983	0.983	0.994	-0.0482977854077521	0.0354	0.1729	49302	71570	54310.03
2963623	chr3	rs116190932	17837644	A	G	0.983	0.983	0.994	-0.048203336386541	0.0354	0.1737	49302	71570	54310.03
2953936	chr3	rs116892138	17838058	A	C	0.983	0.983	0.994	-0.0482977854077521	0.0354	0.1731	49302	71570	54310.03
2962396	chr3	rs150813139	17838071	T	C	0.983	0.983	0.994	-0.0482977854077521	0.0354	0.1727	49302	71570	54310.03
2947789	chr3	rs118021263	17838630	T	C	0.983	0.983	0.994	-0.0482977854077521	0.0354	0.1726	49302	71570	54310.03
2954177	chr3	rs17273097	17838658	G	A	0.983	0.983	0.993	-0.0484027392281675	0.0354	0.172	49302	71570	54310.03
2961291	chr3	rs992522	17838718	T	G	0.983	0.983	0.994	-0.0482977854077521	0.0354	0.173	49302	71570	54310.03
2957548	chr3	rs992521	17838771	A	G	0.983	0.983	0.994	-0.0482977854077521	0.0354	0.173	49302	71570	54310.03
2964068	chr3	rs1469558	17838871	T	G	0.522	0.532	0.996	-0.0482977854077521	0.0086	2.247e-08	53386	77258	58749.13
2944856	chr3	rs146038346	17839270	C	T	0.977	0.977	0.899	0.0352030377085245	0.0303	0.2461	53386	77258	58749.13
2954823	chr3	rs149729450	17839418	T	C	0.983	0.983	0.994	-0.0482977854077521	0.0354	0.173	49302	71570	54310.03
2948273	chr3	rs145510656	17839511	T	C	0.983	0.983	0.994	-0.0484027392281675	0.0354	0.1721	49302	71570	54310.03
2966995	chr3	rs148416653	17839527	G	A	0.983	0.983	0.994	-0.0484027392281675	0.0354	0.172	49302	71570	54310.03
2965480	chr3	rs115853645	17839568	A	G	0.983	0.983	0.994	-0.0484027392281675	0.0354	0.1718	49302	71570	54310.03
2945825	chr3	rs114320802	17839591	A	T	0.983	0.983	0.993	-0.0484972070855493	0.0354	0.1715	49302	71570	54310.03
2968703	chr3	rs115573790	17840037	C	T	0.983	0.983	0.993	-0.0484972070855493	0.0354	0.1715	49302	71570	54310.03
2970646	chr3	rs115386475	17840095	T	C	0.983	0.983	0.994	-0.0484972070855493	0.0354	0.1711	49302	71570	54310.03
2947117	chr3	rs116795149	17840686	T	C	0.987	0.987	0.829	-0.0636002947429691	0.0477	0.182	39462	57764	43427.96
2960988	chr3	rs114890682	17841232	C	T	0.981	0.98	0.778	0.0126002819757385	0.0357	0.7233	52072	74131	56944.29
2954844	chr3	rs147754788	17841454	C	T	0.976	0.975	0.74	0.0495993604912842	0.0325	0.1274	52493	75664	57604.43
2945312	chr3	rs115383402	17841560	G	A	0.983	0.983	0.994	-0.0484972070855493	0.0354	0.1715	49302	71570	54310.03
2970747	chr3	rs73036074	17841919	G	A	0.89	0.887	0.815	0.0298985503458634	0.0152	0.049	53386	77258	58749.13
2959216	chr3	rs73168749	17842638	C	T	0.982	0.983	0.994	-0.0577986187273719	0.0342	0.09076	50159	72461	55154.93
2962138	chr3	rs73168750	17842699	C	T	0.982	0.983	0.993	-0.0553964376203783	0.0341	0.1038	50473	72851	55502.82
2965650	chr3	rs79591188	17843224	G	A	0.982	0.983	0.994	-0.0575973336805821	0.0342	0.09157	50159	72461	55154.93
2960278	chr3	rs75373290	17843231	T	C	0.982	0.983	0.994	-0.0575020022714588	0.0342	0.09244	50159	72461	55154.93
2969538	chr3	rs114711504	17843275	A	C	0.985	0.984	0.871	-0.021101069908054	0.0408	0.605	45236	65795	50320.42
2958256	chr3	rs76419585	17843503	C	A	0.982	0.983	0.994	-0.0575020022714588	0.0342	0.09245	50159	72461	55154.93
2955215	chr3	rs11128860	17843965	A	G	0.982	0.983	0.994	-0.0575973336805821	0.0342	0.09186	50159	72461	55154.93
2963873	chr3	rs11128861	17843999	T	C	0.982	0.983	0.994	-0.0575973336805821	0.0342	0.09189	50159	72461	55154.93
2971018	chr3	rs11128862	17844093	A	G	0.982	0.983	0.994	-0.0575973336805821	0.0342	0.09193	50159	72461	55154.93
2971847	chr3	rs11128863	17844155	G	A	0.982	0.983	0.994	-0.0575020022714588	0.0342	0.09251	50159	72461	55154.93
2968808	chr3	rs17044038	17844531	G	C	0.982	0.983	0.994	-0.0573960891413091	0.0342	0.09278	50159	72461	55154.93
2967988	chr3	rs17200916	17844752	C	T	0.522	0.532	0.996	-0.0484027392281675	0.0086	2.083e-08	53386	77258	58749.13
2952100	chr3	rs73168756	17844831	A	G	0.982	0.983	0.994	-0.0561048513847726	0.0341	0.0998	50473	72851	55502.82
2967660	chr3	rs17044041	17844955	A	G	0.982	0.983	0.994	-0.0561048513847726	0.0341	0.09981	50473	72851	55502.82
2945071	chr3	rs56726310	17845102	T	C	0.982	0.983	0.994	-0.0561048513847726	0.0341	0.0998	50473	72851	55502.82
2952965	chr3	rs11128864	17845213	A	G	0.982	0.983	0.994	-0.0561048513847726	0.0341	0.09985	50473	72851	55502.82
2965925	chr3	rs11128865	17845257	T	C	0.981	0.982	0.983	-0.0620988329318545	0.0337	0.06524	51229	73651	56223.35
2956826	chr3	rs11128866	17845343	C	T	0.982	0.983	0.994	-0.0562000496881991	0.0341	0.09907	50473	72851	55502.82
2961714	chr3	rs11128867	17845501	A	G	0.982	0.983	0.994	-0.0562000496881991	0.0341	0.09913	50473	72851	55502.82
2967274	chr3	rs11128868	17845743	T	C	0.982	0.983	0.994	-0.0561048513847726	0.0341	0.09971	50473	72851	55502.82
2955952	chr3	rs11128869	17845809	A	G	0.983	0.983	0.994	-0.0484972070855493	0.0354	0.1714	49302	71570	54310.03
2958992	chr3	rs11128870	17845916	T	C	0.982	0.983	0.994	-0.0561048513847726	0.0341	0.09987	50473	72851	55502.82
2965452	chr3	rs61601581	17845982	C	T	0.982	0.983	0.994	-0.0561048513847726	0.0341	0.1001	50473	72851	55502.82
2945320	chr3	rs58280814	17846134	C	T	0.982	0.983	0.992	-0.0555972801024095	0.0341	0.1031	50473	72851	55502.82
2957119	chr3	rs56777792	17846184	G	A	0.982	0.983	0.994	-0.0562000496881991	0.0341	0.09917	50473	72851	55502.82
2947650	chr3	rs60744506	17846371	G	A	0.982	0.983	0.994	-0.0561048513847726	0.0341	0.09981	50473	72851	55502.82
2954847	chr3	rs112798970	17846774	C	T	0.982	0.983	0.993	-0.0562952570552056	0.0341	0.09916	50473	72851	55502.82
2952833	chr3	rs141214246	17847086	A	G	0.966	0.964	0.79	0.0087020272939009	0.0266	0.7448	53386	77258	58749.13
2952586	chr3	rs17044050	17847216	G	T	0.982	0.983	0.994	-0.0559990861201021	0.0341	0.1004	50473	72851	55502.82
2950300	chr3	rs73168763	17847275	A	G	0.982	0.983	0.994	-0.0562000496881991	0.0341	0.09952	50473	72851	55502.82
2950043	chr3	rs17200923	17847427	T	C	0.983	0.983	0.994	-0.0482977854077521	0.0354	0.1727	49302	71570	54310.03
2963572	chr3	rs111389064	17847741	C	T	0.982	0.983	0.992	-0.0480039732984809	0.0343	0.161	50473	72851	55502.82
2969084	chr3	rs9813309	17847771	T	C	0.024	0.0254	0.785	-0.0605996221289296	0.0313	0.05257	53150	77025	58514.64
2945241	chr3	rs115291830	17847824	G	T	0.983	0.983	0.994	-0.0486021818392175	0.0354	0.1707	49302	71570	54310.03
2953265	chr3	rs17044053	17847882	G	A	0.982	0.983	0.993	-0.0488016642355575	0.0343	0.1549	50473	72851	55502.82
2971188	chr3	rs17044054	17848003	T	C	0.982	0.983	0.994	-0.0561048513847726	0.0341	0.09991	50473	72851	55502.82
2948101	chr3	rs111910352	17848010	A	T	0.982	0.983	0.994	-0.0561048513847726	0.0341	0.09992	50473	72851	55502.82
2969529	chr3	rs11927436	17848067	C	T	0.982	0.983	0.994	-0.0544033888793865	0.0341	0.1107	50473	72851	55502.82
2962221	chr3	rs11916141	17848281	T	C	0.982	0.983	0.994	-0.0559990861201021	0.0341	0.1004	50473	72851	55502.82
2950351	chr3	rs76163281	17848369	C	G	0.978	0.979	0.875	-0.0309026047398165	0.0318	0.3321	53170	77020	58522.67
2959595	chr3	rs11927611	17848435	G	A	0.982	0.983	0.994	-0.0562000496881991	0.0341	0.09957	50473	72851	55502.82
2952550	chr3	rs148028622	17848460	G	A	0.987	0.987	0.832	-0.0623968162257107	0.0475	0.1892	39462	57764	43427.96
2946210	chr3	rs7620425	17848474	A	G	0.133	0.138	0.823	-0.0561048513847726	0.0139	5.431e-05	53386	77258	58749.13
2970192	chr3	rs112311536	17848632	C	T	0.934	0.934	0.8	0.0341018649449722	0.0195	0.08027	53386	77258	58749.13
2963114	chr3	rs17200930	17848865	T	C	0.983	0.983	0.994	-0.046400022834317	0.0354	0.1897	49302	71570	54310.03
2965985	chr3	rs17200937	17848923	C	T	0.983	0.983	0.995	-0.0467981495486393	0.0355	0.1872	48981	71433	54117.99
2948505	chr3	rs6772619	17849539	C	A	0.982	0.983	0.994	-0.0559990861201021	0.0341	0.1005	50473	72851	55502.82
2970499	chr3	rs919562	17849789	G	A	0.505	0.516	0.998	-0.0513038207587421	0.0086	2.644e-09	53386	77258	58749.13
2956626	chr3	rs6780341	17849947	A	G	0.982	0.983	0.994	-0.0562000496881991	0.0341	0.09944	50473	72851	55502.82
2948318	chr3	rs79923071	17850432	G	C	0.982	0.982	0.991	-0.0540022233826842	0.0341	0.1134	50473	72851	55502.82
2964335	chr3	rs114290949	17851183	T	A	0.983	0.983	0.994	-0.0480039732984809	0.0355	0.1761	49302	71570	54310.03
2947513	chr3	rs2033379	17851238	A	G	0.504	0.515	1.0	-0.0509986009718156	0.0086	3.166e-09	53386	77258	58749.13
2964359	chr3	rs2033378	17851402	G	A	0.522	0.532	0.997	-0.0484027392281675	0.0086	1.977e-08	53386	77258	58749.13
2950336	chr3	rs11925066	17851456	C	T	0.982	0.983	0.994	-0.0562952570552056	0.0341	0.09897	50473	72851	55502.82
2958717	chr3	rs11925145	17851505	G	A	0.983	0.983	0.994	-0.0476997588774203	0.0354	0.1781	49302	71570	54310.03
2966604	chr3	rs17200944	17852126	C	T	0.983	0.983	0.994	-0.0484972070855493	0.0355	0.1715	49302	71570	54310.03
2971127	chr3	rs11128871	17852536	G	T	0.52	0.53	0.997	-0.0482977854077521	0.0086	2.184e-08	53386	77258	58749.13
2970379	chr3	rs56105508	17852886	G	C	0.889	0.886	0.817	0.0295976364389436	0.0151	0.05014	53386	77258	58749.13
2948635	chr3	rs12495352	17852921	G	A	0.52	0.53	0.997	-0.0484972070855493	0.0086	1.868e-08	53386	77258	58749.13
2964218	chr3	rs6785982	17853034	C	G	0.982	0.983	0.994	-0.0579999442979887	0.0342	0.09047	50027	72192	54977.83
2945906	chr3	rs6793958	17853056	T	C	0.982	0.983	0.994	-0.0577032681284449	0.0342	0.09191	50027	72192	54977.83
2947938	chr3	rs6794148	17853269	T	C	0.982	0.983	0.994	-0.0577986187273719	0.0343	0.09155	50027	72192	54977.83
2970468	chr3	rs58494604	17853367	G	A	0.838	0.84	0.941	-0.0135007260538548	0.012	0.2628	53386	77258	58749.13
2964723	chr3	rs58042633	17853614	A	C	0.982	0.983	0.994	-0.0579045745015309	0.0342	0.09062	50027	72192	54977.83
2965265	chr3	rs112019387	17853705	G	A	0.982	0.983	0.993	-0.0575973336805821	0.0342	0.09259	50027	72192	54977.83
2962845	chr3	rs73168777	17854218	G	A	0.982	0.983	0.994	-0.0553964376203783	0.0341	0.1049	50473	72851	55502.82
2957375	chr3	rs17044072	17854497	T	C	0.981	0.982	0.985	-0.0606952493104976	0.0331	0.06687	52276	75439	57536.78
2952121	chr3	rs114147886	17854598	A	G	0.975	0.975	0.766	-0.050104527566688	0.0314	0.1106	52344	75919	57599.36
2956966	chr3	rs17273111	17855181	G	A	0.506	0.517	1.0	-0.0523991687992084	0.0086	1.156e-09	53386	77258	58749.13
2962644	chr3	rs4908942	17855717	T	C	0.506	0.517	1.0	-0.0523991687992084	0.0086	1.181e-09	53386	77258	58749.13
2951550	chr3	rs4908978	17855732	G	C	0.506	0.517	1.0	-0.0523991687992084	0.0086	1.183e-09	53386	77258	58749.13
2949586	chr3	rs80188462	17855861	C	A	0.973	0.972	0.782	0.0108014536938559	0.0302	0.7202	53321	77197	58686.2
2971105	chr3	rs13062642	17856113	G	A	0.506	0.517	1.0	-0.0525045539821493	0.0086	1.051e-09	53386	77258	58749.13
2951400	chr3	rs12485989	17856509	G	A	0.745	0.743	0.922	0.0228958774769045	0.0103	0.02645	53386	77258	58749.13
2960974	chr3	rs12492361	17856532	A	G	0.744	0.742	0.922	0.0223972974420383	0.0103	0.02986	53386	77258	58749.13
2962035	chr3	rs6804677	17856693	T	C	0.51	0.522	0.995	-0.0525994101433915	0.0086	1.086e-09	53386	77258	58749.13
2970088	chr3	rs6787380	17856737	G	A	0.506	0.517	1.0	-0.0523991687992084	0.0086	1.119e-09	53386	77258	58749.13
2961245	chr3	rs6771673	17856860	G	A	0.523	0.533	0.998	-0.0499993949944177	0.0086	6.576e-09	53386	77258	58749.13
2952400	chr3	rs4908979	17857132	T	A	0.505	0.517	1.0	-0.0525994101433915	0.0086	9.743e-10	53386	77258	58749.13
2962683	chr3	rs4908980	17857192	G	A	0.131	0.137	0.833	-0.0605996221289296	0.0139	1.268e-05	53386	77258	58749.13
2947092	chr3	rs4908981	17857246	C	T	0.522	0.533	0.997	-0.050104527566688	0.0086	6.22e-09	53386	77258	58749.13
2956235	chr3	rs2033377	17857853	T	C	0.506	0.517	1.0	-0.0525045539821493	0.0086	1.083e-09	53386	77258	58749.13
2952007	chr3	rs2033374	17858301	A	G	0.505	0.517	1.0	-0.0527996915922012	0.0086	8.31e-10	53386	77258	58749.13
2948016	chr3	rs146161644	17858425	G	A	0.983	0.984	0.994	-0.0509986009718156	0.0357	0.1528	49092	71364	54102.1
2970901	chr3	rs2033373	17858444	T	C	0.505	0.517	1.0	-0.0527048164320283	0.0086	9.083e-10	53386	77258	58749.13
2967137	chr3	rs28796017	17858873	C	T	0.506	0.517	1.0	-0.0525045539821493	0.0086	1.046e-09	53386	77258	58749.13
2952031	chr3	rs4450852	17859321	T	C	0.505	0.517	1.0	-0.0529051189949894	0.0086	8.309e-10	53386	77258	58749.13
2965211	chr3	rs4330281	17859366	T	C	0.505	0.517	1.0	-0.0530000131617053	0.0086	7.545e-10	53386	77258	58749.13
2952954	chr3	rs7633898	17859447	C	T	0.506	0.517	1.0	-0.0525994101433915	0.0086	9.666e-10	53386	77258	58749.13
2969545	chr3	rs4908982	17859690	T	C	0.505	0.517	1.0	-0.0529051189949894	0.0086	8.229e-10	53386	77258	58749.13
2951062	chr3	rs4908984	17859774	T	C	0.506	0.517	1.0	-0.0525994101433915	0.0086	9.704e-10	53386	77258	58749.13
2949026	chr3	rs4908985	17859855	T	C	0.505	0.517	1.0	-0.0529051189949894	0.0086	8.258e-10	53386	77258	58749.13
2945599	chr3	rs147860486	17859934	A	G	0.976	0.977	0.821	-0.0197028322758684	0.0313	0.5283	53386	77258	58749.13
2962147	chr3	rs1430898	17860211	C	T	0.983	0.984	0.993	-0.0513985630860003	0.0357	0.1496	49092	71364	54102.1
2971021	chr3	rs1430897	17860368	C	T	0.983	0.984	0.993	-0.0511985620326965	0.0357	0.152	49092	71364	54102.1
2957547	chr3	rs1430896	17860501	G	A	0.506	0.517	1.0	-0.0525994101433915	0.0086	1.032e-09	53386	77258	58749.13
2964313	chr3	rs4908986	17860659	C	G	0.506	0.517	1.0	-0.0525994101433915	0.0086	9.998e-10	53386	77258	58749.13
2971531	chr3	rs34740778	17862960	G	T	0.913	0.917	0.797	-0.0559039069452338	0.0173	0.001221	53386	77258	58749.13
2966235	chr3	rs17273139	17865429	T	G	0.983	0.984	0.992	-0.0527048164320283	0.0357	0.1397	49092	71364	54102.1
2969236	chr3	rs114463826	17866353	G	T	0.984	0.984	0.845	-0.0092022107647994	0.0456	0.8393	34706	52138	39043.47
2968209	chr3	rs7611590	17866399	C	G	0.523	0.534	0.998	-0.0497050825796673	0.0086	7.779e-09	53386	77258	58749.13
2953099	chr3	rs12486574	17867197	C	T	0.968	0.967	0.916	0.0355022698424966	0.0254	0.1619	53386	77258	58749.13
2963016	chr3	rs6780932	17867258	C	T	0.523	0.534	0.998	-0.0499047851286405	0.0086	7.193e-09	53386	77258	58749.13
2965440	chr3	rs10510480	17868000	T	C	0.898	0.9	0.977	-0.0203966036652218	0.0144	0.1576	53386	77258	58749.13
2971673	chr3	rs1430895	17868679	C	T	0.506	0.518	1.0	-0.053200374867981	0.0086	6.265e-10	53386	77258	58749.13
2945672	chr3	rs1430894	17868759	C	T	0.506	0.517	1.0	-0.0532952970582236	0.0086	6.154e-10	53386	77258	58749.13
2950798	chr3	rs56272717	17871158	C	G	0.906	0.903	0.846	0.0088011559530687	0.016	0.5822	53386	77258	58749.13
2964717	chr3	rs6794859	17871247	C	T	0.524	0.534	0.999	-0.0492007484476219	0.0086	1.109e-08	53386	77258	58749.13
2967844	chr3	rs6577597	17871326	A	G	0.506	0.517	1.0	-0.053200374867981	0.0086	6.18e-10	53386	77258	58749.13
2965172	chr3	rs6802932	17871669	T	A	0.525	0.536	0.997	-0.0490957108440633	0.0086	1.239e-08	53386	77258	58749.13
2957660	chr3	rs114918401	17872069	G	T	0.976	0.975	0.771	-0.0540022233826842	0.0317	0.08851	52344	75919	57599.36
2954215	chr3	rs115354040	17872497	T	C	0.987	0.987	0.967	-0.0078003437327339	0.0462	0.8655	38878	57429	43293.06
2968340	chr3	rs2337387	17873650	G	A	0.506	0.518	1.0	-0.0529051189949894	0.0086	8.117e-10	53386	77258	58749.13
2965432	chr3	rs1004307	17875194	G	C	0.523	0.534	0.999	-0.0497050825796673	0.0086	7.938e-09	53386	77258	58749.13
2967862	chr3	rs77186826	17875756	C	T	0.984	0.983	0.677	0.0358978909969844	0.0419	0.391	53065	77024	58478.45
2962776	chr3	rs139267848	17876401	C	T	0.983	0.984	0.991	-0.05519563546795	0.0357	0.1222	49092	71364	54102.1
2954069	chr3	rs111593175	17876436	G	A	0.963	0.963	0.833	-0.0289037168568363	0.0252	0.2505	52307	74735	57294.48
2947596	chr3	rs17200979	17877828	G	T	0.511	0.522	0.998	-0.050798679887367	0.0086	3.788e-09	53386	77258	58749.13
2963325	chr3	rs144074312	17880714	T	C	0.983	0.984	0.99	-0.0562000496881991	0.0358	0.116	49092	71364	54102.1
2952993	chr3	rs111622596	17881295	G	A	0.986	0.985	0.723	0.100903598340866	0.0487	0.03827	41406	58048	45052.63
2964707	chr3	rs113316208	17882022	G	T	0.986	0.985	0.719	0.101201880508967	0.0489	0.03858	41406	58048	45052.63
2948877	chr3	rs930147	17882489	G	A	0.983	0.984	0.989	-0.0561048513847726	0.0358	0.1169	49092	71364	54102.1
2957219	chr3	rs4243834	17882668	G	T	0.523	0.534	0.995	-0.050104527566688	0.0086	6.803e-09	53386	77258	58749.13
2965243	chr3	rs73038214	17884043	C	A	0.823	0.825	0.933	-0.0138961051921114	0.0117	0.2343	53386	77258	58749.13
2966558	chr3	rs114338792	17884524	C	T	0.986	0.985	0.684	-0.0104039337153929	0.0459	0.8202	49089	71721	54123.88
2961265	chr3	rs17200993	17885076	C	G	0.984	0.983	0.678	0.0377966226945664	0.0417	0.3647	53065	77024	58478.45
2949912	chr3	rs184728274	17885409	A	G	0.987	0.987	0.826	-0.0638027918527484	0.0501	0.2026	37432	53764	41057.34
2963197	chr3	rs7632834	17886678	T	C	0.501	0.512	0.993	-0.0519988063604998	0.0086	1.822e-09	53386	77258	58749.13
2963083	chr3	rs9862290	17886959	C	T	0.518	0.529	0.992	-0.0484027392281675	0.0086	2.171e-08	53386	77258	58749.13
2958181	chr3	rs114911412	17887164	G	A	0.983	0.984	0.982	-0.0575973336805821	0.036	0.1092	49092	71364	54102.1
2969496	chr3	rs186906089	17887247	G	C	0.982	0.98	0.711	0.134303594399973	0.0382	0.0004443	52536	75467	57647.92
2967573	chr3	rs116363181	17887537	G	A	0.983	0.984	0.986	-0.0579999442979887	0.0358	0.1058	49092	71364	54102.1
2949989	chr3	rs4908988	17887988	A	G	0.518	0.528	0.986	-0.048203336386541	0.0087	2.65e-08	53386	77258	58749.13
2956191	chr3	rs1430904	17888256	C	G	0.518	0.529	0.985	-0.0486966685402845	0.0087	2.002e-08	53386	77258	58749.13
2968104	chr3	rs76095814	17889589	A	G	0.985	0.985	0.834	-0.0078003437327339	0.0427	0.8547	45078	66512	50176.35
2948898	chr3	rs17044097	17889751	C	T	0.983	0.983	0.979	-0.0513985630860003	0.0355	0.1477	49642	71987	54684.49
2948161	chr3	rs17044102	17889839	G	A	0.983	0.983	0.977	-0.0542027860143161	0.0355	0.1265	49701	72230	54779.44
2947925	chr3	rs75187222	17890087	G	A	0.983	0.984	0.978	-0.050903896528528	0.0357	0.1532	49701	72230	54779.44
2945531	chr3	rs10510481	17890165	A	T	0.983	0.984	0.978	-0.0505987987633697	0.0356	0.1558	49701	72230	54779.44
2948772	chr3	rs78996412	17890224	A	G	0.983	0.984	0.978	-0.0507039943747058	0.0357	0.1547	49701	72230	54779.44
2955194	chr3	rs113110385	17890524	T	C	0.983	0.983	0.977	-0.0478046499481398	0.0356	0.1794	49701	72230	54779.44
2958250	chr3	rs76157256	17890615	C	G	0.982	0.983	0.946	-0.0467038420537432	0.035	0.1825	50528	72593	55398.41
2967664	chr3	rs62238421	17890813	G	C	0.974	0.974	0.73	0.0072039888485025	0.032	0.823	52841	75249	57900.31
2960609	chr3	rs148251009	17890945	G	A	0.973	0.975	0.822	-0.0944975101098114	0.0298	0.001528	53316	77188	58679.13
2960138	chr3	rs9859223	17891041	C	T	0.75	0.748	0.747	0.023198814502523	0.0115	0.04429	53386	77258	58749.13
2950544	chr3	rs114077145	17892058	T	C	0.986	0.986	0.778	0.0387975467079122	0.0537	0.4697	33719	45665	36488.47
2950393	chr3	rs62238423	17892165	C	T	0.934	0.935	0.824	-0.020498669477346	0.0192	0.285	53386	77258	58749.13
2961758	chr3	rs62238424	17892242	C	A	0.933	0.934	0.823	-0.0188974371044634	0.0191	0.3231	53386	77258	58749.13
2961964	chr3	rs34580836	17892417	G	T	0.914	0.914	0.929	-0.0125990355765152	0.0159	0.4277	53386	77258	58749.13
2947781	chr3	rs6577599	17892481	A	G	0.343	0.34	0.937	0.0199006617063362	0.0094	0.0342	53386	77258	58749.13
2971320	chr3	rs115849189	17893696	C	T	0.983	0.982	0.809	0.0142973047008244	0.0388	0.7128	46538	68651	51697.22
2945573	chr3	rs62238425	17893753	A	C	0.933	0.933	0.826	-0.0159972768350078	0.019	0.4008	53386	77258	58749.13
2964337	chr3	rs62238426	17894029	G	C	0.933	0.934	0.826	-0.0166986496230515	0.019	0.3811	53386	77258	58749.13
2957191	chr3	rs114484199	17895857	G	A	0.948	0.948	0.793	-0.021203207651103	0.0219	0.3324	53386	77258	58749.13
2961223	chr3	rs13061984	17896837	A	T	0.906	0.906	0.917	-0.007296555232638	0.0153	0.6364	53386	77258	58749.13
2954641	chr3	rs147003987	17897181	G	A	0.98	0.98	0.677	0.0069954745123864	0.038	0.8534	53386	77258	58749.13
2950223	chr3	rs6577600	17897555	A	G	0.46	0.457	0.937	0.0223972974420383	0.0089	0.01213	53386	77258	58749.13
2951674	chr3	rs35703783	17897736	G	A	0.906	0.906	0.918	-0.007095110875924	0.0153	0.6423	53386	77258	58749.13
2969737	chr3	rs115486733	17903123	A	G	0.982	0.982	0.719	0.0036034995896235	0.0399	0.9278	49836	70254	54555.47
2955493	chr3	rs1594432	17904012	T	C	0.494	0.489	0.932	0.0273038345273452	0.0089	0.002209	53386	77258	58749.13
2963069	chr3	rs62238430	17904535	A	G	0.92	0.922	0.854	-0.021101069908054	0.0173	0.2223	53386	77258	58749.13
2948122	chr3	rs56326543	17905183	T	C	0.674	0.677	0.972	-0.0203047533403643	0.0093	0.02971	53386	77258	58749.13
2972209	chr3	rs2217481	17905407	T	C	0.674	0.677	0.973	-0.01999864650669	0.0093	0.03191	53386	77258	58749.13
2960407	chr3	rs13089217	17906006	G	A	0.913	0.913	0.952	-0.0164953025291975	0.0156	0.2923	53386	77258	58749.13
2968423	chr3	rs13089390	17906133	G	C	0.913	0.913	0.953	-0.0172987645783295	0.0156	0.2691	53386	77258	58749.13
2962493	chr3	rs9310534	17906419	A	G	0.674	0.677	0.974	-0.0202027073175195	0.0093	0.02995	53386	77258	58749.13
2971665	chr3	rs1019848	17906526	A	G	0.631	0.637	0.971	-0.0252049938352247	0.0091	0.005442	53386	77258	58749.13
2948915	chr3	rs4908989	17907120	T	C	0.544	0.55	0.974	-0.0285949668801128	0.0088	0.001084	53386	77258	58749.13
2948843	chr3	rs4908990	17908548	A	G	0.673	0.677	0.976	-0.0202027073175195	0.0093	0.03002	53386	77258	58749.13
2945714	chr3	rs13087154	17909190	T	A	0.944	0.946	0.838	-0.0176956485356892	0.0205	0.3874	53386	77258	58749.13
2953858	chr3	rs12489702	17911539	C	T	0.913	0.913	0.962	-0.017502275136142	0.0156	0.2621	53386	77258	58749.13
2952655	chr3	rs117886126	17911602	G	A	0.985	0.985	0.778	0.0184978548821194	0.0502	0.7131	36048	48330	38961.7
2967564	chr3	rs12489764	17911614	G	C	0.913	0.913	0.962	-0.0171970248285215	0.0156	0.2698	53386	77258	58749.13
2963717	chr3	rs1864591	17911823	C	G	0.544	0.55	0.978	-0.0278029446620889	0.0087	0.001453	53386	77258	58749.13
2947238	chr3	rs2116097	17912087	A	G	0.545	0.55	0.98	-0.0278029446620889	0.0087	0.001463	53386	77258	58749.13
2961161	chr3	rs67712814	17912181	T	G	0.913	0.913	0.963	-0.0171970248285215	0.0156	0.2682	53386	77258	58749.13
2959450	chr3	rs12493277	17915113	G	A	0.913	0.913	0.967	-0.0172987645783295	0.0155	0.265	53386	77258	58749.13
2950018	chr3	rs6784611	17916665	A	G	0.544	0.55	0.983	-0.0275973271921043	0.0087	0.001552	53386	77258	58749.13
2970717	chr3	rs2337386	17918043	C	G	0.544	0.55	0.985	-0.0277001306422786	0.0087	0.00149	53386	77258	58749.13
2963270	chr3	rs35513271	17918176	A	G	0.913	0.913	0.969	-0.0176040459483609	0.0155	0.2553	53386	77258	58749.13
2951785	chr3	rs80151580	17919204	G	C	0.954	0.955	0.856	0.0004998750416509	0.0223	0.9818	53386	77258	58749.13
2960871	chr3	rs12638630	17919422	C	T	0.674	0.677	0.983	-0.0196008476550609	0.0093	0.03441	53386	77258	58749.13
2950918	chr3	rs35995641	17919511	C	T	0.941	0.941	0.974	-0.0277001306422786	0.0185	0.1341	53386	77258	58749.13
2953423	chr3	rs75170411	17920396	A	C	0.972	0.972	0.958	0.00730326611012	0.027	0.7869	52493	75664	57604.43
2966832	chr3	rs9880185	17921776	T	G	0.544	0.55	0.989	-0.0275973271921043	0.0087	0.001508	53386	77258	58749.13
2971094	chr3	rs17201014	17923131	T	G	0.958	0.959	0.86	0.0110981866660334	0.0232	0.6342	53027	76178	58210.26
2961975	chr3	rs6793262	17923381	T	G	0.544	0.55	0.99	-0.0278029446620889	0.0087	0.001375	53386	77258	58749.13
2959236	chr3	rs114575417	17923429	A	G	0.985	0.985	0.773	0.0178006246255066	0.0503	0.7241	36048	48330	38961.7
2959679	chr3	rs62238431	17924129	G	A	0.932	0.934	0.98	-0.0189993500097828	0.0173	0.2729	53386	77258	58749.13
2962997	chr3	rs56190017	17925185	G	C	0.961	0.961	0.925	-0.040197189751413	0.0232	0.08314	53386	77258	58749.13
2962108	chr3	rs35366194	17928619	G	A	0.955	0.956	0.844	-0.0285949668801128	0.0225	0.2046	53386	77258	58749.13
2949754	chr3	rs17044114	17928994	A	G	0.931	0.934	0.984	-0.0185000759845861	0.0173	0.2849	53386	77258	58749.13
2966113	chr3	rs1346885	17930444	A	G	0.604	0.609	0.988	-0.0217958123704574	0.0089	0.01382	53386	77258	58749.13
2961288	chr3	rs115630522	17930897	T	C	0.957	0.957	0.862	0.0063001125484799	0.0229	0.7836	53027	76178	58210.26
2947057	chr3	rs7648933	17931853	T	G	0.93	0.933	0.987	-0.0182047046548463	0.0171	0.2897	53386	77258	58749.13
2965220	chr3	rs9819634	17933064	G	A	0.674	0.677	0.986	-0.0196008476550609	0.0093	0.0344	53386	77258	58749.13
2959991	chr3	rs1430884	17934215	C	A	0.544	0.55	0.989	-0.0277001306422786	0.0087	0.001457	53386	77258	58749.13
2969715	chr3	rs4908991	17934292	A	G	0.674	0.677	0.986	-0.0194988734340555	0.0093	0.03529	53386	77258	58749.13
2967226	chr3	rs12492404	17935301	T	A	0.932	0.934	0.988	-0.0188974371044634	0.0173	0.2747	53386	77258	58749.13
2947779	chr3	rs56809691	17936945	T	C	0.931	0.933	0.99	-0.021101069908054	0.0172	0.2189	53386	77258	58749.13
2959757	chr3	rs6577601	17937233	T	C	0.549	0.555	0.99	-0.0300984478240329	0.0087	0.000539	53386	77258	58749.13
2944984	chr3	rs4908944	17937495	G	C	0.549	0.555	0.99	-0.0299026613543135	0.0087	0.0005967	53386	77258	58749.13
2945955	chr3	rs919560	17937685	A	C	0.93	0.933	0.991	-0.0182963622831166	0.0171	0.2835	53386	77258	58749.13
2956192	chr3	rs919561	17937875	G	A	0.931	0.933	0.992	-0.021101069908054	0.0172	0.2192	53386	77258	58749.13
2965189	chr3	rs151086687	17938411	G	A	0.985	0.985	0.702	0.0080971295874548	0.0565	0.8867	31150	40333	33191.41
2950137	chr3	rs73160161	17938498	A	C	0.931	0.933	0.993	-0.021101069908054	0.0172	0.219	53386	77258	58749.13
2947255	chr3	rs10510482	17938729	A	C	0.931	0.934	0.992	-0.019294956182969	0.0172	0.2624	53386	77258	58749.13
2965079	chr3	rs13059889	17938757	G	A	0.941	0.941	0.981	-0.0282965991551138	0.0184	0.1232	53386	77258	58749.13
2959561	chr3	rs137915682	17939644	A	G	0.93	0.933	0.994	-0.0185000759845861	0.0171	0.2784	53386	77258	58749.13
2954164	chr3	rs6804191	17939681	C	T	0.549	0.555	0.991	-0.0289037168568363	0.0087	0.00089	53386	77258	58749.13
2959979	chr3	rs12053996	17940600	C	T	0.678	0.682	0.988	-0.021101069908054	0.0093	0.02322	53386	77258	58749.13
2961610	chr3	rs62238439	17940628	T	A	0.93	0.933	0.995	-0.0183982139464423	0.0171	0.2819	53386	77258	58749.13
2947351	chr3	rs7616329	17940927	T	C	0.548	0.555	0.991	-0.029202265808213	0.0087	0.0007703	53386	77258	58749.13
2967786	chr3	rs11128872	17941042	T	C	0.93	0.933	0.995	-0.0183982139464423	0.0171	0.2824	53386	77258	58749.13
2971116	chr3	rs73040214	17941365	A	C	0.952	0.952	0.811	-0.0355028330426552	0.0223	0.1106	53386	77258	58749.13
2964885	chr3	rs1430885	17941618	C	A	0.678	0.682	0.988	-0.021101069908054	0.0093	0.02311	53386	77258	58749.13
2949234	chr3	rs78677607	17941741	G	A	0.985	0.984	0.848	0.06879818587027	0.0413	0.09579	45715	66679	50722.64
2944832	chr3	rs1430886	17941783	A	C	0.678	0.681	0.988	-0.0213972981080803	0.0093	0.02108	53386	77258	58749.13
2962202	chr3	rs1430887	17941914	C	T	0.549	0.555	0.991	-0.0297996312385195	0.0087	0.0006047	53386	77258	58749.13
2950812	chr3	rs17273209	17942100	C	T	0.678	0.681	0.988	-0.0213972981080803	0.0093	0.02101	53386	77258	58749.13
2949749	chr3	rs1430888	17942571	G	A	0.931	0.933	0.995	-0.021101069908054	0.0172	0.2199	53386	77258	58749.13
2966484	chr3	rs7648659	17942775	G	A	0.931	0.933	0.995	-0.0209989425960583	0.0172	0.221	53386	77258	58749.13
2968784	chr3	rs7648673	17942841	G	A	0.931	0.933	0.995	-0.0209989425960583	0.0172	0.2211	53386	77258	58749.13
2951646	chr3	rs6807591	17943133	G	A	0.931	0.933	0.995	-0.021101069908054	0.0172	0.22	53386	77258	58749.13
2961638	chr3	rs6807682	17943200	G	C	0.931	0.933	0.995	-0.0209989425960583	0.0172	0.221	53386	77258	58749.13
2957260	chr3	rs76789761	17943548	A	T	0.931	0.934	0.995	-0.0193969096107316	0.0172	0.259	53386	77258	58749.13
2944895	chr3	rs2337385	17943600	T	A	0.549	0.555	0.991	-0.0299026613543135	0.0087	0.0005792	53386	77258	58749.13
2955198	chr3	rs59512949	17943687	C	T	0.931	0.933	0.994	-0.0212951405401588	0.0172	0.2139	53386	77258	58749.13
2959787	chr3	rs60127976	17943862	A	G	0.931	0.933	0.995	-0.0209989425960583	0.0172	0.2206	53386	77258	58749.13
2966998	chr3	rs73040220	17943929	A	G	0.961	0.961	0.869	-0.0081027387031859	0.0238	0.7325	53386	77258	58749.13
2964217	chr3	rs34841152	17944006	T	C	0.94	0.941	0.986	-0.0286978729475453	0.0183	0.1172	53386	77258	58749.13
2958009	chr3	rs61347883	17944057	T	A	0.931	0.933	0.995	-0.0209989425960583	0.0172	0.2202	53386	77258	58749.13
2955449	chr3	rs116330254	17944724	A	G	0.972	0.972	0.967	0.0058031292269501	0.0269	0.8289	52493	75664	57604.43
2961180	chr3	rs79815710	17944798	C	T	0.985	0.984	0.848	0.0654974362315006	0.0412	0.1118	45715	66679	50722.64
2969969	chr3	rs1025392	17944858	T	C	0.548	0.554	0.991	-0.0290993078252748	0.0087	0.0008192	53386	77258	58749.13
2954608	chr3	rs1025393	17944903	T	C	0.678	0.681	0.988	-0.0213972981080803	0.0093	0.02114	53386	77258	58749.13
2970918	chr3	rs66910329	17944920	A	G	0.94	0.941	0.986	-0.0285949668801128	0.0183	0.1186	53386	77258	58749.13
2947309	chr3	rs7626959	17945791	A	G	0.931	0.933	0.995	-0.0168003386783461	0.0171	0.3257	53386	77258	58749.13
2957506	chr3	rs7631890	17945870	T	C	0.931	0.933	0.995	-0.0168003386783461	0.0171	0.3259	53386	77258	58749.13
2968032	chr3	rs7629195	17945938	A	C	0.931	0.933	0.995	-0.0168003386783461	0.0171	0.3261	53386	77258	58749.13
2958504	chr3	rs4908993	17945950	G	C	0.678	0.681	0.988	-0.0213972981080803	0.0093	0.021	53386	77258	58749.13
2971259	chr3	rs7632154	17946167	T	C	0.931	0.933	0.995	-0.0168003386783461	0.0171	0.3263	53386	77258	58749.13
2962047	chr3	rs7629458	17946197	A	G	0.931	0.933	0.995	-0.0168003386783461	0.0171	0.3263	53386	77258	58749.13
2952306	chr3	rs74413011	17946450	C	T	0.931	0.933	0.995	-0.0168003386783461	0.0171	0.3253	53386	77258	58749.13
2966016	chr3	rs62238453	17946895	A	G	0.931	0.933	0.995	-0.0168003386783461	0.0171	0.3263	53386	77258	58749.13
2955742	chr3	rs736262	17947362	G	A	0.549	0.555	0.991	-0.0290993078252748	0.0087	0.0008064	53386	77258	58749.13
2964084	chr3	rs62238454	17947498	C	T	0.931	0.933	0.995	-0.0168003386783461	0.0171	0.3266	53386	77258	58749.13
2957988	chr3	rs1430889	17947876	C	T	0.931	0.933	0.995	-0.0168003386783461	0.0171	0.3281	53386	77258	58749.13
2945042	chr3	rs12496025	17948451	C	T	0.931	0.933	0.995	-0.0162005226717083	0.0171	0.3451	53386	77258	58749.13
2958631	chr3	rs12486591	17948491	T	C	0.931	0.933	0.995	-0.0159972768350078	0.0171	0.3507	53386	77258	58749.13
2961623	chr3	rs62238455	17949022	T	A	0.931	0.933	0.995	-0.0168003386783461	0.0171	0.328	53386	77258	58749.13
2950422	chr3	rs28404619	17949061	G	C	0.678	0.681	0.989	-0.0212951405401588	0.0093	0.02139	53386	77258	58749.13
2946948	chr3	rs36078449	17949197	C	T	0.941	0.941	0.988	-0.0292949370570243	0.0183	0.1095	53386	77258	58749.13
2957638	chr3	rs9821325	17949229	T	C	0.189	0.192	0.851	-0.0202027073175195	0.0119	0.08796	53386	77258	58749.13
2951440	chr3	rs62238456	17949293	C	T	0.931	0.933	0.995	-0.0162005226717083	0.0171	0.3457	53386	77258	58749.13
2951758	chr3	rs12497091	17949800	G	T	0.931	0.933	0.995	-0.0159972768350078	0.0171	0.3509	53386	77258	58749.13
2952506	chr3	rs12497051	17949876	C	G	0.931	0.933	0.996	-0.0160988945897493	0.0171	0.3486	53386	77258	58749.13
2968228	chr3	rs12492931	17950027	C	T	0.931	0.933	0.996	-0.0159972768350078	0.0171	0.3495	53386	77258	58749.13
2968007	chr3	rs12496339	17950107	T	C	0.931	0.933	0.995	-0.0159972768350078	0.0171	0.3502	53386	77258	58749.13
2970789	chr3	rs12493003	17950128	G	A	0.931	0.933	0.995	-0.0159972768350078	0.0171	0.3512	53386	77258	58749.13
2965561	chr3	rs62238457	17950327	C	T	0.931	0.933	0.995	-0.0160988945897493	0.0171	0.3468	53386	77258	58749.13
2964107	chr3	rs76317536	17950889	C	T	0.978	0.978	0.752	0.0202045073158995	0.0345	0.5584	52434	75421	57509.48
2945484	chr3	rs62238459	17950938	T	A	0.931	0.933	0.995	-0.0160988945897493	0.0171	0.3483	53386	77258	58749.13
2964947	chr3	rs62240160	17951049	C	T	0.931	0.933	0.995	-0.0159972768350078	0.0171	0.3496	53386	77258	58749.13
2965960	chr3	rs74695601	17951468	T	A	0.931	0.933	0.995	-0.0163021610829842	0.0171	0.3428	53386	77258	58749.13
2971777	chr3	rs56225566	17952274	T	A	0.678	0.681	0.989	-0.0214994661132367	0.0093	0.02013	53386	77258	58749.13
2965531	chr3	rs62240161	17952553	C	T	0.931	0.933	0.994	-0.0163021610829842	0.0171	0.341	53386	77258	58749.13
2952774	chr3	rs62240162	17952979	C	T	0.931	0.933	0.995	-0.0159972768350078	0.0171	0.3492	53386	77258	58749.13
2968398	chr3	rs62240163	17953000	T	C	0.931	0.933	0.995	-0.0159972768350078	0.0171	0.3487	53386	77258	58749.13
2948597	chr3	rs9814726	17953353	T	A	0.585	0.59	0.957	-0.0267958227871631	0.0089	0.002687	53386	77258	58749.13
2945964	chr3	rs62240164	17953929	A	T	0.931	0.933	0.995	-0.0162005226717083	0.0171	0.3437	53386	77258	58749.13
2956099	chr3	rs62240165	17953955	C	T	0.931	0.933	0.993	-0.015895669405385	0.0171	0.3533	53386	77258	58749.13
2971254	chr3	rs62240166	17953978	T	A	0.931	0.933	0.995	-0.0162005226717083	0.0171	0.3439	53386	77258	58749.13
2949934	chr3	rs78435155	17954083	A	G	0.972	0.972	0.963	0.0089993837968006	0.027	0.7404	52493	75664	57604.43
2968460	chr3	rs1346886	17954907	A	G	0.606	0.612	0.993	-0.0229002198863326	0.0089	0.00975	53386	77258	58749.13
2965009	chr3	rs62240167	17955432	A	G	0.931	0.933	0.995	-0.0160988945897493	0.0171	0.3457	53386	77258	58749.13
2947441	chr3	rs62240168	17955472	G	T	0.931	0.933	0.995	-0.0163021610829842	0.0171	0.342	53386	77258	58749.13
2945596	chr3	rs1430890	17955677	C	T	0.676	0.679	0.991	-0.0197028322758684	0.0092	0.03322	53386	77258	58749.13
2962833	chr3	rs13320315	17955863	A	G	0.676	0.679	0.991	-0.0198048272985997	0.0092	0.03221	53386	77258	58749.13
2964653	chr3	rs1430891	17956410	T	C	0.546	0.553	0.994	-0.027998320426861	0.0087	0.001262	53386	77258	58749.13
2965486	chr3	rs62240169	17956514	C	A	0.931	0.933	0.994	-0.0160988945897493	0.0171	0.3488	53386	77258	58749.13
2946533	chr3	rs62240170	17956521	G	A	0.931	0.933	0.995	-0.0163021610829842	0.0171	0.3406	53386	77258	58749.13
2955765	chr3	rs139837536	17956524	A	G	0.986	0.986	0.775	0.0164047040252769	0.0536	0.76	33781	45420	36435.13
2954228	chr3	rs75074131	17956842	A	G	0.932	0.934	0.994	-0.0185000759845861	0.0172	0.282	53386	77258	58749.13
2962306	chr3	rs34620069	17956879	T	A	0.94	0.941	0.991	-0.0289963604415917	0.0183	0.1119	53386	77258	58749.13
2949311	chr3	rs35596310	17957112	T	G	0.941	0.941	0.991	-0.0289037168568363	0.0183	0.1132	53386	77258	58749.13
2964354	chr3	rs62240171	17957249	A	G	0.932	0.934	0.994	-0.0185000759845861	0.0172	0.2827	53386	77258	58749.13
2945326	chr3	rs62240172	17957265	A	T	0.931	0.933	0.995	-0.0160988945897493	0.0171	0.347	53386	77258	58749.13
2948658	chr3	rs1430892	17957490	C	T	0.931	0.933	0.994	-0.015895669405385	0.0171	0.3521	53386	77258	58749.13
2960395	chr3	rs144028713	17957589	A	G	0.987	0.987	0.843	0.0121953336998771	0.0483	0.8005	39484	57567	43719.98
2957280	chr3	rs13067311	17957647	C	T	0.941	0.941	0.991	-0.0289963604415917	0.0183	0.112	53386	77258	58749.13
2953947	chr3	rs1430893	17957737	C	T	0.932	0.934	0.994	-0.0182963622831166	0.0172	0.2893	53386	77258	58749.13
2954309	chr3	rs76971285	17957765	C	G	0.954	0.955	0.864	-0.004198802647333	0.0222	0.8511	53386	77258	58749.13
2945936	chr3	rs114056205	17958092	A	C	0.983	0.983	0.731	-0.004198802647333	0.0412	0.9181	47345	66118	51558.62
2946570	chr3	rs1529599	17958829	G	A	0.549	0.555	0.993	-0.0297996312385195	0.0087	0.0006034	53386	77258	58749.13
2969614	chr3	rs74848493	17959490	C	T	0.978	0.978	0.81	-0.0708946787765477	0.0331	0.03207	52841	75249	57900.31
2951125	chr3	rs12488388	17959626	C	T	0.93	0.932	0.985	-0.0151034855773182	0.0171	0.3783	53386	77258	58749.13
2969566	chr3	rs1430903	17960497	G	A	0.931	0.934	0.993	-0.0198048272985997	0.0172	0.2488	53386	77258	58749.13
2954860	chr3	rs115783094	17961257	C	T	0.981	0.981	0.839	-0.0232993336544035	0.0348	0.5029	52776	75188	57837.38
2946341	chr3	rs62240173	17961703	A	G	0.926	0.929	0.993	-0.0171970248285215	0.0166	0.2997	53386	77258	58749.13
2957052	chr3	rs62240174	17961721	A	T	0.926	0.929	0.993	-0.0176956485356892	0.0166	0.2874	53386	77258	58749.13
2958493	chr3	rs79849835	17961764	G	C	0.941	0.941	0.992	-0.026898543868701	0.0183	0.1415	53386	77258	58749.13
2970199	chr3	rs34094171	17962013	A	G	0.912	0.913	0.815	-0.0004000800213396	0.0169	0.9822	53386	77258	58749.13
2963908	chr3	rs2116099	17962314	G	A	0.695	0.699	0.975	-0.0207028323592018	0.0095	0.02937	53386	77258	58749.13
2951069	chr3	rs79722519	17962935	C	T	0.928	0.931	0.994	-0.017502275136142	0.0168	0.299	53386	77258	58749.13
2957115	chr3	rs4465971	17963069	T	C	0.544	0.55	0.996	-0.0282965991551138	0.0087	0.001095	53386	77258	58749.13
2969316	chr3	rs1346888	17963560	G	C	0.62	0.627	0.979	-0.0235962138551867	0.009	0.008518	53386	77258	58749.13
2957993	chr3	rs1346887	17963984	A	G	0.926	0.929	0.994	-0.0168003386783461	0.0166	0.3116	53386	77258	58749.13
2962092	chr3	rs5011839	17964067	T	C	0.926	0.929	0.995	-0.0172987645783295	0.0166	0.2982	53386	77258	58749.13
2950189	chr3	rs1430902	17964749	G	A	0.927	0.93	0.993	-0.0177974390305806	0.0167	0.2879	53386	77258	58749.13
2966289	chr3	rs13059003	17966073	C	T	0.941	0.941	0.993	-0.0267958227871631	0.0183	0.1437	53386	77258	58749.13
2957432	chr3	rs1430901	17966157	A	G	0.542	0.549	0.996	-0.0282040203730758	0.0087	0.001139	53386	77258	58749.13
2955413	chr3	rs138693957	17966172	C	T	0.988	0.988	0.828	0.0007996801705642	0.0581	0.9885	29843	47076	33931.87
2964257	chr3	rs1430900	17966197	C	T	0.543	0.549	0.996	-0.0282965991551138	0.0087	0.001104	53386	77258	58749.13
2969723	chr3	rs9814647	17967203	C	A	0.602	0.608	0.997	-0.023401696181619	0.0088	0.007989	53386	77258	58749.13
2953042	chr3	rs13088161	17967435	T	G	0.941	0.941	0.993	-0.0278029446620889	0.0183	0.1294	53386	77258	58749.13
2961294	chr3	rs1367522	17968408	C	T	0.928	0.93	0.994	-0.0176040459483609	0.0168	0.2925	53386	77258	58749.13
2945335	chr3	rs62240176	17968673	T	C	0.928	0.93	0.994	-0.0172987645783295	0.0168	0.3013	53386	77258	58749.13
2954457	chr3	rs150402527	17970072	T	C	0.983	0.983	0.726	-0.0029042131473898	0.041	0.9433	47880	67410	52302.13
2945308	chr3	rs66483628	17970897	C	T	0.678	0.681	0.995	-0.0198048272985997	0.0092	0.03208	53386	77258	58749.13
2954820	chr3	rs34980200	17971568	A	C	0.678	0.681	0.995	-0.0197028322758684	0.0092	0.03278	53386	77258	58749.13
2947153	chr3	rs62240177	17972255	T	G	0.927	0.93	0.994	-0.0182963622831166	0.0167	0.273	53386	77258	58749.13
2959063	chr3	rs1367521	17973092	G	A	0.544	0.55	0.997	-0.0278954863187535	0.0087	0.001262	53386	77258	58749.13
2970158	chr3	rs114995322	17973602	C	T	0.951	0.95	0.814	-0.0222967349986103	0.0221	0.3134	53386	77258	58749.13
2957715	chr3	rs62240179	17974895	T	G	0.926	0.929	0.994	-0.0158042315449673	0.0166	0.3417	53386	77258	58749.13
2950610	chr3	rs145787231	17975896	A	G	0.986	0.986	0.769	0.0159028762794155	0.0566	0.779	30150	46261	33723.8
2961415	chr3	rs4908995	17976357	A	C	0.677	0.68	0.996	-0.020498669477346	0.0092	0.02622	53386	77258	58749.13
2959882	chr3	rs74828851	17977400	C	G	0.936	0.935	0.842	-0.0122041688389067	0.0192	0.5247	53386	77258	58749.13
2969443	chr3	rs11928474	17977785	A	G	0.677	0.68	0.996	-0.020498669477346	0.0092	0.02615	53386	77258	58749.13
2965016	chr3	rs7648261	17978621	A	G	0.677	0.68	0.995	-0.0203047533403643	0.0092	0.02817	53386	77258	58749.13
2959350	chr3	rs17273229	17978968	C	A	0.678	0.681	0.994	-0.0194988734340555	0.0092	0.03472	53386	77258	58749.13
2965162	chr3	rs4908945	17980337	C	G	0.941	0.941	0.994	-0.027998320426861	0.0183	0.1255	53386	77258	58749.13
2966316	chr3	rs62240180	17980418	A	G	0.961	0.96	0.821	-0.0322029950400999	0.0245	0.1888	52493	75664	57604.43
2944827	chr3	rs9847926	17980541	T	G	0.986	0.986	0.555	0.0165030720990143	0.0532	0.7563	45354	61935	49295.99
2960391	chr3	rs1159226	17982318	A	T	0.665	0.667	0.992	-0.019203206984436	0.0092	0.03601	53386	77258	58749.13
2956879	chr3	rs13092745	17982499	G	A	0.941	0.941	0.994	-0.0277001306422786	0.0183	0.1295	53386	77258	58749.13
2959771	chr3	rs116078625	17982933	C	T	0.984	0.984	0.896	-0.0380965452668448	0.0372	0.3053	50359	72247	55431.46
2949573	chr3	rs11925467	17983098	T	A	0.664	0.667	0.993	-0.0198966317144566	0.0092	0.02974	53386	77258	58749.13
2959893	chr3	rs4908996	17983118	A	T	0.931	0.934	0.995	-0.0154994990469515	0.0172	0.368	53386	77258	58749.13
2951472	chr3	rs4908946	17983391	T	A	0.931	0.934	0.995	-0.0138961051921114	0.0172	0.4207	53386	77258	58749.13
2946475	chr3	rs4908947	17983392	C	A	0.931	0.934	0.995	-0.0138961051921114	0.0172	0.4209	53386	77258	58749.13
2959111	chr3	rs73042009	17984114	G	A	0.978	0.977	0.787	-0.0335050785573982	0.0335	0.3173	50842	71293	55415.47
2949175	chr3	rs62240181	17984245	G	A	0.933	0.936	0.997	-0.0152050125429676	0.0174	0.3823	53386	77258	58749.13
2965491	chr3	rs17044152	17984441	A	G	0.873	0.876	0.992	-0.0227979086760041	0.013	0.08013	53386	77258	58749.13
2947776	chr3	rs34432738	17984897	T	G	0.941	0.941	0.994	-0.0274020297483382	0.0183	0.1353	53386	77258	58749.13
2955728	chr3	rs35071338	17984921	T	A	0.941	0.941	0.994	-0.0274020297483382	0.0183	0.135	53386	77258	58749.13
2965910	chr3	rs1991652	17985260	T	C	0.664	0.667	0.993	-0.019294956182969	0.0092	0.03509	53386	77258	58749.13
2971504	chr3	rs6577604	17987400	T	G	0.596	0.602	0.995	-0.0214994661132367	0.0088	0.01467	53386	77258	58749.13
2962778	chr3	rs62240182	17987505	C	T	0.933	0.936	0.996	-0.0151034855773182	0.0174	0.3877	53386	77258	58749.13
2962656	chr3	rs34990473	17987582	A	G	0.941	0.941	0.994	-0.0282040203730758	0.0183	0.1231	53386	77258	58749.13
2949450	chr3	rs141583030	17988943	T	A	0.982	0.982	0.768	-0.027196494688472	0.038	0.4735	50430	74088	55818.82
2963525	chr3	rs7427760	17988979	C	G	0.603	0.606	0.996	-0.0242004837056584	0.0088	0.005994	53386	77258	58749.13
2966760	chr3	rs4128378	17989553	T	C	0.536	0.542	0.994	-0.0270012755029434	0.0087	0.001798	53386	77258	58749.13
2969695	chr3	rs34763677	17990520	G	T	0.942	0.941	0.991	-0.0251024465608414	0.0184	0.1731	53386	77258	58749.13
2971803	chr3	rs62240193	17990961	T	A	0.933	0.936	0.993	-0.0162005226717083	0.0174	0.3543	53386	77258	58749.13
2965086	chr3	rs62240194	17991384	G	A	0.933	0.936	0.993	-0.0156010662286512	0.0174	0.372	53386	77258	58749.13
2952431	chr3	rs6777707	17991717	C	T	0.665	0.668	0.989	-0.0198048272985997	0.0092	0.03099	53386	77258	58749.13
2965735	chr3	rs9859229	17991910	G	A	0.665	0.668	0.989	-0.0198966317144566	0.0092	0.03005	53386	77258	58749.13
2961745	chr3	rs62240195	17991944	C	G	0.933	0.936	0.992	-0.0162005226717083	0.0174	0.3523	53386	77258	58749.13
2953983	chr3	rs7428375	17992843	G	A	0.665	0.668	0.989	-0.0198966317144566	0.0092	0.02978	53386	77258	58749.13
2959207	chr3	rs6788911	17993087	A	G	0.932	0.935	0.989	-0.0170952954286372	0.0173	0.3243	53386	77258	58749.13
2945451	chr3	rs62240196	17994749	A	G	0.933	0.936	0.991	-0.0164953025291975	0.0175	0.3456	53386	77258	58749.13
2946729	chr3	rs35458273	17994851	T	C	0.941	0.941	0.988	-0.02960390325858	0.0183	0.1065	53386	77258	58749.13
2951133	chr3	rs12487844	17995248	T	G	0.933	0.936	0.991	-0.0164038098256767	0.0175	0.348	53386	77258	58749.13
2948789	chr3	rs34891393	17995537	G	A	0.941	0.941	0.986	-0.0289963604415917	0.0183	0.1135	53386	77258	58749.13
2956732	chr3	rs13316768	17995622	T	G	0.666	0.669	0.985	-0.021101069908054	0.0092	0.02169	53386	77258	58749.13
2970655	chr3	rs4908948	17995710	G	T	0.932	0.935	0.987	-0.0176040459483609	0.0174	0.3103	53386	77258	58749.13
2956528	chr3	rs116497662	17996736	C	A	0.986	0.985	0.8	0.0235016597850914	0.0418	0.5738	49485	71926	54445.99
2958895	chr3	rs62240197	17998099	A	G	0.933	0.936	0.989	-0.0166986496230515	0.0175	0.339	53386	77258	58749.13
2946479	chr3	rs62240198	17998224	G	A	0.933	0.936	0.989	-0.0166986496230515	0.0175	0.3408	53386	77258	58749.13
2965054	chr3	rs7428814	17998895	G	A	0.666	0.67	0.984	-0.0216016445577609	0.0092	0.01894	53386	77258	58749.13
2956896	chr3	rs7374020	17999328	T	C	0.537	0.543	0.985	-0.0285023604727122	0.0087	0.001059	53386	77258	58749.13
2970170	chr3	rs149941141	18000087	C	T	0.987	0.986	0.762	0.0335024720540013	0.055	0.5427	32619	48952	36238.28
2949908	chr3	rs79470125	18001134	A	G	0.982	0.982	0.804	-0.0668986373554447	0.0383	0.08077	48336	70563	53543.56
2964502	chr3	rs62240199	18002018	G	A	0.725	0.726	0.953	-0.0252972953741621	0.0099	0.01054	53386	77258	58749.13
2956806	chr3	rs115268738	18002131	C	T	0.974	0.974	0.742	0.0463968262292078	0.0317	0.1435	52913	76563	58224.84
2949709	chr3	rs6577605	18002497	T	C	0.173	0.171	0.881	0.0067968490002727	0.0122	0.5745	53386	77258	58749.13
2972025	chr3	rs4909008	18002951	C	T	0.937	0.938	0.967	-0.0335981494309355	0.018	0.06199	53386	77258	58749.13
2963695	chr3	rs10049091	18005007	G	A	0.675	0.678	0.98	-0.0178992398878318	0.0093	0.05467	53386	77258	58749.13
2948247	chr3	rs6807199	18005387	C	T	0.535	0.542	0.978	-0.0285949668801128	0.0087	0.001048	53386	77258	58749.13
2954111	chr3	rs116417067	18006274	A	G	0.981	0.981	0.924	0.0013990209137074	0.0335	0.9666	52100	74974	57103.65
2955573	chr3	rs148490646	18006299	G	A	0.967	0.965	0.759	0.0081963182244858	0.0274	0.7651	53386	77258	58749.13
2945618	chr3	rs139550699	18007014	G	A	0.983	0.984	0.777	-0.0689964429219005	0.0383	0.07182	52173	74627	57207.06
2962522	chr3	rs7640342	18007268	C	T	0.529	0.536	0.964	-0.0303973537275885	0.0088	0.0005459	53386	77258	58749.13
2970872	chr3	rs62240202	18007367	C	G	0.931	0.934	0.972	-0.0299953975354009	0.0174	0.08488	53386	77258	58749.13
2955213	chr3	rs146417304	18007675	C	A	0.984	0.984	0.684	0.0034041991335623	0.0494	0.9453	38735	55227	42157.7
2966059	chr3	rs68000706	18009276	C	T	0.94	0.94	0.979	-0.0278029446620889	0.0183	0.1277	53386	77258	58749.13
2951922	chr3	rs7433027	18009399	C	T	0.65	0.653	0.988	-0.0212951405401588	0.0091	0.01893	53386	77258	58749.13
2952034	chr3	rs6577606	18010703	G	A	0.65	0.653	0.99	-0.021203207651103	0.0091	0.01961	53386	77258	58749.13
2955318	chr3	rs181084962	18010771	G	A	0.989	0.987	0.714	0.196602431286197	0.0621	0.00155	32508	49096	36263.5
2960604	chr3	rs77657629	18011972	T	G	0.949	0.95	0.899	0.0077002766261879	0.0208	0.7101	53386	77258	58749.13
2950105	chr3	rs73042045	18013915	C	T	0.94	0.94	0.98	-0.026600681797179	0.0182	0.1446	53386	77258	58749.13
2960714	chr3	rs62240203	18013960	A	G	0.93	0.933	0.979	-0.0252972953741621	0.0172	0.1416	53386	77258	58749.13
2960621	chr3	rs9810586	18014015	A	G	0.649	0.653	0.99	-0.0209989425960583	0.0091	0.02083	53386	77258	58749.13
2970680	chr3	rs13061596	18014304	G	A	0.956	0.957	0.888	-0.0346017967900747	0.0223	0.1198	53386	77258	58749.13
2949253	chr3	rs62240204	18014814	C	A	0.93	0.933	0.98	-0.0259949602770859	0.0173	0.1315	53386	77258	58749.13
2952944	chr3	rs9873565	18015066	T	C	0.649	0.652	0.989	-0.0208049294331883	0.0091	0.02231	53386	77258	58749.13
2950035	chr3	rs115674917	18015351	G	A	0.982	0.981	0.941	0.0112959597418516	0.0346	0.7433	47392	69924	52683.82
2965509	chr3	rs76532377	18015460	C	T	0.983	0.983	0.764	-0.0299026613543135	0.0387	0.4395	50430	74088	55818.82
2965674	chr3	rs56340351	18016795	A	C	0.931	0.934	0.979	-0.0243951568347216	0.0173	0.1595	53386	77258	58749.13
2964570	chr3	rs7610587	18016914	C	A	0.931	0.934	0.979	-0.0243951568347216	0.0173	0.1593	53386	77258	58749.13
2945340	chr3	rs4908957	18016920	C	T	0.647	0.651	0.989	-0.0225012653465135	0.0091	0.01316	53386	77258	58749.13
2945085	chr3	rs6577608	18017416	T	A	0.508	0.514	0.981	-0.0332982854015147	0.0087	0.000132	53386	77258	58749.13
2965011	chr3	rs4909006	18017967	A	C	0.913	0.912	0.974	-0.017502275136142	0.0154	0.2571	53386	77258	58749.13
2947141	chr3	rs4909005	18017998	G	A	0.516	0.523	0.984	-0.0316041926269978	0.0087	0.000274	53386	77258	58749.13
2952016	chr3	rs35048968	18019512	T	C	0.913	0.912	0.974	-0.0172987645783295	0.0154	0.2621	53386	77258	58749.13
2954490	chr3	rs62240205	18019538	C	T	0.986	0.986	0.772	0.0168964476597299	0.0527	0.749	35933	47708	38588.87
2968606	chr3	rs7428285	18019959	C	G	0.647	0.65	0.989	-0.0226956079321885	0.0091	0.01242	53386	77258	58749.13
2955543	chr3	rs62240206	18022324	A	G	0.928	0.929	0.853	-0.0408949138454712	0.0181	0.02358	53386	77258	58749.13
2958438	chr3	rs11128873	18022860	C	T	0.981	0.981	0.848	-0.0060985584618694	0.0361	0.8667	48892	71211	54024.44
2967920	chr3	rs7430739	18023422	A	G	0.49	0.496	0.983	-0.0313049258284153	0.0087	0.0003233	53386	77258	58749.13
2963512	chr3	rs79887258	18023650	A	G	0.974	0.976	0.926	-0.0605040040910452	0.0288	0.03536	53027	76178	58210.26
2950712	chr3	rs79198470	18024565	C	T	0.932	0.935	0.981	-0.0243951568347216	0.0175	0.1621	53386	77258	58749.13
2955787	chr3	rs9841532	18025443	A	G	0.645	0.649	0.994	-0.0229002198863326	0.009	0.0113	53386	77258	58749.13
2961566	chr3	rs76711423	18025920	A	G	0.983	0.983	0.923	-0.0022024235552	0.0372	0.953	46671	67337	51350.34
2950928	chr3	rs74764541	18027010	C	G	0.932	0.935	0.982	-0.0248051189189711	0.0175	0.1557	53386	77258	58749.13
2960002	chr3	rs113717160	18028272	G	C	0.983	0.982	0.756	0.0917036842102131	0.0398	0.02113	50589	71166	55259.27
2953889	chr3	rs6577609	18028457	A	T	0.642	0.645	0.998	-0.0232993336544035	0.009	0.00968	53386	77258	58749.13
2972344	chr3	rs7431124	18028571	T	C	0.487	0.492	0.99	-0.0315009870620622	0.0087	0.0002827	53386	77258	58749.13
2947765	chr3	rs73817415	18029003	C	T	0.932	0.935	0.983	-0.0249999098013234	0.0174	0.1511	53386	77258	58749.13
2948028	chr3	rs115898171	18029822	A	G	0.966	0.966	0.812	0.0125015292229252	0.0265	0.6357	53138	76075	58339.52
2956034	chr3	rs113505585	18030713	T	C	0.987	0.987	0.774	-0.125098478378138	0.0551	0.02327	33218	47827	36543.32
2961395	chr3	rs9878816	18030937	G	C	0.471	0.477	0.992	-0.0305004454483837	0.0087	0.0004195	53386	77258	58749.13
2959675	chr3	rs7432256	18031212	A	G	0.472	0.478	0.995	-0.0299953975354009	0.0086	0.0005143	53386	77258	58749.13
2947589	chr3	rs7429951	18031227	G	A	0.599	0.603	1.0	-0.0209989425960583	0.0088	0.01674	53386	77258	58749.13
2945863	chr3	rs13100478	18031487	G	A	0.941	0.941	0.987	-0.0229002198863326	0.0183	0.2108	53386	77258	58749.13
2953316	chr3	rs115522135	18031773	A	G	0.982	0.981	0.956	0.0149969810059077	0.0347	0.6643	46763	69172	51972.77
2972252	chr3	rs145792071	18032094	C	G	0.988	0.988	0.821	0.0584952975902863	0.052	0.2601	39055	55425	42726.99
2962285	chr3	rs66837099	18032999	G	A	0.941	0.941	0.986	-0.0247026126403718	0.0183	0.1769	53386	77258	58749.13
2947947	chr3	rs4909004	18033536	A	T	0.931	0.93	0.98	-0.0257999754904126	0.0171	0.1315	53386	77258	58749.13
2947922	chr3	rs112977551	18033740	C	T	0.984	0.985	0.781	-0.0835990238763137	0.0416	0.04456	49021	70256	53997.06
2948313	chr3	rs35047986	18035548	C	T	0.941	0.941	0.988	-0.023401696181619	0.0183	0.2013	53386	77258	58749.13
2963099	chr3	rs13082583	18035850	G	A	0.941	0.941	0.988	-0.023401696181619	0.0183	0.201	53386	77258	58749.13
2956731	chr3	rs7644630	18035857	G	A	0.514	0.52	0.994	-0.0315009870620622	0.0086	0.0002677	53386	77258	58749.13
2963902	chr3	rs12631902	18035877	G	A	0.642	0.645	1.0	-0.0231969816042026	0.009	0.009733	53386	77258	58749.13
2968576	chr3	rs7645014	18036246	G	A	0.932	0.935	0.985	-0.0225012653465135	0.0174	0.1967	53386	77258	58749.13
2967020	chr3	rs4908956	18036838	T	G	0.642	0.645	1.0	-0.0229002198863326	0.009	0.01096	53386	77258	58749.13
2972230	chr3	rs57300813	18036874	T	A	0.932	0.935	0.985	-0.0226956079321885	0.0174	0.1928	53386	77258	58749.13
2969034	chr3	rs4909003	18036948	C	T	0.642	0.645	1.0	-0.023002541565316	0.009	0.01052	53386	77258	58749.13
2950130	chr3	rs76904273	18037447	C	G	0.932	0.935	0.985	-0.0225012653465135	0.0174	0.1964	53386	77258	58749.13
2958768	chr3	rs57961786	18038130	G	C	0.641	0.645	0.999	-0.0229002198863326	0.009	0.01091	53386	77258	58749.13
2959735	chr3	rs189629366	18039725	G	C	0.987	0.987	0.9	-0.0759959070279224	0.0477	0.1109	37876	55444	41716.89
2946343	chr3	rs147617817	18040351	G	A	0.983	0.984	0.919	-0.0525045539821493	0.0365	0.15	49686	70996	54654.1
2948639	chr3	rs9757046	18040913	T	C	0.486	0.491	0.992	-0.0312017511432645	0.0087	0.0003171	53386	77258	58749.13
2954137	chr3	rs113425921	18044513	A	G	0.642	0.645	0.998	-0.0226035462098532	0.009	0.01213	53386	77258	58749.13
2969925	chr3	rs7426391	18044542	G	C	0.914	0.912	0.987	-0.0160988945897493	0.0154	0.2962	53386	77258	58749.13
2970510	chr3	rs13062364	18044859	G	T	0.941	0.941	0.989	-0.0238010101859522	0.0183	0.1931	53386	77258	58749.13
2967185	chr3	rs150933304	18045341	T	G	0.642	0.645	0.996	-0.022398994943479	0.009	0.01302	53386	77258	58749.13
2963393	chr3	rs7429331	18045587	A	C	0.642	0.645	0.996	-0.0226956079321885	0.009	0.01169	53386	77258	58749.13
2952075	chr3	rs6768423	18046156	G	C	0.932	0.935	0.986	-0.0232993336544035	0.0174	0.1814	53386	77258	58749.13
2954845	chr3	rs144708256	18046529	G	A	0.932	0.935	0.986	-0.0226035462098532	0.0174	0.1941	53386	77258	58749.13
2971041	chr3	rs143879908	18046670	A	C	0.968	0.966	0.796	0.0270021387025708	0.0273	0.322	53386	77258	58749.13
2951968	chr3	rs74960179	18048427	A	G	0.986	0.986	0.826	0.0185960172820726	0.0451	0.6802	43186	61538	47461.1
2963070	chr3	rs34879943	18048685	T	C	0.914	0.912	0.99	-0.0159972768350078	0.0154	0.299	53386	77258	58749.13
2950650	chr3	rs4129513	18048888	T	A	0.641	0.645	0.997	-0.023002541565316	0.009	0.01062	53386	77258	58749.13
2957698	chr3	rs74880457	18050101	A	T	0.932	0.935	0.987	-0.0226956079321885	0.0174	0.1925	53386	77258	58749.13
2955140	chr3	rs7611417	18050174	G	C	0.503	0.509	0.989	-0.0329985112635755	0.0087	0.0001375	53386	77258	58749.13
2962416	chr3	rs7627212	18050197	T	C	0.486	0.491	0.991	-0.0313049258284153	0.0087	0.0003051	53386	77258	58749.13
2964964	chr3	rs34253553	18050528	A	G	0.914	0.912	0.989	-0.0159972768350078	0.0154	0.2965	53386	77258	58749.13
2967375	chr3	rs7428364	18050703	C	G	0.485	0.49	0.991	-0.0316970867432546	0.0087	0.0002582	53386	77258	58749.13
2958352	chr3	rs73043943	18051305	A	G	0.914	0.912	0.99	-0.0160988945897493	0.0154	0.2948	53386	77258	58749.13
2971028	chr3	rs75376680	18052434	C	T	0.976	0.975	0.822	0.0582028682075395	0.0311	0.06127	53386	77258	58749.13
2956075	chr3	rs4909002	18054343	G	T	0.941	0.941	0.991	-0.0243029385231735	0.0183	0.1824	53386	77258	58749.13
2956189	chr3	rs61978649	18055231	A	C	0.641	0.645	0.996	-0.0226956079321885	0.009	0.01188	53386	77258	58749.13
2952245	chr3	rs4909001	18055684	T	C	0.485	0.49	0.991	-0.0318003125497978	0.0087	0.0002443	53386	77258	58749.13
2955870	chr3	rs67279963	18056743	A	G	0.914	0.912	0.99	-0.0160988945897493	0.0154	0.2933	53386	77258	58749.13
2964591	chr3	rs6784436	18057313	A	C	0.486	0.491	0.99	-0.0309954337025195	0.0087	0.0003531	53386	77258	58749.13
2967188	chr3	rs34683501	18057470	T	G	0.914	0.912	0.99	-0.0159972768350078	0.0154	0.2982	53386	77258	58749.13
2956139	chr3	rs9310538	18057982	A	G	0.641	0.644	0.994	-0.0226956079321885	0.009	0.01174	53386	77258	58749.13
2946722	chr3	rs62240226	18058093	C	G	0.701	0.702	0.982	-0.0267033828345498	0.0095	0.005072	53386	77258	58749.13
2949675	chr3	rs182502491	18058268	C	G	0.987	0.987	0.902	-0.0896949746188316	0.0482	0.06289	36627	53905	40337.97
2957356	chr3	rs113297233	18058452	C	T	0.983	0.983	0.754	0.0937999490706712	0.0402	0.01966	50589	71166	55259.27
2971998	chr3	rs73817418	18058598	G	A	0.932	0.935	0.989	-0.0232993336544035	0.0174	0.1804	53386	77258	58749.13
2964388	chr3	rs58191131	18061143	G	C	0.932	0.935	0.988	-0.0235962138551867	0.0174	0.1755	53386	77258	58749.13
2955903	chr3	rs4908954	18061837	C	T	0.515	0.521	0.992	-0.0309954337025195	0.0087	0.0003469	53386	77258	58749.13
2950657	chr3	rs4908953	18061869	C	T	0.941	0.941	0.992	-0.0236986067778773	0.0183	0.194	53386	77258	58749.13
2960237	chr3	rs73817420	18061979	C	T	0.932	0.935	0.99	-0.022398994943479	0.0174	0.1975	53386	77258	58749.13
2955142	chr3	rs4130529	18063720	G	A	0.638	0.641	0.995	-0.023401696181619	0.009	0.009268	53386	77258	58749.13
2967714	chr3	rs114301170	18063825	C	T	0.962	0.962	0.902	-0.0652961413926661	0.0238	0.006028	53386	77258	58749.13
2966707	chr3	rs143879209	18063835	A	G	0.986	0.985	0.805	0.0018981972830802	0.0543	0.9724	29976	45928	33720.21
2970882	chr3	rs62240227	18064255	G	A	0.709	0.704	0.938	0.0301023438164435	0.0098	0.002003	53386	77258	58749.13
2962935	chr3	rs76767606	18064472	G	A	0.932	0.935	0.99	-0.0220002402796674	0.0174	0.2074	53386	77258	58749.13
2968429	chr3	rs9833830	18064476	G	C	0.51	0.517	0.993	-0.0316041926269978	0.0086	0.0002612	53386	77258	58749.13
2959855	chr3	rs73043953	18064626	C	T	0.961	0.961	0.951	-0.031397792147416	0.0227	0.166	53386	77258	58749.13
2952279	chr3	rs115618843	18065576	A	G	0.964	0.964	0.875	-0.0135007260538548	0.0247	0.5833	53386	77258	58749.13
2953732	chr3	rs114088323	18065794	G	A	0.978	0.979	0.792	-0.0046005663955682	0.0337	0.8919	52520	74860	57623.96
2952778	chr3	rs9854625	18068100	G	A	0.941	0.943	0.945	-0.000200020002667	0.0189	0.9913	53386	77258	58749.13
2969021	chr3	rs34805505	18068346	T	C	0.914	0.912	0.992	-0.0163021610829842	0.0153	0.288	53386	77258	58749.13
2950032	chr3	rs13073245	18069009	A	T	0.914	0.912	0.992	-0.0163021610829842	0.0153	0.2881	53386	77258	58749.13
2965832	chr3	rs34100396	18069536	A	G	0.914	0.912	0.992	-0.0163021610829842	0.0153	0.2883	53386	77258	58749.13
2957234	chr3	rs145474110	18070291	G	A	0.983	0.983	0.716	0.0009995003330834	0.0436	0.9824	44684	62362	48466.31
2953964	chr3	rs9857811	18070753	T	C	0.841	0.842	0.981	-0.0206007457079636	0.0119	0.08309	53386	77258	58749.13
2958428	chr3	rs76644126	18071403	T	G	0.933	0.935	0.992	-0.0214994661132367	0.0174	0.216	53386	77258	58749.13
2946768	chr3	rs34467492	18071536	C	T	0.937	0.936	0.973	-0.0240980393840575	0.0178	0.1766	53386	77258	58749.13
2950355	chr3	rs9847980	18072241	G	A	0.867	0.87	0.979	-0.0248051189189711	0.0129	0.05381	53386	77258	58749.13
2952019	chr3	rs4909000	18072283	C	A	0.702	0.703	0.98	-0.0272992569378225	0.0095	0.004223	53386	77258	58749.13
2950404	chr3	rs7645289	18072808	A	G	0.84	0.842	0.982	-0.0208049294331883	0.0119	0.07955	53386	77258	58749.13
2961206	chr3	rs34593250	18073037	A	T	0.923	0.922	0.957	-0.0296966117368367	0.0165	0.07131	53386	77258	58749.13
2946312	chr3	rs113388937	18075474	G	A	0.984	0.985	0.805	-0.0700040968887733	0.0402	0.08142	50366	71643	55292.72
2957738	chr3	rs58614718	18075577	C	T	0.941	0.943	0.949	-0.000200020002667	0.019	0.9924	53386	77258	58749.13
2954359	chr3	rs35525126	18075973	T	C	0.914	0.912	0.993	-0.0156010662286512	0.0153	0.3074	53386	77258	58749.13
2963295	chr3	rs7616199	18076731	T	A	0.932	0.935	0.994	-0.0226956079321885	0.0173	0.1894	53386	77258	58749.13
2946776	chr3	rs7639295	18077057	C	T	0.932	0.935	0.995	-0.023002541565316	0.0174	0.1857	53386	77258	58749.13
2949300	chr3	rs79531054	18077596	A	G	0.979	0.98	0.942	-0.0115969858456632	0.0322	0.7191	51893	73950	56717.94
2963336	chr3	rs62240228	18078890	C	A	0.986	0.986	0.802	0.0349037160078804	0.051	0.4939	35467	47178	38093.59
2960305	chr3	rs7649870	18079003	A	G	0.481	0.486	0.996	-0.0316041926269978	0.0086	0.0002586	53386	77258	58749.13
2948739	chr3	rs57708845	18079022	C	A	0.933	0.936	0.996	-0.0209989425960583	0.0175	0.2292	53386	77258	58749.13
2966447	chr3	rs35965516	18079586	T	C	0.914	0.912	0.994	-0.0156010662286512	0.0153	0.3078	53386	77258	58749.13
2961237	chr3	rs7433704	18079692	A	G	0.913	0.912	0.994	-0.0170952954286372	0.0153	0.2633	53386	77258	58749.13
2957989	chr3	rs4132218	18081053	G	C	0.846	0.847	0.994	-0.0194988734340555	0.012	0.1027	53386	77258	58749.13
2945882	chr3	rs55889070	18081271	C	T	0.961	0.96	0.957	-0.0315009870620622	0.0225	0.1615	53386	77258	58749.13
2967069	chr3	rs4908951	18081611	C	G	0.914	0.912	0.995	-0.0165969709073694	0.0153	0.2791	53386	77258	58749.13
2968863	chr3	rs111838413	18082014	A	C	0.958	0.958	0.932	0.003902375817241	0.0223	0.8599	53386	77258	58749.13
2956939	chr3	rs35119242	18082036	A	C	0.914	0.912	0.996	-0.0177974390305806	0.0153	0.2439	53386	77258	58749.13
2944804	chr3	rs13088044	18082191	A	G	0.913	0.912	0.996	-0.0186019483996616	0.0153	0.2233	53386	77258	58749.13
2971361	chr3	rs7646613	18082465	G	T	0.51	0.516	0.999	-0.0300984478240329	0.0086	0.0004745	53386	77258	58749.13
2954624	chr3	rs73817436	18083051	A	T	0.933	0.935	0.998	-0.0194988734340555	0.0174	0.2627	53386	77258	58749.13
2971476	chr3	rs4130063	18083383	G	A	0.889	0.891	0.987	-0.0226035462098532	0.0138	0.1013	53386	77258	58749.13
2951416	chr3	rs4130062	18083881	A	G	0.932	0.935	0.998	-0.0202027073175195	0.0173	0.2422	53386	77258	58749.13
2944859	chr3	rs60854259	18083949	T	C	0.933	0.935	0.998	-0.0189993500097828	0.0174	0.2732	53386	77258	58749.13
2944823	chr3	rs9846000	18084427	A	G	0.872	0.875	0.995	-0.0235040691879941	0.013	0.06976	53386	77258	58749.13
2947495	chr3	rs9809015	18084743	C	T	0.872	0.875	0.995	-0.0236986067778773	0.013	0.06677	53386	77258	58749.13
2966662	chr3	rs7627583	18086051	A	G	0.844	0.846	0.995	-0.0206007457079636	0.0119	0.08469	53386	77258	58749.13
2968455	chr3	rs73817437	18087269	A	G	0.933	0.935	0.998	-0.0187955345843259	0.0174	0.2792	53386	77258	58749.13
2945804	chr3	rs13087679	18089096	C	G	0.832	0.83	0.916	0.0218006299588528	0.012	0.06934	53386	77258	58749.13
2947766	chr3	rs7620376	18089105	A	G	0.939	0.942	0.96	0.0008995952428359	0.0186	0.9612	53386	77258	58749.13
2945061	chr3	rs67130673	18089338	C	A	0.913	0.912	0.996	-0.0180010511095525	0.0153	0.2388	53386	77258	58749.13
2961005	chr3	rs73817438	18090584	A	T	0.932	0.935	0.997	-0.0191012733024012	0.0173	0.2712	53386	77258	58749.13
2959705	chr3	rs7429971	18091050	T	A	0.913	0.912	0.996	-0.0187955345843259	0.0153	0.2197	53386	77258	58749.13
2971875	chr3	rs34590963	18091958	T	G	0.846	0.847	0.995	-0.0194988734340555	0.012	0.1034	53386	77258	58749.13
2953793	chr3	rs13079656	18093080	A	G	0.913	0.912	0.996	-0.0182047046548463	0.0152	0.2316	53386	77258	58749.13
2952851	chr3	rs13080006	18093204	A	G	0.913	0.912	0.996	-0.0180010511095525	0.0153	0.2376	53386	77258	58749.13
2966424	chr3	rs66943997	18093468	T	G	0.913	0.912	0.996	-0.0183982139464423	0.0153	0.2279	53386	77258	58749.13
2958923	chr3	rs12495895	18094439	A	G	0.697	0.698	0.989	-0.0264979913062283	0.0095	0.005014	53386	77258	58749.13
2953388	chr3	rs78861386	18094888	G	A	0.988	0.988	0.908	-0.0101008421794295	0.0538	0.8514	31421	45582	34588.73
2954748	chr3	rs67552090	18095097	G	T	0.94	0.94	0.995	-0.0248973835545144	0.0182	0.1702	53386	77258	58749.13
2963208	chr3	rs7432188	18095128	T	C	0.697	0.698	0.989	-0.0263953113595316	0.0094	0.005253	53386	77258	58749.13
2965415	chr3	rs9838434	18095177	G	A	0.94	0.94	0.995	-0.0248051189189711	0.0181	0.1707	53386	77258	58749.13
2958156	chr3	rs9875977	18095290	A	G	0.94	0.94	0.995	-0.0246001168682327	0.0181	0.173	53386	77258	58749.13
2960354	chr3	rs9838477	18095341	C	T	0.94	0.94	0.995	-0.0246001168682327	0.0181	0.173	53386	77258	58749.13
2954414	chr3	rs77875292	18095421	T	A	0.844	0.841	0.899	0.0215951374365897	0.0125	0.08326	53386	77258	58749.13
2971696	chr3	rs9859212	18095705	T	C	0.845	0.846	0.995	-0.0198966317144566	0.0119	0.0951	53386	77258	58749.13
2971323	chr3	rs9876738	18095725	A	G	0.939	0.939	0.994	-0.0256050287153947	0.0181	0.156	53386	77258	58749.13
2968500	chr3	rs80031862	18095897	G	A	0.844	0.841	0.899	0.0215951374365897	0.0125	0.08338	53386	77258	58749.13
2959127	chr3	rs6790525	18098694	T	C	0.845	0.847	0.996	-0.01999864650669	0.0119	0.09438	53386	77258	58749.13
2970885	chr3	rs9310540	18098983	A	C	0.911	0.91	0.995	-0.0198048272985997	0.0152	0.1923	53386	77258	58749.13
2964677	chr3	rs62240229	18099445	A	G	0.986	0.986	0.815	0.0320024161254944	0.0501	0.5232	35868	47647	38525.93
2956388	chr3	rs138834598	18099875	T	A	0.975	0.974	0.886	0.0416984103556758	0.0294	0.1566	52842	75770	57952.41
2953782	chr3	rs9310541	18100288	C	A	0.912	0.911	0.996	-0.0187038311937836	0.0152	0.2175	53386	77258	58749.13
2955725	chr3	rs75128317	18100832	T	A	0.984	0.985	0.855	-0.0458031298018141	0.0404	0.2577	46927	66687	51466.15
2967161	chr3	rs78939753	18100833	C	T	0.934	0.937	0.997	-0.0183982139464423	0.0175	0.2942	53386	77258	58749.13
2966047	chr3	rs73817442	18101666	A	T	0.934	0.936	0.997	-0.0188974371044634	0.0175	0.2791	53386	77258	58749.13
2946912	chr3	rs35413369	18102682	C	T	0.93	0.928	0.978	-0.015895669405385	0.017	0.3494	53386	77258	58749.13
2971892	chr3	rs7375132	18103841	T	A	0.93	0.93	0.989	-0.0282040203730758	0.017	0.09678	53386	77258	58749.13
2958258	chr3	rs67051048	18104676	A	G	0.913	0.912	0.996	-0.0183982139464423	0.0153	0.2269	53386	77258	58749.13
2951546	chr3	rs34500886	18107473	T	C	0.909	0.908	0.995	-0.0187955345843259	0.015	0.2085	53386	77258	58749.13
2947655	chr3	rs73817444	18108058	A	G	0.934	0.936	0.997	-0.0178992398878318	0.0175	0.3057	53386	77258	58749.13
2944664	chr3	rs13095954	18108124	C	G	0.91	0.909	0.991	-0.0181028726978536	0.0151	0.2305	53386	77258	58749.13
2948166	chr3	rs13096272	18108126	G	A	0.91	0.909	0.991	-0.0177974390305806	0.0151	0.238	53386	77258	58749.13
2958058	chr3	rs77272092	18108415	A	G	0.983	0.984	0.851	-0.043502667649395	0.0425	0.307	39920	58817	44485.74
2945486	chr3	rs115900373	18108986	G	A	0.976	0.975	0.89	0.0399992561638529	0.03	0.182	51879	74106	56737.7
2951423	chr3	rs11922099	18109110	A	G	0.909	0.908	0.995	-0.0186019483996616	0.015	0.215	53386	77258	58749.13
2949484	chr3	rs35380191	18109604	T	A	0.913	0.912	0.996	-0.0183982139464423	0.0153	0.2292	53386	77258	58749.13
2971048	chr3	rs13076043	18110067	G	A	0.91	0.908	0.996	-0.0182047046548463	0.015	0.2254	53386	77258	58749.13
2948652	chr3	rs13075905	18110206	A	G	0.91	0.908	0.996	-0.0185000759845861	0.015	0.2182	53386	77258	58749.13
2960663	chr3	rs80225931	18110860	A	C	0.933	0.936	0.996	-0.0201006717070029	0.0174	0.2501	53386	77258	58749.13
2965186	chr3	rs12488761	18111142	A	G	0.933	0.933	0.87	-0.0372035489975441	0.0184	0.04344	53386	77258	58749.13
2964672	chr3	rs1355724	18112620	C	T	0.875	0.878	0.99	-0.0218980211012161	0.0131	0.09596	53386	77258	58749.13
2946808	chr3	rs4688899	18114039	T	C	0.847	0.848	0.995	-0.0182963622831166	0.012	0.1272	53386	77258	58749.13
2966083	chr3	rs4688914	18114387	C	T	0.435	0.442	0.988	-0.0332982854015147	0.0087	0.0001381	53386	77258	58749.13
2968221	chr3	rs113535413	18116193	T	C	0.933	0.936	0.998	-0.0187955345843259	0.0174	0.2814	53386	77258	58749.13
2958502	chr3	rs4688913	18116746	C	G	0.841	0.842	0.998	-0.0191012733024012	0.0118	0.1063	53386	77258	58749.13
2949502	chr3	rs4688898	18116950	C	G	0.841	0.842	0.998	-0.019203206984436	0.0118	0.1045	53386	77258	58749.13
2958497	chr3	rs9861146	18117085	A	G	0.841	0.842	0.998	-0.019203206984436	0.0118	0.1033	53386	77258	58749.13
2953173	chr3	rs9824023	18117117	G	A	0.932	0.935	0.999	-0.0203966036652218	0.0173	0.2377	53386	77258	58749.13
2968552	chr3	rs73817453	18117165	G	A	0.934	0.936	0.998	-0.0182047046548463	0.0175	0.2971	53386	77258	58749.13
2963104	chr3	rs17201070	18117384	A	G	0.847	0.844	0.946	0.0235016597850914	0.0122	0.05514	53386	77258	58749.13
2958319	chr3	rs2203242	18117829	T	C	0.841	0.842	0.997	-0.0193969096107316	0.0118	0.09988	53386	77258	58749.13
2971627	chr3	rs6808268	18119469	G	A	0.955	0.956	0.979	-0.0231048737150968	0.0211	0.2739	53386	77258	58749.13
2969783	chr3	rs79580395	18119520	C	G	0.847	0.845	0.906	0.0143958802837323	0.0125	0.2497	53386	77258	58749.13
2958017	chr3	rs144834770	18119627	C	T	0.971	0.971	0.874	-0.0187038311937836	0.0274	0.4936	53200	76329	58439.19
2970995	chr3	rs148014610	18120072	C	T	0.986	0.986	0.685	-0.022398994943479	0.0612	0.7149	29410	39507	31710.64
2959478	chr3	rs141666342	18120098	T	C	0.944	0.944	0.945	-0.0282040203730758	0.0193	0.1445	53386	77258	58749.13
2948844	chr3	rs145786063	18120099	G	A	0.944	0.944	0.946	-0.0288007896057264	0.0193	0.1351	53386	77258	58749.13
2956026	chr3	rs138614353	18120102	T	C	0.944	0.944	0.945	-0.0289037168568363	0.0193	0.1342	53386	77258	58749.13
2970796	chr3	rs189675075	18120353	A	G	0.988	0.988	0.898	-0.0182047046548463	0.0554	0.743	29734	44677	32993.15
2951814	chr3	rs9849870	18120665	A	C	0.925	0.923	0.979	-0.0154994990469515	0.0165	0.3467	53386	77258	58749.13
2950443	chr3	rs13063188	18120913	C	A	0.928	0.928	0.942	-0.0431998193062192	0.0171	0.01172	53386	77258	58749.13
2949854	chr3	rs116642724	18121012	C	G	0.94	0.942	0.99	-0.0168003386783461	0.0184	0.359	53386	77258	58749.13
2968581	chr3	rs17044259	18121430	A	G	0.922	0.925	0.941	-0.0065010863423599	0.0167	0.6976	53386	77258	58749.13
2946958	chr3	rs77832101	18122454	A	G	0.919	0.92	0.923	-0.0322959448008212	0.0165	0.04982	53386	77258	58749.13
2948782	chr3	rs77647539	18123689	C	G	0.934	0.937	0.992	-0.0189993500097828	0.0176	0.2803	53386	77258	58749.13
2969104	chr3	rs78219784	18123855	T	G	0.977	0.976	0.756	0.0072039888485025	0.0328	0.8258	53386	77258	58749.13
2952508	chr3	rs34582652	18124170	A	T	0.985	0.986	0.793	-0.079497856132099	0.0431	0.06514	46443	68044	51556.34
2962718	chr3	rs78164143	18124533	T	C	0.934	0.936	0.993	-0.0186019483996616	0.0175	0.2903	53386	77258	58749.13
2963938	chr3	rs6794553	18125018	A	G	0.929	0.929	0.967	-0.031397792147416	0.017	0.06542	53386	77258	58749.13
2969327	chr3	rs13092967	18125502	G	A	0.92	0.92	0.967	-0.0329985112635755	0.0162	0.04113	53386	77258	58749.13
2964320	chr3	rs34706490	18125565	C	T	0.921	0.92	0.967	-0.0320997276601081	0.0163	0.04832	53386	77258	58749.13
2945025	chr3	rs13083819	18127115	T	C	0.866	0.866	0.988	-0.0260975991218731	0.0127	0.04014	53386	77258	58749.13
2950722	chr3	rs12637607	18127661	T	A	0.491	0.495	0.995	-0.0290993078252748	0.0087	0.0007821	53386	77258	58749.13
2945617	chr3	rs35761890	18128565	T	C	0.866	0.866	0.989	-0.0260975991218731	0.0127	0.0407	53386	77258	58749.13
2959957	chr3	rs4688911	18129219	T	C	0.628	0.632	0.993	-0.0182047046548463	0.0089	0.04173	53386	77258	58749.13
2947157	chr3	rs115551171	18129387	C	G	0.982	0.981	0.958	0.0218006299588528	0.0351	0.5347	46409	68649	51643.45
2950785	chr3	rs114566078	18129393	G	T	0.982	0.981	0.957	0.0207041815582916	0.0352	0.5562	46409	68649	51643.45
2967587	chr3	rs79574092	18130444	C	T	0.893	0.892	0.914	0.0213993910058902	0.0145	0.1412	53386	77258	58749.13
2951907	chr3	rs35891824	18130923	A	G	0.866	0.866	0.989	-0.0257999754904126	0.0127	0.04236	53386	77258	58749.13
2971944	chr3	rs35600741	18131720	C	A	0.899	0.899	0.988	-0.0306035477981776	0.0144	0.03365	53386	77258	58749.13
2958089	chr3	rs150956334	18132473	A	G	0.984	0.984	0.85	-0.0117993392160431	0.0443	0.7905	37827	56120	42169.67
2960860	chr3	rs62240234	18133070	A	G	0.93	0.932	0.876	-0.0419997711602818	0.0181	0.02049	53386	77258	58749.13
2955737	chr3	rs183904781	18133162	T	C	0.983	0.984	0.9	-0.0527996915922012	0.0372	0.1559	48347	69844	53272.23
2945428	chr3	rs938180	18133207	A	C	0.628	0.632	0.995	-0.0183982139464423	0.0089	0.03929	53386	77258	58749.13
2968357	chr3	rs938179	18133292	C	A	0.626	0.631	0.995	-0.0186019483996616	0.0089	0.03686	53386	77258	58749.13
2971861	chr3	rs9854107	18133992	G	A	0.626	0.631	0.996	-0.0189993500097828	0.0089	0.03335	53386	77258	58749.13
2960142	chr3	rs1355725	18134253	A	C	0.626	0.631	0.995	-0.0189993500097828	0.0089	0.03299	53386	77258	58749.13
2955115	chr3	rs68075942	18134665	C	T	0.866	0.866	0.989	-0.0259949602770859	0.0127	0.04094	53386	77258	58749.13
2969793	chr3	rs6796644	18135244	G	A	0.157	0.16	0.967	-0.0252049938352247	0.012	0.03588	53386	77258	58749.13
2961770	chr3	rs35703302	18135450	C	T	0.89	0.889	0.986	-0.0322029950400999	0.0139	0.0202	53386	77258	58749.13
2945318	chr3	rs74559324	18135744	A	G	0.972	0.971	0.989	-0.001100605444033	0.0266	0.9685	52175	75095	57222.02
2956707	chr3	rs115285291	18136751	G	A	0.982	0.981	0.804	-0.0329985112635755	0.0365	0.365	51361	73693	56276.95
2968266	chr3	rs955673	18138740	A	G	0.892	0.893	0.988	-0.0320997276601081	0.014	0.02209	53386	77258	58749.13
2960431	chr3	rs115446750	18138849	A	G	0.988	0.988	0.899	-0.0093031403261444	0.0552	0.8659	30328	45105	33512.41
2971398	chr3	rs7637234	18139671	G	A	0.947	0.948	0.906	-0.0380030548002074	0.0202	0.06019	53386	77258	58749.13
2957574	chr3	rs4688910	18140116	G	A	0.157	0.16	0.97	-0.0253998626327317	0.012	0.03382	53386	77258	58749.13
2950644	chr3	rs12494443	18140512	C	A	0.988	0.988	0.905	-0.0117993392160431	0.0546	0.8292	30328	45105	33512.41
2958267	chr3	rs73028692	18141711	T	C	0.956	0.956	0.95	-0.0306035477981776	0.0215	0.1536	53386	77258	58749.13
2968970	chr3	rs17044269	18141962	T	C	0.981	0.98	0.802	-0.0352023974087295	0.0361	0.3294	51361	73693	56276.95
2967838	chr3	rs79332534	18142124	T	A	0.963	0.962	0.824	0.0066975214477213	0.0252	0.7913	53386	77258	58749.13
2966304	chr3	rs150554106	18143225	C	T	0.969	0.966	0.799	0.0185960172820726	0.0273	0.4966	53386	77258	58749.13
2963411	chr3	rs1962544	18143358	G	A	0.63	0.634	0.99	-0.0170952954286372	0.009	0.05674	53386	77258	58749.13
2949198	chr3	rs35183899	18144394	G	A	0.898	0.898	0.989	-0.0326988269632397	0.0143	0.0226	53386	77258	58749.13
2971815	chr3	rs7624278	18145064	A	G	0.934	0.937	0.99	-0.0209989425960583	0.0176	0.2338	53386	77258	58749.13
2968870	chr3	rs2137561	18145478	C	G	0.514	0.519	0.99	-0.029202265808213	0.0087	0.0007631	53386	77258	58749.13
2946844	chr3	rs73028693	18145585	G	C	0.983	0.985	0.784	-0.126300456116175	0.0434	0.003617	41095	60786	45848.6
2951794	chr3	rs6781501	18145952	A	G	0.157	0.159	0.977	-0.0244976316004002	0.0119	0.03992	53386	77258	58749.13
2947878	chr3	rs9823781	18147273	C	T	0.629	0.633	0.99	-0.0174005146801673	0.009	0.05275	53386	77258	58749.13
2946981	chr3	rs10510483	18147598	T	C	0.863	0.863	0.991	-0.0285949668801128	0.0126	0.0234	53386	77258	58749.13
2970443	chr3	rs6577615	18148270	A	G	0.156	0.159	0.979	-0.0243951568347216	0.0119	0.04068	53386	77258	58749.13
2949281	chr3	rs6773622	18148417	T	A	0.869	0.869	0.991	-0.0270012755029434	0.0128	0.0358	53386	77258	58749.13
2967145	chr3	rs1113786	18149144	G	T	0.432	0.438	0.99	-0.032502530761974	0.0087	0.0002047	53386	77258	58749.13
2968309	chr3	rs34476717	18150083	A	G	0.898	0.898	0.99	-0.0326988269632397	0.0143	0.02232	53386	77258	58749.13
2945194	chr3	rs1355726	18150244	C	G	0.629	0.633	0.989	-0.0170952954286372	0.009	0.05673	53386	77258	58749.13
2968945	chr3	rs10212125	18150452	G	A	0.896	0.897	0.99	-0.0335981494309355	0.0142	0.018	53386	77258	58749.13
2951050	chr3	rs145431244	18150513	C	A	0.968	0.966	0.804	0.0178006246255066	0.0273	0.5143	52993	76568	58248.36
2947479	chr3	rs11924785	18152292	A	C	0.628	0.632	0.988	-0.0165969709073694	0.009	0.06352	53386	77258	58749.13
2964207	chr3	rs7625597	18152465	C	T	0.459	0.467	0.99	-0.0326988269632397	0.0087	0.0001687	53386	77258	58749.13
2966999	chr3	rs34890275	18152497	C	G	0.629	0.633	0.989	-0.0165969709073694	0.009	0.06417	53386	77258	58749.13
2969061	chr3	rs4688908	18152950	C	T	0.459	0.467	0.99	-0.0326988269632397	0.0087	0.0001661	53386	77258	58749.13
2948951	chr3	rs4688907	18152973	C	G	0.157	0.16	0.974	-0.0249999098013234	0.012	0.03678	53386	77258	58749.13
2950524	chr3	rs78819132	18153241	A	G	0.974	0.974	0.894	-0.0007002451143934	0.0287	0.9804	53386	77258	58749.13
2946944	chr3	rs78593477	18153830	C	T	0.942	0.945	0.981	-0.01999864650669	0.0188	0.2861	53386	77258	58749.13
2946704	chr3	rs149252100	18154516	C	G	0.981	0.981	0.811	-0.0285023604727122	0.0361	0.4299	51361	73693	56276.95
2960897	chr3	rs9853258	18154519	T	C	0.448	0.456	0.987	-0.0344982814075965	0.0087	7.603e-05	53386	77258	58749.13
2966208	chr3	rs141036892	18155242	T	C	0.987	0.987	0.817	0.0064988367398296	0.0493	0.8944	39996	58297	44364.44
2947762	chr3	rs34202043	18157010	G	A	0.9	0.901	0.989	-0.0372969647443931	0.0145	0.009938	53386	77258	58749.13
2951611	chr3	rs4688906	18157322	A	G	0.902	0.903	0.989	-0.0369959896867261	0.0146	0.01121	53386	77258	58749.13
2961763	chr3	rs181631547	18157531	T	G	0.988	0.987	0.736	0.0154992634469238	0.061	0.799	29552	43931	32355.7
2961860	chr3	rs2337705	18157722	T	C	0.602	0.607	0.984	-0.0194988734340555	0.0089	0.02785	53386	77258	58749.13
2958414	chr3	rs4688905	18158662	G	A	0.503	0.508	0.988	-0.0318003125497978	0.0087	0.0002463	53386	77258	58749.13
2970736	chr3	rs7632318	18158687	A	G	0.503	0.508	0.988	-0.0318003125497978	0.0087	0.0002466	53386	77258	58749.13
2972056	chr3	rs4688904	18159816	G	A	0.9	0.901	0.989	-0.0369026020501437	0.0145	0.01068	53386	77258	58749.13
2966884	chr3	rs4688903	18160060	G	A	0.902	0.902	0.99	-0.0360003042410416	0.0145	0.01322	53386	77258	58749.13
2949041	chr3	rs62238463	18160221	A	G	0.939	0.942	0.961	-0.006199175242821	0.0185	0.7385	53386	77258	58749.13
2955880	chr3	rs35396065	18160474	A	G	0.899	0.9	0.984	-0.0375045865412751	0.0144	0.009309	53386	77258	58749.13
2947626	chr3	rs184865857	18162183	A	T	0.989	0.987	0.742	0.186803166031067	0.0592	0.001599	33416	51690	37708.96
2959894	chr3	rs62238464	18162302	G	A	0.942	0.942	0.866	-0.0349020520092649	0.0197	0.07725	53386	77258	58749.13
2971543	chr3	rs79848617	18162571	C	G	0.97	0.971	0.964	-0.0413012760239546	0.026	0.1119	53386	77258	58749.13
2967012	chr3	rs79568031	18162767	T	A	0.949	0.952	0.987	-0.0281011651109099	0.02	0.159	53386	77258	58749.13
2957624	chr3	rs56175923	18163636	A	T	0.869	0.869	0.988	-0.0299026613543135	0.0129	0.02008	53386	77258	58749.13
2953410	chr3	rs78831308	18164493	T	A	0.899	0.897	0.908	0.0262036654966364	0.0149	0.07957	53386	77258	58749.13
2966727	chr3	rs66843148	18166949	G	C	0.875	0.874	0.989	-0.0306035477981776	0.0131	0.0194	53386	77258	58749.13
2961706	chr3	rs1398651	18167162	T	A	0.424	0.431	0.987	-0.036798848237098	0.0088	2.789e-05	53386	77258	58749.13
2948399	chr3	rs112044241	18167824	C	T	0.987	0.986	0.775	0.0437010460710946	0.048	0.3627	43283	60570	47287.95
2950589	chr3	rs12492864	18168263	G	A	0.609	0.613	0.987	-0.0191012733024012	0.0089	0.03187	53386	77258	58749.13
2958795	chr3	rs73030618	18168422	G	A	0.896	0.897	0.986	-0.0385953087593848	0.0142	0.00673	53386	77258	58749.13
2966165	chr3	rs7627406	18168803	C	A	0.953	0.956	0.982	-0.0323992324466777	0.0209	0.1209	53386	77258	58749.13
2947182	chr3	rs34598243	18168840	T	C	0.896	0.897	0.987	-0.0385017716536664	0.0142	0.006793	53386	77258	58749.13
2952418	chr3	rs36093138	18168888	C	T	0.896	0.897	0.987	-0.0390007373497326	0.0142	0.006173	53386	77258	58749.13
2967489	chr3	rs73173513	18168923	T	C	0.98	0.98	0.93	-0.0122952780941516	0.033	0.709	51003	71726	55604.21
2947727	chr3	rs73030625	18169116	T	G	0.886	0.887	0.981	-0.0319035490130083	0.0137	0.01969	53386	77258	58749.13
2948498	chr3	rs34826560	18170656	T	C	0.868	0.868	0.99	-0.0306035477981776	0.0128	0.01669	53386	77258	58749.13
2954837	chr3	rs1513210	18171006	A	G	0.599	0.604	0.989	-0.0209989425960583	0.0088	0.01762	53386	77258	58749.13
2957676	chr3	rs13075031	18171480	T	C	0.868	0.868	0.99	-0.0305004454483837	0.0128	0.01709	53386	77258	58749.13
2963120	chr3	rs188320630	18171864	A	G	0.988	0.987	0.974	0.0473987203698754	0.0484	0.3271	36203	50203	39895.46
2968690	chr3	rs142823837	18172162	C	T	0.988	0.987	0.974	0.0452027848308288	0.0483	0.3493	36203	50203	39895.46
2953271	chr3	rs4688917	18174160	A	G	0.441	0.449	0.995	-0.035596090043474	0.0087	4.152e-05	53386	77258	58749.13
2953102	chr3	rs13071249	18174701	G	A	0.895	0.896	0.99	-0.0364046818937998	0.0142	0.01012	53386	77258	58749.13
2958233	chr3	rs147606161	18174888	G	A	0.988	0.987	0.975	0.0887981131587986	0.0521	0.0886	29918	42012	32800.27
2953530	chr3	rs78673878	18175845	G	C	0.98	0.98	0.953	-0.0008003201707691	0.0323	0.9815	51312	73502	56218.54
2955672	chr3	rs34495945	18176692	C	T	0.901	0.902	0.992	-0.035596090043474	0.0145	0.01411	53386	77258	58749.13
2951028	chr3	rs13087654	18177029	A	G	0.894	0.896	0.991	-0.0386992491392765	0.0141	0.006153	53386	77258	58749.13
2953821	chr3	rs6577620	18177308	C	T	0.558	0.565	0.989	-0.0244976316004002	0.0087	0.005028	53386	77258	58749.13
2948860	chr3	rs67195754	18177604	C	T	0.894	0.896	0.991	-0.0385953087593848	0.0141	0.006336	53386	77258	58749.13
2962298	chr3	rs67118788	18177764	G	A	0.894	0.896	0.991	-0.0385953087593848	0.0141	0.006324	53386	77258	58749.13
2967651	chr3	rs66622491	18177804	A	G	0.894	0.896	0.991	-0.0385953087593848	0.0141	0.006344	53386	77258	58749.13
2960286	chr3	rs9828987	18179987	T	C	0.605	0.609	0.993	-0.020498669477346	0.0088	0.02051	53386	77258	58749.13
2949920	chr3	rs75108018	18181656	A	G	0.966	0.965	0.966	0.0384030712829451	0.024	0.1094	53386	77258	58749.13
2951625	chr3	rs115735661	18181820	T	G	0.985	0.985	0.869	0.0428966409523063	0.0432	0.3202	42150	59946	46208.47
2971457	chr3	rs73030641	18181852	A	G	0.983	0.985	0.794	-0.115298624363463	0.0436	0.008189	40429	60323	45311.01
2949512	chr3	rs74865469	18182652	C	G	0.954	0.957	0.989	-0.0220002402796674	0.0209	0.2919	53386	77258	58749.13
2959941	chr3	rs79749658	18183706	A	G	0.948	0.95	0.915	0.0006997551142732	0.0204	0.9731	53386	77258	58749.13
2961982	chr3	rs75570957	18184788	C	A	0.963	0.963	0.852	-0.0519988063604998	0.0249	0.03687	52493	75664	57604.43
2955998	chr3	rs138915134	18185965	G	A	0.988	0.987	0.745	0.021497269010823	0.0617	0.7273	29435	42716	32024.07
2953758	chr3	rs17201097	18186326	T	C	0.975	0.974	0.796	-0.034198147379977	0.031	0.2699	52423	75594	57534.43
2966768	chr3	rs188012257	18186385	C	T	0.988	0.987	0.979	0.0392976332717761	0.0483	0.4155	35947	50073	39723.03
2968096	chr3	rs76412624	18186605	A	G	0.95	0.952	0.988	-0.021203207651103	0.0201	0.2901	53386	77258	58749.13
2971181	chr3	rs9310544	18186668	G	A	0.442	0.45	0.998	-0.0355028330426552	0.0087	4.202e-05	53386	77258	58749.13
2954783	chr3	rs13075055	18187878	C	T	0.884	0.885	0.99	-0.0305004454483837	0.0135	0.02444	53386	77258	58749.13
2967586	chr3	rs1464044	18188380	A	G	0.39	0.396	0.994	-0.032502530761974	0.0089	0.0002465	53386	77258	58749.13
2945912	chr3	rs79515547	18188397	G	A	0.95	0.953	0.987	-0.023002541565316	0.0201	0.2522	53386	77258	58749.13
2948240	chr3	rs66569729	18189623	A	C	0.901	0.901	0.992	-0.0372969647443931	0.0145	0.00999	53386	77258	58749.13
2966037	chr3	rs13087112	18189937	A	G	0.934	0.936	0.938	-0.0303973537275885	0.018	0.09118	53386	77258	58749.13
2964289	chr3	rs114665432	18190226	G	A	0.977	0.978	0.94	-0.0582967085104029	0.0306	0.05707	50984	71650	55697.56
2972011	chr3	rs13060927	18190493	G	A	0.866	0.866	0.99	-0.0164953025291975	0.0127	0.1923	53386	77258	58749.13
2970254	chr3	rs79079522	18191413	C	A	0.965	0.964	0.979	0.0397974698740661	0.0236	0.09197	53386	77258	58749.13
2969490	chr3	rs116379449	18191491	C	G	0.982	0.982	0.794	-0.0557981629302465	0.0369	0.1304	51550	74198	56744.95
2967054	chr3	rs13067391	18191929	C	T	0.901	0.901	0.991	-0.0372035489975441	0.0145	0.01015	53386	77258	58749.13
2968229	chr3	rs13071948	18192240	A	G	0.865	0.865	0.988	-0.0158042315449673	0.0127	0.2125	53386	77258	58749.13
2962086	chr3	rs17044314	18192634	T	G	0.964	0.964	0.978	0.0338988850054592	0.0234	0.1474	53386	77258	58749.13
2969522	chr3	rs6577621	18192988	G	A	0.447	0.456	0.987	-0.0369959896867261	0.0087	2.201e-05	53386	77258	58749.13
2949070	chr3	rs73030648	18193169	A	C	0.896	0.897	0.989	-0.0349020520092649	0.0142	0.01415	53386	77258	58749.13
2968893	chr3	rs73030649	18193241	T	A	0.901	0.902	0.99	-0.0370997639570267	0.0145	0.01066	53386	77258	58749.13
2952830	chr3	rs111862187	18193365	C	T	0.984	0.984	0.806	0.0142973047008244	0.0392	0.7157	52475	75009	57626.81
2950800	chr3	rs11713547	18193653	T	C	0.964	0.964	0.98	0.0361004656247227	0.0234	0.1224	53386	77258	58749.13
2969202	chr3	rs1464045	18193884	A	G	0.603	0.608	0.991	-0.0194988734340555	0.0089	0.02784	53386	77258	58749.13
2952157	chr3	rs2337708	18194748	C	T	0.503	0.509	0.996	-0.0306035477981776	0.0086	0.0003934	53386	77258	58749.13
2958726	chr3	rs13065273	18194852	T	C	0.895	0.896	0.989	-0.036798848237098	0.0141	0.009258	53386	77258	58749.13
2957361	chr3	rs1987170	18194989	C	G	0.973	0.971	0.991	-0.004198802647333	0.0268	0.8765	52175	75095	57222.02
2949389	chr3	rs66659472	18196527	G	A	0.901	0.902	0.99	-0.0369959896867261	0.0145	0.01078	53386	77258	58749.13
2946802	chr3	rs78431518	18197000	C	T	0.956	0.957	0.948	-0.0366017456445608	0.0218	0.09323	53386	77258	58749.13
2951458	chr3	rs9310545	18197008	A	C	0.477	0.481	0.996	-0.0310985871020312	0.0087	0.0003337	53386	77258	58749.13
2955182	chr3	rs17273292	18197336	T	C	0.868	0.868	0.991	-0.029202265808213	0.0128	0.02257	53386	77258	58749.13
2969502	chr3	rs17273299	18197535	C	A	0.868	0.868	0.991	-0.0305004454483837	0.0128	0.01722	53386	77258	58749.13
2957849	chr3	rs76261860	18198414	T	G	0.95	0.952	0.986	-0.0217038334437866	0.0201	0.2807	53150	77025	58514.64
2945558	chr3	rs112848325	18198700	T	C	0.964	0.964	0.978	0.0366019024445485	0.0234	0.1178	53386	77258	58749.13
2947989	chr3	rs2089976	18198856	C	G	0.503	0.509	0.993	-0.0313049258284153	0.0087	0.0003014	53386	77258	58749.13
2966963	chr3	rs75291277	18198879	G	A	0.95	0.952	0.985	-0.0218980211012161	0.0201	0.2753	53150	77025	58514.64
2966111	chr3	rs111859793	18199136	G	T	0.964	0.964	0.978	0.0369007163483657	0.0234	0.115	53386	77258	58749.13
2954064	chr3	rs11916652	18199257	A	G	0.416	0.424	0.991	-0.0302015087331214	0.0088	0.0005734	53386	77258	58749.13
2959658	chr3	rs13072195	18199498	C	T	0.895	0.896	0.987	-0.0358033589652777	0.0142	0.01157	53386	77258	58749.13
2964579	chr3	rs73032517	18199602	A	G	0.969	0.968	0.898	-0.0252049938352247	0.0261	0.3339	52493	75664	57604.43
2960023	chr3	rs190705111	18200276	G	T	0.988	0.987	0.974	0.0700016957858908	0.0527	0.1836	29199	41590	32269.7
2966184	chr3	rs1107268	18200346	A	G	0.604	0.608	0.988	-0.0191012733024012	0.0089	0.03092	53386	77258	58749.13
2969766	chr3	rs148937280	18200981	G	A	0.982	0.983	0.889	-0.0458031298018141	0.036	0.2029	51209	72401	56063.79
2969406	chr3	rs2002965	18201026	A	G	0.894	0.896	0.979	-0.0377953294954024	0.0142	0.007783	53386	77258	58749.13
2948570	chr3	rs1108439	18201319	A	G	0.898	0.9	0.981	-0.0418954871740363	0.0144	0.00371	53386	77258	58749.13
2948686	chr3	rs1108438	18201464	C	G	0.723	0.723	0.982	-0.0176956485356892	0.0097	0.06865	53386	77258	58749.13
2969352	chr3	rs938182	18201859	G	A	0.404	0.413	0.995	-0.0344982814075965	0.0088	8.689e-05	53386	77258	58749.13
2971290	chr3	rs2003005	18202778	A	G	0.842	0.845	0.986	-0.0256050287153947	0.0119	0.03127	53386	77258	58749.13
2970529	chr3	rs9852253	18203787	G	T	0.428	0.437	0.995	-0.0378991867540796	0.0087	1.379e-05	53386	77258	58749.13
2949581	chr3	rs9872084	18203815	T	C	0.153	0.155	0.964	-0.0150019689183474	0.0121	0.2173	53386	77258	58749.13
2970818	chr3	rs34742900	18203974	T	G	0.844	0.845	0.986	-0.0319964709431669	0.012	0.007361	53386	77258	58749.13
2968119	chr3	rs35228011	18204652	G	A	0.877	0.879	0.986	-0.0370997639570267	0.0132	0.005016	53386	77258	58749.13
2963967	chr3	rs115772218	18204931	T	G	0.966	0.965	0.877	0.0165030720990143	0.0253	0.5136	53386	77258	58749.13
2951522	chr3	rs35115317	18205159	G	A	0.877	0.879	0.986	-0.0369959896867261	0.0132	0.005085	53386	77258	58749.13
2954288	chr3	rs13076354	18205483	C	T	0.91	0.913	0.988	-0.0145960053074092	0.0152	0.3354	53386	77258	58749.13
2966351	chr3	rs2102623	18206165	C	T	0.91	0.913	0.989	-0.0113036461713921	0.0152	0.4578	53386	77258	58749.13
2966773	chr3	rs75933484	18206629	G	A	0.972	0.973	0.964	-0.0251024465608414	0.0268	0.3485	53386	77258	58749.13
2949042	chr3	rs35098540	18207406	A	G	0.843	0.844	0.985	-0.0310985871020312	0.0119	0.009207	53386	77258	58749.13
2948499	chr3	rs34827863	18207634	T	G	0.844	0.845	0.987	-0.0315009870620622	0.0119	0.008445	53386	77258	58749.13
2968887	chr3	rs13068830	18207731	T	G	0.843	0.844	0.987	-0.0332982854015147	0.0119	0.005176	53386	77258	58749.13
2952982	chr3	rs113892655	18208108	G	T	0.986	0.985	0.808	0.0555955265008719	0.0416	0.1814	50254	73006	55602.37
2951298	chr3	rs116326122	18208551	A	T	0.983	0.983	0.911	-0.0482977854077521	0.0374	0.1967	48338	68703	52989.82
2952307	chr3	rs9840569	18208616	A	C	0.65	0.654	0.992	-0.0171970248285215	0.0091	0.05852	53386	77258	58749.13
2951202	chr3	rs76554881	18208950	A	G	0.967	0.967	0.757	0.0071047017299317	0.0278	0.799	53321	77197	58686.2
2953754	chr3	rs67054573	18209808	T	A	0.871	0.873	0.987	-0.0378991867540796	0.0129	0.003419	53386	77258	58749.13
2948662	chr3	rs7647966	18210502	C	G	0.91	0.913	0.989	-0.0146974807605841	0.0152	0.3347	53386	77258	58749.13
2967249	chr3	rs75449914	18211209	T	C	0.87	0.866	0.915	0.0320992618599997	0.0133	0.01617	53386	77258	58749.13
2961142	chr3	rs13080765	18211326	G	A	0.877	0.879	0.988	-0.0377018671840115	0.0132	0.004301	53386	77258	58749.13
2966811	chr3	rs67014662	18211527	C	T	0.91	0.913	0.989	-0.0150019689183474	0.0152	0.3241	53386	77258	58749.13
2966082	chr3	rs34526476	18213286	T	C	0.91	0.913	0.989	-0.0151034855773182	0.0152	0.3207	53386	77258	58749.13
2952779	chr3	rs13092771	18213426	C	T	0.871	0.873	0.987	-0.0383978517965666	0.0129	0.003001	53386	77258	58749.13
2945594	chr3	rs7651672	18214301	G	A	0.93	0.932	0.978	-0.0232993336544035	0.0171	0.175	53386	77258	58749.13
2945050	chr3	rs13061818	18215248	C	T	0.877	0.879	0.988	-0.0378991867540796	0.0132	0.004069	53386	77258	58749.13
2944884	chr3	rs4688902	18215252	G	C	0.436	0.445	0.994	-0.0380030548002074	0.0087	1.29e-05	53386	77258	58749.13
2969736	chr3	rs149557795	18215299	C	A	0.977	0.976	0.786	0.0310043588626902	0.0323	0.3371	53386	77258	58749.13
2954903	chr3	rs67392505	18217031	G	C	0.877	0.879	0.988	-0.0378991867540796	0.0132	0.004114	53386	77258	58749.13
2963887	chr3	rs17273306	18217362	T	C	0.877	0.879	0.988	-0.0361039752308815	0.0132	0.006365	53386	77258	58749.13
2960046	chr3	rs36087209	18217600	G	C	0.877	0.879	0.988	-0.0377953294954024	0.0132	0.004172	53386	77258	58749.13
2945770	chr3	rs35051749	18217673	T	C	0.877	0.879	0.988	-0.0377953294954024	0.0132	0.004196	53386	77258	58749.13
2954587	chr3	rs35171423	18217771	T	C	0.877	0.879	0.988	-0.0378991867540796	0.0132	0.004064	53386	77258	58749.13
2960238	chr3	rs4688901	18219037	G	A	0.877	0.879	0.988	-0.0377018671840115	0.0132	0.00425	53386	77258	58749.13
2971972	chr3	rs56718332	18220062	T	C	0.91	0.913	0.989	-0.0151034855773182	0.0152	0.3208	53386	77258	58749.13
2948590	chr3	rs17201125	18221252	G	A	0.844	0.844	0.968	-0.0177974390305806	0.0121	0.1402	53386	77258	58749.13
2949897	chr3	rs13072336	18222526	A	G	0.91	0.913	0.989	-0.0166986496230515	0.0152	0.27	53386	77258	58749.13
2964786	chr3	rs13078687	18223442	G	A	0.879	0.881	0.987	-0.0426987545331152	0.0133	0.001341	53386	77258	58749.13
2945983	chr3	rs35630651	18224286	G	C	0.876	0.879	0.989	-0.036798848237098	0.0132	0.005235	53386	77258	58749.13
2945282	chr3	rs79020559	18226323	C	T	0.849	0.848	0.969	-0.0164038098256767	0.0122	0.1791	53386	77258	58749.13
2970515	chr3	rs1464046	18226695	A	G	0.844	0.845	0.99	-0.0318003125497978	0.0119	0.007714	53386	77258	58749.13
2962235	chr3	rs151077001	18227366	T	C	0.963	0.963	0.897	0.0129951954948113	0.024	0.5891	53386	77258	58749.13
2947413	chr3	rs9809856	18227421	A	G	0.526	0.532	0.999	-0.0334016766340304	0.0086	0.0001122	53386	77258	58749.13
2946970	chr3	rs67917716	18228007	C	A	0.877	0.879	0.99	-0.0383043331577141	0.0132	0.003693	53386	77258	58749.13
2964919	chr3	rs62238472	18229645	C	T	0.987	0.986	0.891	0.0947009033240091	0.0524	0.07077	31598	42801	34144.97
2966343	chr3	rs2001792	18230131	T	C	0.738	0.73	0.974	0.036997088886122	0.0099	0.0001832	53386	77258	58749.13
2953543	chr3	rs13068577	18230439	T	C	0.845	0.846	0.99	-0.0312017511432645	0.012	0.009027	53386	77258	58749.13
2970593	chr3	rs35407649	18231373	C	A	0.877	0.88	0.99	-0.0377953294954024	0.0132	0.004243	53386	77258	58749.13
2952694	chr3	rs4688915	18232083	T	C	0.41	0.417	0.997	-0.0390007373497326	0.0088	9.119e-06	53386	77258	58749.13
2945775	chr3	rs12635123	18233716	G	A	0.41	0.418	0.997	-0.0393959285025942	0.0088	7.098e-06	53386	77258	58749.13
2953975	chr3	rs2337707	18234103	A	C	0.41	0.417	0.996	-0.0388032003238938	0.0088	9.947e-06	53386	77258	58749.13
2957465	chr3	rs13069372	18234144	A	C	0.844	0.845	0.992	-0.027196494688472	0.0119	0.02248	53386	77258	58749.13
2950401	chr3	rs1567761	18234558	T	C	0.41	0.417	0.997	-0.0393023164827424	0.0088	7.435e-06	53386	77258	58749.13
2967041	chr3	rs34648851	18234610	T	C	0.844	0.845	0.993	-0.0275048131221902	0.0119	0.02105	53386	77258	58749.13
2963676	chr3	rs13076743	18235724	C	T	0.85	0.85	0.994	-0.0259025943231108	0.0121	0.03186	53386	77258	58749.13
2958618	chr3	rs35709168	18236105	G	A	0.878	0.88	0.991	-0.0372035489975441	0.0132	0.00488	53386	77258	58749.13
2946465	chr3	rs79185617	18237620	A	G	0.983	0.984	0.862	-0.0235040691879941	0.0399	0.5556	45227	65827	50218.68
2960377	chr3	rs12638097	18237790	C	T	0.438	0.448	0.996	-0.0413950753663857	0.0087	1.918e-06	53386	77258	58749.13
2970471	chr3	rs4311208	18239818	A	G	0.651	0.655	0.996	-0.0221024699079472	0.0091	0.0149	53386	77258	58749.13
2948799	chr3	rs66602518	18239951	A	G	0.91	0.913	0.99	-0.0159972768350078	0.0152	0.2923	53386	77258	58749.13
2963962	chr3	rs7647968	18240610	C	A	0.438	0.447	0.996	-0.0414993071780289	0.0087	1.864e-06	53386	77258	58749.13
2957816	chr3	rs13433803	18240794	A	G	0.651	0.655	0.996	-0.0222967349986103	0.0091	0.01395	53386	77258	58749.13
2948907	chr3	rs34317977	18241384	G	A	0.91	0.913	0.99	-0.0164038098256767	0.0152	0.28	53386	77258	58749.13
2953111	chr3	rs13065693	18242041	T	A	0.91	0.913	0.99	-0.0166986496230515	0.0152	0.2703	53386	77258	58749.13
2945150	chr3	rs7614057	18242185	A	G	0.728	0.719	0.983	0.0423024980338776	0.0097	1.35e-05	53386	77258	58749.13
2962130	chr3	rs13434240	18242353	C	A	0.657	0.661	0.997	-0.0212951405401588	0.0091	0.01954	53386	77258	58749.13
2949949	chr3	rs115772828	18242568	T	A	0.982	0.983	0.86	-0.0408949138454712	0.0366	0.2637	49821	72768	54949.92
2956321	chr3	rs13086873	18242777	A	G	0.91	0.913	0.99	-0.0166986496230515	0.0152	0.273	53386	77258	58749.13
2948725	chr3	rs4333081	18245616	C	T	0.872	0.875	0.988	-0.0372969647443931	0.013	0.004135	53386	77258	58749.13
2966244	chr3	rs1849477	18245719	A	G	0.871	0.874	0.988	-0.0383043331577141	0.013	0.003146	53386	77258	58749.13
2960341	chr3	rs9817910	18246870	G	A	0.438	0.447	0.996	-0.0421979407001862	0.0087	1.218e-06	53386	77258	58749.13
2965412	chr3	rs66786561	18247284	A	T	0.91	0.913	0.99	-0.0168003386783461	0.0152	0.2679	53386	77258	58749.13
2946224	chr3	rs958542	18247966	C	T	0.438	0.447	0.996	-0.0418954871740363	0.0087	1.462e-06	53386	77258	58749.13
2954944	chr3	rs76788778	18248222	T	C	0.853	0.853	0.959	-0.0178992398878318	0.0124	0.1505	53386	77258	58749.13
2965278	chr3	rs7619045	18248298	T	C	0.65	0.655	0.997	-0.0229002198863326	0.0091	0.0117	53386	77258	58749.13
2951798	chr3	rs73032587	18249906	C	T	0.958	0.957	0.938	-0.0484972070855493	0.022	0.02756	53386	77258	58749.13
2957404	chr3	rs6779035	18249973	T	C	0.409	0.417	0.998	-0.0391983134041576	0.0088	8.029e-06	53386	77258	58749.13
2955846	chr3	rs7618405	18250509	C	A	0.781	0.775	0.982	0.0372957847436969	0.0105	0.0003664	53386	77258	58749.13
2959610	chr3	rs2089977	18252149	A	G	0.975	0.974	0.96	0.0358978909969844	0.0285	0.2073	51949	74176	56807.7
2957859	chr3	rs9310546	18252461	A	G	0.65	0.655	0.997	-0.0231048737150968	0.0091	0.01086	53386	77258	58749.13
2955139	chr3	rs12633473	18252632	T	C	0.651	0.655	0.997	-0.0226956079321885	0.0091	0.01257	53386	77258	58749.13
2956463	chr3	rs66993444	18252923	C	G	0.91	0.913	0.99	-0.0171970248285215	0.0152	0.2572	53386	77258	58749.13
2953159	chr3	rs12636835	18253701	A	G	0.941	0.943	0.964	-0.0006001800720324	0.0187	0.9738	53386	77258	58749.13
2966815	chr3	rs35413723	18254152	T	G	0.91	0.913	0.99	-0.0170037478161859	0.0152	0.2626	53386	77258	58749.13
2971952	chr3	rs17403715	18254381	G	A	0.871	0.874	0.989	-0.0377953294954024	0.013	0.003513	53386	77258	58749.13
2965322	chr3	rs7635176	18254427	A	G	0.656	0.66	0.998	-0.0217958123704574	0.0091	0.01649	53386	77258	58749.13
2961871	chr3	rs79425362	18254641	A	C	0.981	0.982	0.863	-0.0762009300937354	0.0352	0.03057	51263	73808	56172.79
2962357	chr3	rs9809410	18257217	A	G	0.437	0.447	0.997	-0.0413950753663857	0.0087	1.904e-06	53386	77258	58749.13
2962331	chr3	rs13060052	18257585	C	A	0.871	0.874	0.989	-0.0375980304153185	0.013	0.003726	53386	77258	58749.13
2970892	chr3	rs4688916	18258861	A	T	0.656	0.661	0.998	-0.0217038334437866	0.0091	0.01705	53386	77258	58749.13
2954341	chr3	rs13071572	18259222	G	T	0.871	0.874	0.989	-0.0375980304153185	0.013	0.003719	53386	77258	58749.13
2970138	chr3	rs34101648	18259998	A	G	0.844	0.845	0.991	-0.0257999754904126	0.0119	0.0302	53386	77258	58749.13
2968535	chr3	rs34770697	18260312	C	T	0.911	0.913	0.99	-0.0168003386783461	0.0152	0.2704	53386	77258	58749.13
2944815	chr3	rs2337706	18260570	T	C	0.41	0.417	0.998	-0.039104719880761	0.0088	8.519e-06	53386	77258	58749.13
2951565	chr3	rs35167016	18260609	A	C	0.911	0.913	0.99	-0.0166986496230515	0.0152	0.2719	53386	77258	58749.13
2967363	chr3	rs34449829	18261049	C	T	0.911	0.913	0.99	-0.0166986496230515	0.0152	0.2715	53386	77258	58749.13
2949778	chr3	rs6796378	18261521	A	G	0.656	0.66	0.999	-0.0217958123704574	0.0091	0.0164	53386	77258	58749.13
2953082	chr3	rs11916671	18262938	C	A	0.438	0.448	0.997	-0.0413012760239546	0.0087	2.001e-06	53386	77258	58749.13
2954280	chr3	rs9824915	18263272	G	T	0.871	0.874	0.988	-0.0375045865412751	0.013	0.003846	53386	77258	58749.13
2947448	chr3	rs114164890	18263885	A	C	0.966	0.965	0.828	0.0180952882690919	0.0262	0.4903	53200	76329	58439.19
2964509	chr3	rs80237542	18264084	T	G	0.967	0.967	0.964	0.023003381764963	0.0248	0.3534	53386	77258	58749.13
2970227	chr3	rs34901970	18264186	C	G	0.871	0.874	0.985	-0.0377018671840115	0.013	0.003693	53386	77258	58749.13
2950788	chr3	rs13100742	18267116	G	A	0.911	0.913	0.99	-0.0165969709073694	0.0152	0.2771	53386	77258	58749.13
2965049	chr3	rs28428587	18267517	C	T	0.91	0.912	0.987	-0.0144032303107437	0.0152	0.3419	53386	77258	58749.13
2969527	chr3	rs73034316	18268543	G	A	0.872	0.874	0.988	-0.0374007702544828	0.013	0.003931	53386	77258	58749.13
2955034	chr3	rs62238474	18268938	C	A	0.989	0.988	0.929	0.0736964589223369	0.0556	0.1845	29912	44927	33923.89
2957925	chr3	rs141366946	18269207	T	C	0.963	0.963	0.88	0.0112959597418516	0.0241	0.6406	53386	77258	58749.13
2945002	chr3	rs114567028	18269376	C	G	0.953	0.952	0.9	0.0097027754613851	0.0215	0.6499	53386	77258	58749.13
2967160	chr3	rs76860349	18269775	C	T	0.983	0.982	0.842	-0.0388032003238938	0.0369	0.2931	50198	72299	55142.92
2946165	chr3	rs6577623	18270236	T	C	0.656	0.66	0.997	-0.0213972981080803	0.0091	0.01899	53386	77258	58749.13
2952866	chr3	rs7428920	18270440	G	C	0.901	0.902	0.908	-0.0198966317144566	0.0152	0.1901	53386	77258	58749.13
2956858	chr3	rs7430448	18270546	C	T	0.438	0.448	0.996	-0.0404991299799539	0.0087	3.227e-06	53386	77258	58749.13
2958294	chr3	rs13092526	18271059	C	A	0.782	0.787	0.997	-0.0312017511432645	0.0105	0.002844	53386	77258	58749.13
2945299	chr3	rs56267653	18271910	T	C	0.844	0.844	0.991	-0.0251024465608414	0.0119	0.03534	53386	77258	58749.13
2962321	chr3	rs34806415	18273006	A	C	0.931	0.933	0.98	-0.0232993336544035	0.0172	0.176	53386	77258	58749.13
2945189	chr3	rs7433326	18273055	T	C	0.407	0.415	0.995	-0.0388032003238938	0.0088	9.954e-06	53386	77258	58749.13
2962346	chr3	rs34931871	18273056	G	A	0.911	0.913	0.99	-0.0159972768350078	0.0152	0.2923	53386	77258	58749.13
2968364	chr3	rs13062707	18273304	G	C	0.0902	0.0914	0.901	-0.0282965991551138	0.0158	0.07284	53386	77258	58749.13
2954093	chr3	rs7433389	18274113	A	G	0.657	0.661	0.997	-0.0209989425960583	0.0091	0.02122	53386	77258	58749.13
2944717	chr3	rs7432657	18274218	C	G	0.656	0.661	0.997	-0.0213972981080803	0.0091	0.01871	53386	77258	58749.13
2953405	chr3	rs73034334	18274236	C	T	0.958	0.957	0.937	-0.0475948788076838	0.022	0.03057	53386	77258	58749.13
2944920	chr3	rs7433472	18274532	A	G	0.438	0.448	0.994	-0.0409990935346932	0.0087	2.522e-06	53386	77258	58749.13
2960185	chr3	rs7433474	18274537	A	T	0.438	0.448	0.994	-0.0408949138454712	0.0087	2.658e-06	53386	77258	58749.13
2970077	chr3	rs9860554	18275243	G	T	0.776	0.78	0.996	-0.0286978729475453	0.0104	0.00567	53386	77258	58749.13
2966694	chr3	rs35642807	18275420	T	C	0.838	0.838	0.99	-0.0217958123704574	0.0117	0.06336	53386	77258	58749.13
2944861	chr3	rs7431321	18277134	C	A	0.408	0.416	0.996	-0.0396976268585458	0.0088	6.136e-06	53386	77258	58749.13
2956620	chr3	rs113093394	18277302	G	A	0.968	0.968	0.965	0.0312951579807101	0.0249	0.2085	53386	77258	58749.13
2954698	chr3	rs77185143	18277362	C	A	0.956	0.955	0.905	0.0096037361426946	0.0221	0.6644	53386	77258	58749.13
2944951	chr3	rs4073221	18277488	T	G	0.866	0.868	0.987	-0.0331018715051171	0.0127	0.00932	53386	77258	58749.13
2967151	chr3	rs4074941	18277909	A	G	0.866	0.868	0.987	-0.0329985112635755	0.0127	0.009634	53386	77258	58749.13
2965083	chr3	rs7430332	18277948	G	A	0.436	0.446	0.995	-0.0413950753663857	0.0087	2.006e-06	53386	77258	58749.13
2958847	chr3	rs55956933	18278139	G	A	0.911	0.913	0.99	-0.0164038098256767	0.0152	0.2828	53386	77258	58749.13
2952601	chr3	rs75521397	18278190	C	A	0.902	0.903	0.908	-0.0198048272985997	0.0152	0.1944	53386	77258	58749.13
2949492	chr3	rs115678940	18279129	A	G	0.988	0.988	0.944	0.0813034510640348	0.0544	0.135	30183	45247	34217.36
2969708	chr3	rs67148103	18279461	G	A	0.837	0.837	0.991	-0.0231969816042026	0.0117	0.04818	53386	77258	58749.13
2967287	chr3	rs35161320	18279526	C	A	0.838	0.837	0.99	-0.0218980211012161	0.0117	0.06227	53386	77258	58749.13
2964661	chr3	rs66479003	18280276	G	T	0.866	0.868	0.987	-0.0331018715051171	0.0127	0.009313	53386	77258	58749.13
2960124	chr3	rs4129798	18280998	A	T	0.662	0.668	0.995	-0.0225012653465135	0.0092	0.01406	53386	77258	58749.13
2950233	chr3	rs7371812	18281071	A	G	0.866	0.868	0.987	-0.0331018715051171	0.0127	0.009439	53386	77258	58749.13
2953471	chr3	rs67878364	18281446	T	C	0.866	0.867	0.987	-0.0331949048576409	0.0127	0.009076	53386	77258	58749.13
2966647	chr3	rs35274326	18282459	C	G	0.866	0.867	0.987	-0.0332982854015147	0.0127	0.009006	53386	77258	58749.13
2945332	chr3	rs62238493	18282574	G	A	0.747	0.739	0.983	0.0366983037826737	0.0099	0.0002291	53386	77258	58749.13
2950884	chr3	rs35535393	18282697	A	G	0.91	0.913	0.99	-0.0170037478161859	0.0152	0.2634	53386	77258	58749.13
2947128	chr3	rs35846759	18282821	A	G	0.866	0.868	0.986	-0.0318003125497978	0.0128	0.01255	53386	77258	58749.13
2947084	chr3	rs115416305	18284665	G	T	0.957	0.956	0.858	-0.0105049846451474	0.0229	0.6455	53316	77188	58679.13
2956986	chr3	rs34741569	18284731	T	C	0.837	0.837	0.991	-0.023002541565316	0.0117	0.04931	53386	77258	58749.13
2957717	chr3	rs66790792	18284981	G	A	0.837	0.837	0.991	-0.0231048737150968	0.0117	0.04856	53386	77258	58749.13
2954132	chr3	rs114106809	18285735	C	T	0.98	0.981	0.943	-0.002002002670673	0.033	0.9515	50993	72300	55714.35
2969494	chr3	rs114777074	18286103	T	C	0.988	0.988	0.849	-0.0277001306422786	0.0511	0.5871	39074	53062	42622.91
2951076	chr3	rs112638926	18287212	A	G	0.975	0.975	0.955	0.0369007163483657	0.0288	0.2006	51949	74176	56807.7
2960783	chr3	rs28563064	18287738	A	C	0.911	0.913	0.99	-0.0170952954286372	0.0152	0.2604	53386	77258	58749.13
2969237	chr3	rs28473572	18287835	C	T	0.911	0.913	0.99	-0.0170952954286372	0.0152	0.2623	53386	77258	58749.13
2961084	chr3	rs13078233	18288311	C	G	0.748	0.75	1.0	-0.0225012653465135	0.0099	0.02325	53386	77258	58749.13
2965797	chr3	rs34712810	18288343	C	A	0.837	0.837	0.991	-0.0229002198863326	0.0117	0.05023	53386	77258	58749.13
2959837	chr3	rs79755506	18288393	T	C	0.984	0.984	0.842	-0.0469972723609114	0.0391	0.2294	51313	72316	56203.55
2954822	chr3	rs34591568	18288424	C	T	0.837	0.837	0.991	-0.022398994943479	0.0117	0.0559	53386	77258	58749.13
2948711	chr3	rs74737527	18288924	G	T	0.971	0.97	0.766	0.0147999386115992	0.0291	0.6112	53256	76939	58582.36
2964983	chr3	rs73034368	18289067	C	A	0.96	0.959	0.922	-0.0425004857321486	0.0227	0.06058	53386	77258	58749.13
2959110	chr3	rs75237561	18289095	A	G	0.981	0.982	0.865	-0.0393959285025942	0.0359	0.2725	49751	72698	54879.92
2971046	chr3	rs9831811	18289404	G	C	0.911	0.913	0.99	-0.0169020380753563	0.0152	0.2661	53386	77258	58749.13
2952684	chr3	rs9869212	18289523	A	G	0.911	0.913	0.99	-0.0169020380753563	0.0152	0.2653	53386	77258	58749.13
2960528	chr3	rs35320569	18289750	T	C	0.837	0.837	0.991	-0.0232993336544035	0.0117	0.0464	53386	77258	58749.13
2956501	chr3	rs13101001	18290161	G	C	0.911	0.913	0.99	-0.015895669405385	0.0152	0.2952	53386	77258	58749.13
2954101	chr3	rs35110494	18290188	C	A	0.837	0.837	0.991	-0.0232993336544035	0.0117	0.04712	53386	77258	58749.13
2963694	chr3	rs9828823	18290533	T	C	0.476	0.481	0.996	-0.0378991867540796	0.0087	1.216e-05	53386	77258	58749.13
2950699	chr3	rs13065016	18291793	A	G	0.838	0.838	0.991	-0.0218980211012161	0.0117	0.06237	53386	77258	58749.13
2970976	chr3	rs59074075	18292790	C	T	0.731	0.733	0.996	-0.0253998626327317	0.0098	0.009392	53386	77258	58749.13
2946857	chr3	rs67459788	18292840	C	T	0.748	0.75	1.0	-0.022398994943479	0.0099	0.02392	53386	77258	58749.13
2969800	chr3	rs7430695	18293288	T	C	0.911	0.913	0.99	-0.0147989665120717	0.0152	0.3309	53386	77258	58749.13
2947226	chr3	rs7373456	18293762	A	G	0.476	0.481	0.997	-0.0374007702544828	0.0087	1.524e-05	53386	77258	58749.13
2948934	chr3	rs12494565	18293846	A	G	0.98	0.979	0.792	0.0335024720540013	0.0349	0.3377	53065	77024	58478.45
2972089	chr3	rs34059277	18293934	A	C	0.838	0.838	0.991	-0.0218980211012161	0.0117	0.06141	53386	77258	58749.13
2968861	chr3	rs7373842	18294022	T	C	0.837	0.837	0.991	-0.022398994943479	0.0117	0.05572	53386	77258	58749.13
2948831	chr3	rs9830505	18294742	C	G	0.747	0.75	1.0	-0.0229002198863326	0.0099	0.0209	53386	77258	58749.13
2949423	chr3	rs13063618	18294897	T	C	0.837	0.837	0.992	-0.023401696181619	0.0117	0.04564	53386	77258	58749.13
2965596	chr3	rs56058600	18295064	T	C	0.838	0.838	0.992	-0.0218980211012161	0.0117	0.06138	53386	77258	58749.13
2970633	chr3	rs6778065	18295217	G	A	0.476	0.481	0.998	-0.0377953294954024	0.0087	1.27e-05	53386	77258	58749.13
2969808	chr3	rs6577625	18295905	A	G	0.731	0.733	0.997	-0.0248973835545144	0.0098	0.01068	53386	77258	58749.13
2949933	chr3	rs67595197	18296884	A	G	0.837	0.837	0.992	-0.0231048737150968	0.0117	0.04836	53386	77258	58749.13
2949891	chr3	rs115270079	18297266	A	G	0.983	0.983	0.839	-0.0316970867432546	0.0374	0.396	49463	72960	54784.9
2954197	chr3	rs7372790	18297289	C	T	0.837	0.837	0.992	-0.0231969816042026	0.0117	0.04785	53386	77258	58749.13
2951252	chr3	rs7373125	18297522	A	G	0.837	0.837	0.992	-0.0232993336544035	0.0117	0.04659	53386	77258	58749.13
2964998	chr3	rs13063533	18298126	A	T	0.837	0.837	0.992	-0.0232993336544035	0.0117	0.04665	53386	77258	58749.13
2953869	chr3	rs7373213	18298889	C	T	0.837	0.837	0.992	-0.0232993336544035	0.0117	0.04671	53386	77258	58749.13
2967225	chr3	rs34250583	18298997	T	C	0.911	0.913	0.99	-0.0166986496230515	0.0152	0.2726	53386	77258	58749.13
2964934	chr3	rs13092699	18299324	T	A	0.748	0.75	1.0	-0.0225012653465135	0.0099	0.02322	53386	77258	58749.13
2959160	chr3	rs13093440	18299725	T	C	0.744	0.747	0.999	-0.0243029385231735	0.0099	0.014	53386	77258	58749.13
2970672	chr3	rs67807133	18300169	G	A	0.911	0.914	0.99	-0.0181028726978536	0.0153	0.2358	53386	77258	58749.13
2946705	chr3	rs34418984	18300234	G	T	0.911	0.913	0.99	-0.0170952954286372	0.0152	0.2615	53386	77258	58749.13
2966771	chr3	rs9834345	18300620	G	A	0.476	0.481	0.999	-0.0378991867540796	0.0086	1.148e-05	53386	77258	58749.13
2953856	chr3	rs11719641	18301031	A	G	0.983	0.982	0.869	0.0524975689577541	0.0373	0.1591	50018	66793	54138.93
2971801	chr3	rs35525216	18301653	G	A	0.911	0.913	0.99	-0.0164038098256767	0.0152	0.2812	53386	77258	58749.13
2953295	chr3	rs13079156	18302533	T	C	0.747	0.75	1.0	-0.023002541565316	0.0099	0.02013	53386	77258	58749.13
2970485	chr3	rs9845097	18302624	G	A	0.478	0.482	1.0	-0.0369959896867261	0.0086	1.892e-05	53386	77258	58749.13
2953847	chr3	rs13084787	18303361	T	G	0.747	0.75	1.0	-0.0231048737150968	0.0099	0.0194	53386	77258	58749.13
2955584	chr3	rs12714954	18303505	G	A	0.756	0.759	0.999	-0.0252972953741621	0.01	0.01187	53386	77258	58749.13
2952985	chr3	rs13091605	18304698	T	G	0.475	0.48	1.0	-0.0378991867540796	0.0086	1.201e-05	53386	77258	58749.13
2956999	chr3	rs9860733	18305466	G	A	0.914	0.917	0.993	-0.01999864650669	0.0155	0.1975	53386	77258	58749.13
2964565	chr3	rs116216974	18305514	A	G	0.98	0.98	0.947	0.0008995952428359	0.0327	0.9771	51312	73502	56218.54
2970134	chr3	rs7648073	18305698	C	A	0.967	0.967	0.963	0.0236969951765786	0.0246	0.3334	53386	77258	58749.13
2967191	chr3	rs66497815	18305719	G	T	0.838	0.838	0.992	-0.0220002402796674	0.0117	0.06101	53386	77258	58749.13
2971230	chr3	rs114222445	18305942	G	A	0.981	0.982	0.779	-0.0418016408837633	0.0371	0.2597	50405	72925	55507.65
2945847	chr3	rs9865306	18305996	G	A	0.477	0.482	1.0	-0.0377018671840115	0.0086	1.27e-05	53386	77258	58749.13
2962238	chr3	rs111890928	18306447	A	G	0.974	0.975	0.909	-0.031397792147416	0.0287	0.274	53322	76999	58646.49
2963415	chr3	rs34904734	18306892	G	A	0.837	0.837	0.991	-0.0231048737150968	0.0117	0.04883	53386	77258	58749.13
2964504	chr3	rs6577626	18307130	A	C	0.726	0.728	0.999	-0.0248973835545144	0.0097	0.01018	53386	77258	58749.13
2963948	chr3	rs35445778	18307352	A	G	0.915	0.917	0.992	-0.0189993500097828	0.0155	0.2216	53386	77258	58749.13
2954975	chr3	rs13066958	18307712	T	A	0.838	0.838	0.992	-0.0222047099881925	0.0117	0.05821	53386	77258	58749.13
2950266	chr3	rs13087192	18307826	C	G	0.838	0.838	0.992	-0.0222047099881925	0.0117	0.05809	53386	77258	58749.13
2954351	chr3	rs13071665	18308095	T	C	0.837	0.837	0.992	-0.0235962138551867	0.0117	0.04393	53386	77258	58749.13
2950737	chr3	rs9876469	18308311	G	A	0.751	0.754	1.0	-0.0246001168682327	0.01	0.01352	53386	77258	58749.13
2951545	chr3	rs7432753	18308436	A	G	0.726	0.728	1.0	-0.0248973835545144	0.0097	0.01023	53386	77258	58749.13
2954742	chr3	rs9820982	18308478	T	C	0.751	0.754	1.0	-0.0248973835545144	0.01	0.01241	53386	77258	58749.13
2955405	chr3	rs114870469	18310076	C	T	0.972	0.969	0.968	0.0199986865066891	0.0264	0.4493	52110	75034	57159.08
2960027	chr3	rs12714955	18310505	C	T	0.475	0.48	1.0	-0.0385953087593848	0.0086	7.91e-06	53386	77258	58749.13
2962120	chr3	rs56330430	18310727	A	G	0.914	0.917	0.992	-0.0203966036652218	0.0155	0.1886	53386	77258	58749.13
2970871	chr3	rs13101165	18311376	T	A	0.837	0.837	0.992	-0.023401696181619	0.0117	0.04558	53386	77258	58749.13
2954308	chr3	rs7641175	18311412	G	A	0.225	0.231	0.992	-0.0369959896867261	0.0103	0.0003252	53386	77258	58749.13
2953320	chr3	rs9310547	18311575	G	A	0.726	0.728	0.999	-0.0251024465608414	0.0097	0.009736	53386	77258	58749.13
2953064	chr3	rs13084812	18312342	G	A	0.751	0.754	1.0	-0.023401696181619	0.01	0.01858	53386	77258	58749.13
2949434	chr3	rs34084501	18312460	C	T	0.915	0.917	0.991	-0.0186019483996616	0.0155	0.231	53386	77258	58749.13
2964078	chr3	rs9837205	18313624	A	G	0.475	0.48	1.0	-0.0380965452668448	0.0086	1.021e-05	53386	77258	58749.13
2954559	chr3	rs75155400	18314270	T	C	0.936	0.939	0.961	-0.0028039273327342	0.0181	0.8789	53386	77258	58749.13
2951158	chr3	rs7653460	18314866	G	T	0.914	0.917	0.991	-0.0186019483996616	0.0155	0.2317	53386	77258	58749.13
2946735	chr3	rs35441238	18316117	T	A	0.838	0.837	0.991	-0.0222047099881925	0.0117	0.0585	53386	77258	58749.13
2957057	chr3	rs12714956	18316389	T	C	0.751	0.754	1.0	-0.023401696181619	0.01	0.01911	53386	77258	58749.13
2948882	chr3	rs114376431	18316876	A	G	0.98	0.98	0.945	-0.0008003201707691	0.0327	0.9797	51312	73502	56218.54
2947667	chr3	rs73036342	18317292	T	A	0.914	0.917	0.989	-0.0198048272985997	0.0155	0.2029	53386	77258	58749.13
2952387	chr3	rs35775134	18317991	G	C	0.752	0.755	1.0	-0.0226956079321885	0.01	0.02295	53386	77258	58749.13
2968643	chr3	rs7427439	18318129	A	G	0.258	0.264	0.989	-0.0366017456445608	0.0099	0.0002073	53386	77258	58749.13
2951427	chr3	rs4128294	18318327	C	T	0.838	0.837	0.991	-0.0218980211012161	0.0117	0.06181	53386	77258	58749.13
2964103	chr3	rs34630061	18318863	T	G	0.838	0.837	0.99	-0.0217038334437866	0.0117	0.06482	53386	77258	58749.13
2966936	chr3	rs7649246	18318867	G	A	0.915	0.917	0.988	-0.0182963622831166	0.0156	0.2393	53386	77258	58749.13
2948514	chr3	rs116054111	18319355	C	T	0.962	0.962	0.901	0.0141001243787816	0.0236	0.5506	53386	77258	58749.13
2950756	chr3	rs7428577	18319785	T	C	0.752	0.754	0.999	-0.0226956079321885	0.01	0.02307	53386	77258	58749.13
2964076	chr3	rs7427748	18319849	C	T	0.752	0.754	1.0	-0.0227979086760041	0.01	0.02201	53386	77258	58749.13
2959704	chr3	rs79271887	18320138	G	A	0.854	0.855	0.967	-0.0222047099881925	0.0124	0.07431	53386	77258	58749.13
2948936	chr3	rs75600480	18320282	C	A	0.98	0.98	0.944	0.0008995952428359	0.0326	0.9768	51312	73502	56218.54
2946955	chr3	rs7426729	18320922	G	A	0.838	0.837	0.989	-0.0221024699079472	0.0117	0.05965	53386	77258	58749.13
2964932	chr3	rs7429106	18321125	A	G	0.838	0.837	0.988	-0.022398994943479	0.0117	0.05672	53386	77258	58749.13
2963745	chr3	rs13064300	18321317	C	G	0.752	0.754	0.998	-0.0227979086760041	0.01	0.02247	53386	77258	58749.13
2957106	chr3	rs12486321	18321866	G	C	0.727	0.728	0.994	-0.0252972953741621	0.0097	0.00935	53386	77258	58749.13
2957141	chr3	rs73036354	18322173	T	C	0.941	0.94	0.927	-0.0299953975354009	0.019	0.1129	53386	77258	58749.13
2961693	chr3	rs34078971	18323115	A	G	0.838	0.837	0.987	-0.0222967349986103	0.0118	0.05776	53386	77258	58749.13
2945514	chr3	rs6420998	18324553	G	A	0.0933	0.0947	0.925	-0.0306963490025976	0.0153	0.04541	53386	77258	58749.13
2952810	chr3	rs7428531	18324687	G	A	0.727	0.728	0.994	-0.0251024465608414	0.0097	0.009823	53386	77258	58749.13
2949082	chr3	rs6577627	18325735	C	T	0.039	0.039	0.898	-0.0145960053074092	0.0234	0.5344	53386	77258	58749.13
2968071	chr3	rs13093950	18325997	C	T	0.838	0.838	0.985	-0.0222967349986103	0.0118	0.0583	53386	77258	58749.13
2945495	chr3	rs140478450	18326013	T	C	0.981	0.98	0.781	-0.0338050046123612	0.0368	0.3586	49601	73232	55038.26
2952043	chr3	rs55660709	18326789	C	T	0.914	0.917	0.982	-0.0183982139464423	0.0156	0.2383	53386	77258	58749.13
2948185	chr3	rs35087715	18326931	C	G	0.838	0.837	0.984	-0.0220002402796674	0.0118	0.06167	53386	77258	58749.13
2944830	chr3	rs6577628	18327346	T	G	0.717	0.72	0.989	-0.0305004454483837	0.0097	0.001603	53386	77258	58749.13
2949926	chr3	rs74820933	18327672	A	G	0.958	0.96	0.879	0.0089002747867194	0.0233	0.7032	53386	77258	58749.13
2957700	chr3	rs6577630	18328414	T	G	0.724	0.727	0.988	-0.0285949668801128	0.0097	0.003305	53386	77258	58749.13
2945213	chr3	rs6420999	18331662	T	C	0.725	0.727	0.987	-0.028399474521698	0.0097	0.00358	53386	77258	58749.13
2948449	chr3	rs6577631	18331919	G	C	0.725	0.727	0.987	-0.0282965991551138	0.0097	0.003629	53386	77258	58749.13
2951667	chr3	rs79482706	18331979	G	T	0.983	0.982	0.882	0.0459002781827573	0.0365	0.2078	50426	67226	54559.06
2971838	chr3	rs75288358	18332730	T	C	0.943	0.94	0.897	0.0517002115855168	0.0194	0.00763	53386	77258	58749.13
2950856	chr3	rs116400251	18333187	G	A	0.984	0.984	0.869	-0.0497996735526059	0.0393	0.2057	48338	68703	52989.82
2960699	chr3	rs7374580	18333725	A	G	0.876	0.879	0.989	-0.0299026613543135	0.0132	0.0235	53386	77258	58749.13
2949248	chr3	rs6577632	18335383	T	C	0.37	0.376	0.994	-0.0361039752308815	0.009	5.571e-05	53386	77258	58749.13
2945949	chr3	rs7374717	18335741	C	T	0.876	0.879	0.989	-0.0303973537275885	0.0132	0.02115	53386	77258	58749.13
2969916	chr3	rs13074689	18335772	A	G	0.502	0.505	0.996	-0.0194988734340555	0.0086	0.02416	53386	77258	58749.13
2951006	chr3	rs6807560	18336700	C	T	0.507	0.51	0.997	-0.0206007457079636	0.0086	0.01711	53386	77258	58749.13
2950618	chr3	rs62238498	18337030	C	T	0.876	0.879	0.991	-0.0306035477981776	0.0132	0.02049	53386	77258	58749.13
2966095	chr3	rs13086004	18337122	G	T	0.503	0.506	0.996	-0.0198048272985997	0.0086	0.02188	53386	77258	58749.13
2950228	chr3	rs7431399	18337660	C	T	0.372	0.378	0.995	-0.0363009797263316	0.0089	4.788e-05	53386	77258	58749.13
2964820	chr3	rs4129992	18338571	C	T	0.372	0.378	0.995	-0.035596090043474	0.0089	6.994e-05	53386	77258	58749.13
2956284	chr3	rs7430812	18338923	G	A	0.503	0.506	0.996	-0.0196008476550609	0.0086	0.02311	53386	77258	58749.13
2957890	chr3	rs7643787	18339539	C	T	0.371	0.377	0.994	-0.0361972883118878	0.0089	5.3e-05	53386	77258	58749.13
2956201	chr3	rs7648310	18339727	A	G	0.869	0.872	0.988	-0.0320997276601081	0.0129	0.01304	53386	77258	58749.13
2965406	chr3	rs9682085	18339777	A	T	0.876	0.879	0.99	-0.0309026047398165	0.0132	0.01929	53386	77258	58749.13
2957840	chr3	rs111988835	18339989	A	G	0.969	0.97	0.953	0.0243022925229648	0.0258	0.3463	53386	77258	58749.13
2966030	chr3	rs62238500	18340007	G	A	0.876	0.879	0.99	-0.0306035477981776	0.0132	0.0203	53386	77258	58749.13
2957831	chr3	rs115028405	18342494	A	G	0.98	0.98	0.933	-0.0029042131473898	0.0331	0.9289	50993	72300	55714.35
2965080	chr3	rs6577633	18342868	T	C	0.37	0.376	0.994	-0.035596090043474	0.0089	7.003e-05	53386	77258	58749.13
2946180	chr3	rs7616216	18343273	A	T	0.877	0.88	0.99	-0.0313049258284153	0.0132	0.01798	53386	77258	58749.13
2954661	chr3	rs13096519	18344133	G	C	0.502	0.504	0.995	-0.0188974371044634	0.0086	0.02854	53386	77258	58749.13
2967441	chr3	rs28542556	18345459	C	T	0.876	0.879	0.989	-0.0310985871020312	0.0132	0.01831	53386	77258	58749.13
2968715	chr3	rs76256716	18345862	G	A	0.968	0.968	0.926	-0.0366951051877892	0.0254	0.1481	53386	77258	58749.13
2949886	chr3	rs6798856	18346890	G	A	0.414	0.421	0.981	-0.0302015087331214	0.0088	0.0006289	53386	77258	58749.13
2953580	chr3	rs62238501	18347138	G	A	0.876	0.879	0.99	-0.0312017511432645	0.0132	0.01819	53386	77258	58749.13
2969428	chr3	rs111947356	18348007	A	G	0.983	0.982	0.882	0.0441030061101949	0.0362	0.2235	50819	72621	55581.31
2971908	chr3	rs13064808	18349870	T	C	0.531	0.534	0.983	-0.0115969858456632	0.0087	0.1842	53386	77258	58749.13
2969694	chr3	rs34450506	18349905	G	A	0.402	0.409	0.98	-0.0260975991218731	0.0089	0.003254	53386	77258	58749.13
2949532	chr3	rs71312161	18350550	A	G	0.861	0.861	0.944	-0.0095050300143049	0.0128	0.4585	53386	77258	58749.13
2952755	chr3	rs62238502	18350714	C	G	0.986	0.985	0.951	0.0627024616114006	0.0496	0.2069	31229	42424	33772.02
2948100	chr3	rs77420664	18350918	C	G	0.937	0.935	0.876	0.0051964749068174	0.0188	0.7838	53386	77258	58749.13
2969994	chr3	rs78437254	18351171	C	T	0.972	0.969	0.938	0.0269047980491434	0.0269	0.3167	52110	75034	57159.08
2967203	chr3	rs13064309	18351416	C	G	0.545	0.548	0.986	-0.0138961051921114	0.0087	0.1101	53386	77258	58749.13
2967115	chr3	rs11916255	18352006	C	T	0.545	0.548	0.986	-0.0137034650584925	0.0087	0.1156	53386	77258	58749.13
2947297	chr3	rs34553248	18352586	C	A	0.79	0.784	0.952	0.0308977113278438	0.0108	0.004231	53386	77258	58749.13
2955343	chr3	rs11921478	18353002	T	G	0.543	0.546	0.986	-0.0136020904182857	0.0087	0.118	53386	77258	58749.13
2970197	chr3	rs62238503	18355452	A	T	0.876	0.879	0.99	-0.031397792147416	0.0132	0.01743	53386	77258	58749.13
2960249	chr3	rs62238504	18355831	G	A	0.986	0.986	0.952	0.0572023017657484	0.05	0.2523	31205	42111	33644.2
2971198	chr3	rs62238505	18357317	A	C	0.986	0.986	0.958	0.0697032857496389	0.0508	0.1707	30505	41537	33013.43
2946370	chr3	rs62238506	18358805	T	A	0.876	0.879	0.989	-0.0316041926269978	0.0132	0.01651	53386	77258	58749.13
2958508	chr3	rs7428282	18359239	G	A	0.402	0.409	0.979	-0.0253998626327317	0.0089	0.004191	53386	77258	58749.13
2968298	chr3	rs147572893	18359735	G	A	0.982	0.982	0.757	-0.0542978034078492	0.0388	0.162	49392	71170	54225.44
2947958	chr3	rs7622901	18359988	G	A	0.55	0.553	0.98	-0.0131966945943914	0.0087	0.1317	53386	77258	58749.13
2967424	chr3	rs79046162	18360528	T	A	0.985	0.984	0.965	0.0513012943555507	0.0414	0.2158	41057	54163	44127.94
2963273	chr3	rs7431232	18360831	A	C	0.543	0.546	0.984	-0.0132980281439898	0.0087	0.1278	53386	77258	58749.13
2957180	chr3	rs7432183	18361019	T	A	0.543	0.546	0.985	-0.0130953713122409	0.0087	0.1341	53386	77258	58749.13
2968847	chr3	rs60152236	18361609	G	T	0.503	0.505	0.994	-0.0182047046548463	0.0086	0.03505	53386	77258	58749.13
2948913	chr3	rs113702495	18361725	A	G	0.969	0.969	0.946	0.0299956000353805	0.0258	0.2459	53386	77258	58749.13
2956408	chr3	rs73038319	18361759	A	C	0.958	0.958	0.921	-0.036798848237098	0.0223	0.09839	53386	77258	58749.13
2955303	chr3	rs11922908	18361831	A	G	0.544	0.546	0.984	-0.0129028853555234	0.0087	0.14	53386	77258	58749.13
2966146	chr3	rs112665408	18362322	C	T	0.985	0.984	0.967	0.0507026199737612	0.0414	0.2207	41057	54163	44127.94
2951207	chr3	rs13069590	18362951	A	C	0.502	0.504	0.994	-0.0177974390305806	0.0086	0.04013	53386	77258	58749.13
2966836	chr3	rs11917385	18363661	G	A	0.507	0.51	0.99	-0.0174005146801673	0.0087	0.04427	53386	77258	58749.13
2970346	chr3	rs62238507	18363676	T	G	0.869	0.872	0.977	-0.0332982854015147	0.013	0.01026	53386	77258	58749.13
2959053	chr3	rs114411527	18363740	C	T	0.985	0.984	0.875	-0.0484027392281675	0.0427	0.257	39796	61126	45044.03
2962604	chr3	rs6794313	18365254	G	A	0.371	0.377	0.993	-0.0349020520092649	0.0089	9.595e-05	53386	77258	58749.13
2946638	chr3	rs9854274	18365786	T	C	0.359	0.365	0.993	-0.0312017511432645	0.009	0.0005295	53386	77258	58749.13
2948323	chr3	rs11924655	18366448	T	C	0.502	0.504	0.994	-0.0176040459483609	0.0087	0.04235	53386	77258	58749.13
2971534	chr3	rs62238521	18366586	G	C	0.876	0.879	0.99	-0.0325955083699338	0.0132	0.01365	53386	77258	58749.13
