## Supplementary material for "Characterization of shared and ancestry-specific signals driving complex traits using multi-ancestry fine-mapping": s2_gwas_temp.txt

Unnamed: 0	chrom	ID	pos	A1	A2	FCAS	FCON	IMPINFO	BETA	SE	P	NCAS	NCON	NEFF
2659291	chr3	rs538525	16376279	C	T	0.697	0.696	0.993	-0.009797842480111	0.0185	0.5958	14004	16757	14424.77
2654957	chr3	rs690573	16376440	G	T	0.69	0.69	0.99	-0.0105049846451474	0.0184	0.5701	14004	16757	14424.77
2665420	chr3	rs690555	16376664	G	A	0.467	0.469	0.967	-0.0003000450090019	0.0173	0.9873	14004	16757	14424.77
2645937	chr3	rs690522	16377067	C	T	0.696	0.695	0.984	-0.0113036461713921	0.0186	0.5428	14004	16757	14424.77
2664882	chr3	rs13083266	16377150	G	A	0.835	0.831	0.746	0.0263010744193707	0.0262	0.316	14004	16757	14424.77
2648352	chr3	rs690267	16377434	A	T	0.466	0.468	0.961	-0.0007002451143934	0.0173	0.97	14004	16757	14424.77
2649067	chr3	rs55956042	16378181	T	A	0.961	0.963	0.874	-0.0382004338153035	0.0478	0.4235	14004	16757	14424.77
2649259	chr3	rs11923948	16378182	T	A	0.889	0.892	0.851	0.0030952049073025	0.0295	0.9167	14004	16757	14424.77
2659804	chr3	rs869120	16378930	A	G	0.685	0.684	0.956	-0.0123965203365513	0.0186	0.5064	14004	16757	14424.77
2646402	chr3	rs143235161	16379311	G	C	0.973	0.973	0.863	0.0078987227933553	0.0562	0.8879	14004	16757	14424.77
2650069	chr3	rs147518081	16379478	T	C	0.973	0.973	0.854	0.0102968054773682	0.0561	0.8549	14004	16757	14424.77
2641719	chr3	rs690437	16380890	G	A	0.5	0.489	0.919	0.0355022698424966	0.0177	0.04482	14004	16757	14424.77
2647515	chr3	rs490059	16381111	C	A	0.322	0.318	0.938	0.0152038337422728	0.0188	0.4176	14004	16757	14424.77
2645724	chr3	rs6791860	16382319	C	T	0.826	0.833	0.918	-0.0352956263947246	0.0235	0.132	14004	16757	14424.77
2646080	chr3	rs118099956	16382824	A	G	0.936	0.936	0.881	-0.021203207651103	0.0368	0.5636	14004	16757	14424.77
2663121	chr3	rs76811909	16383029	G	T	0.936	0.936	0.883	-0.0217958123704574	0.0367	0.5531	14004	16757	14424.77
2649378	chr3	rs115565674	16383360	G	A	0.937	0.936	0.885	-0.0203047533403643	0.0368	0.5809	14004	16757	14424.77
2643012	chr3	rs76144803	16383398	T	C	0.936	0.936	0.884	-0.0213972981080803	0.0367	0.5588	14004	16757	14424.77
2661639	chr3	rs28499153	16383489	G	C	0.936	0.936	0.883	-0.0209989425960583	0.0367	0.5674	14004	16757	14424.77
2642721	chr3	rs690388	16384269	C	A	0.317	0.313	0.955	0.0179970767016546	0.0187	0.3345	14004	16757	14424.77
2646527	chr3	rs7620723	16384462	A	G	0.885	0.892	0.963	-0.0382004338153035	0.0274	0.1636	14004	16757	14424.77
2650619	chr3	rs116123108	16384663	A	G	0.941	0.942	0.866	-0.0346949697968869	0.0386	0.3699	14004	16757	14424.77
2657755	chr3	rs76263880	16384967	T	C	0.937	0.937	0.891	-0.0271040176920589	0.0368	0.4624	14004	16757	14424.77
2664820	chr3	rs1060699	16385395	A	G	0.898	0.904	0.955	-0.0414993071780289	0.0291	0.1538	14004	16757	14424.77
2661634	chr3	rs690023	16386354	G	A	0.496	0.484	0.945	0.0384992991506098	0.0175	0.02734	14004	16757	14424.77
2652932	chr3	rs7622858	16388390	T	C	0.883	0.89	0.974	-0.0295009039176847	0.0271	0.2769	14004	16757	14424.77
2661059	chr3	rs115704127	16388772	C	T	0.938	0.938	0.891	-0.0194988734340555	0.0371	0.5983	14004	16757	14424.77
2652250	chr3	rs148436645	16388797	A	G	0.938	0.938	0.891	-0.0198048272985997	0.0371	0.5935	14004	16757	14424.77
2656637	chr3	rs690248	16388981	A	G	0.36	0.356	0.978	0.0118989261570991	0.0178	0.5053	14004	16757	14424.77
2660812	chr3	rs12633789	16390078	G	A	0.9	0.906	0.944	-0.0458031298018141	0.0296	0.1223	14004	16757	14424.77
2662508	chr3	rs508808	16390525	T	C	0.362	0.358	0.987	0.0111970780932162	0.0177	0.5263	14004	16757	14424.77
2654422	chr3	rs542591	16391908	C	A	0.373	0.369	0.986	0.0090984829852593	0.0176	0.6036	14004	16757	14424.77
2661739	chr3	rs689779	16393311	C	G	0.547	0.537	0.95	0.0262036654966364	0.0174	0.1322	14004	16757	14424.77
2643241	chr3	rs2292802	16393371	G	A	0.939	0.938	0.887	-0.0168003386783461	0.0373	0.6515	14004	16757	14424.77
2644591	chr3	rs55970361	16394396	C	G	0.822	0.83	0.921	-0.0358966439977618	0.0233	0.1226	14004	16757	14424.77
2652307	chr3	rs79915521	16395266	C	G	0.939	0.938	0.877	-0.0145046862028817	0.0374	0.6991	14004	16757	14424.77
2656708	chr3	rs574083	16395513	T	C	0.474	0.464	0.976	0.0235016597850914	0.0171	0.1709	14004	16757	14424.77
2649050	chr3	rs690037	16395668	C	T	0.485	0.474	0.977	0.023003381764963	0.0171	0.1795	14004	16757	14424.77
2664272	chr3	rs34888646	16396272	C	T	0.888	0.896	0.944	-0.0411970648503382	0.0282	0.1443	14004	16757	14424.77
2645155	chr3	rs2347001	16397154	G	A	0.373	0.37	0.933	0.0063994795805678	0.0181	0.7251	14004	16757	14424.77
2645343	chr3	rs140429135	16397814	G	A	0.94	0.939	0.856	-0.013004189135254	0.0383	0.7345	14004	16757	14424.77
2640775	chr3	rs7634895	16397878	T	C	0.824	0.831	0.888	-0.0364046818937998	0.0238	0.1259	14004	16757	14424.77
2642260	chr3	rs117459672	16397944	C	T	0.94	0.939	0.853	-0.0125990355765152	0.0384	0.743	14004	16757	14424.77
2652978	chr3	rs144182379	16398578	C	T	0.941	0.94	0.847	-0.0106970095483354	0.0387	0.7823	14004	16757	14424.77
2654085	chr3	rs17200269	16398797	G	C	0.883	0.891	0.9	-0.0411970648503382	0.0284	0.1462	14004	16757	14424.77
2660132	chr3	rs115397123	16398868	C	A	0.941	0.94	0.843	-0.0078003437327339	0.0388	0.8401	14004	16757	14424.77
2646931	chr3	rs560032	16399177	G	A	0.371	0.368	0.816	0.0076010387728197	0.0194	0.6957	14004	16757	14424.77
2641311	chr3	rs115463599	16399416	G	A	0.985	0.985	0.618	0.0259016375226531	0.0895	0.7719	14004	16757	14424.77
2646218	chr3	rs55767924	16400399	C	T	0.969	0.966	0.842	0.0301023438164435	0.0524	0.5657	14004	16757	14424.77
2655299	chr3	rs6787251	16400787	C	T	0.877	0.882	0.911	-0.0038975857287134	0.0276	0.8881	14004	16757	14424.77
2665618	chr3	rs689691	16401146	T	C	0.554	0.56	0.96	-0.013004189135254	0.0174	0.4553	14004	16757	14424.77
2644428	chr3	rs6771877	16401272	C	T	0.97	0.966	0.871	0.0232965165504356	0.052	0.6544	14004	16757	14424.77
2647923	chr3	rs62233959	16401896	C	T	0.942	0.938	0.893	0.0266029817945341	0.038	0.4829	14004	16757	14424.77
2659859	chr3	rs690014	16402559	A	G	0.675	0.684	0.964	-0.0212951405401588	0.0186	0.2522	14004	16757	14424.77
2656576	chr3	rs62236260	16402939	A	C	0.942	0.938	0.907	0.0192044091837133	0.0377	0.6107	14004	16757	14424.77
2665064	chr3	rs690268	16403063	C	G	0.538	0.539	0.967	-0.005696192544881	0.0173	0.7414	14004	16757	14424.77
2661232	chr3	rs690343	16403766	C	T	0.536	0.536	0.978	-0.0032954239497972	0.0172	0.8497	14004	16757	14424.77
2661147	chr3	rs541916	16404490	C	T	0.538	0.538	0.969	-0.0033957590691798	0.0173	0.8434	14004	16757	14424.77
2643533	chr3	rs689867	16404794	T	C	0.536	0.537	0.967	-0.0054950702819798	0.0173	0.7524	14004	16757	14424.77
2655923	chr3	rs571269	16405420	A	G	0.536	0.537	0.96	-0.005696192544881	0.0174	0.742	14004	16757	14424.77
2642525	chr3	rs574141	16405740	C	T	0.795	0.8	0.945	-0.017502275136142	0.0218	0.4225	14004	16757	14424.77
2663384	chr3	rs11916806	16405868	G	A	0.943	0.939	0.937	0.014504302202808	0.0374	0.6974	14004	16757	14424.77
2643009	chr3	rs11916780	16405981	C	T	0.943	0.939	0.934	0.0136957831289865	0.0375	0.7151	14004	16757	14424.77
2656771	chr3	rs56276358	16406174	A	C	0.943	0.94	0.93	0.0164047040252769	0.0377	0.6637	14004	16757	14424.77
2641701	chr3	rs55710375	16406432	C	T	0.943	0.94	0.923	0.0101978249764461	0.0379	0.7876	14004	16757	14424.77
2640913	chr3	rs62236263	16406839	A	G	0.945	0.941	0.902	0.0180952882690919	0.0388	0.6404	14004	16757	14424.77
2654756	chr3	rs58074824	16407582	T	G	0.798	0.8	0.767	-0.0172987645783295	0.0242	0.4735	14004	16757	14424.77
2647073	chr3	rs73039496	16407760	C	A	0.891	0.897	0.798	-0.0517039049923374	0.0305	0.08984	14004	16757	14424.77
2645147	chr3	rs526100	16407973	C	T	0.393	0.403	0.883	-0.0260975991218731	0.0184	0.156	14004	16757	14424.77
2642788	chr3	rs62236265	16408296	C	A	0.967	0.965	0.918	0.0608034293588251	0.0494	0.2187	14004	16757	14424.77
2643289	chr3	rs9835911	16408457	C	T	0.772	0.776	0.96	-0.0116981574124923	0.0207	0.5709	14004	16757	14424.77
2657412	chr3	rs12635698	16408489	T	C	0.969	0.969	0.975	0.0168964476597299	0.0498	0.7342	14004	16757	14424.77
2653453	chr3	rs552666	16408534	A	G	0.456	0.468	0.969	-0.0220002402796674	0.0173	0.2044	14004	16757	14424.77
2654325	chr3	rs553681	16408665	G	A	0.687	0.695	0.983	-0.015895669405385	0.0186	0.392	14004	16757	14424.77
2646496	chr3	rs689953	16408778	C	T	0.676	0.682	0.982	-0.009797842480111	0.0184	0.5926	14004	16757	14424.77
2657428	chr3	rs556322	16408949	T	C	0.486	0.499	0.96	-0.0286978729475453	0.0174	0.09922	14004	16757	14424.77
2658106	chr3	rs557007	16408990	G	T	0.459	0.471	0.966	-0.022398994943479	0.0174	0.1967	14004	16757	14424.77
2652874	chr3	rs689981	16409042	C	T	0.485	0.498	0.96	-0.0255024404124231	0.0174	0.1429	14004	16757	14424.77
2646837	chr3	rs475961	16409897	G	A	0.674	0.682	0.972	-0.0152050125429676	0.0185	0.4119	14004	16757	14424.77
2650169	chr3	rs690297	16410127	G	A	0.67	0.679	0.965	-0.0152963956259917	0.0185	0.4088	14004	16757	14424.77
2646580	chr3	rs690299	16410144	T	C	0.462	0.472	0.956	-0.0208049294331883	0.0175	0.2344	14004	16757	14424.77
2663847	chr3	rs842417	16410361	C	T	0.466	0.477	0.955	-0.0203047533403643	0.0175	0.2453	14004	16757	14424.77
2657847	chr3	rs73041416	16410895	T	A	0.843	0.848	0.873	-0.0278954863187535	0.0249	0.2641	14004	16757	14424.77
2648203	chr3	rs66689243	16412960	G	C	0.807	0.809	0.959	-0.0129028853555234	0.022	0.5572	14004	16757	14424.77
2663192	chr3	rs1517517	16413421	C	T	0.848	0.852	0.886	-0.0247026126403718	0.0251	0.3244	14004	16757	14424.77
2640070	chr3	rs505209	16413520	T	C	0.654	0.663	0.967	-0.0150019689183474	0.0182	0.4116	14004	16757	14424.77
2645766	chr3	rs480301	16413877	A	T	0.667	0.677	0.971	-0.0203966036652218	0.0184	0.2674	14004	16757	14424.77
2653177	chr3	rs689662	16414198	G	A	0.654	0.662	0.972	-0.0136020904182857	0.0182	0.4558	14004	16757	14424.77
2652976	chr3	rs689876	16414473	T	C	0.657	0.665	0.97	-0.0145046862028817	0.0182	0.427	14004	16757	14424.77
2649895	chr3	rs561318	16414815	C	T	0.666	0.675	0.962	-0.0197028322758684	0.0184	0.2863	14004	16757	14424.77
2644297	chr3	rs560648	16414840	C	T	0.674	0.683	0.965	-0.0168003386783461	0.0185	0.3653	14004	16757	14424.77
2643859	chr3	rs560616	16414849	C	T	0.67	0.679	0.961	-0.0163021610829842	0.0185	0.3799	14004	16757	14424.77
2642814	chr3	rs690177	16415396	A	G	0.672	0.681	0.966	-0.0176956485356892	0.0185	0.3388	14004	16757	14424.77
2663116	chr3	rs55992248	16415545	G	A	0.985	0.985	0.785	0.0299956000353805	0.0945	0.7512	9283	12271	10032.95
2648123	chr3	rs7646072	16415578	C	G	0.787	0.789	0.95	-0.005696192544881	0.0213	0.7874	14004	16757	14424.77
2641801	chr3	rs56036224	16415972	C	G	0.98	0.981	0.767	0.0412954824071715	0.0856	0.6292	9283	12271	10032.95
2642285	chr3	rs55710170	16416145	G	A	0.976	0.975	0.791	0.0595039941477318	0.0634	0.348	14004	16757	14424.77
2659370	chr3	rs56135362	16416154	G	A	0.985	0.984	0.866	0.107202817577013	0.0935	0.2517	8596	11779	9459.58
2647754	chr3	rs9850367	16416405	C	T	0.803	0.803	0.963	-0.0026033858701149	0.0217	0.9053	14004	16757	14424.77
2641216	chr3	rs9850414	16416481	C	A	0.811	0.813	0.98	-0.009000382197299	0.0219	0.6813	14004	16757	14424.77
2644511	chr3	rs9851148	16416742	G	A	0.811	0.813	0.982	-0.0091012913892029	0.0219	0.6775	14004	16757	14424.77
2643136	chr3	rs4684278	16417280	G	C	0.815	0.816	0.988	-0.0052035148315978	0.022	0.813	14004	16757	14424.77
2652098	chr3	rs4685330	16417485	C	T	0.815	0.816	0.99	-0.0048015088161939	0.022	0.8279	14004	16757	14424.77
2648346	chr3	rs493733	16417555	T	G	0.664	0.675	0.965	-0.029202265808213	0.0184	0.1135	14004	16757	14424.77
2649929	chr3	rs689960	16418212	A	G	0.636	0.645	0.96	-0.01999864650669	0.0181	0.2692	14004	16757	14424.77
2640367	chr3	rs690049	16419025	A	T	0.635	0.644	0.96	-0.0189993500097828	0.0181	0.2939	14004	16757	14424.77
2660397	chr3	rs690317	16419708	G	A	0.447	0.459	0.957	-0.0248973835545144	0.0175	0.1536	14004	16757	14424.77
2662398	chr3	rs486681	16419797	T	G	0.747	0.754	0.93	-0.026898543868701	0.0203	0.1861	14004	16757	14424.77
2641102	chr3	rs62236293	16419835	G	C	0.985	0.984	0.857	0.0884961075648239	0.095	0.3516	8596	11779	9459.58
2652851	chr3	rs62236294	16419953	T	C	0.982	0.981	0.752	0.0437010460710946	0.0919	0.6348	10162	9481	9640.03
2640276	chr3	rs62236295	16419960	T	C	0.971	0.97	0.561	0.0034041991335623	0.0674	0.9598	14004	16757	14424.77
2652487	chr3	rs690342	16419972	A	G	0.353	0.36	0.924	-0.0181028726978536	0.0184	0.324	14004	16757	14424.77
2645293	chr3	rs483050	16420179	T	C	0.634	0.643	0.962	-0.01999864650669	0.018	0.2666	14004	16757	14424.77
2647720	chr3	rs690589	16420400	T	C	0.45	0.461	0.961	-0.0217958123704574	0.0174	0.2115	14004	16757	14424.77
2664024	chr3	rs1514894	16420674	A	G	0.551	0.538	0.958	0.0259990758686168	0.0175	0.1361	14004	16757	14424.77
2640142	chr3	rs842416	16420794	G	A	0.464	0.475	0.958	-0.0293979151845611	0.0174	0.09133	14004	16757	14424.77
2653119	chr3	rs1850494	16420968	T	C	0.466	0.477	0.968	-0.0246001168682327	0.0174	0.1563	14004	16757	14424.77
2663761	chr3	rs2435164	16420970	C	G	0.673	0.682	0.976	-0.023401696181619	0.0184	0.2046	14004	16757	14424.77
2651872	chr3	rs62236297	16421002	G	A	0.985	0.984	0.859	0.0754970069979959	0.095	0.4268	8596	11779	9459.58
2660190	chr3	rs35978986	16421230	A	T	0.674	0.67	0.937	0.0045994064948955	0.0186	0.8058	14004	16757	14424.77
2649010	chr3	rs842415	16421286	C	T	0.462	0.474	0.97	-0.0299026613543135	0.0173	0.08501	14004	16757	14424.77
2660894	chr3	rs2470506	16421673	C	T	0.462	0.474	0.971	-0.0302015087331214	0.0173	0.08163	14004	16757	14424.77
2646868	chr3	rs73041449	16422166	C	A	0.985	0.985	0.871	0.0813956382039941	0.0949	0.3912	8596	11779	9459.58
2646969	chr3	rs62236298	16422954	G	A	0.985	0.985	0.876	0.0813956382039941	0.0949	0.391	8596	11779	9459.58
2652215	chr3	rs9310496	16422989	A	G	0.805	0.808	0.98	-0.0168003386783461	0.0217	0.4398	14004	16757	14424.77
2660271	chr3	rs4643693	16423759	T	C	0.554	0.54	0.973	0.0307037775750057	0.0174	0.07687	14004	16757	14424.77
2645100	chr3	rs1965431	16423871	T	G	0.807	0.81	0.983	-0.0178992398878318	0.0218	0.4094	14004	16757	14424.77
2640887	chr3	rs1965432	16423880	C	T	0.791	0.794	0.968	-0.0171970248285215	0.0213	0.4189	14004	16757	14424.77
2657002	chr3	rs1464171	16424008	C	A	0.795	0.797	0.973	-0.013399371963117	0.0214	0.5307	14004	16757	14424.77
2648042	chr3	rs548740	16425121	T	C	0.539	0.527	0.981	0.0320024161254944	0.0173	0.06403	14004	16757	14424.77
2640089	chr3	rs690219	16425349	T	G	0.665	0.675	0.997	-0.0267033828345498	0.0181	0.1402	14004	16757	14424.77
2658606	chr3	rs551672	16425466	T	A	0.539	0.527	0.98	0.0318958749835631	0.0173	0.06494	14004	16757	14424.77
2643375	chr3	rs690258	16425763	T	A	0.335	0.325	0.994	0.0266029817945341	0.0182	0.1423	14004	16757	14424.77
2653935	chr3	rs59930398	16426049	T	C	0.805	0.808	0.979	-0.0203966036652218	0.0218	0.348	14004	16757	14424.77
2659218	chr3	rs471336	16426427	A	G	0.791	0.796	0.974	-0.0193969096107316	0.0212	0.3609	14004	16757	14424.77
2651462	chr3	rs690548	16426554	C	T	0.669	0.679	0.981	-0.0239034240815591	0.0183	0.1928	14004	16757	14424.77
2649409	chr3	rs17042200	16426891	G	A	0.554	0.541	0.974	0.0305970979773775	0.0173	0.07812	14004	16757	14424.77
2652192	chr3	rs842486	16427515	C	T	0.684	0.696	0.978	-0.0285949668801128	0.0186	0.1252	14004	16757	14424.77
2645076	chr3	rs712875	16428438	C	A	0.337	0.327	0.974	0.0270021387025708	0.0183	0.1404	14004	16757	14424.77
2660663	chr3	rs12629276	16428481	C	T	0.555	0.542	0.97	0.0304031059110447	0.0174	0.08023	14004	16757	14424.77
2656600	chr3	rs712876	16428546	G	A	0.336	0.326	0.972	0.0266029817945341	0.0184	0.1478	14004	16757	14424.77
2652656	chr3	rs690201	16429377	T	G	0.342	0.332	0.952	0.0235016597850914	0.0185	0.2038	14004	16757	14424.77
2645827	chr3	rs9990090	16430090	A	G	0.799	0.799	0.935	-0.009000382197299	0.022	0.6815	14004	16757	14424.77
2642807	chr3	rs525851	16431196	T	C	0.678	0.675	0.947	0.0004998750416509	0.0186	0.9804	14004	16757	14424.77
2664792	chr3	rs689643	16431205	T	C	0.678	0.675	0.947	0.0003999200213268	0.0186	0.9815	14004	16757	14424.77
2640088	chr3	rs12496341	16431311	C	T	0.986	0.984	0.854	0.1399010631322	0.0954	0.1425	8596	11779	9459.58
2653413	chr3	rs523909	16431421	T	C	0.678	0.675	0.947	0.0004998750416509	0.0186	0.9795	14004	16757	14424.77
2642361	chr3	rs580455	16432860	A	T	0.444	0.437	0.939	0.0281986543586787	0.0177	0.1108	14004	16757	14424.77
2652074	chr3	rs7624893	16433301	G	A	0.916	0.92	0.878	-0.0170037478161859	0.033	0.6056	14004	16757	14424.77
2647699	chr3	rs13081740	16433490	T	C	0.683	0.678	0.949	0.0136957831289865	0.0186	0.4611	14004	16757	14424.77
2656018	chr3	rs1864259	16433519	C	T	0.683	0.678	0.95	0.0135971385060249	0.0186	0.4651	14004	16757	14424.77
2665664	chr3	rs35975950	16434110	T	C	0.683	0.677	0.95	0.0141001243787816	0.0186	0.4485	14004	16757	14424.77
2641078	chr3	rs4684279	16434630	G	A	0.683	0.677	0.949	0.0139029051689914	0.0186	0.4534	14004	16757	14424.77
2644801	chr3	rs71310339	16434905	A	C	0.683	0.677	0.948	0.0140015196358136	0.0186	0.4527	14004	16757	14424.77
2664771	chr3	rs71310340	16434986	C	A	0.683	0.677	0.948	0.0138042809763971	0.0186	0.4566	14004	16757	14424.77
2663708	chr3	rs496611	16435340	G	A	0.569	0.579	0.95	-0.0383978517965666	0.0177	0.0298	14004	16757	14424.77
2642569	chr3	rs13070905	16435429	A	G	0.683	0.677	0.947	0.0140015196358136	0.0186	0.4506	14004	16757	14424.77
2640760	chr3	rs690244	16435640	A	G	0.0214	0.0211	0.811	-0.0303973537275885	0.0672	0.6513	13528	14739	13654.46
2651466	chr3	rs2063775	16435821	T	G	0.683	0.677	0.946	0.0142973047008244	0.0186	0.4431	14004	16757	14424.77
2650843	chr3	rs2063776	16436055	T	C	0.683	0.678	0.945	0.0133011462391285	0.0186	0.4746	14004	16757	14424.77
2653705	chr3	rs579168	16436072	A	G	0.571	0.58	0.952	-0.0386992491392765	0.0176	0.02827	14004	16757	14424.77
2641424	chr3	rs34993147	16436199	A	C	0.684	0.679	0.943	0.0133998200630165	0.0187	0.474	14004	16757	14424.77
2660982	chr3	rs578241	16436203	G	T	0.0214	0.0212	0.812	-0.0323992324466777	0.0671	0.6289	13528	14739	13654.46
2658567	chr3	rs4452312	16436220	T	C	0.684	0.679	0.943	0.0133011462391285	0.0187	0.4751	14004	16757	14424.77
2657771	chr3	rs71310341	16436463	A	G	0.683	0.677	0.945	0.014504302202808	0.0186	0.4377	14004	16757	14424.77
2649512	chr3	rs12488145	16436725	C	A	0.541	0.525	0.956	0.0428008353226943	0.0175	0.0146	14004	16757	14424.77
2651738	chr3	rs74282851	16436963	T	G	0.863	0.866	0.835	-0.0271040176920589	0.0271	0.318	14004	16757	14424.77
2664860	chr3	rs13082452	16437007	C	T	0.683	0.678	0.943	0.0147014028528927	0.0187	0.4307	14004	16757	14424.77
2654843	chr3	rs62236302	16437037	C	T	0.984	0.983	0.801	0.176001628049135	0.1028	0.08671	7552	9507	8028.96
2640133	chr3	rs13082467	16437041	C	T	0.684	0.678	0.942	0.0146028573839336	0.0187	0.4334	14004	16757	14424.77
2659056	chr3	rs13082486	16437067	C	T	0.684	0.678	0.942	0.014504302202808	0.0187	0.438	14004	16757	14424.77
2656792	chr3	rs13062819	16437268	T	G	0.684	0.678	0.94	0.0142973047008244	0.0187	0.4436	14004	16757	14424.77
2648035	chr3	rs842487	16437374	A	G	0.562	0.571	0.954	-0.032502530761974	0.0176	0.06405	14004	16757	14424.77
2648629	chr3	rs842488	16437387	C	T	0.432	0.423	0.96	0.0347974835421732	0.0176	0.04717	14004	16757	14424.77
2661050	chr3	rs11715320	16438270	T	C	0.849	0.841	0.907	0.0501986955327459	0.0246	0.04128	14004	16757	14424.77
2643916	chr3	rs690636	16438462	C	T	0.657	0.653	0.929	0.0184978548821194	0.0185	0.3152	14004	16757	14424.77
2641607	chr3	rs1594090	16438847	T	G	0.672	0.666	0.935	0.014504302202808	0.0186	0.4366	14004	16757	14424.77
2645127	chr3	rs2347002	16439081	T	C	0.688	0.683	0.936	0.0131037693769772	0.0188	0.4866	14004	16757	14424.77
2641237	chr3	rs842489	16439125	T	C	0.757	0.754	0.926	0.022299507494767	0.0204	0.2725	14004	16757	14424.77
2662776	chr3	rs842491	16439527	G	A	0.755	0.753	0.926	0.021898468701116	0.0203	0.2828	14004	16757	14424.77
2650340	chr3	rs842494	16439817	C	T	0.43	0.422	0.984	0.0314017631395316	0.0173	0.06999	14004	16757	14424.77
2642264	chr3	rs842495	16439969	G	C	0.556	0.563	0.978	-0.0264979913062283	0.0173	0.1252	14004	16757	14424.77
2652913	chr3	rs842496	16440244	G	A	0.558	0.565	0.978	-0.0277001306422786	0.0173	0.1095	14004	16757	14424.77
2664582	chr3	rs713352	16441178	T	C	0.982	0.98	0.773	0.183495867021723	0.0972	0.05896	7608	9368	8002.54
2654758	chr3	rs6442600	16441428	T	C	0.422	0.414	0.998	0.0291023874205329	0.0172	0.09176	14004	16757	14424.77
2655966	chr3	rs2860052	16441518	G	C	0.422	0.414	0.993	0.0291023874205329	0.0173	0.09253	14004	16757	14424.77
2653409	chr3	rs735592	16441663	G	C	0.692	0.686	0.925	0.0153023200084426	0.019	0.4203	14004	16757	14424.77
2651931	chr3	rs938737	16442017	G	A	0.72	0.717	0.911	0.0013990209137074	0.0197	0.9435	14004	16757	14424.77
2664960	chr3	rs734276	16442048	C	G	0.696	0.693	0.903	0.0033045340083004	0.0194	0.864	14004	16757	14424.77
2649622	chr3	rs62236334	16442747	C	T	0.981	0.98	0.779	0.10560248638055	0.0852	0.2154	9143	12319	10003.06
2643633	chr3	rs7637120	16443112	C	T	0.443	0.436	0.964	0.0254045542217263	0.0174	0.1456	14004	16757	14424.77
2657041	chr3	rs9853719	16443166	T	C	0.425	0.417	0.977	0.0284999894699013	0.0174	0.1019	14004	16757	14424.77
2646008	chr3	rs62236335	16443344	A	C	0.98	0.98	0.776	0.102096193551016	0.0849	0.229	9143	12319	10003.06
2656313	chr3	rs13093266	16444359	A	C	0.723	0.722	0.936	-0.0031950988965408	0.0196	0.8687	14004	16757	14424.77
2648276	chr3	rs6798967	16444581	G	A	0.411	0.405	0.977	0.025696986087186	0.0175	0.1419	14004	16757	14424.77
2653074	chr3	rs6763099	16444813	T	C	0.72	0.713	0.94	0.0343048036919902	0.0194	0.07614	14004	16757	14424.77
2664554	chr3	rs6442601	16447426	T	C	0.428	0.42	0.98	0.0311013012983478	0.0174	0.07363	14004	16757	14424.77
2657871	chr3	rs4685332	16447924	C	T	0.734	0.733	0.95	-0.0027036515743148	0.0196	0.8912	14004	16757	14424.77
2662808	chr3	rs4685333	16447980	A	G	0.428	0.419	0.982	0.0315955615897506	0.0174	0.06878	14004	16757	14424.77
2664691	chr3	rs12487648	16448187	A	G	0.979	0.979	0.765	0.0939000951930513	0.0837	0.2621	9143	12319	10003.06
2640907	chr3	rs35807842	16448325	C	A	0.734	0.733	0.952	-0.0023026490626755	0.0196	0.9053	14004	16757	14424.77
2652026	chr3	rs4685334	16448590	G	C	0.734	0.734	0.953	-0.0021022080918702	0.0196	0.916	14004	16757	14424.77
2661754	chr3	rs4685335	16448636	C	T	0.434	0.426	0.984	0.031498667059371	0.0173	0.0686	14004	16757	14424.77
2652720	chr3	rs4298032	16449711	G	A	0.428	0.419	0.985	0.0304031059110447	0.0173	0.0797	14004	16757	14424.77
2662610	chr3	rs62236342	16450673	C	T	0.98	0.979	0.771	0.113301899233974	0.0803	0.1585	10161	13322	11013.5
2658761	chr3	rs62236343	16450775	G	T	0.98	0.979	0.771	0.113203677493852	0.0803	0.1586	10161	13322	11013.5
2657516	chr3	rs1546650	16450872	T	C	0.414	0.405	0.996	0.0318958749835631	0.0173	0.06541	14004	16757	14424.77
2653009	chr3	rs9848927	16451437	G	A	0.733	0.732	0.955	-0.0029042131473898	0.0196	0.8807	14004	16757	14424.77
2659110	chr3	rs62236344	16452163	C	T	0.98	0.979	0.771	0.108002023801278	0.0801	0.1772	10161	13322	11013.5
2641276	chr3	rs71310344	16452228	A	G	0.73	0.728	0.95	-0.0026033858701149	0.0195	0.8954	14004	16757	14424.77
2663712	chr3	rs2077624	16453362	A	G	0.42	0.409	0.987	0.0344014267173323	0.0174	0.04771	14004	16757	14424.77
2661055	chr3	rs2076819	16453601	G	A	0.426	0.417	0.989	0.0295976364389436	0.0173	0.08677	14004	16757	14424.77
2655561	chr3	rs7635311	16454480	A	G	0.421	0.41	0.989	0.0335024720540013	0.0173	0.05344	14004	16757	14424.77
2662667	chr3	rs12486361	16455710	T	C	0.43	0.419	0.984	0.0301023438164435	0.0173	0.08229	14004	16757	14424.77
2645279	chr3	rs114426744	16455851	C	T	0.876	0.875	0.846	0.0227003855207759	0.0278	0.4134	14004	16757	14424.77
2665588	chr3	rs9832910	16455949	A	T	0.697	0.696	0.941	0.0016985566355815	0.019	0.9293	14004	16757	14424.77
2658453	chr3	rs60156791	16456139	A	G	0.709	0.707	0.952	0.0033045340083004	0.0191	0.864	14004	16757	14424.77
2652532	chr3	rs57928681	16456273	C	T	0.555	0.546	0.924	0.0234039777790161	0.0178	0.1883	14004	16757	14424.77
2651807	chr3	rs73043124	16456557	G	A	0.71	0.708	0.953	0.0037031349243813	0.0191	0.8464	14004	16757	14424.77
2647778	chr3	rs12490991	16457095	A	G	0.673	0.668	0.95	0.0133998200630165	0.0185	0.4711	14004	16757	14424.77
2657300	chr3	rs12487995	16457119	T	G	0.944	0.941	0.878	0.0575988723793984	0.0389	0.1393	14004	16757	14424.77
2648017	chr3	rs4685336	16457444	C	A	0.728	0.729	0.962	-0.001100605444033	0.0194	0.9537	14004	16757	14424.77
2654966	chr3	rs62236345	16457700	C	T	0.945	0.941	0.882	0.0633033836692384	0.0391	0.1056	14004	16757	14424.77
2641157	chr3	rs6776854	16457973	C	T	0.364	0.362	0.911	0.0204004877576787	0.0185	0.2709	14004	16757	14424.77
2649562	chr3	rs12485690	16458697	G	T	0.945	0.942	0.885	0.064204090221786	0.0393	0.1024	14004	16757	14424.77
2649339	chr3	rs17200320	16458883	T	C	0.74	0.739	0.97	0.0023971245997214	0.0196	0.9041	14004	16757	14424.77
2661034	chr3	rs73816431	16458905	A	G	0.74	0.739	0.969	0.0028958031120254	0.0196	0.8822	14004	16757	14424.77
2659168	chr3	rs7626299	16458929	G	A	0.728	0.73	0.96	0.001099395443301	0.0195	0.9561	14004	16757	14424.77
2649222	chr3	rs12492816	16459068	A	C	0.944	0.941	0.876	0.0622985141942241	0.0392	0.112	14004	16757	14424.77
2640717	chr3	rs62236346	16459584	T	C	0.945	0.942	0.884	0.0638007490506618	0.0394	0.105	14004	16757	14424.77
2655133	chr3	rs71310345	16459847	A	G	0.733	0.733	0.965	0.0001999800026662	0.0195	0.9904	14004	16757	14424.77
2659354	chr3	rs17042252	16460770	G	A	0.736	0.735	0.958	0.0020977980821461	0.0196	0.9127	14004	16757	14424.77
2660354	chr3	rs7632675	16461063	G	A	0.932	0.931	0.868	0.048904443353603	0.0363	0.1777	14004	16757	14424.77
2653096	chr3	rs56764336	16462983	G	A	0.806	0.808	0.918	0.0038027603329278	0.0221	0.8633	14004	16757	14424.77
2663996	chr3	rs17042258	16463271	T	C	0.806	0.807	0.93	0.0060019521956343	0.0219	0.7861	14004	16757	14424.77
2654685	chr3	rs56358806	16463957	G	A	0.96	0.959	0.562	-0.0191012733024012	0.0563	0.7346	14004	16757	14424.77
2651445	chr3	rs12631292	16464072	A	G	0.798	0.801	0.921	0.0021975835434872	0.0218	0.9201	14004	16757	14424.77
2648639	chr3	rs73144375	16465415	T	C	0.797	0.799	0.919	0.0032048589489113	0.0218	0.8825	14004	16757	14424.77
2654113	chr3	rs62236349	16465954	C	T	0.977	0.977	0.792	0.0657034673241941	0.0675	0.3302	12986	15754	13414.32
2665046	chr3	rs12638865	16467019	G	A	0.806	0.808	0.924	0.0061013488579762	0.0221	0.7814	14004	16757	14424.77
2647129	chr3	rs17272502	16469322	A	G	0.977	0.977	0.837	0.0704957416116978	0.066	0.2859	12986	15754	13414.32
2646391	chr3	rs17042262	16470197	C	T	0.965	0.967	0.835	0.0563992368491194	0.0543	0.2988	14004	16757	14424.77
2655567	chr3	rs62236350	16470995	C	A	0.977	0.977	0.826	0.0686021284901822	0.0661	0.2994	12986	15754	13414.32
2642730	chr3	rs11718891	16471439	C	A	0.978	0.977	0.808	0.0852965742220806	0.0656	0.1936	14004	16757	14424.77
2642145	chr3	rs11719094	16471824	G	T	0.964	0.965	0.758	0.0495993604912842	0.0545	0.3631	14004	16757	14424.77
2652133	chr3	rs11720129	16472764	C	T	0.976	0.976	0.772	0.0616029666104685	0.0645	0.339	14004	16757	14424.77
2661529	chr3	rs62236352	16473103	T	C	0.962	0.963	0.698	0.0264958638039652	0.0545	0.6263	14004	16757	14424.77
2651276	chr3	rs1464170	16473107	A	G	0.255	0.249	0.756	0.0379025370484673	0.0225	0.09205	14004	16757	14424.77
2644345	chr3	rs55781532	16473623	C	T	0.684	0.677	0.817	0.0203025023378308	0.0198	0.3069	14004	16757	14424.77
2661638	chr3	rs62236354	16473852	C	T	0.971	0.97	0.716	0.0189983824093147	0.0592	0.7477	14004	16757	14424.77
2642257	chr3	rs9883798	16473863	C	A	0.628	0.631	0.772	-0.0138961051921114	0.0201	0.4878	14004	16757	14424.77
2664296	chr3	rs4685337	16474332	C	T	0.452	0.446	0.851	0.0142973047008244	0.0187	0.4441	14004	16757	14424.77
2645916	chr3	rs77065514	16474995	T	G	0.9	0.903	0.731	-0.0042992284528324	0.0326	0.8959	14004	16757	14424.77
2661165	chr3	rs1517516	16475215	G	T	0.722	0.723	0.681	-0.0277001306422786	0.0229	0.2266	14004	16757	14424.77
2641308	chr3	rs2303851	16475256	A	G	0.9	0.904	0.702	-0.0631954234971474	0.0339	0.06202	14004	16757	14424.77
2663841	chr3	rs80047480	16475694	T	G	0.889	0.891	0.729	-0.0214994661132367	0.0311	0.489	14004	16757	14424.77
2646345	chr3	rs6442603	16476846	T	C	0.73	0.738	0.921	-0.0418954871740363	0.02	0.03678	14004	16757	14424.77
2651814	chr3	rs4685339	16477573	A	T	0.158	0.157	0.787	-0.0156010662286512	0.0268	0.5596	14004	16757	14424.77
2661511	chr3	rs4685340	16477605	C	G	0.73	0.737	0.932	-0.0413950753663857	0.0199	0.03785	14004	16757	14424.77
2652581	chr3	rs11714115	16477766	T	C	0.958	0.96	0.898	-0.0235040691879941	0.045	0.6011	14004	16757	14424.77
2649104	chr3	rs73043160	16478476	T	C	0.957	0.96	0.908	-0.0246001168682327	0.0447	0.5828	14004	16757	14424.77
2652638	chr3	rs11715118	16478546	T	C	0.773	0.778	0.949	-0.0403012967735257	0.0209	0.05418	14004	16757	14424.77
2657800	chr3	rs17272509	16478859	A	C	0.957	0.96	0.917	-0.0249999098013234	0.0445	0.5748	14004	16757	14424.77
2643376	chr3	rs73031468	16479205	T	C	0.968	0.969	0.933	0.0185960172820726	0.0503	0.7118	14004	16757	14424.77
2645101	chr3	rs35868572	16479417	G	A	0.772	0.777	0.958	-0.0401035026973339	0.0208	0.05433	14004	16757	14424.77
2661186	chr3	rs78150983	16479441	A	T	0.984	0.986	0.83	-0.15269673731412	0.104	0.1421	7552	9507	8028.96
2659672	chr3	rs9839841	16479558	C	T	0.771	0.776	0.963	-0.0403012967735257	0.0207	0.05159	14004	16757	14424.77
2656156	chr3	rs6799140	16479839	C	T	0.771	0.777	0.965	-0.0409990935346932	0.0207	0.04774	14004	16757	14424.77
2661046	chr3	rs66728468	16480632	T	A	0.772	0.777	0.973	-0.0393959285025942	0.0206	0.05632	14004	16757	14424.77
2660437	chr3	rs9817739	16480827	G	A	0.76	0.767	0.994	-0.0458031298018141	0.0201	0.02251	14004	16757	14424.77
2653314	chr3	rs73022287	16481309	G	C	0.968	0.968	0.925	0.0189983824093147	0.0499	0.7037	14004	16757	14424.77
2655602	chr3	rs59846174	16483272	A	G	0.966	0.967	0.933	0.0116024307308398	0.0483	0.8097	14004	16757	14424.77
2662495	chr3	rs60656020	16484970	T	C	0.954	0.956	0.91	-0.0264979913062283	0.0427	0.5348	14004	16757	14424.77
2662997	chr3	rs7644810	16485219	C	T	0.406	0.399	0.907	0.0326027085440124	0.0183	0.07507	14004	16757	14424.77
2654296	chr3	rs34796226	16485342	A	G	0.984	0.986	0.829	-0.149904706742468	0.104	0.1493	7552	9507	8028.96
2655668	chr3	rs73022293	16485448	A	G	0.966	0.966	0.935	0.0170045988158238	0.048	0.7237	14004	16757	14424.77
2653884	chr3	rs73022295	16485865	T	C	0.965	0.966	0.935	0.0168964476597299	0.048	0.7247	14004	16757	14424.77
2647798	chr3	rs6777165	16486004	A	G	0.953	0.955	0.91	-0.0281011651109099	0.0425	0.5077	14004	16757	14424.77
2641908	chr3	rs73022298	16489092	T	C	0.808	0.805	0.759	0.0477038600690104	0.0246	0.05301	14004	16757	14424.77
2649679	chr3	rs4684280	16489365	G	A	0.73	0.737	0.975	-0.0372035489975441	0.0195	0.0561	14004	16757	14424.77
2646276	chr3	rs73022299	16489577	T	C	0.953	0.955	0.922	-0.0159972768350078	0.042	0.7035	14004	16757	14424.77
2646433	chr3	rs56360436	16491150	G	A	0.963	0.963	0.945	0.021497269010823	0.0459	0.6389	14004	16757	14424.77
2649683	chr3	rs6442605	16491304	T	C	0.727	0.734	0.976	-0.0360003042410416	0.0194	0.06341	14004	16757	14424.77
2655499	chr3	rs7374660	16491341	G	A	0.728	0.735	0.973	-0.0344982814075965	0.0194	0.07548	14004	16757	14424.77
2650288	chr3	rs9867980	16491898	T	C	0.138	0.138	0.843	0.0006997551142732	0.0271	0.9784	14004	16757	14424.77
2647390	chr3	rs11706034	16491955	A	G	0.727	0.734	0.976	-0.0364980230402006	0.0194	0.05949	14004	16757	14424.77
2655810	chr3	rs56082183	16493289	T	G	0.727	0.734	0.976	-0.0353992243518656	0.0194	0.06738	14004	16757	14424.77
2654812	chr3	rs73024204	16493793	A	G	0.962	0.963	0.949	0.0199006617063362	0.0457	0.6637	14004	16757	14424.77
2643549	chr3	rs11716932	16494364	C	T	0.727	0.734	0.976	-0.0358033589652777	0.0194	0.06433	14004	16757	14424.77
2643706	chr3	rs6790093	16494983	A	G	0.726	0.733	0.977	-0.0364046818937998	0.0193	0.05985	14004	16757	14424.77
2660096	chr3	rs4684281	16495468	A	G	0.725	0.732	0.979	-0.0364046818937998	0.0193	0.05913	14004	16757	14424.77
2644351	chr3	rs4685341	16495542	A	G	0.131	0.132	0.839	-0.0022024235552	0.0276	0.9369	14004	16757	14424.77
2662873	chr3	rs77197813	16495771	T	A	0.777	0.782	0.963	-0.0358966439977618	0.0209	0.08552	14004	16757	14424.77
2642357	chr3	rs2163021	16496090	C	T	0.962	0.963	0.948	0.0207041815582916	0.0456	0.6504	14004	16757	14424.77
2664154	chr3	rs9841598	16497555	A	C	0.725	0.731	0.968	-0.0335981494309355	0.0194	0.0829	14004	16757	14424.77
2652394	chr3	rs58969168	16497772	C	A	0.775	0.779	0.955	-0.0335050785573982	0.0209	0.1089	14004	16757	14424.77
2640936	chr3	rs13096896	16497808	G	C	0.895	0.895	0.762	0.0102968054773682	0.0315	0.7432	14004	16757	14424.77
2655193	chr3	rs9824582	16497854	T	A	0.724	0.73	0.963	-0.0358966439977618	0.0194	0.06457	14004	16757	14424.77
2656435	chr3	rs11710881	16499003	T	C	0.947	0.95	0.909	-0.0296966117368367	0.0402	0.4598	14004	16757	14424.77
2661497	chr3	rs17200327	16500050	T	C	0.984	0.986	0.847	-0.104305516809314	0.1	0.297	8099	10047	8572.44
2663239	chr3	rs67758962	16501002	A	G	0.737	0.741	0.962	-0.0251024465608414	0.0197	0.2034	14004	16757	14424.77
2654910	chr3	rs58458328	16502009	T	C	0.789	0.792	0.966	-0.0220002402796674	0.0213	0.3016	14004	16757	14424.77
2662278	chr3	rs57520832	16502336	A	T	0.739	0.744	0.974	-0.0235040691879941	0.0197	0.2316	14004	16757	14424.77
2665492	chr3	rs112847477	16502363	C	A	0.984	0.986	0.851	-0.107596346599403	0.1005	0.2844	8099	10047	8572.44
2656223	chr3	rs1517521	16502444	T	C	0.738	0.743	0.976	-0.0252972953741621	0.0196	0.1965	14004	16757	14424.77
2642086	chr3	rs116286059	16502867	C	T	0.984	0.986	0.851	-0.111803449071387	0.1001	0.2642	8099	10047	8572.44
2646322	chr3	rs55885717	16504519	A	C	0.962	0.963	0.945	0.0037031349243813	0.0456	0.9361	14004	16757	14424.77
2653765	chr3	rs17042294	16504557	C	T	0.739	0.744	0.985	-0.0257999754904126	0.0196	0.1878	14004	16757	14424.77
2641511	chr3	rs56010341	16504830	T	C	0.739	0.744	0.984	-0.0259025943231108	0.0196	0.1852	14004	16757	14424.77
2648561	chr3	rs59510526	16504949	T	C	0.789	0.791	0.976	-0.0222967349986103	0.0211	0.2922	14004	16757	14424.77
2655861	chr3	rs59403460	16505355	G	A	0.79	0.792	0.976	-0.0226956079321885	0.0212	0.2835	14004	16757	14424.77
2646157	chr3	rs17042300	16505411	T	G	0.79	0.793	0.977	-0.0221024699079472	0.0212	0.2957	14004	16757	14424.77
2642712	chr3	rs12487874	16506665	C	A	0.883	0.882	0.801	0.0264958638039652	0.0295	0.3692	14004	16757	14424.77
2649414	chr3	rs9861696	16506792	A	G	0.738	0.743	0.98	-0.0267958227871631	0.0196	0.1712	14004	16757	14424.77
2644147	chr3	rs1517520	16507325	C	T	0.789	0.791	0.973	-0.0231048737150968	0.0212	0.2759	14004	16757	14424.77
2658178	chr3	rs6792262	16507858	C	G	0.789	0.792	0.973	-0.0232993336544035	0.0212	0.2715	14004	16757	14424.77
2665375	chr3	rs6767890	16508057	A	G	0.739	0.744	0.984	-0.0277001306422786	0.0196	0.1574	14004	16757	14424.77
2654632	chr3	rs17042311	16508500	C	G	0.74	0.745	0.976	-0.027196494688472	0.0196	0.1664	14004	16757	14424.77
2659395	chr3	rs11711146	16508972	C	T	0.954	0.956	0.915	-0.0086977157031958	0.0425	0.8374	14004	16757	14424.77
2641061	chr3	rs10510448	16509239	G	A	0.749	0.755	0.948	-0.0315009870620622	0.0202	0.1187	14004	16757	14424.77
2652951	chr3	rs58498138	16509810	G	A	0.765	0.768	0.947	-0.0198048272985997	0.0206	0.3362	14004	16757	14424.77
2653429	chr3	rs17042321	16510092	C	T	0.68	0.678	0.931	-0.0003000450090019	0.0188	0.9874	14004	16757	14424.77
2656827	chr3	rs6766596	16510807	T	C	0.627	0.627	0.938	-0.0050024916227914	0.0181	0.7826	14004	16757	14424.77
2659744	chr3	rs73024228	16511422	T	C	0.965	0.965	0.915	0.0077002766261879	0.0479	0.8727	14004	16757	14424.77
2640786	chr3	rs7610834	16511957	A	G	0.952	0.954	0.908	-0.0187038311937836	0.0418	0.6546	14004	16757	14424.77
2647633	chr3	rs7635342	16512179	C	T	0.95	0.951	0.912	-0.009797842480111	0.0408	0.8097	14004	16757	14424.77
2653143	chr3	rs9848484	16516102	G	A	0.922	0.925	0.872	0.0273038345273452	0.0351	0.4377	14004	16757	14424.77
2653411	chr3	rs1429160	16516773	T	C	0.528	0.528	0.945	0.0009995003330834	0.0174	0.9537	14004	16757	14424.77
2645867	chr3	rs7619304	16518115	T	G	0.951	0.952	0.936	-0.0036968248442897	0.0407	0.9281	14004	16757	14424.77
2650203	chr3	rs7621664	16518270	T	C	0.95	0.952	0.94	-0.0071958279818024	0.0406	0.8588	14004	16757	14424.77
2664757	chr3	rs1429158	16518703	G	A	0.37	0.369	0.922	0.0080971295874548	0.0183	0.6573	14004	16757	14424.77
2661363	chr3	rs11128791	16520435	T	C	0.526	0.527	0.962	-0.0018016219466282	0.0173	0.9148	14004	16757	14424.77
2642989	chr3	rs7650427	16522582	C	G	0.527	0.528	0.955	-0.0016012813669738	0.0173	0.928	14004	16757	14424.77
2653927	chr3	rs1429155	16522835	T	C	0.526	0.527	0.952	-0.0018016219466282	0.0174	0.9167	14004	16757	14424.77
2663395	chr3	rs11925623	16524834	G	T	0.441	0.441	0.907	0.0025966258472659	0.0179	0.8843	14004	16757	14424.77
2649669	chr3	rs77487154	16526373	C	A	0.965	0.965	0.918	0.0311982343370806	0.0478	0.5133	14004	16757	14424.77
2640630	chr3	rs78622501	16527930	T	C	0.843	0.84	0.938	0.0284999894699013	0.0239	0.2329	14004	16757	14424.77
2659268	chr3	rs59112864	16528100	T	A	0.628	0.635	0.926	-0.0306035477981776	0.0182	0.09266	14004	16757	14424.77
2665418	chr3	rs55977257	16529001	C	T	0.923	0.923	0.834	0.0141001243787816	0.0344	0.6824	14004	16757	14424.77
2643844	chr3	rs55726732	16529002	T	G	0.923	0.922	0.836	0.0154992634469238	0.0343	0.6516	14004	16757	14424.77
2658957	chr3	rs13087702	16531467	C	T	0.614	0.621	0.949	-0.0299026613543135	0.0178	0.094	14004	16757	14424.77
2657593	chr3	rs10865744	16532132	G	A	0.961	0.96	0.931	0.0509972505709038	0.0448	0.2551	14004	16757	14424.77
2656315	chr3	rs4684283	16532380	G	A	0.614	0.621	0.954	-0.0299026613543135	0.0178	0.09344	14004	16757	14424.77
2661144	chr3	rs75326053	16533647	C	T	0.961	0.96	0.931	0.0461008368826632	0.0448	0.3034	14004	16757	14424.77
2644399	chr3	rs2059910	16534626	C	T	0.616	0.623	0.96	-0.0299953975354009	0.0178	0.0914	14004	16757	14424.77
2650257	chr3	rs10454232	16535097	C	T	0.92	0.925	0.86	-0.0091012913892029	0.0347	0.7932	14004	16757	14424.77
2652481	chr3	rs3815962	16535229	C	T	0.614	0.621	0.969	-0.0312017511432645	0.0177	0.07747	14004	16757	14424.77
2659485	chr3	rs1429164	16536643	A	G	0.46	0.464	0.977	-0.0125990355765152	0.0172	0.4635	14004	16757	14424.77
2640305	chr3	rs79475731	16538064	C	T	0.96	0.96	0.929	0.0407003871263756	0.0447	0.3625	14004	16757	14424.77
2664507	chr3	rs13087074	16538328	C	T	0.612	0.619	0.971	-0.0299953975354009	0.0177	0.08932	14004	16757	14424.77
2661337	chr3	rs78534375	16538863	A	T	0.96	0.96	0.928	0.0394033887747662	0.0446	0.3778	14004	16757	14424.77
2646397	chr3	rs10780004	16540341	G	A	0.96	0.96	0.927	0.0379988130912113	0.0445	0.3937	14004	16757	14424.77
2655655	chr3	rs11715123	16540732	A	T	0.96	0.96	0.926	0.0379988130912113	0.0445	0.3922	14004	16757	14424.77
2661101	chr3	rs12635495	16540774	A	C	0.612	0.619	0.972	-0.0300984478240329	0.0176	0.08757	14004	16757	14424.77
2641248	chr3	rs9842188	16541640	T	C	0.459	0.463	0.991	-0.0136020904182857	0.0171	0.4262	14004	16757	14424.77
2654100	chr3	rs17272530	16543322	C	T	0.46	0.464	1.0	-0.0162005226717083	0.017	0.3403	14004	16757	14424.77
2655234	chr3	rs4538360	16543962	A	G	0.458	0.462	0.995	-0.0140989243795016	0.0171	0.4088	14004	16757	14424.77
2663610	chr3	rs2881512	16543983	A	G	0.459	0.462	0.993	-0.0138961051921114	0.0171	0.4148	14004	16757	14424.77
2649875	chr3	rs4532116	16544134	A	C	0.459	0.462	0.988	-0.013399371963117	0.0171	0.4345	14004	16757	14424.77
2649931	chr3	rs58038619	16544609	T	C	0.351	0.361	0.945	-0.0398016818829366	0.0182	0.02889	14004	16757	14424.77
2657613	chr3	rs11712719	16545128	C	G	0.405	0.414	0.93	-0.0375045865412751	0.0179	0.03556	14004	16757	14424.77
2642894	chr3	rs9990208	16546086	C	T	0.844	0.852	0.953	-0.0475004961488543	0.0243	0.05048	14004	16757	14424.77
2653434	chr3	rs76090646	16546202	C	T	0.868	0.864	0.956	0.0288012338056278	0.0255	0.2601	14004	16757	14424.77
2653730	chr3	rs2115581	16546418	G	A	0.575	0.575	0.959	-0.006199175242821	0.0176	0.723	14004	16757	14424.77
2644812	chr3	rs2115580	16546570	C	T	0.551	0.563	0.967	-0.0440981887217984	0.0173	0.01095	14004	16757	14424.77
2646645	chr3	rs191061545	16546950	G	T	0.965	0.965	0.944	0.0260965047212743	0.0473	0.581	14004	16757	14424.77
2649916	chr3	rs4461403	16547210	C	T	0.419	0.426	0.979	-0.0296966117368367	0.0173	0.08695	14004	16757	14424.77
2642810	chr3	rs9853822	16547421	C	T	0.419	0.426	0.981	-0.0293979151845611	0.0173	0.08947	14004	16757	14424.77
2641723	chr3	rs9854036	16547594	C	A	0.419	0.427	0.984	-0.0290993078252748	0.0173	0.09222	14004	16757	14424.77
2655312	chr3	rs9854409	16547665	G	A	0.711	0.715	0.979	-0.0139975096438537	0.0189	0.4595	14004	16757	14424.77
2663901	chr3	rs34240418	16547738	G	C	0.845	0.853	0.962	-0.0507039943747058	0.0242	0.03631	14004	16757	14424.77
2646653	chr3	rs9310498	16548027	C	T	0.419	0.427	0.987	-0.0290993078252748	0.0173	0.09232	14004	16757	14424.77
2640976	chr3	rs9858869	16548222	C	T	0.426	0.432	0.982	-0.0238010101859522	0.0173	0.1687	14004	16757	14424.77
2655062	chr3	rs74339558	16548350	C	T	0.868	0.864	0.963	0.0297044227063309	0.0254	0.2435	14004	16757	14424.77
2645695	chr3	rs9859948	16548760	G	A	0.42	0.428	0.991	-0.0285949668801128	0.0172	0.09695	14004	16757	14424.77
2663226	chr3	rs1896822	16549894	C	G	0.42	0.427	0.994	-0.0270012755029434	0.0172	0.1161	14004	16757	14424.77
2664559	chr3	rs77831087	16550594	C	G	0.955	0.956	0.712	-0.105604989983684	0.0487	0.03007	14004	16757	14424.77
2646735	chr3	rs2881513	16551213	C	G	0.711	0.715	0.985	-0.0152050125429676	0.0189	0.4222	14004	16757	14424.77
2644481	chr3	rs1429163	16551287	G	A	0.711	0.714	0.988	-0.0165969709073694	0.0188	0.3791	14004	16757	14424.77
2657485	chr3	rs28680533	16551540	G	A	0.712	0.716	0.987	-0.0151034855773182	0.0189	0.423	14004	16757	14424.77
2652621	chr3	rs11128793	16551795	C	A	0.709	0.712	0.994	-0.0166986496230515	0.0187	0.3727	14004	16757	14424.77
2662867	chr3	rs78349102	16551894	T	C	0.869	0.865	0.969	0.0288012338056278	0.0255	0.2583	14004	16757	14424.77
2648538	chr3	rs11915576	16552787	A	C	0.869	0.865	0.969	0.0291023874205329	0.0254	0.2531	14004	16757	14424.77
2653107	chr3	rs1346604	16553146	G	C	0.421	0.428	1.0	-0.0270012755029434	0.0171	0.1151	14004	16757	14424.77
2662331	chr3	rs2881514	16553680	A	G	0.421	0.428	1.01	-0.0262002485024742	0.0171	0.1252	14004	16757	14424.77
2660292	chr3	rs2346910	16553824	G	A	0.422	0.429	1.0	-0.0262002485024742	0.0171	0.1256	14004	16757	14424.77
2661783	chr3	rs2346911	16553883	G	A	0.422	0.428	1.0	-0.0263029084210524	0.0171	0.124	14004	16757	14424.77
2652713	chr3	rs2346912	16553899	A	G	0.421	0.428	1.0	-0.0263029084210524	0.0171	0.1237	14004	16757	14424.77
2662419	chr3	rs4685343	16553969	G	A	0.421	0.428	1.0	-0.0264979913062283	0.0171	0.1213	14004	16757	14424.77
2657197	chr3	rs3821786	16554246	T	C	0.421	0.428	1.0	-0.0267033828345498	0.0171	0.1187	14004	16757	14424.77
2653919	chr3	rs3821785	16554254	G	C	0.422	0.429	0.999	-0.0267958227871631	0.0171	0.1179	14004	16757	14424.77
2640490	chr3	rs3821784	16554352	G	A	0.425	0.431	0.992	-0.0240980393840575	0.0172	0.1612	14004	16757	14424.77
2646250	chr3	rs2303849	16555223	C	T	0.846	0.854	0.951	-0.056496280157669	0.0245	0.0209	14004	16757	14424.77
2658704	chr3	rs1366700	16555572	T	C	0.712	0.714	0.965	-0.0137034650584925	0.0191	0.4746	14004	16757	14424.77
2640780	chr3	rs1366701	16555675	C	A	0.424	0.43	0.98	-0.0248051189189711	0.0173	0.152	14004	16757	14424.77
2641267	chr3	rs6768991	16555906	G	C	0.424	0.429	0.977	-0.0246001168682327	0.0173	0.1555	14004	16757	14424.77
2662701	chr3	rs1429161	16556039	C	G	0.403	0.409	0.959	-0.0251024465608414	0.0176	0.1549	14004	16757	14424.77
2645068	chr3	rs1429162	16556199	C	G	0.693	0.694	0.941	-0.013399371963117	0.0189	0.4795	14004	16757	14424.77
2655740	chr3	rs73026232	16557353	G	A	0.925	0.926	0.956	0.03029639423135	0.0329	0.3574	14004	16757	14424.77
2641742	chr3	rs34829414	16557369	G	T	0.925	0.926	0.957	0.03029639423135	0.0329	0.3582	14004	16757	14424.77
2664828	chr3	rs77606669	16557668	C	T	0.867	0.864	0.951	0.0277027118389473	0.0256	0.2792	14004	16757	14424.77
2640547	chr3	rs59876076	16558160	G	T	0.841	0.85	0.958	-0.0515038428671156	0.024	0.03227	14004	16757	14424.77
2654354	chr3	rs78982576	16559544	G	A	0.87	0.866	0.966	0.0298014912367898	0.0256	0.2437	14004	16757	14424.77
2660220	chr3	rs79203570	16560104	T	C	0.963	0.964	0.944	0.024702368640342	0.0464	0.5951	14004	16757	14424.77
2657907	chr3	rs79103612	16560162	C	A	0.867	0.864	0.965	0.0298014912367898	0.0254	0.2395	14004	16757	14424.77
2662911	chr3	rs4684284	16560348	T	A	0.926	0.926	0.977	0.0280041964095973	0.0327	0.3918	14004	16757	14424.77
2657493	chr3	rs9841359	16560886	G	C	0.632	0.637	0.983	-0.004198802647333	0.0178	0.8136	14004	16757	14424.77
2660174	chr3	rs76524814	16560995	G	A	0.867	0.863	0.967	0.0299956000353805	0.0253	0.2356	14004	16757	14424.77
2647992	chr3	rs71310350	16561288	G	A	0.926	0.926	0.981	0.0277027118389473	0.0326	0.3957	14004	16757	14424.77
2641302	chr3	rs1529511	16561449	A	T	0.633	0.638	0.987	-0.004198802647333	0.0177	0.8115	14004	16757	14424.77
2663845	chr3	rs1529512	16561457	C	G	0.632	0.637	0.985	-0.0040983869261633	0.0177	0.8184	14004	16757	14424.77
2657095	chr3	rs34755000	16562199	A	G	0.767	0.775	0.98	-0.0246001168682327	0.0204	0.2271	14004	16757	14424.77
2650450	chr3	rs9818738	16563595	A	G	0.633	0.638	0.996	-0.0039979812872983	0.0176	0.8224	14004	16757	14424.77
2653961	chr3	rs9310499	16563873	T	C	0.633	0.637	0.996	-0.0039979812872983	0.0176	0.8191	14004	16757	14424.77
2651996	chr3	rs13076298	16564498	G	A	0.926	0.926	0.993	0.0250047589895661	0.0325	0.4419	14004	16757	14424.77
2660290	chr3	rs7649083	16564640	A	C	0.866	0.862	0.976	0.0305970979773775	0.0251	0.2224	14004	16757	14424.77
2653818	chr3	rs114286688	16565070	T	C	0.986	0.986	0.717	0.0501035869662456	0.0984	0.6106	10776	13103	11007.53
2641133	chr3	rs67800494	16565149	A	C	0.926	0.927	0.994	0.0239996896478807	0.0325	0.459	14004	16757	14424.77
2643467	chr3	rs17042365	16565559	C	T	0.756	0.753	0.996	0.0324962313421326	0.0197	0.09902	14004	16757	14424.77
2655671	chr3	rs11718724	16566070	C	T	0.767	0.776	0.984	-0.0262002485024742	0.0204	0.1983	14004	16757	14424.77
2656865	chr3	rs13093768	16567340	A	G	0.926	0.927	0.996	0.0219962978718961	0.0325	0.4988	14004	16757	14424.77
2651097	chr3	rs13100878	16568731	G	A	0.925	0.926	0.987	0.0177023841130051	0.0324	0.5853	14004	16757	14424.77
2650087	chr3	rs34718285	16569465	G	T	0.927	0.927	0.996	0.0207041815582916	0.0325	0.5246	14004	16757	14424.77
2653261	chr3	rs34600445	16569712	T	C	0.89	0.891	0.98	0.023003381764963	0.0273	0.3997	14004	16757	14424.77
2655323	chr3	rs6774181	16569746	A	G	0.428	0.431	0.951	-0.0135007260538548	0.0176	0.4431	14004	16757	14424.77
2665039	chr3	rs9865882	16570592	G	A	0.757	0.753	0.988	0.0320024161254944	0.0198	0.1073	14004	16757	14424.77
2663005	chr3	rs17042372	16571573	T	C	0.84	0.848	0.967	-0.048896169787829	0.0238	0.04001	14004	16757	14424.77
2656216	chr3	rs35144212	16571819	G	A	0.89	0.891	0.982	0.0203025023378308	0.0273	0.4564	14004	16757	14424.77
2664109	chr3	rs17042373	16572256	C	T	0.868	0.864	0.968	0.0344014267173323	0.0253	0.1748	14004	16757	14424.77
2655839	chr3	rs73026255	16572284	T	C	0.634	0.639	0.984	-0.0054045784588597	0.0178	0.7632	14004	16757	14424.77
2647897	chr3	rs9838026	16572324	A	G	0.633	0.638	0.984	-0.0055956263571598	0.0178	0.7524	14004	16757	14424.77
2642110	chr3	rs13093250	16572975	C	T	0.889	0.891	0.979	0.0205964297986501	0.0273	0.4504	14004	16757	14424.77
2644550	chr3	rs13097853	16573140	C	T	0.927	0.927	1.0	0.0178006246255066	0.0324	0.5824	14004	16757	14424.77
2659151	chr3	rs34266070	16573576	G	A	0.89	0.891	0.979	0.0203025023378308	0.0274	0.4582	14004	16757	14424.77
2650950	chr3	rs34755071	16573913	T	C	0.631	0.637	0.973	-0.009696862978864	0.0178	0.586	14004	16757	14424.77
2652829	chr3	rs13315317	16575181	G	A	0.886	0.888	0.95	0.0109992854583691	0.0274	0.6888	14004	16757	14424.77
2662058	chr3	rs13315424	16575568	G	A	0.886	0.888	0.949	0.012096540947233	0.0274	0.6591	14004	16757	14424.77
2659357	chr3	rs35813995	16575799	C	A	0.888	0.89	0.937	0.0154007965760229	0.0278	0.5798	14004	16757	14424.77
2641821	chr3	rs9822219	16576587	C	T	0.63	0.636	0.959	-0.0108991808690006	0.0179	0.5436	14004	16757	14424.77
2664983	chr3	rs13079033	16577177	A	T	0.63	0.636	0.956	-0.0111013930711739	0.018	0.5383	14004	16757	14424.77
2662190	chr3	rs6803356	16577300	T	G	0.63	0.636	0.955	-0.0106970095483354	0.018	0.5512	14004	16757	14424.77
2658165	chr3	rs6803987	16577937	T	C	0.424	0.428	0.925	-0.0235040691879941	0.0178	0.1869	14004	16757	14424.77
2646761	chr3	rs3856833	16578457	C	A	0.63	0.636	0.951	-0.0107980900995126	0.018	0.5487	14004	16757	14424.77
2643446	chr3	rs34538678	16580023	C	G	0.638	0.643	0.931	-0.0122041688389067	0.0183	0.5056	14004	16757	14424.77
2651816	chr3	rs35034173	16580107	C	G	0.638	0.644	0.93	-0.0125990355765152	0.0183	0.4925	14004	16757	14424.77
2643854	chr3	rs3856834	16581660	T	C	0.672	0.677	0.915	-0.0198048272985997	0.0189	0.2946	14004	16757	14424.77
2656922	chr3	rs11917783	16582306	C	A	0.672	0.678	0.916	-0.0222967349986103	0.0189	0.2379	14004	16757	14424.77
2656402	chr3	rs2303847	16583381	T	G	0.459	0.466	0.936	-0.0312017511432645	0.0176	0.07572	14004	16757	14424.77
2645306	chr3	rs12489187	16583678	G	A	0.747	0.751	0.953	-0.0377018671840115	0.0201	0.06047	14004	16757	14424.77
2645461	chr3	rs10865745	16584003	A	G	0.56	0.573	0.972	-0.0315009870620622	0.0174	0.07067	14004	16757	14424.77
2656001	chr3	rs6796808	16584554	C	G	0.373	0.383	0.981	-0.0277001306422786	0.0177	0.1176	14004	16757	14424.77
2659345	chr3	rs6796994	16584787	C	T	0.374	0.383	0.982	-0.0267958227871631	0.0177	0.1293	14004	16757	14424.77
2651281	chr3	rs6797171	16584827	G	A	0.693	0.697	0.986	-0.0187955345843259	0.0186	0.3113	14004	16757	14424.77
2651489	chr3	rs6797084	16584850	C	T	0.681	0.686	0.967	-0.0111013930711739	0.0185	0.5477	14004	16757	14424.77
2649093	chr3	rs73136608	16585058	G	A	0.813	0.81	0.952	0.0060019521956343	0.0222	0.7856	14004	16757	14424.77
2649824	chr3	rs2042826	16585132	T	C	0.145	0.147	0.983	-0.0110002818588653	0.0241	0.6475	14004	16757	14424.77
2652810	chr3	rs6799971	16585193	G	A	0.681	0.686	0.968	-0.0110002818588653	0.0185	0.551	14004	16757	14424.77
2655746	chr3	rs76983344	16585547	G	C	0.962	0.962	0.917	0.0548006364661149	0.0467	0.2402	14004	16757	14424.77
2640820	chr3	rs9842123	16585616	C	G	0.681	0.686	0.966	-0.0108991808690006	0.0185	0.5576	14004	16757	14424.77
2642687	chr3	rs1366703	16585651	G	A	0.413	0.421	0.981	-0.0326988269632397	0.0174	0.05983	14004	16757	14424.77
2658079	chr3	rs57736467	16586116	G	A	0.732	0.736	0.998	-0.0282965991551138	0.0192	0.1413	14004	16757	14424.77
2664902	chr3	rs10510450	16586222	C	T	0.732	0.736	0.999	-0.027998320426861	0.0192	0.1456	14004	16757	14424.77
2657301	chr3	rs12491861	16586587	C	T	0.869	0.877	0.955	-0.0309954337025195	0.0262	0.236	14004	16757	14424.77
2653965	chr3	rs6771025	16587477	T	C	0.962	0.962	0.927	0.0549994182186046	0.0467	0.239	14004	16757	14424.77
2661459	chr3	rs11128794	16587571	T	C	0.391	0.399	0.964	-0.0277001306422786	0.0177	0.1172	14004	16757	14424.77
2644210	chr3	rs73136617	16587752	C	T	0.971	0.97	0.936	0.0450976409030327	0.0526	0.3912	14004	16757	14424.77
2653615	chr3	rs77700802	16587851	G	A	0.758	0.751	0.937	0.0312951579807101	0.0204	0.1252	14004	16757	14424.77
2650089	chr3	rs77205982	16587909	C	T	0.82	0.817	0.925	0.0071047017299317	0.0229	0.7549	14004	16757	14424.77
2656455	chr3	rs6771695	16588113	T	C	0.732	0.736	0.993	-0.0286978729475453	0.0193	0.137	14004	16757	14424.77
2662870	chr3	rs76539851	16588180	A	T	0.972	0.971	0.945	0.0418998134646779	0.0527	0.4264	14004	16757	14424.77
2652554	chr3	rs6442608	16588273	T	C	0.551	0.552	0.959	-0.017502275136142	0.0175	0.3152	14004	16757	14424.77
2660794	chr3	rs78660996	16589029	G	A	0.763	0.756	0.939	0.029296631955588	0.0205	0.1539	14004	16757	14424.77
2648215	chr3	rs114962241	16589355	T	C	0.82	0.817	0.923	0.007997931111062	0.0229	0.7255	14004	16757	14424.77
2656171	chr3	rs80000049	16589527	A	G	0.963	0.963	0.94	0.0471984218290006	0.0467	0.312	14004	16757	14424.77
2647679	chr3	rs10446440	16589821	G	A	0.972	0.971	0.949	0.0392014821991368	0.0526	0.4559	14004	16757	14424.77
2659827	chr3	rs76718558	16590393	C	T	0.763	0.755	0.939	0.0295005481176215	0.0205	0.1514	14004	16757	14424.77
2647009	chr3	rs10446441	16590416	G	C	0.963	0.963	0.943	0.0465018336514199	0.0467	0.3191	14004	16757	14424.77
2664727	chr3	rs10446442	16590512	A	G	0.963	0.963	0.943	0.0463968262292078	0.0467	0.3202	14004	16757	14424.77
2664318	chr3	rs6793330	16590910	A	C	0.512	0.513	0.95	-0.0116981574124923	0.0174	0.5006	14004	16757	14424.77
2664333	chr3	rs2099002	16591114	C	T	0.871	0.878	0.955	-0.0303045802648556	0.0263	0.2483	14004	16757	14424.77
2652848	chr3	rs2099003	16591175	C	T	0.871	0.878	0.955	-0.0303045802648556	0.0263	0.2482	14004	16757	14424.77
2653328	chr3	rs74642013	16591256	A	C	0.963	0.963	0.943	0.0501986955327459	0.0469	0.2845	14004	16757	14424.77
2665749	chr3	rs17042389	16591976	G	C	0.731	0.736	0.983	-0.0306963490025976	0.0194	0.1126	14004	16757	14424.77
2650807	chr3	rs62234672	16592069	C	A	0.732	0.736	0.983	-0.0309954337025195	0.0194	0.1098	14004	16757	14424.77
2643646	chr3	rs17200369	16592134	T	G	0.312	0.306	0.954	0.0034041991335623	0.0189	0.857	14004	16757	14424.77
2652475	chr3	rs2016225	16592371	A	C	0.146	0.146	0.977	-0.0055956263571598	0.0242	0.8176	14004	16757	14424.77
2656574	chr3	rs12492582	16592838	C	A	0.871	0.878	0.955	-0.0299953975354009	0.0263	0.2537	14004	16757	14424.77
2661917	chr3	rs61346198	16592840	A	G	0.732	0.736	0.982	-0.0306035477981776	0.0194	0.1151	14004	16757	14424.77
2644905	chr3	rs75443306	16593129	A	G	0.58	0.57	0.975	0.0267977123853779	0.0175	0.1242	14004	16757	14424.77
2647881	chr3	rs17042393	16593384	C	T	0.58	0.57	0.976	0.0274011363479391	0.0174	0.1167	14004	16757	14424.77
2661591	chr3	rs13069943	16593473	G	C	0.871	0.878	0.955	-0.0302015087331214	0.0263	0.25	14004	16757	14424.77
2640680	chr3	rs12636481	16594200	G	A	0.734	0.739	0.975	-0.0297996312385195	0.0195	0.1272	14004	16757	14424.77
2647602	chr3	rs6763943	16594218	G	T	0.183	0.183	0.959	-0.0166986496230515	0.0224	0.4564	14004	16757	14424.77
2650508	chr3	rs75000365	16594360	T	G	0.964	0.963	0.944	0.0555955265008719	0.0472	0.2388	14004	16757	14424.77
2665549	chr3	rs13081210	16595118	C	T	0.871	0.878	0.955	-0.0295009039176847	0.0263	0.2618	14004	16757	14424.77
2657211	chr3	rs61647190	16595572	C	T	0.58	0.569	0.971	0.0274984287018097	0.0175	0.1157	14004	16757	14424.77
2661621	chr3	rs11926328	16595616	G	C	0.405	0.401	0.986	0.0243022925229648	0.0174	0.1625	14004	16757	14424.77
2664863	chr3	rs74608231	16595787	G	C	0.972	0.971	0.945	0.0399031725325864	0.0529	0.4513	14004	16757	14424.77
2643070	chr3	rs2347309	16596267	C	A	0.403	0.398	0.988	0.0273038345273452	0.0174	0.118	14004	16757	14424.77
2650664	chr3	rs11927290	16596378	C	T	0.871	0.878	0.953	-0.028399474521698	0.0263	0.2801	14004	16757	14424.77
2651443	chr3	rs7629572	16596730	T	C	0.399	0.394	0.981	0.0244974716003874	0.0175	0.1623	14004	16757	14424.77
2653247	chr3	rs74282858	16596857	C	T	0.574	0.563	0.97	0.0284999894699013	0.0175	0.1024	14004	16757	14424.77
2644612	chr3	rs76922882	16597161	A	G	0.973	0.972	0.927	0.0363994293800054	0.0543	0.5029	14004	16757	14424.77
2663495	chr3	rs9822633	16597703	T	C	0.4	0.395	0.977	0.0243998868235351	0.0175	0.164	14004	16757	14424.77
2651189	chr3	rs9822805	16597814	T	C	0.4	0.395	0.977	0.0243998868235351	0.0176	0.1652	14004	16757	14424.77
2655296	chr3	rs73140613	16598345	A	G	0.851	0.855	0.815	-0.0361972883118878	0.0266	0.1732	14004	16757	14424.77
2654545	chr3	rs7624047	16598440	G	C	0.537	0.527	0.916	0.0251022847608284	0.0178	0.1582	14004	16757	14424.77
2642892	chr3	rs75852520	16598893	T	C	0.972	0.971	0.908	0.0558981756288099	0.0538	0.2984	14004	16757	14424.77
2660505	chr3	rs77744624	16598908	G	C	0.572	0.563	0.966	0.0217027816432335	0.0175	0.2156	14004	16757	14424.77
2642262	chr3	rs2099004	16599966	C	T	0.572	0.562	0.967	0.0213015034199157	0.0175	0.2228	14004	16757	14424.77
2650782	chr3	rs75697569	16600122	C	G	0.572	0.562	0.967	0.0213015034199157	0.0175	0.2236	14004	16757	14424.77
2659481	chr3	rs2162615	16600265	C	G	0.398	0.396	0.973	0.0164047040252769	0.0176	0.3514	14004	16757	14424.77
2640720	chr3	rs73140621	16600391	A	G	0.571	0.562	0.968	0.0209000641077417	0.0175	0.232	14004	16757	14424.77
2657957	chr3	rs144845273	16600482	G	A	0.758	0.752	0.924	0.0205964297986501	0.0206	0.3182	14004	16757	14424.77
2656866	chr3	rs11706069	16600753	T	A	0.873	0.88	0.944	-0.0347985055426955	0.0266	0.1908	14004	16757	14424.77
2642051	chr3	rs4685344	16601098	C	T	0.571	0.562	0.967	0.0209979909956055	0.0175	0.2303	14004	16757	14424.77
2664435	chr3	rs13085364	16601153	C	A	0.873	0.88	0.945	-0.0346017967900747	0.0266	0.1938	14004	16757	14424.77
2660107	chr3	rs11920355	16602411	A	C	0.398	0.396	0.976	0.0156961681063242	0.0176	0.3706	14004	16757	14424.77
2642994	chr3	rs11916740	16602491	T	C	0.145	0.147	0.945	-0.0075987978753305	0.0247	0.7573	14004	16757	14424.77
2645347	chr3	rs78512741	16602998	A	G	0.57	0.561	0.969	0.0209000641077417	0.0175	0.2319	14004	16757	14424.77
2660355	chr3	rs79043923	16603152	A	G	0.57	0.561	0.968	0.0208021276292633	0.0175	0.2326	14004	16757	14424.77
2663820	chr3	rs12497831	16603877	G	A	0.748	0.75	0.958	-0.0259025943231108	0.02	0.195	14004	16757	14424.77
2642581	chr3	rs58981508	16603992	G	A	0.57	0.561	0.969	0.0207041815582916	0.0175	0.2348	14004	16757	14424.77
2659888	chr3	rs60098611	16604192	T	C	0.569	0.561	0.969	0.0204984635773248	0.0174	0.2392	14004	16757	14424.77
2661293	chr3	rs78070582	16604832	T	C	0.569	0.56	0.97	0.0204984635773248	0.0174	0.239	14004	16757	14424.77
2649643	chr3	rs6780876	16605056	C	T	0.397	0.396	0.978	0.0155977206230546	0.0176	0.3761	14004	16757	14424.77
2648707	chr3	rs6796496	16605175	T	A	0.569	0.56	0.97	0.0204984635773248	0.0174	0.2401	14004	16757	14424.77
2645331	chr3	rs62234691	16605232	G	A	0.877	0.88	0.901	-0.0319964709431669	0.0273	0.2402	14004	16757	14424.77
2651174	chr3	rs6796680	16605411	T	C	0.397	0.396	0.977	0.0155977206230546	0.0176	0.3757	14004	16757	14424.77
2643566	chr3	rs13073074	16606315	A	T	0.874	0.881	0.953	-0.0344982814075965	0.0266	0.1942	14004	16757	14424.77
2661343	chr3	rs11924698	16606377	A	G	0.829	0.836	0.936	-0.0102018624845967	0.0236	0.6661	14004	16757	14424.77
2651501	chr3	rs12633622	16606619	T	C	0.568	0.559	0.97	0.0204984635773248	0.0174	0.2396	14004	16757	14424.77
2644110	chr3	rs17042414	16606836	A	C	0.568	0.559	0.97	0.0205964297986501	0.0174	0.2373	14004	16757	14424.77
2642975	chr3	rs11128796	16607794	A	G	0.396	0.395	0.976	0.0158044491449436	0.0176	0.3691	14004	16757	14424.77
2648356	chr3	rs76533864	16607798	A	C	0.567	0.558	0.97	0.0204984635773248	0.0174	0.2387	14004	16757	14424.77
2648740	chr3	rs58449584	16608172	G	A	0.567	0.558	0.97	0.0208021276292633	0.0174	0.2335	14004	16757	14424.77
2645683	chr3	rs141592315	16608227	G	C	0.972	0.971	0.921	0.0425996136188173	0.0533	0.4242	14004	16757	14424.77
2642952	chr3	rs11919303	16608556	G	C	0.874	0.881	0.955	-0.0347985055426955	0.0266	0.1898	14004	16757	14424.77
2642887	chr3	rs17042421	16609426	A	G	0.565	0.556	0.971	0.0218006299588528	0.0174	0.2112	14004	16757	14424.77
2643542	chr3	rs11711720	16609499	C	T	0.964	0.964	0.938	0.0616029666104685	0.0474	0.1944	14004	16757	14424.77
2661051	chr3	rs9858031	16609541	T	C	0.395	0.394	0.976	0.0164047040252769	0.0176	0.3518	14004	16757	14424.77
2657367	chr3	rs6800778	16610298	C	T	0.565	0.556	0.972	0.0221038989069263	0.0174	0.2037	14004	16757	14424.77
2643747	chr3	rs4685345	16610448	C	G	0.565	0.556	0.972	0.0222017079836866	0.0174	0.2028	14004	16757	14424.77
2654832	chr3	rs6801143	16610664	C	A	0.565	0.556	0.972	0.022299507494767	0.0174	0.1993	14004	16757	14424.77
2662901	chr3	rs6801333	16610673	G	T	0.564	0.555	0.973	0.0222017079836866	0.0174	0.2024	14004	16757	14424.77
2657294	chr3	rs6801355	16610741	G	A	0.564	0.555	0.973	0.0222017079836866	0.0174	0.2021	14004	16757	14424.77
2658417	chr3	rs12630021	16610963	G	A	0.564	0.555	0.973	0.022299507494767	0.0174	0.1997	14004	16757	14424.77
2640291	chr3	rs12635883	16611080	A	G	0.564	0.555	0.973	0.0222017079836866	0.0174	0.2017	14004	16757	14424.77
2650443	chr3	rs12635929	16611257	A	T	0.564	0.555	0.973	0.022299507494767	0.0174	0.1992	14004	16757	14424.77
2657455	chr3	rs75464773	16611333	C	T	0.964	0.964	0.944	0.0595982128860241	0.0474	0.209	14004	16757	14424.77
2645039	chr3	rs9862636	16612055	A	G	0.394	0.393	0.979	0.0170045988158238	0.0176	0.3357	14004	16757	14424.77
2641187	chr3	rs2195152	16612541	T	C	0.875	0.882	0.966	-0.0356997191343252	0.0265	0.1776	14004	16757	14424.77
2640583	chr3	rs111268092	16612684	G	C	0.538	0.529	0.971	0.0236969951765786	0.0173	0.1712	14004	16757	14424.77
2645479	chr3	rs62234692	16612777	C	T	0.748	0.751	0.957	-0.0270012755029434	0.02	0.1784	14004	16757	14424.77
2642958	chr3	rs78751170	16612872	A	C	0.538	0.529	0.971	0.0236969951765786	0.0173	0.1704	14004	16757	14424.77
2641787	chr3	rs6802880	16612886	T	C	0.875	0.882	0.967	-0.035596090043474	0.0264	0.1785	14004	16757	14424.77
2655847	chr3	rs75557371	16612947	C	T	0.538	0.528	0.971	0.0238044133801613	0.0173	0.1687	14004	16757	14424.77
2662876	chr3	rs76281010	16613045	T	C	0.964	0.964	0.948	0.0589007839201085	0.0474	0.2144	14004	16757	14424.77
2662671	chr3	rs4685347	16613279	G	A	0.538	0.528	0.971	0.0239020562806236	0.0173	0.167	14004	16757	14424.77
2653960	chr3	rs4685348	16613539	C	T	0.538	0.528	0.972	0.0239996896478807	0.0173	0.1647	14004	16757	14424.77
2658579	chr3	rs4685349	16613591	A	T	0.369	0.366	0.98	0.0194986595340326	0.0178	0.2741	14004	16757	14424.77
2662588	chr3	rs4685350	16613613	A	G	0.537	0.528	0.972	0.024097313483794	0.0173	0.1629	14004	16757	14424.77
2648105	chr3	rs4685351	16613638	T	C	0.537	0.528	0.972	0.0239020562806236	0.0173	0.1666	14004	16757	14424.77
2642099	chr3	rs74481167	16613822	T	C	0.964	0.964	0.947	0.0600974240485804	0.0474	0.2045	14004	16757	14424.77
2658369	chr3	rs13091073	16614948	G	C	0.875	0.882	0.97	-0.0352023974087295	0.0264	0.1825	14004	16757	14424.77
2660598	chr3	rs77640608	16615474	A	G	0.536	0.526	0.976	0.024702368640342	0.0173	0.1526	14004	16757	14424.77
2643194	chr3	rs60574564	16616159	A	G	0.535	0.525	0.977	0.0251022847608284	0.0172	0.1449	14004	16757	14424.77
2658279	chr3	rs2217203	16616328	C	T	0.875	0.882	0.972	-0.0361039752308815	0.0264	0.1714	14004	16757	14424.77
2651575	chr3	rs13059623	16616432	G	C	0.875	0.882	0.972	-0.0361039752308815	0.0264	0.1706	14004	16757	14424.77
2660929	chr3	rs6767784	16616712	T	G	0.875	0.882	0.973	-0.0358966439977618	0.0264	0.173	14004	16757	14424.77
2660865	chr3	rs6779170	16616724	A	G	0.366	0.364	0.983	0.0205964297986501	0.0178	0.2485	14004	16757	14424.77
2665364	chr3	rs74282865	16616861	G	T	0.534	0.525	0.98	0.0250047589895661	0.0172	0.1472	14004	16757	14424.77
2653233	chr3	rs6803924	16617065	C	G	0.534	0.524	0.98	0.0250047589895661	0.0172	0.1462	14004	16757	14424.77
2659625	chr3	rs6803949	16617133	C	T	0.534	0.525	0.98	0.025297307774162	0.0172	0.1422	14004	16757	14424.77
2644928	chr3	rs80213066	16617842	C	T	0.97	0.969	0.936	0.0493995022947674	0.0516	0.3383	14004	16757	14424.77
2645329	chr3	rs12635244	16617862	C	T	0.534	0.524	0.982	0.0251998010217421	0.0172	0.143	14004	16757	14424.77
2660423	chr3	rs78431384	16618259	C	T	0.533	0.523	0.983	0.0254045542217263	0.0172	0.1388	14004	16757	14424.77
2656952	chr3	rs9882426	16619147	T	G	0.366	0.363	0.989	0.0212036062510236	0.0178	0.233	14004	16757	14424.77
2649479	chr3	rs7624293	16619822	T	C	0.532	0.522	0.987	0.0254045542217263	0.0171	0.1378	14004	16757	14424.77
2646699	chr3	rs7612830	16619839	G	A	0.532	0.522	0.986	0.025696986087186	0.0171	0.1344	14004	16757	14424.77
2646619	chr3	rs6442615	16620106	C	A	0.532	0.522	0.988	0.0255020410123433	0.0171	0.1361	14004	16757	14424.77
2654084	chr3	rs11716417	16620746	T	C	0.965	0.964	0.968	0.0597960433459657	0.0472	0.205	14004	16757	14424.77
2642320	chr3	rs73140683	16621233	T	C	0.531	0.521	0.99	0.0258041896815329	0.0171	0.1312	14004	16757	14424.77
2661721	chr3	rs74713011	16621287	T	C	0.532	0.521	0.989	0.0259016375226531	0.0171	0.1295	14004	16757	14424.77
2663168	chr3	rs76445534	16621329	C	T	0.972	0.971	0.936	0.0335024720540013	0.0533	0.5297	14004	16757	14424.77
2658541	chr3	rs78107877	16621769	C	A	0.531	0.521	0.99	0.0259990758686168	0.0171	0.1285	14004	16757	14424.77
2658746	chr3	rs11128797	16622354	A	G	0.875	0.882	0.979	-0.0349952529972629	0.0263	0.1828	14004	16757	14424.77
2647386	chr3	rs2347311	16622632	G	A	0.531	0.52	0.993	0.0263010744193707	0.0171	0.1239	14004	16757	14424.77
2654080	chr3	rs77644409	16622951	G	T	0.965	0.965	0.974	0.0580990823836463	0.0472	0.2178	14004	16757	14424.77
2645763	chr3	rs9813783	16622967	A	C	0.114	0.113	0.919	-0.0005001250416822	0.0278	0.9861	14004	16757	14424.77
2656702	chr3	rs12638568	16623926	T	C	0.53	0.519	0.996	0.0267003518299564	0.0171	0.1174	14004	16757	14424.77
2661901	chr3	rs17029179	16624016	C	G	0.364	0.36	0.993	0.0232965165504356	0.0178	0.1901	14004	16757	14424.77
2646186	chr3	rs76809995	16624174	G	A	0.806	0.803	0.867	0.0166997792224134	0.0229	0.4674	14004	16757	14424.77
2649214	chr3	rs17081718	16624384	C	T	0.53	0.519	0.997	0.0266029817945341	0.0171	0.1181	14004	16757	14424.77
2650011	chr3	rs4685355	16624727	C	T	0.364	0.36	0.993	0.0234039777790161	0.0178	0.1884	14004	16757	14424.77
2652914	chr3	rs4685356	16624914	A	C	0.364	0.36	0.993	0.023198814502523	0.0178	0.1918	14004	16757	14424.77
2645597	chr3	rs17272586	16624959	A	G	0.875	0.882	0.982	-0.034198147379977	0.0262	0.1915	14004	16757	14424.77
2660113	chr3	rs10510452	16625048	A	G	0.875	0.882	0.982	-0.034198147379977	0.0262	0.192	14004	16757	14424.77
2659073	chr3	rs73140698	16625368	C	T	0.53	0.519	0.998	0.0266029817945341	0.017	0.118	14004	16757	14424.77
2656268	chr3	rs9829012	16625500	A	G	0.114	0.113	0.92	0.0014988761237359	0.0278	0.9566	14004	16757	14424.77
2664752	chr3	rs73142503	16625616	T	A	0.53	0.519	0.999	0.0266029817945341	0.017	0.1181	14004	16757	14424.77
2646938	chr3	rs17029188	16626704	G	A	0.53	0.519	1.0	0.0267003518299564	0.017	0.1174	14004	16757	14424.77
2654424	chr3	rs17200390	16627187	G	A	0.966	0.965	0.986	0.0551981604647623	0.047	0.2407	14004	16757	14424.77
2657844	chr3	rs890640	16627589	G	A	0.529	0.518	1.0	0.0266029817945341	0.017	0.1181	14004	16757	14424.77
2655634	chr3	rs12233472	16627613	A	G	0.748	0.755	0.993	-0.0286978729475453	0.0196	0.1439	14004	16757	14424.77
2650256	chr3	rs2011879	16627630	C	T	0.529	0.518	1.0	0.0266029817945341	0.017	0.1176	14004	16757	14424.77
2662506	chr3	rs1808518	16627806	A	C	0.529	0.518	1.0	0.0266029817945341	0.017	0.1176	14004	16757	14424.77
2662120	chr3	rs2347312	16628314	C	G	0.237	0.232	0.989	0.0195967237465575	0.0201	0.3304	14004	16757	14424.77
2656154	chr3	rs78972593	16629274	G	A	0.529	0.518	1.0	0.0263010744193707	0.017	0.1229	14004	16757	14424.77
2659679	chr3	rs2059743	16629321	A	T	0.236	0.232	0.99	0.0192044091837133	0.0201	0.3401	14004	16757	14424.77
2641218	chr3	rs10510454	16629605	C	T	0.529	0.518	1.0	0.0262036654966364	0.017	0.1235	14004	16757	14424.77
2657818	chr3	rs2195153	16630413	T	A	0.529	0.518	1.0	0.0262036654966364	0.017	0.1233	14004	16757	14424.77
2650475	chr3	rs12374151	16630504	G	A	0.966	0.965	0.983	0.0575044650684261	0.0471	0.2223	14004	16757	14424.77
2647606	chr3	rs930039	16630737	A	T	0.236	0.232	0.991	0.0183996828453635	0.0201	0.361	14004	16757	14424.77
2653116	chr3	rs77320748	16631546	A	C	0.529	0.518	1.0	0.025696986087186	0.017	0.1303	14004	16757	14424.77
2655512	chr3	rs76419414	16631796	C	T	0.529	0.518	1.0	0.0259990758686168	0.017	0.127	14004	16757	14424.77
2655214	chr3	rs73142513	16632114	C	T	0.529	0.518	1.0	0.0258041896815329	0.017	0.1289	14004	16757	14424.77
2644941	chr3	rs74282867	16632482	G	A	0.529	0.518	1.0	0.0259990758686168	0.017	0.1274	14004	16757	14424.77
2657037	chr3	rs74949809	16632857	T	C	0.529	0.518	1.0	0.0259016375226531	0.017	0.1281	14004	16757	14424.77
2658703	chr3	rs57842038	16633664	C	T	0.529	0.518	0.999	0.0258041896815329	0.017	0.1292	14004	16757	14424.77
2644057	chr3	rs60830150	16633802	G	A	0.529	0.518	0.999	0.0258041896815329	0.017	0.1297	14004	16757	14424.77
2650481	chr3	rs112051848	16633943	C	T	0.529	0.518	1.0	0.0259016375226531	0.017	0.1281	14004	16757	14424.77
2640409	chr3	rs3773826	16634313	G	A	0.953	0.957	0.86	-0.032502530761974	0.0442	0.4624	14004	16757	14424.77
2659632	chr3	rs73035065	16634594	A	G	0.987	0.987	0.611	0.117098356872906	0.1086	0.2811	11698	12889	11586.56
2646248	chr3	rs59167545	16634766	G	C	0.529	0.518	0.999	0.025696986087186	0.017	0.1305	14004	16757	14424.77
2664086	chr3	rs34795494	16634808	G	C	0.529	0.518	0.999	0.025696986087186	0.017	0.1309	14004	16757	14424.77
2642031	chr3	rs41285045	16635558	C	T	0.972	0.971	0.931	0.0352995739869328	0.0536	0.5103	14004	16757	14424.77
2649205	chr3	rs76204094	16635851	A	G	0.965	0.965	0.968	0.0598996532078335	0.0472	0.2043	14004	16757	14424.77
2646990	chr3	rs79924124	16635852	A	C	0.965	0.965	0.968	0.0598996532078335	0.0472	0.2039	14004	16757	14424.77
2654039	chr3	rs13067997	16635866	C	G	0.748	0.755	0.996	-0.0290993078252748	0.0196	0.138	14004	16757	14424.77
2658535	chr3	rs4685357	16636402	T	A	0.235	0.231	0.998	0.0178988554877579	0.02	0.3707	14004	16757	14424.77
2659662	chr3	rs6787063	16636465	C	G	0.707	0.713	0.996	-0.015702643727291	0.0187	0.4008	14004	16757	14424.77
2643036	chr3	rs4234537	16636537	T	C	0.529	0.518	0.999	0.025696986087186	0.017	0.1308	14004	16757	14424.77
2653633	chr3	rs2303589	16636585	C	T	0.707	0.713	0.996	-0.015702643727291	0.0187	0.4008	14004	16757	14424.77
2654329	chr3	rs2254783	16636673	G	A	0.529	0.518	0.999	0.0259016375226531	0.017	0.1281	14004	16757	14424.77
2654169	chr3	rs2303590	16636785	T	C	0.529	0.518	0.999	0.0258041896815329	0.017	0.1305	14004	16757	14424.77
2648902	chr3	rs2195154	16637042	G	A	0.529	0.518	0.999	0.025696986087186	0.017	0.1311	14004	16757	14424.77
2651090	chr3	rs2303591	16638467	A	G	0.529	0.518	0.998	0.0255995183002125	0.017	0.1323	14004	16757	14424.77
2663799	chr3	rs2217204	16638775	T	C	0.235	0.231	0.999	0.0177023841130051	0.02	0.3777	14004	16757	14424.77
2649533	chr3	rs2195155	16638810	T	C	0.874	0.88	0.965	-0.0300984478240329	0.0263	0.2515	14004	16757	14424.77
2640232	chr3	rs74208885	16638963	T	G	0.529	0.518	0.997	0.0255995183002125	0.017	0.1336	14004	16757	14424.77
2659212	chr3	rs74193997	16639146	T	C	0.529	0.518	0.996	0.025696986087186	0.017	0.131	14004	16757	14424.77
2648305	chr3	rs3773827	16639754	G	T	0.707	0.714	0.997	-0.0159972768350078	0.0187	0.3926	14004	16757	14424.77
2643229	chr3	rs11710967	16640075	T	C	0.965	0.964	0.959	0.0558981756288099	0.0471	0.2353	14004	16757	14424.77
2659075	chr3	rs6764867	16640279	T	C	0.528	0.518	0.995	0.0255020410123433	0.0171	0.1351	14004	16757	14424.77
2661744	chr3	rs6800888	16640517	C	T	0.529	0.518	0.993	0.025696986087186	0.0171	0.1326	14004	16757	14424.77
2665103	chr3	rs3773828	16641220	G	A	0.529	0.518	0.991	0.0258041896815329	0.0171	0.1317	14004	16757	14424.77
2642572	chr3	rs3773829	16641384	C	T	0.528	0.518	0.991	0.025696986087186	0.0171	0.1321	14004	16757	14424.77
2657457	chr3	rs74525566	16642084	C	G	0.972	0.971	0.912	0.0371994409891063	0.0539	0.4906	14004	16757	14424.77
2651776	chr3	rs73142529	16643081	A	C	0.528	0.518	0.987	0.0262036654966364	0.0171	0.1264	14004	16757	14424.77
2649770	chr3	rs3821708	16643248	G	C	0.751	0.757	0.996	-0.0296966117368367	0.0197	0.1303	14004	16757	14424.77
2655748	chr3	rs3773830	16643399	G	C	0.751	0.758	0.997	-0.0303045802648556	0.0197	0.1229	14004	16757	14424.77
2650466	chr3	rs3773831	16643721	A	G	0.972	0.971	0.907	0.0372957847436969	0.0542	0.4914	14004	16757	14424.77
2660886	chr3	rs3773832	16643940	T	G	0.751	0.758	0.997	-0.0307994715535284	0.0197	0.1169	14004	16757	14424.77
2659220	chr3	rs3773833	16643988	G	A	0.237	0.234	0.979	0.0180952882690919	0.0202	0.3702	14004	16757	14424.77
2642927	chr3	rs4685358	16644209	C	T	0.527	0.518	0.984	0.0262036654966364	0.0171	0.1261	14004	16757	14424.77
2663656	chr3	rs58869003	16644445	T	C	0.529	0.519	0.982	0.026398473854531	0.0172	0.1246	14004	16757	14424.77
2649985	chr3	rs57014221	16644558	T	C	0.529	0.519	0.981	0.0263010744193707	0.0172	0.1255	14004	16757	14424.77
2646291	chr3	rs56841478	16644571	C	A	0.529	0.519	0.981	0.0262036654966364	0.0172	0.1274	14004	16757	14424.77
2659146	chr3	rs11128798	16644689	A	G	0.751	0.758	0.996	-0.0309954337025195	0.0197	0.1149	14004	16757	14424.77
2649480	chr3	rs3773834	16645555	C	T	0.239	0.235	0.963	0.0172994970780611	0.0203	0.3946	14004	16757	14424.77
2663402	chr3	rs74616227	16645661	T	C	0.972	0.971	0.89	0.0395956428583544	0.0544	0.4675	14004	16757	14424.77
2662528	chr3	rs77110037	16645871	G	C	0.535	0.525	0.963	0.025696986087186	0.0174	0.1394	14004	16757	14424.77
2649276	chr3	rs2162616	16646194	G	T	0.751	0.758	0.987	-0.0312017511432645	0.0198	0.1142	14004	16757	14424.77
2646171	chr3	rs9847342	16646745	C	G	0.0217	0.0205	0.411	0.0087020272939009	0.0923	0.9245	13147	15808	13524.11
2665493	chr3	rs2241533	16647089	C	T	0.961	0.961	0.884	0.0374017521540008	0.0468	0.4251	14004	16757	14424.77
2664561	chr3	rs4234538	16647548	G	C	0.234	0.232	0.967	0.0142973047008244	0.0204	0.4826	14004	16757	14424.77
2660091	chr3	rs6773997	16648210	T	G	0.704	0.712	0.982	-0.0225012653465135	0.0188	0.2296	14004	16757	14424.77
2662799	chr3	rs4685359	16648508	T	C	0.704	0.712	0.982	-0.0225012653465135	0.0188	0.2303	14004	16757	14424.77
2662800	chr3	rs61423223	16648561	G	A	0.53	0.52	0.968	0.0274984287018097	0.0173	0.1119	14004	16757	14424.77
2649288	chr3	rs11925307	16649086	G	A	0.754	0.761	0.971	-0.0350988198393953	0.02	0.07941	14004	16757	14424.77
2658387	chr3	rs9862398	16649160	C	T	0.233	0.231	0.961	0.0116024307308398	0.0205	0.5721	14004	16757	14424.77
2648810	chr3	rs9862419	16649189	C	T	0.115	0.115	0.888	-0.0084959889212643	0.0282	0.7637	14004	16757	14424.77
2647607	chr3	rs9862975	16649381	G	A	0.233	0.231	0.961	0.0114047182634362	0.0205	0.5792	14004	16757	14424.77
2662504	chr3	rs9863186	16649648	C	T	0.704	0.712	0.983	-0.0232993336544035	0.0188	0.2147	14004	16757	14424.77
2660340	chr3	rs74353348	16649950	T	A	0.964	0.964	0.905	0.0528011569911275	0.0481	0.272	14004	16757	14424.77
2645544	chr3	rs7615387	16650357	G	T	0.706	0.714	0.983	-0.0222047099881925	0.0188	0.237	14004	16757	14424.77
2646954	chr3	rs4685361	16651015	A	T	0.706	0.714	0.982	-0.0227979086760041	0.0188	0.2257	14004	16757	14424.77
2657588	chr3	rs76657396	16651029	C	A	0.529	0.52	0.965	0.0273038345273452	0.0173	0.1148	14004	16757	14424.77
2654834	chr3	rs11921703	16651039	G	A	0.706	0.714	0.982	-0.0226035462098532	0.0188	0.2293	14004	16757	14424.77
2650394	chr3	rs1987830	16651711	A	G	0.706	0.714	0.983	-0.0231048737150968	0.0188	0.2189	14004	16757	14424.77
2643461	chr3	rs1987831	16651763	T	C	0.706	0.714	0.983	-0.0231048737150968	0.0188	0.2186	14004	16757	14424.77
2662068	chr3	rs9870157	16652240	T	C	0.235	0.233	0.957	0.0108014536938559	0.0205	0.5964	14004	16757	14424.77
2662676	chr3	rs9850543	16652241	G	A	0.706	0.714	0.984	-0.023401696181619	0.0188	0.2127	14004	16757	14424.77
2647958	chr3	rs4684285	16652297	C	T	0.529	0.52	0.964	0.0274011363479391	0.0173	0.1136	14004	16757	14424.77
2642334	chr3	rs79793644	16652740	T	G	0.972	0.971	0.881	0.0355022698424966	0.0551	0.5196	14004	16757	14424.77
2660301	chr3	rs13064112	16652897	A	G	0.75	0.757	0.992	-0.0349952529972629	0.0197	0.07563	14004	16757	14424.77
2642146	chr3	rs11916181	16653390	A	G	0.706	0.714	0.984	-0.0236986067778773	0.0188	0.2066	14004	16757	14424.77
2650666	chr3	rs6809047	16653535	G	C	0.235	0.234	0.955	0.0102968054773682	0.0205	0.6142	14004	16757	14424.77
2663284	chr3	rs79076127	16653627	G	C	0.964	0.964	0.899	0.0491996041469672	0.0482	0.3074	14004	16757	14424.77
2642879	chr3	rs2347315	16654170	T	C	0.705	0.713	0.985	-0.0239034240815591	0.0188	0.2028	14004	16757	14424.77
2656124	chr3	rs57300961	16654196	A	G	0.529	0.52	0.962	0.0275957115907991	0.0174	0.1123	14004	16757	14424.77
2645962	chr3	rs2217205	16654297	C	T	0.529	0.52	0.96	0.027196791588428	0.0174	0.1173	14004	16757	14424.77
2663949	chr3	rs2195156	16654566	G	T	0.53	0.521	0.961	0.0274011363479391	0.0174	0.1151	14004	16757	14424.77
2644592	chr3	rs2195157	16654685	C	A	0.53	0.521	0.961	0.0274011363479391	0.0174	0.1149	14004	16757	14424.77
2664739	chr3	rs2217206	16654785	T	C	0.705	0.713	0.985	-0.0240980393840575	0.0188	0.1992	14004	16757	14424.77
2641940	chr3	rs6767053	16655168	C	A	0.53	0.521	0.96	0.0274011363479391	0.0174	0.1148	14004	16757	14424.77
2643366	chr3	rs6442621	16655203	C	T	0.236	0.235	0.951	0.0099008246772624	0.0205	0.63	14004	16757	14424.77
2653114	chr3	rs4685362	16655450	T	G	0.235	0.234	0.953	0.0098018049722602	0.0205	0.6314	14004	16757	14424.77
2647154	chr3	rs4685363	16655538	G	A	0.705	0.713	0.986	-0.0243029385231735	0.0188	0.1953	14004	16757	14424.77
2651261	chr3	rs1529401	16655565	C	T	0.235	0.234	0.952	0.0093957216403621	0.0205	0.6458	14004	16757	14424.77
2661514	chr3	rs4685364	16655661	C	T	0.705	0.713	0.985	-0.0243951568347216	0.0188	0.1931	14004	16757	14424.77
2644126	chr3	rs76081535	16655867	T	A	0.964	0.964	0.892	0.0471030274686428	0.0484	0.33	14004	16757	14424.77
2649960	chr3	rs4685365	16656284	T	C	0.705	0.713	0.985	-0.0247026126403718	0.0188	0.1874	14004	16757	14424.77
2662740	chr3	rs4685366	16656331	A	G	0.741	0.75	0.996	-0.0349020520092649	0.0195	0.07242	14004	16757	14424.77
2655536	chr3	rs2217207	16656948	G	T	0.705	0.713	0.975	-0.0225012653465135	0.0189	0.2326	14004	16757	14424.77
2653243	chr3	rs2195158	16657055	T	C	0.235	0.234	0.948	0.0084045823438103	0.0206	0.6833	14004	16757	14424.77
2640223	chr3	rs111233332	16657359	G	A	0.964	0.963	0.879	0.0522982892110339	0.0486	0.2816	14004	16757	14424.77
2663602	chr3	rs78355891	16657408	C	T	0.53	0.521	0.952	0.0263010744193707	0.0175	0.1315	14004	16757	14424.77
2664363	chr3	rs13093413	16657441	A	G	0.234	0.234	0.946	0.0086028888072678	0.0206	0.677	14004	16757	14424.77
2653799	chr3	rs13093577	16657446	C	A	0.705	0.713	0.974	-0.0240980393840575	0.0189	0.2017	14004	16757	14424.77
2642907	chr3	rs4513439	16657584	A	G	0.705	0.713	0.972	-0.0239956055562207	0.0189	0.2031	14004	16757	14424.77
2660048	chr3	rs34248201	16657908	A	G	0.705	0.713	0.967	-0.0239034240815591	0.0189	0.2071	14004	16757	14424.77
2641752	chr3	rs6801742	16658323	A	G	0.705	0.713	0.954	-0.0236986067778773	0.0191	0.2134	14004	16757	14424.77
2647568	chr3	rs6790577	16658369	T	C	0.529	0.521	0.937	0.0243998868235351	0.0176	0.1653	14004	16757	14424.77
2647796	chr3	rs6790696	16658517	T	G	0.705	0.713	0.951	-0.023401696181619	0.0191	0.2198	14004	16757	14424.77
2645999	chr3	rs113613483	16658524	C	T	0.53	0.522	0.935	0.025297307774162	0.0176	0.1508	14004	16757	14424.77
2660600	chr3	rs4358285	16658739	T	C	0.234	0.234	0.937	0.0078987227933553	0.0207	0.7012	14004	16757	14424.77
2659643	chr3	rs6778201	16658897	G	C	0.705	0.713	0.946	-0.0229002198863326	0.0191	0.2315	14004	16757	14424.77
2654757	chr3	rs12485773	16659016	C	G	0.706	0.713	0.944	-0.021203207651103	0.0192	0.2682	14004	16757	14424.77
2652158	chr3	rs12485920	16659303	G	A	0.405	0.409	0.889	-0.0253998626327317	0.0183	0.1652	14004	16757	14424.77
2665031	chr3	rs77274660	16659512	C	G	0.964	0.963	0.847	0.064204090221786	0.0491	0.1907	14004	16757	14424.77
2643499	chr3	rs890642	16660627	A	C	0.234	0.234	0.924	0.0076010387728197	0.0209	0.7149	14004	16757	14424.77
2664477	chr3	rs890643	16660672	G	A	0.708	0.714	0.915	-0.0196008476550609	0.0195	0.3143	14004	16757	14424.77
2653300	chr3	rs4443161	16661218	T	G	0.357	0.356	0.922	0.0188021269625962	0.0186	0.3125	14004	16757	14424.77
2660877	chr3	rs4263272	16661308	T	C	0.117	0.118	0.839	-0.015702643727291	0.0288	0.5858	14004	16757	14424.77
2651199	chr3	rs58883852	16661377	G	T	0.653	0.651	0.881	0.0004998750416509	0.0191	0.9774	14004	16757	14424.77
2643924	chr3	rs2162617	16661563	G	A	0.359	0.358	0.918	0.0199986865066891	0.0186	0.2822	14004	16757	14424.77
2663271	chr3	rs2162618	16661587	C	A	0.654	0.652	0.879	0.0001999800026662	0.0191	0.9923	14004	16757	14424.77
2640823	chr3	rs6797529	16662488	A	G	0.358	0.357	0.919	0.0205964297986501	0.0186	0.2681	14004	16757	14424.77
2650429	chr3	rs890644	16663603	T	C	0.406	0.408	0.845	0.0028958031120254	0.019	0.8788	14004	16757	14424.77
2664172	chr3	rs7623201	16663683	G	A	0.596	0.598	0.836	-0.0232993336544035	0.019	0.2204	14004	16757	14424.77
2651218	chr3	rs74476492	16663781	G	T	0.974	0.973	0.737	0.0335991726304121	0.0624	0.59	14004	16757	14424.77
2661900	chr3	rs6442623	16663923	A	G	0.777	0.779	0.733	-0.0183982139464423	0.0238	0.4403	14004	16757	14424.77
2645902	chr3	rs7625875	16664444	C	A	0.127	0.132	0.829	-0.0353992243518656	0.0277	0.202	14004	16757	14424.77
2651376	chr3	rs1469372	16664509	A	G	0.191	0.193	0.792	-0.0071958279818024	0.0246	0.7684	14004	16757	14424.77
2659624	chr3	rs2059742	16664547	G	T	0.903	0.902	0.803	0.0119977384336167	0.0325	0.7126	14004	16757	14424.77
2658108	chr3	rs143163447	16665669	G	C	0.972	0.974	0.717	-0.0212951405401588	0.0631	0.7353	14004	16757	14424.77
2662665	chr3	rs113962697	16665719	C	A	0.927	0.925	0.798	0.0251998010217421	0.0365	0.4908	14004	16757	14424.77
2663061	chr3	rs2347320	16666312	C	A	0.909	0.907	0.878	0.0299956000353805	0.0317	0.3427	14004	16757	14424.77
2652943	chr3	rs2347321	16666342	G	C	0.909	0.907	0.88	0.0299956000353805	0.0316	0.3429	14004	16757	14424.77
2653948	chr3	rs113524703	16666794	G	A	0.972	0.973	0.773	-0.019203206984436	0.0605	0.751	14004	16757	14424.77
2647428	chr3	rs74853590	16666888	C	T	0.793	0.797	0.884	-0.0229002198863326	0.0223	0.3052	14004	16757	14424.77
2642286	chr3	rs55934162	16667294	G	C	0.91	0.908	0.904	0.0291023874205329	0.0314	0.3543	14004	16757	14424.77
2643722	chr3	rs6765784	16667303	A	G	0.497	0.493	0.954	0.001099395443301	0.0174	0.9503	14004	16757	14424.77
2663267	chr3	rs6442624	16667731	C	T	0.172	0.171	0.857	-0.015895669405385	0.0243	0.5146	14004	16757	14424.77
2650622	chr3	rs7635873	16667968	C	A	0.379	0.374	0.994	0.00730326611012	0.0176	0.6789	14004	16757	14424.77
2642407	chr3	rs7636154	16668113	G	C	0.972	0.974	0.819	-0.021101069908054	0.0598	0.7238	14004	16757	14424.77
2648342	chr3	rs7650228	16668545	T	G	0.378	0.373	0.996	0.0085037404912207	0.0176	0.6282	14004	16757	14424.77
2655041	chr3	rs12106701	16669018	C	G	0.911	0.909	0.93	0.0299956000353805	0.0311	0.3356	14004	16757	14424.77
2663921	chr3	rs11128799	16669150	A	G	0.379	0.374	0.991	0.009197572354042	0.0176	0.5993	14004	16757	14424.77
2651449	chr3	rs17272607	16669435	G	T	0.844	0.846	0.978	-0.0128015918372089	0.0236	0.5869	14004	16757	14424.77
2655545	chr3	rs35436616	16669466	C	T	0.839	0.84	0.982	-0.0057967688471774	0.0232	0.8017	14004	16757	14424.77
2640876	chr3	rs17272614	16670272	C	T	0.839	0.84	0.992	-0.0055956263571598	0.0231	0.8093	14004	16757	14424.77
2654392	chr3	rs17200411	16670655	C	T	0.973	0.975	0.871	-0.0214994661132367	0.0592	0.7161	14004	16757	14424.77
2640861	chr3	rs12107037	16670747	A	T	0.649	0.644	0.96	0.0128964817350202	0.0181	0.4749	14004	16757	14424.77
2647727	chr3	rs75501919	16671173	G	A	0.973	0.975	0.867	-0.0239956055562207	0.0594	0.6868	14004	16757	14424.77
2665074	chr3	rs1991418	16671330	G	C	0.737	0.734	0.968	0.004201162744548	0.0195	0.8281	14004	16757	14424.77
2657740	chr3	rs1991419	16671425	T	C	0.912	0.91	0.933	0.0297044227063309	0.0311	0.3394	14004	16757	14424.77
2654850	chr3	rs2162611	16671606	T	A	0.912	0.91	0.932	0.0308007491527123	0.0312	0.3236	14004	16757	14424.77
2640831	chr3	rs9869622	16671821	C	T	0.738	0.736	0.976	0.0048979852621919	0.0195	0.7996	14004	16757	14424.77
2656243	chr3	rs7631231	16673075	T	C	0.64	0.634	0.983	0.0117012723076411	0.0178	0.5096	14004	16757	14424.77
2665436	chr3	rs12490936	16673445	A	G	0.973	0.975	0.859	-0.0299026613543135	0.0598	0.6171	14004	16757	14424.77
2642848	chr3	rs9880520	16673751	G	A	0.36	0.355	0.976	0.0166014304974254	0.0179	0.3545	14004	16757	14424.77
2642298	chr3	rs9809465	16674026	G	A	0.72	0.717	0.99	0.0093957216403621	0.0189	0.6202	14004	16757	14424.77
2641656	chr3	rs9310500	16674185	G	A	0.36	0.355	0.974	0.0166014304974254	0.0179	0.3536	14004	16757	14424.77
2646346	chr3	rs12485458	16674415	G	A	0.92	0.92	0.895	-0.0025031302181184	0.0335	0.9399	14004	16757	14424.77
2648555	chr3	rs7647846	16675127	A	C	0.473	0.467	0.993	0.0085037404912207	0.0171	0.6185	14004	16757	14424.77
2642905	chr3	rs66759805	16675587	C	G	0.756	0.754	0.959	-0.0021022080918702	0.0201	0.9178	14004	16757	14424.77
2656533	chr3	rs56661103	16675970	G	C	0.836	0.828	0.89	0.0439020462871288	0.024	0.06802	14004	16757	14424.77
2646330	chr3	rs1011352	16676210	C	A	0.363	0.357	0.954	0.0154007965760229	0.0181	0.3936	14004	16757	14424.77
2649483	chr3	rs17200418	16676779	C	T	0.973	0.972	0.663	0.0663961696396827	0.0791	0.4012	9010	9633	8671.99
2641584	chr3	rs7609903	16677071	A	G	0.972	0.972	0.762	0.076396066753339	0.0604	0.2057	14004	16757	14424.77
2652536	chr3	rs79345760	16677297	C	T	0.974	0.974	0.684	0.047799197133273	0.077	0.5352	10028	10636	9682.43
2651502	chr3	rs7634664	16677362	G	A	0.369	0.364	0.939	0.0093957216403621	0.0182	0.6045	14004	16757	14424.77
2650539	chr3	rs7612566	16677519	A	C	0.741	0.74	0.935	0.0005998200719675	0.0201	0.9759	14004	16757	14424.77
2659271	chr3	rs73144495	16677625	G	A	0.65	0.655	0.859	-0.0252049938352247	0.0191	0.1886	14004	16757	14424.77
2662702	chr3	rs79704163	16677702	C	A	0.823	0.823	0.838	-0.0080019302190585	0.0241	0.7397	14004	16757	14424.77
2662217	chr3	rs76642209	16678152	A	G	0.976	0.976	0.731	0.0926976792856023	0.0742	0.2115	11332	12619	11255.8
2657094	chr3	rs78690674	16678352	G	C	0.94	0.941	0.902	-0.0163021610829842	0.0383	0.6713	14004	16757	14424.77
2644985	chr3	rs7637655	16678384	C	G	0.601	0.597	0.926	0.0088011559530687	0.018	0.6231	14004	16757	14424.77
2661028	chr3	rs11918970	16678664	C	G	0.389	0.389	0.943	0.0026963615477425	0.0179	0.8783	14004	16757	14424.77
2649540	chr3	rs17042507	16678881	G	T	0.844	0.84	0.97	0.0284999894699013	0.0237	0.2286	14004	16757	14424.77
2660101	chr3	rs17200439	16678974	C	A	0.975	0.975	0.74	0.0948009592644593	0.0734	0.1967	11332	12619	11255.8
2643820	chr3	rs12493295	16679114	T	G	0.939	0.94	0.907	-0.0172987645783295	0.0379	0.6484	14004	16757	14424.77
2647067	chr3	rs1025254	16679606	T	C	0.39	0.39	0.958	0.0021975835434872	0.0178	0.9011	14004	16757	14424.77
2645693	chr3	rs1035847	16680339	G	A	0.839	0.834	0.988	0.0298014912367898	0.0231	0.1968	14004	16757	14424.77
2660184	chr3	rs74913911	16680435	C	T	0.939	0.94	0.913	-0.0189993500097828	0.0378	0.6149	14004	16757	14424.77
2647674	chr3	rs7644099	16680604	C	G	0.39	0.39	0.962	0.0023971245997214	0.0177	0.8924	14004	16757	14424.77
2640873	chr3	rs11128801	16680667	A	G	0.805	0.81	0.919	-0.0319035490130083	0.0225	0.1573	14004	16757	14424.77
2654340	chr3	rs7644378	16680725	G	A	0.39	0.39	0.963	0.0025966258472659	0.0177	0.8826	14004	16757	14424.77
2642283	chr3	rs73039177	16680988	A	C	0.83	0.829	0.896	-0.0010005003335835	0.0238	0.9656	14004	16757	14424.77
2662993	chr3	rs12486937	16681121	G	C	0.938	0.938	0.918	-0.0153979421800967	0.0374	0.6802	14004	16757	14424.77
2654778	chr3	rs11715460	16681259	A	C	0.804	0.81	0.915	-0.036798848237098	0.0226	0.1025	14004	16757	14424.77
2644319	chr3	rs1465540	16681553	T	C	0.552	0.556	0.951	-0.0150019689183474	0.0176	0.3923	14004	16757	14424.77
2665536	chr3	rs12487013	16681563	C	T	0.938	0.938	0.919	-0.0140989243795016	0.0372	0.7042	14004	16757	14424.77
2640616	chr3	rs4685367	16681975	T	A	0.406	0.405	0.955	0.0088011559530687	0.0177	0.6179	14004	16757	14424.77
2643068	chr3	rs4685368	16681999	A	G	0.394	0.393	0.966	0.00730326611012	0.0177	0.6813	14004	16757	14424.77
2652750	chr3	rs9823982	16682158	G	A	0.838	0.833	0.971	0.0363994293800054	0.0233	0.118	14004	16757	14424.77
2653234	chr3	rs4685369	16682261	T	C	0.314	0.318	0.881	-0.013399371963117	0.0194	0.4886	14004	16757	14424.77
2644251	chr3	rs9824326	16682377	G	A	0.837	0.831	0.96	0.0341018649449722	0.0233	0.1428	14004	16757	14424.77
2663765	chr3	rs73146320	16683071	G	A	0.716	0.718	0.911	-0.0122952780941516	0.0197	0.5334	14004	16757	14424.77
2645307	chr3	rs9850242	16683904	T	C	0.342	0.345	0.938	-0.0057967688471774	0.0184	0.7533	14004	16757	14424.77
2651177	chr3	rs9867803	16683969	A	G	0.842	0.835	0.961	0.039701366851552	0.0236	0.09214	14004	16757	14424.77
2650214	chr3	rs56890961	16684295	G	A	0.866	0.87	0.876	-0.0548047153744336	0.0268	0.04085	14004	16757	14424.77
2641073	chr3	rs113354063	16684327	C	A	0.775	0.776	0.918	-0.0278954863187535	0.0212	0.1883	14004	16757	14424.77
2642960	chr3	rs7651597	16684339	T	C	0.566	0.567	0.931	0.0147999386115992	0.0178	0.4058	14004	16757	14424.77
2651673	chr3	rs10510457	16684658	T	C	0.958	0.959	0.557	0.0931988616307827	0.0592	0.1157	13147	15808	13524.11
2644150	chr3	rs7652068	16684786	T	C	0.341	0.343	0.94	-0.0048015088161939	0.0185	0.7964	14004	16757	14424.77
2642753	chr3	rs6798917	16685239	G	A	0.347	0.349	0.942	-0.0049019951702315	0.0184	0.7914	14004	16757	14424.77
2642287	chr3	rs6799703	16685952	G	C	0.976	0.977	0.803	0.0358978909969844	0.0637	0.5729	14004	16757	14424.77
2657440	chr3	rs113381812	16685986	C	T	0.982	0.981	0.76	0.148695829144295	0.0723	0.03967	14004	16757	14424.77
2641389	chr3	rs6802075	16686195	C	T	0.845	0.837	0.976	0.0454990400712183	0.0235	0.05258	14004	16757	14424.77
2657562	chr3	rs10510458	16687037	A	G	0.978	0.977	0.827	0.07909764585865	0.0715	0.2687	12671	13790	12753.81
2646041	chr3	rs17042529	16687148	T	A	0.777	0.778	0.938	-0.0290993078252748	0.0211	0.1674	14004	16757	14424.77
2662557	chr3	rs2881604	16687196	A	G	0.777	0.778	0.939	-0.0289963604415917	0.0211	0.1676	14004	16757	14424.77
2652401	chr3	rs9850448	16687201	C	A	0.895	0.896	0.904	0.0304031059110447	0.0299	0.3085	14004	16757	14424.77
2663584	chr3	rs2347322	16687202	A	G	0.616	0.609	0.963	0.0061013488579762	0.0178	0.7308	14004	16757	14424.77
2648332	chr3	rs6806077	16687807	G	T	0.339	0.34	0.958	-0.0036968248442897	0.0183	0.8409	14004	16757	14424.77
2662044	chr3	rs17042532	16687844	A	G	0.776	0.777	0.949	-0.0285949668801128	0.0209	0.1715	14004	16757	14424.77
2651549	chr3	rs6763851	16689171	G	C	0.896	0.896	0.914	0.0320992618599997	0.0298	0.2816	14004	16757	14424.77
2655769	chr3	rs76582101	16689353	A	G	0.777	0.778	0.947	-0.0285023604727122	0.021	0.1746	14004	16757	14424.77
2650881	chr3	rs6788172	16689367	A	G	0.511	0.505	0.941	0.0183015011699126	0.0175	0.2979	14004	16757	14424.77
2662970	chr3	rs73041150	16689699	T	G	0.847	0.85	0.921	-0.0513985630860003	0.0247	0.03699	14004	16757	14424.77
2660743	chr3	rs6788858	16689976	A	G	0.522	0.516	0.931	0.0232965165504356	0.0176	0.1859	14004	16757	14424.77
2643348	chr3	rs75984264	16690081	T	G	0.788	0.788	0.93	-0.0229002198863326	0.0215	0.2882	14004	16757	14424.77
2661364	chr3	rs78617747	16690251	C	T	0.788	0.788	0.93	-0.0227979086760041	0.0215	0.2892	14004	16757	14424.77
2640286	chr3	rs6767531	16690419	G	A	0.844	0.836	0.97	0.0461008368826632	0.0235	0.04971	14004	16757	14424.77
2641207	chr3	rs6767748	16690784	C	T	0.339	0.34	0.957	-0.0019018072895963	0.0183	0.9195	14004	16757	14424.77
2646379	chr3	rs6780732	16690864	T	G	0.966	0.966	0.902	0.0213015034199157	0.0506	0.674	14004	16757	14424.77
2665199	chr3	rs13319552	16690873	G	A	0.93	0.931	0.892	0.0385955177593629	0.0359	0.2821	14004	16757	14424.77
2659387	chr3	rs61185767	16692378	A	G	0.672	0.674	0.935	-0.0088994831870327	0.0188	0.6374	14004	16757	14424.77
2654183	chr3	rs73041155	16692502	A	G	0.966	0.966	0.913	0.022299507494767	0.0505	0.6595	14004	16757	14424.77
2659404	chr3	rs10510459	16692542	C	T	0.901	0.901	0.907	0.0344980404075674	0.0306	0.259	14004	16757	14424.77
2657339	chr3	rs74453648	16692777	C	T	0.977	0.976	0.831	0.0572967376061087	0.0737	0.4365	11627	11518	11323.19
2642429	chr3	rs73041157	16692872	T	C	0.966	0.966	0.918	0.0227003855207759	0.0501	0.6506	14004	16757	14424.77
2647749	chr3	rs9869735	16692878	T	C	0.586	0.581	0.95	0.0117012723076411	0.0177	0.5095	14004	16757	14424.77
2656309	chr3	rs1154631	16692931	T	C	0.335	0.336	0.957	-0.0006001800720324	0.0184	0.9723	14004	16757	14424.77
2647322	chr3	rs9873973	16693130	T	C	0.334	0.334	0.958	-0.0006001800720324	0.0184	0.9739	14004	16757	14424.77
2651067	chr3	rs60059651	16693200	G	A	0.972	0.974	0.594	0.0971993033771195	0.0886	0.273	8744	9930	9078.23
2658461	chr3	rs12107998	16693232	T	C	0.838	0.831	0.975	0.0441030061101949	0.0232	0.05687	14004	16757	14424.77
2661554	chr3	rs74196906	16693256	T	C	0.951	0.951	0.923	0.0110981866660334	0.0413	0.7891	14004	16757	14424.77
2642842	chr3	rs12106804	16693266	A	T	0.838	0.831	0.975	0.0443995872966845	0.0232	0.05511	14004	16757	14424.77
2640096	chr3	rs12486634	16693427	A	G	0.966	0.966	0.92	0.0234039777790161	0.0501	0.6402	14004	16757	14424.77
2663308	chr3	rs79130599	16693455	A	G	0.977	0.976	0.832	0.0584952975902863	0.0738	0.4278	11627	11518	11323.19
2647148	chr3	rs12496518	16693587	T	G	0.946	0.947	0.924	0.0454034834538498	0.0411	0.2685	14004	16757	14424.77
2659034	chr3	rs2114773	16694325	C	T	0.733	0.728	0.927	0.0471030274686428	0.02	0.01887	14004	16757	14424.77
2657193	chr3	rs1123951	16694843	C	A	0.856	0.859	0.954	-0.0430014511447026	0.0248	0.08297	14004	16757	14424.77
2664135	chr3	rs76846648	16695064	A	G	0.951	0.951	0.924	0.0124027667170427	0.0413	0.7636	14004	16757	14424.77
2649353	chr3	rs9809594	16695231	T	G	0.84	0.833	0.963	0.0469026696862194	0.0234	0.04513	14004	16757	14424.77
2642901	chr3	rs17042554	16695340	C	T	0.777	0.778	0.941	-0.0285023604727122	0.021	0.1754	14004	16757	14424.77
2656396	chr3	rs2195151	16695466	C	G	0.917	0.92	0.875	0.0497040321791155	0.0353	0.1595	14004	16757	14424.77
2655745	chr3	rs2881605	16696034	G	A	0.338	0.339	0.945	-0.0014009809156281	0.0185	0.9396	14004	16757	14424.77
2656876	chr3	rs6782488	16696226	T	C	0.632	0.636	0.93	-0.0449032281024259	0.0183	0.01443	14004	16757	14424.77
2652274	chr3	rs73816874	16696363	C	T	0.951	0.954	0.785	0.0816997954833017	0.0477	0.08649	14004	16757	14424.77
2644964	chr3	rs7638931	16696734	A	C	0.337	0.338	0.941	-0.0012007205765188	0.0185	0.9473	14004	16757	14424.77
2658095	chr3	rs7628691	16696762	T	C	0.841	0.833	0.956	0.047598978799279	0.0235	0.04305	14004	16757	14424.77
2644403	chr3	rs67394831	16696849	G	C	0.856	0.859	0.955	-0.0423961495190412	0.0248	0.08711	14004	16757	14424.77
2665342	chr3	rs1123952	16697146	G	A	0.633	0.637	0.925	-0.044401309298167	0.0184	0.0159	14004	16757	14424.77
2652919	chr3	rs12233617	16698071	C	A	0.959	0.961	0.661	0.0818011606883997	0.0708	0.2484	8744	9930	9078.23
2646294	chr3	rs114648876	16698374	A	G	0.777	0.778	0.93	-0.0274020297483382	0.0212	0.1953	14004	16757	14424.77
2643058	chr3	rs68161665	16698407	A	G	0.856	0.859	0.954	-0.0421040660228114	0.0248	0.08968	14004	16757	14424.77
2659869	chr3	rs11713006	16698959	A	G	0.959	0.961	0.665	0.0768036213388749	0.0706	0.2768	8744	9930	9078.23
2656314	chr3	rs1465539	16699402	T	C	0.693	0.701	0.935	0.0047984689115734	0.0195	0.8041	14004	16757	14424.77
2662884	chr3	rs9811661	16699558	G	A	0.896	0.898	0.901	0.0654974362315006	0.0306	0.03219	14004	16757	14424.77
2644465	chr3	rs1155879	16699599	A	G	0.693	0.701	0.937	0.0050969882578437	0.0194	0.7931	14004	16757	14424.77
2659582	chr3	rs1155880	16699910	C	T	0.856	0.859	0.954	-0.0414993071780289	0.0249	0.09522	14004	16757	14424.77
2642867	chr3	rs977676	16699931	A	G	0.693	0.7	0.936	0.0069954745123864	0.0195	0.7174	14004	16757	14424.77
2647952	chr3	rs12494691	16700334	G	A	0.822	0.824	0.971	-0.0346017967900747	0.0225	0.1246	14004	16757	14424.77
2655528	chr3	rs77927691	16700686	G	A	0.977	0.977	0.803	0.0795041011125991	0.0731	0.2773	12124	13250	12210.33
2645367	chr3	rs9868688	16701353	C	T	0.925	0.928	0.928	0.0314017631395316	0.0353	0.3725	14004	16757	14424.77
2650022	chr3	rs7615979	16701670	C	T	0.968	0.968	0.852	0.0985956857049385	0.0534	0.0649	14004	16757	14424.77
2649316	chr3	rs12714927	16701785	C	T	0.925	0.928	0.931	0.0311013012983478	0.0353	0.3772	14004	16757	14424.77
2641669	chr3	rs767375	16702160	C	T	0.925	0.929	0.929	0.0350002811846215	0.0354	0.322	14004	16757	14424.77
2660402	chr3	rs9819619	16702944	T	C	0.978	0.978	0.745	0.103602972082549	0.0723	0.1523	13528	14739	13654.46
2663621	chr3	rs4685370	16703075	A	G	0.428	0.433	0.881	-0.0145046862028817	0.0185	0.4324	14004	16757	14424.77
2664392	chr3	rs116927627	16703396	A	G	0.951	0.95	0.857	0.0332026408277183	0.0426	0.436	14004	16757	14424.77
2640858	chr3	rs111850521	16704939	A	G	0.976	0.974	0.76	0.0465018336514199	0.0801	0.5614	10309	10061	9942.02
2642505	chr3	rs13064825	16705058	C	T	0.554	0.56	0.879	-0.0390007373497326	0.0184	0.0338	14004	16757	14424.77
2657233	chr3	rs73023510	16705139	A	G	0.947	0.949	0.848	-0.0515986041477272	0.0421	0.2199	14004	16757	14424.77
2664161	chr3	rs76239975	16705717	G	A	0.714	0.717	0.821	-0.0509986009718156	0.0208	0.01425	14004	16757	14424.77
2664176	chr3	rs28609266	16705790	A	T	0.975	0.974	0.772	0.0416984103556758	0.0797	0.601	10309	10061	9942.02
2650936	chr3	rs965175	16706041	C	T	0.571	0.577	0.903	-0.0451961304529691	0.0182	0.01306	14004	16757	14424.77
2648481	chr3	rs28693959	16706197	A	C	0.924	0.927	0.86	-0.0033957590691798	0.0351	0.923	14004	16757	14424.77
2660242	chr3	rs28461201	16706273	T	C	0.927	0.93	0.866	-0.0106970095483354	0.0357	0.7639	14004	16757	14424.77
2662952	chr3	rs9820172	16706472	C	T	0.537	0.546	0.907	-0.0385953087593848	0.018	0.03233	14004	16757	14424.77
2652528	chr3	rs12374141	16707136	A	G	0.461	0.472	0.921	-0.0393023164827424	0.0179	0.02824	14004	16757	14424.77
2645870	chr3	rs113992559	16707337	C	A	0.981	0.981	0.842	0.0656004570839489	0.0733	0.3703	12266	13143	12246.88
2658562	chr3	rs1544917	16707568	C	T	0.573	0.579	0.916	-0.0447986409079867	0.0181	0.01313	14004	16757	14424.77
2648167	chr3	rs73023516	16707590	G	A	0.946	0.948	0.881	-0.0385017716536664	0.0408	0.3463	14004	16757	14424.77
2654043	chr3	rs11709325	16707688	G	A	0.573	0.579	0.918	-0.0449032281024259	0.0181	0.01292	14004	16757	14424.77
2662679	chr3	rs73023518	16707781	G	A	0.946	0.948	0.884	-0.0377953294954024	0.0408	0.3532	14004	16757	14424.77
2659120	chr3	rs58796338	16708507	A	G	0.924	0.927	0.886	-0.007004474152883	0.0347	0.8407	14004	16757	14424.77
2665743	chr3	rs75914480	16708519	G	A	0.949	0.951	0.894	-0.0374007702544828	0.0416	0.3687	14004	16757	14424.77
2656422	chr3	rs11128805	16708533	C	T	0.54	0.549	0.922	-0.0408949138454712	0.0179	0.02231	14004	16757	14424.77
2647558	chr3	rs733786	16709868	A	G	0.54	0.549	0.935	-0.0404991299799539	0.0178	0.02259	14004	16757	14424.77
2662524	chr3	rs12492500	16710561	A	G	0.56	0.568	0.938	-0.0467981495486393	0.0178	0.008541	14004	16757	14424.77
2653943	chr3	rs9813959	16710679	G	A	0.904	0.908	0.928	0.0158044491449436	0.031	0.6099	14004	16757	14424.77
2655047	chr3	rs117132909	16711143	T	G	0.955	0.956	0.878	-0.0253998626327317	0.0443	0.5675	14004	16757	14424.77
2660265	chr3	rs9818882	16711443	G	A	0.464	0.476	0.96	-0.0409990935346932	0.0175	0.01927	14004	16757	14424.77
2654718	chr3	rs35686653	16711583	A	G	0.56	0.568	0.944	-0.0475004961488543	0.0177	0.00736	14004	16757	14424.77
2660136	chr3	rs75913453	16712380	T	A	0.975	0.974	0.831	0.0531994764675775	0.0779	0.4942	10309	10061	9942.02
2656738	chr3	rs2114774	16712488	C	T	0.463	0.476	0.96	-0.0413950753663857	0.0175	0.01796	14004	16757	14424.77
2663814	chr3	rs9824394	16712674	C	T	0.976	0.974	0.833	0.0579952857871378	0.0779	0.4565	10309	10061	9942.02
2661417	chr3	rs56397206	16713320	A	G	0.583	0.588	0.931	-0.0396976268585458	0.018	0.02739	14004	16757	14424.77
2641858	chr3	rs2347323	16713661	C	T	0.461	0.472	0.958	-0.0383043331577141	0.0175	0.02912	14004	16757	14424.77
2643674	chr3	rs7620575	16715289	A	G	0.46	0.472	0.958	-0.0388032003238938	0.0175	0.02685	14004	16757	14424.77
2653621	chr3	rs115015246	16715832	A	G	0.949	0.95	0.923	-0.02960390325858	0.0408	0.4683	14004	16757	14424.77
2660835	chr3	rs6802350	16716432	G	A	0.46	0.472	0.958	-0.0390007373497326	0.0175	0.02631	14004	16757	14424.77
2647710	chr3	rs67836953	16716802	A	C	0.972	0.973	0.843	-0.027998320426861	0.0586	0.6333	14004	16757	14424.77
2640207	chr3	rs9883638	16716982	A	G	0.972	0.973	0.843	-0.0267033828345498	0.0584	0.6473	14004	16757	14424.77
2648945	chr3	rs57619428	16717701	G	A	0.979	0.979	0.899	0.0705982488455367	0.0625	0.259	14004	16757	14424.77
2655308	chr3	rs4685372	16717710	G	C	0.603	0.607	0.939	-0.0473012731180131	0.018	0.008746	14004	16757	14424.77
2651594	chr3	rs4685373	16717786	A	G	0.585	0.591	0.935	-0.0449032281024259	0.0179	0.01237	14004	16757	14424.77
2650651	chr3	rs4685374	16717892	T	C	0.557	0.564	0.944	-0.0460020545617973	0.0177	0.009479	14004	16757	14424.77
2640381	chr3	rs11706704	16717920	A	G	0.972	0.973	0.851	-0.0272992569378225	0.0586	0.6411	14004	16757	14424.77
2652175	chr3	rs11706706	16717985	A	G	0.972	0.973	0.85	-0.0278954863187535	0.0584	0.6328	14004	16757	14424.77
2665768	chr3	rs9875162	16718012	T	C	0.975	0.973	0.834	0.054497654936202	0.0787	0.4891	9818	9382	9372.13
2645848	chr3	rs9875184	16718065	T	C	0.975	0.973	0.835	0.0509972505709038	0.0787	0.5169	9818	9382	9372.13
2650026	chr3	rs11715420	16718272	G	A	0.972	0.973	0.854	-0.028399474521698	0.0584	0.6266	14004	16757	14424.77
2662048	chr3	rs13069260	16718441	C	T	0.972	0.974	0.858	-0.0277001306422786	0.0586	0.6371	14004	16757	14424.77
2659686	chr3	rs10222552	16718806	C	T	0.975	0.973	0.839	0.0518046636160167	0.0785	0.5094	9818	9382	9372.13
2649471	chr3	rs9856806	16718964	C	T	0.975	0.973	0.84	0.0520040417467951	0.0785	0.5075	9818	9382	9372.13
2644857	chr3	rs145441259	16719005	G	C	0.949	0.95	0.928	-0.0259949602770859	0.0405	0.5219	14004	16757	14424.77
2651860	chr3	rs6442626	16719255	A	G	0.46	0.472	0.958	-0.0398953406632555	0.0175	0.02307	14004	16757	14424.77
2656604	chr3	rs113888852	16719335	C	T	0.585	0.591	0.939	-0.0458031298018141	0.0179	0.01053	14004	16757	14424.77
2641866	chr3	rs9861625	16719658	C	T	0.975	0.973	0.843	0.053000336561653	0.0784	0.4996	9818	9382	9372.13
2645871	chr3	rs111826466	16724242	T	C	0.98	0.979	0.898	0.0712037590063322	0.0647	0.2712	13528	14739	13654.46
2663300	chr3	rs7355792	16724345	C	T	0.46	0.472	0.959	-0.0399994162638657	0.0175	0.02238	14004	16757	14424.77
2643773	chr3	rs2162613	16725321	C	T	0.557	0.565	0.95	-0.0475004961488543	0.0177	0.007205	14004	16757	14424.77
2641413	chr3	rs4684289	16725561	C	T	0.557	0.565	0.95	-0.0473012731180131	0.0177	0.0074	14004	16757	14424.77
2648327	chr3	rs4684290	16725576	A	T	0.527	0.537	0.944	-0.0442027026797326	0.0176	0.01226	14004	16757	14424.77
2644088	chr3	rs4627742	16725820	C	T	0.557	0.565	0.951	-0.0473956369746291	0.0176	0.007237	14004	16757	14424.77
2644836	chr3	rs9866069	16725947	G	C	0.972	0.973	0.893	-0.0208049294331883	0.0585	0.7219	13457	16217	13881.29
2644298	chr3	rs138316034	16726530	C	T	0.955	0.955	0.889	-0.0125990355765152	0.0437	0.7733	14004	16757	14424.77
2643565	chr3	rs4684291	16726605	G	A	0.584	0.591	0.946	-0.0467038420537432	0.0178	0.008802	14004	16757	14424.77
2662481	chr3	rs4684292	16726606	G	T	0.584	0.591	0.946	-0.0467038420537432	0.0178	0.008761	14004	16757	14424.77
2642924	chr3	rs13086664	16726846	G	A	0.972	0.974	0.899	-0.0209989425960583	0.0586	0.72	13457	16217	13881.29
2661625	chr3	rs2347324	16726895	A	G	0.587	0.594	0.948	-0.0488016642355575	0.0178	0.006236	14004	16757	14424.77
2640525	chr3	rs2347325	16726911	G	C	0.56	0.568	0.953	-0.0499047851286405	0.0176	0.004669	14004	16757	14424.77
2664776	chr3	rs59550807	16726971	C	T	0.979	0.98	0.914	0.0605022613895267	0.062	0.3287	14004	16757	14424.77
2653674	chr3	rs2114775	16727170	A	C	0.56	0.568	0.953	-0.050104527566688	0.0176	0.004482	14004	16757	14424.77
2663850	chr3	rs61453939	16727234	A	C	0.979	0.98	0.915	0.0603045706055096	0.0619	0.3306	14004	16757	14424.77
2649147	chr3	rs2881606	16727277	G	A	0.601	0.606	0.952	-0.047899061319535	0.0179	0.007406	14004	16757	14424.77
2647839	chr3	rs6773135	16727334	G	C	0.483	0.494	0.952	-0.047899061319535	0.0175	0.006259	14004	16757	14424.77
2654116	chr3	rs9310502	16729269	G	A	0.957	0.956	0.827	0.0366983037826737	0.0635	0.5633	10309	10061	9942.02
2660981	chr3	rs7638096	16729855	T	C	0.912	0.918	0.907	0.0326027085440124	0.0341	0.339	14004	16757	14424.77
2644564	chr3	rs6783882	16730790	C	G	0.959	0.962	0.876	0.0432989243951476	0.0495	0.3812	14004	16757	14424.77
2650951	chr3	rs9830325	16731011	A	G	0.975	0.973	0.867	0.0528011569911275	0.0778	0.4974	9818	9382	9372.13
2641423	chr3	rs74417272	16731227	T	C	0.948	0.95	0.936	-0.0209989425960583	0.0401	0.5998	14004	16757	14424.77
2655087	chr3	rs36019749	16731422	C	T	0.973	0.974	0.921	-0.0128015918372089	0.0584	0.8269	13457	16217	13881.29
2657486	chr3	rs77926081	16731698	A	T	0.948	0.95	0.937	-0.021203207651103	0.0401	0.5976	14004	16757	14424.77
2653643	chr3	rs140092609	16732999	G	C	0.975	0.973	0.869	0.0603987139482326	0.0776	0.4363	9818	9382	9372.13
2649902	chr3	rs17042606	16733708	C	T	0.973	0.974	0.932	-0.0165969709073694	0.0586	0.777	13457	16217	13881.29
2651643	chr3	rs73146382	16733950	A	G	0.979	0.98	0.924	0.0533985767246953	0.0619	0.3883	14004	16757	14424.77
2649100	chr3	rs6442627	16734206	T	G	0.959	0.962	0.887	0.0459002781827573	0.0496	0.3544	14004	16757	14424.77
2648088	chr3	rs2060599	16734347	C	T	0.613	0.617	0.951	-0.0460020545617973	0.018	0.01058	14004	16757	14424.77
2642230	chr3	rs2060598	16734396	G	A	0.613	0.617	0.951	-0.0458973523870375	0.018	0.01059	14004	16757	14424.77
2642998	chr3	rs10510460	16734436	G	A	0.973	0.974	0.934	-0.0152050125429676	0.0583	0.794	13457	16217	13881.29
2653647	chr3	rs28446676	16734905	G	T	0.973	0.974	0.935	-0.0137034650584925	0.0583	0.8139	13457	16217	13881.29
2657007	chr3	rs117505612	16734991	T	C	0.949	0.95	0.935	-0.0164953025291975	0.0401	0.6806	14004	16757	14424.77
2663165	chr3	rs13066132	16735969	A	G	0.973	0.974	0.937	-0.0124977728299804	0.0583	0.8305	13457	16217	13881.29
2663497	chr3	rs7631464	16736677	C	T	0.474	0.486	0.958	-0.0385017716536664	0.0175	0.02813	14004	16757	14424.77
2654947	chr3	rs7631485	16736741	C	T	0.613	0.617	0.95	-0.0467981495486393	0.018	0.009272	14004	16757	14424.77
2640860	chr3	rs9824982	16737105	C	T	0.975	0.973	0.878	0.0533037720223111	0.0777	0.4931	9818	9382	9372.13
2647737	chr3	rs4260417	16737497	T	C	0.974	0.972	0.89	0.0906995672466416	0.0702	0.1964	11080	10978	10779.71
2660851	chr3	rs7634863	16737746	G	A	0.973	0.975	0.939	-0.0239034240815591	0.058	0.6794	14004	16757	14424.77
2650244	chr3	rs7635017	16738070	C	A	0.979	0.98	0.929	0.0511017760490843	0.0619	0.409	14004	16757	14424.77
2661570	chr3	rs148750825	16738827	G	A	0.955	0.955	0.888	-0.0119005312583873	0.0436	0.7846	14004	16757	14424.77
2646126	chr3	rs1449536	16739637	A	C	0.478	0.489	0.962	-0.039104719880761	0.0175	0.02519	14004	16757	14424.77
2654589	chr3	rs117786373	16739877	C	A	0.955	0.955	0.888	-0.0117993392160431	0.0436	0.7867	14004	16757	14424.77
2644433	chr3	rs17042613	16740028	A	G	0.975	0.973	0.88	0.0635004825618992	0.0776	0.4131	9818	9382	9372.13
2649107	chr3	rs6809551	16740115	T	C	0.966	0.969	0.925	0.036997088886122	0.0536	0.4905	14004	16757	14424.77
2645250	chr3	rs9813822	16740694	G	A	0.951	0.952	0.888	-0.0003000450090019	0.0421	0.9947	14004	16757	14424.77
2642405	chr3	rs6800026	16740695	C	T	0.947	0.951	0.932	0.0589007839201085	0.043	0.1706	14004	16757	14424.77
2665694	chr3	rs9851398	16740865	A	G	0.478	0.489	0.961	-0.039104719880761	0.0175	0.02529	14004	16757	14424.77
2651451	chr3	rs10510461	16741105	C	T	0.966	0.969	0.928	0.0346043046869299	0.0536	0.5185	14004	16757	14424.77
2645419	chr3	rs11707670	16741194	G	A	0.966	0.969	0.928	0.0343048036919902	0.0536	0.5219	14004	16757	14424.77
2659901	chr3	rs9819032	16741623	G	T	0.478	0.489	0.961	-0.0390007373497326	0.0175	0.02598	14004	16757	14424.77
2648756	chr3	rs12487048	16741847	C	G	0.973	0.975	0.945	-0.0174005146801673	0.0585	0.7667	13457	16217	13881.29
2662172	chr3	rs12487076	16741942	C	G	0.973	0.975	0.945	-0.0196008476550609	0.0586	0.7373	13457	16217	13881.29
2658450	chr3	rs1449535	16741944	A	G	0.612	0.617	0.95	-0.0478046499481398	0.018	0.0079	14004	16757	14424.77
2640682	chr3	rs1449534	16741961	T	C	0.612	0.617	0.95	-0.0478046499481398	0.018	0.007886	14004	16757	14424.77
2653024	chr3	rs7426680	16742169	A	G	0.478	0.489	0.96	-0.0385953087593848	0.0175	0.0276	14004	16757	14424.77
2662033	chr3	rs4685375	16742471	A	C	0.478	0.489	0.96	-0.0383043331577141	0.0175	0.02884	14004	16757	14424.77
2648319	chr3	rs13316744	16742711	C	G	0.921	0.926	0.945	0.0344980404075674	0.0354	0.3291	14004	16757	14424.77
2655226	chr3	rs13323816	16742890	A	G	0.975	0.973	0.882	0.0624018651129649	0.0778	0.4227	9818	9382	9372.13
2663370	chr3	rs4685376	16743092	A	G	0.606	0.611	0.939	-0.050104527566688	0.0181	0.005526	14004	16757	14424.77
2652729	chr3	rs7636863	16743520	G	A	0.921	0.926	0.944	0.0347974835421732	0.0354	0.325	14004	16757	14424.77
2664096	chr3	rs7617386	16744246	A	G	0.947	0.951	0.934	0.0633972451297916	0.0432	0.1423	14004	16757	14424.77
2646115	chr3	rs11711008	16744285	G	A	0.973	0.975	0.946	-0.0166986496230515	0.0586	0.7762	13457	16217	13881.29
2640714	chr3	rs78873059	16744287	A	G	0.976	0.975	0.881	0.0454990400712183	0.0796	0.5673	9818	9382	9372.13
2661694	chr3	rs68175832	16744947	G	A	0.973	0.975	0.939	-0.0181028726978536	0.0588	0.7587	13457	16217	13881.29
2642011	chr3	rs9859456	16745246	T	C	0.479	0.49	0.953	-0.0377953294954024	0.0176	0.03147	14004	16757	14424.77
2647114	chr3	rs35851703	16745289	T	C	0.973	0.975	0.936	-0.0165969709073694	0.0589	0.7776	13457	16217	13881.29
2657797	chr3	rs112826415	16745584	C	T	0.613	0.617	0.941	-0.0480039732984809	0.0181	0.007918	14004	16757	14424.77
2647239	chr3	rs13094422	16745749	C	T	0.973	0.975	0.928	-0.0172987645783295	0.0591	0.7702	13457	16217	13881.29
2663446	chr3	rs28670825	16746512	T	G	0.945	0.946	0.92	-0.0084959889212643	0.0393	0.8291	14004	16757	14424.77
2642355	chr3	rs12634883	16747387	G	T	0.625	0.63	0.932	-0.0398953406632555	0.0183	0.02894	14004	16757	14424.77
2653491	chr3	rs9850607	16747504	C	A	0.973	0.972	0.859	0.0343048036919902	0.0737	0.6414	10309	10061	9942.02
2661265	chr3	rs59302066	16747570	G	A	0.977	0.978	0.914	0.0807040274149627	0.0597	0.1764	14004	16757	14424.77
2662925	chr3	rs17042619	16748360	G	C	0.593	0.596	0.921	-0.0374007702544828	0.018	0.03824	14004	16757	14424.77
2642886	chr3	rs56057131	16748409	T	C	0.592	0.595	0.92	-0.0364980230402006	0.018	0.04314	14004	16757	14424.77
2655072	chr3	rs9876033	16748611	T	C	0.971	0.97	0.841	0.0394033887747662	0.0695	0.5713	10856	10601	10485.5
2654720	chr3	rs9856652	16748967	C	T	0.481	0.491	0.924	-0.0307994715535284	0.0177	0.08261	14004	16757	14424.77
2647682	chr3	rs9860475	16749024	C	T	0.973	0.974	0.825	0.0563047162104676	0.0612	0.3578	14004	16757	14424.77
2649797	chr3	rs55997404	16749309	A	G	0.934	0.939	0.884	-0.0338050046123612	0.0383	0.3775	14004	16757	14424.77
2661500	chr3	rs56175076	16749396	G	C	0.934	0.939	0.884	-0.0338981034057645	0.0383	0.3761	14004	16757	14424.77
2662017	chr3	rs74931909	16749941	C	T	0.977	0.977	0.904	0.0893012532207331	0.0597	0.135	14004	16757	14424.77
2649597	chr3	rs9310503	16750269	G	T	0.554	0.559	0.923	-0.0244976316004002	0.0178	0.17	14004	16757	14424.77
2645017	chr3	rs11715934	16750526	T	A	0.957	0.956	0.867	0.0281014301108748	0.0627	0.6537	10309	10061	9942.02
2651390	chr3	rs4684293	16751075	A	G	0.0265	0.0255	0.875	0.007997931111062	0.0593	0.8926	14004	16757	14424.77
2665188	chr3	rs141435342	16751433	G	A	0.588	0.589	0.924	-0.0293979151845611	0.018	0.1014	14004	16757	14424.77
2665258	chr3	rs7623323	16751902	A	G	0.478	0.486	0.921	-0.0236986067778773	0.0178	0.1828	14004	16757	14424.77
2654839	chr3	rs113666526	16752062	A	C	0.977	0.977	0.9	0.0908000243264389	0.0599	0.1296	14004	16757	14424.77
2650755	chr3	rs9868302	16752170	T	G	0.974	0.973	0.885	0.0239996896478807	0.0762	0.7529	9818	9382	9372.13
2646916	chr3	rs62245558	16752583	A	G	0.957	0.956	0.868	0.0284027945161868	0.0627	0.6509	10309	10061	9942.02
2650693	chr3	rs28850580	16752616	A	T	0.974	0.973	0.885	0.0242046886968174	0.0762	0.7507	9818	9382	9372.13
2664202	chr3	rs1900939	16752874	C	T	0.588	0.589	0.924	-0.0295009039176847	0.018	0.1012	14004	16757	14424.77
2658495	chr3	rs2122257	16753274	G	A	0.451	0.461	0.92	-0.0252972953741621	0.0179	0.1566	14004	16757	14424.77
2641879	chr3	rs142529915	16753586	G	A	0.978	0.978	0.898	0.0826025055167839	0.0602	0.1699	14004	16757	14424.77
2645036	chr3	rs2197911	16753607	G	A	0.451	0.461	0.92	-0.0252972953741621	0.0178	0.1565	14004	16757	14424.77
2651716	chr3	rs2197912	16753743	T	C	0.501	0.509	0.92	-0.0315009870620622	0.0177	0.07625	14004	16757	14424.77
2662338	chr3	rs2197913	16753999	T	C	0.957	0.956	0.87	0.0267977123853779	0.0627	0.6693	10309	10061	9942.02
2662111	chr3	rs140590536	16754099	T	C	0.955	0.957	0.877	-0.0329985112635755	0.0442	0.4556	14004	16757	14424.77
2663462	chr3	rs9653976	16754327	G	A	0.947	0.95	0.911	-0.0361972883118878	0.0403	0.3685	14004	16757	14424.77
2647586	chr3	rs112111430	16754595	C	G	0.978	0.978	0.897	0.0806025509320504	0.0602	0.1805	14004	16757	14424.77
2661522	chr3	rs7622339	16754861	T	A	0.501	0.509	0.921	-0.0313049258284153	0.0177	0.07746	14004	16757	14424.77
2640553	chr3	rs60469267	16755575	C	T	0.947	0.95	0.912	-0.0349952529972629	0.0403	0.3855	14004	16757	14424.77
2664473	chr3	rs11709663	16755936	A	G	0.502	0.51	0.923	-0.0312017511432645	0.0177	0.07802	14004	16757	14424.77
2649320	chr3	rs1375632	16756199	G	A	0.592	0.593	0.926	-0.0305004454483837	0.018	0.08939	14004	16757	14424.77
2658960	chr3	rs74316705	16756264	G	A	0.974	0.973	0.89	0.0259016375226531	0.0762	0.7344	9818	9382	9372.13
2656263	chr3	rs1375633	16756322	A	G	0.502	0.51	0.923	-0.0312017511432645	0.0177	0.07809	14004	16757	14424.77
2650731	chr3	rs1375634	16756442	G	T	0.588	0.59	0.928	-0.0293979151845611	0.0179	0.1011	14004	16757	14424.77
2664888	chr3	rs1375635	16756451	C	T	0.479	0.487	0.924	-0.0235962138551867	0.0177	0.1827	14004	16757	14424.77
2662619	chr3	rs60471465	16756756	T	C	0.947	0.95	0.915	-0.0341050206499513	0.0403	0.3975	14004	16757	14424.77
2651032	chr3	rs2347644	16756775	C	T	0.502	0.51	0.924	-0.0312017511432645	0.0177	0.07814	14004	16757	14424.77
2659477	chr3	rs57070589	16756919	G	A	0.947	0.95	0.916	-0.0343016316970211	0.0403	0.3944	14004	16757	14424.77
2642124	chr3	rs1947224	16757100	T	C	0.502	0.51	0.925	-0.0310985871020312	0.0177	0.07837	14004	16757	14424.77
2647478	chr3	rs60291092	16757233	T	C	0.978	0.978	0.9	0.0862969551844677	0.0601	0.151	14004	16757	14424.77
2651959	chr3	rs1597322	16757273	T	C	0.479	0.488	0.926	-0.0232993336544035	0.0177	0.1882	14004	16757	14424.77
2662049	chr3	rs11928177	16757901	G	A	0.947	0.95	0.919	-0.0338981034057645	0.0403	0.3995	14004	16757	14424.77
2658460	chr3	rs2347645	16758061	C	T	0.957	0.956	0.88	0.0278972284172359	0.0625	0.6557	10309	10061	9942.02
2659739	chr3	rs73135447	16758079	G	A	0.947	0.95	0.917	-0.0334016766340304	0.0402	0.4061	14004	16757	14424.77
2640438	chr3	rs2122258	16758156	G	A	0.555	0.56	0.932	-0.0243951568347216	0.0177	0.1693	14004	16757	14424.77
2644256	chr3	rs34492706	16758668	G	A	0.555	0.56	0.93	-0.0236986067778773	0.0178	0.1814	14004	16757	14424.77
2657316	chr3	rs35535855	16758704	A	G	0.502	0.51	0.926	-0.0302015087331214	0.0177	0.08776	14004	16757	14424.77
2660216	chr3	rs895944	16758984	A	G	0.949	0.952	0.931	-0.0375980304153185	0.0406	0.3544	14004	16757	14424.77
2640506	chr3	rs2347646	16759275	C	T	0.605	0.606	0.929	-0.0251024465608414	0.0181	0.1638	14004	16757	14424.77
2658980	chr3	rs6779928	16759284	G	C	0.969	0.971	0.821	-0.027998320426861	0.0567	0.6215	14004	16757	14424.77
2648269	chr3	rs895945	16759632	A	G	0.582	0.593	0.948	-0.0352956263947246	0.0178	0.04691	14004	16757	14424.77
2657975	chr3	rs73027311	16759708	G	A	0.69	0.695	0.948	-0.0475004961488543	0.0189	0.01202	14004	16757	14424.77
2641695	chr3	rs12635812	16760332	T	C	0.635	0.644	0.945	-0.0318003125497978	0.0183	0.08147	14004	16757	14424.77
2655014	chr3	rs114791981	16760369	G	A	0.949	0.952	0.935	-0.0370997639570267	0.0405	0.3597	14004	16757	14424.77
2665532	chr3	rs74316336	16760422	C	T	0.949	0.952	0.935	-0.0369026020501437	0.0406	0.363	14004	16757	14424.77
2663463	chr3	rs1375636	16760629	G	A	0.584	0.595	0.946	-0.0372035489975441	0.0178	0.03658	14004	16757	14424.77
2656846	chr3	rs1375637	16760709	G	T	0.95	0.953	0.914	0.0760995590558653	0.045	0.09047	14004	16757	14424.77
2648021	chr3	rs4684295	16761693	G	A	0.663	0.67	0.946	-0.0449032281024259	0.0185	0.01549	14004	16757	14424.77
2652083	chr3	rs9842848	16761762	C	T	0.979	0.979	0.919	0.0852965742220806	0.0736	0.2468	10391	11191	10335.78
2664431	chr3	rs79020385	16761941	T	C	0.949	0.952	0.936	-0.0388032003238938	0.0406	0.3398	14004	16757	14424.77
2644663	chr3	rs7618461	16762185	C	T	0.937	0.94	0.822	0.0736035592446318	0.0427	0.08495	14004	16757	14424.77
2640951	chr3	rs1868548	16763478	A	G	0.916	0.92	0.792	-0.0540972217202848	0.0347	0.1186	14004	16757	14424.77
2644678	chr3	rs13322151	16763573	G	T	0.959	0.957	0.912	0.0584952975902863	0.0631	0.3539	10309	10061	9942.02
2642424	chr3	rs61182735	16764023	G	A	0.613	0.622	0.948	-0.0494949124461712	0.018	0.005842	14004	16757	14424.77
2648569	chr3	rs6789148	16764089	T	A	0.562	0.575	0.941	-0.0363009797263316	0.0178	0.04123	14004	16757	14424.77
2649859	chr3	rs6778810	16764156	G	A	0.667	0.673	0.942	-0.046201018900714	0.0186	0.01319	14004	16757	14424.77
2641409	chr3	rs6778843	16764234	G	A	0.559	0.571	0.939	-0.0352956263947246	0.0178	0.04727	14004	16757	14424.77
2652835	chr3	rs75716718	16764773	T	G	0.95	0.953	0.909	-0.0403012967735257	0.0418	0.334	14004	16757	14424.77
2665699	chr3	rs12494620	16765249	C	T	0.95	0.953	0.907	-0.0408011614039327	0.0417	0.328	14004	16757	14424.77
2649252	chr3	rs7627903	16765283	C	T	0.561	0.574	0.934	-0.0352023974087295	0.0179	0.04882	14004	16757	14424.77
2651928	chr3	rs74341935	16765299	C	T	0.977	0.975	0.896	0.0633972451297916	0.0793	0.4245	9818	9382	9372.13
2658328	chr3	rs116677335	16765493	C	T	0.959	0.961	0.885	-0.0385953087593848	0.0465	0.4065	14004	16757	14424.77
2644066	chr3	rs7628639	16765879	G	A	0.948	0.953	0.884	0.0399992561638529	0.0469	0.3935	14004	16757	14424.77
2646162	chr3	rs6786557	16766989	G	A	0.978	0.978	0.855	0.110601756327796	0.0632	0.08003	14004	16757	14424.77
2663382	chr3	rs6786488	16767090	C	T	0.978	0.978	0.855	0.109204119539546	0.0632	0.08401	14004	16757	14424.77
2649239	chr3	rs10440095	16767202	A	G	0.902	0.909	0.895	-0.0050024916227914	0.0327	0.8774	14004	16757	14424.77
2641437	chr3	rs66477917	16767232	G	T	0.98	0.981	0.879	0.0100988346774146	0.072	0.888	12770	15725	13307.91
2645838	chr3	rs921283	16767286	T	C	0.584	0.597	0.948	-0.0449973659307358	0.0179	0.01171	14004	16757	14424.77
2654513	chr3	rs12638264	16767528	C	T	0.686	0.691	0.947	-0.0492007484476219	0.0188	0.008987	14004	16757	14424.77
2647876	chr3	rs114457480	16768239	T	C	0.954	0.957	0.928	-0.0430954101055856	0.0428	0.314	14004	16757	14424.77
2654382	chr3	rs895946	16768369	C	T	0.584	0.596	0.948	-0.04470452178448	0.0178	0.01234	14004	16757	14424.77
2659258	chr3	rs895947	16768443	T	C	0.584	0.597	0.949	-0.0453007592301635	0.0178	0.01101	14004	16757	14424.77
2643047	chr3	rs1449537	16768586	C	T	0.68	0.686	0.946	-0.0501991563328521	0.0188	0.007557	14004	16757	14424.77
2659579	chr3	rs1823371	16769398	T	C	0.586	0.599	0.948	-0.0469972723609114	0.0179	0.008472	14004	16757	14424.77
2640339	chr3	rs1375638	16769638	T	C	0.585	0.598	0.952	-0.0453007592301635	0.0178	0.01106	14004	16757	14424.77
2652603	chr3	rs951491	16770096	C	T	0.585	0.597	0.953	-0.0456042446050211	0.0178	0.01045	14004	16757	14424.77
2662077	chr3	rs4128498	16770289	C	T	0.98	0.981	0.893	0.0071047017299317	0.072	0.921	12770	15725	13307.91
2642852	chr3	rs55965639	16770418	T	C	0.685	0.691	0.95	-0.050104527566688	0.0188	0.007692	14004	16757	14424.77
2655374	chr3	rs62247663	16770567	G	T	0.959	0.957	0.914	0.053000336561653	0.0629	0.3993	10309	10061	9942.02
2643358	chr3	rs73027341	16770697	A	C	0.685	0.691	0.95	-0.0501991563328521	0.0188	0.007636	14004	16757	14424.77
2664026	chr3	rs2044739	16771147	A	G	0.585	0.598	0.956	-0.0456984484517478	0.0178	0.0102	14004	16757	14424.77
2649972	chr3	rs2044740	16771177	T	G	0.585	0.598	0.956	-0.0456984484517478	0.0178	0.01018	14004	16757	14424.77
2652306	chr3	rs4685379	16771377	A	G	0.585	0.598	0.956	-0.0456984484517478	0.0178	0.01026	14004	16757	14424.77
2646536	chr3	rs9867714	16771667	C	G	0.585	0.598	0.956	-0.0456984484517478	0.0178	0.01026	14004	16757	14424.77
2643320	chr3	rs9868094	16771753	G	A	0.949	0.953	0.9	0.044600447168905	0.0468	0.3402	14004	16757	14424.77
2652634	chr3	rs148593185	16772472	G	A	0.955	0.957	0.94	-0.0462952789853036	0.0429	0.2805	14004	16757	14424.77
2645406	chr3	rs56345807	16772496	G	T	0.96	0.963	0.871	0.0570984120398765	0.0622	0.3592	10785	12079	10712.33
2646679	chr3	rs4685380	16772658	G	A	0.685	0.691	0.951	-0.0501991563328521	0.0188	0.007551	14004	16757	14424.77
2646351	chr3	rs79704392	16773360	T	G	0.585	0.598	0.956	-0.0453949344903922	0.0178	0.0107	14004	16757	14424.77
2641527	chr3	rs12107299	16773537	A	G	0.98	0.981	0.9	0.0078987227933553	0.0719	0.9123	12770	15725	13307.91
2659091	chr3	rs12108085	16773620	C	T	0.585	0.598	0.956	-0.0453949344903922	0.0178	0.01077	14004	16757	14424.77
2661307	chr3	rs12107302	16773645	A	G	0.585	0.598	0.956	-0.0453007592301635	0.0178	0.01088	14004	16757	14424.77
2655686	chr3	rs6777839	16774233	C	A	0.585	0.598	0.957	-0.0451961304529691	0.0178	0.01096	14004	16757	14424.77
2657972	chr3	rs143247061	16774413	C	A	0.685	0.691	0.952	-0.0497996735526059	0.0188	0.008059	14004	16757	14424.77
2661016	chr3	rs62247665	16774821	C	A	0.96	0.962	0.864	0.0584009748744768	0.0622	0.3483	10785	12079	10712.33
2660016	chr3	rs115428027	16775072	A	G	0.952	0.955	0.926	-0.0383978517965666	0.042	0.3601	14004	16757	14424.77
2643555	chr3	rs139693460	16775326	T	C	0.955	0.958	0.943	-0.0440981887217984	0.0429	0.3036	14004	16757	14424.77
2658692	chr3	rs4260418	16775363	T	C	0.561	0.574	0.947	-0.0364980230402006	0.0177	0.03976	14004	16757	14424.77
2652331	chr3	rs140333058	16775394	A	G	0.979	0.977	0.851	0.132903695663998	0.0649	0.04058	13528	14739	13654.46
2662866	chr3	rs75772859	16775698	A	G	0.685	0.691	0.951	-0.0494949124461712	0.0188	0.008491	14004	16757	14424.77
2659107	chr3	rs80170468	16775724	T	C	0.584	0.597	0.953	-0.0454995840713661	0.0178	0.01068	14004	16757	14424.77
2656471	chr3	rs148182044	16775824	G	A	0.979	0.977	0.851	0.132702299021388	0.0649	0.0409	13528	14739	13654.46
2657175	chr3	rs111648995	16775935	G	T	0.585	0.598	0.957	-0.0449032281024259	0.0178	0.0115	14004	16757	14424.77
2663176	chr3	rs6785303	16776517	G	A	0.98	0.981	0.907	0.0027960873020011	0.072	0.9689	12770	15725	13307.91
2649965	chr3	rs139382221	16777872	A	G	0.685	0.691	0.952	-0.0490957108440633	0.0188	0.009004	14004	16757	14424.77
2659790	chr3	rs9829793	16778701	C	T	0.98	0.982	0.909	0.0018981972830802	0.072	0.9794	12770	15725	13307.91
2657497	chr3	rs9849824	16778771	T	C	0.95	0.953	0.9	0.0489996660319079	0.0473	0.3004	14004	16757	14424.77
2659925	chr3	rs1375631	16778867	A	G	0.95	0.953	0.899	0.0491996041469672	0.0473	0.2987	14004	16757	14424.77
2642557	chr3	rs17200488	16778910	C	T	0.685	0.691	0.953	-0.0490011864330638	0.0188	0.009067	14004	16757	14424.77
2641955	chr3	rs73027355	16778959	C	A	0.686	0.691	0.953	-0.0488016642355575	0.0188	0.009303	14004	16757	14424.77
2659539	chr3	rs1375630	16779040	G	A	0.95	0.953	0.898	0.0491044005063081	0.0473	0.2996	14004	16757	14424.77
2642218	chr3	rs1449533	16779275	T	G	0.587	0.599	0.958	-0.0437011352710986	0.0178	0.01381	14004	16757	14424.77
2653360	chr3	rs983986	16779409	A	T	0.686	0.691	0.952	-0.0486966685402845	0.0188	0.009558	14004	16757	14424.77
2663492	chr3	rs73027356	16779536	G	A	0.98	0.982	0.905	-0.0087985943563496	0.073	0.9045	12770	15725	13307.91
2646912	chr3	rs1868547	16779788	G	T	0.587	0.599	0.958	-0.0433982268254708	0.0178	0.01453	14004	16757	14424.77
2647987	chr3	rs4481140	16779791	G	A	0.686	0.691	0.951	-0.048203336386541	0.0188	0.01035	14004	16757	14424.77
2647613	chr3	rs4296576	16779799	T	A	0.686	0.691	0.951	-0.0482977854077521	0.0188	0.01014	14004	16757	14424.77
2658038	chr3	rs62247681	16780106	C	A	0.961	0.963	0.845	0.0708963919750802	0.0634	0.2637	10785	12079	10712.33
2645513	chr3	rs4684297	16780480	T	A	0.686	0.691	0.951	-0.0484027392281675	0.0188	0.009994	14004	16757	14424.77
2661440	chr3	rs7610762	16780658	T	C	0.587	0.599	0.957	-0.043502667649395	0.0178	0.01447	14004	16757	14424.77
2654960	chr3	rs58940679	16780735	A	T	0.686	0.691	0.951	-0.0480984034910313	0.0188	0.01046	14004	16757	14424.77
2641471	chr3	rs4685382	16781440	A	C	0.587	0.599	0.957	-0.0433042394092723	0.0178	0.01485	14004	16757	14424.77
2650083	chr3	rs9817635	16781612	G	C	0.587	0.599	0.957	-0.0433042394092723	0.0178	0.01479	14004	16757	14424.77
2663470	chr3	rs9817554	16781766	C	T	0.587	0.599	0.957	-0.0431998193062192	0.0178	0.01516	14004	16757	14424.77
2654056	chr3	rs9817879	16781925	C	T	0.587	0.599	0.957	-0.0431998193062192	0.0178	0.0152	14004	16757	14424.77
2646796	chr3	rs13073517	16782172	C	T	0.98	0.981	0.892	-0.005304041591906	0.072	0.9418	12770	15725	13307.91
2646343	chr3	rs17042646	16782271	T	C	0.686	0.691	0.949	-0.0473956369746291	0.0188	0.01186	14004	16757	14424.77
2640521	chr3	rs55835137	16782878	A	C	0.686	0.691	0.948	-0.0471964348309747	0.0188	0.01227	14004	16757	14424.77
2648518	chr3	rs978664	16783061	A	G	0.904	0.91	0.901	-0.0042992284528324	0.0328	0.896	14004	16757	14424.77
2660039	chr3	rs9847592	16783299	T	C	0.562	0.574	0.946	-0.0349020520092649	0.0178	0.04945	14004	16757	14424.77
2647396	chr3	rs17272677	16783341	A	C	0.961	0.963	0.829	0.0654037717003168	0.0634	0.303	10785	12079	10712.33
2662906	chr3	rs9827713	16783433	C	T	0.587	0.599	0.956	-0.0428970626523952	0.0178	0.01597	14004	16757	14424.77
2659145	chr3	rs78135659	16783524	C	A	0.955	0.958	0.948	-0.0430014511447026	0.043	0.3164	14004	16757	14424.77
2655212	chr3	rs9828399	16783895	C	G	0.904	0.91	0.897	-0.0051029981759033	0.0328	0.876	14004	16757	14424.77
2660758	chr3	rs2347652	16784074	G	A	0.687	0.692	0.946	-0.0465990663783681	0.0189	0.01351	14004	16757	14424.77
2645723	chr3	rs9833158	16784389	G	A	0.9	0.907	0.89	-0.0019018072895963	0.0324	0.9534	14004	16757	14424.77
2642337	chr3	rs4685383	16784614	A	G	0.587	0.599	0.954	-0.0421040660228114	0.0178	0.01805	14004	16757	14424.77
2645909	chr3	rs79214661	16785316	T	C	0.977	0.976	0.849	0.118298458358834	0.0635	0.0624	13528	14739	13654.46
2664398	chr3	rs2167063	16785648	G	A	0.687	0.692	0.945	-0.0456984484517478	0.0189	0.01564	14004	16757	14424.77
2650154	chr3	rs2167062	16785673	C	A	0.564	0.576	0.945	-0.033701571673015	0.0178	0.05768	14004	16757	14424.77
2651316	chr3	rs2122255	16785744	A	G	0.587	0.599	0.953	-0.0418016408837633	0.0178	0.01888	14004	16757	14424.77
2657058	chr3	rs2122254	16786064	C	T	0.687	0.692	0.943	-0.0456984484517478	0.0189	0.01558	14004	16757	14424.77
2654587	chr3	rs111772354	16786199	G	A	0.688	0.692	0.941	-0.0456042446050211	0.0189	0.01603	14004	16757	14424.77
2656571	chr3	rs111420182	16786456	T	G	0.978	0.976	0.846	0.10280024094985	0.0641	0.1085	13528	14739	13654.46
2657776	chr3	rs112541964	16786675	C	T	0.688	0.692	0.94	-0.0456984484517478	0.0189	0.01595	14004	16757	14424.77
2644718	chr3	rs13078697	16786761	T	C	0.587	0.598	0.948	-0.0416035498550752	0.0179	0.01998	14004	16757	14424.77
2640661	chr3	rs138823185	16786771	C	T	0.965	0.968	0.811	0.0848006016924651	0.0614	0.1672	12686	15300	13043.6
2664538	chr3	rs115128303	16786876	C	T	0.953	0.955	0.924	-0.0377953294954024	0.0424	0.3721	14004	16757	14424.77
2662733	chr3	rs115759489	16786877	G	A	0.687	0.692	0.937	-0.0462952789853036	0.019	0.01464	14004	16757	14424.77
2650424	chr3	rs13099230	16786919	C	T	0.977	0.979	0.844	0.0166014304974254	0.0684	0.8087	12770	15725	13307.91
2643513	chr3	rs61342490	16787728	C	T	0.978	0.976	0.851	0.114996935860062	0.0638	0.07133	13528	14739	13654.46
2642056	chr3	rs13090015	16788317	T	C	0.564	0.574	0.932	-0.0307994715535284	0.0179	0.08486	14004	16757	14424.77
2656809	chr3	rs138718189	16788965	T	C	0.954	0.957	0.939	-0.050398957583852	0.0428	0.2392	14004	16757	14424.77
2657470	chr3	rs140153440	16790184	T	C	0.955	0.958	0.942	-0.0473956369746291	0.0429	0.2698	14004	16757	14424.77
2645611	chr3	rs4374510	16790756	T	A	0.887	0.893	0.855	-0.0180010511095525	0.0302	0.5517	14004	16757	14424.77
2642280	chr3	rs71310363	16791003	G	A	0.978	0.98	0.778	-0.0428031223253094	0.0724	0.5548	12770	15725	13307.91
2661894	chr3	rs145925768	16791024	G	A	0.955	0.958	0.941	-0.04470452178448	0.0429	0.2971	14004	16757	14424.77
2661318	chr3	rs142235467	16791279	T	C	0.978	0.98	0.777	-0.0369026020501437	0.0718	0.6069	12770	15725	13307.91
2649951	chr3	rs9842776	16791642	G	A	0.906	0.912	0.87	-0.0375980304153185	0.0325	0.2472	14004	16757	14424.77
2642400	chr3	rs114460858	16791684	A	G	0.955	0.958	0.942	-0.0458031298018141	0.0429	0.2856	14004	16757	14424.77
2663575	chr3	rs79350799	16791735	G	A	0.978	0.976	0.853	0.143199505440105	0.0642	0.02566	13528	14739	13654.46
2641418	chr3	rs11705832	16792233	A	T	0.88	0.886	0.871	-0.0036968248442897	0.029	0.8986	14004	16757	14424.77
2647829	chr3	rs76718064	16792746	G	A	0.758	0.757	0.894	-0.0203047533403643	0.021	0.3331	14004	16757	14424.77
2654197	chr3	rs4685384	16792870	G	A	0.88	0.886	0.871	-0.003797200248385	0.029	0.8959	14004	16757	14424.77
2650913	chr3	rs79556490	16792925	T	G	0.758	0.757	0.894	-0.0202027073175195	0.021	0.3364	14004	16757	14424.77
2656709	chr3	rs6442631	16793773	T	C	0.834	0.843	0.884	-0.019294956182969	0.0249	0.4395	14004	16757	14424.77
2641047	chr3	rs55869202	16793856	T	C	0.906	0.912	0.867	-0.0428970626523952	0.0326	0.1889	14004	16757	14424.77
2642895	chr3	rs6442632	16794206	C	T	0.88	0.886	0.872	-0.004701032558649	0.029	0.8721	14004	16757	14424.77
2647030	chr3	rs6442633	16794261	T	C	0.57	0.581	0.926	-0.026898543868701	0.018	0.1347	14004	16757	14424.77
2664196	chr3	rs1900940	16794787	G	T	0.571	0.581	0.926	-0.026898543868701	0.018	0.1347	14004	16757	14424.77
2645633	chr3	rs4685385	16795149	C	T	0.88	0.886	0.873	-0.0052035148315978	0.029	0.8569	14004	16757	14424.77
2640300	chr3	rs9868377	16796213	C	T	0.88	0.886	0.869	-0.0045001103249234	0.029	0.8772	14004	16757	14424.77
2652937	chr3	rs1960401	16796423	G	T	0.88	0.886	0.868	-0.0042992284528324	0.0291	0.8826	14004	16757	14424.77
2657003	chr3	rs9818076	16797020	T	A	0.88	0.886	0.867	-0.0042992284528324	0.0291	0.8833	14004	16757	14424.77
2652489	chr3	rs9874190	16797298	G	A	0.88	0.886	0.866	-0.004198802647333	0.0291	0.8859	14004	16757	14424.77
2656073	chr3	rs113080155	16797646	T	A	0.979	0.978	0.864	0.120596850940232	0.0632	0.05654	14004	16757	14424.77
2661934	chr3	rs145446299	16797660	C	A	0.955	0.957	0.943	-0.0473956369746291	0.0427	0.2672	14004	16757	14424.77
2646021	chr3	rs73029346	16797931	T	C	0.924	0.928	0.847	-0.0564010536507698	0.0353	0.1103	14004	16757	14424.77
2650278	chr3	rs144648527	16798035	C	T	0.955	0.957	0.944	-0.0475948788076838	0.0427	0.2651	14004	16757	14424.77
2665091	chr3	rs7619389	16798050	C	T	0.736	0.737	0.902	-0.021203207651103	0.0204	0.297	14004	16757	14424.77
2656014	chr3	rs4447742	16798504	T	A	0.57	0.58	0.928	-0.0264979913062283	0.0179	0.1398	14004	16757	14424.77
2645673	chr3	rs4386483	16798585	T	G	0.57	0.58	0.928	-0.0263953113595316	0.0179	0.141	14004	16757	14424.77
2646226	chr3	rs4254640	16798656	A	T	0.57	0.579	0.929	-0.0262002485024742	0.0179	0.1438	14004	16757	14424.77
2646814	chr3	rs77452230	16798800	C	G	0.955	0.957	0.944	-0.0478046499481398	0.0427	0.2631	14004	16757	14424.77
2657180	chr3	rs4632527	16798909	A	G	0.57	0.579	0.929	-0.0263953113595316	0.0179	0.1405	14004	16757	14424.77
2650523	chr3	rs115151243	16798928	G	A	0.955	0.957	0.944	-0.047899061319535	0.0427	0.2626	14004	16757	14424.77
2657146	chr3	rs114461645	16799247	T	C	0.955	0.957	0.944	-0.0480039732984809	0.0427	0.2616	14004	16757	14424.77
2656273	chr3	rs7624887	16799285	C	T	0.879	0.885	0.857	-0.0030045090202987	0.0292	0.9189	14004	16757	14424.77
2664385	chr3	rs116273528	16799871	T	C	0.955	0.957	0.945	-0.0480984034910313	0.0427	0.2604	14004	16757	14424.77
2645929	chr3	rs6442637	16799933	T	A	0.553	0.563	0.931	-0.027196494688472	0.0178	0.126	14004	16757	14424.77
2651019	chr3	rs73029349	16800150	C	T	0.889	0.895	0.84	-0.0396039865931634	0.0304	0.1926	14004	16757	14424.77
2648078	chr3	rs77198901	16800852	G	A	0.976	0.977	0.731	0.0700016957858908	0.079	0.3755	10294	11400	10142.43
2647635	chr3	rs9862635	16800875	C	G	0.888	0.894	0.84	-0.0363009797263316	0.0304	0.2323	14004	16757	14424.77
2655264	chr3	rs76230299	16800902	T	G	0.955	0.957	0.945	-0.0480984034910313	0.0427	0.2592	14004	16757	14424.77
2655317	chr3	rs9825004	16800927	A	G	0.736	0.738	0.905	-0.0203966036652218	0.0203	0.3148	14004	16757	14424.77
2652381	chr3	rs116583336	16801152	G	A	0.955	0.957	0.945	-0.0482977854077521	0.0427	0.2581	14004	16757	14424.77
2646259	chr3	rs9829920	16801747	A	C	0.562	0.569	0.94	-0.0193969096107316	0.0178	0.2745	14004	16757	14424.77
2664315	chr3	rs9310507	16802472	T	C	0.562	0.569	0.94	-0.0198966317144566	0.0178	0.2631	14004	16757	14424.77
2655445	chr3	rs77023402	16802585	G	A	0.759	0.758	0.898	-0.0183982139464423	0.021	0.3792	14004	16757	14424.77
2659059	chr3	rs2013962	16803004	G	T	0.736	0.737	0.906	-0.0201006717070029	0.0203	0.3232	14004	16757	14424.77
2654098	chr3	rs895949	16803374	G	A	0.738	0.738	0.907	-0.0207028323592018	0.0203	0.3097	14004	16757	14424.77
2648292	chr3	rs2197914	16804066	C	T	0.868	0.872	0.855	0.00730326611012	0.0278	0.793	14004	16757	14424.77
2651344	chr3	rs7633264	16804100	T	C	0.736	0.737	0.905	-0.0202027073175195	0.0203	0.3203	14004	16757	14424.77
2643501	chr3	rs1075216	16804551	T	C	0.559	0.567	0.941	-0.0212951405401588	0.0177	0.2305	14004	16757	14424.77
2661436	chr3	rs1839328	16804683	G	C	0.559	0.566	0.942	-0.0209989425960583	0.0177	0.2361	14004	16757	14424.77
2662377	chr3	rs1597323	16804716	A	T	0.559	0.566	0.942	-0.0209989425960583	0.0177	0.2362	14004	16757	14424.77
2650677	chr3	rs9809097	16804922	G	A	0.737	0.738	0.905	-0.0206007457079636	0.0204	0.3117	14004	16757	14424.77
2663042	chr3	rs75811930	16805109	C	T	0.955	0.957	0.947	-0.0480039732984809	0.0426	0.2604	14004	16757	14424.77
2660119	chr3	rs9832793	16805262	T	C	0.822	0.828	0.87	-0.0093031403261444	0.0243	0.7014	14004	16757	14424.77
2648282	chr3	rs34287391	16805686	T	C	0.978	0.98	0.771	-0.0377953294954024	0.0718	0.598	12770	15725	13307.91
2663060	chr3	rs4685386	16806168	C	G	0.56	0.567	0.943	-0.021203207651103	0.0177	0.2313	14004	16757	14424.77
2649560	chr3	rs4685387	16806429	G	A	0.606	0.61	0.944	-0.0129028853555234	0.018	0.475	14004	16757	14424.77
2661979	chr3	rs7633187	16807149	C	G	0.977	0.98	0.769	-0.0206007457079636	0.0709	0.7718	12770	15725	13307.91
2658879	chr3	rs2005035	16807742	A	G	0.558	0.565	0.945	-0.0203966036652218	0.0177	0.2488	14004	16757	14424.77
2659860	chr3	rs73137304	16807919	T	C	0.955	0.957	0.951	-0.0462952789853036	0.0425	0.2758	14004	16757	14424.77
2640707	chr3	rs73137306	16807960	A	G	0.955	0.957	0.951	-0.0467038420537432	0.0425	0.2722	14004	16757	14424.77
2649131	chr3	rs978302	16808303	G	C	0.558	0.565	0.946	-0.020498669477346	0.0177	0.2472	14004	16757	14424.77
2645619	chr3	rs13087303	16809197	C	G	0.977	0.98	0.77	-0.0201006717070029	0.0707	0.7765	12770	15725	13307.91
2656457	chr3	rs6808150	16809683	T	C	0.604	0.608	0.95	-0.013004189135254	0.018	0.4702	14004	16757	14424.77
2654367	chr3	rs77178478	16810119	A	G	0.779	0.777	0.897	-0.026600681797179	0.0216	0.2182	14004	16757	14424.77
2652555	chr3	rs4684299	16810266	C	T	0.867	0.871	0.853	0.0067968490002727	0.0278	0.8061	14004	16757	14424.77
2648250	chr3	rs74451800	16811642	C	A	0.955	0.958	0.956	-0.0451961304529691	0.0426	0.2889	14004	16757	14424.77
2664943	chr3	rs2242003	16811826	C	T	0.893	0.896	0.834	-0.0188974371044634	0.0308	0.5395	14004	16757	14424.77
2662704	chr3	rs1375629	16812671	T	C	0.558	0.565	0.949	-0.0194988734340555	0.0177	0.2717	14004	16757	14424.77
2643261	chr3	rs2218736	16812771	T	C	0.559	0.566	0.949	-0.0193969096107316	0.0177	0.2735	14004	16757	14424.77
2648040	chr3	rs67357105	16812908	A	G	0.955	0.957	0.951	-0.0458031298018141	0.0425	0.2818	14004	16757	14424.77
2644714	chr3	rs71539631	16813120	G	A	0.955	0.958	0.957	-0.0453007592301635	0.0426	0.288	14004	16757	14424.77
2656606	chr3	rs78392433	16814175	T	C	0.955	0.957	0.953	-0.0453949344903922	0.0426	0.286	14004	16757	14424.77
2661088	chr3	rs7641599	16815187	C	T	0.602	0.606	0.939	-0.0131966945943914	0.0181	0.4654	14004	16757	14424.77
2658434	chr3	rs7641839	16815253	G	A	0.602	0.606	0.937	-0.0127003085782322	0.0181	0.483	14004	16757	14424.77
2641506	chr3	rs7653882	16815486	T	C	0.556	0.563	0.935	-0.0206007457079636	0.0178	0.2481	14004	16757	14424.77
2664125	chr3	rs4685388	16815524	G	A	0.603	0.607	0.935	-0.0128015918372089	0.0181	0.4803	14004	16757	14424.77
2660685	chr3	rs7642149	16815553	G	A	0.978	0.977	0.815	0.12299609070914	0.0637	0.05368	14004	16757	14424.77
2641376	chr3	rs4685389	16815611	G	A	0.603	0.606	0.937	-0.0114958245134845	0.0181	0.5232	14004	16757	14424.77
2652530	chr3	rs147568471	16815626	G	A	0.96	0.962	0.915	-0.0364980230402006	0.046	0.4282	14004	16757	14424.77
2651869	chr3	rs2084532	16816193	C	T	0.603	0.607	0.935	-0.0115969858456632	0.0181	0.5222	14004	16757	14424.77
2655449	chr3	rs12634691	16817585	G	A	0.513	0.515	0.907	-0.0225012653465135	0.0179	0.2084	14004	16757	14424.77
2663741	chr3	rs7616121	16817857	T	C	0.772	0.773	0.949	-0.0111013930711739	0.0207	0.5908	14004	16757	14424.77
2646069	chr3	rs6784278	16819091	A	G	0.793	0.794	0.932	-0.0107980900995126	0.0216	0.6184	14004	16757	14424.77
2645906	chr3	rs6442639	16819132	T	C	0.505	0.506	0.887	-0.0138961051921114	0.0181	0.4413	14004	16757	14424.77
2648273	chr3	rs4410430	16819939	C	T	0.977	0.98	0.769	-0.0372035489975441	0.0691	0.5907	13457	16217	13881.29
2647826	chr3	rs149253833	16820813	A	G	0.954	0.957	0.952	-0.0456984484517478	0.0425	0.282	14004	16757	14424.77
2645493	chr3	rs59959289	16820967	A	G	0.774	0.774	0.951	-0.008395140788382	0.0207	0.6868	14004	16757	14424.77
2653582	chr3	rs71310366	16821378	G	A	0.739	0.74	0.885	-0.0213972981080803	0.0207	0.3011	14004	16757	14424.77
2653753	chr3	rs145711891	16822078	T	C	0.76	0.759	0.878	-0.020498669477346	0.0213	0.3368	14004	16757	14424.77
2649591	chr3	rs56237838	16822245	G	A	0.975	0.975	0.813	0.0912017517597817	0.061	0.1346	14004	16757	14424.77
2644199	chr3	rs143070811	16822369	A	G	0.774	0.774	0.953	-0.0079011318962572	0.0207	0.7032	14004	16757	14424.77
2658798	chr3	rs143087891	16822990	A	G	0.887	0.89	0.77	-0.0198966317144566	0.0311	0.5224	14004	16757	14424.77
2640871	chr3	rs139102823	16823003	A	C	0.955	0.957	0.957	-0.0486966685402845	0.0425	0.252	14004	16757	14424.77
2660656	chr3	rs144368976	16823222	G	A	0.955	0.957	0.957	-0.0486966685402845	0.0425	0.2523	14004	16757	14424.77
2663200	chr3	rs145365659	16823247	C	A	0.955	0.957	0.957	-0.0486021818392175	0.0425	0.2533	14004	16757	14424.77
2655731	chr3	rs6806739	16823367	C	T	0.775	0.775	0.955	-0.0073972926304747	0.0207	0.723	14004	16757	14424.77
2643248	chr3	rs115580151	16823955	C	T	0.954	0.957	0.949	-0.0413950753663857	0.0424	0.3279	14004	16757	14424.77
2665045	chr3	rs79153611	16824390	G	T	0.955	0.957	0.957	-0.0484972070855493	0.0426	0.2543	14004	16757	14424.77
2649022	chr3	rs73137338	16825132	G	A	0.775	0.775	0.957	-0.0071958279818024	0.0207	0.7291	14004	16757	14424.77
2657024	chr3	rs73137341	16825271	A	G	0.775	0.775	0.957	-0.0071958279818024	0.0207	0.729	14004	16757	14424.77
2650251	chr3	rs73137343	16825358	A	C	0.775	0.775	0.957	-0.0066017436345624	0.0207	0.7509	14004	16757	14424.77
2641898	chr3	rs79124923	16825628	G	A	0.775	0.775	0.958	-0.0069037763167944	0.0207	0.7404	14004	16757	14424.77
2646876	chr3	rs17042742	16825831	A	G	0.775	0.775	0.958	-0.007004474152883	0.0207	0.7356	14004	16757	14424.77
2664984	chr3	rs6793152	16826591	A	G	0.775	0.775	0.96	-0.0073972926304747	0.0207	0.7222	14004	16757	14424.77
2640366	chr3	rs1449527	16827191	A	G	0.776	0.776	0.962	-0.007296555232638	0.0207	0.7258	14004	16757	14424.77
2660166	chr3	rs1449528	16827373	T	G	0.775	0.775	0.961	-0.0067024110596754	0.0207	0.7476	14004	16757	14424.77
2653969	chr3	rs1449529	16827383	C	G	0.776	0.776	0.961	-0.0073972926304747	0.0207	0.7218	14004	16757	14424.77
2641579	chr3	rs1449530	16827458	T	C	0.776	0.776	0.962	-0.007095110875924	0.0207	0.7326	14004	16757	14424.77
2655958	chr3	rs79098015	16827630	T	C	0.776	0.776	0.962	-0.007095110875924	0.0207	0.7318	14004	16757	14424.77
2663935	chr3	rs77238161	16827659	A	G	0.955	0.958	0.958	-0.048203336386541	0.0426	0.257	14004	16757	14424.77
2664783	chr3	rs75915041	16827735	T	C	0.776	0.776	0.963	-0.007095110875924	0.0207	0.733	14004	16757	14424.77
2660206	chr3	rs73137354	16827838	A	G	0.776	0.776	0.963	-0.0071958279818024	0.0207	0.7289	14004	16757	14424.77
2652479	chr3	rs73137356	16827925	T	C	0.776	0.776	0.963	-0.007095110875924	0.0207	0.7296	14004	16757	14424.77
2664252	chr3	rs17042743	16827968	G	T	0.776	0.776	0.963	-0.007004474152883	0.0207	0.736	14004	16757	14424.77
2643509	chr3	rs116051834	16828143	G	T	0.955	0.958	0.959	-0.048203336386541	0.0425	0.2574	14004	16757	14424.77
2644219	chr3	rs6788628	16828590	T	C	0.511	0.512	0.903	-0.0218980211012161	0.0179	0.2206	14004	16757	14424.77
2645083	chr3	rs76433310	16828917	T	C	0.776	0.776	0.965	-0.0065010863423599	0.0207	0.755	14004	16757	14424.77
2665370	chr3	rs7647043	16829453	A	G	0.738	0.739	0.875	-0.022398994943479	0.0208	0.2812	14004	16757	14424.77
2661347	chr3	rs76062350	16830330	C	T	0.776	0.776	0.968	-0.0058973552660839	0.0206	0.7736	14004	16757	14424.77
2662451	chr3	rs78263074	16830544	T	A	0.979	0.979	0.802	0.0975984687638946	0.0658	0.1382	14004	16757	14424.77
2641873	chr3	rs79268784	16830722	A	G	0.978	0.979	0.628	0.0762014934935767	0.0783	0.3308	12195	14621	12473.71
2647204	chr3	rs6442640	16832710	A	T	0.776	0.776	0.974	-0.0052035148315978	0.0206	0.7995	14004	16757	14424.77
2656787	chr3	rs6442641	16832828	C	T	0.777	0.776	0.975	-0.0051029981759033	0.0206	0.8024	14004	16757	14424.77
2656886	chr3	rs7645840	16834160	A	C	0.777	0.776	0.975	-0.0032954239497972	0.0206	0.874	14004	16757	14424.77
2642310	chr3	rs6442642	16834443	G	T	0.777	0.776	0.974	-0.0032954239497972	0.0206	0.8716	14004	16757	14424.77
2657578	chr3	rs7627384	16835538	G	A	0.794	0.794	0.972	-0.0139975096438537	0.0212	0.5102	14004	16757	14424.77
2651024	chr3	rs76653237	16835968	T	C	0.795	0.795	0.975	-0.0145960053074092	0.0213	0.4927	14004	16757	14424.77
2660533	chr3	rs59791726	16836233	A	G	0.794	0.794	0.972	-0.0142003494011414	0.0212	0.5027	14004	16757	14424.77
2644634	chr3	rs75442136	16836385	A	G	0.955	0.958	0.963	-0.0437951599996715	0.0426	0.3034	14004	16757	14424.77
2665634	chr3	rs78550484	16838079	C	T	0.795	0.796	0.975	-0.0147989665120717	0.0213	0.4854	14004	16757	14424.77
2641884	chr3	rs9866541	16838450	A	C	0.489	0.49	0.904	-0.0107980900995126	0.0179	0.5464	14004	16757	14424.77
2663303	chr3	rs59977751	16838519	A	G	0.743	0.74	0.868	-0.0095050300143049	0.0209	0.6497	14004	16757	14424.77
2642167	chr3	rs17042747	16838608	A	G	0.795	0.795	0.974	-0.0149004625639624	0.0213	0.4829	14004	16757	14424.77
2650228	chr3	rs117298252	16838617	C	T	0.955	0.958	0.964	-0.043502667649395	0.0426	0.3067	14004	16757	14424.77
2653526	chr3	rs74509714	16838732	C	A	0.795	0.796	0.975	-0.0147989665120717	0.0213	0.4857	14004	16757	14424.77
2657329	chr3	rs79720989	16838929	G	T	0.794	0.795	0.972	-0.0145046862028817	0.0212	0.4953	14004	16757	14424.77
2641863	chr3	rs117603060	16838959	A	G	0.96	0.962	0.923	-0.0399994162638657	0.0459	0.3837	14004	16757	14424.77
2642304	chr3	rs79129768	16839300	G	T	0.978	0.978	0.611	0.0764979709727249	0.0788	0.3314	12195	14621	12473.71
2655988	chr3	rs116210598	16839803	G	A	0.955	0.958	0.965	-0.0433982268254708	0.0426	0.3077	14004	16757	14424.77
2651530	chr3	rs13317987	16840002	T	G	0.977	0.979	0.819	-0.0358966439977618	0.067	0.5919	13457	16217	13881.29
2655202	chr3	rs9849026	16840433	A	G	0.369	0.372	0.884	-0.0176956485356892	0.0187	0.3433	14004	16757	14424.77
2665085	chr3	rs74926168	16840580	A	C	0.795	0.796	0.976	-0.0151034855773182	0.0213	0.4773	14004	16757	14424.77
2657530	chr3	rs1449532	16840626	G	T	0.796	0.796	0.976	-0.0150019689183474	0.0213	0.4815	14004	16757	14424.77
2646466	chr3	rs1449531	16840813	C	T	0.795	0.796	0.976	-0.0152963956259917	0.0213	0.4714	14004	16757	14424.77
2654399	chr3	rs1349228	16841071	T	C	0.976	0.975	0.733	0.128498750096448	0.0645	0.04644	14004	16757	14424.77
2652614	chr3	rs74727107	16841130	C	A	0.794	0.795	0.974	-0.0146974807605841	0.0213	0.4905	14004	16757	14424.77
2654879	chr3	rs79092177	16841131	C	G	0.794	0.795	0.974	-0.0146974807605841	0.0213	0.4904	14004	16757	14424.77
2640846	chr3	rs11920169	16841786	T	G	0.794	0.795	0.973	-0.0146974807605841	0.0213	0.4885	14004	16757	14424.77
2662213	chr3	rs11916127	16841847	G	A	0.794	0.795	0.973	-0.0146974807605841	0.0213	0.4893	14004	16757	14424.77
2649441	chr3	rs6800488	16842697	T	C	0.794	0.795	0.973	-0.0145046862028817	0.0213	0.4959	14004	16757	14424.77
2664808	chr3	rs10510465	16843044	A	G	0.794	0.795	0.973	-0.0145960053074092	0.0213	0.4931	14004	16757	14424.77
2661612	chr3	rs4684303	16843737	C	T	0.771	0.774	0.968	-0.0163021610829842	0.0205	0.4287	14004	16757	14424.77
2661231	chr3	rs9857592	16845144	T	A	0.769	0.773	0.967	-0.0172987645783295	0.0205	0.3982	14004	16757	14424.77
2660791	chr3	rs9858071	16845406	T	C	0.77	0.774	0.97	-0.0180010511095525	0.0205	0.3794	14004	16757	14424.77
2659906	chr3	rs895941	16846216	A	C	0.769	0.773	0.97	-0.0185000759845861	0.0205	0.3663	14004	16757	14424.77
2665452	chr3	rs73816227	16846290	T	C	0.839	0.837	0.969	-0.0084959889212643	0.0233	0.7155	14004	16757	14424.77
2643007	chr3	rs57998911	16846379	T	C	0.839	0.837	0.969	-0.0084959889212643	0.0233	0.7157	14004	16757	14424.77
2658098	chr3	rs74626709	16846742	T	C	0.977	0.978	0.552	0.0712037590063322	0.0796	0.3711	12742	15161	13017.18
2662560	chr3	rs9881798	16846967	A	C	0.745	0.749	0.95	-0.0083043861636152	0.02	0.6793	14004	16757	14424.77
2665477	chr3	rs9868600	16847424	T	C	0.769	0.773	0.97	-0.0182963622831166	0.0205	0.3711	14004	16757	14424.77
2655295	chr3	rs55824843	16847771	T	G	0.976	0.98	0.855	-0.0606952493104976	0.0681	0.3727	12600	15268	12980.63
2644996	chr3	rs6442643	16848081	C	T	0.814	0.815	0.968	-0.0095958936734469	0.0221	0.6637	14004	16757	14424.77
2661129	chr3	rs7629352	16848835	A	G	0.812	0.813	0.968	-0.0084959889212643	0.022	0.6985	14004	16757	14424.77
2655643	chr3	rs78315189	16848893	G	T	0.978	0.978	0.781	0.086498745616617	0.0661	0.1902	14004	16757	14424.77
2645012	chr3	rs9854865	16848919	C	T	0.976	0.979	0.863	-0.0303973537275885	0.0651	0.6408	13457	16217	13881.29
2658695	chr3	rs57892172	16849037	G	A	0.778	0.779	0.855	-0.0343016316970211	0.0221	0.1208	14004	16757	14424.77
2653612	chr3	rs7610118	16849374	C	T	0.805	0.805	0.98	-0.0034961042567088	0.0215	0.8702	14004	16757	14424.77
2641441	chr3	rs4685393	16849828	G	A	0.808	0.808	0.982	-0.0027036515743148	0.0217	0.9013	14004	16757	14424.77
2650298	chr3	rs55855024	16850764	C	A	0.805	0.804	0.983	-0.0024028846163103	0.0215	0.91	14004	16757	14424.77
2657402	chr3	rs17042757	16851033	G	A	0.808	0.808	0.983	-0.0017014466397575	0.0217	0.9388	14004	16757	14424.77
2650811	chr3	rs748832	16851202	A	G	0.76	0.763	0.983	-0.0115969858456632	0.02	0.5611	14004	16757	14424.77
2649954	chr3	rs35992988	16851665	C	T	0.72	0.721	0.846	-0.0248973835545144	0.0206	0.2271	14004	16757	14424.77
2656954	chr3	rs6800583	16851755	G	A	0.76	0.762	0.982	-0.0101008421794295	0.02	0.6154	14004	16757	14424.77
2641912	chr3	rs7625233	16852736	A	G	0.76	0.762	0.984	-0.0114047880634385	0.02	0.5691	14004	16757	14424.77
2658085	chr3	rs6442644	16852853	T	G	0.805	0.804	0.986	-0.0024028846163103	0.0215	0.9102	14004	16757	14424.77
2649966	chr3	rs2122256	16853153	T	G	0.81	0.809	0.988	-0.0032954239497972	0.0217	0.8775	14004	16757	14424.77
2641931	chr3	rs75835552	16853709	T	A	0.96	0.962	0.93	-0.0385953087593848	0.0459	0.4002	14004	16757	14424.77
2657570	chr3	rs78316666	16853843	T	C	0.956	0.959	0.971	-0.0467038420537432	0.0428	0.2757	14004	16757	14424.77
2664755	chr3	rs1823369	16854284	C	T	0.806	0.806	0.991	-0.0064004391810282	0.0215	0.7642	14004	16757	14424.77
2657596	chr3	rs1823368	16854379	T	C	0.806	0.806	0.991	-0.0064004391810282	0.0215	0.7671	14004	16757	14424.77
2656161	chr3	rs75960790	16854479	T	C	0.96	0.962	0.929	-0.0385017716536664	0.0459	0.4021	14004	16757	14424.77
2642982	chr3	rs2053452	16854664	A	T	0.806	0.806	0.988	-0.0066017436345624	0.0215	0.7603	14004	16757	14424.77
2665519	chr3	rs6765066	16855439	C	G	0.808	0.808	0.979	-0.0073972926304747	0.0217	0.7323	14004	16757	14424.77
2665376	chr3	rs55808540	16855757	T	C	0.975	0.977	0.84	-0.0651040143320462	0.0654	0.3201	12413	13945	12450.67
2648910	chr3	rs6765673	16856032	C	T	0.807	0.807	0.978	-0.0095958936734469	0.0216	0.6561	14004	16757	14424.77
2660809	chr3	rs11918777	16856216	A	C	0.759	0.763	0.973	-0.0183982139464423	0.0201	0.3597	14004	16757	14424.77
2647044	chr3	rs73816229	16856568	A	C	0.955	0.958	0.959	-0.0538966802576654	0.0426	0.2058	14004	16757	14424.77
2650082	chr3	rs9813513	16856682	T	C	0.759	0.763	0.969	-0.0176956485356892	0.0201	0.3807	14004	16757	14424.77
2645175	chr3	rs9813661	16856778	T	G	0.811	0.812	0.969	-0.009000382197299	0.0219	0.6803	14004	16757	14424.77
2644636	chr3	rs75633766	16857055	A	G	0.953	0.956	0.971	-0.0388032003238938	0.0415	0.3495	14004	16757	14424.77
2655897	chr3	rs77594818	16857123	A	G	0.953	0.956	0.971	-0.0388032003238938	0.0415	0.3495	14004	16757	14424.77
2651287	chr3	rs748439	16857534	A	T	0.757	0.761	0.964	-0.0183982139464423	0.0202	0.3601	14004	16757	14424.77
2647251	chr3	rs748440	16857569	C	T	0.974	0.977	0.779	-0.0994999446238294	0.074	0.1789	10047	11314	9969.67
2655093	chr3	rs75301430	16858137	T	C	0.953	0.955	0.973	-0.0356997191343252	0.0411	0.3858	14004	16757	14424.77
2640528	chr3	rs73139272	16858468	G	T	0.948	0.951	0.944	-0.0338981034057645	0.0398	0.3937	14004	16757	14424.77
2647219	chr3	rs73139274	16858522	C	G	0.947	0.95	0.944	-0.0358033589652777	0.0397	0.3677	14004	16757	14424.77
2641129	chr3	rs79062043	16858772	A	G	0.953	0.955	0.973	-0.0344051267241774	0.0411	0.4019	14004	16757	14424.77
2649553	chr3	rs9842181	16858980	A	G	0.931	0.937	0.939	-0.048896169787829	0.0357	0.1712	14004	16757	14424.77
2658906	chr3	rs6779302	16859710	G	T	0.926	0.933	0.927	-0.0480984034910313	0.0348	0.1665	14004	16757	14424.77
2663440	chr3	rs112451139	16860431	G	A	0.978	0.978	0.478	0.0485044090596151	0.0825	0.5567	13233	15840	13587.08
2644042	chr3	rs9836131	16860824	G	A	0.97	0.97	0.895	-0.124101706477067	0.0754	0.09963	8514	7399	7798.76
2660482	chr3	rs2347653	16861506	T	A	0.97	0.97	0.894	-0.125903416889156	0.0753	0.09437	8514	7399	7798.76
2648567	chr3	rs76401188	16862223	C	T	0.953	0.955	0.975	-0.0335050785573982	0.041	0.4131	14004	16757	14424.77
2662191	chr3	rs6442645	16862396	A	G	0.97	0.97	0.893	-0.119504516554724	0.0754	0.113	8514	7399	7798.76
2662837	chr3	rs7617959	16862555	G	C	0.708	0.711	0.981	-0.0182047046548463	0.0189	0.3358	14004	16757	14424.77
2662271	chr3	rs9846711	16862873	C	T	0.714	0.718	0.99	-0.0198048272985997	0.0189	0.2951	14004	16757	14424.77
2647184	chr3	rs9847099	16862955	G	C	0.97	0.97	0.892	-0.122099839662124	0.0754	0.1051	8514	7399	7798.76
2645670	chr3	rs9870893	16863267	T	G	0.926	0.933	0.935	-0.0428031223253094	0.0346	0.217	14004	16757	14424.77
2664581	chr3	rs9871051	16863350	T	C	0.97	0.97	0.886	-0.124803874165433	0.0754	0.09789	8514	7399	7798.76
2640660	chr3	rs9851732	16863569	G	A	0.97	0.97	0.884	-0.126504709118269	0.0754	0.09356	8514	7399	7798.76
2642547	chr3	rs9882532	16865845	T	C	0.926	0.933	0.921	-0.0458031298018141	0.0348	0.1882	14004	16757	14424.77
2664104	chr3	rs11716860	16865943	C	G	0.97	0.971	0.803	-0.115096647231076	0.0782	0.1408	8514	7399	7798.76
2648326	chr3	rs9867227	16866253	G	A	0.931	0.937	0.943	-0.0437951599996715	0.0356	0.2181	14004	16757	14424.77
2654645	chr3	rs9867422	16866544	C	T	0.984	0.985	0.828	0.0161980995687726	0.0729	0.8239	14004	16757	14424.77
2664640	chr3	rs115452195	16867898	T	C	0.956	0.958	0.933	-0.0171970248285215	0.0435	0.692	14004	16757	14424.77
2647229	chr3	rs11712047	16868147	A	G	0.972	0.972	0.825	-0.122698848489986	0.0797	0.1233	8514	7399	7798.76
2647126	chr3	rs11720017	16868367	C	T	0.971	0.972	0.824	-0.127799281181876	0.0796	0.1086	8514	7399	7798.76
2662505	chr3	rs1866862	16868616	A	T	0.688	0.693	0.968	-0.0176040459483609	0.0186	0.3455	14004	16757	14424.77
2656451	chr3	rs1866861	16868913	C	G	0.753	0.754	0.967	-0.0162005226717083	0.02	0.4176	14004	16757	14424.77
2649730	chr3	rs2053451	16868976	A	T	0.753	0.754	0.967	-0.0162005226717083	0.02	0.4177	14004	16757	14424.77
2650482	chr3	rs6773869	16870340	A	G	0.705	0.708	0.966	-0.0208049294331883	0.0189	0.2716	14004	16757	14424.77
2662035	chr3	rs6762623	16870347	T	C	0.774	0.771	0.957	-0.0095050300143049	0.0207	0.6453	14004	16757	14424.77
2644296	chr3	rs11717396	16871045	G	A	0.971	0.973	0.797	-0.140297085538723	0.0779	0.07161	9005	8078	8368.65
2646986	chr3	rs34793230	16872534	A	C	0.752	0.753	0.97	-0.0154994990469515	0.0199	0.4356	14004	16757	14424.77
2662394	chr3	rs6442647	16872541	G	A	0.752	0.753	0.97	-0.0153979421800967	0.0199	0.4408	14004	16757	14424.77
2646108	chr3	rs56274864	16872597	A	G	0.972	0.975	0.779	-0.142600968599022	0.0741	0.05422	10049	10350	9799.27
2652957	chr3	rs78155913	16872683	A	T	0.952	0.955	0.958	-0.0312017511432645	0.0412	0.4481	14004	16757	14424.77
2664829	chr3	rs6442648	16872785	T	C	0.774	0.771	0.957	-0.0081027387031859	0.0207	0.6958	14004	16757	14424.77
2650822	chr3	rs6442649	16872854	C	G	0.687	0.691	0.974	-0.0169020380753563	0.0186	0.3639	14004	16757	14424.77
2644340	chr3	rs2084533	16872929	C	T	0.735	0.737	0.976	-0.0114047880634385	0.0195	0.557	14004	16757	14424.77
2660369	chr3	rs9820394	16873111	T	C	0.983	0.984	0.824	0.0327962744150825	0.0725	0.6503	14004	16757	14424.77
2661993	chr3	rs73139297	16873468	T	C	0.951	0.954	0.944	-0.0281011651109099	0.0411	0.4935	14004	16757	14424.77
2644291	chr3	rs9876888	16873603	G	A	0.732	0.732	0.971	-0.0080019302190585	0.0194	0.6811	14004	16757	14424.77
2659670	chr3	rs11719922	16873857	G	C	0.729	0.729	0.976	-0.0034961042567088	0.0193	0.8572	14004	16757	14424.77
2662307	chr3	rs34570849	16874051	A	T	0.729	0.729	0.978	-0.0024028846163103	0.0192	0.8991	14004	16757	14424.77
2653597	chr3	rs13327361	16874088	G	A	0.729	0.729	0.979	-0.0016012813669738	0.0192	0.9343	14004	16757	14424.77
2655831	chr3	rs77588747	16874114	A	G	0.979	0.979	0.846	0.0263010744193707	0.0631	0.6761	14004	16757	14424.77
2661704	chr3	rs115372816	16874701	T	C	0.952	0.955	0.953	-0.0286978729475453	0.0412	0.4862	14004	16757	14424.77
2652482	chr3	rs34988338	16875158	G	T	0.974	0.979	0.717	-0.158597217707156	0.0761	0.03715	10525	12368	10569.58
2650705	chr3	rs6804663	16875451	A	G	0.681	0.683	0.968	-0.0054950702819798	0.0185	0.765	14004	16757	14424.77
2664910	chr3	rs12489270	16875823	T	C	0.681	0.682	0.966	-0.0051029981759033	0.0185	0.7826	14004	16757	14424.77
2651736	chr3	rs12486599	16876121	C	T	0.949	0.953	0.844	-0.0158042315449673	0.0426	0.7103	14004	16757	14424.77
2658681	chr3	rs12493035	16876255	A	G	0.681	0.683	0.965	-0.0051029981759033	0.0185	0.7834	14004	16757	14424.77
2653185	chr3	rs1449538	16876476	T	C	0.681	0.683	0.965	-0.0051029981759033	0.0185	0.7849	14004	16757	14424.77
2662141	chr3	rs74965611	16876919	C	T	0.952	0.954	0.942	-0.026898543868701	0.0412	0.5141	14004	16757	14424.77
2646687	chr3	rs9310510	16877206	A	G	0.727	0.726	0.957	0.0022973590486834	0.0194	0.9041	14004	16757	14424.77
2643201	chr3	rs17042797	16877476	A	G	0.952	0.951	0.516	0.0289955368412525	0.0554	0.6008	14004	16757	14424.77
2660413	chr3	rs10446413	16877530	G	A	0.952	0.954	0.941	-0.0267958227871631	0.0413	0.5163	14004	16757	14424.77
2661506	chr3	rs9827669	16878299	G	A	0.982	0.983	0.774	0.0167981182758809	0.0711	0.8131	14004	16757	14424.77
2654918	chr3	rs1866860	16878403	A	G	0.776	0.772	0.937	0.0051964749068174	0.0209	0.805	14004	16757	14424.77
2648062	chr3	rs76916468	16879092	G	C	0.952	0.955	0.946	-0.0267958227871631	0.0414	0.5178	14004	16757	14424.77
2659842	chr3	rs1031300	16879208	A	G	0.616	0.615	0.942	0.0059025456526138	0.0178	0.7419	14004	16757	14424.77
2663259	chr3	rs80032322	16880054	T	G	0.953	0.956	0.935	-0.0289037168568363	0.042	0.4916	14004	16757	14424.77
2661449	chr3	rs13314213	16880861	C	T	0.987	0.986	0.821	0.0676960309526514	0.1044	0.5167	8828	8382	8377.15
2652540	chr3	rs55814030	16883976	C	T	0.96	0.96	0.885	-0.0094040800752939	0.0459	0.837	14004	16757	14424.77
2642114	chr3	rs2347654	16884808	T	C	0.878	0.88	0.927	0.0103957761821204	0.0273	0.704	14004	16757	14424.77
2644779	chr3	rs6796746	16885235	G	A	0.922	0.922	0.927	0.0218006299588528	0.0332	0.5111	14004	16757	14424.77
2642590	chr3	rs115500941	16886204	G	A	0.958	0.96	0.952	-0.0101008421794295	0.0441	0.8182	14004	16757	14424.77
2649604	chr3	rs113487060	16886493	A	C	0.958	0.96	0.95	-0.0112025145079934	0.0441	0.7991	14004	16757	14424.77
2649123	chr3	rs114687718	16886526	C	T	0.958	0.96	0.952	-0.0105049846451474	0.0441	0.8119	14004	16757	14424.77
2652663	chr3	rs116497253	16886765	G	A	0.962	0.963	0.926	0.0044003044444822	0.0466	0.9244	14004	16757	14424.77
2657672	chr3	rs73816243	16887675	C	T	0.922	0.922	0.922	0.0232965165504356	0.0334	0.4854	14004	16757	14424.77
2664119	chr3	rs2060597	16888997	T	C	0.935	0.933	0.937	0.0379988130912113	0.0355	0.2844	14004	16757	14424.77
2650292	chr3	rs75620538	16889281	A	G	0.958	0.96	0.956	-0.0108991808690006	0.044	0.8048	14004	16757	14424.77
2641840	chr3	rs75643795	16889345	A	G	0.958	0.96	0.956	-0.0110002818588653	0.044	0.8023	14004	16757	14424.77
2653541	chr3	rs116184520	16890535	A	G	0.935	0.933	0.94	0.0399031725325864	0.0355	0.2613	14004	16757	14424.77
2646081	chr3	rs17200502	16891069	A	G	0.968	0.969	0.725	-0.0145960053074092	0.0606	0.8094	14004	16757	14424.77
2661594	chr3	rs9877897	16891389	A	C	0.84	0.842	0.932	0.0037031349243813	0.0241	0.8768	14004	16757	14424.77
2657377	chr3	rs4392402	16891568	T	C	0.935	0.933	0.943	0.0407003871263756	0.0355	0.251	14004	16757	14424.77
2665525	chr3	rs9878301	16891607	A	G	0.955	0.956	0.946	-0.0310985871020312	0.0423	0.4628	14004	16757	14424.77
2662222	chr3	rs17042807	16892058	T	C	0.676	0.669	0.847	-0.0033957590691798	0.0196	0.8609	14004	16757	14424.77
2661430	chr3	rs3933701	16892064	C	T	0.935	0.934	0.945	0.0404987422798789	0.0355	0.2534	14004	16757	14424.77
2649167	chr3	rs17042809	16892111	G	A	0.935	0.933	0.945	0.0402010017441475	0.0355	0.2565	14004	16757	14424.77
2643325	chr3	rs34059555	16892585	A	G	0.843	0.846	0.939	0.0052959516591825	0.0243	0.8265	14004	16757	14424.77
2651918	chr3	rs61497961	16892666	G	T	0.959	0.96	0.966	-0.0235962138551867	0.0437	0.589	14004	16757	14424.77
2662401	chr3	rs79501899	16893711	G	A	0.958	0.96	0.965	-0.0112025145079934	0.0438	0.7979	14004	16757	14424.77
2659531	chr3	rs77959725	16893750	T	C	0.958	0.96	0.965	-0.0116981574124923	0.0438	0.79	14004	16757	14424.77
2654432	chr3	rs77672661	16894141	T	G	0.958	0.96	0.968	-0.0113036461713921	0.0438	0.7964	14004	16757	14424.77
2658147	chr3	rs2347655	16894193	T	C	0.84	0.843	0.941	0.004001981379298	0.0241	0.8685	14004	16757	14424.77
2652000	chr3	rs3886560	16895870	A	G	0.959	0.96	0.978	-0.0238010101859522	0.0433	0.5827	14004	16757	14424.77
2650691	chr3	rs3886559	16895876	A	G	0.843	0.846	0.945	0.0050969882578437	0.0242	0.8341	14004	16757	14424.77
2641690	chr3	rs6780646	16896560	T	G	0.884	0.885	0.936	0.0131037693769772	0.0276	0.6342	14004	16757	14424.77
2661163	chr3	rs79391276	16897780	T	C	0.959	0.96	0.974	-0.0111013930711739	0.0438	0.8005	14004	16757	14424.77
2659740	chr3	rs6442652	16897913	C	T	0.821	0.826	0.9	-0.0007002451143934	0.0238	0.9775	14004	16757	14424.77
2647595	chr3	rs9877076	16898006	C	G	0.843	0.846	0.948	0.0061013488579762	0.0242	0.802	14004	16757	14424.77
2640227	chr3	rs58310839	16898862	T	C	0.926	0.926	0.932	0.0335024720540013	0.034	0.3252	14004	16757	14424.77
2659408	chr3	rs11929434	16899031	G	T	0.885	0.886	0.946	0.0179970767016546	0.0276	0.5153	14004	16757	14424.77
2649731	chr3	rs115047591	16899137	C	T	0.959	0.96	0.978	-0.0113036461713921	0.0438	0.797	14004	16757	14424.77
2651758	chr3	rs9827977	16899627	T	C	0.959	0.96	0.998	-0.0235040691879941	0.0429	0.584	14004	16757	14424.77
2661705	chr3	rs13081010	16899947	T	C	0.843	0.846	0.953	0.0075017910703226	0.0241	0.7556	14004	16757	14424.77
2647423	chr3	rs9879743	16900181	T	G	0.959	0.96	1.0	-0.0260975991218731	0.0429	0.5437	14004	16757	14424.77
2655329	chr3	rs9859895	16900200	C	G	0.959	0.96	1.0	-0.0277001306422786	0.0429	0.5189	14004	16757	14424.77
2644476	chr3	rs9822053	16900224	A	C	0.959	0.96	1.0	-0.0235040691879941	0.0429	0.5838	14004	16757	14424.77
2662433	chr3	rs12497413	16900275	T	C	0.926	0.925	0.934	0.0347974835421732	0.034	0.3051	14004	16757	14424.77
2658061	chr3	rs77037185	16900839	C	G	0.959	0.961	0.981	-0.0104039337153929	0.0438	0.813	14004	16757	14424.77
2661218	chr3	rs9827401	16901279	A	G	0.961	0.961	0.983	-0.0178992398878318	0.0442	0.6852	14004	16757	14424.77
2657862	chr3	rs9815849	16902679	T	G	0.959	0.96	1.0	-0.022398994943479	0.0429	0.6017	14004	16757	14424.77
2651422	chr3	rs35732247	16902783	A	G	0.843	0.846	0.952	0.0075017910703226	0.0241	0.7568	14004	16757	14424.77
2656587	chr3	rs10510466	16902837	A	G	0.885	0.885	0.943	0.0141987193998129	0.0275	0.6058	14004	16757	14424.77
2647573	chr3	rs10510467	16903131	A	G	0.959	0.961	0.981	-0.0112025145079934	0.0438	0.7985	14004	16757	14424.77
2664989	chr3	rs35862653	16903223	G	A	0.926	0.926	0.933	0.0350002811846215	0.034	0.3043	14004	16757	14424.77
2660898	chr3	rs6797997	16903628	A	G	0.959	0.96	0.999	-0.0216016445577609	0.0429	0.614	14004	16757	14424.77
2655137	chr3	rs28669346	16904242	C	A	0.959	0.96	0.999	-0.0217038334437866	0.0429	0.6134	14004	16757	14424.77
2644890	chr3	rs6777157	16904699	C	G	0.959	0.96	0.998	-0.0212951405401588	0.0429	0.6198	14004	16757	14424.77
2655294	chr3	rs117542977	16904903	C	T	0.959	0.96	0.98	-0.0117993392160431	0.0437	0.7879	14004	16757	14424.77
2649079	chr3	rs6801793	16904961	A	T	0.959	0.96	0.999	-0.0216016445577609	0.0429	0.6152	14004	16757	14424.77
2653872	chr3	rs995072	16905460	C	G	0.844	0.846	0.951	0.0074025335167413	0.0242	0.7597	14004	16757	14424.77
2663175	chr3	rs6787413	16907433	G	T	0.821	0.827	0.905	-0.000200020002667	0.0238	0.9934	14004	16757	14424.77
2643329	chr3	rs150716596	16907843	C	T	0.959	0.961	0.98	-0.0116981574124923	0.0439	0.7897	14004	16757	14424.77
2664766	chr3	rs116877771	16908127	A	C	0.935	0.933	0.952	0.0406043708419401	0.0353	0.2502	14004	16757	14424.77
2647736	chr3	rs6766037	16908186	A	G	0.918	0.92	0.99	-0.015895669405385	0.0313	0.6106	14004	16757	14424.77
2656881	chr3	rs7613595	16908518	A	C	0.918	0.92	0.991	-0.0158042315449673	0.0313	0.6138	14004	16757	14424.77
2662995	chr3	rs6769504	16909336	A	G	0.958	0.958	0.994	-0.0040983869261633	0.0422	0.9231	14004	16757	14424.77
2643672	chr3	rs7616882	16909785	A	G	0.844	0.846	0.949	0.0069954745123864	0.0242	0.7727	14004	16757	14424.77
2665391	chr3	rs9833536	16909932	C	A	0.958	0.958	0.994	-0.0049019951702315	0.0423	0.9078	14004	16757	14424.77
2655767	chr3	rs9833848	16909954	G	A	0.957	0.957	0.996	-0.0050024916227914	0.0421	0.9049	14004	16757	14424.77
2645869	chr3	rs79656296	16910536	C	G	0.959	0.961	0.979	-0.0132980281439898	0.0438	0.7622	14004	16757	14424.77
2655949	chr3	rs12485511	16910667	C	T	0.925	0.926	0.926	0.0267977123853779	0.0341	0.433	14004	16757	14424.77
2648533	chr3	rs9852648	16911330	A	G	0.916	0.918	0.992	-0.0081027387031859	0.0309	0.792	14004	16757	14424.77
2664674	chr3	rs6795956	16911472	T	C	0.957	0.957	0.997	-0.0028039273327342	0.042	0.9469	14004	16757	14424.77
2661653	chr3	rs6783264	16911706	G	T	0.843	0.846	0.948	0.0063001125484799	0.0242	0.7943	14004	16757	14424.77
2655521	chr3	rs9840308	16912331	T	A	0.957	0.957	0.99	-0.0050024916227914	0.0422	0.9063	14004	16757	14424.77
2661159	chr3	rs115508828	16912911	T	C	0.959	0.961	0.977	-0.0135007260538548	0.0439	0.7585	14004	16757	14424.77
2662902	chr3	rs13100166	16913103	T	A	0.959	0.959	0.974	-0.0064004391810282	0.0433	0.8831	14004	16757	14424.77
2665070	chr3	rs73139146	16914269	A	G	0.963	0.969	0.501	-0.129004511572224	0.0884	0.1446	7524	8943	7738.23
2649947	chr3	rs9852010	16914975	T	C	0.957	0.957	0.981	-0.0107980900995126	0.0421	0.797	14004	16757	14424.77
2650458	chr3	rs12491859	16917333	G	A	0.928	0.928	0.93	0.0281986543586787	0.0346	0.4162	14004	16757	14424.77
2640544	chr3	rs12485389	16917553	A	G	0.928	0.928	0.93	0.0285971749776749	0.0346	0.4089	14004	16757	14424.77
2643952	chr3	rs77666825	16918153	G	C	0.962	0.963	0.952	0.0025966258472659	0.0462	0.9556	14004	16757	14424.77
2656734	chr3	rs12496141	16918343	T	C	0.928	0.928	0.929	0.0288012338056278	0.0347	0.4057	14004	16757	14424.77
2649398	chr3	rs9872485	16918405	T	G	0.954	0.954	0.922	-0.0099998320783335	0.0422	0.8122	14004	16757	14424.77
2654209	chr3	rs9815384	16918828	A	C	0.844	0.847	0.945	0.0060019521956343	0.0243	0.8062	14004	16757	14424.77
2650405	chr3	rs6810228	16919402	G	A	0.957	0.957	0.978	-0.0174005146801673	0.0423	0.6809	14004	16757	14424.77
2642805	chr3	rs9878006	16919573	T	C	0.957	0.957	0.977	-0.017502275136142	0.0423	0.6787	14004	16757	14424.77
2645549	chr3	rs9858203	16919619	C	T	0.957	0.957	0.977	-0.0176040459483609	0.0423	0.6774	14004	16757	14424.77
2655794	chr3	rs9820504	16919782	A	T	0.957	0.957	0.977	-0.0176040459483609	0.0423	0.6768	14004	16757	14424.77
2659635	chr3	rs1036733	16919833	C	T	0.928	0.928	0.928	0.0307037775750057	0.0347	0.3758	14004	16757	14424.77
2660917	chr3	rs55808221	16919927	A	G	0.971	0.971	0.59	0.0075017910703226	0.0688	0.9132	14004	16757	14424.77
2650952	chr3	rs9872060	16920117	A	G	0.844	0.847	0.943	0.0061013488579762	0.0243	0.8024	14004	16757	14424.77
2659527	chr3	rs77533969	16920805	C	T	0.937	0.935	0.955	0.0412954824071715	0.0359	0.2497	14004	16757	14424.77
2658476	chr3	rs9310511	16920839	A	C	0.957	0.957	0.972	-0.0188974371044634	0.0424	0.6552	14004	16757	14424.77
2657603	chr3	rs9835857	16920852	G	A	0.893	0.893	0.952	0.0178006246255066	0.0282	0.5289	14004	16757	14424.77
2651815	chr3	rs9859803	16921105	T	C	0.956	0.957	0.972	-0.0169020380753563	0.0423	0.6893	14004	16757	14424.77
2652691	chr3	rs13326662	16921169	A	G	0.956	0.957	0.972	-0.0169020380753563	0.0423	0.6902	14004	16757	14424.77
2657904	chr3	rs6766417	16922163	T	G	0.957	0.957	0.97	-0.0187038311937836	0.0424	0.6584	14004	16757	14424.77
2657514	chr3	rs73139152	16922378	C	A	0.959	0.961	0.967	-0.0122041688389067	0.0443	0.7834	14004	16757	14424.77
2653553	chr3	rs17042821	16922446	T	C	0.938	0.936	0.955	0.053000336561653	0.0361	0.1428	14004	16757	14424.77
2653790	chr3	rs17042826	16922481	T	C	0.959	0.961	0.967	-0.0122041688389067	0.0443	0.7829	14004	16757	14424.77
2652454	chr3	rs79325373	16922830	T	C	0.96	0.961	0.969	-0.0123965203365513	0.0444	0.7802	14004	16757	14424.77
2658237	chr3	rs9846524	16922923	C	G	0.845	0.847	0.942	0.0106035827841911	0.0244	0.6647	14004	16757	14424.77
2652127	chr3	rs1992379	16923593	A	G	0.962	0.963	0.949	0.0021975835434872	0.0463	0.9624	14004	16757	14424.77
2659985	chr3	rs1992380	16923765	G	T	0.886	0.888	0.932	0.0258041896815329	0.0282	0.359	14004	16757	14424.77
2646812	chr3	rs2347939	16923824	G	A	0.963	0.964	0.947	0.005703702916678	0.0465	0.903	14004	16757	14424.77
2656791	chr3	rs116529782	16923842	G	A	0.938	0.936	0.959	0.0533985767246953	0.0362	0.1404	14004	16757	14424.77
2659845	chr3	rs2278609	16924440	T	C	0.916	0.918	0.962	-0.0158042315449673	0.0314	0.6144	14004	16757	14424.77
2660590	chr3	rs2252086	16924645	T	C	0.845	0.847	0.936	0.0118001041157506	0.0245	0.6305	14004	16757	14424.77
2646336	chr3	rs6442653	16924928	C	T	0.961	0.963	0.94	-0.0150019689183474	0.046	0.7439	14004	16757	14424.77
2655647	chr3	rs894098	16925047	G	A	0.938	0.937	0.958	0.0537018913875451	0.0363	0.1386	14004	16757	14424.77
2645251	chr3	rs73035173	16925326	G	A	0.954	0.955	0.929	-0.0156010662286512	0.0424	0.7121	14004	16757	14424.77
2658432	chr3	rs11720817	16925357	T	C	0.961	0.963	0.938	-0.0149004625639624	0.046	0.7456	14004	16757	14424.77
2645918	chr3	rs188064614	16925758	G	A	0.938	0.937	0.958	0.0528011569911275	0.0363	0.1453	14004	16757	14424.77
2648874	chr3	rs138928772	16925900	G	C	0.939	0.937	0.957	0.0548006364661149	0.0363	0.131	14004	16757	14424.77
2662807	chr3	rs143759545	16926060	C	G	0.938	0.937	0.958	0.0531046528867784	0.0363	0.1435	14004	16757	14424.77
2657825	chr3	rs148153072	16926766	C	T	0.938	0.936	0.954	0.0503033045092425	0.0362	0.1645	14004	16757	14424.77
2655127	chr3	rs6795134	16927162	A	C	0.845	0.847	0.925	0.0100988346774146	0.0247	0.6807	14004	16757	14424.77
2650862	chr3	rs114766804	16928027	T	C	0.938	0.936	0.955	0.0501986955327459	0.0362	0.1648	14004	16757	14424.77
2663906	chr3	rs1992381	16928066	T	A	0.901	0.9	0.952	0.0251998010217421	0.0293	0.3906	14004	16757	14424.77
2641854	chr3	rs1992382	16928092	G	A	0.901	0.901	0.953	0.025297307774162	0.0293	0.3883	14004	16757	14424.77
2644622	chr3	rs1992383	16928137	G	C	0.9	0.9	0.948	0.0267003518299564	0.0293	0.3618	14004	16757	14424.77
2652417	chr3	rs116480867	16928621	C	T	0.938	0.936	0.955	0.0501035869662456	0.0361	0.1652	14004	16757	14424.77
2645767	chr3	rs115351859	16928914	C	T	0.963	0.965	0.963	-0.0203047533403643	0.0468	0.6647	14004	16757	14424.77
2664045	chr3	rs6788003	16929088	T	C	0.962	0.964	0.952	-0.0162005226717083	0.0464	0.7272	14004	16757	14424.77
2645512	chr3	rs6788010	16929109	T	C	0.9	0.9	0.95	0.025696986087186	0.0293	0.38	14004	16757	14424.77
2655265	chr3	rs80288959	16929333	A	G	0.938	0.936	0.955	0.0499989570943217	0.0361	0.1667	14004	16757	14424.77
2644344	chr3	rs6778028	16929488	G	A	0.845	0.847	0.925	0.0086028888072678	0.0246	0.7281	14004	16757	14424.77
2662475	chr3	rs6777965	16929593	C	T	0.9	0.9	0.95	0.0243022925229648	0.0293	0.4064	14004	16757	14424.77
2651034	chr3	rs1441037	16930047	A	G	0.822	0.828	0.89	0.0006997551142732	0.0241	0.9764	14004	16757	14424.77
2657966	chr3	rs79638618	16931560	C	T	0.938	0.936	0.952	0.0493995022947674	0.0362	0.1725	14004	16757	14424.77
2652310	chr3	rs79843017	16932366	A	G	0.938	0.936	0.95	0.0487996879336047	0.0362	0.1775	14004	16757	14424.77
2650801	chr3	rs114893614	16932710	C	T	0.937	0.935	0.948	0.0485044090596151	0.036	0.178	14004	16757	14424.77
2663180	chr3	rs73146904	16932989	G	A	0.925	0.925	0.9	0.0305970979773775	0.0342	0.3705	14004	16757	14424.77
2652300	chr3	rs7626114	16935438	C	T	0.845	0.848	0.915	-0.0033957590691798	0.0248	0.8898	14004	16757	14424.77
2643759	chr3	rs77835800	16935447	T	C	0.963	0.966	0.94	-0.0623010261973793	0.0477	0.1918	14004	16757	14424.77
2652288	chr3	rs150436256	16936604	C	A	0.977	0.979	0.762	-0.142797043638721	0.0688	0.03804	13513	16078	13854.87
2659622	chr3	rs113997445	16936832	A	C	0.965	0.968	0.955	-0.0603977725486758	0.0486	0.2144	14004	16757	14424.77
2656429	chr3	rs76106175	16937913	A	C	0.965	0.968	0.958	-0.0605040040910452	0.0486	0.2131	14004	16757	14424.77
2640969	chr3	rs10510468	16938623	G	T	0.965	0.967	0.953	-0.0570043080677942	0.0484	0.239	14004	16757	14424.77
2658647	chr3	rs2119478	16939445	A	C	0.844	0.848	0.917	-0.0040983869261633	0.0248	0.8673	14004	16757	14424.77
2656740	chr3	rs12714937	16939753	C	T	0.945	0.947	0.87	-0.0207028323592018	0.0406	0.6097	14004	16757	14424.77
2640939	chr3	rs115792481	16940157	G	T	0.938	0.936	0.957	0.0350002811846215	0.0361	0.3321	14004	16757	14424.77
2654453	chr3	rs116245468	16940253	G	A	0.972	0.974	0.877	-0.0730977134062134	0.056	0.1917	14004	16757	14424.77
2642365	chr3	rs13065811	16941485	C	G	0.945	0.947	0.864	-0.0203047533403643	0.0407	0.6182	14004	16757	14424.77
2655159	chr3	rs9820209	16942337	C	T	0.944	0.947	0.861	-0.0226956079321885	0.0406	0.5769	14004	16757	14424.77
2649047	chr3	rs62247715	16942415	A	G	0.945	0.947	0.863	-0.0196008476550609	0.0407	0.6298	14004	16757	14424.77
2657018	chr3	rs75885714	16942514	A	C	0.938	0.936	0.958	0.0344014267173323	0.0361	0.3396	14004	16757	14424.77
2651002	chr3	rs73146924	16942658	T	C	0.965	0.967	0.955	-0.0568031828243105	0.0484	0.2401	14004	16757	14424.77
2662457	chr3	rs34172161	16942785	C	G	0.845	0.848	0.913	-0.0045001103249234	0.0248	0.8548	14004	16757	14424.77
2659126	chr3	rs79763738	16943065	A	G	0.965	0.968	0.961	-0.0601959637034527	0.0486	0.2151	14004	16757	14424.77
2650248	chr3	rs115195465	16943797	T	C	0.965	0.968	0.962	-0.0613967948653235	0.0485	0.2062	14004	16757	14424.77
2654215	chr3	rs11917952	16943878	C	T	0.965	0.967	0.956	-0.0579045745015309	0.0484	0.2308	14004	16757	14424.77
2647032	chr3	rs6800378	16946833	C	A	0.965	0.968	0.961	-0.0570043080677942	0.0487	0.2417	14004	16757	14424.77
2665760	chr3	rs4685400	16947451	G	A	0.419	0.408	0.941	0.0139029051689914	0.0179	0.4352	14004	16757	14424.77
2649044	chr3	rs2197017	16948451	C	G	0.506	0.495	0.951	0.0118989261570991	0.0175	0.4969	14004	16757	14424.77
2640573	chr3	rs1348109	16949514	A	G	0.408	0.398	0.948	0.0165030720990143	0.0178	0.3557	14004	16757	14424.77
2644839	chr3	rs115952894	16950359	A	G	0.937	0.935	0.971	0.0347974835421732	0.0355	0.3272	14004	16757	14424.77
2656919	chr3	rs2881771	16951650	A	T	0.493	0.485	0.958	0.0060019521956343	0.0174	0.7282	14004	16757	14424.77
2659495	chr3	rs6799397	16951768	C	T	0.526	0.515	0.963	0.012096540947233	0.0174	0.4857	14004	16757	14424.77
2658757	chr3	rs140956719	16952464	G	A	0.968	0.97	0.971	-0.0517986852338873	0.0498	0.2983	14004	16757	14424.77
2655986	chr3	rs34149515	16953337	A	G	0.408	0.398	0.951	0.016296487966892	0.0178	0.3597	14004	16757	14424.77
2647123	chr3	rs115910097	16954645	C	A	0.938	0.936	0.974	0.0332993704009261	0.0357	0.3511	14004	16757	14424.77
2656508	chr3	rs1372073	16955220	C	T	0.968	0.97	0.972	-0.0519040071504222	0.0498	0.2975	14004	16757	14424.77
2664494	chr3	rs1372072	16955259	G	A	0.492	0.483	0.959	0.0065981840282271	0.0174	0.7034	14004	16757	14424.77
2651207	chr3	rs115849700	16955314	G	T	0.937	0.935	0.975	0.0335991726304121	0.0354	0.3429	14004	16757	14424.77
2641158	chr3	rs9872237	16957332	G	T	0.494	0.485	0.961	0.0050969882578437	0.0174	0.7707	14004	16757	14424.77
2643606	chr3	rs4685403	16957711	C	T	0.494	0.485	0.961	0.0055048206344449	0.0174	0.7497	14004	16757	14424.77
2649466	chr3	rs1441040	16958154	G	C	0.227	0.223	0.797	0.0177023841130051	0.0226	0.4327	14004	16757	14424.77
2656821	chr3	rs11928330	16958367	C	T	0.494	0.485	0.961	0.0053954185169075	0.0174	0.755	14004	16757	14424.77
2656203	chr3	rs11928414	16958463	G	A	0.493	0.485	0.961	0.0063001125484799	0.0174	0.7154	14004	16757	14424.77
2642413	chr3	rs1992384	16958498	A	G	0.938	0.936	0.975	0.0321960982163169	0.0357	0.3675	14004	16757	14424.77
2640470	chr3	rs1837698	16959075	C	A	0.417	0.407	0.957	0.0111970780932162	0.0177	0.5254	14004	16757	14424.77
2649787	chr3	rs1441039	16959319	G	A	0.417	0.407	0.958	0.0108014536938559	0.0177	0.5432	14004	16757	14424.77
2660583	chr3	rs9882937	16959532	C	T	0.48	0.472	0.959	0.0026963615477425	0.0174	0.876	14004	16757	14424.77
2646122	chr3	rs983545	16959652	G	A	0.48	0.472	0.959	0.0026963615477425	0.0174	0.8772	14004	16757	14424.77
2653359	chr3	rs74509702	16959964	G	A	0.937	0.935	0.976	0.0335024720540013	0.0354	0.3447	14004	16757	14424.77
2656981	chr3	rs11128810	16960181	G	A	0.511	0.5	0.958	0.0111970780932162	0.0174	0.5208	14004	16757	14424.77
2658197	chr3	rs9876137	16961265	A	G	0.476	0.467	0.955	0.0069954745123864	0.0175	0.6903	14004	16757	14424.77
2664299	chr3	rs74282896	16961930	A	G	0.862	0.864	0.787	-0.0034961042567088	0.0274	0.8982	14004	16757	14424.77
2642910	chr3	rs116756085	16962359	T	A	0.967	0.97	0.97	-0.0555021391616052	0.0499	0.2657	14004	16757	14424.77
2660177	chr3	rs1025818	16965021	T	C	0.502	0.491	0.956	0.0140015196358136	0.0174	0.4202	14004	16757	14424.77
2640592	chr3	rs7637568	16965216	T	C	0.469	0.461	0.951	0.0077002766261879	0.0175	0.6581	14004	16757	14424.77
2652391	chr3	rs6783752	16966387	G	A	0.428	0.418	0.952	0.0138042809763971	0.0177	0.4335	14004	16757	14424.77
2657306	chr3	rs146418900	16966555	A	G	0.968	0.971	0.963	-0.0618966805401821	0.0505	0.2203	14004	16757	14424.77
2642163	chr3	rs144614991	16966681	C	T	0.938	0.936	0.954	0.0350968370374295	0.0361	0.3311	14004	16757	14424.77
2657438	chr3	rs7629676	16966998	C	T	0.428	0.418	0.951	0.0133011462391285	0.0177	0.4511	14004	16757	14424.77
2660976	chr3	rs1156336	16967221	A	T	0.492	0.484	0.951	0.0046989426564652	0.0175	0.7888	14004	16757	14424.77
2642628	chr3	rs9879150	16970781	T	C	0.463	0.456	0.953	-0.0009004052431641	0.0175	0.9589	14004	16757	14424.77
2644832	chr3	rs9821630	16970938	A	G	0.509	0.498	0.934	0.0074025335167413	0.0177	0.6754	14004	16757	14424.77
2642566	chr3	rs9883633	16971248	T	G	0.465	0.459	0.957	-0.001501126126267	0.0174	0.9335	14004	16757	14424.77
2653683	chr3	rs2014490	16972211	G	A	0.488	0.481	0.958	-0.0030045090202987	0.0174	0.8626	14004	16757	14424.77
2662946	chr3	rs17200543	16973762	G	A	0.923	0.921	0.981	0.0402970567645369	0.0322	0.2099	14004	16757	14424.77
2650729	chr3	rs9824172	16974123	T	G	0.496	0.49	0.956	-0.0007002451143934	0.0174	0.9657	14004	16757	14424.77
2660681	chr3	rs9880307	16974610	C	A	0.42	0.412	0.958	0.0123039944561641	0.0176	0.4844	14004	16757	14424.77
2646334	chr3	rs9825009	16974628	T	C	0.527	0.517	0.962	0.0077995046323818	0.0174	0.6525	14004	16757	14424.77
2657045	chr3	rs9853476	16976863	A	G	0.515	0.504	0.96	0.0055048206344449	0.0174	0.7532	14004	16757	14424.77
2660564	chr3	rs4685404	16978642	T	C	0.4	0.39	0.955	0.013202462677756	0.0178	0.4589	14004	16757	14424.77
2641544	chr3	rs17042909	16979755	A	G	0.511	0.5	0.963	0.0065981840282271	0.0174	0.7045	14004	16757	14424.77
2643161	chr3	rs1372071	16980586	C	A	0.53	0.52	0.966	0.0025966258472659	0.0173	0.8798	14004	16757	14424.77
2646976	chr3	rs17042920	16981022	G	A	0.529	0.52	0.965	0.0028958031120254	0.0174	0.8671	14004	16757	14424.77
2654258	chr3	rs4685405	16981683	G	T	0.499	0.491	0.962	-0.0004000800213396	0.0174	0.9822	14004	16757	14424.77
2659514	chr3	rs17042926	16983452	G	A	0.871	0.875	0.95	0.0121953336998771	0.0268	0.6485	14004	16757	14424.77
2647071	chr3	rs17272740	16983676	A	G	0.93	0.928	0.983	0.0491996041469672	0.0334	0.1408	14004	16757	14424.77
2646321	chr3	rs9862613	16983834	A	T	0.394	0.389	0.979	0.0077002766261879	0.0176	0.6612	14004	16757	14424.77
2656988	chr3	rs17272754	16984414	T	A	0.9	0.899	0.984	0.0318958749835631	0.0286	0.2648	14004	16757	14424.77
2646867	chr3	rs9830460	16984793	G	A	0.395	0.39	0.984	0.0077002766261879	0.0175	0.6595	14004	16757	14424.77
2642908	chr3	rs7639882	16985272	C	T	0.497	0.492	0.986	9.99950003332973e-05	0.0171	0.9954	14004	16757	14424.77
2649675	chr3	rs9841259	16986805	G	A	0.395	0.39	0.983	0.0077995046323818	0.0175	0.6551	14004	16757	14424.77
2657870	chr3	rs1550518	16986989	A	T	0.93	0.928	0.992	0.0517002115855168	0.0334	0.1218	14004	16757	14424.77
2648686	chr3	rs34126040	16988624	T	A	0.9	0.899	0.985	0.0299956000353805	0.0286	0.2931	14004	16757	14424.77
2658931	chr3	rs58765457	16990003	T	A	0.514	0.506	0.971	0.0007996801705642	0.0173	0.9631	14004	16757	14424.77
2644514	chr3	rs12492983	16990750	T	A	0.521	0.511	0.966	0.0049974917102918	0.0173	0.7736	14004	16757	14424.77
2660089	chr3	rs9854760	16994492	C	G	0.379	0.374	0.982	0.0063994795805678	0.0177	0.7152	14004	16757	14424.77
2665496	chr3	rs13073804	16995165	G	A	0.931	0.928	0.995	0.0533985767246953	0.0334	0.11	14004	16757	14424.77
2645110	chr3	rs35941157	16995326	C	A	0.878	0.881	0.964	0.0202045073158995	0.0271	0.4567	14004	16757	14424.77
2664606	chr3	rs13080782	16996623	G	A	0.411	0.404	0.985	0.0080971295874548	0.0174	0.6412	14004	16757	14424.77
2654022	chr3	rs7645335	16999663	A	T	0.389	0.384	0.987	0.0099998345783334	0.0175	0.5674	14004	16757	14424.77
2657527	chr3	rs6780191	17000228	G	A	0.377	0.371	0.985	0.0072039888485025	0.0177	0.6837	14004	16757	14424.77
2658253	chr3	rs4685409	17000910	G	C	0.376	0.37	0.985	0.00730326611012	0.0177	0.6794	14004	16757	14424.77
2659818	chr3	rs4684305	17001165	T	G	0.518	0.509	0.974	0.0025966258472659	0.0173	0.8817	14004	16757	14424.77
2658125	chr3	rs1441035	17001236	T	C	0.391	0.386	0.99	0.0084045823438103	0.0175	0.6319	14004	16757	14424.77
2658183	chr3	rs1837697	17001564	T	C	0.392	0.387	0.99	0.0084045823438103	0.0175	0.6316	14004	16757	14424.77
2646769	chr3	rs59737477	17001727	C	T	0.564	0.554	0.918	0.0056042667198317	0.0179	0.7556	14004	16757	14424.77
2651268	chr3	rs964576	17002105	C	T	0.518	0.509	0.973	0.0024968801985871	0.0173	0.8844	14004	16757	14424.77
2641341	chr3	rs6769249	17002619	G	A	0.871	0.875	0.959	0.0114047182634362	0.0268	0.6692	14004	16757	14424.77
2641347	chr3	rs6796868	17003529	A	G	0.905	0.908	0.96	0.031799009548949	0.0307	0.2989	14004	16757	14424.77
2644554	chr3	rs1550519	17003928	C	T	0.971	0.974	0.468	-0.0766974758725041	0.0714	0.2825	14004	16757	14424.77
2649097	chr3	rs6775782	17004284	G	A	0.871	0.875	0.958	0.0103957761821204	0.0268	0.6977	14004	16757	14424.77
2648232	chr3	rs12488103	17008018	G	A	0.515	0.506	0.972	0.0036034995896235	0.0173	0.8343	14004	16757	14424.77
2641257	chr3	rs12494582	17008230	A	G	0.515	0.506	0.972	0.0038027603329278	0.0173	0.828	14004	16757	14424.77
2665339	chr3	rs74920719	17009654	G	A	0.862	0.864	0.783	-0.003797200248385	0.0274	0.8904	14004	16757	14424.77
2646696	chr3	rs13317381	17010093	T	G	0.389	0.383	0.989	0.0098018049722602	0.0175	0.574	14004	16757	14424.77
2645907	chr3	rs4685410	17010401	T	C	0.562	0.551	0.917	0.0077002766261879	0.0179	0.6682	14004	16757	14424.77
2641298	chr3	rs6781611	17011218	G	A	0.376	0.371	0.986	0.00730326611012	0.0177	0.6785	14004	16757	14424.77
2661111	chr3	rs3906814	17011474	C	G	0.409	0.402	0.989	0.0100988346774146	0.0174	0.5625	14004	16757	14424.77
2659719	chr3	rs11915356	17011681	C	T	0.514	0.506	0.973	0.0004998750416509	0.0172	0.975	14004	16757	14424.77
2643093	chr3	rs12495362	17014806	A	G	0.507	0.498	0.964	0.0014988761237359	0.0174	0.9314	14004	16757	14424.77
2655055	chr3	rs34437014	17014906	T	C	0.931	0.928	0.997	0.0535976373487916	0.0334	0.1088	14004	16757	14424.77
2642418	chr3	rs12489706	17015249	G	T	0.953	0.95	0.419	0.100903598340866	0.0665	0.1291	11929	13857	12013.71
2641971	chr3	rs34322012	17015935	T	C	0.502	0.493	0.972	0.0014988761237359	0.0173	0.9325	14004	16757	14424.77
2646538	chr3	rs4684306	17016127	T	C	0.515	0.506	0.974	0.004201162744548	0.0172	0.8078	14004	16757	14424.77
2643770	chr3	rs1806556	17016719	C	T	0.391	0.386	0.993	0.0093957216403621	0.0175	0.5912	14004	16757	14424.77
2643727	chr3	rs1806555	17016794	A	C	0.419	0.412	0.995	0.012096540947233	0.0172	0.4839	14004	16757	14424.77
2659050	chr3	rs55942882	17017001	G	A	0.931	0.928	0.998	0.0535028515173065	0.0334	0.1095	14004	16757	14424.77
2643129	chr3	rs62246031	17017691	C	T	0.931	0.928	0.998	0.0535028515173065	0.0334	0.1091	14004	16757	14424.77
2645502	chr3	rs4685411	17018256	G	T	0.504	0.496	0.967	-0.001300845733048	0.0173	0.941	14004	16757	14424.77
2664016	chr3	rs7653027	17019857	C	T	0.379	0.373	0.988	0.0069954745123864	0.0176	0.691	14004	16757	14424.77
2644766	chr3	rs35307172	17019910	T	C	0.931	0.928	0.998	0.0535976373487916	0.0334	0.1087	14004	16757	14424.77
2646489	chr3	rs62246033	17020023	A	T	0.504	0.495	0.972	0.0002999550089979	0.0173	0.9841	14004	16757	14424.77
2658225	chr3	rs58750701	17020424	C	T	0.513	0.505	0.976	0.0001999800026662	0.0172	0.9906	14004	16757	14424.77
2641170	chr3	rs9870977	17020573	A	G	0.878	0.881	0.968	0.0209000641077417	0.027	0.4399	14004	16757	14424.77
2664291	chr3	rs9881997	17022791	A	C	0.878	0.88	0.968	0.0227981362759783	0.027	0.3989	14004	16757	14424.77
2662027	chr3	rs12054464	17022845	A	G	0.931	0.928	0.998	0.0542040540135122	0.0334	0.1047	14004	16757	14424.77
2648256	chr3	rs7629171	17024248	A	G	0.376	0.37	0.988	0.0080971295874548	0.0176	0.6469	14004	16757	14424.77
2661461	chr3	rs58679681	17024977	A	G	0.511	0.502	0.956	0.0022973590486834	0.0174	0.8928	14004	16757	14424.77
2660042	chr3	rs59256854	17025583	T	C	0.9	0.899	0.99	0.0336958638567256	0.0285	0.2363	14004	16757	14424.77
2656084	chr3	rs4416363	17025606	A	G	0.476	0.471	0.99	-0.0051029981759033	0.0171	0.7668	14004	16757	14424.77
2655255	chr3	rs11717329	17026123	G	A	0.378	0.373	0.988	0.0069954745123864	0.0176	0.6893	14004	16757	14424.77
2648343	chr3	rs11717433	17026413	G	T	0.504	0.495	0.971	0.0003999200213268	0.0173	0.9802	14004	16757	14424.77
2663627	chr3	rs34053933	17026764	T	A	0.9	0.899	0.989	0.0327962744150825	0.0285	0.249	14004	16757	14424.77
2652066	chr3	rs13085309	17027205	A	G	0.984	0.986	0.929	-0.0145046862028817	0.0828	0.8606	11109	11962	10877.3
2652345	chr3	rs13071645	17028378	T	C	0.376	0.371	0.987	0.0082954970241069	0.0176	0.6383	14004	16757	14424.77
2653869	chr3	rs9881521	17029455	G	A	0.378	0.373	0.988	0.0075017910703226	0.0176	0.6708	14004	16757	14424.77
2656870	chr3	rs6778233	17031397	T	C	0.878	0.88	0.967	0.0227003855207759	0.027	0.4004	14004	16757	14424.77
2662750	chr3	rs4685418	17035078	T	A	0.379	0.373	0.988	0.0076010387728197	0.0176	0.6668	14004	16757	14424.77
2659956	chr3	rs9810017	17035399	G	C	0.378	0.373	0.987	0.00730326611012	0.0176	0.6793	14004	16757	14424.77
2644472	chr3	rs17042972	17036327	G	A	0.948	0.945	0.948	0.0613960888650743	0.0389	0.1145	14004	16757	14424.77
2648008	chr3	rs73039077	17036387	G	C	0.954	0.952	0.459	0.10219551231467	0.0647	0.1144	12700	14774	12851.4
2644385	chr3	rs6806862	17036639	A	T	0.505	0.495	0.97	0.0013990209137074	0.0173	0.9356	14004	16757	14424.77
2647792	chr3	rs6807144	17036875	A	T	0.378	0.373	0.988	0.0078987227933553	0.0176	0.6532	14004	16757	14424.77
2654024	chr3	rs6442658	17037869	C	T	0.196	0.191	0.779	0.0270021387025708	0.0241	0.2639	14004	16757	14424.77
2644536	chr3	rs58855245	17038984	A	G	0.9	0.899	0.992	0.0298014912367898	0.0285	0.2957	14004	16757	14424.77
2643370	chr3	rs6805534	17039276	T	C	0.378	0.373	0.988	0.0085037404912207	0.0176	0.6285	14004	16757	14424.77
2643163	chr3	rs6805550	17039321	T	C	0.878	0.881	0.968	0.0199006617063362	0.027	0.4615	14004	16757	14424.77
2640988	chr3	rs9845551	17040360	A	G	0.878	0.881	0.968	0.0199986865066891	0.027	0.4598	14004	16757	14424.77
2653932	chr3	rs7652874	17040699	T	A	0.984	0.985	0.925	-0.0256050287153947	0.0841	0.7607	10618	11283	10307.4
2640074	chr3	rs4685419	17042214	G	A	0.505	0.495	0.971	0.0025966258472659	0.0173	0.8803	14004	16757	14424.77
2652137	chr3	rs6442659	17042303	C	T	0.878	0.881	0.968	0.0200967016991224	0.027	0.4577	14004	16757	14424.77
2641538	chr3	rs12233492	17043413	T	C	0.378	0.372	0.989	0.0087020272939009	0.0176	0.6199	14004	16757	14424.77
2656751	chr3	rs12233493	17043420	T	G	0.908	0.91	0.969	0.0352030377085245	0.0308	0.2541	14004	16757	14424.77
2640810	chr3	rs12233541	17043577	A	G	0.931	0.928	0.997	0.0515957486436504	0.0334	0.1225	14004	16757	14424.77
2641358	chr3	rs4130495	17044412	T	G	0.877	0.88	0.964	0.0180952882690919	0.027	0.5024	14004	16757	14424.77
2649757	chr3	rs4461404	17045363	T	C	0.378	0.372	0.99	0.0085037404912207	0.0176	0.6303	14004	16757	14424.77
2651230	chr3	rs7617779	17045586	A	G	0.481	0.475	0.991	0.0004998750416509	0.017	0.9753	14004	16757	14424.77
2640292	chr3	rs9835432	17045728	G	A	0.9	0.899	0.993	0.0301023438164435	0.0285	0.2898	14004	16757	14424.77
2658250	chr3	rs6442660	17046152	G	A	0.377	0.372	0.99	0.0087020272939009	0.0176	0.6207	14004	16757	14424.77
2656783	chr3	rs12233538	17046288	T	C	0.931	0.929	0.996	0.0515007728624032	0.0334	0.1236	14004	16757	14424.77
2665744	chr3	rs4452313	17047032	A	T	0.478	0.473	0.993	-0.0018016219466282	0.017	0.9169	14004	16757	14424.77
2665349	chr3	rs4472039	17047123	T	C	0.378	0.372	0.99	0.0100988346774146	0.0176	0.5646	14004	16757	14424.77
2658224	chr3	rs9845137	17047286	C	A	0.931	0.928	0.998	0.0539956397610122	0.0334	0.1056	14004	16757	14424.77
2640911	chr3	rs7616589	17048265	T	C	0.931	0.928	0.999	0.053000336561653	0.0334	0.1121	14004	16757	14424.77
2647414	chr3	rs3924971	17048487	G	A	0.378	0.372	0.991	0.009197572354042	0.0176	0.603	14004	16757	14424.77
2652041	chr3	rs4290789	17048715	G	A	0.93	0.928	0.997	0.0503033045092425	0.0333	0.1315	14004	16757	14424.77
2653590	chr3	rs9876768	17049965	T	C	0.9	0.899	0.995	0.0311982343370806	0.0285	0.2731	14004	16757	14424.77
2657434	chr3	rs7612044	17050993	G	C	0.377	0.371	0.991	0.0103957761821204	0.0176	0.5557	14004	16757	14424.77
2663444	chr3	rs28498854	17051081	T	A	0.899	0.898	0.989	0.0329994782631079	0.0284	0.2457	14004	16757	14424.77
2662436	chr3	rs7653834	17051328	T	C	0.478	0.473	0.994	-0.0029042131473898	0.017	0.8654	14004	16757	14424.77
2657035	chr3	rs28932173	17051450	C	A	0.945	0.942	0.989	0.0651976788453886	0.0371	0.07878	14004	16757	14424.77
2653299	chr3	rs4602367	17053499	A	G	0.377	0.372	0.992	0.0102968054773682	0.0176	0.5574	14004	16757	14424.77
2644576	chr3	rs7611127	17056031	G	A	0.38	0.374	0.983	0.0096037361426946	0.0176	0.586	14004	16757	14424.77
2662563	chr3	rs34824028	17059848	G	A	0.931	0.929	0.997	0.0528011569911275	0.0334	0.1141	14004	16757	14424.77
2640606	chr3	rs13083189	17060203	G	A	0.928	0.927	0.99	0.036997088886122	0.0331	0.2631	14004	16757	14424.77
2640817	chr3	rs4684307	17063744	A	G	0.504	0.494	0.969	0.0037031349243813	0.0173	0.8312	14004	16757	14424.77
2646831	chr3	rs4234539	17064125	T	C	0.377	0.371	0.991	0.0100988346774146	0.0176	0.5671	14004	16757	14424.77
2653754	chr3	rs6776032	17064893	C	A	0.377	0.372	0.992	0.0102968054773682	0.0176	0.5579	14004	16757	14424.77
2664117	chr3	rs6789316	17065116	T	A	0.196	0.191	0.783	0.0274984287018097	0.0241	0.2534	14004	16757	14424.77
2658619	chr3	rs6803135	17065293	A	G	0.504	0.494	0.971	0.0037031349243813	0.0173	0.8322	14004	16757	14424.77
2655205	chr3	rs9844888	17066421	T	A	0.435	0.423	0.97	0.0183996828453635	0.0175	0.2916	14004	16757	14424.77
2657159	chr3	rs3935970	17067971	T	C	0.931	0.929	0.994	0.052601937740197	0.0335	0.1164	14004	16757	14424.77
2665676	chr3	rs7634374	17068213	G	A	0.504	0.495	0.97	0.0036034995896235	0.0173	0.8355	14004	16757	14424.77
2655282	chr3	rs4295151	17068563	T	G	0.378	0.372	0.991	0.0102968054773682	0.0176	0.5584	14004	16757	14424.77
2648347	chr3	rs4596131	17068576	G	A	0.378	0.372	0.991	0.0101978249764461	0.0176	0.5611	14004	16757	14424.77
2649634	chr3	rs6796352	17070317	C	G	0.504	0.494	0.97	0.0038027603329278	0.0173	0.827	14004	16757	14424.77
2644495	chr3	rs62247182	17070519	G	A	0.931	0.929	0.993	0.0515007728624032	0.0335	0.1241	14004	16757	14424.77
2648710	chr3	rs6809087	17070582	T	C	0.377	0.371	0.993	0.0106035827841911	0.0176	0.5459	14004	16757	14424.77
2646427	chr3	rs61413357	17070859	A	G	0.962	0.966	0.757	-0.0343016316970211	0.0547	0.5312	14004	16757	14424.77
2651778	chr3	rs6797029	17070872	G	A	0.377	0.371	0.992	0.0108014536938559	0.0176	0.5392	14004	16757	14424.77
2665642	chr3	rs11128813	17071977	A	G	0.503	0.493	0.971	0.0047984689115734	0.0173	0.7829	14004	16757	14424.77
2647089	chr3	rs11717649	17072651	A	G	0.503	0.493	0.971	0.0046989426564652	0.0173	0.7852	14004	16757	14424.77
2664079	chr3	rs4535211	17072997	A	G	0.377	0.371	0.993	0.0105046326450854	0.0176	0.5496	14004	16757	14424.77
2651801	chr3	rs4383507	17073032	T	C	0.503	0.493	0.971	0.0046989426564652	0.0173	0.7865	14004	16757	14424.77
2642650	chr3	rs9834723	17073965	C	T	0.931	0.929	0.991	0.0507026199737612	0.0335	0.1305	14004	16757	14424.77
2648891	chr3	rs11128814	17074263	T	A	0.503	0.493	0.97	0.0046989426564652	0.0173	0.7867	14004	16757	14424.77
2663379	chr3	rs12108065	17074871	A	G	0.481	0.474	0.989	0.0024968801985871	0.0171	0.885	14004	16757	14424.77
2653761	chr3	rs62247183	17075059	G	A	0.503	0.493	0.97	0.0046989426564652	0.0173	0.7874	14004	16757	14424.77
2661297	chr3	rs12491516	17075768	C	A	0.481	0.475	0.988	0.0022973590486834	0.0171	0.8908	14004	16757	14424.77
2657827	chr3	rs4402923	17076418	T	C	0.504	0.494	0.969	0.0047984689115734	0.0173	0.7824	14004	16757	14424.77
2649199	chr3	rs7648912	17076560	C	G	0.481	0.475	0.987	0.0028958031120254	0.0171	0.8642	14004	16757	14424.77
2648688	chr3	rs17272796	17077268	C	T	0.377	0.371	0.993	0.0099998345783334	0.0176	0.5713	14004	16757	14424.77
2651495	chr3	rs7652293	17077731	C	T	0.931	0.929	0.988	0.0483996117232768	0.0337	0.1505	14004	16757	14424.77
2647006	chr3	rs56060350	17078324	G	A	0.931	0.93	0.988	0.0465972853767823	0.0337	0.1678	14004	16757	14424.77
2644608	chr3	rs4289331	17078430	C	T	0.504	0.494	0.969	0.0046989426564652	0.0173	0.7869	14004	16757	14424.77
2651460	chr3	rs4353792	17078640	A	G	0.378	0.372	0.992	0.0093957216403621	0.0176	0.5925	14004	16757	14424.77
2650192	chr3	rs17272810	17078840	T	A	0.93	0.929	0.984	0.0491044005063081	0.0337	0.1453	14004	16757	14424.77
2648197	chr3	rs4685420	17079201	A	T	0.378	0.373	0.992	0.0092966519050945	0.0176	0.5956	14004	16757	14424.77
2665497	chr3	rs4684308	17079262	G	C	0.505	0.495	0.967	0.0043007385516922	0.0173	0.8021	14004	16757	14424.77
2651507	chr3	rs4423750	17079769	T	G	0.378	0.373	0.992	0.0092966519050945	0.0176	0.5963	14004	16757	14424.77
2659587	chr3	rs12497667	17080974	A	G	0.378	0.372	0.992	0.0096037361426946	0.0176	0.5866	14004	16757	14424.77
2645775	chr3	rs7617672	17081116	C	T	0.378	0.373	0.992	0.0089993837968006	0.0176	0.6076	14004	16757	14424.77
2660757	chr3	rs79980806	17081619	T	C	0.505	0.495	0.967	0.0043007385516922	0.0173	0.8056	14004	16757	14424.77
2660978	chr3	rs118018913	17082839	G	A	0.966	0.968	0.933	-0.0320997276601081	0.0494	0.5156	14004	16757	14424.77
2640722	chr3	rs12487288	17083048	A	G	0.378	0.373	0.991	0.0093957216403621	0.0176	0.5941	14004	16757	14424.77
2658364	chr3	rs6762816	17083709	G	A	0.378	0.373	0.991	0.009197572354042	0.0176	0.5994	14004	16757	14424.77
2648134	chr3	rs4577450	17083824	C	A	0.504	0.494	0.966	0.0050969882578437	0.0173	0.7669	14004	16757	14424.77
2647299	chr3	rs13080108	17084900	G	A	0.378	0.373	0.99	0.0090984829852593	0.0176	0.6061	14004	16757	14424.77
2647615	chr3	rs17272817	17085670	C	T	0.932	0.93	0.984	0.0448012667045393	0.0339	0.187	14004	16757	14424.77
2663988	chr3	rs11926952	17085754	G	A	0.378	0.373	0.989	0.0089002747867194	0.0176	0.614	14004	16757	14424.77
2665474	chr3	rs35319117	17086678	T	C	0.378	0.372	0.99	0.0088011559530687	0.0176	0.6191	14004	16757	14424.77
2644577	chr3	rs6789069	17087383	T	C	0.931	0.93	0.979	0.0446960805488528	0.034	0.1883	14004	16757	14424.77
2657633	chr3	rs17272831	17089009	C	T	0.932	0.931	0.978	0.0397974698740661	0.0341	0.2436	14004	16757	14424.77
2659572	chr3	rs77217210	17089195	G	A	0.966	0.968	0.932	-0.044401309298167	0.0496	0.371	14004	16757	14424.77
2647950	chr3	rs13066204	17089474	A	T	0.984	0.985	0.9	-0.023002541565316	0.0835	0.7831	10618	11283	10307.4
2653684	chr3	rs4685421	17090334	A	G	0.378	0.372	0.987	0.0096037361426946	0.0176	0.5875	14004	16757	14424.77
2663046	chr3	rs114331026	17090792	A	G	0.946	0.944	0.971	0.0463013553668425	0.0381	0.2245	14004	16757	14424.77
2654401	chr3	rs62247186	17091454	A	G	0.505	0.494	0.962	0.0065981840282271	0.0174	0.7056	14004	16757	14424.77
2640937	chr3	rs112011238	17091521	C	A	0.952	0.951	0.633	0.0003999200213268	0.0492	0.9939	14004	16757	14424.77
2649229	chr3	rs55748719	17091601	A	G	0.378	0.373	0.987	0.0080971295874548	0.0176	0.6463	14004	16757	14424.77
2660457	chr3	rs13096536	17092898	G	A	0.931	0.929	0.962	0.0430020165445429	0.0341	0.2076	14004	16757	14424.77
2641759	chr3	rs13058764	17093538	A	G	0.378	0.373	0.987	0.0081963182244858	0.0176	0.6404	14004	16757	14424.77
2653593	chr3	rs62247188	17093622	C	T	0.554	0.543	0.9	0.0066975214477213	0.018	0.7105	14004	16757	14424.77
2644215	chr3	rs13059347	17093626	G	A	0.378	0.373	0.987	0.0081963182244858	0.0176	0.641	14004	16757	14424.77
2655913	chr3	rs78539079	17094306	G	A	0.505	0.494	0.963	0.0063001125484799	0.0174	0.7174	14004	16757	14424.77
2657391	chr3	rs11128815	17094361	C	T	0.378	0.373	0.987	0.0081963182244858	0.0176	0.6438	14004	16757	14424.77
2659217	chr3	rs11128816	17094373	C	A	0.198	0.194	0.779	0.022299507494767	0.024	0.3522	14004	16757	14424.77
2651498	chr3	rs10865746	17094561	T	C	0.378	0.373	0.987	0.007997931111062	0.0176	0.6488	14004	16757	14424.77
2642364	chr3	rs11128817	17094906	C	T	0.965	0.968	0.916	-0.0352956263947246	0.0495	0.4749	14004	16757	14424.77
2640900	chr3	rs9985404	17095401	A	G	0.378	0.373	0.987	0.0078987227933553	0.0176	0.6547	14004	16757	14424.77
2651304	chr3	rs4131153	17097254	G	A	0.505	0.494	0.962	0.0067968490002727	0.0174	0.6974	14004	16757	14424.77
2652619	chr3	rs4561816	17098500	G	C	0.36	0.355	0.99	0.0068961666878413	0.0178	0.6971	14004	16757	14424.77
2653087	chr3	rs7610811	17099309	T	C	0.36	0.355	0.99	0.0066975214477213	0.0178	0.7061	14004	16757	14424.77
2641929	chr3	rs62247190	17100488	G	A	0.505	0.494	0.959	0.0065981840282271	0.0174	0.706	14004	16757	14424.77
2648974	chr3	rs114439435	17101804	C	A	0.966	0.968	0.914	-0.0476997588774203	0.05	0.3407	14004	16757	14424.77
2663992	chr3	rs35100600	17102168	G	A	0.932	0.931	0.96	0.0305970979773775	0.0345	0.3742	14004	16757	14424.77
2646845	chr3	rs151044895	17102769	C	A	0.966	0.968	0.913	-0.0475948788076838	0.0501	0.3421	14004	16757	14424.77
2662699	chr3	rs6777357	17105635	A	G	0.505	0.494	0.954	0.0064988367398296	0.0174	0.7098	14004	16757	14424.77
2657682	chr3	rs4334629	17106027	C	T	0.431	0.429	0.978	-0.0031950988965408	0.0173	0.8542	14004	16757	14424.77
2646156	chr3	rs116609425	17108579	G	A	0.97	0.971	0.831	-0.0289037168568363	0.0553	0.6018	14004	16757	14424.77
2644999	chr3	rs3796299	17109339	C	T	0.505	0.496	0.947	0.0052959516591825	0.0175	0.7634	14004	16757	14424.77
2643923	chr3	rs4685422	17110874	G	A	0.43	0.428	0.968	-0.0029042131473898	0.0174	0.8665	14004	16757	14424.77
2649991	chr3	rs34704046	17113315	T	C	0.984	0.984	0.848	-0.0127003085782322	0.081	0.875	11656	12502	11420.78
2663062	chr3	rs6775709	17114036	T	C	0.453	0.447	0.934	0.0	0.0177	0.9999	14004	16757	14424.77
2643291	chr3	rs150469756	17114040	A	C	0.965	0.967	0.876	-0.032502530761974	0.0499	0.5144	14004	16757	14424.77
2654132	chr3	rs11721224	17114053	T	A	0.504	0.495	0.933	0.0047984689115734	0.0176	0.7837	14004	16757	14424.77
2655967	chr3	rs4685423	17114920	C	A	0.505	0.495	0.93	0.004101577021075	0.0177	0.8155	14004	16757	14424.77
2640474	chr3	rs36118680	17115122	C	G	0.983	0.983	0.829	-0.007004474152883	0.0794	0.9298	11656	12502	11420.78
2641851	chr3	rs62247256	17116059	T	C	0.504	0.494	0.928	0.0058031292269501	0.0177	0.7428	14004	16757	14424.77
2654236	chr3	rs9637429	17116384	A	G	0.428	0.426	0.949	-0.0024028846163103	0.0176	0.8907	14004	16757	14424.77
2656206	chr3	rs13097797	17117707	G	C	0.984	0.984	0.846	-0.0207028323592018	0.0811	0.7981	11656	12502	11420.78
2658946	chr3	rs4685424	17117747	A	T	0.504	0.495	0.924	0.0043007385516922	0.0177	0.81	14004	16757	14424.77
2660342	chr3	rs13059760	17118168	C	T	0.984	0.984	0.846	-0.0203966036652218	0.0811	0.8012	11656	12502	11420.78
2648385	chr3	rs76916915	17118414	A	C	0.504	0.495	0.922	0.003902375817241	0.0177	0.8248	14004	16757	14424.77
2646455	chr3	rs62247257	17118547	C	T	0.984	0.984	0.845	-0.0203047533403643	0.0811	0.802	11656	12502	11420.78
2664039	chr3	rs4685425	17118910	T	C	0.504	0.495	0.921	0.004101577021075	0.0177	0.8168	14004	16757	14424.77
2657464	chr3	rs4685426	17119238	C	G	0.438	0.434	0.909	-0.005696192544881	0.018	0.7496	14004	16757	14424.77
2654167	chr3	rs13062572	17120206	T	C	0.982	0.983	0.818	-0.0079011318962572	0.0793	0.9211	11656	12502	11420.78
2660186	chr3	rs142167142	17120383	A	G	0.965	0.967	0.873	-0.0577986187273719	0.0502	0.2498	14004	16757	14424.77
2661216	chr3	rs115056110	17120556	G	A	0.965	0.967	0.864	-0.0456042446050211	0.0502	0.3638	14004	16757	14424.77
2663130	chr3	rs6772001	17121692	G	A	0.957	0.958	0.876	0.0558036076154242	0.0481	0.2456	14004	16757	14424.77
2643775	chr3	rs13089569	17121886	A	G	0.98	0.98	0.744	0.0192044091837133	0.0705	0.7858	14004	16757	14424.77
2650921	chr3	rs6772050	17121931	C	T	0.958	0.959	0.884	0.044600447168905	0.0484	0.357	14004	16757	14424.77
2665542	chr3	rs6778725	17123679	C	A	0.183	0.179	0.71	0.0287040681283552	0.026	0.2693	14004	16757	14424.77
2647632	chr3	rs4618210	17124384	A	G	0.392	0.389	0.949	0.0055048206344449	0.0179	0.7564	14004	16757	14424.77
2646833	chr3	rs4685427	17124462	A	T	0.395	0.391	0.953	0.0059025456526138	0.0178	0.7411	14004	16757	14424.77
2651457	chr3	rs62247258	17124737	A	G	0.508	0.501	0.916	0.0035038543266769	0.0178	0.8454	14004	16757	14424.77
2646746	chr3	rs79149889	17125525	A	C	0.949	0.952	0.907	-0.0289963604415917	0.041	0.4791	14004	16757	14424.77
2647186	chr3	rs34937985	17126246	C	G	0.93	0.933	0.884	-0.0288007896057264	0.0358	0.4217	14004	16757	14424.77
2665029	chr3	rs62248160	17126551	G	A	0.508	0.501	0.916	0.003902375817241	0.0178	0.8282	14004	16757	14424.77
2658148	chr3	rs62248161	17126696	G	A	0.508	0.502	0.916	0.0038027603329278	0.0178	0.8331	14004	16757	14424.77
2646535	chr3	rs62248162	17126705	C	T	0.536	0.531	0.891	-0.0004000800213396	0.0181	0.9814	14004	16757	14424.77
2648003	chr3	rs13077235	17126825	C	T	0.98	0.98	0.756	-0.0243029385231735	0.0737	0.7412	12700	14774	12851.4
2656512	chr3	rs4685428	17126846	A	C	0.394	0.391	0.955	0.0062007356416035	0.0178	0.7268	14004	16757	14424.77
2663844	chr3	rs185246780	17127192	C	T	0.95	0.952	0.906	-0.0312017511432645	0.0412	0.4477	14004	16757	14424.77
2656621	chr3	rs6442667	17127569	A	T	0.394	0.391	0.957	0.0063994795805678	0.0178	0.7205	14004	16757	14424.77
2663686	chr3	rs4563393	17127786	C	A	0.395	0.391	0.956	0.005703702916678	0.0178	0.7481	14004	16757	14424.77
2665072	chr3	rs74283406	17128929	C	T	0.95	0.952	0.907	-0.0286978729475453	0.0412	0.4854	14004	16757	14424.77
2654780	chr3	rs76403447	17129230	G	T	0.95	0.952	0.907	-0.0282040203730758	0.0412	0.493	14004	16757	14424.77
2654376	chr3	rs17043079	17129652	T	G	0.95	0.952	0.909	-0.0247026126403718	0.0409	0.5459	14004	16757	14424.77
2663559	chr3	rs9841482	17129836	G	A	0.957	0.957	0.879	0.0635004825618992	0.048	0.1857	14004	16757	14424.77
2661825	chr3	rs13073832	17131082	A	G	0.98	0.98	0.784	-0.0137034650584925	0.0699	0.8449	14004	16757	14424.77
2657833	chr3	rs9822682	17131210	C	A	0.957	0.957	0.883	0.0648978315778429	0.0479	0.176	14004	16757	14424.77
2643117	chr3	rs35185988	17131421	C	T	0.98	0.98	0.757	-0.0334016766340304	0.074	0.6521	12700	14774	12851.4
2663788	chr3	rs11549706	17131501	C	T	0.98	0.98	0.758	-0.0176040459483609	0.0751	0.8151	12700	14774	12851.4
2664394	chr3	rs11549705	17132005	A	G	0.958	0.958	0.888	0.055500929860874	0.0482	0.2496	14004	16757	14424.77
2645772	chr3	rs6791174	17132170	C	T	0.957	0.957	0.882	0.0639039448366128	0.0479	0.1827	14004	16757	14424.77
2658048	chr3	rs11716021	17134357	T	C	0.389	0.385	0.984	0.012096540947233	0.0175	0.4882	14004	16757	14424.77
2653192	chr3	rs17043092	17134599	A	G	0.945	0.946	0.914	-0.013004189135254	0.0391	0.7401	14004	16757	14424.77
2665609	chr3	rs79483464	17134991	G	A	0.945	0.947	0.915	-0.0140989243795016	0.0392	0.7196	14004	16757	14424.77
2649263	chr3	rs9881375	17135184	A	G	0.869	0.872	0.904	0.0208021276292633	0.0269	0.4403	14004	16757	14424.77
2641313	chr3	rs35216408	17135295	C	T	0.923	0.925	0.884	-0.004701032558649	0.034	0.8901	14004	16757	14424.77
2662864	chr3	rs79037197	17135484	C	A	0.947	0.948	0.842	0.0443995872966845	0.0432	0.3043	14004	16757	14424.77
2663104	chr3	rs35545382	17135509	C	T	0.979	0.979	0.759	0.0011992805754821	0.0686	0.9862	14004	16757	14424.77
2641646	chr3	rs6765957	17135597	T	G	0.388	0.384	0.989	0.0125015292229252	0.0175	0.4744	14004	16757	14424.77
2662392	chr3	rs6804793	17136151	G	T	0.211	0.208	0.747	0.0225048553400694	0.024	0.348	14004	16757	14424.77
2642294	chr3	rs58238441	17137090	T	C	0.519	0.513	0.94	0.0018981972830802	0.0176	0.9119	14004	16757	14424.77
2645340	chr3	rs55852242	17137452	T	G	0.948	0.947	0.407	0.0589007839201085	0.059	0.3181	14004	16757	14424.77
2648776	chr3	rs6808782	17138026	C	A	0.52	0.514	0.938	0.001598721363697	0.0176	0.9289	14004	16757	14424.77
2664420	chr3	rs4685431	17141588	C	G	0.514	0.508	0.943	0.0022973590486834	0.0175	0.896	14004	16757	14424.77
2652548	chr3	rs78392644	17141708	C	G	0.968	0.971	0.711	0.0071047017299317	0.0597	0.9053	14004	16757	14424.77
2662462	chr3	rs62248169	17142900	T	C	0.544	0.541	0.911	-0.001501126126267	0.0178	0.9347	14004	16757	14424.77
2653833	chr3	rs11128818	17143621	T	C	0.977	0.977	0.689	0.0046989426564652	0.0689	0.9456	14004	16757	14424.77
2664430	chr3	rs62248170	17143664	A	G	0.514	0.509	0.939	0.0020977980821461	0.0175	0.9032	14004	16757	14424.77
2658335	chr3	rs117376650	17143678	T	C	0.947	0.948	0.882	-0.0107980900995126	0.0403	0.7894	14004	16757	14424.77
2662943	chr3	rs75323244	17144062	G	A	0.947	0.948	0.879	-0.0099998320783335	0.0404	0.8037	14004	16757	14424.77
2655402	chr3	rs9869851	17145628	G	A	0.968	0.971	0.707	0.0189983824093147	0.0598	0.7503	14004	16757	14424.77
2661133	chr3	rs57138286	17146092	C	A	0.521	0.515	0.923	0.001598721363697	0.0177	0.9265	14004	16757	14424.77
2642727	chr3	rs75651819	17147111	C	T	0.968	0.971	0.707	0.0100988346774146	0.06	0.8659	14004	16757	14424.77
2642027	chr3	rs78895781	17147487	T	C	0.947	0.948	0.865	-0.0087985943563496	0.0408	0.8302	14004	16757	14424.77
2657834	chr3	rs117236402	17147789	C	T	0.947	0.948	0.866	-0.0054950702819798	0.0407	0.8931	14004	16757	14424.77
2649290	chr3	rs4684309	17147963	A	G	0.514	0.509	0.927	0.0013990209137074	0.0177	0.9367	14004	16757	14424.77
2665630	chr3	rs34162361	17148401	G	C	0.977	0.977	0.621	-0.0043996643446871	0.0711	0.9506	14004	16757	14424.77
2645720	chr3	rs28520022	17149384	G	T	0.824	0.822	0.697	0.0172012073197748	0.0263	0.5125	14004	16757	14424.77
2640620	chr3	rs4484178	17149601	G	A	0.525	0.519	0.899	0.0002999550089979	0.018	0.9865	14004	16757	14424.77
2654535	chr3	rs60617852	17149889	C	T	0.522	0.516	0.901	0.0006997551142732	0.0179	0.9703	14004	16757	14424.77
2645692	chr3	rs55641789	17150697	A	G	0.521	0.515	0.893	0.0004998750416509	0.018	0.9775	14004	16757	14424.77
2663424	chr3	rs9868443	17150738	G	A	0.962	0.965	0.689	0.0213993910058902	0.0561	0.7023	14004	16757	14424.77
2657585	chr3	rs74340087	17150979	G	T	0.963	0.967	0.678	0.004101577021075	0.0577	0.9429	14004	16757	14424.77
2640772	chr3	rs60043409	17151018	T	C	0.961	0.965	0.672	0.01600129372694	0.0562	0.7762	14004	16757	14424.77
2654630	chr3	rs6796342	17151806	A	G	0.538	0.53	0.8	0.0107025231331357	0.0191	0.5734	14004	16757	14424.77
2654554	chr3	rs78991648	17152071	G	A	0.814	0.813	0.692	0.0007996801705642	0.0256	0.9752	14004	16757	14424.77
2661935	chr3	rs4685432	17152515	G	A	0.0633	0.0607	0.305	0.0959009143772031	0.0627	0.1263	14004	16757	14424.77
2663075	chr3	rs67163263	17153361	G	A	0.872	0.875	0.748	-0.0067024110596754	0.0291	0.8182	14004	16757	14424.77
2660363	chr3	rs28427391	17155644	T	C	0.859	0.863	0.806	-0.0004000800213396	0.0269	0.989	14004	16757	14424.77
2649541	chr3	rs9844573	17156527	T	A	0.856	0.86	0.825	-0.0016012813669738	0.0263	0.9519	14004	16757	14424.77
2642881	chr3	rs9862301	17156625	A	G	0.858	0.862	0.82	-0.0021022080918702	0.0266	0.9363	14004	16757	14424.77
2654479	chr3	rs73153390	17156677	G	A	0.926	0.932	0.776	-0.0542978034078492	0.037	0.1428	14004	16757	14424.77
2650086	chr3	rs6796115	17158597	G	C	0.836	0.84	0.838	-0.0068030886197391	0.025	0.7851	14004	16757	14424.77
2657929	chr3	rs13324570	17160078	G	A	0.814	0.818	0.812	-0.0071958279818024	0.0244	0.7685	14004	16757	14424.77
2641820	chr3	rs60494904	17161442	G	A	0.904	0.91	0.916	-0.061003443560332	0.0305	0.04566	14004	16757	14424.77
2647729	chr3	rs6442668	17161568	A	G	0.902	0.909	0.913	-0.0582967085104029	0.0304	0.05499	14004	16757	14424.77
2660309	chr3	rs7633382	17162038	C	T	0.905	0.911	0.915	-0.0641012834065877	0.0308	0.03728	14004	16757	14424.77
2651704	chr3	rs73155321	17162355	C	T	0.917	0.915	0.791	0.0333960906184285	0.0349	0.3381	14004	16757	14424.77
2650119	chr3	rs57549561	17163961	G	A	0.974	0.972	0.485	0.0716972114610293	0.0889	0.4204	11451	12803	11413.81
2646722	chr3	rs73155328	17164510	A	C	0.903	0.909	0.941	-0.0601959637034527	0.0299	0.04434	14004	16757	14424.77
2640926	chr3	rs59272997	17164793	A	T	0.919	0.916	0.806	0.0305970979773775	0.0348	0.3796	14004	16757	14424.77
2651173	chr3	rs67006761	17164861	G	A	0.905	0.911	0.938	-0.0638027918527484	0.0302	0.03474	14004	16757	14424.77
2646727	chr3	rs73029141	17165175	C	T	0.904	0.911	0.951	-0.0643998640842381	0.03	0.03152	14004	16757	14424.77
2659630	chr3	rs6442670	17165493	G	C	0.902	0.908	0.945	-0.0566973436785452	0.0297	0.05622	14004	16757	14424.77
2653981	chr3	rs7623647	17165890	A	T	0.818	0.823	0.883	-0.0240980393840575	0.0236	0.307	14004	16757	14424.77
2646890	chr3	rs76590249	17166183	T	A	0.975	0.973	0.503	0.0425996136188173	0.0926	0.6454	10594	11854	10513.15
2656536	chr3	rs17043111	17166504	G	A	0.904	0.91	0.966	-0.0623968162257107	0.0296	0.03523	14004	16757	14424.77
2651580	chr3	rs67728932	17166693	A	T	0.904	0.91	0.967	-0.0625032603532887	0.0296	0.03484	14004	16757	14424.77
2647690	chr3	rs67011618	17166819	A	T	0.904	0.91	0.967	-0.0622052453438987	0.0296	0.03574	14004	16757	14424.77
2662053	chr3	rs59863430	17167007	G	A	0.918	0.916	0.813	0.0326994961630157	0.0345	0.3436	14004	16757	14424.77
2665105	chr3	rs61030910	17167046	G	A	0.904	0.91	0.967	-0.0630036995790015	0.0296	0.03331	14004	16757	14424.77
2652036	chr3	rs56836323	17167392	C	T	0.904	0.91	0.964	-0.0689964429219005	0.0297	0.02019	14004	16757	14424.77
2642022	chr3	rs11714055	17167904	T	C	0.903	0.909	0.97	-0.0652000732482552	0.0294	0.02672	14004	16757	14424.77
2641195	chr3	rs11710739	17168021	C	T	0.902	0.909	0.975	-0.0640053299759124	0.0293	0.02881	14004	16757	14424.77
2642660	chr3	rs11710851	17168337	C	T	0.904	0.91	0.965	-0.0674012815955113	0.0296	0.02297	14004	16757	14424.77
2662775	chr3	rs11718679	17168539	A	T	0.901	0.907	0.962	-0.0623010261973793	0.0293	0.03339	14004	16757	14424.77
2650454	chr3	rs113340756	17169162	G	A	0.973	0.971	0.524	0.0748013031727843	0.0853	0.3806	11451	12803	11413.81
2655305	chr3	rs112096400	17169364	G	A	0.975	0.973	0.523	0.0399992561638529	0.0915	0.662	10594	11854	10513.15
2651025	chr3	rs115268470	17170045	G	A	0.975	0.973	0.525	0.0416024898545136	0.0913	0.6485	10594	11854	10513.15
2645876	chr3	rs116918940	17170165	G	A	0.939	0.937	0.587	0.0321960982163169	0.0458	0.4827	14004	16757	14424.77
2656830	chr3	rs6782651	17170231	T	C	0.903	0.909	0.957	-0.0654989822326957	0.0297	0.02751	14004	16757	14424.77
2657722	chr3	rs6769755	17170249	C	G	0.903	0.909	0.956	-0.0657979805904322	0.0297	0.02691	14004	16757	14424.77
2657066	chr3	rs111956599	17170585	G	A	0.917	0.914	0.846	0.0353961009469877	0.0336	0.2922	14004	16757	14424.77
2643006	chr3	rs61123938	17170702	A	G	0.818	0.822	0.897	-0.0217038334437866	0.0234	0.3529	14004	16757	14424.77
2663092	chr3	rs59185164	17170737	C	A	0.902	0.908	0.961	-0.0618009384055913	0.0294	0.03569	14004	16757	14424.77
2647469	chr3	rs11707414	17170783	G	T	0.902	0.908	0.961	-0.0617052054366793	0.0294	0.03596	14004	16757	14424.77
2659285	chr3	rs11715102	17170888	A	G	0.902	0.908	0.96	-0.0613967948653235	0.0294	0.03678	14004	16757	14424.77
2643104	chr3	rs11708254	17171125	C	G	0.902	0.908	0.959	-0.0611947843281922	0.0294	0.03761	14004	16757	14424.77
2651257	chr3	rs11708262	17171187	C	T	0.902	0.908	0.958	-0.061003443560332	0.0294	0.03809	14004	16757	14424.77
2658280	chr3	rs11716032	17171281	A	T	0.902	0.908	0.958	-0.061003443560332	0.0294	0.03831	14004	16757	14424.77
2647145	chr3	rs11708326	17171387	C	A	0.902	0.908	0.958	-0.0608971589513062	0.0294	0.03863	14004	16757	14424.77
2650719	chr3	rs66792553	17171666	G	A	0.902	0.907	0.956	-0.0605996221289296	0.0294	0.03959	14004	16757	14424.77
2644444	chr3	rs67190947	17171837	G	A	0.821	0.824	0.901	-0.0227979086760041	0.0235	0.3319	14004	16757	14424.77
2657501	chr3	rs60449263	17173263	G	C	0.918	0.915	0.867	0.0284027945161868	0.0335	0.396	14004	16757	14424.77
2656323	chr3	rs80174620	17173289	G	A	0.975	0.973	0.553	0.0384992991506098	0.0897	0.6681	10594	11854	10513.15
2654377	chr3	rs4077616	17173415	A	G	0.917	0.915	0.869	0.0289955368412525	0.0334	0.3859	14004	16757	14424.77
2665557	chr3	rs11712800	17175530	C	T	0.903	0.908	0.934	-0.0586996008587778	0.03	0.05015	14004	16757	14424.77
2658471	chr3	rs11716921	17175592	T	G	0.903	0.908	0.936	-0.0593042438991411	0.0299	0.04752	14004	16757	14424.77
2659199	chr3	rs11716987	17175713	T	C	0.816	0.82	0.891	-0.0240980393840575	0.0234	0.3019	14004	16757	14424.77
2647655	chr3	rs75014467	17177666	G	A	0.974	0.973	0.522	0.0332993704009261	0.0931	0.7202	9907	11362	9939.78
2647961	chr3	rs4072191	17178779	T	C	0.712	0.718	0.863	-0.0146974807605841	0.0205	0.474	14004	16757	14424.77
2645498	chr3	rs6790526	17179778	A	G	0.853	0.854	0.814	-0.0106970095483354	0.0268	0.6901	14004	16757	14424.77
2650041	chr3	rs73029158	17180589	A	G	0.752	0.756	0.703	-0.0196008476550609	0.0233	0.4004	14004	16757	14424.77
2647093	chr3	rs4342095	17180725	A	G	0.605	0.605	0.776	-0.0078003437327339	0.0196	0.6906	14004	16757	14424.77
2653357	chr3	rs4629316	17180777	G	A	0.697	0.692	0.774	0.0204004877576787	0.0208	0.3278	14004	16757	14424.77
2665275	chr3	rs4629317	17180931	G	A	0.636	0.639	0.848	-0.0151034855773182	0.0191	0.4274	14004	16757	14424.77
2657011	chr3	rs4685433	17181317	A	G	0.183	0.185	0.748	0.0116024307308398	0.0257	0.6524	14004	16757	14424.77
2661015	chr3	rs12634367	17181947	C	T	0.309	0.311	0.767	-0.0121029460677457	0.0207	0.5583	14004	16757	14424.77
2657323	chr3	rs13064821	17182233	G	A	0.92	0.925	0.761	-0.0316041926269978	0.038	0.4049	14004	16757	14424.77
2665325	chr3	rs4234541	17182697	T	C	0.441	0.435	0.847	0.0317021347305135	0.0185	0.08653	14004	16757	14424.77
2653104	chr3	rs112632308	17185043	T	C	0.659	0.661	0.804	-0.0198966317144566	0.0199	0.3161	14004	16757	14424.77
2664665	chr3	rs6793132	17186013	A	G	0.595	0.6	0.8	-0.0318003125497978	0.0192	0.09847	14004	16757	14424.77
2655393	chr3	rs6784625	17186500	T	C	0.0692	0.0709	0.584	-0.0372969647443931	0.0453	0.4102	14004	16757	14424.77
2646710	chr3	rs9823439	17187502	T	C	0.177	0.176	0.794	0.0168964476597299	0.0255	0.5057	14004	16757	14424.77
2660496	chr3	rs17043133	17187647	C	T	0.806	0.798	0.87	0.0046989426564652	0.0226	0.8357	14004	16757	14424.77
2648194	chr3	rs112194370	17187755	A	T	0.804	0.796	0.858	0.0051964749068174	0.0228	0.8189	14004	16757	14424.77
2642438	chr3	rs11928843	17187915	G	A	0.0789	0.0795	0.657	-0.0274020297483382	0.0405	0.4989	14004	16757	14424.77
2653669	chr3	rs9841630	17187934	A	G	0.188	0.188	0.841	-0.0006001800720324	0.0242	0.981	14004	16757	14424.77
2647328	chr3	rs6778609	17188392	G	A	0.252	0.25	0.877	0.0123039944561641	0.0212	0.5618	14004	16757	14424.77
2640890	chr3	rs6802979	17188708	A	C	0.441	0.447	0.84	0.0063994795805678	0.0186	0.7315	14004	16757	14424.77
2650113	chr3	rs6779168	17188886	G	A	0.813	0.804	0.845	0.0066975214477213	0.0234	0.7734	14004	16757	14424.77
2649088	chr3	rs6442672	17189164	T	C	0.183	0.183	0.855	0.0028958031120254	0.0243	0.9062	14004	16757	14424.77
2648200	chr3	rs6794720	17189179	T	C	0.249	0.245	0.862	0.0198026272961797	0.0215	0.3577	14004	16757	14424.77
2654109	chr3	rs7627810	17189620	C	G	0.174	0.173	0.858	0.009504687014246	0.0249	0.7036	14004	16757	14424.77
2662138	chr3	rs4685435	17190491	A	T	0.65	0.653	0.705	-0.0174005146801673	0.0212	0.4115	14004	16757	14424.77
2655679	chr3	rs4685436	17190492	C	T	0.0642	0.0609	0.66	0.0696006867298358	0.044	0.1141	14004	16757	14424.77
2657895	chr3	rs17043135	17190589	G	A	0.709	0.7	0.822	0.0250047589895661	0.0206	0.2248	14004	16757	14424.77
2660689	chr3	rs4685437	17190733	G	C	0.549	0.539	0.811	0.0119977384336167	0.019	0.5283	14004	16757	14424.77
2665249	chr3	rs17272852	17191243	T	C	0.955	0.96	0.694	-0.161202149774026	0.0503	0.001362	14004	16757	14424.77
2649105	chr3	rs4536809	17191433	C	A	0.532	0.523	0.834	0.0035038543266769	0.0187	0.8512	14004	16757	14424.77
2642377	chr3	rs12632495	17191688	A	G	0.503	0.496	0.84	0.0074025335167413	0.0186	0.6906	14004	16757	14424.77
2663561	chr3	rs12632526	17191771	A	G	0.507	0.499	0.841	0.0099008246772624	0.0186	0.5958	14004	16757	14424.77
2640251	chr3	rs11927361	17191874	C	T	0.979	0.978	0.709	0.151501459454067	0.0795	0.05662	12469	13806	12424.25
2640705	chr3	rs11720982	17193348	C	A	0.644	0.644	0.91	0.0098018049722602	0.0187	0.5988	14004	16757	14424.77
2663642	chr3	rs11721079	17193694	C	G	0.141	0.136	0.901	-0.0123965203365513	0.0264	0.6386	14004	16757	14424.77
2658477	chr3	rs13062346	17194071	G	A	0.123	0.119	0.943	-0.001300845733048	0.0273	0.9608	14004	16757	14424.77
2657983	chr3	rs6784467	17195453	C	T	0.123	0.119	0.945	-0.0009004052431641	0.0273	0.9728	14004	16757	14424.77
2644248	chr3	rs4267629	17195625	C	T	0.123	0.119	0.945	-0.001100605444033	0.0273	0.9692	14004	16757	14424.77
2656715	chr3	rs73819641	17195699	C	T	0.981	0.981	0.712	0.0700016957858908	0.0855	0.413	11782	13314	11850.88
2658101	chr3	rs4367042	17195721	A	G	0.122	0.117	0.942	0.0036034995896235	0.0275	0.8966	14004	16757	14424.77
2641380	chr3	rs17043152	17196846	C	T	0.486	0.481	0.922	-0.0108991808690006	0.0178	0.5396	14004	16757	14424.77
2664257	chr3	rs34247712	17197055	T	C	0.466	0.461	0.921	-0.0078003437327339	0.0178	0.6634	14004	16757	14424.77
2651220	chr3	rs4685439	17198623	A	C	0.122	0.118	0.947	0.0011992805754821	0.0274	0.9645	14004	16757	14424.77
2646907	chr3	rs7610560	17200091	T	C	0.119	0.115	0.944	0.0047984689115734	0.0277	0.8636	14004	16757	14424.77
2663336	chr3	rs73031251	17200435	G	A	0.635	0.63	0.827	-0.0040983869261633	0.0194	0.8324	14004	16757	14424.77
2650813	chr3	rs13078644	17202334	A	C	0.121	0.117	0.944	0.0018981972830802	0.0275	0.9445	14004	16757	14424.77
2659366	chr3	rs4684310	17204119	A	G	0.119	0.114	0.935	0.0023971245997214	0.0279	0.9323	14004	16757	14424.77
2654627	chr3	rs4684311	17204430	A	G	0.145	0.139	0.888	-0.001300845733048	0.0265	0.9622	14004	16757	14424.77
2664491	chr3	rs6775993	17205347	A	G	0.449	0.447	0.923	-0.0124977728299804	0.0179	0.4863	14004	16757	14424.77
2646265	chr3	rs6765154	17205764	T	C	0.46	0.458	0.92	-0.0143017847108596	0.0179	0.4227	14004	16757	14424.77
2664733	chr3	rs4337625	17205847	C	T	0.683	0.68	0.906	0.0140015196358136	0.0193	0.466	14004	16757	14424.77
2651195	chr3	rs6801070	17205887	C	G	0.465	0.463	0.918	-0.0169020380753563	0.0179	0.3443	14004	16757	14424.77
2653454	chr3	rs57736694	17205928	G	T	0.982	0.982	0.724	0.0715017216887108	0.0838	0.3936	12273	13993	12420.77
2645821	chr3	rs2596654	17206407	T	C	0.141	0.136	0.906	-0.009797842480111	0.0263	0.7103	14004	16757	14424.77
2647405	chr3	rs4685441	17207548	A	G	0.472	0.468	0.922	-0.0159972768350078	0.0179	0.3716	14004	16757	14424.77
2651919	chr3	rs2733484	17207811	C	T	0.125	0.12	0.925	-0.0006001800720324	0.0274	0.9825	14004	16757	14424.77
2658739	chr3	rs2733483	17207907	G	C	0.148	0.142	0.894	-0.0069037763167944	0.0261	0.7925	14004	16757	14424.77
2644139	chr3	rs1138454	17208267	T	C	0.905	0.912	0.92	-0.0501991563328521	0.0321	0.1173	14004	16757	14424.77
2640970	chr3	rs1463220	17208698	G	A	0.686	0.682	0.912	0.0198026272961797	0.0193	0.3046	14004	16757	14424.77
2661261	chr3	rs56166267	17209153	G	C	0.454	0.45	0.872	-0.0158042315449673	0.0184	0.3904	14004	16757	14424.77
2662687	chr3	rs2305291	17209195	G	A	0.486	0.484	0.898	-0.0198966317144566	0.0181	0.2696	14004	16757	14424.77
2664481	chr3	rs12636508	17210757	T	C	0.469	0.466	0.913	-0.0183982139464423	0.018	0.3049	14004	16757	14424.77
2654699	chr3	rs2470346	17211846	C	T	0.684	0.679	0.902	0.0221038989069263	0.0193	0.2525	14004	16757	14424.77
2642241	chr3	rs4685442	17213357	A	G	0.46	0.457	0.91	-0.0191012733024012	0.018	0.2892	14004	16757	14424.77
2652582	chr3	rs2470584	17214070	A	G	0.922	0.928	0.899	-0.0587950465105055	0.0355	0.09729	14004	16757	14424.77
2661262	chr3	rs57200512	17214801	A	G	0.973	0.975	0.38	0.142601385598935	0.1182	0.2276	7489	9184	7844.54
2645602	chr3	rs2733482	17215440	T	C	0.691	0.688	0.865	0.0197045832743354	0.0198	0.3191	14004	16757	14424.77
2659876	chr3	rs2247855	17218143	A	G	0.125	0.12	0.879	-0.0030045090202987	0.028	0.9156	14004	16757	14424.77
2643588	chr3	rs73817203	17218961	C	T	0.884	0.885	0.592	-0.0247026126403718	0.0336	0.4623	14004	16757	14424.77
2656099	chr3	rs2596668	17219137	C	G	0.665	0.669	0.813	-0.0135007260538548	0.0202	0.5046	14004	16757	14424.77
2642767	chr3	rs9833666	17219416	T	C	0.125	0.12	0.82	-0.009696862978864	0.0287	0.7355	14004	16757	14424.77
2651679	chr3	rs2733480	17220098	C	T	0.756	0.757	0.886	0.0081963182244858	0.0213	0.699	14004	16757	14424.77
2663145	chr3	rs2596676	17220717	G	A	0.753	0.755	0.894	0.0080971295874548	0.0211	0.7022	14004	16757	14424.77
2646823	chr3	rs1463221	17221017	T	C	0.949	0.956	0.69	-0.033701571673015	0.0537	0.5301	13147	15808	13524.11
2642350	chr3	rs1463222	17221252	C	A	0.754	0.755	0.897	0.0099998345783334	0.0211	0.6363	14004	16757	14424.77
2664687	chr3	rs2596682	17221849	C	A	0.753	0.754	0.898	0.0090984829852593	0.0211	0.6662	14004	16757	14424.77
2648600	chr3	rs13067876	17221906	T	C	0.81	0.804	0.919	0.0203025023378308	0.0225	0.3666	14004	16757	14424.77
2648381	chr3	rs35185755	17227522	C	T	0.81	0.805	0.917	0.0204004877576787	0.0225	0.364	14004	16757	14424.77
2648527	chr3	rs80134103	17230861	T	A	0.883	0.881	0.791	0.0234039777790161	0.0297	0.4318	14004	16757	14424.77
2657632	chr3	rs4685443	17230884	T	C	0.56	0.561	0.879	-0.0360003042410416	0.0184	0.05127	14004	16757	14424.77
2641269	chr3	rs2596655	17232635	G	A	0.947	0.954	0.805	-0.0338050046123612	0.0489	0.4894	14004	16757	14424.77
2654619	chr3	rs2733530	17233114	A	G	0.948	0.955	0.812	-0.0413950753663857	0.049	0.3983	14004	16757	14424.77
2665698	chr3	rs2596656	17235490	G	A	0.949	0.956	0.826	-0.0423022562339069	0.0493	0.3914	14004	16757	14424.77
2649704	chr3	rs2733529	17235874	C	T	0.945	0.953	0.826	-0.0396976268585458	0.0479	0.4073	14004	16757	14424.77
2646581	chr3	rs2733528	17236255	A	G	0.948	0.956	0.829	-0.0442027026797326	0.0491	0.368	14004	16757	14424.77
2659650	chr3	rs2733527	17237409	A	T	0.947	0.952	0.742	-0.0143017847108596	0.0558	0.7979	11556	12996	11550.01
2657629	chr3	rs2596657	17238673	G	A	0.947	0.952	0.743	-0.0114958245134845	0.0558	0.8366	11556	12996	11550.01
2658310	chr3	rs2733526	17238792	T	C	0.947	0.952	0.743	-0.0095050300143049	0.0559	0.8647	11556	12996	11550.01
2653866	chr3	rs2733525	17238881	C	T	0.756	0.758	0.897	0.0093957216403621	0.0212	0.6568	14004	16757	14424.77
2656948	chr3	rs723813	17240402	C	G	0.949	0.956	0.835	-0.0426987545331152	0.0492	0.3861	14004	16757	14424.77
2652154	chr3	rs2733522	17243002	T	C	0.755	0.757	0.893	0.0088011559530687	0.0212	0.6786	14004	16757	14424.77
2647787	chr3	rs2733521	17243164	G	A	0.949	0.956	0.84	-0.0404991299799539	0.0493	0.4113	14004	16757	14424.77
2665047	chr3	rs117761730	17243536	A	C	0.81	0.805	0.911	0.0168964476597299	0.0226	0.453	14004	16757	14424.77
2642692	chr3	rs2470581	17244668	C	G	0.946	0.953	0.839	-0.0319964709431669	0.048	0.5053	14004	16757	14424.77
2651364	chr3	rs2596658	17245725	C	T	0.948	0.955	0.838	-0.0347985055426955	0.0489	0.4764	14004	16757	14424.77
2651761	chr3	rs2733520	17246392	G	A	0.948	0.953	0.764	-0.009696862978864	0.056	0.8629	11556	12996	11550.01
2654134	chr3	rs76915544	17248613	G	A	0.81	0.805	0.912	0.0178006246255066	0.0225	0.429	14004	16757	14424.77
2658905	chr3	rs2733519	17249128	A	G	0.944	0.949	0.771	-0.001100605444033	0.0561	0.9839	10785	12079	10712.33
2655999	chr3	rs2733518	17249603	T	C	0.948	0.955	0.847	-0.0292949370570243	0.0486	0.5461	14004	16757	14424.77
2654942	chr3	rs2348001	17251577	T	G	0.944	0.949	0.778	-0.0004000800213396	0.056	0.9944	10785	12079	10712.33
2646691	chr3	rs7617933	17252067	G	T	0.946	0.953	0.855	-0.0329985112635755	0.0477	0.4892	14004	16757	14424.77
2664249	chr3	rs2733516	17252724	T	G	0.945	0.95	0.785	-0.0004000800213396	0.056	0.9939	10785	12079	10712.33
2662570	chr3	rs74692093	17253077	C	T	0.81	0.805	0.913	0.0179970767016546	0.0225	0.4248	14004	16757	14424.77
2663733	chr3	rs1449883	17253429	T	A	0.95	0.956	0.87	-0.0341050206499513	0.0489	0.4854	14004	16757	14424.77
2648621	chr3	rs2596662	17253663	A	T	0.756	0.758	0.896	0.0099008246772624	0.0212	0.641	14004	16757	14424.77
2642638	chr3	rs2596663	17254001	A	T	0.95	0.956	0.873	-0.0316970867432546	0.0489	0.5174	14004	16757	14424.77
2647471	chr3	rs2596664	17254290	T	G	0.95	0.956	0.87	-0.0312017511432645	0.0489	0.5234	14004	16757	14424.77
2656416	chr3	rs1449884	17256687	G	C	0.945	0.95	0.806	0.0009995003330834	0.0559	0.9854	10785	12079	10712.33
2664566	chr3	rs2596665	17259109	A	G	0.95	0.957	0.892	-0.0313049258284153	0.0488	0.5218	14004	16757	14424.77
2645088	chr3	rs9858820	17259520	T	C	0.838	0.835	0.926	0.0096037361426946	0.0238	0.6865	14004	16757	14424.77
2648535	chr3	rs1597393	17259757	T	C	0.939	0.943	0.802	-0.0066017436345624	0.0571	0.9085	9481	10096	9138.96
2661644	chr3	rs1597394	17260188	C	T	0.95	0.957	0.898	-0.0338050046123612	0.0488	0.4889	14004	16757	14424.77
2661764	chr3	rs2122368	17261455	G	A	0.939	0.943	0.811	-0.0115969858456632	0.0571	0.8385	9481	10096	9138.96
2653999	chr3	rs9631485	17261669	T	A	0.838	0.835	0.926	0.009197572354042	0.0238	0.6989	14004	16757	14424.77
2651774	chr3	rs1449885	17261756	A	G	0.785	0.789	0.907	0.0008995952428359	0.0221	0.9685	14004	16757	14424.77
2645266	chr3	rs1449886	17261930	G	A	0.951	0.957	0.905	-0.0338050046123612	0.0488	0.4885	14004	16757	14424.77
2651372	chr3	rs2167119	17262139	A	G	0.948	0.955	0.893	-0.0310985871020312	0.0476	0.5138	14004	16757	14424.77
2663177	chr3	rs2596666	17263042	G	A	0.94	0.943	0.821	-0.0112025145079934	0.0571	0.8447	9481	10096	9138.96
2661102	chr3	rs2596667	17263274	C	T	0.951	0.957	0.91	-0.034198147379977	0.0488	0.4831	14004	16757	14424.77
2653195	chr3	rs2252237	17263417	C	T	0.951	0.957	0.911	-0.0340015566760147	0.0488	0.4859	14004	16757	14424.77
2658645	chr3	rs2733510	17263805	C	T	0.949	0.956	0.879	-0.0319035490130083	0.0484	0.5094	14004	16757	14424.77
2651500	chr3	rs2733509	17264355	A	G	0.94	0.943	0.829	-0.0101008421794295	0.057	0.8594	9481	10096	9138.96
2645624	chr3	rs11914903	17264835	G	A	0.531	0.529	0.865	-0.0242004837056584	0.0185	0.1897	14004	16757	14424.77
2659193	chr3	rs2596669	17265041	C	T	0.951	0.957	0.917	-0.0340015566760147	0.0487	0.485	14004	16757	14424.77
2648579	chr3	rs2596670	17265224	G	A	0.94	0.944	0.834	-0.0105049846451474	0.0569	0.8543	9481	10096	9138.96
2655108	chr3	rs1545424	17266007	T	A	0.951	0.957	0.921	-0.0334016766340304	0.0487	0.4921	14004	16757	14424.77
2652717	chr3	rs1375817	17266023	T	C	0.951	0.958	0.921	-0.0334016766340304	0.0487	0.4926	14004	16757	14424.77
2649369	chr3	rs2596671	17266560	T	C	0.951	0.957	0.921	-0.0328021562323804	0.0487	0.5008	14004	16757	14424.77
2655761	chr3	rs2596672	17267023	G	A	0.94	0.944	0.84	-0.0098988321792475	0.0569	0.8619	9481	10096	9138.96
2644803	chr3	rs2733508	17270788	T	C	0.94	0.944	0.834	-0.0125990355765152	0.057	0.8253	9481	10096	9138.96
2643806	chr3	rs2733507	17270795	T	C	0.948	0.955	0.902	-0.0313049258284153	0.0476	0.5106	14004	16757	14424.77
2660065	chr3	rs2596673	17270823	A	G	0.951	0.958	0.919	-0.033701571673015	0.0488	0.4898	14004	16757	14424.77
2643792	chr3	rs1375818	17270900	T	C	0.95	0.956	0.909	-0.0295009039176847	0.0484	0.5414	14004	16757	14424.77
2665080	chr3	rs2733505	17271758	C	T	0.951	0.957	0.917	-0.0316970867432546	0.0487	0.5154	14004	16757	14424.77
2653207	chr3	rs2733504	17271759	A	G	0.948	0.955	0.905	-0.0309026047398165	0.0475	0.5152	14004	16757	14424.77
2663270	chr3	rs1449887	17272228	A	T	0.785	0.79	0.913	0.0007996801705642	0.0221	0.9694	14004	16757	14424.77
2647641	chr3	rs1449888	17272276	T	C	0.785	0.79	0.913	0.0009995003330834	0.0221	0.9625	14004	16757	14424.77
2644829	chr3	rs77274338	17272551	G	C	0.837	0.835	0.928	0.0082954970241069	0.0237	0.7254	14004	16757	14424.77
2644324	chr3	rs2733502	17274422	C	T	0.94	0.944	0.845	-0.0105049846451474	0.0569	0.8543	9481	10096	9138.96
2655979	chr3	rs2733501	17274801	T	C	0.951	0.958	0.924	-0.0341050206499513	0.0487	0.4835	14004	16757	14424.77
2641395	chr3	rs2060628	17275173	G	C	0.94	0.944	0.845	-0.0104039337153929	0.0569	0.8547	9481	10096	9138.96
2658302	chr3	rs2733500	17276149	G	A	0.951	0.958	0.924	-0.0338050046123612	0.0487	0.488	14004	16757	14424.77
2644264	chr3	rs2733499	17276334	C	T	0.94	0.944	0.846	-0.0102018624845967	0.057	0.858	9481	10096	9138.96
2641297	chr3	rs2733498	17276455	T	C	0.951	0.958	0.924	-0.0315009870620622	0.0487	0.5181	14004	16757	14424.77
2661920	chr3	rs1449879	17277391	A	G	0.951	0.958	0.925	-0.0332982854015147	0.0487	0.4945	14004	16757	14424.77
2644662	chr3	rs56110448	17277928	A	G	0.538	0.538	0.859	-0.0312017511432645	0.0186	0.09267	14004	16757	14424.77
2661041	chr3	rs74644557	17278167	G	A	0.838	0.835	0.93	0.0088011559530687	0.0237	0.7106	14004	16757	14424.77
2642325	chr3	rs76645458	17278563	T	C	0.838	0.835	0.93	0.0088011559530687	0.0237	0.7111	14004	16757	14424.77
2654226	chr3	rs2060629	17279526	T	C	0.951	0.958	0.926	-0.02960390325858	0.0487	0.5429	14004	16757	14424.77
2645810	chr3	rs2733497	17280282	C	T	0.951	0.958	0.926	-0.0328021562323804	0.0486	0.5005	14004	16757	14424.77
2654919	chr3	rs2470583	17280812	G	A	0.951	0.958	0.926	-0.0319964709431669	0.0486	0.5107	14004	16757	14424.77
2641679	chr3	rs2733496	17281330	C	T	0.787	0.792	0.916	0.001099395443301	0.0221	0.9587	14004	16757	14424.77
2657851	chr3	rs1449880	17281761	T	C	0.826	0.819	0.836	0.0288012338056278	0.0244	0.2381	14004	16757	14424.77
2649996	chr3	rs76876789	17282043	T	G	0.838	0.836	0.93	0.00730326611012	0.0237	0.7583	14004	16757	14424.77
2657312	chr3	rs17043253	17282737	T	G	0.837	0.835	0.93	0.0085037404912207	0.0237	0.7196	14004	16757	14424.77
2641077	chr3	rs2167118	17283278	G	A	0.951	0.958	0.928	-0.0318003125497978	0.0486	0.5137	14004	16757	14424.77
2647190	chr3	rs2596636	17283809	T	A	0.951	0.958	0.928	-0.0316041926269978	0.0486	0.5164	14004	16757	14424.77
2662234	chr3	rs2596637	17285288	T	G	0.94	0.944	0.856	-0.0075987978753305	0.0569	0.8933	9481	10096	9138.96
2652586	chr3	rs1449881	17286817	T	G	0.94	0.944	0.862	-0.0085968472255182	0.0569	0.8802	9481	10096	9138.96
2660634	chr3	rs2596638	17287018	C	T	0.951	0.958	0.93	-0.0312017511432645	0.0486	0.5217	14004	16757	14424.77
2651949	chr3	rs2596639	17287135	G	A	0.951	0.958	0.93	-0.0310985871020312	0.0486	0.522	14004	16757	14424.77
2647989	chr3	rs2596640	17288440	A	G	0.951	0.958	0.931	-0.029202265808213	0.0486	0.5477	14004	16757	14424.77
2644419	chr3	rs74387662	17288601	T	A	0.837	0.836	0.93	0.0086028888072678	0.0237	0.7154	14004	16757	14424.77
2644596	chr3	rs2470585	17290465	C	T	0.137	0.133	0.832	-0.0114047880634385	0.0274	0.6773	14004	16757	14424.77
2664528	chr3	rs2596641	17291294	A	G	0.787	0.792	0.917	0.0001999800026662	0.0221	0.9925	14004	16757	14424.77
2645636	chr3	rs2348003	17292100	T	C	0.94	0.944	0.871	-0.0076995657264405	0.0569	0.8927	9481	10096	9138.96
2644193	chr3	rs79659255	17292270	T	C	0.838	0.836	0.931	0.0089002747867194	0.0237	0.7061	14004	16757	14424.77
2663313	chr3	rs2596643	17294388	A	G	0.788	0.792	0.918	0.001598721363697	0.0221	0.944	14004	16757	14424.77
2643613	chr3	rs2348004	17295308	G	A	0.787	0.791	0.92	0.0018981972830802	0.0221	0.9315	14004	16757	14424.77
2657467	chr3	rs2348005	17295756	T	C	0.213	0.208	0.918	-0.0018016219466282	0.0221	0.9341	14004	16757	14424.77
2649268	chr3	rs2733495	17296298	A	T	0.786	0.79	0.918	0.0016985566355815	0.0221	0.9403	14004	16757	14424.77
2650688	chr3	rs75154913	17296306	A	C	0.837	0.835	0.931	0.0088011559530687	0.0237	0.7086	14004	16757	14424.77
2653979	chr3	rs2596645	17296356	T	C	0.94	0.944	0.869	-0.0055956263571598	0.0569	0.9212	9481	10096	9138.96
2656222	chr3	rs2596646	17296401	T	C	0.949	0.953	0.869	0.004001981379298	0.0544	0.9421	11642	13028	11612.98
2658316	chr3	rs6802891	17297337	T	C	0.0495	0.0432	0.922	0.0207041815582916	0.0482	0.6681	14004	16757	14424.77
2652251	chr3	rs6790367	17297514	C	T	0.837	0.835	0.928	0.0092966519050945	0.0237	0.6943	14004	16757	14424.77
2658520	chr3	rs2733494	17297521	C	T	0.94	0.944	0.867	-0.0075987978753305	0.0569	0.8937	9481	10096	9138.96
2665204	chr3	rs2470586	17297663	C	T	0.0495	0.0432	0.921	0.0187039847937718	0.0482	0.6988	14004	16757	14424.77
2657466	chr3	rs78238424	17298682	G	T	0.837	0.834	0.927	0.0099008246772624	0.0237	0.6751	14004	16757	14424.77
2659843	chr3	rs2596647	17300133	A	C	0.94	0.944	0.863	-0.0113036461713921	0.0568	0.8429	9481	10096	9138.96
2657650	chr3	rs1463218	17301087	G	C	0.94	0.944	0.854	-0.0127003085782322	0.0568	0.8226	9481	10096	9138.96
2647932	chr3	rs1463219	17301192	T	C	0.815	0.808	0.836	0.0288012338056278	0.0239	0.2274	14004	16757	14424.77
2651838	chr3	rs2733493	17302355	T	C	0.94	0.944	0.858	-0.009696862978864	0.0569	0.8646	9481	10096	9138.96
2643938	chr3	rs2596648	17302558	A	G	0.778	0.783	0.914	0.0045994064948955	0.0218	0.831	14004	16757	14424.77
2655614	chr3	rs2470349	17304712	G	A	0.95	0.946	0.849	-0.0116981574124923	0.0644	0.8556	9005	8078	8368.65
2646325	chr3	rs728022	17305303	G	C	0.951	0.957	0.921	-0.0292949370570243	0.0485	0.5461	14004	16757	14424.77
2655116	chr3	rs2596649	17307395	G	A	0.78	0.785	0.91	0.0044998604248922	0.0219	0.8356	14004	16757	14424.77
2657864	chr3	rs2596650	17307841	C	T	0.78	0.785	0.913	0.0044003044444822	0.0218	0.842	14004	16757	14424.77
2656624	chr3	rs2733492	17308296	C	A	0.78	0.785	0.912	0.0045994064948955	0.0219	0.8338	14004	16757	14424.77
2665624	chr3	rs2247106	17308770	A	G	0.94	0.944	0.854	-0.0048015088161939	0.0569	0.9326	9481	10096	9138.96
2665473	chr3	rs2733491	17308965	G	A	0.949	0.956	0.922	-0.027998320426861	0.0477	0.557	14004	16757	14424.77
2657248	chr3	rs1470667	17309934	C	A	0.919	0.926	0.913	-0.0111013930711739	0.0355	0.7547	14004	16757	14424.77
2654217	chr3	rs61173556	17310577	C	T	0.984	0.983	0.776	0.0025966258472659	0.081	0.974	12700	14774	12851.4
2662051	chr3	rs1449882	17311336	T	C	0.918	0.925	0.915	-0.0101008421794295	0.0352	0.7738	14004	16757	14424.77
2641020	chr3	rs2733489	17312588	A	G	0.919	0.925	0.917	-0.0101008421794295	0.0352	0.7752	14004	16757	14424.77
2644096	chr3	rs2470577	17313311	A	G	0.95	0.956	0.93	-0.0094040800752939	0.0479	0.8446	14004	16757	14424.77
2650131	chr3	rs2470347	17313703	T	A	0.95	0.956	0.93	-0.0095050300143049	0.0479	0.8426	14004	16757	14424.77
2655155	chr3	rs17043267	17314301	C	T	0.541	0.54	0.86	-0.0290993078252748	0.0185	0.1171	14004	16757	14424.77
2650756	chr3	rs2084572	17315758	A	G	0.941	0.944	0.882	0.0045994064948955	0.0568	0.9358	9481	10096	9138.96
2655366	chr3	rs2733487	17315969	A	C	0.95	0.956	0.933	-0.0107980900995126	0.0479	0.8217	14004	16757	14424.77
2643400	chr3	rs2596674	17315986	C	T	0.95	0.956	0.932	-0.0124977728299804	0.0479	0.7939	14004	16757	14424.77
2640545	chr3	rs2596675	17316259	C	G	0.95	0.956	0.933	-0.0116981574124923	0.0479	0.8075	14004	16757	14424.77
2641086	chr3	rs2733486	17317244	A	G	0.903	0.908	0.765	-0.0026033858701149	0.0344	0.9393	14004	16757	14424.77
2654691	chr3	rs2733485	17318438	A	C	0.95	0.956	0.937	-0.0170952954286372	0.0477	0.7203	14004	16757	14424.77
2650023	chr3	rs2596677	17318844	T	C	0.941	0.944	0.879	0.0067968490002727	0.0568	0.9052	9481	10096	9138.96
2651340	chr3	rs2733481	17320397	G	A	0.939	0.933	0.903	0.0109003744682883	0.0578	0.8497	9005	8078	8368.65
2646920	chr3	rs2596678	17320600	T	C	0.951	0.958	0.939	-0.0203047533403643	0.0486	0.6762	14004	16757	14424.77
2650945	chr3	rs2596679	17320788	T	C	0.95	0.956	0.939	-0.0187955345843259	0.0477	0.6943	14004	16757	14424.77
2640879	chr3	rs2596680	17320823	C	G	0.95	0.956	0.937	-0.021203207651103	0.0478	0.6572	14004	16757	14424.77
2645416	chr3	rs2596681	17320850	T	A	0.95	0.956	0.939	-0.0186019483996616	0.0478	0.6967	14004	16757	14424.77
2661678	chr3	rs2733479	17320931	G	T	0.95	0.957	0.938	-0.0186019483996616	0.0479	0.6984	14004	16757	14424.77
2647488	chr3	rs2733478	17321551	A	G	0.951	0.958	0.94	-0.0182047046548463	0.0486	0.708	14004	16757	14424.77
2658200	chr3	rs143904683	17321811	G	A	0.972	0.972	0.923	0.0029955089797983	0.0525	0.9538	14004	16757	14424.77
2663220	chr3	rs2733524	17322397	G	T	0.95	0.956	0.94	-0.0172987645783295	0.0477	0.7168	14004	16757	14424.77
2648526	chr3	rs2733523	17322432	G	A	0.95	0.956	0.94	-0.0171970248285215	0.0477	0.7177	14004	16757	14424.77
2648778	chr3	rs17043279	17322693	G	A	0.971	0.971	0.925	0.0051964749068174	0.0519	0.9202	14004	16757	14424.77
2652260	chr3	rs2733517	17323763	G	A	0.951	0.958	0.94	-0.0182047046548463	0.0486	0.7083	14004	16757	14424.77
2643363	chr3	rs2733515	17323831	T	C	0.92	0.927	0.925	-0.0112025145079934	0.0355	0.7524	14004	16757	14424.77
2665550	chr3	rs2733514	17323931	T	C	0.95	0.956	0.94	-0.0181028726978536	0.0477	0.7045	14004	16757	14424.77
2644053	chr3	rs767685	17324733	A	G	0.939	0.933	0.903	0.0118989261570991	0.0577	0.8366	9005	8078	8368.65
2645245	chr3	rs283925	17325403	C	G	0.95	0.956	0.943	-0.0191012733024012	0.0477	0.6882	14004	16757	14424.77
2642406	chr3	rs283923	17325703	A	G	0.95	0.956	0.943	-0.0182963622831166	0.0476	0.7011	14004	16757	14424.77
2647598	chr3	rs283922	17325841	T	C	0.95	0.956	0.943	-0.0182963622831166	0.0476	0.701	14004	16757	14424.77
2663033	chr3	rs283921	17325889	G	A	0.95	0.956	0.94	-0.0180010511095525	0.0476	0.7046	14004	16757	14424.77
2663522	chr3	rs117077700	17327650	C	T	0.972	0.972	0.928	0.0036034995896235	0.0525	0.9459	14004	16757	14424.77
2649789	chr3	rs283919	17328070	G	C	0.951	0.957	0.933	-0.0189993500097828	0.0485	0.6956	14004	16757	14424.77
2652643	chr3	rs283918	17328219	C	G	0.948	0.954	0.877	-0.023002541565316	0.0474	0.6282	14004	16757	14424.77
2654149	chr3	rs283917	17328509	A	G	0.948	0.954	0.885	-0.0101008421794295	0.0472	0.831	14004	16757	14424.77
2646793	chr3	rs6794164	17328837	G	A	0.969	0.969	0.936	0.0058031292269501	0.0503	0.9083	14004	16757	14424.77
2658413	chr3	rs283916	17329413	A	G	0.951	0.957	0.935	-0.0208968257129853	0.0483	0.666	14004	16757	14424.77
2659482	chr3	rs283915	17329768	T	C	0.951	0.957	0.935	-0.0203047533403643	0.0484	0.6747	14004	16757	14424.77
2649439	chr3	rs2470578	17330092	G	A	0.943	0.948	0.765	0.0064988367398296	0.0465	0.8887	14004	16757	14424.77
2652728	chr3	rs283914	17330649	T	C	0.919	0.925	0.911	-0.007095110875924	0.0354	0.8411	14004	16757	14424.77
2642201	chr3	rs11128821	17330693	C	T	0.97	0.97	0.941	-0.001300845733048	0.0509	0.9803	14004	16757	14424.77
2645062	chr3	rs11128822	17330701	C	T	0.97	0.971	0.939	0.0024968801985871	0.0512	0.9613	14004	16757	14424.77
2656347	chr3	rs283913	17330957	A	C	0.95	0.956	0.945	-0.0176956485356892	0.0476	0.7099	14004	16757	14424.77
2643186	chr3	rs283912	17331582	A	T	0.95	0.956	0.947	-0.0174005146801673	0.0476	0.7154	14004	16757	14424.77
2660293	chr3	rs283911	17331704	C	T	0.938	0.932	0.902	0.0204984635773248	0.0575	0.7214	9005	8078	8368.65
2649318	chr3	rs283909	17333068	A	G	0.95	0.956	0.948	-0.0176956485356892	0.0475	0.71	14004	16757	14424.77
2643781	chr3	rs283908	17334741	T	C	0.938	0.932	0.9	0.0192044091837133	0.0574	0.7377	9005	8078	8368.65
2650409	chr3	rs17029242	17335063	A	G	0.969	0.969	0.945	0.0003999200213268	0.0501	0.9934	14004	16757	14424.77
2654155	chr3	rs283907	17336419	T	C	0.95	0.956	0.951	-0.0169020380753563	0.0475	0.7226	14004	16757	14424.77
2647493	chr3	rs6803351	17336987	C	G	0.971	0.971	0.946	0.0032048589489113	0.0512	0.9505	14004	16757	14424.77
2659581	chr3	rs283906	17337410	C	A	0.95	0.956	0.952	-0.0164953025291975	0.0475	0.7283	14004	16757	14424.77
2654594	chr3	rs2060623	17338680	T	C	0.0802	0.0733	0.941	0.0092966519050945	0.0352	0.7926	14004	16757	14424.77
2646112	chr3	rs2060624	17338719	C	T	0.938	0.932	0.904	0.0203025023378308	0.0575	0.7235	9005	8078	8368.65
2662228	chr3	rs2060625	17339152	G	T	0.951	0.958	0.954	-0.0152050125429676	0.0484	0.754	14004	16757	14424.77
2641648	chr3	rs2060627	17339381	C	G	0.95	0.956	0.954	-0.0166986496230515	0.0475	0.7255	14004	16757	14424.77
2660080	chr3	rs75484124	17340391	G	A	0.971	0.971	0.949	0.0035038543266769	0.0511	0.9451	14004	16757	14424.77
2642501	chr3	rs112242438	17341535	T	G	0.969	0.969	0.952	0.0005998200719675	0.05	0.9897	14004	16757	14424.77
2656808	chr3	rs283938	17343457	T	C	0.95	0.956	0.956	-0.0183982139464423	0.0474	0.6981	14004	16757	14424.77
2643492	chr3	rs283939	17343995	T	C	0.0497	0.0543	0.888	-0.008395140788382	0.0632	0.8945	9005	8078	8368.65
2641890	chr3	rs283940	17344285	A	T	0.919	0.926	0.945	-0.0108991808690006	0.0349	0.7546	14004	16757	14424.77
2656362	chr3	rs283941	17344551	C	A	0.95	0.956	0.957	-0.0182047046548463	0.0474	0.7013	14004	16757	14424.77
2644223	chr3	rs283942	17346033	A	G	0.919	0.926	0.943	-0.0114047880634385	0.0351	0.7444	14004	16757	14424.77
2646181	chr3	rs283943	17346355	C	T	0.0503	0.0437	0.957	0.0185960172820726	0.0473	0.6945	14004	16757	14424.77
2649711	chr3	rs283944	17346655	C	A	0.0621	0.0683	0.908	-0.0182047046548463	0.0571	0.7505	9005	8078	8368.65
2647124	chr3	rs283945	17346756	C	T	0.92	0.927	0.947	-0.0104039337153929	0.0351	0.7664	14004	16757	14424.77
2655670	chr3	rs283946	17347636	T	C	0.95	0.956	0.957	-0.0187038311937836	0.0473	0.6933	14004	16757	14424.77
2655468	chr3	rs73143799	17348331	G	C	0.969	0.97	0.958	-0.0034961042567088	0.05	0.9438	14004	16757	14424.77
2662329	chr3	rs283947	17354812	G	A	0.95	0.956	0.955	-0.0185000759845861	0.0473	0.6964	14004	16757	14424.77
2651007	chr3	rs283948	17355617	C	G	0.95	0.956	0.955	-0.0151034855773182	0.0473	0.7496	14004	16757	14424.77
2652119	chr3	rs283949	17355801	G	C	0.938	0.931	0.907	0.021898468701116	0.057	0.7013	9005	8078	8368.65
2658553	chr3	rs187303	17357075	G	A	0.95	0.956	0.955	-0.0163021610829842	0.0473	0.7311	14004	16757	14424.77
2659599	chr3	rs17200781	17357728	T	C	0.971	0.971	0.959	0.0043007385516922	0.0514	0.9329	14004	16757	14424.77
2640746	chr3	rs283926	17357820	G	A	0.95	0.946	0.891	0.0129951954948113	0.063	0.8367	9005	8078	8368.65
2649569	chr3	rs17043383	17357874	C	A	0.969	0.969	0.966	0.0004998750416509	0.0495	0.9912	14004	16757	14424.77
2644544	chr3	rs61186520	17358279	G	A	0.969	0.969	0.967	-0.0009004052431641	0.0494	0.985	14004	16757	14424.77
2661635	chr3	rs283927	17358421	G	A	0.938	0.932	0.908	0.0209979909956055	0.0571	0.7134	9005	8078	8368.65
2651324	chr3	rs283928	17359316	C	T	0.939	0.933	0.907	0.0158044491449436	0.0573	0.7826	9005	8078	8368.65
2654784	chr3	rs283929	17359916	C	T	0.92	0.927	0.949	-0.0083043861636152	0.0351	0.8131	14004	16757	14424.77
2657366	chr3	rs283930	17360961	A	T	0.08	0.0732	0.949	0.0081963182244858	0.0351	0.8148	14004	16757	14424.77
2645757	chr3	rs111784573	17361278	T	C	0.969	0.969	0.967	0.0012991557316201	0.0494	0.9784	14004	16757	14424.77
2645322	chr3	rs75466963	17361375	G	A	0.969	0.969	0.968	0.0002999550089979	0.0494	0.9948	14004	16757	14424.77
2661340	chr3	rs283931	17361581	T	C	0.951	0.958	0.954	-0.0144032303107437	0.0482	0.7644	14004	16757	14424.77
2663991	chr3	rs17043392	17363545	A	G	0.967	0.967	0.945	-0.0091012913892029	0.0484	0.8503	14004	16757	14424.77
2665514	chr3	rs283932	17364413	T	C	0.302	0.3	0.891	-0.0168003386783461	0.0195	0.3891	14004	16757	14424.77
2651082	chr3	rs73145808	17365603	C	T	0.971	0.971	0.97	0.0033045340083004	0.0505	0.9479	14004	16757	14424.77
2653547	chr3	rs73145809	17365716	T	C	0.971	0.971	0.97	0.0034041991335623	0.0505	0.9467	14004	16757	14424.77
2641490	chr3	rs283934	17367065	T	C	0.92	0.927	0.949	-0.0067024110596754	0.0351	0.8481	14004	16757	14424.77
2650738	chr3	rs57213690	17367331	G	A	0.969	0.969	0.97	0.0007996801705642	0.0493	0.9878	14004	16757	14424.77
2659695	chr3	rs283935	17367357	A	T	0.938	0.932	0.895	0.0207041815582916	0.0572	0.7175	9005	8078	8368.65
2644347	chr3	rs283936	17367376	A	T	0.92	0.927	0.948	-0.0054950702819798	0.0351	0.8754	14004	16757	14424.77
2648674	chr3	rs2470580	17367746	T	C	0.951	0.957	0.951	-0.0122041688389067	0.0482	0.8008	14004	16757	14424.77
2655456	chr3	rs2596652	17368197	C	A	0.951	0.958	0.951	-0.0114958245134845	0.0483	0.8119	14004	16757	14424.77
2663302	chr3	rs73145814	17368425	C	A	0.971	0.971	0.972	0.0037031349243813	0.0505	0.9415	14004	16757	14424.77
2641447	chr3	rs2592099	17369313	G	T	0.951	0.957	0.945	-0.0108991808690006	0.0482	0.8212	14004	16757	14424.77
2651006	chr3	rs56660137	17370997	A	C	0.971	0.971	0.973	0.0034041991335623	0.0504	0.9467	14004	16757	14424.77
2645132	chr3	rs7630286	17371566	C	T	0.938	0.932	0.885	0.021497269010823	0.0573	0.708	9005	8078	8368.65
2660274	chr3	rs7630433	17371582	G	C	0.938	0.932	0.885	0.0217027816432335	0.0573	0.7055	9005	8078	8368.65
2657113	chr3	rs73145818	17373320	A	G	0.969	0.969	0.974	0.0018981972830802	0.0493	0.9686	14004	16757	14424.77
2647262	chr3	rs73145819	17373497	G	A	0.971	0.971	0.975	0.0044998604248922	0.0504	0.9285	14004	16757	14424.77
2643342	chr3	rs6762516	17375264	T	A	0.92	0.927	0.95	-0.0051029981759033	0.035	0.8836	14004	16757	14424.77
2663563	chr3	rs73145823	17376000	G	C	0.969	0.969	0.976	0.0012991557316201	0.0493	0.9788	14004	16757	14424.77
2645769	chr3	rs73145825	17376207	A	G	0.971	0.971	0.977	0.0037031349243813	0.0504	0.9414	14004	16757	14424.77
2650050	chr3	rs73145827	17376799	A	G	0.969	0.969	0.976	0.0013990209137074	0.0493	0.9775	14004	16757	14424.77
2665486	chr3	rs34502358	17377815	T	C	0.938	0.932	0.898	0.0160997014894237	0.0573	0.7782	9005	8078	8368.65
2663959	chr3	rs73145829	17378245	A	C	0.969	0.969	0.977	0.0014988761237359	0.0493	0.9765	14004	16757	14424.77
2643720	chr3	rs13322641	17378509	G	A	0.938	0.932	0.899	0.01600129372694	0.0572	0.7803	9005	8078	8368.65
2646142	chr3	rs6784697	17378723	A	G	0.969	0.969	0.977	0.001598721363697	0.0493	0.9747	14004	16757	14424.77
2654005	chr3	rs6773326	17378780	T	C	0.971	0.971	0.978	0.0038027603329278	0.0504	0.9392	14004	16757	14424.77
2652499	chr3	rs6808999	17378852	C	G	0.969	0.969	0.977	0.0014988761237359	0.0493	0.9755	14004	16757	14424.77
2657206	chr3	rs6773442	17378906	T	G	0.969	0.969	0.978	0.001598721363697	0.0493	0.9743	14004	16757	14424.77
2651636	chr3	rs10446443	17379235	G	T	0.969	0.969	0.978	0.0004998750416509	0.0492	0.9917	14004	16757	14424.77
2650928	chr3	rs10446444	17379265	G	A	0.969	0.969	0.978	0.0004998750416509	0.0492	0.992	14004	16757	14424.77
2647695	chr3	rs6763593	17379330	G	A	0.92	0.927	0.951	-0.0050024916227914	0.035	0.886	14004	16757	14424.77
2649415	chr3	rs7622831	17379575	T	G	0.969	0.969	0.978	0.0005998200719675	0.0492	0.9909	14004	16757	14424.77
2645125	chr3	rs959774	17379910	C	T	0.969	0.969	0.979	0.0005998200719675	0.0492	0.9902	14004	16757	14424.77
2660686	chr3	rs10446414	17381024	G	C	0.969	0.969	0.98	9.99950003332973e-05	0.0492	0.998	14004	16757	14424.77
2660980	chr3	rs10446445	17381107	T	C	0.969	0.969	0.98	0.0003999200213268	0.0492	0.9941	14004	16757	14424.77
2660158	chr3	rs11921357	17381380	C	A	0.97	0.97	0.974	0.0006997551142732	0.0497	0.9888	14004	16757	14424.77
2640540	chr3	rs11713917	17382262	G	A	0.939	0.932	0.9	0.0176041339483571	0.0573	0.7588	9005	8078	8368.65
2662498	chr3	rs6768716	17382593	T	C	0.971	0.971	0.982	0.0025966258472659	0.0503	0.9588	14004	16757	14424.77
2651674	chr3	rs6804787	17382835	G	C	0.969	0.969	0.981	0.0005998200719675	0.0492	0.9906	14004	16757	14424.77
2656940	chr3	rs17043422	17383881	C	T	0.951	0.957	0.949	-0.0091012913892029	0.0482	0.851	14004	16757	14424.77
2656202	chr3	rs73145846	17383945	C	T	0.969	0.969	0.982	0.0004998750416509	0.0492	0.9921	14004	16757	14424.77
2656492	chr3	rs28454413	17383964	C	T	0.951	0.957	0.949	-0.0087985943563496	0.0482	0.8543	14004	16757	14424.77
2661589	chr3	rs28408438	17384023	T	C	0.951	0.957	0.949	-0.0086977157031958	0.0482	0.8572	14004	16757	14424.77
2664545	chr3	rs115908789	17387331	A	C	0.969	0.969	0.984	0.0005998200719675	0.0491	0.99	14004	16757	14424.77
2649464	chr3	rs17043425	17387638	T	C	0.969	0.969	0.984	0.0005998200719675	0.0491	0.9898	14004	16757	14424.77
2643312	chr3	rs17043427	17388445	A	C	0.969	0.969	0.985	0.0006997551142732	0.0491	0.9881	14004	16757	14424.77
2647256	chr3	rs12488093	17388506	T	C	0.951	0.957	0.949	-0.0045001103249234	0.0481	0.9252	14004	16757	14424.77
2662637	chr3	rs17043439	17388744	A	G	0.969	0.969	0.985	0.0008995952428359	0.0491	0.9859	14004	16757	14424.77
2662770	chr3	rs73145856	17388811	A	G	0.971	0.971	0.985	0.0030952049073025	0.0502	0.9506	14004	16757	14424.77
2646350	chr3	rs17043444	17389073	C	G	0.971	0.971	0.986	0.0030952049073025	0.0502	0.9505	14004	16757	14424.77
2656603	chr3	rs17043453	17389106	T	C	0.971	0.971	0.986	0.0030952049073025	0.0502	0.9502	14004	16757	14424.77
2665026	chr3	rs73145860	17389962	C	T	0.969	0.969	0.986	0.0007996801705642	0.0491	0.9866	14004	16757	14424.77
2641509	chr3	rs17043460	17390474	C	T	0.969	0.969	0.986	0.0005998200719675	0.0491	0.9908	14004	16757	14424.77
2651123	chr3	rs73145862	17390589	A	C	0.969	0.97	0.986	0.0007996801705642	0.0491	0.9875	14004	16757	14424.77
2663956	chr3	rs17043463	17390650	T	G	0.969	0.97	0.986	0.0007996801705642	0.0491	0.9873	14004	16757	14424.77
2663755	chr3	rs73145864	17391160	T	C	0.969	0.969	0.987	0.0006997551142732	0.0491	0.9878	14004	16757	14424.77
2646906	chr3	rs73145867	17391327	C	T	0.969	0.969	0.987	0.0005998200719675	0.0491	0.99	14004	16757	14424.77
2663831	chr3	rs1867772	17391339	T	A	0.92	0.927	0.956	-0.0027036515743148	0.035	0.9388	14004	16757	14424.77
2647512	chr3	rs11916205	17392364	T	C	0.969	0.969	0.988	0.0008995952428359	0.0491	0.9849	14004	16757	14424.77
2662237	chr3	rs17043467	17393455	C	T	0.969	0.969	0.989	0.0009995003330834	0.0491	0.984	14004	16757	14424.77
2655850	chr3	rs1374197	17394615	A	G	0.911	0.918	0.887	-0.0088994831870327	0.034	0.793	14004	16757	14424.77
2651888	chr3	rs13318609	17395320	T	C	0.938	0.931	0.902	0.0291023874205329	0.057	0.6093	9005	8078	8368.65
2654348	chr3	rs17272978	17395446	T	C	0.972	0.972	0.978	0.0077995046323818	0.0511	0.879	14004	16757	14424.77
2654227	chr3	rs7645756	17397336	T	C	0.938	0.932	0.901	0.0259016375226531	0.0571	0.65	9005	8078	8368.65
2651742	chr3	rs73145877	17397426	G	T	0.969	0.97	0.99	0.0026963615477425	0.0491	0.9557	14004	16757	14424.77
2641932	chr3	rs6442679	17397851	C	T	0.951	0.957	0.949	-0.0058973552660839	0.0481	0.9026	14004	16757	14424.77
2645921	chr3	rs9830240	17398284	G	T	0.925	0.93	0.907	0.0102968054773682	0.0367	0.7785	14004	16757	14424.77
2651963	chr3	rs9850127	17398386	T	C	0.923	0.929	0.925	0.0158044491449436	0.0358	0.6595	14004	16757	14424.77
2662915	chr3	rs2348363	17398585	G	C	0.939	0.942	0.895	0.0077002766261879	0.04	0.8476	14004	16757	14424.77
2654506	chr3	rs13318886	17399281	G	T	0.92	0.927	0.959	0.0030952049073025	0.0349	0.9287	14004	16757	14424.77
2653678	chr3	rs112169580	17399778	G	A	0.971	0.971	0.993	0.009197572354042	0.0502	0.8537	14004	16757	14424.77
2651641	chr3	rs11924920	17402194	A	G	0.971	0.971	0.993	0.0108014536938559	0.0502	0.8299	14004	16757	14424.77
2653099	chr3	rs17043492	17402565	T	C	0.951	0.957	0.939	-0.004198802647333	0.048	0.9303	14004	16757	14424.77
2656673	chr3	rs17043493	17402575	T	C	0.97	0.97	0.992	0.0129951954948113	0.0491	0.7911	14004	16757	14424.77
2651553	chr3	rs73145883	17402604	T	C	0.971	0.971	0.992	0.0118989261570991	0.0503	0.8136	14004	16757	14424.77
2652752	chr3	rs17043494	17402806	T	C	0.938	0.931	0.895	0.0299956000353805	0.0569	0.5981	9005	8078	8368.65
2641496	chr3	rs77634327	17403598	A	G	0.97	0.97	0.992	0.0131037693769772	0.0491	0.7895	14004	16757	14424.77
2650289	chr3	rs113238232	17404029	T	C	0.969	0.969	0.984	0.0210959082947329	0.0489	0.6659	14004	16757	14424.77
2655783	chr3	rs10510473	17405633	A	G	0.97	0.97	0.993	0.0126990249774084	0.0491	0.7954	14004	16757	14424.77
2640101	chr3	rs73145887	17405803	C	T	0.971	0.971	0.993	0.0114047182634362	0.0502	0.821	14004	16757	14424.77
2654033	chr3	rs17043499	17405961	A	G	0.97	0.97	0.993	0.0126002819757385	0.0491	0.7979	14004	16757	14424.77
2643034	chr3	rs6801690	17406273	C	T	0.921	0.927	0.958	0.0052959516591825	0.0349	0.8795	14004	16757	14424.77
2658760	chr3	rs73145894	17406811	G	A	0.97	0.97	0.994	0.0127977582298607	0.0491	0.7946	14004	16757	14424.77
2646132	chr3	rs7623979	17406857	A	G	0.938	0.931	0.893	0.0395956428583544	0.0568	0.486	9005	8078	8368.65
2662075	chr3	rs73145896	17407313	C	T	0.97	0.97	0.994	0.0127977582298607	0.0491	0.7939	14004	16757	14424.77
2658195	chr3	rs7648883	17407522	C	T	0.939	0.932	0.903	0.0330962274891896	0.0569	0.5603	9005	8078	8368.65
2664572	chr3	rs9870741	17407930	T	G	0.955	0.95	0.863	0.0454990400712183	0.0662	0.4918	9005	8078	8368.65
2665329	chr3	rs73145900	17408138	A	C	0.97	0.97	0.994	0.0128964817350202	0.0491	0.7922	14004	16757	14424.77
2640090	chr3	rs9817290	17408297	A	C	0.92	0.926	0.955	0.0043007385516922	0.0349	0.9023	14004	16757	14424.77
2640779	chr3	rs80185953	17408332	T	A	0.97	0.97	0.994	0.0128964817350202	0.0491	0.7921	14004	16757	14424.77
2659779	chr3	rs117107708	17408600	T	C	0.972	0.972	0.981	0.0160997014894237	0.0512	0.753	14004	16757	14424.77
2640411	chr3	rs17043506	17408648	A	G	0.97	0.97	0.994	0.0129951954948113	0.0491	0.7915	14004	16757	14424.77
2646043	chr3	rs6763681	17409517	G	A	0.95	0.956	0.911	0.0016985566355815	0.0479	0.9723	14004	16757	14424.77
2644975	chr3	rs9861749	17409919	G	A	0.951	0.957	0.94	0.0017983819413794	0.0479	0.9706	14004	16757	14424.77
2651933	chr3	rs9874826	17410188	A	T	0.92	0.926	0.951	0.0020977980821461	0.0349	0.951	14004	16757	14424.77
2651569	chr3	rs73147810	17410238	T	C	0.969	0.969	0.986	0.0172994970780611	0.0488	0.7229	14004	16757	14424.77
2656800	chr3	rs17200818	17410411	T	A	0.921	0.927	0.956	0.0066975214477213	0.0349	0.8478	14004	16757	14424.77
2662248	chr3	rs17043514	17410776	C	A	0.97	0.97	0.994	0.0131037693769772	0.0491	0.7897	14004	16757	14424.77
2649270	chr3	rs73154801	17411346	A	C	0.97	0.97	0.994	0.0133011462391285	0.0491	0.7871	14004	16757	14424.77
2646223	chr3	rs9848766	17412485	G	C	0.92	0.927	0.953	0.0020977980821461	0.0349	0.9522	14004	16757	14424.77
2653443	chr3	rs9868647	17412690	T	C	0.256	0.252	0.948	-0.0062998021485279	0.02	0.7542	14004	16757	14424.77
2662431	chr3	rs73156310	17412725	G	C	0.97	0.97	0.994	0.0131037693769772	0.0491	0.7898	14004	16757	14424.77
2654477	chr3	rs73156313	17412773	T	C	0.97	0.97	0.994	0.013202462677756	0.0491	0.7879	14004	16757	14424.77
2647158	chr3	rs77688720	17412923	A	C	0.97	0.97	0.994	0.0131037693769772	0.0491	0.7897	14004	16757	14424.77
2656874	chr3	rs79519650	17412927	A	G	0.97	0.97	0.994	0.0131037693769772	0.0491	0.7898	14004	16757	14424.77
2644441	chr3	rs73156314	17413462	G	A	0.97	0.97	0.994	0.0131037693769772	0.0491	0.7899	14004	16757	14424.77
2647592	chr3	rs9820703	17414107	A	G	0.92	0.926	0.952	0.0048979852621919	0.0349	0.8891	14004	16757	14424.77
2653130	chr3	rs73156319	17414490	T	C	0.971	0.971	0.994	0.0118001041157506	0.0502	0.8147	14004	16757	14424.77
2659939	chr3	rs11708391	17414753	A	C	0.92	0.926	0.951	0.0047984689115734	0.0349	0.8898	14004	16757	14424.77
2640372	chr3	rs77177327	17414870	A	G	0.861	0.858	0.745	0.0055048206344449	0.0283	0.8453	14004	16757	14424.77
2652775	chr3	rs17043518	17414889	T	A	0.97	0.97	0.994	0.0133011462391285	0.0491	0.7867	14004	16757	14424.77
2654028	chr3	rs17273020	17415705	C	T	0.95	0.945	0.877	0.025297307774162	0.063	0.6877	9005	8078	8368.65
2642243	chr3	rs17029249	17416385	G	C	0.97	0.97	0.994	0.0129951954948113	0.0491	0.7918	14004	16757	14424.77
2647041	chr3	rs112886116	17416952	G	A	0.971	0.971	0.994	0.0116024307308398	0.0502	0.8169	14004	16757	14424.77
2664520	chr3	rs78575078	17417172	A	C	0.97	0.97	0.994	0.0129951954948113	0.049	0.7913	14004	16757	14424.77
2641486	chr3	rs73156329	17417209	G	C	0.97	0.97	0.994	0.0129951954948113	0.049	0.7915	14004	16757	14424.77
2650300	chr3	rs10510474	17417496	T	G	0.97	0.97	0.994	0.0119977384336167	0.0491	0.8066	14004	16757	14424.77
2664956	chr3	rs59714365	17417855	A	T	0.97	0.97	0.994	0.0118001041157506	0.0491	0.8094	14004	16757	14424.77
2649261	chr3	rs6442680	17418533	T	C	0.951	0.957	0.929	0.001099395443301	0.0479	0.9817	14004	16757	14424.77
2646741	chr3	rs73156333	17418614	C	T	0.971	0.971	0.994	0.0117012723076411	0.0502	0.8161	14004	16757	14424.77
2641660	chr3	rs9848610	17419843	A	G	0.938	0.932	0.891	0.0379025370484673	0.0568	0.5051	9005	8078	8368.65
2657503	chr3	rs79512177	17421410	A	G	0.972	0.972	0.982	0.0161980995687726	0.0511	0.7522	14004	16757	14424.77
2640543	chr3	rs117631229	17421720	T	C	0.972	0.972	0.982	0.0161980995687726	0.0511	0.752	14004	16757	14424.77
2641991	chr3	rs4582042	17421879	C	T	0.951	0.957	0.925	-0.0030045090202987	0.0479	0.9494	14004	16757	14424.77
2652929	chr3	rs1992736	17421937	G	A	0.259	0.255	0.949	-0.0027036515743148	0.0198	0.8908	14004	16757	14424.77
2654654	chr3	rs1992737	17422005	A	G	0.921	0.927	0.95	0.0036034995896235	0.0348	0.9181	14004	16757	14424.77
2657841	chr3	rs118137812	17422636	T	C	0.972	0.972	0.982	0.0160997014894237	0.0511	0.7529	14004	16757	14424.77
2649640	chr3	rs10510475	17422679	A	T	0.921	0.927	0.948	0.0014988761237359	0.0349	0.9666	14004	16757	14424.77
2662299	chr3	rs80260898	17423384	G	A	0.971	0.971	0.988	0.016296487966892	0.0506	0.7479	14004	16757	14424.77
2652393	chr3	rs2028873	17423808	T	C	0.971	0.971	0.992	0.0101978249764461	0.0501	0.8385	14004	16757	14424.77
2644427	chr3	rs73156342	17424242	T	G	0.971	0.971	0.994	0.0114047182634362	0.0502	0.8204	14004	16757	14424.77
2650827	chr3	rs73156346	17424893	C	T	0.971	0.971	0.992	0.0100988346774146	0.0501	0.8402	14004	16757	14424.77
2659750	chr3	rs921052	17425738	A	G	0.256	0.252	0.943	-0.0028039273327342	0.02	0.8868	14004	16757	14424.77
2645035	chr3	rs11915588	17425810	G	T	0.971	0.971	0.994	0.0112959597418516	0.0502	0.8215	14004	16757	14424.77
2642284	chr3	rs17200839	17425832	C	T	0.921	0.927	0.948	0.0024968801985871	0.0349	0.9432	14004	16757	14424.77
2644467	chr3	rs12493567	17426616	A	G	0.95	0.955	0.919	0.0009995003330834	0.047	0.9833	14004	16757	14424.77
2664972	chr3	rs2028874	17426715	C	G	0.921	0.927	0.948	0.0033045340083004	0.0348	0.9235	14004	16757	14424.77
2643784	chr3	rs17043539	17426748	C	G	0.941	0.944	0.845	0.0234039777790161	0.0563	0.6776	9481	10096	9138.96
2649548	chr3	rs17043541	17426846	T	C	0.941	0.944	0.844	0.0231011029079872	0.0562	0.6814	9481	10096	9138.96
2650233	chr3	rs73156350	17427107	C	T	0.971	0.971	0.992	0.0100988346774146	0.0501	0.8396	14004	16757	14424.77
2656872	chr3	rs6799259	17427142	T	C	0.941	0.944	0.843	0.0231011029079872	0.0562	0.6806	9481	10096	9138.96
2665439	chr3	rs12494513	17427622	A	G	0.941	0.944	0.844	0.0242046886968174	0.0563	0.667	9481	10096	9138.96
2665728	chr3	rs73156352	17427740	C	T	0.971	0.971	0.992	0.0099008246772624	0.0501	0.8432	14004	16757	14424.77
2659735	chr3	rs74400248	17427813	A	C	0.971	0.971	0.988	0.0160997014894237	0.0506	0.751	14004	16757	14424.77
2657781	chr3	rs73156353	17428056	T	G	0.971	0.971	0.994	0.0111970780932162	0.0502	0.8234	14004	16757	14424.77
2661773	chr3	rs11922699	17428202	T	C	0.97	0.97	0.994	0.0115035793834154	0.049	0.8144	14004	16757	14424.77
2643452	chr3	rs11922701	17428220	T	C	0.97	0.97	0.994	0.0115035793834154	0.049	0.8149	14004	16757	14424.77
2656524	chr3	rs73156355	17428987	A	G	0.97	0.97	0.994	0.0115035793834154	0.049	0.8148	14004	16757	14424.77
2647192	chr3	rs73156356	17429437	T	C	0.97	0.97	0.994	0.0115035793834154	0.049	0.8151	14004	16757	14424.77
2656470	chr3	rs2044448	17429929	A	C	0.0684	0.0671	0.631	0.0016985566355815	0.0458	0.9702	11451	12803	11413.81
2642959	chr3	rs60303234	17429963	T	C	0.97	0.97	0.994	0.0114047182634362	0.049	0.8156	14004	16757	14424.77
2640173	chr3	rs11915044	17430344	C	G	0.963	0.963	0.999	-0.0076995657264405	0.0447	0.8637	14004	16757	14424.77
2657120	chr3	rs13353435	17430574	T	C	0.941	0.943	0.839	0.0270994698817177	0.0562	0.6298	9481	10096	9138.96
2657703	chr3	rs73156363	17431545	C	T	0.971	0.971	0.993	0.0099998345783334	0.0502	0.8418	14004	16757	14424.77
2643921	chr3	rs35234876	17432517	G	C	0.95	0.955	0.916	0.0	0.047	0.9993	14004	16757	14424.77
2641391	chr3	rs73156367	17433082	G	C	0.97	0.97	0.995	0.0124027667170427	0.049	0.7998	14004	16757	14424.77
2654800	chr3	rs7647905	17433383	T	C	0.92	0.926	0.946	0.0050969882578437	0.0348	0.8835	14004	16757	14424.77
2660798	chr3	rs73156369	17433502	T	G	0.97	0.97	0.995	0.0124027667170427	0.049	0.8002	14004	16757	14424.77
2645554	chr3	rs7636787	17433760	G	C	0.951	0.957	0.912	-0.0007002451143934	0.0479	0.9886	14004	16757	14424.77
2652843	chr3	rs4312642	17434006	A	G	0.92	0.926	0.945	0.0049974917102918	0.0348	0.8853	14004	16757	14424.77
2649937	chr3	rs2348364	17434013	G	A	0.97	0.97	0.995	0.0114047182634362	0.049	0.8159	14004	16757	14424.77
2654546	chr3	rs58286882	17434484	G	A	0.97	0.97	0.995	0.0114047182634362	0.049	0.8164	14004	16757	14424.77
2664158	chr3	rs4615062	17434502	C	A	0.951	0.957	0.911	0.0004998750416509	0.0479	0.9913	14004	16757	14424.77
2657433	chr3	rs7640003	17434947	G	C	0.251	0.247	0.947	-0.0039979812872983	0.0201	0.8418	14004	16757	14424.77
2654884	chr3	rs111565211	17435127	G	A	0.971	0.971	0.993	0.0099998345783334	0.0502	0.8415	14004	16757	14424.77
2647144	chr3	rs7642719	17435581	G	A	0.951	0.957	0.911	-0.0004000800213396	0.0479	0.9933	14004	16757	14424.77
2640128	chr3	rs13093375	17435598	A	G	0.941	0.943	0.835	0.0282958691548473	0.0562	0.615	9481	10096	9138.96
2653337	chr3	rs73156372	17438404	G	A	0.963	0.963	1.0	-0.0080019302190585	0.0446	0.8569	14004	16757	14424.77
2646439	chr3	rs73156373	17438407	C	T	0.963	0.963	1.0	-0.0082035573506883	0.0446	0.8545	14004	16757	14424.77
2665097	chr3	rs73156374	17438611	A	G	0.963	0.963	1.0	-0.0071958279818024	0.0446	0.8713	14004	16757	14424.77
2663786	chr3	rs7652792	17439143	G	A	0.921	0.926	0.946	0.0044998604248922	0.0348	0.8973	14004	16757	14424.77
2643014	chr3	rs11720653	17439510	T	C	0.955	0.95	0.856	0.0382009626151637	0.0662	0.5639	9005	8078	8368.65
2662929	chr3	rs7614318	17440747	C	G	0.92	0.926	0.946	0.0053954185169075	0.0348	0.8766	14004	16757	14424.77
2657986	chr3	rs73156378	17441588	C	T	0.963	0.963	1.0	-0.0087985943563496	0.0446	0.8442	14004	16757	14424.77
2661805	chr3	rs9843640	17441862	C	G	0.921	0.926	0.947	0.0034041991335623	0.0348	0.9225	14004	16757	14424.77
2659932	chr3	rs112159013	17442481	T	C	0.963	0.963	0.997	-0.0074980401773571	0.0446	0.8662	14004	16757	14424.77
2647722	chr3	rs112266051	17443002	C	A	0.963	0.963	1.0	-0.0079011318962572	0.0446	0.8589	14004	16757	14424.77
2662443	chr3	rs17043556	17443220	G	C	0.963	0.963	1.0	-0.0074980401773571	0.0446	0.8664	14004	16757	14424.77
2657976	chr3	rs73156383	17443363	C	T	0.963	0.963	1.0	-0.0079011318962572	0.0446	0.8585	14004	16757	14424.77
2652448	chr3	rs17043558	17443393	T	C	0.963	0.963	1.0	-0.0076995657264405	0.0446	0.8634	14004	16757	14424.77
2648057	chr3	rs7651278	17443745	C	T	0.941	0.944	0.837	0.0223972974420383	0.0563	0.6904	9481	10096	9138.96
2648787	chr3	rs73156385	17444192	T	C	0.963	0.963	1.0	-0.0073972926304747	0.0446	0.8685	14004	16757	14424.77
2647111	chr3	rs78908732	17444212	T	A	0.971	0.971	0.995	0.0103957761821204	0.0501	0.8349	14004	16757	14424.77
2648897	chr3	rs17043565	17444540	A	G	0.963	0.963	1.0	-0.0082035573506883	0.0446	0.8536	14004	16757	14424.77
2662942	chr3	rs116602969	17444766	T	C	0.971	0.971	0.989	0.01600129372694	0.0505	0.7517	14004	16757	14424.77
2653285	chr3	rs73156387	17445286	A	G	0.963	0.963	1.0	-0.0076995657264405	0.0446	0.8638	14004	16757	14424.77
2653324	chr3	rs73156390	17445611	G	A	0.963	0.963	1.0	-0.0082035573506883	0.0446	0.8536	14004	16757	14424.77
2658885	chr3	rs73156391	17445627	G	T	0.963	0.963	1.0	-0.0082035573506883	0.0446	0.8536	14004	16757	14424.77
2651821	chr3	rs17043568	17445848	C	T	0.963	0.963	1.0	-0.0082035573506883	0.0446	0.8545	14004	16757	14424.77
2664722	chr3	rs73156395	17446551	G	T	0.97	0.97	0.997	0.0108014536938559	0.0489	0.8255	14004	16757	14424.77
2644267	chr3	rs73156397	17446916	A	G	0.971	0.971	0.997	0.0100988346774146	0.05	0.8393	14004	16757	14424.77
2646987	chr3	rs58066441	17447336	G	A	0.963	0.963	1.0	-0.0083043861636152	0.0445	0.8526	14004	16757	14424.77
2640153	chr3	rs17043571	17447410	T	G	0.963	0.963	1.0	-0.009000382197299	0.0445	0.839	14004	16757	14424.77
2647779	chr3	rs17043574	17447550	T	C	0.963	0.963	1.0	-0.0083043861636152	0.0445	0.8523	14004	16757	14424.77
2660799	chr3	rs9824952	17448437	T	A	0.921	0.927	0.948	0.0024968801985871	0.0348	0.9422	14004	16757	14424.77
2640510	chr3	rs34892692	17448866	G	A	0.941	0.944	0.836	0.0234039777790161	0.0562	0.6772	9481	10096	9138.96
2640807	chr3	rs17043578	17449028	G	A	0.963	0.963	1.0	-0.0084959889212643	0.0445	0.8489	14004	16757	14424.77
2646207	chr3	rs17043579	17449251	T	C	0.963	0.963	1.0	-0.0084959889212643	0.0445	0.8479	14004	16757	14424.77
2645235	chr3	rs9810675	17449619	C	T	0.941	0.944	0.838	0.0238044133801613	0.0561	0.6721	9481	10096	9138.96
2647852	chr3	rs11917482	17450088	A	C	0.963	0.964	1.0	-0.0086977157031958	0.0446	0.8449	14004	16757	14424.77
2645392	chr3	rs10865749	17450271	A	T	0.921	0.927	0.948	0.0022973590486834	0.0348	0.9471	14004	16757	14424.77
2640164	chr3	rs11929394	17450320	T	C	0.963	0.964	1.0	-0.0086977157031958	0.0446	0.8444	14004	16757	14424.77
2655253	chr3	rs11925427	17450623	C	T	0.963	0.964	1.0	-0.0086977157031958	0.0446	0.8445	14004	16757	14424.77
2659825	chr3	rs73158011	17450681	A	T	0.963	0.964	1.0	-0.0087985943563496	0.0446	0.844	14004	16757	14424.77
2651862	chr3	rs1596863	17451048	T	C	0.963	0.964	1.0	-0.0088994831870327	0.0446	0.8422	14004	16757	14424.77
2657320	chr3	rs10212255	17451108	A	G	0.941	0.943	0.835	0.029403450369242	0.0561	0.5996	9481	10096	9138.96
2655052	chr3	rs61626295	17451397	T	C	0.963	0.964	1.0	-0.0091012913892029	0.0446	0.8389	14004	16757	14424.77
2659763	chr3	rs1120412	17452025	G	A	0.921	0.927	0.948	0.0025966258472659	0.0348	0.9403	14004	16757	14424.77
2653813	chr3	rs1446300	17452925	C	A	0.261	0.256	0.972	-0.0008003201707691	0.0195	0.9667	14004	16757	14424.77
2652301	chr3	rs1446301	17453047	A	C	0.963	0.964	1.0	-0.0092022107647994	0.0446	0.837	14004	16757	14424.77
2659399	chr3	rs6787756	17453223	T	C	0.941	0.943	0.836	0.027799974857679	0.0561	0.6198	9481	10096	9138.96
2647603	chr3	rs17043585	17454142	C	A	0.971	0.971	0.998	0.0100988346774146	0.0501	0.8398	14004	16757	14424.77
2654932	chr3	rs11918387	17454331	T	C	0.964	0.965	1.0	-0.0106970095483354	0.0454	0.8136	14004	16757	14424.77
2640599	chr3	rs34073532	17454353	T	C	0.964	0.965	1.0	-0.0098988321792475	0.0454	0.8268	14004	16757	14424.77
2662359	chr3	rs6442681	17454766	A	T	0.941	0.943	0.836	0.0282958691548473	0.0561	0.6134	9481	10096	9138.96
2652494	chr3	rs7625175	17455081	C	T	0.92	0.926	0.946	0.0028958031120254	0.0348	0.934	14004	16757	14424.77
2648924	chr3	rs17043589	17455185	A	G	0.971	0.971	0.998	0.0101978249764461	0.0501	0.838	14004	16757	14424.77
2664046	chr3	rs9851518	17455397	A	G	0.921	0.926	0.947	0.0055048206344449	0.0348	0.8734	14004	16757	14424.77
2661467	chr3	rs112524083	17456658	A	G	0.963	0.964	1.0	-0.0094040800752939	0.0446	0.8334	14004	16757	14424.77
2642500	chr3	rs58856794	17457783	C	A	0.971	0.971	0.998	0.0103957761821204	0.0501	0.8363	14004	16757	14424.77
2661288	chr3	rs6792443	17458313	G	T	0.921	0.926	0.948	0.0047984689115734	0.0348	0.8913	14004	16757	14424.77
2662635	chr3	rs6767839	17458378	A	G	0.971	0.971	0.998	0.0103957761821204	0.0501	0.8362	14004	16757	14424.77
2655899	chr3	rs6792747	17458581	G	C	0.963	0.964	1.0	-0.0085968472255182	0.0446	0.8474	14004	16757	14424.77
2652258	chr3	rs6792589	17458621	C	T	0.963	0.964	1.0	-0.0085968472255182	0.0446	0.8465	14004	16757	14424.77
2652343	chr3	rs1446302	17459511	C	T	0.971	0.971	0.998	0.0102968054773682	0.0501	0.8368	14004	16757	14424.77
2656383	chr3	rs73161403	17460352	G	A	0.971	0.971	0.998	0.0102968054773682	0.0501	0.8369	14004	16757	14424.77
2640115	chr3	rs59217371	17460864	A	G	0.701	0.698	0.85	0.0193025022544974	0.02	0.3344	14004	16757	14424.77
2655349	chr3	rs80128216	17460870	T	C	0.963	0.964	1.0	-0.0086977157031958	0.0446	0.8459	14004	16757	14424.77
2650174	chr3	rs11717644	17461255	C	T	0.941	0.944	0.84	0.0246048038572487	0.0562	0.6613	9481	10096	9138.96
2665382	chr3	rs12488687	17461342	A	T	0.921	0.927	0.95	0.0043007385516922	0.0348	0.9015	14004	16757	14424.77
2660667	chr3	rs6442682	17461731	T	C	0.921	0.926	0.949	0.0050969882578437	0.0348	0.8838	14004	16757	14424.77
2643495	chr3	rs6809000	17462036	A	T	0.963	0.964	1.0	-0.0086977157031958	0.0446	0.8457	14004	16757	14424.77
2664312	chr3	rs73161408	17462134	G	C	0.963	0.964	1.0	-0.0087985943563496	0.0446	0.8439	14004	16757	14424.77
2657522	chr3	rs7632989	17462283	G	T	0.941	0.944	0.84	0.0247999239054771	0.0562	0.6592	9481	10096	9138.96
2650103	chr3	rs73161409	17462585	C	T	0.963	0.964	1.0	-0.0088994831870327	0.0446	0.8421	14004	16757	14424.77
2659776	chr3	rs6442683	17462945	G	A	0.941	0.944	0.84	0.0247999239054771	0.0562	0.6583	9481	10096	9138.96
2663652	chr3	rs118108518	17463161	C	T	0.972	0.972	0.986	0.0161980995687726	0.0511	0.7504	14004	16757	14424.77
2664899	chr3	rs6803999	17463328	T	C	0.963	0.964	1.0	-0.0093031403261444	0.0446	0.8346	14004	16757	14424.77
2645189	chr3	rs73161412	17463467	C	T	0.963	0.964	1.0	-0.0086977157031958	0.0446	0.8447	14004	16757	14424.77
2646781	chr3	rs73161414	17463554	A	G	0.963	0.964	1.0	-0.0088994831870327	0.0446	0.8418	14004	16757	14424.77
2642070	chr3	rs9882273	17464102	C	T	0.921	0.927	0.95	0.0022973590486834	0.0348	0.9463	14004	16757	14424.77
2653398	chr3	rs76166206	17464298	T	A	0.971	0.971	0.997	0.0097027754613851	0.0501	0.8471	14004	16757	14424.77
2652952	chr3	rs73161417	17464370	T	C	0.963	0.964	1.0	-0.0094040800752939	0.0446	0.8322	14004	16757	14424.77
2663512	chr3	rs13320693	17464812	A	T	0.941	0.944	0.836	0.024702368640342	0.0562	0.6603	9481	10096	9138.96
2654606	chr3	rs13317478	17464862	T	C	0.951	0.946	0.896	0.0203025023378308	0.0629	0.7462	9005	8078	8368.65
2641825	chr3	rs13327810	17464911	C	A	0.942	0.944	0.84	0.0251022847608284	0.0562	0.6546	9481	10096	9138.96
2648279	chr3	rs9813532	17465704	G	A	0.921	0.927	0.949	0.0028958031120254	0.0348	0.9334	14004	16757	14424.77
2665435	chr3	rs56824662	17466330	G	C	0.963	0.964	1.01	-0.0095050300143049	0.0446	0.8319	14004	16757	14424.77
2648964	chr3	rs17273048	17467541	C	A	0.972	0.972	0.986	0.0159028762794155	0.0511	0.7548	14004	16757	14424.77
2665715	chr3	rs4627740	17467578	C	T	0.964	0.965	1.0	-0.0088994831870327	0.0454	0.8449	14004	16757	14424.77
2649145	chr3	rs73161422	17468222	A	T	0.963	0.964	1.01	-0.0095050300143049	0.0446	0.8322	14004	16757	14424.77
2655765	chr3	rs17043618	17468753	T	C	0.971	0.971	0.998	0.0101978249764461	0.0501	0.839	14004	16757	14424.77
2661078	chr3	rs75066783	17468841	A	G	0.526	0.523	0.867	-0.015702643727291	0.0183	0.3901	14004	16757	14424.77
2647314	chr3	rs73161425	17469167	A	G	0.971	0.971	0.998	0.0100988346774146	0.0501	0.8399	14004	16757	14424.77
2665323	chr3	rs2121262	17470114	C	T	0.921	0.927	0.948	0.0043007385516922	0.0348	0.9008	14004	16757	14424.77
2664842	chr3	rs56757867	17470217	C	T	0.963	0.964	1.01	-0.0094040800752939	0.0446	0.8338	14004	16757	14424.77
2656242	chr3	rs115605326	17470282	A	C	0.972	0.971	0.991	0.016296487966892	0.0506	0.7478	14004	16757	14424.77
2652926	chr3	rs7625855	17470782	T	A	0.921	0.926	0.947	0.005703702916678	0.0348	0.8697	14004	16757	14424.77
2641484	chr3	rs9310516	17470827	T	A	0.921	0.926	0.947	0.0044003044444822	0.0348	0.8991	14004	16757	14424.77
2656445	chr3	rs9854201	17471528	A	G	0.941	0.943	0.829	0.0301023438164435	0.0561	0.5918	9481	10096	9138.96
2657884	chr3	rs9864494	17473346	A	G	0.921	0.926	0.945	0.0066975214477213	0.0348	0.8484	14004	16757	14424.77
2655721	chr3	rs116170679	17473585	T	C	0.971	0.971	0.987	0.0172994970780611	0.0505	0.732	14004	16757	14424.77
2664167	chr3	rs61057228	17474732	G	C	0.963	0.964	1.01	-0.009797842480111	0.0446	0.8261	14004	16757	14424.77
2664316	chr3	rs60019424	17474742	T	C	0.963	0.964	1.01	-0.009797842480111	0.0446	0.826	14004	16757	14424.77
2640625	chr3	rs60964146	17474978	C	T	0.963	0.964	1.01	-0.0098988321792475	0.0446	0.8246	14004	16757	14424.77
2642636	chr3	rs59394144	17474990	A	G	0.963	0.964	1.01	-0.0098988321792475	0.0446	0.824	14004	16757	14424.77
2654998	chr3	rs113904762	17475143	C	T	0.964	0.965	1.0	-0.0114958245134845	0.0454	0.8001	14004	16757	14424.77
2650735	chr3	rs111630438	17475202	T	C	0.963	0.964	1.01	-0.0099998320783335	0.0446	0.8228	14004	16757	14424.77
2646303	chr3	rs1823099	17475861	T	C	0.971	0.971	0.997	0.0085037404912207	0.0501	0.8656	14004	16757	14424.77
2649676	chr3	rs1374199	17475873	C	T	0.962	0.963	0.996	-0.0197028322758684	0.0443	0.6567	14004	16757	14424.77
2641922	chr3	rs111574067	17476500	T	C	0.963	0.964	1.01	-0.010302892995897	0.0446	0.8171	14004	16757	14424.77
2642786	chr3	rs73161441	17477901	T	A	0.963	0.964	1.01	-0.0110002818588653	0.0446	0.8054	14004	16757	14424.77
2640475	chr3	rs58653570	17478817	C	G	0.963	0.964	1.01	-0.0113036461713921	0.0446	0.8007	14004	16757	14424.77
2653632	chr3	rs17043623	17478891	G	T	0.963	0.964	1.01	-0.0113036461713921	0.0446	0.8003	14004	16757	14424.77
2646775	chr3	rs59460836	17479294	G	A	0.964	0.965	1.0	-0.0132980281439898	0.0454	0.7686	14004	16757	14424.77
2641980	chr3	rs60580179	17479434	C	T	0.964	0.965	1.0	-0.013399371963117	0.0454	0.7673	14004	16757	14424.77
2640977	chr3	rs73161446	17480100	A	G	0.963	0.964	1.01	-0.0115969858456632	0.0446	0.7939	14004	16757	14424.77
2643691	chr3	rs79963120	17480343	A	G	0.963	0.964	1.01	-0.0110002818588653	0.0446	0.8047	14004	16757	14424.77
2651109	chr3	rs6766514	17480998	C	T	0.963	0.964	1.01	-0.0112025145079934	0.0446	0.8015	14004	16757	14424.77
2660863	chr3	rs7644020	17481548	C	T	0.941	0.943	0.824	0.0332026408277183	0.0562	0.5549	9481	10096	9138.96
2660276	chr3	rs11128829	17481556	C	T	0.963	0.964	1.01	-0.0114047880634385	0.0446	0.7984	14004	16757	14424.77
2660279	chr3	rs11128830	17481728	A	T	0.963	0.964	1.01	-0.0113036461713921	0.0446	0.7995	14004	16757	14424.77
2640973	chr3	rs11128831	17481856	A	G	0.963	0.964	1.01	-0.0114958245134845	0.0446	0.7967	14004	16757	14424.77
2656694	chr3	rs17043631	17482538	G	T	0.963	0.964	1.01	-0.0115969858456632	0.0446	0.7951	14004	16757	14424.77
2650981	chr3	rs1446303	17482564	T	C	0.921	0.926	0.945	0.0044998604248922	0.0348	0.8981	14004	16757	14424.77
2654665	chr3	rs12106762	17483322	A	G	0.963	0.964	1.01	-0.0115969858456632	0.0446	0.7952	14004	16757	14424.77
2660810	chr3	rs12106770	17483547	A	G	0.963	0.964	1.01	-0.0115969858456632	0.0446	0.7953	14004	16757	14424.77
2643352	chr3	rs73161453	17484771	G	C	0.963	0.964	1.01	-0.0114047880634385	0.0446	0.7986	14004	16757	14424.77
2640684	chr3	rs6788957	17485164	A	C	0.963	0.964	1.01	-0.0083043861636152	0.0447	0.8528	14004	16757	14424.77
2650558	chr3	rs6778109	17485803	T	A	0.971	0.971	0.993	0.0087020272939009	0.05	0.8623	14004	16757	14424.77
2649978	chr3	rs9883518	17485883	T	C	0.941	0.943	0.822	0.0358014124633833	0.0562	0.5238	9481	10096	9138.96
2641667	chr3	rs17043638	17486643	C	T	0.337	0.328	0.952	-0.0043996643446871	0.0186	0.8154	14004	16757	14424.77
2652134	chr3	rs17043643	17486671	T	G	0.963	0.964	1.01	-0.008395140788382	0.0447	0.8515	14004	16757	14424.77
2657752	chr3	rs73161465	17487000	A	C	0.97	0.971	0.991	-0.0039979812872983	0.0498	0.9356	14004	16757	14424.77
2641226	chr3	rs6772394	17488124	C	T	0.941	0.943	0.824	0.0307037775750057	0.0563	0.5851	9481	10096	9138.96
2664259	chr3	rs111867317	17488420	A	G	0.963	0.964	1.01	-0.0085968472255182	0.0447	0.8471	14004	16757	14424.77
2657996	chr3	rs73161470	17488642	A	G	0.963	0.964	1.01	-0.0085968472255182	0.0447	0.847	14004	16757	14424.77
2640150	chr3	rs73161472	17488763	T	C	0.963	0.964	1.01	-0.0085968472255182	0.0447	0.8467	14004	16757	14424.77
2649017	chr3	rs17043652	17488786	C	T	0.963	0.964	1.0	-0.0086977157031958	0.0447	0.845	14004	16757	14424.77
2664801	chr3	rs11922177	17489901	A	C	0.971	0.971	0.996	0.0060019521956343	0.0501	0.9041	14004	16757	14424.77
2642646	chr3	rs6795454	17490725	T	C	0.963	0.964	1.0	-0.0088994831870327	0.0447	0.8424	14004	16757	14424.77
2662078	chr3	rs6782575	17490855	C	T	0.963	0.964	1.01	-0.0087985943563496	0.0447	0.8447	14004	16757	14424.77
2656698	chr3	rs111999980	17491313	C	T	0.963	0.964	1.0	-0.0088994831870327	0.0447	0.842	14004	16757	14424.77
2657199	chr3	rs116186944	17491764	A	G	0.963	0.964	1.01	-0.0088994831870327	0.0447	0.8428	14004	16757	14424.77
2649599	chr3	rs148641189	17492297	T	C	0.963	0.964	1.0	-0.009000382197299	0.0447	0.8395	14004	16757	14424.77
2650779	chr3	rs112080844	17492937	C	T	0.963	0.964	1.0	-0.009797842480111	0.0447	0.8258	14004	16757	14424.77
2656213	chr3	rs11920557	17493245	A	C	0.963	0.964	1.0	-0.0092022107647994	0.0447	0.837	14004	16757	14424.77
2652527	chr3	rs73161481	17494415	A	C	0.964	0.965	1.0	-0.0162005226717083	0.0454	0.7207	14004	16757	14424.77
2649545	chr3	rs74775833	17495069	C	T	0.971	0.971	0.988	0.0099998345783334	0.0505	0.8424	14004	16757	14424.77
2647916	chr3	rs35521582	17496173	T	C	0.919	0.925	0.929	0.0048979852621919	0.0348	0.8872	14004	16757	14424.77
2659201	chr3	rs60909298	17496218	T	C	0.963	0.964	1.0	-0.0095050300143049	0.0447	0.8315	14004	16757	14424.77
2662195	chr3	rs60066286	17496389	A	C	0.963	0.964	1.0	-0.0095050300143049	0.0447	0.8316	14004	16757	14424.77
2658775	chr3	rs62245947	17497051	T	G	0.919	0.925	0.93	0.0052959516591825	0.0348	0.8779	14004	16757	14424.77
2645514	chr3	rs73161483	17497895	A	G	0.963	0.964	1.0	-0.0095958936734469	0.0447	0.8291	14004	16757	14424.77
2659754	chr3	rs2881803	17498534	A	T	0.963	0.964	1.0	-0.009696862978864	0.0447	0.8279	14004	16757	14424.77
2644317	chr3	rs73161486	17499076	C	T	0.963	0.964	1.01	-0.009696862978864	0.0447	0.8287	14004	16757	14424.77
2651618	chr3	rs78577741	17499186	T	C	0.963	0.964	1.01	-0.009696862978864	0.0447	0.828	14004	16757	14424.77
2654593	chr3	rs76926212	17499209	G	A	0.964	0.965	1.0	-0.0164953025291975	0.0454	0.7169	14004	16757	14424.77
2653565	chr3	rs73161488	17500197	G	A	0.963	0.964	1.01	-0.009696862978864	0.0447	0.8273	14004	16757	14424.77
2654407	chr3	rs11922534	17500614	A	G	0.963	0.964	1.0	-0.009696862978864	0.0447	0.8287	14004	16757	14424.77
2662976	chr3	rs11922536	17500619	A	G	0.963	0.964	1.01	-0.009797842480111	0.0447	0.8255	14004	16757	14424.77
2653583	chr3	rs78051614	17501741	C	T	0.963	0.964	1.01	-0.0098988321792475	0.0447	0.8253	14004	16757	14424.77
2663811	chr3	rs73161491	17501856	A	T	0.963	0.964	1.01	-0.009797842480111	0.0447	0.8257	14004	16757	14424.77
2649555	chr3	rs73161492	17501954	A	C	0.963	0.964	1.01	-0.0098988321792475	0.0447	0.8251	14004	16757	14424.77
2661668	chr3	rs73161493	17502062	A	G	0.963	0.964	1.01	-0.009797842480111	0.0447	0.8255	14004	16757	14424.77
2650836	chr3	rs11128833	17502631	T	G	0.963	0.964	1.01	-0.009797842480111	0.0447	0.8264	14004	16757	14424.77
2654484	chr3	rs7644389	17502918	T	C	0.948	0.952	0.821	0.0384030712829451	0.0543	0.4799	11332	12619	11255.8
2646000	chr3	rs57153645	17503123	T	C	0.963	0.964	1.01	-0.0098988321792475	0.0447	0.8251	14004	16757	14424.77
2646175	chr3	rs56950773	17503473	T	C	0.964	0.965	1.0	-0.0166986496230515	0.0454	0.7129	14004	16757	14424.77
2643753	chr3	rs58473554	17503941	G	A	0.963	0.964	1.01	-0.0099998320783335	0.0447	0.8228	14004	16757	14424.77
2642403	chr3	rs73161500	17504550	C	G	0.963	0.964	1.01	-0.0099998320783335	0.0447	0.8225	14004	16757	14424.77
2652305	chr3	rs7432241	17506024	G	A	0.963	0.964	1.01	-0.0101008421794295	0.0447	0.8214	14004	16757	14424.77
2644761	chr3	rs73161502	17506064	T	C	0.963	0.964	1.01	-0.0101008421794295	0.0447	0.8205	14004	16757	14424.77
2648206	chr3	rs7612938	17507130	T	C	0.971	0.971	0.995	0.0032048589489113	0.0501	0.9486	14004	16757	14424.77
2640049	chr3	rs73153017	17507484	A	T	0.971	0.971	0.995	0.0030952049073025	0.0501	0.9501	14004	16757	14424.77
2640966	chr3	rs6804323	17507517	G	A	0.963	0.964	1.01	-0.010302892995897	0.0447	0.8178	14004	16757	14424.77
2642997	chr3	rs73153018	17508305	A	G	0.963	0.964	1.01	-0.010302892995897	0.0446	0.8176	14004	16757	14424.77
2655865	chr3	rs73153020	17508941	T	C	0.963	0.964	1.01	-0.0104039337153929	0.0446	0.8165	14004	16757	14424.77
2646029	chr3	rs77408619	17509257	C	T	0.963	0.964	1.01	-0.0104039337153929	0.0446	0.8162	14004	16757	14424.77
2664724	chr3	rs9878954	17509481	T	A	0.92	0.926	0.939	0.0009995003330834	0.0348	0.9776	14004	16757	14424.77
2655360	chr3	rs73153024	17510218	C	T	0.963	0.964	1.01	-0.0115969858456632	0.0446	0.7958	14004	16757	14424.77
2643493	chr3	rs11924970	17511045	T	G	0.963	0.964	1.01	-0.0101008421794295	0.0446	0.8212	14004	16757	14424.77
2663122	chr3	rs73153026	17513331	C	T	0.963	0.964	1.01	-0.0117993392160431	0.0446	0.7914	14004	16757	14424.77
2654827	chr3	rs9852861	17513896	C	T	0.944	0.945	0.818	0.0338022134084658	0.0556	0.5437	10028	10636	9682.43
2640743	chr3	rs73153027	17514258	A	C	0.963	0.964	1.01	-0.0115969858456632	0.0446	0.7943	14004	16757	14424.77
2645315	chr3	rs117172415	17515352	T	C	0.972	0.972	0.982	0.0078987227933553	0.051	0.8766	14004	16757	14424.77
2650005	chr3	rs7634642	17516031	A	C	0.971	0.971	0.995	0.0023971245997214	0.0501	0.9619	14004	16757	14424.77
2665693	chr3	rs73153028	17516411	G	C	0.963	0.964	1.01	-0.010302892995897	0.0446	0.8174	14004	16757	14424.77
2653537	chr3	rs7615612	17516671	G	C	0.932	0.937	0.855	0.0215951374365897	0.0393	0.5821	14004	16757	14424.77
2658383	chr3	rs76803019	17516817	C	T	0.963	0.964	1.01	-0.0116981574124923	0.0446	0.7929	14004	16757	14424.77
2662829	chr3	rs73042831	17516957	T	C	0.536	0.536	0.856	-0.0242004837056584	0.0185	0.1905	14004	16757	14424.77
2640624	chr3	rs9835988	17517721	A	G	0.92	0.926	0.939	0.0046989426564652	0.0348	0.8919	14004	16757	14424.77
2645959	chr3	rs73153029	17517910	A	G	0.963	0.964	1.01	-0.0105959392134034	0.0446	0.8118	14004	16757	14424.77
2647115	chr3	rs73153034	17518283	G	A	0.963	0.964	1.01	-0.0093031403261444	0.0447	0.8351	14004	16757	14424.77
2658796	chr3	rs57161733	17518536	T	C	0.964	0.965	1.0	-0.0187955345843259	0.0453	0.6789	14004	16757	14424.77
2647248	chr3	rs58617436	17518906	T	C	0.964	0.965	1.0	-0.0187955345843259	0.0453	0.6785	14004	16757	14424.77
2657064	chr3	rs57201363	17518992	A	G	0.963	0.964	1.01	-0.0106970095483354	0.0446	0.8111	14004	16757	14424.77
2662501	chr3	rs6788763	17519053	T	C	0.943	0.944	0.803	0.0363994293800054	0.0555	0.5124	10028	10636	9682.43
2647217	chr3	rs75222012	17519254	T	C	0.963	0.964	1.01	-0.0117993392160431	0.0446	0.7922	14004	16757	14424.77
2642523	chr3	rs9823064	17520222	A	G	0.92	0.925	0.934	0.0033045340083004	0.0348	0.9253	14004	16757	14424.77
2658352	chr3	rs7650295	17520968	A	G	0.963	0.964	1.01	-0.0104039337153929	0.0447	0.8156	14004	16757	14424.77
2664750	chr3	rs57825001	17521194	C	T	0.963	0.964	1.01	-0.0104039337153929	0.0447	0.8156	14004	16757	14424.77
2649349	chr3	rs57904270	17521248	C	T	0.963	0.964	1.01	-0.010302892995897	0.0447	0.8185	14004	16757	14424.77
2653759	chr3	rs60993983	17521404	C	T	0.963	0.964	1.0	-0.0095050300143049	0.0447	0.831	14004	16757	14424.77
2653993	chr3	rs7427885	17522383	G	T	0.971	0.971	0.995	0.0020977980821461	0.05	0.9667	14004	16757	14424.77
2646244	chr3	rs7427937	17522713	G	A	0.972	0.972	0.982	0.0074025335167413	0.051	0.8849	14004	16757	14424.77
2657380	chr3	rs7427909	17522714	C	A	0.972	0.972	0.982	0.0074025335167413	0.051	0.8847	14004	16757	14424.77
2645915	chr3	rs143179245	17523295	C	T	0.972	0.972	0.982	0.0074025335167413	0.051	0.8851	14004	16757	14424.77
2652754	chr3	rs3935701	17523513	A	G	0.963	0.964	1.01	-0.0106970095483354	0.0446	0.8105	14004	16757	14424.77
2653732	chr3	rs73153038	17524103	A	C	0.963	0.964	1.01	-0.0106970095483354	0.0446	0.8108	14004	16757	14424.77
2660481	chr3	rs114497218	17524127	G	C	0.971	0.971	0.995	0.0020977980821461	0.05	0.9659	14004	16757	14424.77
2642352	chr3	rs115973107	17524128	G	T	0.971	0.971	0.995	0.0020977980821461	0.05	0.9664	14004	16757	14424.77
2658391	chr3	rs73153039	17524645	A	C	0.963	0.964	1.01	-0.0106970095483354	0.0446	0.8105	14004	16757	14424.77
2665331	chr3	rs80174604	17525294	G	A	0.861	0.859	0.774	0.005703702916678	0.0276	0.8359	14004	16757	14424.77
2647883	chr3	rs9812906	17525505	G	A	0.944	0.945	0.81	0.0323994240466592	0.0558	0.5614	10028	10636	9682.43
2642499	chr3	rs57427954	17526106	G	C	0.963	0.964	1.01	-0.0119005312583873	0.0446	0.7904	14004	16757	14424.77
2652841	chr3	rs73153042	17526301	T	C	0.963	0.964	1.01	-0.0095958936734469	0.0446	0.8287	14004	16757	14424.77
2652839	chr3	rs114576119	17526756	T	G	0.971	0.971	0.995	0.0018981972830802	0.05	0.9705	14004	16757	14424.77
2647979	chr3	rs11921244	17527123	T	G	0.963	0.964	1.01	-0.0117993392160431	0.0446	0.7913	14004	16757	14424.77
2647318	chr3	rs11918295	17528018	G	A	0.963	0.964	1.01	-0.0117993392160431	0.0446	0.7917	14004	16757	14424.77
2649819	chr3	rs7427235	17528556	A	C	0.963	0.964	1.01	-0.0120017335415971	0.0446	0.7886	14004	16757	14424.77
2641149	chr3	rs13321297	17528764	T	A	0.959	0.96	0.766	0.0435000054458512	0.065	0.5032	10028	10636	9682.43
2658485	chr3	rs73153047	17529437	A	G	0.963	0.964	1.01	-0.0117993392160431	0.0446	0.7919	14004	16757	14424.77
2662623	chr3	rs78470539	17529529	T	C	0.971	0.971	0.995	0.0016985566355815	0.05	0.9733	14004	16757	14424.77
2653573	chr3	rs73153048	17529942	A	T	0.963	0.964	1.01	-0.0117993392160431	0.0446	0.791	14004	16757	14424.77
2640802	chr3	rs73153050	17530903	C	T	0.971	0.971	0.995	0.001598721363697	0.05	0.9745	14004	16757	14424.77
2663431	chr3	rs116572026	17530968	G	A	0.972	0.972	0.982	0.0069954745123864	0.051	0.8914	14004	16757	14424.77
2656286	chr3	rs74999637	17531329	T	C	0.964	0.965	1.0	-0.0176040459483609	0.0453	0.6982	14004	16757	14424.77
2656543	chr3	rs78369091	17531336	T	A	0.963	0.964	1.01	-0.0119005312583873	0.0446	0.7905	14004	16757	14424.77
2644106	chr3	rs73153051	17531358	C	T	0.963	0.964	1.01	-0.0119005312583873	0.0446	0.7905	14004	16757	14424.77
2645228	chr3	rs73153052	17531461	G	T	0.963	0.964	1.01	-0.0119005312583873	0.0446	0.7905	14004	16757	14424.77
2646049	chr3	rs112731490	17531726	T	C	0.971	0.971	0.994	0.001598721363697	0.05	0.9751	14004	16757	14424.77
2642868	chr3	rs73153055	17531952	C	T	0.963	0.964	1.01	-0.0117993392160431	0.0446	0.7909	14004	16757	14424.77
2662311	chr3	rs13095571	17532320	T	C	0.947	0.951	0.792	0.0355987772398635	0.0546	0.5148	11332	12619	11255.8
2648476	chr3	rs11924717	17532610	A	G	0.963	0.964	1.01	-0.0108991808690006	0.0446	0.8075	14004	16757	14424.77
2652962	chr3	rs35302807	17533186	T	C	0.963	0.964	1.01	-0.0107980900995126	0.0446	0.8086	14004	16757	14424.77
2660295	chr3	rs73153057	17534174	A	C	0.963	0.964	1.01	-0.0119005312583873	0.0446	0.789	14004	16757	14424.77
2657343	chr3	rs111615434	17534259	C	T	0.963	0.964	1.01	-0.0123965203365513	0.0446	0.7812	14004	16757	14424.77
2645818	chr3	rs73153058	17534737	T	A	0.963	0.964	1.01	-0.0120017335415971	0.0446	0.7885	14004	16757	14424.77
2662041	chr3	rs73153059	17534938	A	G	0.971	0.971	0.994	0.0012991557316201	0.0501	0.9798	14004	16757	14424.77
2657177	chr3	rs115410162	17535097	C	T	0.964	0.965	1.0	-0.0176956485356892	0.0454	0.6956	14004	16757	14424.77
2645539	chr3	rs114251619	17535098	A	G	0.963	0.964	1.01	-0.0120017335415971	0.0446	0.7883	14004	16757	14424.77
2662811	chr3	rs73153061	17535146	C	T	0.971	0.971	0.994	0.0011992805754821	0.05	0.9814	14004	16757	14424.77
2655942	chr3	rs60158152	17535666	T	C	0.963	0.964	1.01	-0.0116981574124923	0.0446	0.7928	14004	16757	14424.77
2651266	chr3	rs6780076	17537860	A	C	0.963	0.964	1.01	-0.0121029460677457	0.0446	0.787	14004	16757	14424.77
2660579	chr3	rs58233162	17538185	G	A	0.964	0.965	1.0	-0.017502275136142	0.0454	0.6993	14004	16757	14424.77
2649336	chr3	rs7618836	17538921	T	C	0.963	0.964	1.0	-0.0138048499765589	0.0448	0.7586	14004	16757	14424.77
2646445	chr3	rs117347138	17539040	C	T	0.972	0.972	0.981	0.0064988367398296	0.051	0.8979	14004	16757	14424.77
2651757	chr3	rs73153063	17539387	G	T	0.963	0.964	1.0	-0.0137034650584925	0.0448	0.7595	14004	16757	14424.77
2643756	chr3	rs73153064	17540183	T	C	0.963	0.964	1.0	-0.0137034650584925	0.0448	0.7604	14004	16757	14424.77
2646456	chr3	rs73153068	17546245	C	T	0.97	0.97	0.995	0.0058031292269501	0.0495	0.9066	14004	16757	14424.77
2649119	chr3	rs73153069	17548685	C	T	0.964	0.965	1.0	-0.0174005146801673	0.0453	0.7007	14004	16757	14424.77
2647562	chr3	rs73153070	17548744	C	T	0.963	0.964	1.0	-0.013399371963117	0.0448	0.7651	14004	16757	14424.77
2651302	chr3	rs112910260	17548911	A	C	0.963	0.964	1.0	-0.013399371963117	0.0448	0.7651	14004	16757	14424.77
2658222	chr3	rs73153071	17548961	A	C	0.963	0.964	1.0	-0.013399371963117	0.0448	0.7655	14004	16757	14424.77
2656295	chr3	rs73153072	17549897	C	T	0.963	0.964	1.0	-0.0146974807605841	0.0449	0.7434	14004	16757	14424.77
2646140	chr3	rs73153073	17549954	T	C	0.963	0.964	1.0	-0.0129028853555234	0.0448	0.773	14004	16757	14424.77
2655580	chr3	rs73153074	17550512	G	C	0.963	0.964	1.0	-0.0132980281439898	0.0448	0.7665	14004	16757	14424.77
2643120	chr3	rs9310517	17550666	G	A	0.921	0.926	0.936	0.0036034995896235	0.0349	0.9189	14004	16757	14424.77
2652337	chr3	rs73153075	17551181	C	T	0.963	0.964	1.0	-0.0129028853555234	0.0448	0.7734	14004	16757	14424.77
2650225	chr3	rs9876715	17553096	G	A	0.963	0.964	1.0	-0.0114958245134845	0.0447	0.7967	14004	16757	14424.77
2644390	chr3	rs11928397	17553891	C	A	0.963	0.964	1.0	-0.0130953713122409	0.0448	0.7694	14004	16757	14424.77
2658680	chr3	rs9881850	17554181	C	T	0.948	0.952	0.815	0.0308007491527123	0.0548	0.5743	11332	12619	11255.8
2657124	chr3	rs77846871	17554269	G	A	0.97	0.97	0.989	0.0126990249774084	0.0498	0.798	14004	16757	14424.77
2651235	chr3	rs73153079	17554463	C	T	0.963	0.964	1.0	-0.0127003085782322	0.0448	0.7762	14004	16757	14424.77
2662447	chr3	rs112560931	17554561	T	C	0.963	0.964	1.0	-0.0130953713122409	0.0448	0.7694	14004	16757	14424.77
2650727	chr3	rs67851870	17554860	A	G	0.955	0.957	0.77	0.03029639423135	0.0649	0.6406	9481	10096	9138.96
2659934	chr3	rs9713431	17555112	T	C	0.963	0.964	1.0	-0.0127003085782322	0.0448	0.7763	14004	16757	14424.77
2663001	chr3	rs9812199	17555377	C	T	0.948	0.952	0.816	0.0295005481176215	0.0548	0.5905	11332	12619	11255.8
2642035	chr3	rs11915019	17555399	C	G	0.963	0.964	1.0	-0.0122041688389067	0.0448	0.7859	14004	16757	14424.77
2659890	chr3	rs73153086	17555749	T	G	0.963	0.964	1.0	-0.0127003085782322	0.0448	0.7766	14004	16757	14424.77
2640559	chr3	rs73153089	17556469	A	T	0.963	0.964	1.0	-0.0127003085782322	0.0448	0.777	14004	16757	14424.77
2641880	chr3	rs73153090	17556950	A	C	0.698	0.698	0.87	0.009197572354042	0.0197	0.6411	14004	16757	14424.77
2660217	chr3	rs78235338	17557106	A	T	0.963	0.964	1.0	-0.0127003085782322	0.0448	0.7773	14004	16757	14424.77
2658084	chr3	rs73153093	17557533	T	C	0.963	0.964	1.0	-0.0127003085782322	0.0448	0.7761	14004	16757	14424.77
2643536	chr3	rs78633307	17558167	C	A	0.963	0.964	1.0	-0.0127003085782322	0.0448	0.7772	14004	16757	14424.77
2662351	chr3	rs117571854	17559486	G	T	0.972	0.972	0.98	0.0063994795805678	0.0511	0.9002	14004	16757	14424.77
2648045	chr3	rs9681747	17559640	G	A	0.97	0.97	0.995	0.0063001125484799	0.0495	0.8984	14004	16757	14424.77
2651823	chr3	rs73153096	17560332	G	T	0.963	0.964	1.0	-0.0127003085782322	0.0448	0.7762	14004	16757	14424.77
2640053	chr3	rs12108135	17560915	T	A	0.963	0.964	1.0	-0.0127003085782322	0.0448	0.7763	14004	16757	14424.77
2653155	chr3	rs58790051	17562830	C	G	0.963	0.964	1.0	-0.0127003085782322	0.0448	0.7776	14004	16757	14424.77
2659973	chr3	rs60140283	17564002	G	C	0.963	0.964	1.0	-0.0127003085782322	0.0448	0.7772	14004	16757	14424.77
2642662	chr3	rs73153102	17564105	C	T	0.963	0.964	1.0	-0.0127003085782322	0.0448	0.7773	14004	16757	14424.77
2645430	chr3	rs73155203	17564291	T	A	0.963	0.964	1.0	-0.013004189135254	0.0448	0.7714	14004	16757	14424.77
2661368	chr3	rs73155205	17564777	A	G	0.963	0.964	1.0	-0.0127003085782322	0.0448	0.7773	14004	16757	14424.77
2657134	chr3	rs73155206	17566444	A	C	0.963	0.964	1.0	-0.0125990355765152	0.0448	0.7777	14004	16757	14424.77
2652918	chr3	rs113219782	17566709	A	C	0.963	0.964	1.0	-0.0125990355765152	0.0448	0.7778	14004	16757	14424.77
2640283	chr3	rs73155208	17567154	C	T	0.97	0.97	0.995	0.0074025335167413	0.0494	0.8814	14004	16757	14424.77
2652279	chr3	rs9821318	17567220	C	T	0.92	0.926	0.93	0.0003999200213268	0.035	0.99	14004	16757	14424.77
2648061	chr3	rs73155209	17567677	T	C	0.963	0.964	1.0	-0.0125990355765152	0.0448	0.7777	14004	16757	14424.77
2661931	chr3	rs73155211	17567743	C	T	0.963	0.964	1.0	-0.0127003085782322	0.0448	0.7775	14004	16757	14424.77
2656287	chr3	rs73155212	17568574	G	A	0.963	0.964	1.0	-0.0112025145079934	0.0449	0.8029	14004	16757	14424.77
2640813	chr3	rs73155213	17568637	A	T	0.963	0.964	1.0	-0.0125990355765152	0.0448	0.7779	14004	16757	14424.77
2648210	chr3	rs73155214	17568876	G	A	0.963	0.964	1.0	-0.0125990355765152	0.0448	0.7782	14004	16757	14424.77
2658955	chr3	rs9757339	17569829	T	C	0.919	0.925	0.926	0.001099395443301	0.0349	0.9758	14004	16757	14424.77
2655056	chr3	rs73155215	17570821	T	C	0.963	0.964	1.0	-0.0125990355765152	0.0448	0.778	14004	16757	14424.77
2665001	chr3	rs73155225	17571283	C	T	0.963	0.964	1.0	-0.0125990355765152	0.0448	0.778	14004	16757	14424.77
2652360	chr3	rs73155226	17571304	T	C	0.963	0.964	1.0	-0.0125990355765152	0.0448	0.7782	14004	16757	14424.77
2661608	chr3	rs111411051	17571565	A	G	0.97	0.97	0.995	0.0072039888485025	0.0494	0.8833	14004	16757	14424.77
2651708	chr3	rs114784870	17572129	G	C	0.963	0.964	1.0	-0.0125990355765152	0.0448	0.778	14004	16757	14424.77
2664945	chr3	rs139592795	17572229	C	T	0.963	0.964	1.0	-0.0125990355765152	0.0448	0.7781	14004	16757	14424.77
2645657	chr3	rs139213030	17572663	G	T	0.963	0.964	1.0	-0.0125990355765152	0.0448	0.7788	14004	16757	14424.77
2662289	chr3	rs151117566	17573523	C	T	0.963	0.964	1.0	-0.0125990355765152	0.0448	0.779	14004	16757	14424.77
2655664	chr3	rs146799605	17573564	T	C	0.698	0.699	0.864	0.0067968490002727	0.0198	0.7328	14004	16757	14424.77
2663858	chr3	rs9681628	17574371	G	A	0.963	0.964	1.0	-0.0125990355765152	0.0448	0.779	14004	16757	14424.77
2643945	chr3	rs76060279	17574743	C	T	0.963	0.964	1.0	-0.0123965203365513	0.0448	0.7818	14004	16757	14424.77
2653067	chr3	rs73160923	17575292	G	A	0.963	0.964	1.0	-0.0124977728299804	0.0448	0.7795	14004	16757	14424.77
2652559	chr3	rs9310519	17576505	G	A	0.906	0.91	0.789	0.0063994795805678	0.0343	0.8522	14004	16757	14424.77
2658361	chr3	rs9310520	17577376	A	G	0.905	0.91	0.788	0.0080971295874548	0.0342	0.8127	14004	16757	14424.77
2646634	chr3	rs58003185	17577830	A	G	0.963	0.964	1.0	-0.0123965203365513	0.0448	0.7813	14004	16757	14424.77
2660328	chr3	rs58595628	17579354	G	A	0.962	0.963	0.996	-0.0122041688389067	0.0444	0.7835	14004	16757	14424.77
2654388	chr3	rs56746012	17579919	A	C	0.963	0.964	1.0	-0.0127003085782322	0.0448	0.7775	14004	16757	14424.77
2654724	chr3	rs116494155	17580213	A	G	0.971	0.97	0.987	0.0115035793834154	0.0499	0.8172	14004	16757	14424.77
2644757	chr3	rs61284353	17580458	G	A	0.963	0.964	1.0	-0.0125990355765152	0.0448	0.778	14004	16757	14424.77
2661988	chr3	rs57344515	17580577	A	T	0.963	0.964	1.0	-0.0125990355765152	0.0448	0.7777	14004	16757	14424.77
2656003	chr3	rs57087795	17580627	A	G	0.963	0.964	1.0	-0.0127003085782322	0.0448	0.7776	14004	16757	14424.77
2657430	chr3	rs113362669	17581058	C	T	0.963	0.964	1.0	-0.0125990355765152	0.0448	0.7785	14004	16757	14424.77
2649388	chr3	rs73160929	17581252	A	C	0.963	0.964	1.0	-0.0125990355765152	0.0448	0.7783	14004	16757	14424.77
2659717	chr3	rs11920751	17581617	C	T	0.963	0.964	1.0	-0.0125990355765152	0.0448	0.7794	14004	16757	14424.77
2664228	chr3	rs57487616	17582004	G	A	0.963	0.964	1.0	-0.0125990355765152	0.0448	0.7792	14004	16757	14424.77
2647264	chr3	rs59582994	17582031	C	A	0.963	0.964	1.0	-0.0129028853555234	0.0448	0.773	14004	16757	14424.77
2641188	chr3	rs112303378	17582219	T	G	0.963	0.964	1.0	-0.0125990355765152	0.0448	0.7793	14004	16757	14424.77
2659722	chr3	rs11922854	17583213	G	A	0.963	0.964	1.0	-0.0129028853555234	0.0448	0.7741	14004	16757	14424.77
2647790	chr3	rs9758476	17583586	T	C	0.254	0.253	0.892	-0.0045001103249234	0.0205	0.827	14004	16757	14424.77
2646068	chr3	rs114717504	17583629	T	A	0.97	0.97	0.994	0.0062007356416035	0.0494	0.9	14004	16757	14424.77
2642131	chr3	rs73160937	17583670	T	C	0.97	0.97	0.994	0.0062007356416035	0.0494	0.8999	14004	16757	14424.77
2644180	chr3	rs9875973	17584573	T	C	0.917	0.922	0.895	0.0053954185169075	0.0348	0.8768	14004	16757	14424.77
2658668	chr3	rs112069060	17584925	A	G	0.963	0.964	1.0	-0.0127003085782322	0.0448	0.7773	14004	16757	14424.77
2661944	chr3	rs111651075	17585468	G	T	0.963	0.964	1.0	-0.0127003085782322	0.0448	0.7765	14004	16757	14424.77
2645538	chr3	rs73160940	17586506	T	C	0.963	0.964	1.0	-0.0115969858456632	0.0448	0.7953	14004	16757	14424.77
2651416	chr3	rs73160942	17587734	A	C	0.963	0.964	1.0	-0.0125990355765152	0.0448	0.7785	14004	16757	14424.77
2657515	chr3	rs9756494	17588575	A	G	0.918	0.924	0.911	0.0038027603329278	0.0349	0.9124	14004	16757	14424.77
2664857	chr3	rs117446454	17588917	T	C	0.97	0.97	0.964	0.0176041339483571	0.0499	0.7235	14004	16757	14424.77
2660088	chr3	rs13320647	17589880	A	C	0.919	0.925	0.928	0.0043007385516922	0.0349	0.9013	14004	16757	14424.77
2661756	chr3	rs117113616	17589967	G	T	0.971	0.971	0.982	0.0110981866660334	0.0503	0.8249	14004	16757	14424.77
2659386	chr3	rs73160943	17590375	C	T	0.962	0.962	0.981	-0.0087985943563496	0.0442	0.8419	14004	16757	14424.77
2647228	chr3	rs117876378	17590640	A	G	0.971	0.971	0.982	0.0110981866660334	0.0503	0.8246	14004	16757	14424.77
2654796	chr3	rs147145280	17591221	A	G	0.963	0.964	1.0	-0.0112025145079934	0.0448	0.8029	14004	16757	14424.77
2654787	chr3	rs74626500	17592043	A	C	0.96	0.96	0.929	-0.0093031403261444	0.0444	0.8348	14004	16757	14424.77
2655104	chr3	rs73160950	17593566	A	C	0.963	0.964	1.0	-0.0116981574124923	0.0448	0.7938	14004	16757	14424.77
2644756	chr3	rs73160951	17593828	G	C	0.963	0.964	1.0	-0.0114958245134845	0.0448	0.797	14004	16757	14424.77
2665115	chr3	rs113498052	17594901	A	G	0.971	0.971	0.982	0.0108014536938559	0.0503	0.83	14004	16757	14424.77
2641041	chr3	rs117700980	17595025	T	C	0.971	0.971	0.982	0.0108014536938559	0.0503	0.8293	14004	16757	14424.77
2646432	chr3	rs11914797	17595617	C	G	0.963	0.964	1.0	-0.0114958245134845	0.0448	0.7972	14004	16757	14424.77
2656804	chr3	rs118001271	17595722	C	T	0.971	0.971	0.982	0.0109003744682883	0.0503	0.8284	14004	16757	14424.77
2649342	chr3	rs112436581	17597486	C	G	0.971	0.971	0.983	0.0107025231331357	0.0502	0.8316	14004	16757	14424.77
2646183	chr3	rs73160957	17598122	A	T	0.963	0.964	1.0	-0.0114958245134845	0.0448	0.7966	14004	16757	14424.77
2662252	chr3	rs12185952	17598789	G	T	0.963	0.964	1.0	-0.0114958245134845	0.0448	0.7973	14004	16757	14424.77
2661053	chr3	rs117412096	17599758	T	C	0.971	0.971	0.983	0.0106035827841911	0.0502	0.833	14004	16757	14424.77
2654400	chr3	rs78172794	17604736	T	C	0.971	0.971	0.983	0.0105046326450854	0.0502	0.835	14004	16757	14424.77
2662283	chr3	rs74450778	17605859	T	C	0.963	0.964	1.0	-0.0111013930711739	0.0447	0.8042	14004	16757	14424.77
2658882	chr3	rs9847461	17607956	C	G	0.947	0.952	0.763	0.023198814502523	0.0546	0.6715	11556	12996	11550.01
2645564	chr3	rs9847477	17607991	C	G	0.919	0.925	0.923	0.001099395443301	0.0349	0.976	14004	16757	14424.77
2665268	chr3	rs73160967	17611318	C	A	0.97	0.97	0.994	0.0051964749068174	0.0492	0.9164	14004	16757	14424.77
2664852	chr3	rs148117988	17611792	A	G	0.971	0.971	0.983	0.0102968054773682	0.0502	0.8369	14004	16757	14424.77
2642068	chr3	rs73165725	17613323	C	T	0.963	0.964	1.0	-0.0095958936734469	0.0446	0.8297	14004	16757	14424.77
2646626	chr3	rs9851302	17613845	G	T	0.963	0.964	1.0	-0.0101008421794295	0.0446	0.8206	14004	16757	14424.77
2661322	chr3	rs73165729	17613896	C	T	0.963	0.964	1.0	-0.0105959392134034	0.0447	0.8126	14004	16757	14424.77
2659922	chr3	rs116956590	17614343	T	C	0.971	0.971	0.983	0.0101978249764461	0.0502	0.8397	14004	16757	14424.77
2658076	chr3	rs117187080	17614669	G	A	0.971	0.971	0.983	0.0101978249764461	0.0502	0.8395	14004	16757	14424.77
2642333	chr3	rs116932183	17615180	C	T	0.971	0.971	0.983	0.0100988346774146	0.0502	0.8402	14004	16757	14424.77
2652864	chr3	rs114503795	17615550	T	C	0.971	0.971	0.983	0.0100988346774146	0.0502	0.8405	14004	16757	14424.77
2651513	chr3	rs9823767	17615737	A	G	0.919	0.925	0.931	0.0002999550089979	0.0349	0.9922	14004	16757	14424.77
2645408	chr3	rs118020549	17619527	A	T	0.971	0.971	0.983	0.0119977384336167	0.0502	0.8111	14004	16757	14424.77
2654899	chr3	rs117574802	17620598	C	A	0.971	0.971	0.983	0.0119977384336167	0.0502	0.811	14004	16757	14424.77
2654181	chr3	rs116031773	17620735	T	A	0.971	0.971	0.983	0.0119977384336167	0.0502	0.8111	14004	16757	14424.77
2650749	chr3	rs73165734	17620915	G	A	0.963	0.964	1.0	-0.0093031403261444	0.0447	0.8342	14004	16757	14424.77
2664768	chr3	rs73165735	17621586	T	G	0.963	0.964	1.0	-0.0094040800752939	0.0447	0.8338	14004	16757	14424.77
2647905	chr3	rs117923952	17622535	G	C	0.971	0.971	0.979	0.0155977206230546	0.0506	0.7581	14004	16757	14424.77
2646492	chr3	rs9880971	17624579	C	A	0.945	0.95	0.797	0.0178988554877579	0.0551	0.7452	10785	12079	10712.33
2664485	chr3	rs9881089	17624602	C	A	0.945	0.949	0.797	0.0168964476597299	0.0551	0.7595	10785	12079	10712.33
2654437	chr3	rs138074221	17624708	T	C	0.971	0.971	0.983	0.0117012723076411	0.0502	0.8159	14004	16757	14424.77
2653778	chr3	rs149544724	17624728	G	C	0.971	0.971	0.983	0.0117012723076411	0.0502	0.8152	14004	16757	14424.77
2640201	chr3	rs80314744	17625935	T	C	0.971	0.971	0.983	0.0116024307308398	0.0502	0.8168	14004	16757	14424.77
2663912	chr3	rs118183823	17625955	C	T	0.971	0.971	0.984	0.0096037361426946	0.0502	0.849	14004	16757	14424.77
2663859	chr3	rs137948604	17626341	G	C	0.971	0.971	0.983	0.0116024307308398	0.0502	0.8171	14004	16757	14424.77
2654968	chr3	rs9310523	17626394	C	T	0.949	0.944	0.819	0.0236969951765786	0.063	0.7068	9005	8078	8368.65
2650054	chr3	rs117138682	17631243	T	C	0.971	0.971	0.983	0.0114047182634362	0.0502	0.8208	14004	16757	14424.77
2641536	chr3	rs9815204	17631880	C	T	0.919	0.925	0.931	-0.0008003201707691	0.0349	0.9828	14004	16757	14424.77
2651446	chr3	rs117797023	17633044	T	C	0.971	0.97	0.979	0.0140015196358136	0.0501	0.7804	14004	16757	14424.77
2655782	chr3	rs117970196	17633137	C	T	0.971	0.971	0.984	0.0090984829852593	0.0502	0.8559	14004	16757	14424.77
2640248	chr3	rs117568285	17633189	G	A	0.971	0.971	0.984	0.0090984829852593	0.0502	0.8557	14004	16757	14424.77
2647135	chr3	rs114842964	17633319	T	C	0.971	0.971	0.984	0.009197572354042	0.0502	0.8551	14004	16757	14424.77
2649348	chr3	rs111494648	17633526	C	T	0.704	0.705	0.849	0.0023971245997214	0.0201	0.9054	14004	16757	14424.77
2656466	chr3	rs12152509	17635738	A	G	0.963	0.964	1.0	-0.0098988321792475	0.0446	0.8241	14004	16757	14424.77
2663342	chr3	rs76190492	17637361	A	T	0.971	0.971	0.984	0.0109992854583691	0.0501	0.8266	14004	16757	14424.77
2659941	chr3	rs78965046	17639547	C	A	0.971	0.971	0.984	0.0087020272939009	0.0501	0.8619	14004	16757	14424.77
2663909	chr3	rs9853571	17640071	T	C	0.943	0.941	0.83	0.0332993704009261	0.0558	0.5508	10309	10061	9942.02
2658274	chr3	rs78514070	17640669	A	G	0.963	0.964	1.01	-0.0115969858456632	0.0446	0.7948	14004	16757	14424.77
2655485	chr3	rs9310524	17640706	C	T	0.918	0.924	0.923	-0.003596459514405	0.0349	0.9183	14004	16757	14424.77
2659508	chr3	rs9310525	17641194	A	C	0.262	0.262	0.897	-0.0114958245134845	0.0203	0.5727	14004	16757	14424.77
2651165	chr3	rs73165764	17641217	T	C	0.963	0.964	1.01	-0.0115969858456632	0.0446	0.7948	14004	16757	14424.77
2658329	chr3	rs142089294	17641938	A	G	0.971	0.971	0.984	0.0086028888072678	0.0501	0.8643	14004	16757	14424.77
2645137	chr3	rs11921699	17642248	G	A	0.963	0.964	1.01	-0.0099998320783335	0.0447	0.8236	14004	16757	14424.77
2648259	chr3	rs181096916	17642325	A	G	0.971	0.971	0.984	0.0086028888072678	0.0501	0.8641	14004	16757	14424.77
2643031	chr3	rs117408000	17642376	C	T	0.971	0.971	0.984	0.0085037404912207	0.0501	0.8648	14004	16757	14424.77
2658883	chr3	rs118190515	17642503	T	G	0.971	0.971	0.984	0.0085037404912207	0.0501	0.8649	14004	16757	14424.77
2653425	chr3	rs117163706	17642510	C	T	0.971	0.971	0.984	0.0086028888072678	0.0501	0.8641	14004	16757	14424.77
2663327	chr3	rs115763416	17642605	C	T	0.971	0.971	0.984	0.0085037404912207	0.0501	0.8649	14004	16757	14424.77
2645988	chr3	rs9310526	17643034	T	G	0.918	0.924	0.923	-0.003596459514405	0.0349	0.9188	14004	16757	14424.77
2655030	chr3	rs117091685	17643208	A	G	0.971	0.971	0.984	0.0107025231331357	0.0501	0.8315	14004	16757	14424.77
2646312	chr3	rs147591010	17643593	T	G	0.971	0.971	0.984	0.0085037404912207	0.0501	0.8649	14004	16757	14424.77
2651879	chr3	rs115112282	17643890	C	T	0.971	0.971	0.984	0.0085037404912207	0.0501	0.865	14004	16757	14424.77
2655628	chr3	rs9860854	17645229	G	C	0.919	0.925	0.931	-0.0006001800720324	0.0349	0.9863	14004	16757	14424.77
2644765	chr3	rs112087742	17646395	G	T	0.963	0.964	1.01	-0.0114958245134845	0.0446	0.7966	14004	16757	14424.77
2663210	chr3	rs117572665	17647316	G	C	0.971	0.971	0.984	0.0107025231331357	0.0501	0.8309	14004	16757	14424.77
2664261	chr3	rs117893100	17647656	G	A	0.971	0.97	0.981	0.0072039888485025	0.0501	0.8858	14004	16757	14424.77
2656297	chr3	rs77168928	17648227	T	C	0.971	0.971	0.984	0.0108014536938559	0.0501	0.83	14004	16757	14424.77
2654415	chr3	rs115920333	17648877	C	T	0.971	0.971	0.984	0.0108014536938559	0.0501	0.8297	14004	16757	14424.77
2642661	chr3	rs74330449	17649161	C	G	0.971	0.971	0.984	0.0107025231331357	0.0501	0.8306	14004	16757	14424.77
2657606	chr3	rs9821955	17650745	A	G	0.943	0.941	0.836	0.0301023438164435	0.0556	0.5879	10309	10061	9942.02
2661746	chr3	rs9284837	17651757	A	G	0.263	0.262	0.894	-0.0104039337153929	0.0204	0.6082	14004	16757	14424.77
2645154	chr3	rs145784626	17651955	G	A	0.969	0.97	0.977	0.0035038543266769	0.0494	0.9429	14004	16757	14424.77
2665126	chr3	rs117816677	17652048	G	A	0.971	0.971	0.984	0.0087020272939009	0.0501	0.8624	14004	16757	14424.77
2664013	chr3	rs78779922	17653178	T	C	0.971	0.971	0.984	0.0108014536938559	0.0501	0.8291	14004	16757	14424.77
2656589	chr3	rs148437375	17654720	T	C	0.971	0.971	0.984	0.0086028888072678	0.0501	0.8635	14004	16757	14424.77
2646478	chr3	rs143981635	17654807	C	T	0.963	0.964	1.01	-0.0108991808690006	0.0446	0.8066	14004	16757	14424.77
2643259	chr3	rs9681617	17655388	T	C	0.943	0.941	0.842	0.0304031059110447	0.0557	0.5853	10309	10061	9942.02
2642906	chr3	rs12632826	17656856	T	C	0.652	0.646	0.861	-0.0163021610829842	0.0193	0.3992	14004	16757	14424.77
2665483	chr3	rs139089476	17658002	T	A	0.971	0.971	0.984	0.0087020272939009	0.0501	0.8617	14004	16757	14424.77
2661381	chr3	rs9681644	17659105	C	T	0.944	0.942	0.839	0.0399992561638529	0.0565	0.479	10309	10061	9942.02
2646380	chr3	rs9310527	17661762	A	G	0.893	0.9	0.738	-0.0150019689183474	0.0338	0.6564	14004	16757	14424.77
2643694	chr3	rs9310528	17661932	C	T	0.918	0.924	0.918	0.0048979852621919	0.0351	0.8879	14004	16757	14424.77
2647494	chr3	rs142472609	17662633	T	C	0.97	0.97	0.979	0.0123039944561641	0.05	0.8056	14004	16757	14424.77
2640917	chr3	rs117117986	17662987	T	G	0.97	0.97	0.979	0.0123039944561641	0.05	0.806	14004	16757	14424.77
2662677	chr3	rs114625643	17664190	T	C	0.971	0.97	0.985	0.0102968054773682	0.0501	0.8368	14004	16757	14424.77
2652022	chr3	rs77758216	17664243	C	T	0.971	0.97	0.985	0.0102968054773682	0.0501	0.837	14004	16757	14424.77
2650641	chr3	rs117613133	17664678	A	G	0.971	0.971	0.984	0.0102968054773682	0.0501	0.8366	14004	16757	14424.77
2644128	chr3	rs12374023	17667076	C	T	0.971	0.971	0.985	0.007997931111062	0.0501	0.873	14004	16757	14424.77
2654119	chr3	rs9839588	17667278	T	C	0.919	0.925	0.943	-0.0031048149534787	0.035	0.9285	14004	16757	14424.77
2647279	chr3	rs12106899	17667678	G	A	0.963	0.964	1.01	-0.0111013930711739	0.0446	0.8042	14004	16757	14424.77
2648999	chr3	rs12106900	17667882	C	T	0.963	0.964	1.01	-0.0111013930711739	0.0446	0.8043	14004	16757	14424.77
2661994	chr3	rs6779834	17668766	G	A	0.937	0.93	0.884	0.0291023874205329	0.0575	0.6127	9005	8078	8368.65
2646195	chr3	rs73165792	17670005	A	T	0.963	0.964	1.01	-0.0112025145079934	0.0446	0.8022	14004	16757	14424.77
2650676	chr3	rs114622619	17670773	A	C	0.971	0.971	0.985	0.0077995046323818	0.0501	0.8765	14004	16757	14424.77
2644758	chr3	rs60940413	17671030	A	G	0.963	0.964	1.01	-0.0093031403261444	0.0447	0.8345	14004	16757	14424.77
2661170	chr3	rs4470554	17671037	T	C	0.0634	0.0701	0.888	-0.0282965991551138	0.0575	0.623	9005	8078	8368.65
2645294	chr3	rs74697238	17673311	A	G	0.754	0.759	0.807	-0.0102018624845967	0.0219	0.6412	14004	16757	14424.77
2640325	chr3	rs117756860	17674075	T	C	0.971	0.971	0.985	0.0081963182244858	0.0501	0.8702	14004	16757	14424.77
2647353	chr3	rs117692078	17676098	C	G	0.971	0.971	0.985	0.007997931111062	0.0501	0.8735	14004	16757	14424.77
2650786	chr3	rs117086754	17676318	T	C	0.971	0.971	0.985	0.007997931111062	0.0501	0.8736	14004	16757	14424.77
2656704	chr3	rs117476640	17676462	G	C	0.971	0.971	0.985	0.007997931111062	0.0501	0.8736	14004	16757	14424.77
2663416	chr3	rs7619879	17677348	C	G	0.963	0.964	1.01	-0.009797842480111	0.0447	0.8262	14004	16757	14424.77
2644627	chr3	rs9855515	17679106	G	A	0.0539	0.0608	0.867	-0.0151034855773182	0.0635	0.8124	8514	7399	7798.76
2664675	chr3	rs75863123	17679328	T	G	0.971	0.971	0.986	0.0072039888485025	0.0501	0.886	14004	16757	14424.77
2645092	chr3	rs117526747	17680688	G	A	0.971	0.971	0.986	0.0071047017299317	0.05	0.8876	14004	16757	14424.77
2648589	chr3	rs9985472	17681459	A	G	0.0451	0.0456	0.852	-0.01999864650669	0.0595	0.7371	11080	10978	10779.71
2660333	chr3	rs117867265	17682570	C	T	0.971	0.971	0.986	0.0076010387728197	0.05	0.8801	14004	16757	14424.77
2648700	chr3	rs117356138	17683154	C	T	0.971	0.971	0.986	0.0069954745123864	0.05	0.889	14004	16757	14424.77
2659520	chr3	rs11128836	17683892	T	C	0.0805	0.074	0.954	0.0017983819413794	0.035	0.9592	14004	16757	14424.77
2651886	chr3	rs11923589	17684300	C	T	0.963	0.964	1.01	-0.0094040800752939	0.0446	0.8333	14004	16757	14424.77
2661284	chr3	rs11923635	17684431	C	T	0.963	0.964	1.01	-0.0110002818588653	0.0446	0.8051	14004	16757	14424.77
2658518	chr3	rs17200881	17685213	G	A	0.971	0.971	0.986	0.0076010387728197	0.05	0.8785	14004	16757	14424.77
2646568	chr3	rs4377510	17686288	G	A	0.0805	0.074	0.954	0.001598721363697	0.035	0.9644	14004	16757	14424.77
2657712	chr3	rs4637311	17686445	C	T	0.0805	0.074	0.954	0.001598721363697	0.035	0.9634	14004	16757	14424.77
2643931	chr3	rs11914537	17686841	T	C	0.963	0.964	1.01	-0.0119005312583873	0.0446	0.7895	14004	16757	14424.77
2648847	chr3	rs11915560	17687500	T	C	0.963	0.964	1.01	-0.0114047880634385	0.0446	0.7979	14004	16757	14424.77
2660824	chr3	rs4908987	17688490	T	C	0.0576	0.059	0.878	-0.0231969816042026	0.0559	0.6778	10309	10061	9942.02
2660717	chr3	rs55701200	17690427	C	T	0.0509	0.0443	0.938	0.0099008246772624	0.048	0.8364	14004	16757	14424.77
2641024	chr3	rs13071728	17690673	A	C	0.0667	0.0755	0.895	-0.0209989425960583	0.0579	0.7165	8514	7399	7798.76
2643045	chr3	rs149673987	17691359	A	G	0.971	0.971	0.986	0.0072039888485025	0.05	0.885	14004	16757	14424.77
2653435	chr3	rs61236237	17691510	T	C	0.0804	0.0738	0.957	0.0037031349243813	0.035	0.9161	14004	16757	14424.77
2663355	chr3	rs6807020	17692815	C	G	0.0804	0.0738	0.957	0.0030952049073025	0.035	0.9298	14004	16757	14424.77
2644628	chr3	rs6768637	17692849	T	C	0.0667	0.0756	0.895	-0.022398994943479	0.0578	0.6983	8514	7399	7798.76
2643712	chr3	rs6768666	17692937	T	C	0.0511	0.0445	0.931	0.009504687014246	0.0481	0.8433	14004	16757	14424.77
2665653	chr3	rs6782889	17692938	G	T	0.0805	0.0739	0.954	0.0023971245997214	0.035	0.945	14004	16757	14424.77
2650085	chr3	rs148120151	17693057	G	A	0.971	0.971	0.986	0.0066975214477213	0.05	0.8942	14004	16757	14424.77
2644266	chr3	rs78836201	17693820	T	C	0.971	0.971	0.986	0.0072039888485025	0.05	0.8859	14004	16757	14424.77
2659853	chr3	rs4908992	17693974	A	G	0.051	0.0443	0.938	0.0105046326450854	0.048	0.8265	14004	16757	14424.77
2665048	chr3	rs34485427	17694291	C	A	0.051	0.0443	0.938	0.0105046326450854	0.048	0.8263	14004	16757	14424.77
2650206	chr3	rs13096559	17694643	G	T	0.0509	0.0443	0.938	0.0107025231331357	0.048	0.8241	14004	16757	14424.77
2654760	chr3	rs5014632	17695082	A	G	0.0666	0.0753	0.895	-0.0186019483996616	0.0579	0.7485	8514	7399	7798.76
2658865	chr3	rs142056295	17695999	A	G	0.971	0.971	0.986	0.0065981840282271	0.05	0.8953	14004	16757	14424.77
2642978	chr3	rs146679988	17696023	G	A	0.971	0.971	0.986	0.0065981840282271	0.0501	0.8954	14004	16757	14424.77
2664737	chr3	rs11128837	17697175	T	C	0.0666	0.0755	0.896	-0.0220002402796674	0.0578	0.7039	8514	7399	7798.76
2648932	chr3	rs11128838	17697368	G	A	0.0811	0.0745	0.948	0.0071047017299317	0.035	0.8384	14004	16757	14424.77
2658171	chr3	rs12487248	17697696	C	T	0.0509	0.0443	0.938	0.0103957761821204	0.048	0.8283	14004	16757	14424.77
2648265	chr3	rs9857910	17697786	A	T	0.0664	0.0753	0.896	-0.0212951405401588	0.0579	0.7135	8514	7399	7798.76
2654141	chr3	rs78398054	17699065	G	C	0.792	0.787	0.702	0.0009995003330834	0.0248	0.967	14004	16757	14424.77
2645270	chr3	rs6789697	17700708	G	A	0.0509	0.0443	0.937	0.0109003744682883	0.048	0.8198	14004	16757	14424.77
2663438	chr3	rs6792422	17701005	G	T	0.0666	0.0754	0.896	-0.0202027073175195	0.0579	0.7264	8514	7399	7798.76
2654502	chr3	rs6784025	17701058	A	T	0.0803	0.0738	0.957	0.0033045340083004	0.035	0.9258	14004	16757	14424.77
2662263	chr3	rs116982999	17701326	C	A	0.971	0.971	0.985	0.0071047017299317	0.0501	0.8874	14004	16757	14424.77
2643993	chr3	rs147043661	17702332	A	G	0.971	0.971	0.984	0.0064988367398296	0.0501	0.8961	14004	16757	14424.77
2655192	chr3	rs118050065	17702566	T	C	0.971	0.971	0.984	0.0069954745123864	0.0501	0.8883	14004	16757	14424.77
2647879	chr3	rs4484221	17702593	C	G	0.0667	0.0756	0.896	-0.0214994661132367	0.0578	0.7103	8514	7399	7798.76
2654734	chr3	rs11708672	17703137	C	T	0.0803	0.0738	0.957	0.0034041991335623	0.035	0.9222	14004	16757	14424.77
2661738	chr3	rs11128839	17703391	C	T	0.0667	0.0755	0.897	-0.020498669477346	0.0578	0.7223	8514	7399	7798.76
2648019	chr3	rs12634674	17704685	T	G	0.0509	0.0443	0.936	0.012096540947233	0.0481	0.8006	14004	16757	14424.77
2644778	chr3	rs11128840	17704787	C	G	0.0803	0.0737	0.956	0.003902375817241	0.035	0.9112	14004	16757	14424.77
2658276	chr3	rs6806610	17705696	G	A	0.0803	0.0737	0.956	0.003902375817241	0.035	0.9123	14004	16757	14424.77
2657886	chr3	rs4243835	17706179	A	G	0.0667	0.0755	0.897	-0.01999864650669	0.0579	0.7293	8514	7399	7798.76
2653773	chr3	rs4243836	17706261	C	T	0.0667	0.0755	0.896	-0.01999864650669	0.0579	0.73	8514	7399	7798.76
2646554	chr3	rs4513482	17708780	C	T	0.0668	0.0757	0.897	-0.0214994661132367	0.0578	0.7099	8514	7399	7798.76
2657890	chr3	rs61081795	17709275	T	C	0.0668	0.0756	0.896	-0.0198966317144566	0.0578	0.7311	8514	7399	7798.76
2657302	chr3	rs6780587	17709796	C	T	0.0804	0.0738	0.955	0.0038027603329278	0.035	0.9142	14004	16757	14424.77
2659745	chr3	rs4589965	17709985	C	T	0.0667	0.0754	0.896	-0.0176040459483609	0.0579	0.7605	8514	7399	7798.76
2653639	chr3	rs13065637	17710414	T	C	0.0668	0.0756	0.896	-0.0198048272985997	0.0578	0.7324	8514	7399	7798.76
2650954	chr3	rs114409354	17710620	G	A	0.752	0.757	0.808	-0.0122952780941516	0.0218	0.5737	14004	16757	14424.77
2657478	chr3	rs7651998	17711127	G	A	0.0804	0.0738	0.955	0.0030952049073025	0.035	0.9305	14004	16757	14424.77
2658988	chr3	rs7632240	17711352	C	A	0.0668	0.0757	0.896	-0.0213972981080803	0.0578	0.7111	8514	7399	7798.76
2642976	chr3	rs55974984	17711672	G	A	0.707	0.708	0.841	0.0024968801985871	0.0203	0.9018	14004	16757	14424.77
2657220	chr3	rs6795189	17711724	T	A	0.0667	0.0755	0.895	-0.0191012733024012	0.0578	0.7416	8514	7399	7798.76
2655003	chr3	rs6809062	17711772	G	A	0.0668	0.0757	0.895	-0.0212951405401588	0.0578	0.7131	8514	7399	7798.76
2652693	chr3	rs117035053	17713225	T	C	0.971	0.971	0.982	0.0063001125484799	0.0502	0.8996	14004	16757	14424.77
2644076	chr3	rs13083917	17713516	T	A	0.0511	0.0444	0.93	0.0111970780932162	0.0481	0.8158	14004	16757	14424.77
2661809	chr3	rs6577616	17715524	C	T	0.0668	0.0757	0.894	-0.021203207651103	0.0578	0.7134	8514	7399	7798.76
2664900	chr3	rs6577617	17715644	G	T	0.0635	0.0702	0.878	-0.0303973537275885	0.0577	0.5984	9005	8078	8368.65
2648823	chr3	rs6577618	17715648	A	T	0.0805	0.074	0.945	0.0021975835434872	0.0351	0.9508	14004	16757	14424.77
2660984	chr3	rs6577619	17715678	C	T	0.0666	0.0755	0.876	-0.022398994943479	0.0581	0.6994	8514	7399	7798.76
2655941	chr3	rs146521975	17716335	G	A	0.971	0.971	0.981	0.0068961666878413	0.0502	0.8903	14004	16757	14424.77
2642251	chr3	rs9869999	17717340	G	T	0.0541	0.0607	0.868	-0.0088994831870327	0.0637	0.8891	8514	7399	7798.76
2643510	chr3	rs151165488	17717352	T	C	0.97	0.97	0.964	0.0026963615477425	0.0502	0.9578	14004	16757	14424.77
2656127	chr3	rs13085167	17717405	C	T	0.0669	0.0757	0.894	-0.0177974390305806	0.0578	0.7579	8514	7399	7798.76
2645165	chr3	rs36172181	17719478	G	A	0.0813	0.0746	0.944	0.0077995046323818	0.035	0.8246	14004	16757	14424.77
2655927	chr3	rs13097908	17719764	A	G	0.0669	0.0757	0.894	-0.0182963622831166	0.0579	0.7519	8514	7399	7798.76
2650051	chr3	rs117354245	17719949	A	T	0.971	0.971	0.98	0.0068961666878413	0.0502	0.8906	14004	16757	14424.77
2643487	chr3	rs4909009	17720104	C	A	0.0672	0.0761	0.892	-0.0193969096107316	0.0578	0.7377	8514	7399	7798.76
2665033	chr3	rs10510477	17721297	T	C	0.0672	0.0761	0.892	-0.019294956182969	0.0578	0.7388	8514	7399	7798.76
2645580	chr3	rs11128841	17721451	C	T	0.0673	0.0761	0.891	-0.0193969096107316	0.0578	0.7377	8514	7399	7798.76
2649285	chr3	rs4602424	17722619	A	T	0.0672	0.0761	0.892	-0.019294956182969	0.0578	0.739	8514	7399	7798.76
2651989	chr3	rs11927654	17723430	G	A	0.0804	0.0738	0.953	0.0033045340083004	0.0351	0.9261	14004	16757	14424.77
2659647	chr3	rs6577622	17724339	T	C	0.0672	0.0761	0.893	-0.0187038311937836	0.0578	0.7458	8514	7399	7798.76
2658272	chr3	rs7630695	17726483	A	G	0.067	0.0757	0.894	-0.0176040459483609	0.0578	0.7615	8514	7399	7798.76
2641282	chr3	rs115052992	17726670	T	C	0.971	0.971	0.98	0.0068961666878413	0.0502	0.8909	14004	16757	14424.77
2663812	chr3	rs8179891	17727378	T	G	0.0804	0.0738	0.953	0.0034041991335623	0.0351	0.9235	14004	16757	14424.77
2659871	chr3	rs4908958	17728043	G	A	0.0503	0.0438	0.932	0.0075017910703226	0.0483	0.8774	14004	16757	14424.77
2640178	chr3	rs34297417	17728287	T	C	0.0669	0.0757	0.896	-0.0176956485356892	0.0578	0.7596	8514	7399	7798.76
2659889	chr3	rs7617683	17728919	T	C	0.0513	0.0448	0.918	0.0117012723076411	0.048	0.8068	14004	16757	14424.77
2643232	chr3	rs56221450	17729450	C	A	0.904	0.905	0.646	-0.0094040800752939	0.0361	0.7939	14004	16757	14424.77
2646708	chr3	rs12634893	17729692	T	C	0.0805	0.0739	0.953	0.0032048589489113	0.0351	0.927	14004	16757	14424.77
2663334	chr3	rs10510478	17730282	A	G	0.0805	0.0739	0.953	0.0032048589489113	0.0351	0.9276	14004	16757	14424.77
2661068	chr3	rs4408889	17730418	T	C	0.0805	0.0739	0.953	0.0032048589489113	0.0351	0.9277	14004	16757	14424.77
2646966	chr3	rs118146108	17730770	G	A	0.971	0.971	0.979	0.0068961666878413	0.0502	0.8913	14004	16757	14424.77
2642252	chr3	rs4128509	17731099	T	C	0.0669	0.0757	0.896	-0.0182047046548463	0.0579	0.7534	8514	7399	7798.76
2641493	chr3	rs56059241	17732173	C	A	0.0805	0.074	0.952	0.0024968801985871	0.0351	0.9438	14004	16757	14424.77
2653679	chr3	rs17273076	17732915	T	C	0.971	0.971	0.979	0.0068961666878413	0.0502	0.8914	14004	16757	14424.77
2655274	chr3	rs4243837	17733234	G	A	0.0805	0.0739	0.953	0.0029955089797983	0.0351	0.9326	14004	16757	14424.77
2661539	chr3	rs12487916	17733795	G	C	0.0669	0.0756	0.897	-0.0176956485356892	0.0578	0.7602	8514	7399	7798.76
2662016	chr3	rs7633601	17734215	T	C	0.0668	0.0755	0.896	-0.015895669405385	0.0579	0.7837	8514	7399	7798.76
2651880	chr3	rs6797952	17735318	A	G	0.0667	0.0754	0.896	-0.0171970248285215	0.0579	0.7666	8514	7399	7798.76
2657274	chr3	rs11128842	17735345	G	C	0.0805	0.0739	0.953	0.0026963615477425	0.0351	0.9395	14004	16757	14424.77
2661904	chr3	rs4909010	17736023	G	A	0.0669	0.0757	0.896	-0.0176040459483609	0.0578	0.7605	8514	7399	7798.76
2663392	chr3	rs4908959	17736035	G	A	0.0669	0.0757	0.896	-0.0176040459483609	0.0578	0.7605	8514	7399	7798.76
2654643	chr3	rs146642105	17736337	G	C	0.971	0.971	0.978	0.0067968490002727	0.0503	0.8918	14004	16757	14424.77
2641255	chr3	rs11128844	17736387	C	T	0.0669	0.0757	0.896	-0.0174005146801673	0.0579	0.7635	8514	7399	7798.76
2663541	chr3	rs148075446	17736809	T	A	0.971	0.971	0.978	0.0067968490002727	0.0503	0.8919	14004	16757	14424.77
2652882	chr3	rs142351623	17736861	G	A	0.971	0.971	0.978	0.0068961666878413	0.0503	0.8915	14004	16757	14424.77
2640759	chr3	rs35460334	17737277	C	T	0.0805	0.0739	0.953	0.0023971245997214	0.0351	0.945	14004	16757	14424.77
2657573	chr3	rs117523878	17737460	T	C	0.971	0.971	0.978	0.0068961666878413	0.0503	0.8913	14004	16757	14424.77
2654480	chr3	rs7627064	17737834	T	C	0.0805	0.0739	0.953	0.0023971245997214	0.0351	0.9465	14004	16757	14424.77
2659264	chr3	rs7622878	17738416	C	T	0.0669	0.0757	0.896	-0.0177974390305806	0.0578	0.7585	8514	7399	7798.76
2647733	chr3	rs13085441	17738547	T	C	0.0538	0.0605	0.866	-0.0129028853555234	0.064	0.8401	8514	7399	7798.76
2651754	chr3	rs9816920	17739024	A	C	0.0669	0.0756	0.896	-0.0176040459483609	0.0579	0.7615	8514	7399	7798.76
2650721	chr3	rs143605470	17741396	A	G	0.97	0.971	0.975	0.0066975214477213	0.0502	0.8937	14004	16757	14424.77
2657013	chr3	rs35642812	17741409	C	G	0.0669	0.0757	0.896	-0.0178992398878318	0.0578	0.7572	8514	7399	7798.76
2657956	chr3	rs34002492	17741698	C	G	0.0806	0.0741	0.951	0.0005998200719675	0.0351	0.9871	14004	16757	14424.77
2659255	chr3	rs4444738	17742738	A	G	0.0668	0.0757	0.896	-0.0203047533403643	0.0579	0.7254	8514	7399	7798.76
2665570	chr3	rs7647914	17742786	A	G	0.0667	0.0755	0.896	-0.0181028726978536	0.0579	0.7542	8514	7399	7798.76
2650109	chr3	rs7647928	17742839	A	G	0.0666	0.0754	0.896	-0.019203206984436	0.058	0.74	8514	7399	7798.76
2640706	chr3	rs7613953	17743150	G	T	0.0804	0.0739	0.954	0.0008995952428359	0.0351	0.9789	14004	16757	14424.77
2661366	chr3	rs7650617	17743260	A	G	0.0804	0.074	0.952	0.0001999800026662	0.0351	0.996	14004	16757	14424.77
2647608	chr3	rs13061771	17743799	C	T	0.0668	0.0757	0.896	-0.0202027073175195	0.0579	0.7274	8514	7399	7798.76
2662632	chr3	rs11128848	17744210	A	G	0.0668	0.0756	0.896	-0.0202027073175195	0.0579	0.7275	8514	7399	7798.76
2665508	chr3	rs199916602	17747935	G	A	0.971	0.971	0.977	0.0066975214477213	0.0503	0.8942	14004	16757	14424.77
2646532	chr3	rs117262128	17747964	A	G	0.971	0.971	0.977	0.0067968490002727	0.0503	0.8933	14004	16757	14424.77
2640643	chr3	rs4435673	17749125	A	G	0.0803	0.0738	0.953	0.0007996801705642	0.0351	0.9818	14004	16757	14424.77
2652671	chr3	rs4566567	17749177	C	T	0.0669	0.0757	0.895	-0.0178992398878318	0.0579	0.7575	8514	7399	7798.76
2653477	chr3	rs4568172	17749661	A	G	0.0669	0.0757	0.894	-0.0177974390305806	0.0579	0.7583	8514	7399	7798.76
2655166	chr3	rs4431138	17749777	G	C	0.0511	0.0445	0.926	0.0082954970241069	0.0481	0.8633	14004	16757	14424.77
2653690	chr3	rs117034289	17750706	T	A	0.971	0.971	0.976	0.0077995046323818	0.0503	0.8774	14004	16757	14424.77
2653463	chr3	rs75490574	17751343	C	A	0.971	0.971	0.976	0.0077995046323818	0.0503	0.8765	14004	16757	14424.77
2651524	chr3	rs117129488	17751913	G	A	0.971	0.971	0.976	0.0077995046323818	0.0503	0.8765	14004	16757	14424.77
2663585	chr3	rs144678625	17752057	A	G	0.971	0.971	0.976	0.0078987227933553	0.0503	0.8756	14004	16757	14424.77
2649831	chr3	rs117608338	17752815	A	G	0.971	0.971	0.976	0.00730326611012	0.0503	0.8852	14004	16757	14424.77
2640436	chr3	rs6810235	17753801	C	A	0.0669	0.0756	0.89	-0.0174005146801673	0.058	0.7634	8514	7399	7798.76
2648361	chr3	rs12497320	17754558	G	A	0.0669	0.0756	0.889	-0.0172987645783295	0.058	0.7648	8514	7399	7798.76
2662594	chr3	rs12490933	17754925	A	G	0.0809	0.0743	0.945	0.0024968801985871	0.0351	0.9441	14004	16757	14424.77
2661787	chr3	rs115638551	17755843	T	G	0.97	0.97	0.967	0.0071047017299317	0.0503	0.8871	14004	16757	14424.77
2644154	chr3	rs117321181	17755950	A	G	0.97	0.97	0.967	0.0071047017299317	0.0503	0.8873	14004	16757	14424.77
2653768	chr3	rs118071774	17756243	A	G	0.97	0.97	0.967	0.0072039888485025	0.0503	0.8868	14004	16757	14424.77
2651762	chr3	rs4909012	17756467	C	A	0.0669	0.0756	0.887	-0.0172987645783295	0.058	0.7656	8514	7399	7798.76
2647810	chr3	rs9681893	17757024	T	A	0.051	0.0445	0.919	0.0074025335167413	0.0482	0.8772	14004	16757	14424.77
2645519	chr3	rs13071934	17757928	G	C	0.0636	0.0703	0.893	-0.0255024404124231	0.0575	0.657	9005	8078	8368.65
2645858	chr3	rs4908963	17758260	T	C	0.051	0.0446	0.918	0.0075017910703226	0.0482	0.8768	14004	16757	14424.77
2641785	chr3	rs12631291	17758297	G	A	0.051	0.0446	0.918	0.0074025335167413	0.0482	0.8773	14004	16757	14424.77
2643096	chr3	rs13076724	17758473	A	G	0.0804	0.0739	0.95	0.0006997551142732	0.0352	0.9833	14004	16757	14424.77
2654615	chr3	rs4908964	17758859	C	T	0.0636	0.0703	0.892	-0.0255024404124231	0.0576	0.6573	9005	8078	8368.65
2650092	chr3	rs4243838	17759733	T	C	0.0637	0.0703	0.891	-0.0255024404124231	0.0575	0.6574	9005	8078	8368.65
2654586	chr3	rs9681232	17760883	A	G	0.0637	0.0703	0.89	-0.0256050287153947	0.0576	0.6562	9005	8078	8368.65
2644802	chr3	rs117826382	17761680	C	A	0.971	0.971	0.974	0.0085037404912207	0.0505	0.8664	14004	16757	14424.77
2645842	chr3	rs7431897	17762335	G	T	0.0512	0.0447	0.914	0.0076010387728197	0.0482	0.8744	14004	16757	14424.77
2641558	chr3	rs12632570	17763501	A	C	0.0571	0.0585	0.889	-0.0189993500097828	0.0563	0.7349	10309	10061	9942.02
2650905	chr3	rs34487714	17763899	T	C	0.0634	0.07	0.886	-0.0267033828345498	0.0577	0.6432	9005	8078	8368.65
2651720	chr3	rs35697509	17763957	G	T	0.0637	0.0704	0.886	-0.0257999754904126	0.0576	0.6544	9005	8078	8368.65
2659376	chr3	rs8179983	17764309	C	T	0.0637	0.0703	0.886	-0.0257999754904126	0.0576	0.6538	9005	8078	8368.65
2653895	chr3	rs11128849	17764670	T	C	0.0804	0.0739	0.949	0.0002999550089979	0.0352	0.9929	14004	16757	14424.77
2656775	chr3	rs11128850	17764748	A	G	0.0804	0.0739	0.949	0.0002999550089979	0.0352	0.9928	14004	16757	14424.77
2653333	chr3	rs10433559	17765959	T	C	0.655	0.65	0.901	-0.0136020904182857	0.019	0.474	14004	16757	14424.77
2640806	chr3	rs6577643	17766697	C	G	0.0638	0.0704	0.884	-0.0267033828345498	0.0576	0.6431	9005	8078	8368.65
2651464	chr3	rs6577644	17766733	A	G	0.0638	0.0704	0.885	-0.026600681797179	0.0576	0.6446	9005	8078	8368.65
2651169	chr3	rs4482690	17767046	T	A	0.0636	0.0702	0.885	-0.0255024404124231	0.0576	0.6583	9005	8078	8368.65
2659516	chr3	rs13069155	17767422	A	G	0.0804	0.0739	0.949	0.0002999550089979	0.0352	0.9941	14004	16757	14424.77
2657359	chr3	rs4908965	17768038	T	C	0.0804	0.0739	0.949	0.0001999800026662	0.0352	0.9963	14004	16757	14424.77
2655722	chr3	rs6803312	17771005	T	C	0.0638	0.0704	0.884	-0.0263029084210524	0.0576	0.6475	9005	8078	8368.65
2655070	chr3	rs4488868	17771429	T	C	0.0807	0.0743	0.943	0.0021975835434872	0.0352	0.9507	14004	16757	14424.77
2659124	chr3	rs4908966	17773919	A	G	0.0638	0.0704	0.884	-0.0259949602770859	0.0576	0.6518	9005	8078	8368.65
2665672	chr3	rs4908967	17774944	C	A	0.0804	0.0739	0.949	-0.0004000800213396	0.0352	0.992	14004	16757	14424.77
2649600	chr3	rs11128852	17776334	T	C	0.0739	0.0677	0.941	-0.007004474152883	0.0371	0.8496	14004	16757	14424.77
2647538	chr3	rs9880456	17777123	A	G	0.0637	0.0703	0.884	-0.0251024465608414	0.0576	0.6634	9005	8078	8368.65
2663526	chr3	rs11929111	17777546	A	G	0.0637	0.0704	0.884	-0.0256973671872587	0.0576	0.6554	9005	8078	8368.65
2640755	chr3	rs4908968	17778320	T	C	0.073	0.0671	0.936	-0.0095050300143049	0.0374	0.8005	14004	16757	14424.77
2641089	chr3	rs4908969	17779407	T	C	0.0511	0.0447	0.91	0.0055048206344449	0.0483	0.9088	14004	16757	14424.77
2652745	chr3	rs11915971	17779893	A	T	0.0828	0.0766	0.914	-0.0048015088161939	0.0351	0.8922	14004	16757	14424.77
2653029	chr3	rs201731775	17779895	T	A	0.971	0.971	0.972	0.0086028888072678	0.0506	0.8644	14004	16757	14424.77
2654381	chr3	rs117125756	17780317	C	G	0.971	0.971	0.972	0.0088011559530687	0.0506	0.8625	14004	16757	14424.77
2652473	chr3	rs7652156	17780490	C	G	0.0637	0.0702	0.885	-0.0252049938352247	0.0576	0.6622	9005	8078	8368.65
2649986	chr3	rs62238360	17780853	C	T	0.731	0.732	0.867	0.0047984689115734	0.0206	0.8166	14004	16757	14424.77
2660329	chr3	rs11927637	17781315	A	G	0.0636	0.0701	0.885	-0.0256050287153947	0.0577	0.6576	9005	8078	8368.65
2663183	chr3	rs11719266	17781576	A	G	0.0635	0.0702	0.885	-0.0267958227871631	0.0577	0.6421	9005	8078	8368.65
2656549	chr3	rs117945992	17781766	G	A	0.971	0.971	0.972	0.0087020272939009	0.0506	0.8642	14004	16757	14424.77
2659988	chr3	rs11719326	17781780	A	C	0.0802	0.0738	0.948	-0.0018016219466282	0.0352	0.9599	14004	16757	14424.77
2664426	chr3	rs116398779	17784642	G	A	0.971	0.971	0.972	0.0080971295874548	0.0505	0.8731	14004	16757	14424.77
2665002	chr3	rs7627732	17784818	T	C	0.0802	0.0739	0.949	-0.0014009809156281	0.0353	0.9685	14004	16757	14424.77
2664306	chr3	rs116192810	17784896	G	T	0.971	0.971	0.972	0.007997931111062	0.0505	0.8742	14004	16757	14424.77
2649035	chr3	rs116856738	17785032	G	A	0.971	0.971	0.972	0.0089993837968006	0.0506	0.8587	14004	16757	14424.77
2657087	chr3	rs117329592	17785553	C	T	0.972	0.972	0.969	0.004101577021075	0.0513	0.9363	14004	16757	14424.77
2656669	chr3	rs6804837	17787399	G	A	0.0511	0.0448	0.912	0.0033045340083004	0.0483	0.9459	14004	16757	14424.77
2662886	chr3	rs4908938	17787557	G	A	0.0804	0.074	0.951	-0.0018016219466282	0.0352	0.96	14004	16757	14424.77
2662713	chr3	rs5023579	17788324	A	T	0.0515	0.0446	0.681	0.01600129372694	0.0522	0.7594	13457	16217	13881.29
2661595	chr3	rs4312680	17788430	G	A	0.0806	0.0743	0.946	0.0001999800026662	0.0352	0.9966	14004	16757	14424.77
2665587	chr3	rs4908970	17788866	A	G	0.0803	0.074	0.951	-0.0018016219466282	0.0352	0.9596	14004	16757	14424.77
2656607	chr3	rs4908971	17789074	T	C	0.0803	0.074	0.951	-0.0019018072895963	0.0352	0.956	14004	16757	14424.77
2640749	chr3	rs147657424	17789504	C	G	0.971	0.971	0.971	0.0092966519050945	0.0506	0.855	14004	16757	14424.77
2659189	chr3	rs11708664	17791027	A	G	0.735	0.735	0.857	0.0063001125484799	0.0208	0.761	14004	16757	14424.77
2643266	chr3	rs4349529	17792118	A	G	0.0804	0.0737	0.953	0.0007996801705642	0.0353	0.9827	14004	16757	14424.77
2642585	chr3	rs4643736	17792256	G	T	0.0742	0.0681	0.944	-0.0075987978753305	0.0372	0.8389	14004	16757	14424.77
2656122	chr3	rs9867064	17792574	C	T	0.064	0.0706	0.887	-0.0249999098013234	0.0579	0.6653	9005	8078	8368.65
2655955	chr3	rs35811992	17793235	G	A	0.0803	0.0737	0.952	0.0007996801705642	0.0353	0.9825	14004	16757	14424.77
2642513	chr3	rs4908939	17793850	G	A	0.064	0.0706	0.885	-0.0248051189189711	0.0579	0.6685	9005	8078	8368.65
2642860	chr3	rs4435674	17794200	C	T	0.0615	0.0584	0.866	-0.0208968257129853	0.0572	0.7147	9481	10096	9138.96
2646973	chr3	rs13079096	17795076	T	A	0.0804	0.0737	0.951	0.001099395443301	0.0354	0.975	14004	16757	14424.77
2658034	chr3	rs12488591	17795931	T	C	0.0512	0.0445	0.915	0.0112959597418516	0.0486	0.8161	14004	16757	14424.77
2658491	chr3	rs4908972	17796192	T	C	0.0512	0.0445	0.915	0.0114047182634362	0.0486	0.8154	14004	16757	14424.77
2662006	chr3	rs4908940	17797271	A	C	0.0646	0.0618	0.86	-0.0105959392134034	0.0577	0.8548	8990	9417	8569.06
2652402	chr3	rs4611850	17798649	T	G	0.0804	0.0736	0.951	0.0008995952428359	0.0354	0.9807	14004	16757	14424.77
2651901	chr3	rs4566568	17798924	A	G	0.0645	0.0617	0.859	-0.0106970095483354	0.0577	0.8527	8990	9417	8569.06
2642293	chr3	rs4908973	17800423	T	C	0.0577	0.0528	0.872	-0.0088994831870327	0.0563	0.8743	10294	11400	10142.43
2665316	chr3	rs6796448	17801811	C	T	0.0504	0.0439	0.913	0.0077995046323818	0.0489	0.8727	14004	16757	14424.77
2659676	chr3	rs6789467	17802134	G	C	0.0804	0.0737	0.949	0.0001999800026662	0.0354	0.9946	14004	16757	14424.77
2643497	chr3	rs6809775	17802881	T	C	0.0577	0.0528	0.868	-0.0079011318962572	0.0563	0.8883	10294	11400	10142.43
2642151	chr3	rs10433561	17803996	T	G	0.0805	0.0738	0.948	0.0001999800026662	0.0354	0.9952	14004	16757	14424.77
2644034	chr3	rs7609916	17804464	A	G	0.0505	0.044	0.91	0.0068961666878413	0.0489	0.8873	14004	16757	14424.77
2650823	chr3	rs7427588	17806424	A	G	0.0578	0.053	0.859	-0.0093031403261444	0.0564	0.8682	10294	11400	10142.43
2646592	chr3	rs7645459	17808236	C	G	0.0806	0.0741	0.946	-0.0018016219466282	0.0354	0.9585	14004	16757	14424.77
2663941	chr3	rs11128855	17809203	T	G	0.0526	0.0475	0.906	-0.0243029385231735	0.0497	0.6244	14004	16757	14424.77
2662532	chr3	rs34146452	17809468	T	C	0.0557	0.0507	0.845	-0.0307994715535284	0.0487	0.5271	14004	16757	14424.77
2651232	chr3	rs7642860	17810143	G	A	0.0526	0.0475	0.912	-0.0231048737150968	0.0496	0.642	14004	16757	14424.77
2659819	chr3	rs4260468	17810406	C	T	0.0886	0.0828	0.942	-0.0080019302190585	0.0343	0.8148	14004	16757	14424.77
2652696	chr3	rs115917870	17811963	A	C	0.984	0.985	0.889	-0.0458031298018141	0.0848	0.5889	10448	12739	10724.1
2658989	chr3	rs11921152	17812688	C	A	0.0526	0.0474	0.92	-0.0235040691879941	0.0495	0.6346	14004	16757	14424.77
2651820	chr3	rs10428260	17813109	A	G	0.0665	0.061	0.911	-0.0085968472255182	0.0423	0.8391	14004	16757	14424.77
2648699	chr3	rs10428172	17813195	C	T	0.0526	0.0475	0.919	-0.0239956055562207	0.0495	0.6274	14004	16757	14424.77
2651681	chr3	rs11128857	17814553	C	T	0.0888	0.0828	0.946	-0.0060985584618694	0.0342	0.8577	14004	16757	14424.77
2655992	chr3	rs148994232	17815617	A	G	0.984	0.985	0.89	-0.0480039732984809	0.085	0.5725	10448	12739	10724.1
2650875	chr3	rs13076950	17816066	G	A	0.0971	0.0912	0.909	0.0012991557316201	0.033	0.9674	14004	16757	14424.77
2646652	chr3	rs141360575	17816084	C	T	0.984	0.985	0.889	-0.048203336386541	0.085	0.5703	10448	12739	10724.1
2653050	chr3	rs142823250	17817424	G	A	0.981	0.982	0.584	-0.162695415658777	0.0937	0.08252	12490	13520	12541.09
2660352	chr3	rs138122729	17819117	G	A	0.984	0.985	0.888	-0.0499993949944177	0.0853	0.5575	10448	12739	10724.1
2656477	chr3	rs150002735	17820252	A	C	0.984	0.985	0.887	-0.050798679887367	0.0854	0.5519	10448	12739	10724.1
2656013	chr3	rs4908941	17821483	G	A	0.053	0.0479	0.901	-0.0275973271921043	0.0496	0.577	14004	16757	14424.77
2659617	chr3	rs11709790	17822193	A	C	0.0891	0.0831	0.938	-0.0057967688471774	0.0343	0.8657	14004	16757	14424.77
2656430	chr3	rs11709941	17822644	A	G	0.053	0.0479	0.898	-0.0275048131221902	0.0496	0.5787	14004	16757	14424.77
2640726	chr3	rs139104917	17823323	A	G	0.983	0.984	0.862	-0.0538966802576654	0.0839	0.5203	10448	12739	10724.1
2660712	chr3	rs142214988	17823657	T	G	0.983	0.984	0.862	-0.0542027860143161	0.0839	0.5185	10448	12739	10724.1
2658772	chr3	rs4616675	17823666	A	G	0.0531	0.0479	0.896	-0.0275973271921043	0.0496	0.5782	14004	16757	14424.77
2652722	chr3	rs4243833	17823821	C	T	0.0892	0.0831	0.937	-0.0057967688471774	0.0343	0.8656	14004	16757	14424.77
2663084	chr3	rs4487265	17824072	G	A	0.0531	0.048	0.895	-0.0275048131221902	0.0496	0.5797	14004	16757	14424.77
2640832	chr3	rs4404476	17824730	T	C	0.0532	0.048	0.895	-0.027196494688472	0.0496	0.5837	14004	16757	14424.77
2659128	chr3	rs57816103	17825594	G	A	0.964	0.965	0.984	-0.0124977728299804	0.0457	0.7845	14004	16757	14424.77
2656867	chr3	rs4908976	17826095	G	A	0.0892	0.0831	0.936	-0.0048015088161939	0.0343	0.8879	14004	16757	14424.77
2663453	chr3	rs9849948	17826263	A	G	0.965	0.966	0.977	-0.0105959392134034	0.0463	0.8189	14004	16757	14424.77
2649768	chr3	rs4632574	17826737	A	G	0.0678	0.0621	0.898	-0.0067024110596754	0.0421	0.8732	14004	16757	14424.77
2651167	chr3	rs4422341	17826760	G	C	0.0882	0.0825	0.93	-0.009696862978864	0.0346	0.7795	14004	16757	14424.77
2662360	chr3	rs12492504	17826991	A	T	0.0677	0.062	0.898	-0.0060985584618694	0.0421	0.8845	14004	16757	14424.77
2640486	chr3	rs6786472	17827123	A	T	0.983	0.984	0.891	-0.0615988462189574	0.083	0.4584	10448	12739	10724.1
2658111	chr3	rs115923175	17827427	C	G	0.984	0.985	0.884	-0.0557981629302465	0.0857	0.5148	10448	12739	10724.1
2650707	chr3	rs140858869	17827459	A	T	0.984	0.985	0.884	-0.0559039069452338	0.0857	0.5147	10448	12739	10724.1
2640488	chr3	rs149747938	17827624	C	A	0.984	0.985	0.884	-0.0559990861201021	0.0857	0.5136	10448	12739	10724.1
2648645	chr3	rs11128858	17827985	A	G	0.0541	0.0488	0.886	-0.0253998626327317	0.0494	0.6073	14004	16757	14424.77
2643343	chr3	rs7428585	17828106	G	A	0.0678	0.0622	0.897	-0.0084959889212643	0.0421	0.839	14004	16757	14424.77
2650000	chr3	rs12152443	17828318	A	G	0.984	0.985	0.884	-0.0562952570552056	0.0858	0.5116	10448	12739	10724.1
2655263	chr3	rs12152369	17828641	T	C	0.984	0.985	0.884	-0.0580953231907121	0.0858	0.4981	10448	12739	10724.1
2648249	chr3	rs114335585	17828689	T	G	0.984	0.985	0.884	-0.0580953231907121	0.0858	0.4978	10448	12739	10724.1
2648624	chr3	rs144561666	17828879	A	G	0.984	0.985	0.884	-0.0568031828243105	0.0858	0.5078	10448	12739	10724.1
2654782	chr3	rs148195341	17828927	T	C	0.984	0.985	0.884	-0.0582967085104029	0.0858	0.4965	10448	12739	10724.1
2650612	chr3	rs12152386	17829317	T	G	0.984	0.985	0.884	-0.0586041643160532	0.0858	0.4946	10448	12739	10724.1
2640435	chr3	rs7625105	17829318	G	A	0.0892	0.0833	0.932	-0.0088994831870327	0.0344	0.7949	14004	16757	14424.77
2650900	chr3	rs6577593	17829430	G	A	0.0533	0.0482	0.887	-0.0299953975354009	0.0496	0.5451	14004	16757	14424.77
2649370	chr3	rs150697973	17829934	G	A	0.984	0.985	0.884	-0.0575020022714588	0.086	0.5038	10448	12739	10724.1
2660537	chr3	rs138879508	17829939	T	C	0.984	0.985	0.883	-0.0553013157850893	0.0859	0.5196	10448	12739	10724.1
2645434	chr3	rs117887651	17830033	T	C	0.984	0.985	0.884	-0.0577986187273719	0.0859	0.5013	10448	12739	10724.1
2646367	chr3	rs117287162	17830069	C	T	0.984	0.985	0.883	-0.0568984476340911	0.0858	0.5071	10448	12739	10724.1
2662381	chr3	rs147480925	17830366	G	A	0.984	0.985	0.883	-0.0570043080677942	0.0858	0.5068	10448	12739	10724.1
2659245	chr3	rs4438689	17830887	A	G	0.0533	0.0481	0.886	-0.0247026126403718	0.0496	0.6191	14004	16757	14424.77
2656311	chr3	rs140334825	17830975	C	T	0.984	0.985	0.883	-0.0575973336805821	0.0859	0.5025	10448	12739	10724.1
2644755	chr3	rs144119741	17830980	A	G	0.984	0.985	0.883	-0.0575973336805821	0.0859	0.5025	10448	12739	10724.1
2662680	chr3	rs146486065	17831251	C	G	0.984	0.985	0.883	-0.0577986187273719	0.0859	0.5007	10448	12739	10724.1
2662374	chr3	rs140858517	17831272	G	A	0.984	0.985	0.883	-0.0577986187273719	0.0859	0.5007	10448	12739	10724.1
2641979	chr3	rs117760094	17831521	A	C	0.984	0.985	0.883	-0.0579999442979887	0.0859	0.4996	10448	12739	10724.1
2652412	chr3	rs115105481	17831575	G	T	0.984	0.985	0.883	-0.0580953231907121	0.0859	0.499	10448	12739	10724.1
2662769	chr3	rs116622802	17831687	T	C	0.984	0.985	0.883	-0.0582013104087528	0.0859	0.4981	10448	12739	10724.1
2644408	chr3	rs114106129	17831715	A	G	0.984	0.985	0.883	-0.0582013104087528	0.0859	0.498	10448	12739	10724.1
2657937	chr3	rs28456004	17831744	C	T	0.964	0.965	0.979	-0.0098988321792475	0.0459	0.83	14004	16757	14424.77
2648671	chr3	rs144688611	17831861	T	C	0.984	0.985	0.883	-0.0582967085104029	0.0859	0.4972	10448	12739	10724.1
2660637	chr3	rs114980764	17832226	C	T	0.984	0.985	0.883	-0.0584027170759943	0.0859	0.4968	10448	12739	10724.1
2663910	chr3	rs145444641	17832338	C	T	0.984	0.985	0.883	-0.0584981343943099	0.0859	0.4958	10448	12739	10724.1
2653170	chr3	rs6577596	17832829	C	T	0.0445	0.0433	0.82	-0.0636002947429691	0.0572	0.2662	12960	14485	12994.15
2656398	chr3	rs115743068	17832866	A	G	0.984	0.985	0.884	-0.0611947843281922	0.086	0.4762	10448	12739	10724.1
2642468	chr3	rs143206509	17833505	T	G	0.984	0.985	0.883	-0.0589965728077175	0.086	0.4929	10448	12739	10724.1
2665658	chr3	rs117972287	17833879	C	A	0.984	0.985	0.883	-0.0591981397259644	0.086	0.4909	10448	12739	10724.1
2660562	chr3	rs6764934	17834126	T	G	0.964	0.965	0.98	-0.0121029460677457	0.0458	0.7912	14004	16757	14424.77
2660640	chr3	rs143896592	17834355	T	C	0.984	0.985	0.883	-0.0596013954910886	0.086	0.4884	10448	12739	10724.1
2643088	chr3	rs150647035	17834383	A	C	0.984	0.985	0.883	-0.0596013954910886	0.086	0.4882	10448	12739	10724.1
2643598	chr3	rs139682330	17834522	A	G	0.984	0.985	0.883	-0.0596969272581274	0.086	0.4876	10448	12739	10724.1
2649308	chr3	rs1121175	17834840	G	A	0.984	0.985	0.884	-0.0623010261973793	0.086	0.4692	10448	12739	10724.1
2663887	chr3	rs1121174	17835108	C	G	0.984	0.985	0.883	-0.0601003842529617	0.086	0.485	10448	12739	10724.1
2665723	chr3	rs117420384	17835326	A	G	0.984	0.985	0.884	-0.0628013642021005	0.0861	0.4654	10448	12739	10724.1
2663209	chr3	rs117744841	17835358	A	T	0.984	0.985	0.883	-0.0603977725486758	0.0861	0.4825	10448	12739	10724.1
2643804	chr3	rs114272651	17835594	A	C	0.984	0.985	0.883	-0.0606952493104976	0.0861	0.4803	10448	12739	10724.1
2648302	chr3	rs117125536	17835620	G	A	0.984	0.985	0.883	-0.0606952493104976	0.0861	0.4807	10448	12739	10724.1
2657943	chr3	rs115489441	17835655	T	C	0.984	0.985	0.883	-0.0608015124606624	0.0861	0.4804	10448	12739	10724.1
2646101	chr3	rs142101926	17835833	T	C	0.984	0.985	0.883	-0.0593042438991411	0.0862	0.4917	10448	12739	10724.1
2659194	chr3	rs115797191	17835963	T	C	0.984	0.985	0.884	-0.0635043893695306	0.0861	0.4611	10448	12739	10724.1
2656351	chr3	rs151178167	17835975	T	C	0.984	0.985	0.884	-0.0636002947429691	0.0861	0.4602	10448	12739	10724.1
2648911	chr3	rs140082146	17836039	T	C	0.984	0.985	0.883	-0.0613011005766046	0.0861	0.4766	10448	12739	10724.1
2648470	chr3	rs17273083	17836636	T	C	0.984	0.985	0.883	-0.0615031325940498	0.0861	0.4752	10448	12739	10724.1
2653441	chr3	rs192643425	17836687	G	A	0.984	0.985	0.884	-0.0640053299759124	0.0862	0.4575	10448	12739	10724.1
2662783	chr3	rs184623867	17836688	C	A	0.984	0.985	0.883	-0.0641972460452074	0.0862	0.456	10448	12739	10724.1
2651228	chr3	rs12107652	17836846	T	G	0.964	0.965	0.98	-0.0125990355765152	0.0459	0.7827	14004	16757	14424.77
2646598	chr3	rs147118242	17836883	C	A	0.984	0.985	0.883	-0.0617052054366793	0.0861	0.4735	10448	12739	10724.1
2657536	chr3	rs138455687	17836956	A	G	0.984	0.985	0.883	-0.0643998640842381	0.0862	0.4551	10448	12739	10724.1
2649448	chr3	rs116937481	17836962	G	A	0.984	0.985	0.883	-0.0643998640842381	0.0862	0.4548	10448	12739	10724.1
2648952	chr3	rs144023131	17836979	G	T	0.984	0.985	0.883	-0.0652000732482552	0.0861	0.4485	10448	12739	10724.1
2653358	chr3	rs143282601	17837017	T	C	0.984	0.985	0.881	-0.0633978386299677	0.0864	0.4632	10448	12739	10724.1
2660862	chr3	rs17273090	17837189	G	A	0.984	0.985	0.88	-0.0611947843281922	0.0864	0.4788	10448	12739	10724.1
2645796	chr3	rs141414407	17837300	A	G	0.984	0.985	0.883	-0.0623010261973793	0.0862	0.4696	10448	12739	10724.1
2642616	chr3	rs115689463	17837563	G	T	0.984	0.985	0.883	-0.0623010261973793	0.0862	0.4696	10448	12739	10724.1
2657619	chr3	rs116190932	17837644	A	G	0.984	0.985	0.883	-0.0623968162257107	0.0862	0.4688	10448	12739	10724.1
2648663	chr3	rs116892138	17838058	A	C	0.984	0.985	0.884	-0.0654989822326957	0.0862	0.4477	10448	12739	10724.1
2656525	chr3	rs150813139	17838071	T	C	0.984	0.985	0.883	-0.0628972021721127	0.0862	0.4659	10448	12739	10724.1
2642947	chr3	rs118021263	17838630	T	C	0.984	0.985	0.883	-0.0659047873877183	0.0863	0.4453	10448	12739	10724.1
2648894	chr3	rs17273097	17838658	G	A	0.984	0.985	0.883	-0.0659047873877183	0.0863	0.445	10448	12739	10724.1
2655480	chr3	rs992522	17838718	T	G	0.984	0.985	0.883	-0.0635043893695306	0.0863	0.4613	10448	12739	10724.1
2652032	chr3	rs992521	17838771	A	G	0.984	0.985	0.883	-0.0638027918527484	0.0863	0.4595	10448	12739	10724.1
2658044	chr3	rs1469558	17838871	T	G	0.0898	0.0836	0.929	-0.0059979518036359	0.0343	0.8609	14004	16757	14424.77
2649490	chr3	rs149729450	17839418	T	C	0.984	0.985	0.883	-0.0640053299759124	0.0863	0.4581	10448	12739	10724.1
2643391	chr3	rs145510656	17839511	T	C	0.984	0.985	0.883	-0.0641012834065877	0.0863	0.4575	10448	12739	10724.1
2660803	chr3	rs148416653	17839527	G	A	0.984	0.985	0.883	-0.0641012834065877	0.0863	0.4575	10448	12739	10724.1
2659374	chr3	rs115853645	17839568	A	G	0.984	0.985	0.883	-0.0641972460452074	0.0863	0.4567	10448	12739	10724.1
2641143	chr3	rs114320802	17839591	A	T	0.984	0.985	0.883	-0.0668024151462154	0.0863	0.4389	10448	12739	10724.1
2662383	chr3	rs115573790	17840037	C	T	0.984	0.985	0.883	-0.0663962456396854	0.0864	0.4424	10448	12739	10724.1
2664163	chr3	rs115386475	17840095	T	C	0.984	0.985	0.883	-0.0638987258502317	0.0864	0.4594	10448	12739	10724.1
2640650	chr3	rs115383402	17841560	G	A	0.984	0.985	0.878	-0.0566973436785452	0.0861	0.5102	10448	12739	10724.1
2653598	chr3	rs73168749	17842638	C	T	0.964	0.965	0.978	-0.0119005312583873	0.046	0.7954	14004	16757	14424.77
2656280	chr3	rs73168750	17842699	C	T	0.964	0.965	0.978	-0.0120017335415971	0.046	0.7947	14004	16757	14424.77
2659536	chr3	rs79591188	17843224	G	A	0.964	0.965	0.977	-0.0127003085782322	0.046	0.7823	14004	16757	14424.77
2654575	chr3	rs75373290	17843231	T	C	0.964	0.965	0.977	-0.0128015918372089	0.046	0.781	14004	16757	14424.77
2652665	chr3	rs76419585	17843503	C	A	0.964	0.965	0.977	-0.0128015918372089	0.046	0.7808	14004	16757	14424.77
2649835	chr3	rs11128860	17843965	A	G	0.964	0.965	0.977	-0.0128015918372089	0.046	0.7802	14004	16757	14424.77
2657853	chr3	rs11128861	17843999	T	C	0.964	0.965	0.977	-0.0129028853555234	0.046	0.7797	14004	16757	14424.77
2664511	chr3	rs11128862	17844093	A	G	0.964	0.965	0.976	-0.0127003085782322	0.046	0.7824	14004	16757	14424.77
2665265	chr3	rs11128863	17844155	G	A	0.964	0.965	0.976	-0.0127003085782322	0.046	0.782	14004	16757	14424.77
2662480	chr3	rs17044038	17844531	G	C	0.964	0.965	0.976	-0.0135007260538548	0.046	0.7686	14004	16757	14424.77
2661729	chr3	rs17200916	17844752	C	T	0.0899	0.0837	0.93	-0.008395140788382	0.0343	0.8076	14004	16757	14424.77
2646939	chr3	rs73168756	17844831	A	G	0.964	0.965	0.975	-0.0130953713122409	0.046	0.7755	14004	16757	14424.77
2661439	chr3	rs17044041	17844955	A	G	0.964	0.965	0.975	-0.0131966945943914	0.046	0.7751	14004	16757	14424.77
2640439	chr3	rs56726310	17845102	T	C	0.964	0.965	0.975	-0.0131966945943914	0.046	0.775	14004	16757	14424.77
2647764	chr3	rs11128864	17845213	A	G	0.964	0.965	0.976	-0.0132980281439898	0.046	0.772	14004	16757	14424.77
2659798	chr3	rs11128865	17845257	T	C	0.964	0.965	0.975	-0.0128015918372089	0.046	0.7817	14004	16757	14424.77
2651362	chr3	rs11128866	17845343	C	T	0.964	0.965	0.976	-0.0132980281439898	0.046	0.772	14004	16757	14424.77
2655870	chr3	rs11128867	17845501	A	G	0.964	0.965	0.976	-0.013399371963117	0.046	0.7712	14004	16757	14424.77
2661070	chr3	rs11128868	17845743	T	C	0.964	0.965	0.976	-0.013399371963117	0.046	0.7701	14004	16757	14424.77
2650542	chr3	rs11128869	17845809	A	G	0.984	0.985	0.882	-0.0763952012537135	0.0867	0.3784	10448	12739	10724.1
2653370	chr3	rs11128870	17845916	T	C	0.964	0.965	0.976	-0.013399371963117	0.046	0.7702	14004	16757	14424.77
2659348	chr3	rs61601581	17845982	C	T	0.964	0.965	0.976	-0.0142003494011414	0.046	0.7579	14004	16757	14424.77
2640658	chr3	rs58280814	17846134	C	T	0.964	0.965	0.975	-0.0130953713122409	0.046	0.7751	14004	16757	14424.77
2651638	chr3	rs56777792	17846184	G	A	0.964	0.965	0.972	-0.0125990355765152	0.046	0.7845	14004	16757	14424.77
2642818	chr3	rs60744506	17846371	G	A	0.964	0.965	0.976	-0.0135007260538548	0.046	0.77	14004	16757	14424.77
2649514	chr3	rs112798970	17846774	C	T	0.964	0.965	0.976	-0.0142003494011414	0.046	0.7578	14004	16757	14424.77
2647409	chr3	rs17044050	17847216	G	T	0.964	0.965	0.976	-0.0135007260538548	0.046	0.7695	14004	16757	14424.77
2645258	chr3	rs73168763	17847275	A	G	0.964	0.965	0.976	-0.0137034650584925	0.0461	0.7654	14004	16757	14424.77
2645028	chr3	rs17200923	17847427	T	C	0.984	0.985	0.882	-0.0751977965659022	0.0867	0.3857	10448	12739	10724.1
2657579	chr3	rs111389064	17847741	C	T	0.965	0.965	0.973	-0.0064004391810282	0.0462	0.8901	14004	16757	14424.77
2640585	chr3	rs115291830	17847824	G	T	0.984	0.985	0.882	-0.0750037578653527	0.0868	0.3878	10448	12739	10724.1
2648033	chr3	rs17044053	17847882	G	A	0.965	0.965	0.973	-0.0067024110596754	0.0462	0.8856	14004	16757	14424.77
2664666	chr3	rs17044054	17848003	T	C	0.964	0.965	0.976	-0.0138048499765589	0.0461	0.765	14004	16757	14424.77
2643222	chr3	rs111910352	17848010	A	T	0.964	0.965	0.976	-0.0138048499765589	0.0461	0.7648	14004	16757	14424.77
2663141	chr3	rs11927436	17848067	C	T	0.964	0.965	0.975	-0.0130953713122409	0.0461	0.7766	14004	16757	14424.77
2656360	chr3	rs11916141	17848281	T	C	0.964	0.965	0.975	-0.0130953713122409	0.0461	0.7757	14004	16757	14424.77
2645313	chr3	rs76163281	17848369	C	G	0.752	0.755	0.792	-0.009696862978864	0.022	0.6589	14004	16757	14424.77
2653962	chr3	rs11927611	17848435	G	A	0.964	0.965	0.975	-0.0131966945943914	0.0461	0.7752	14004	16757	14424.77
2657171	chr3	rs17200930	17848865	T	C	0.984	0.985	0.884	-0.0772050709089715	0.0867	0.3731	10448	12739	10724.1
2659862	chr3	rs17200937	17848923	C	T	0.984	0.985	0.883	-0.0729040817360731	0.0869	0.4019	10448	12739	10724.1
2643595	chr3	rs6772619	17849539	C	A	0.964	0.965	0.975	-0.0135007260538548	0.0461	0.7695	14004	16757	14424.77
2664032	chr3	rs919562	17849789	G	A	0.054	0.0488	0.878	-0.0338981034057645	0.0494	0.493	14004	16757	14424.77
2651175	chr3	rs6780341	17849947	A	G	0.964	0.965	0.976	-0.0122952780941516	0.046	0.7892	14004	16757	14424.77
2643429	chr3	rs79923071	17850432	G	C	0.964	0.965	0.975	-0.0119005312583873	0.046	0.7964	14004	16757	14424.77
2658285	chr3	rs114290949	17851183	T	A	0.984	0.985	0.883	-0.0766974758725041	0.087	0.3777	10448	12739	10724.1
2642703	chr3	rs2033379	17851238	A	G	0.054	0.0487	0.883	-0.034198147379977	0.0494	0.489	14004	16757	14424.77
2658308	chr3	rs2033378	17851402	G	A	0.0899	0.0837	0.935	-0.0095050300143049	0.0343	0.781	14004	16757	14424.77
2645297	chr3	rs11925066	17851456	C	T	0.964	0.965	0.976	-0.0130953713122409	0.046	0.7761	14004	16757	14424.77
2653105	chr3	rs11925145	17851505	G	A	0.984	0.985	0.883	-0.0789025245960416	0.0867	0.3629	10448	12739	10724.1
2660458	chr3	rs17200944	17852126	C	T	0.984	0.985	0.881	-0.0729040817360731	0.0866	0.3996	10448	12739	10724.1
2664614	chr3	rs11128871	17852536	G	T	0.09	0.0838	0.935	-0.0088994831870327	0.0343	0.7952	14004	16757	14424.77
2643711	chr3	rs12495352	17852921	G	A	0.0898	0.0836	0.937	-0.0085968472255182	0.0343	0.8024	14004	16757	14424.77
2658174	chr3	rs6785982	17853034	C	G	0.964	0.965	0.975	-0.0132980281439898	0.0461	0.7726	14004	16757	14424.77
2641211	chr3	rs6793958	17853056	T	C	0.964	0.965	0.975	-0.0132980281439898	0.0461	0.7724	14004	16757	14424.77
2643074	chr3	rs6794148	17853269	T	C	0.964	0.965	0.975	-0.0142003494011414	0.0461	0.7577	14004	16757	14424.77
2664003	chr3	rs58494604	17853367	G	A	0.656	0.65	0.842	-0.0054045784588597	0.0195	0.784	14004	16757	14424.77
2658650	chr3	rs58042633	17853614	A	C	0.964	0.965	0.974	-0.0142003494011414	0.0461	0.7574	14004	16757	14424.77
2659181	chr3	rs112019387	17853705	G	A	0.964	0.965	0.974	-0.0136020904182857	0.0461	0.7688	14004	16757	14424.77
2656921	chr3	rs73168777	17854218	G	A	0.964	0.965	0.974	-0.0138048499765589	0.0462	0.7652	14004	16757	14424.77
2651863	chr3	rs17044072	17854497	T	C	0.964	0.965	0.966	-0.0222967349986103	0.0461	0.6293	14004	16757	14424.77
2651486	chr3	rs17273111	17855181	G	A	0.0543	0.049	0.888	-0.0360003042410416	0.0493	0.4648	14004	16757	14424.77
2656736	chr3	rs4908942	17855717	T	C	0.0543	0.049	0.888	-0.035596090043474	0.0493	0.47	14004	16757	14424.77
2646404	chr3	rs4908978	17855732	G	C	0.0543	0.049	0.888	-0.0356997191343252	0.0493	0.4688	14004	16757	14424.77
2664596	chr3	rs13062642	17856113	G	A	0.0543	0.049	0.887	-0.0356997191343252	0.0493	0.4693	14004	16757	14424.77
2656180	chr3	rs6804677	17856693	T	C	0.057	0.0521	0.774	-0.0462952789853036	0.0491	0.3454	14004	16757	14424.77
2663662	chr3	rs6787380	17856737	G	A	0.0544	0.0492	0.884	-0.0361972883118878	0.0493	0.4625	14004	16757	14424.77
2655439	chr3	rs6771673	17856860	G	A	0.0893	0.0833	0.928	-0.0102018624845967	0.0345	0.7679	14004	16757	14424.77
2647233	chr3	rs4908979	17857132	T	A	0.0543	0.049	0.886	-0.0344982814075965	0.0493	0.4839	14004	16757	14424.77
2642313	chr3	rs4908981	17857246	C	T	0.0679	0.0622	0.894	-0.0102018624845967	0.0423	0.8095	14004	16757	14424.77
2650809	chr3	rs2033377	17857853	T	C	0.0544	0.0492	0.886	-0.0356997191343252	0.0492	0.4681	14004	16757	14424.77
2646851	chr3	rs2033374	17858301	A	G	0.0544	0.0491	0.886	-0.0343016316970211	0.0492	0.4857	14004	16757	14424.77
2643144	chr3	rs146161644	17858425	G	A	0.985	0.986	0.869	-0.0885033985914034	0.0879	0.314	10448	12739	10724.1
2664397	chr3	rs2033373	17858444	T	C	0.0544	0.0491	0.886	-0.0344051267241774	0.0492	0.485	14004	16757	14424.77
2660935	chr3	rs28796017	17858873	C	T	0.0545	0.0493	0.886	-0.035596090043474	0.0492	0.4695	14004	16757	14424.77
2646875	chr3	rs4450852	17859321	T	C	0.0544	0.0492	0.885	-0.0355028330426552	0.0492	0.4697	14004	16757	14424.77
2659127	chr3	rs4330281	17859366	T	C	0.0544	0.0492	0.885	-0.0349020520092649	0.0492	0.4781	14004	16757	14424.77
2647753	chr3	rs7633898	17859447	C	T	0.0545	0.0493	0.886	-0.0361039752308815	0.0491	0.4619	14004	16757	14424.77
2663156	chr3	rs4908982	17859690	T	C	0.0545	0.0492	0.885	-0.0341050206499513	0.0492	0.4874	14004	16757	14424.77
2645969	chr3	rs4908984	17859774	T	C	0.0545	0.0494	0.886	-0.0363009797263316	0.0491	0.4592	14004	16757	14424.77
2644059	chr3	rs4908985	17859855	T	C	0.0544	0.0492	0.885	-0.0346949697968869	0.0491	0.4805	14004	16757	14424.77
2656290	chr3	rs1430898	17860211	C	T	0.984	0.985	0.851	-0.145199197492205	0.092	0.1146	9404	10467	9293.48
2664514	chr3	rs1430897	17860368	C	T	0.984	0.985	0.849	-0.140999207472044	0.0923	0.1266	9404	10467	9293.48
2652031	chr3	rs1430896	17860501	G	A	0.0546	0.0494	0.886	-0.0360003042410416	0.0491	0.463	14004	16757	14424.77
2658263	chr3	rs4908986	17860659	C	G	0.0546	0.0494	0.887	-0.0360003042410416	0.049	0.4627	14004	16757	14424.77
2660116	chr3	rs17273139	17865429	T	G	0.984	0.985	0.848	-0.150997323551929	0.0924	0.1021	9404	10467	9293.48
2661937	chr3	rs7611590	17866399	C	G	0.0893	0.0832	0.925	-0.0051029981759033	0.0345	0.8818	14004	16757	14424.77
2657082	chr3	rs6780932	17867258	C	T	0.0896	0.0834	0.928	-0.0045001103249234	0.0344	0.895	14004	16757	14424.77
2659340	chr3	rs10510480	17868000	T	C	0.695	0.689	0.941	-0.0008003201707691	0.0191	0.966	14004	16757	14424.77
2665108	chr3	rs1430895	17868679	C	T	0.055	0.0498	0.89	-0.0310985871020312	0.0487	0.5231	14004	16757	14424.77
2640984	chr3	rs1430894	17868759	C	T	0.055	0.0498	0.89	-0.0309954337025195	0.0487	0.5249	14004	16757	14424.77
2658646	chr3	rs6794859	17871247	C	T	0.0904	0.0841	0.929	-0.0032954239497972	0.0343	0.9235	14004	16757	14424.77
2661602	chr3	rs6577597	17871326	A	G	0.055	0.0498	0.893	-0.031397792147416	0.0486	0.519	14004	16757	14424.77
2659089	chr3	rs6802932	17871669	T	A	0.0911	0.0847	0.924	0.0007996801705642	0.0342	0.9809	14004	16757	14424.77
2662054	chr3	rs2337387	17873650	G	A	0.0553	0.0501	0.894	-0.0312017511432645	0.0485	0.5202	14004	16757	14424.77
2659332	chr3	rs1004307	17875194	G	C	0.09	0.0839	0.93	-0.0046005663955682	0.0343	0.8934	14004	16757	14424.77
2656863	chr3	rs139267848	17876401	C	T	0.984	0.985	0.852	-0.164096644023294	0.0926	0.07638	9404	10467	9293.48
2642773	chr3	rs17200979	17877828	G	T	0.257	0.246	0.807	-0.0022024235552	0.0217	0.918	14004	16757	14424.77
2657354	chr3	rs144074312	17880714	T	C	0.984	0.985	0.854	-0.169496155000205	0.0926	0.06726	9404	10467	9293.48
2643925	chr3	rs930147	17882489	G	A	0.984	0.985	0.857	-0.169496155000205	0.0927	0.06745	9404	10467	9293.48
2651722	chr3	rs4243834	17882668	G	T	0.0943	0.0883	0.903	-0.0030045090202987	0.0338	0.9288	14004	16757	14424.77
2659158	chr3	rs73038214	17884043	C	A	0.651	0.644	0.816	-0.0009004052431641	0.0197	0.9632	14004	16757	14424.77
2657243	chr3	rs7632834	17886678	T	C	0.0579	0.0528	0.81	-0.0198048272985997	0.0477	0.6774	14004	16757	14424.77
2657138	chr3	rs9862290	17886959	C	T	0.0944	0.0886	0.91	0.0001999800026662	0.0335	0.995	14004	16757	14424.77
2652592	chr3	rs114911412	17887164	G	A	0.983	0.985	0.839	-0.173496611424796	0.0978	0.07618	7552	9507	8028.96
2661365	chr3	rs116363181	17887537	G	A	0.983	0.985	0.841	-0.172902059877501	0.0978	0.07716	7552	9507	8028.96
2644970	chr3	rs4908988	17887988	A	G	0.0924	0.0866	0.899	-0.0017014466397575	0.0341	0.9596	14004	16757	14424.77
2650765	chr3	rs1430904	17888256	C	G	0.0923	0.0865	0.892	-0.0008003201707691	0.0342	0.982	14004	16757	14424.77
2643943	chr3	rs17044097	17889751	C	T	0.982	0.985	0.815	-0.191003132856983	0.0992	0.05405	7552	9507	8028.96
2643284	chr3	rs17044102	17889839	G	A	0.982	0.985	0.814	-0.19719562939341	0.0994	0.04727	7552	9507	8028.96
2643065	chr3	rs75187222	17890087	G	A	0.983	0.985	0.812	-0.171702142896084	0.1	0.08592	7552	9507	8028.96
2640857	chr3	rs10510481	17890165	A	T	0.983	0.985	0.811	-0.168004536199162	0.0999	0.09276	7552	9507	8028.96
2643827	chr3	rs78996412	17890224	A	G	0.983	0.985	0.811	-0.170100538576999	0.1	0.08899	7552	9507	8028.96
2649816	chr3	rs113110385	17890524	T	C	0.983	0.985	0.811	-0.172902059877501	0.1001	0.08419	7552	9507	8028.96
2652659	chr3	rs76157256	17890615	C	G	0.937	0.939	0.723	-0.0456984484517478	0.0413	0.2688	14004	16757	14424.77
2654866	chr3	rs148251009	17890945	G	A	0.987	0.989	0.499	-0.246399384067242	0.1414	0.08139	8015	9622	8308.12
2654444	chr3	rs9859223	17891041	C	T	0.884	0.882	0.594	0.0131037693769772	0.0344	0.7039	14004	16757	14424.77
2645491	chr3	rs114077145	17892058	T	C	0.98	0.978	0.733	0.0700016957858908	0.0701	0.3182	13457	16217	13881.29
2645354	chr3	rs62238423	17892165	C	T	0.96	0.96	0.755	-0.0499047851286405	0.0506	0.3234	14004	16757	14424.77
2655911	chr3	rs62238424	17892242	C	A	0.96	0.96	0.752	-0.0501991563328521	0.0507	0.3227	14004	16757	14424.77
2656113	chr3	rs34580836	17892417	G	T	0.933	0.935	0.865	-0.0187038311937836	0.0364	0.6088	14004	16757	14424.77
2642939	chr3	rs6577599	17892481	A	G	0.749	0.754	0.774	-0.0259949602770859	0.0227	0.2524	14004	16757	14424.77
2640894	chr3	rs62238425	17893753	A	C	0.96	0.96	0.757	-0.0486021818392175	0.0505	0.3355	14004	16757	14424.77
2658287	chr3	rs62238426	17894029	G	C	0.96	0.96	0.757	-0.0486966685402845	0.0505	0.335	14004	16757	14424.77
2655419	chr3	rs13061984	17896837	A	T	0.932	0.934	0.867	-0.019294956182969	0.0362	0.593	14004	16757	14424.77
2645186	chr3	rs6577600	17897555	A	G	0.859	0.86	0.805	0.0072039888485025	0.0282	0.7983	14004	16757	14424.77
2646524	chr3	rs35703783	17897736	G	A	0.932	0.934	0.871	-0.0203047533403643	0.0362	0.5741	14004	16757	14424.77
2650104	chr3	rs1594432	17904012	T	C	0.894	0.895	0.813	0.0318958749835631	0.0321	0.3202	14004	16757	14424.77
2657128	chr3	rs62238430	17904535	A	G	0.96	0.96	0.789	-0.0361039752308815	0.0491	0.4618	14004	16757	14424.77
2643246	chr3	rs56326543	17905183	T	C	0.218	0.216	0.893	-0.004701032558649	0.0225	0.8344	14004	16757	14424.77
2665608	chr3	rs2217481	17905407	T	C	0.218	0.217	0.893	-0.0058973552660839	0.0225	0.7936	14004	16757	14424.77
2654701	chr3	rs13089217	17906006	G	A	0.933	0.935	0.904	-0.019203206984436	0.0358	0.5925	14004	16757	14424.77
2662133	chr3	rs13089390	17906133	G	C	0.933	0.935	0.905	-0.019294956182969	0.0358	0.5895	14004	16757	14424.77
2656617	chr3	rs9310534	17906419	A	G	0.218	0.216	0.898	-0.0050024916227914	0.0224	0.8249	14004	16757	14424.77
2665099	chr3	rs1019848	17906526	A	G	0.154	0.151	0.891	-0.0098988321792475	0.0261	0.7058	14004	16757	14424.77
2643964	chr3	rs4908989	17907120	T	C	0.0874	0.086	0.878	-0.0341050206499513	0.0347	0.3263	14004	16757	14424.77
2643892	chr3	rs4908990	17908548	A	G	0.218	0.216	0.902	-0.0050024916227914	0.0224	0.8234	14004	16757	14424.77
2648587	chr3	rs12489702	17911539	C	T	0.933	0.935	0.909	-0.0212951405401588	0.0357	0.5516	14004	16757	14424.77
2647473	chr3	rs117886126	17911602	G	A	0.977	0.976	0.747	0.0119977384336167	0.0651	0.8538	13457	16217	13881.29
2661358	chr3	rs12489764	17911614	G	C	0.933	0.935	0.909	-0.021101069908054	0.0357	0.5541	14004	16757	14424.77
2657704	chr3	rs1864591	17911823	C	G	0.0865	0.0853	0.893	-0.0356997191343252	0.0346	0.3013	14004	16757	14424.77
2642442	chr3	rs2116097	17912087	A	G	0.0866	0.0855	0.895	-0.0369959896867261	0.0345	0.2835	14004	16757	14424.77
2655362	chr3	rs67712814	17912181	T	G	0.933	0.934	0.907	-0.0208049294331883	0.0356	0.5593	14004	16757	14424.77
2653826	chr3	rs12493277	17915113	G	A	0.933	0.935	0.911	-0.0209989425960583	0.0356	0.5546	14004	16757	14424.77
2645003	chr3	rs6784611	17916665	A	G	0.0863	0.0851	0.908	-0.0364980230402006	0.0344	0.2888	14004	16757	14424.77
2664239	chr3	rs2337386	17918043	C	G	0.0866	0.0854	0.91	-0.0346949697968869	0.0343	0.3115	14004	16757	14424.77
2657310	chr3	rs35513271	17918176	A	G	0.933	0.934	0.91	-0.0206007457079636	0.0355	0.5613	14004	16757	14424.77
2646640	chr3	rs80151580	17919204	G	C	0.806	0.804	0.656	0.0262036654966364	0.0263	0.3188	14004	16757	14424.77
2655120	chr3	rs12638630	17919422	C	T	0.219	0.218	0.915	-0.0082035573506883	0.0221	0.7104	14004	16757	14424.77
2645831	chr3	rs35995641	17919511	C	T	0.937	0.938	0.933	-0.0203966036652218	0.0362	0.5732	14004	16757	14424.77
2660662	chr3	rs9880185	17921776	T	G	0.0855	0.0844	0.932	-0.0363009797263316	0.0342	0.2883	14004	16757	14424.77
2656125	chr3	rs6793262	17923381	T	G	0.0851	0.0841	0.936	-0.0358966439977618	0.0342	0.2931	14004	16757	14424.77
2653618	chr3	rs114575417	17923429	A	G	0.977	0.975	0.746	0.0199986865066891	0.065	0.7589	13457	16217	13881.29
2654038	chr3	rs62238431	17924129	G	A	0.961	0.962	0.905	-0.044495399886564	0.0466	0.3398	14004	16757	14424.77
2644750	chr3	rs17044114	17928994	A	G	0.961	0.962	0.916	-0.0492952917248775	0.0462	0.2863	14004	16757	14424.77
2660001	chr3	rs1346885	17930444	A	G	0.149	0.147	0.924	-0.0098988321792475	0.0259	0.7023	14004	16757	14424.77
2642282	chr3	rs7648933	17931853	T	G	0.931	0.93	0.933	-0.0039979812872983	0.0345	0.9074	14004	16757	14424.77
2659137	chr3	rs9819634	17933064	G	A	0.219	0.217	0.919	-0.007095110875924	0.0221	0.7488	14004	16757	14424.77
2654318	chr3	rs1430884	17934215	C	A	0.0852	0.0842	0.929	-0.0352023974087295	0.0342	0.3033	14004	16757	14424.77
2663320	chr3	rs4908991	17934292	A	G	0.218	0.217	0.921	-0.0064004391810282	0.0221	0.7724	14004	16757	14424.77
2661025	chr3	rs12492404	17935301	T	A	0.962	0.962	0.927	-0.0469972723609114	0.0463	0.3101	14004	16757	14424.77
2642937	chr3	rs56809691	17936945	T	C	0.961	0.962	0.934	-0.0551005327305046	0.0459	0.2294	14004	16757	14424.77
2654112	chr3	rs6577601	17937233	T	C	0.116	0.117	0.914	-0.044495399886564	0.0292	0.128	14004	16757	14424.77
2640356	chr3	rs4908944	17937495	G	C	0.116	0.117	0.914	-0.04470452178448	0.0292	0.1258	14004	16757	14424.77
2641256	chr3	rs919560	17937685	A	C	0.931	0.93	0.945	-0.005304041591906	0.0343	0.8765	14004	16757	14424.77
2650766	chr3	rs919561	17937875	G	A	0.961	0.962	0.937	-0.0549948736289312	0.0458	0.2297	14004	16757	14424.77
2645105	chr3	rs73160161	17938498	A	C	0.961	0.962	0.939	-0.0551005327305046	0.0458	0.2291	14004	16757	14424.77
2642461	chr3	rs10510482	17938729	A	C	0.962	0.962	0.938	-0.0480039732984809	0.0462	0.2983	14004	16757	14424.77
2659002	chr3	rs13059889	17938757	G	A	0.938	0.939	0.949	-0.0243029385231735	0.036	0.5005	14004	16757	14424.77
2653934	chr3	rs137915682	17939644	A	G	0.931	0.93	0.953	-0.0052035148315978	0.0341	0.8799	14004	16757	14424.77
2648882	chr3	rs6804191	17939681	C	T	0.0863	0.0857	0.931	-0.0393023164827424	0.034	0.247	14004	16757	14424.77
2654310	chr3	rs12053996	17940600	C	T	0.218	0.217	0.931	-0.0066017436345624	0.0219	0.7645	14004	16757	14424.77
2655779	chr3	rs62238439	17940628	T	A	0.931	0.929	0.956	-0.0055956263571598	0.034	0.8684	14004	16757	14424.77
2642550	chr3	rs7616329	17940927	T	C	0.086	0.0854	0.933	-0.0385953087593848	0.034	0.256	14004	16757	14424.77
2661549	chr3	rs11128872	17941042	T	C	0.931	0.929	0.958	-0.0057967688471774	0.034	0.8647	14004	16757	14424.77
2664604	chr3	rs73040214	17941365	A	C	0.974	0.971	0.271	-0.079898551397885	0.1064	0.4524	12305	15058	12725.77
2658807	chr3	rs1430885	17941618	C	A	0.218	0.217	0.933	-0.0066017436345624	0.0219	0.7619	14004	16757	14424.77
2640213	chr3	rs1430886	17941783	A	C	0.218	0.217	0.933	-0.0060985584618694	0.0219	0.7796	14004	16757	14424.77
2656342	chr3	rs1430887	17941914	C	T	0.117	0.118	0.92	-0.0475004961488543	0.029	0.1013	14004	16757	14424.77
2645735	chr3	rs17273209	17942100	C	T	0.218	0.217	0.933	-0.0064004391810282	0.0219	0.7707	14004	16757	14424.77
2644745	chr3	rs1430888	17942571	G	A	0.961	0.962	0.946	-0.0577986187273719	0.0457	0.206	14004	16757	14424.77
2660348	chr3	rs7648659	17942775	G	A	0.961	0.962	0.946	-0.0573960891413091	0.0457	0.209	14004	16757	14424.77
2662460	chr3	rs7648673	17942841	G	A	0.961	0.962	0.946	-0.0575020022714588	0.0457	0.2083	14004	16757	14424.77
2646497	chr3	rs6807591	17943133	G	A	0.961	0.962	0.946	-0.0577032681284449	0.0457	0.207	14004	16757	14424.77
2655803	chr3	rs6807682	17943200	G	C	0.961	0.962	0.946	-0.0577986187273719	0.0457	0.2066	14004	16757	14424.77
2651752	chr3	rs76789761	17943548	A	T	0.961	0.962	0.946	-0.0551005327305046	0.0459	0.2301	14004	16757	14424.77
2640270	chr3	rs2337385	17943600	T	A	0.116	0.118	0.92	-0.0490011864330638	0.029	0.09143	14004	16757	14424.77
2649820	chr3	rs59512949	17943687	C	T	0.961	0.962	0.946	-0.0580953231907121	0.0458	0.2039	14004	16757	14424.77
2654140	chr3	rs60127976	17943862	A	G	0.961	0.962	0.946	-0.0582013104087528	0.0458	0.2037	14004	16757	14424.77
2658173	chr3	rs34841152	17944006	T	C	0.936	0.937	0.942	-0.0189993500097828	0.0357	0.5954	14004	16757	14424.77
2652439	chr3	rs61347883	17944057	T	A	0.961	0.962	0.946	-0.0586996008587778	0.0458	0.1996	14004	16757	14424.77
2663562	chr3	rs1025392	17944858	T	C	0.0849	0.0844	0.93	-0.0406032684425478	0.0342	0.2352	14004	16757	14424.77
2649296	chr3	rs1025393	17944903	T	C	0.218	0.217	0.932	-0.0074980401773571	0.022	0.7319	14004	16757	14424.77
2664413	chr3	rs66910329	17944920	A	G	0.937	0.938	0.951	-0.0218980211012161	0.0358	0.5419	14004	16757	14424.77
2642507	chr3	rs7626959	17945791	A	G	0.931	0.93	0.958	-0.0032954239497972	0.0341	0.9227	14004	16757	14424.77
2651984	chr3	rs7631890	17945870	T	C	0.931	0.93	0.958	-0.0032954239497972	0.0341	0.9226	14004	16757	14424.77
2661768	chr3	rs7629195	17945938	A	C	0.931	0.93	0.958	-0.0032954239497972	0.0341	0.9221	14004	16757	14424.77
2652905	chr3	rs4908993	17945950	G	C	0.218	0.217	0.932	-0.0080019302190585	0.022	0.716	14004	16757	14424.77
2664735	chr3	rs7632154	17946167	T	C	0.931	0.93	0.959	-0.0032954239497972	0.0341	0.9227	14004	16757	14424.77
2656190	chr3	rs7629458	17946197	A	G	0.931	0.93	0.959	-0.0032954239497972	0.0341	0.923	14004	16757	14424.77
2647141	chr3	rs74413011	17946450	C	T	0.931	0.93	0.959	-0.0032954239497972	0.0341	0.9223	14004	16757	14424.77
2659893	chr3	rs62238453	17946895	A	G	0.931	0.93	0.959	-0.003596459514405	0.0341	0.9155	14004	16757	14424.77
2650345	chr3	rs736262	17947362	G	A	0.0859	0.0854	0.934	-0.0416035498550752	0.034	0.221	14004	16757	14424.77
2658057	chr3	rs62238454	17947498	C	T	0.931	0.93	0.959	-0.003596459514405	0.0341	0.9158	14004	16757	14424.77
2652418	chr3	rs1430889	17947876	C	T	0.931	0.93	0.959	-0.0030045090202987	0.0341	0.9289	14004	16757	14424.77
2640415	chr3	rs12496025	17948451	C	T	0.931	0.93	0.959	-0.0033957590691798	0.0341	0.9218	14004	16757	14424.77
2653020	chr3	rs12486591	17948491	T	C	0.931	0.93	0.958	-0.003797200248385	0.0341	0.9118	14004	16757	14424.77
2655790	chr3	rs62238455	17949022	T	A	0.931	0.93	0.958	-0.0030045090202987	0.0341	0.9297	14004	16757	14424.77
2645382	chr3	rs28404619	17949061	G	C	0.218	0.217	0.931	-0.0081027387031859	0.022	0.7128	14004	16757	14424.77
2642170	chr3	rs36078449	17949197	C	T	0.938	0.939	0.957	-0.0217038334437866	0.0359	0.5454	14004	16757	14424.77
2646301	chr3	rs62238456	17949293	C	T	0.931	0.93	0.956	-0.0012007205765188	0.0342	0.9709	14004	16757	14424.77
2646611	chr3	rs12497091	17949800	G	T	0.931	0.93	0.958	-0.0022024235552	0.0342	0.9494	14004	16757	14424.77
2647331	chr3	rs12497051	17949876	C	G	0.931	0.93	0.958	-0.0027036515743148	0.0342	0.9378	14004	16757	14424.77
2661954	chr3	rs12492931	17950027	C	T	0.931	0.93	0.958	-0.0026033858701149	0.0342	0.9385	14004	16757	14424.77
2661748	chr3	rs12496339	17950107	T	C	0.931	0.93	0.958	-0.003797200248385	0.0342	0.9119	14004	16757	14424.77
2664298	chr3	rs12493003	17950128	G	A	0.931	0.93	0.958	-0.0027036515743148	0.0342	0.938	14004	16757	14424.77
2659451	chr3	rs62238457	17950327	C	T	0.931	0.93	0.956	-0.0031048149534787	0.0341	0.9269	14004	16757	14424.77
2640809	chr3	rs62238459	17950938	T	A	0.931	0.93	0.957	-0.0026033858701149	0.0342	0.9392	14004	16757	14424.77
2658868	chr3	rs62240160	17951049	C	T	0.931	0.93	0.957	-0.0026033858701149	0.0342	0.9392	14004	16757	14424.77
2659836	chr3	rs74695601	17951468	T	A	0.931	0.93	0.956	-0.0022024235552	0.0342	0.9476	14004	16757	14424.77
2665211	chr3	rs56225566	17952274	T	A	0.218	0.218	0.931	-0.0093031403261444	0.022	0.6707	14004	16757	14424.77
2659420	chr3	rs62240161	17952553	C	T	0.931	0.93	0.954	-0.0024028846163103	0.0342	0.9439	14004	16757	14424.77
2647591	chr3	rs62240162	17952979	C	T	0.931	0.93	0.954	-0.0025031302181184	0.0342	0.9426	14004	16757	14424.77
2662104	chr3	rs62240163	17953000	T	C	0.932	0.931	0.949	-0.004198802647333	0.0345	0.9034	14004	16757	14424.77
2643679	chr3	rs9814726	17953353	T	A	0.0947	0.0935	0.877	-0.031397792147416	0.0335	0.3494	14004	16757	14424.77
2641264	chr3	rs62240164	17953929	A	T	0.931	0.93	0.95	-0.0028039273327342	0.0344	0.9349	14004	16757	14424.77
2650668	chr3	rs62240165	17953955	C	T	0.931	0.93	0.953	-0.0038975857287134	0.0343	0.9088	14004	16757	14424.77
2664731	chr3	rs62240166	17953978	T	A	0.931	0.93	0.952	-0.0038975857287134	0.0343	0.9099	14004	16757	14424.77
2662166	chr3	rs1346886	17954907	A	G	0.148	0.146	0.931	-0.0127003085782322	0.0258	0.6217	14004	16757	14424.77
2658929	chr3	rs62240167	17955432	A	G	0.931	0.93	0.952	-0.0023026490626755	0.0343	0.9471	14004	16757	14424.77
2642639	chr3	rs62240168	17955472	G	T	0.931	0.93	0.952	-0.0023026490626755	0.0343	0.9472	14004	16757	14424.77
2640914	chr3	rs1430890	17955677	C	T	0.217	0.217	0.931	-0.0085968472255182	0.022	0.6966	14004	16757	14424.77
2656909	chr3	rs13320315	17955863	A	G	0.217	0.217	0.931	-0.0088994831870327	0.022	0.6869	14004	16757	14424.77
2658578	chr3	rs1430891	17956410	T	C	0.085	0.0844	0.931	-0.0391983134041576	0.0342	0.2515	14004	16757	14424.77
2659379	chr3	rs62240169	17956514	C	A	0.931	0.93	0.951	-0.0031048149534787	0.0344	0.9283	14004	16757	14424.77
2641794	chr3	rs62240170	17956521	G	A	0.931	0.93	0.951	-0.0031048149534787	0.0344	0.9289	14004	16757	14424.77
2650366	chr3	rs139837536	17956524	A	G	0.981	0.979	0.753	0.089200645458302	0.0737	0.2265	12467	15217	12886.31
2648937	chr3	rs75074131	17956842	A	G	0.962	0.963	0.941	-0.0544984253364989	0.0465	0.2407	14004	16757	14424.77
2656447	chr3	rs34620069	17956879	T	A	0.937	0.938	0.961	-0.0188974371044634	0.0356	0.5954	14004	16757	14424.77
2644321	chr3	rs35596310	17957112	T	G	0.937	0.938	0.962	-0.0188974371044634	0.0356	0.5947	14004	16757	14424.77
2658304	chr3	rs62240171	17957249	A	G	0.962	0.963	0.94	-0.0538966802576654	0.0465	0.2457	14004	16757	14424.77
2640662	chr3	rs62240172	17957265	A	T	0.931	0.93	0.95	-0.0033957590691798	0.0344	0.9217	14004	16757	14424.77
2643735	chr3	rs1430892	17957490	C	T	0.931	0.93	0.949	-0.0031048149534787	0.0344	0.9291	14004	16757	14424.77
2651773	chr3	rs13067311	17957647	C	T	0.937	0.939	0.964	-0.0203047533403643	0.0357	0.5691	14004	16757	14424.77
2648676	chr3	rs1430893	17957737	C	T	0.962	0.963	0.941	-0.053200374867981	0.0465	0.2531	14004	16757	14424.77
2649016	chr3	rs76971285	17957765	C	G	0.791	0.789	0.69	0.029296631955588	0.0248	0.2382	14004	16757	14424.77
2641833	chr3	rs1529599	17958829	G	A	0.116	0.118	0.915	-0.0513985630860003	0.0291	0.07797	14004	16757	14424.77
2646018	chr3	rs12488388	17959626	C	T	0.962	0.963	0.939	-0.0598030843707537	0.0463	0.1967	14004	16757	14424.77
2663178	chr3	rs1430903	17960497	G	A	0.962	0.963	0.938	-0.0553964376203783	0.0466	0.2341	14004	16757	14424.77
2641622	chr3	rs62240173	17961703	A	G	0.935	0.933	0.946	0.0036034995896235	0.0353	0.9188	14004	16757	14424.77
2651573	chr3	rs62240174	17961721	A	T	0.935	0.933	0.946	0.0032048589489113	0.0352	0.9276	14004	16757	14424.77
2652893	chr3	rs79849835	17961764	G	C	0.938	0.939	0.968	-0.0217958123704574	0.0357	0.5406	14004	16757	14424.77
2657893	chr3	rs2116099	17962314	G	A	0.223	0.223	0.901	-0.0123965203365513	0.0221	0.5764	14004	16757	14424.77
2645974	chr3	rs79722519	17962935	C	T	0.962	0.963	0.938	-0.0525994101433915	0.0466	0.2591	14004	16757	14424.77
2651635	chr3	rs4465971	17963069	T	C	0.0857	0.0857	0.932	-0.0478046499481398	0.034	0.1603	14004	16757	14424.77
2662953	chr3	rs1346888	17963560	G	C	0.156	0.155	0.885	-0.015895669405385	0.0258	0.5361	14004	16757	14424.77
2652424	chr3	rs1346887	17963984	A	G	0.935	0.933	0.95	0.0051964749068174	0.0352	0.8816	14004	16757	14424.77
2656231	chr3	rs5011839	17964067	T	C	0.935	0.933	0.95	0.0050969882578437	0.0352	0.8848	14004	16757	14424.77
2645150	chr3	rs1430902	17964749	G	A	0.963	0.963	0.942	-0.0507039943747058	0.0465	0.276	14004	16757	14424.77
2660171	chr3	rs13059003	17966073	C	T	0.936	0.938	0.973	-0.0227979086760041	0.0353	0.5183	14004	16757	14424.77
2651914	chr3	rs1430901	17966157	A	G	0.0858	0.0858	0.934	-0.048203336386541	0.034	0.156	14004	16757	14424.77
2658210	chr3	rs1430900	17966197	C	T	0.0859	0.0859	0.935	-0.0484027392281675	0.0339	0.1535	14004	16757	14424.77
2663326	chr3	rs9814647	17967203	C	A	0.151	0.15	0.946	-0.0181028726978536	0.0253	0.4753	14004	16757	14424.77
2647828	chr3	rs13088161	17967435	T	G	0.935	0.936	0.981	-0.019203206984436	0.0347	0.5793	14004	16757	14424.77
2655483	chr3	rs1367522	17968408	C	T	0.963	0.963	0.944	-0.0517039049923374	0.0466	0.2672	14004	16757	14424.77
2640670	chr3	rs62240176	17968673	T	C	0.963	0.963	0.943	-0.0517039049923374	0.0466	0.267	14004	16757	14424.77
2640645	chr3	rs66483628	17970897	C	T	0.216	0.216	0.946	-0.0140989243795016	0.0219	0.5186	14004	16757	14424.77
2649487	chr3	rs34980200	17971568	A	C	0.215	0.215	0.947	-0.0136020904182857	0.0219	0.5337	14004	16757	14424.77
2642366	chr3	rs62240177	17972255	T	G	0.962	0.963	0.94	-0.0538966802576654	0.0463	0.2447	14004	16757	14424.77
2653446	chr3	rs1367521	17973092	G	A	0.0861	0.086	0.939	-0.0454995840713661	0.0339	0.1786	14004	16757	14424.77
2652181	chr3	rs62240179	17974895	T	G	0.935	0.933	0.95	0.0087020272939009	0.0353	0.8066	14004	16757	14424.77
2655598	chr3	rs4908995	17976357	A	C	0.214	0.215	0.95	-0.0143017847108596	0.0219	0.5149	14004	16757	14424.77
2663069	chr3	rs11928474	17977785	A	G	0.214	0.215	0.952	-0.0138961051921114	0.0219	0.5253	14004	16757	14424.77
2658937	chr3	rs7648261	17978621	A	G	0.214	0.215	0.949	-0.0150019689183474	0.0219	0.4934	14004	16757	14424.77
2653725	chr3	rs17273229	17978968	C	A	0.216	0.216	0.947	-0.0163021610829842	0.0219	0.4575	14004	16757	14424.77
2659084	chr3	rs4908945	17980337	C	G	0.935	0.937	0.975	-0.019294956182969	0.0349	0.5797	14004	16757	14424.77
2654690	chr3	rs1159226	17982318	A	T	0.207	0.207	0.946	-0.0099998320783335	0.0222	0.6528	14004	16757	14424.77
2651412	chr3	rs13092745	17982499	G	A	0.935	0.936	0.978	-0.0193969096107316	0.0348	0.5776	14004	16757	14424.77
2644573	chr3	rs11925467	17983098	T	A	0.207	0.207	0.947	-0.0111013930711739	0.0222	0.6166	14004	16757	14424.77
2654232	chr3	rs4908996	17983118	A	T	0.943	0.941	0.945	-0.0029042131473898	0.0376	0.9389	14004	16757	14424.77
2646326	chr3	rs4908946	17983391	T	A	0.943	0.941	0.945	-0.0018016219466282	0.0377	0.9624	14004	16757	14424.77
2641736	chr3	rs4908947	17983392	C	A	0.943	0.941	0.945	-0.0018016219466282	0.0377	0.9616	14004	16757	14424.77
2644191	chr3	rs62240181	17984245	G	A	0.966	0.966	0.974	-0.0530000131617053	0.0475	0.2649	14004	16757	14424.77
2659383	chr3	rs17044152	17984441	A	G	0.898	0.9	0.997	-0.0303045802648556	0.0281	0.2801	14004	16757	14424.77
2642934	chr3	rs34432738	17984897	T	G	0.933	0.935	0.975	-0.0191012733024012	0.0344	0.5783	14004	16757	14424.77
2650332	chr3	rs35071338	17984921	T	A	0.934	0.935	0.977	-0.0187955345843259	0.0344	0.5842	14004	16757	14424.77
2659787	chr3	rs1991652	17985260	T	C	0.208	0.208	0.944	-0.0114047880634385	0.0222	0.608	14004	16757	14424.77
2664957	chr3	rs6577604	17987400	T	G	0.15	0.149	0.946	-0.0171970248285215	0.0254	0.4983	14004	16757	14424.77
2656864	chr3	rs62240182	17987505	C	T	0.966	0.966	0.971	-0.0517039049923374	0.0476	0.2776	14004	16757	14424.77
2656748	chr3	rs34990473	17987582	A	G	0.934	0.935	0.977	-0.0153979421800967	0.0344	0.655	14004	16757	14424.77
2657540	chr3	rs7427760	17988979	C	G	0.12	0.119	0.942	-0.0150019689183474	0.0286	0.6013	14004	16757	14424.77
2660597	chr3	rs4128378	17989553	T	C	0.0853	0.0848	0.934	-0.0467981495486393	0.0341	0.1703	14004	16757	14424.77
2663299	chr3	rs34763677	17990520	G	T	0.979	0.98	0.807	-0.0437951599996715	0.066	0.5066	14004	16757	14424.77
2665230	chr3	rs62240193	17990961	T	A	0.966	0.966	0.962	-0.0505987987633697	0.0479	0.2901	14004	16757	14424.77
2659010	chr3	rs62240194	17991384	G	A	0.966	0.966	0.96	-0.0519988063604998	0.0479	0.2777	14004	16757	14424.77
2647263	chr3	rs6777707	17991717	C	T	0.209	0.209	0.93	-0.0113036461713921	0.0223	0.6128	14004	16757	14424.77
2659621	chr3	rs9859229	17991910	G	A	0.209	0.209	0.93	-0.0113036461713921	0.0223	0.612	14004	16757	14424.77
2655903	chr3	rs62240195	17991944	C	G	0.966	0.966	0.956	-0.050504132173768	0.0479	0.2925	14004	16757	14424.77
2648704	chr3	rs7428375	17992843	G	A	0.209	0.209	0.928	-0.0113036461713921	0.0223	0.6106	14004	16757	14424.77
2653589	chr3	rs6788911	17993087	A	G	0.965	0.965	0.946	-0.0519040071504222	0.0478	0.2773	14004	16757	14424.77
2640778	chr3	rs62240196	17994749	A	G	0.966	0.966	0.952	-0.0515986041477272	0.0481	0.2831	14004	16757	14424.77
2641972	chr3	rs35458273	17994851	T	C	0.933	0.935	0.958	-0.0217958123704574	0.0346	0.5292	14004	16757	14424.77
2646026	chr3	rs12487844	17995248	T	G	0.966	0.966	0.95	-0.0515038428671156	0.0481	0.2846	14004	16757	14424.77
2643841	chr3	rs34891393	17995537	G	A	0.933	0.935	0.956	-0.0220002402796674	0.0347	0.5264	14004	16757	14424.77
2651274	chr3	rs13316768	17995622	T	G	0.209	0.209	0.922	-0.0098988321792475	0.0224	0.6578	14004	16757	14424.77
2664177	chr3	rs4908948	17995710	G	T	0.965	0.965	0.939	-0.0525994101433915	0.048	0.2737	14004	16757	14424.77
2653278	chr3	rs62240197	17998099	A	G	0.966	0.966	0.94	-0.0511985620326965	0.0484	0.2904	14004	16757	14424.77
2641739	chr3	rs62240198	17998224	G	A	0.966	0.966	0.939	-0.0507039943747058	0.0484	0.2951	14004	16757	14424.77
2658976	chr3	rs7428814	17998895	G	A	0.209	0.209	0.916	-0.0093031403261444	0.0224	0.6791	14004	16757	14424.77
2651430	chr3	rs7374020	17999328	T	C	0.0862	0.085	0.907	-0.0403012967735257	0.0344	0.2411	14004	16757	14424.77
2658443	chr3	rs62240199	18002018	G	A	0.576	0.579	0.732	-0.0235040691879941	0.0201	0.2418	14004	16757	14424.77
2644704	chr3	rs6577605	18002497	T	C	0.025	0.024	0.514	-0.0146974807605841	0.1041	0.8877	8990	9417	8569.06
2665441	chr3	rs4909008	18002951	C	T	0.934	0.935	0.938	-0.0176956485356892	0.0351	0.6148	14004	16757	14424.77
2657685	chr3	rs10049091	18005007	G	A	0.169	0.166	0.892	-0.0060985584618694	0.0249	0.8053	14004	16757	14424.77
2643368	chr3	rs6807199	18005387	C	T	0.0878	0.0866	0.881	-0.0403012967735257	0.0345	0.2435	14004	16757	14424.77
2656639	chr3	rs7640342	18007268	C	T	0.0882	0.0871	0.877	-0.0406970023321042	0.0345	0.2377	14004	16757	14424.77
2659935	chr3	rs68000706	18009276	C	T	0.923	0.924	0.952	-0.0248973835545144	0.0326	0.4451	14004	16757	14424.77
2646762	chr3	rs7433027	18009399	C	T	0.173	0.17	0.924	-0.0028039273327342	0.0242	0.9074	14004	16757	14424.77
2646878	chr3	rs6577606	18010703	G	A	0.173	0.17	0.928	-0.002002002670673	0.0242	0.9328	14004	16757	14424.77
2654862	chr3	rs77657629	18011972	T	G	0.764	0.762	0.782	0.0284027945161868	0.0223	0.204	14004	16757	14424.77
2645077	chr3	rs73042045	18013915	C	T	0.922	0.923	0.96	-0.0191012733024012	0.0323	0.553	14004	16757	14424.77
2654877	chr3	rs9810586	18014015	A	G	0.173	0.17	0.931	-0.004198802647333	0.0241	0.8611	14004	16757	14424.77
2647743	chr3	rs9873565	18015066	T	C	0.173	0.17	0.93	-0.0036968248442897	0.0241	0.8766	14004	16757	14424.77
2640677	chr3	rs4908957	18016920	C	T	0.172	0.169	0.928	-0.0025031302181184	0.0242	0.9176	14004	16757	14424.77
2640455	chr3	rs6577608	18017416	T	A	0.0847	0.083	0.908	-0.023002541565316	0.0345	0.5055	14004	16757	14424.77
2658932	chr3	rs4909006	18017967	A	C	0.92	0.921	0.961	-0.0143017847108596	0.0319	0.6548	14004	16757	14424.77
2642354	chr3	rs4909005	18017998	G	A	0.0855	0.0836	0.909	-0.0222967349986103	0.0344	0.5165	14004	16757	14424.77
2646858	chr3	rs35048968	18019512	T	C	0.921	0.922	0.963	-0.0136020904182857	0.0319	0.6704	14004	16757	14424.77
2662296	chr3	rs7428285	18019959	C	G	0.172	0.17	0.93	-0.005304041591906	0.0241	0.8249	14004	16757	14424.77
2650148	chr3	rs62240206	18022324	A	G	0.969	0.965	0.341	-0.11650010895888	0.0851	0.1712	14004	16757	14424.77
2661666	chr3	rs7430739	18023422	A	G	0.083	0.0817	0.918	-0.0267958227871631	0.0345	0.4379	14004	16757	14424.77
2650381	chr3	rs9841532	18025443	A	G	0.171	0.169	0.941	-0.0062998021485279	0.024	0.7942	14004	16757	14424.77
2648618	chr3	rs6577609	18028457	A	T	0.171	0.169	0.945	-0.008395140788382	0.0239	0.7245	14004	16757	14424.77
2665738	chr3	rs7431124	18028571	T	C	0.0827	0.0816	0.932	-0.028399474521698	0.0343	0.4066	14004	16757	14424.77
2655579	chr3	rs9878816	18030937	G	C	0.0823	0.0814	0.93	-0.0257999754904126	0.0343	0.4526	14004	16757	14424.77
2654035	chr3	rs7432256	18031212	A	G	0.0828	0.0821	0.935	-0.0288007896057264	0.0342	0.3995	14004	16757	14424.77
2642768	chr3	rs7429951	18031227	G	A	0.171	0.169	0.952	-0.0065010863423599	0.0238	0.7835	14004	16757	14424.77
2641175	chr3	rs13100478	18031487	G	A	0.922	0.922	0.981	-0.0149004625639624	0.0318	0.6388	14004	16757	14424.77
2656420	chr3	rs66837099	18032999	G	A	0.922	0.922	0.981	-0.0152963956259917	0.0318	0.6302	14004	16757	14424.77
2643082	chr3	rs4909004	18033536	A	T	0.921	0.922	0.981	-0.0136020904182857	0.0317	0.6673	14004	16757	14424.77
2643062	chr3	rs112977551	18033740	C	T	0.979	0.979	0.353	0.0027960873020011	0.096	0.9764	14004	16757	14424.77
2643428	chr3	rs35047986	18035548	C	T	0.921	0.922	0.98	-0.0163021610829842	0.0318	0.6079	14004	16757	14424.77
2657156	chr3	rs13082583	18035850	G	A	0.921	0.922	0.98	-0.0163021610829842	0.0318	0.6089	14004	16757	14424.77
2651273	chr3	rs7644630	18035857	G	A	0.0855	0.0843	0.938	-0.0289037168568363	0.0337	0.3912	14004	16757	14424.77
2657887	chr3	rs12631902	18035877	G	A	0.173	0.171	0.952	-0.007095110875924	0.0237	0.7649	14004	16757	14424.77
2660826	chr3	rs4908956	18036838	T	G	0.173	0.171	0.952	-0.007095110875924	0.0237	0.7654	14004	16757	14424.77
2662685	chr3	rs4909003	18036948	C	T	0.173	0.171	0.951	-0.0073972926304747	0.0237	0.7566	14004	16757	14424.77
2653154	chr3	rs57961786	18038130	G	C	0.173	0.171	0.951	-0.007004474152883	0.0237	0.7681	14004	16757	14424.77
2643717	chr3	rs9757046	18040913	T	C	0.0836	0.0825	0.939	-0.0251024465608414	0.0339	0.4584	14004	16757	14424.77
2648858	chr3	rs113425921	18044513	A	G	0.173	0.171	0.949	-0.0066017436345624	0.0237	0.7797	14004	16757	14424.77
2663514	chr3	rs7426391	18044542	G	C	0.92	0.92	0.984	-0.0113036461713921	0.0314	0.7196	14004	16757	14424.77
2664041	chr3	rs13062364	18044859	G	T	0.921	0.922	0.981	-0.0149004625639624	0.0317	0.6387	14004	16757	14424.77
2660986	chr3	rs150933304	18045341	T	G	0.173	0.171	0.946	-0.0060985584618694	0.0238	0.7978	14004	16757	14424.77
2657421	chr3	rs7429331	18045587	A	C	0.173	0.172	0.946	-0.0078003437327339	0.0237	0.7436	14004	16757	14424.77
2657129	chr3	rs34879943	18048685	T	C	0.919	0.92	0.985	-0.0091012913892029	0.0312	0.7701	14004	16757	14424.77
2645578	chr3	rs4129513	18048888	T	A	0.173	0.171	0.948	-0.0086977157031958	0.0237	0.7136	14004	16757	14424.77
2649773	chr3	rs7611417	18050174	G	C	0.0849	0.0835	0.935	-0.0238010101859522	0.0338	0.4815	14004	16757	14424.77
2656545	chr3	rs7627212	18050197	T	C	0.0837	0.0827	0.935	-0.0252972953741621	0.0339	0.4549	14004	16757	14424.77
2658884	chr3	rs34253553	18050528	A	G	0.919	0.92	0.984	-0.0094040800752939	0.0312	0.7627	14004	16757	14424.77
2661178	chr3	rs7428364	18050703	C	G	0.0833	0.0823	0.937	-0.0256973671872587	0.0339	0.4484	14004	16757	14424.77
2652751	chr3	rs73043943	18051305	A	G	0.918	0.919	0.984	-0.0116981574124923	0.0311	0.7081	14004	16757	14424.77
2650648	chr3	rs4909002	18054343	G	T	0.92	0.921	0.981	-0.0143017847108596	0.0315	0.6506	14004	16757	14424.77
2650764	chr3	rs61978649	18055231	A	C	0.174	0.172	0.945	-0.0062998021485279	0.0237	0.7891	14004	16757	14424.77
2647086	chr3	rs4909001	18055684	T	C	0.0832	0.0821	0.937	-0.0240980393840575	0.0339	0.4778	14004	16757	14424.77
2650464	chr3	rs67279963	18056743	A	G	0.918	0.919	0.984	-0.0113036461713921	0.0311	0.7154	14004	16757	14424.77
2658521	chr3	rs6784436	18057313	A	C	0.0839	0.0827	0.936	-0.0243029385231735	0.0339	0.4729	14004	16757	14424.77
2660989	chr3	rs34683501	18057470	T	G	0.918	0.919	0.983	-0.0114047880634385	0.0311	0.7138	14004	16757	14424.77
2650710	chr3	rs9310538	18057982	A	G	0.174	0.172	0.945	-0.0067024110596754	0.0237	0.777	14004	16757	14424.77
2641967	chr3	rs62240226	18058093	C	G	0.515	0.522	0.885	-0.0421040660228114	0.0181	0.02006	14004	16757	14424.77
2650491	chr3	rs4908954	18061837	C	T	0.086	0.0846	0.936	-0.0262002485024742	0.0337	0.4369	14004	16757	14424.77
2645586	chr3	rs4908953	18061869	C	T	0.92	0.921	0.981	-0.0129028853555234	0.0315	0.6823	14004	16757	14424.77
2649775	chr3	rs4130529	18063720	G	A	0.183	0.181	0.943	-0.0042992284528324	0.0232	0.8537	14004	16757	14424.77
2664378	chr3	rs62240227	18064255	G	A	0.941	0.941	0.866	0.0148984646619666	0.0407	0.7149	14004	16757	14424.77
2657008	chr3	rs76767606	18064472	G	A	0.982	0.983	0.919	-0.0117993392160431	0.0685	0.8637	14004	16757	14424.77
2662137	chr3	rs9833830	18064476	G	C	0.0853	0.084	0.94	-0.0272992569378225	0.0337	0.4184	14004	16757	14424.77
2647596	chr3	rs9854625	18068100	G	A	0.689	0.679	0.898	0.0535028515173065	0.0193	0.005597	14004	16757	14424.77
2662674	chr3	rs34805505	18068346	T	C	0.918	0.919	0.985	-0.009696862978864	0.0311	0.7549	14004	16757	14424.77
2645018	chr3	rs13073245	18069009	A	T	0.918	0.919	0.985	-0.009696862978864	0.0311	0.7542	14004	16757	14424.77
2659709	chr3	rs34100396	18069536	A	G	0.918	0.919	0.985	-0.009797842480111	0.0311	0.7539	14004	16757	14424.77
2648690	chr3	rs9857811	18070753	T	C	0.898	0.899	0.958	-0.0136020904182857	0.0287	0.6346	14004	16757	14424.77
2652827	chr3	rs76644126	18071403	T	G	0.982	0.983	0.93	-0.0092022107647994	0.068	0.8924	14004	16757	14424.77
2642008	chr3	rs34467492	18071536	C	T	0.918	0.919	0.963	-0.0124977728299804	0.0315	0.6912	14004	16757	14424.77
2645317	chr3	rs9847980	18072241	G	A	0.9	0.901	0.956	-0.0166986496230515	0.0289	0.5629	14004	16757	14424.77
2646861	chr3	rs4909000	18072283	C	A	0.525	0.532	0.893	-0.0419997711602818	0.018	0.01974	14004	16757	14424.77
2645366	chr3	rs7645289	18072808	A	G	0.898	0.899	0.96	-0.0150019689183474	0.0287	0.6011	14004	16757	14424.77
2655404	chr3	rs34593250	18073037	A	T	0.917	0.918	0.957	-0.0166986496230515	0.0313	0.5951	14004	16757	14424.77
2652204	chr3	rs58614718	18075577	C	T	0.689	0.678	0.898	0.054402954379292	0.0193	0.004788	14004	16757	14424.77
2649063	chr3	rs35525126	18075973	T	C	0.918	0.919	0.986	-0.0104039337153929	0.0311	0.7386	14004	16757	14424.77
2657333	chr3	rs7616199	18076731	T	A	0.982	0.982	0.938	-0.009000382197299	0.0671	0.8931	14004	16757	14424.77
2642015	chr3	rs7639295	18077057	C	T	0.981	0.982	0.928	-0.0127003085782322	0.0663	0.8479	14004	16757	14424.77
2654602	chr3	rs7649870	18079003	A	G	0.0822	0.0812	0.945	-0.0244976316004002	0.0339	0.4704	14004	16757	14424.77
2643803	chr3	rs57708845	18079022	C	A	0.982	0.982	0.943	-0.0107980900995126	0.0672	0.8728	14004	16757	14424.77
2660315	chr3	rs35965516	18079586	T	C	0.919	0.919	0.987	-0.0114958245134845	0.0312	0.7119	14004	16757	14424.77
2655431	chr3	rs7433704	18079692	A	G	0.918	0.919	0.983	-0.013004189135254	0.0311	0.676	14004	16757	14424.77
2652419	chr3	rs4132218	18081053	G	C	0.899	0.901	0.976	-0.0144032303107437	0.0286	0.6157	14004	16757	14424.77
2660870	chr3	rs4908951	18081611	C	G	0.92	0.92	0.989	-0.0095050300143049	0.0313	0.7624	14004	16757	14424.77
2651463	chr3	rs35119242	18082036	A	C	0.92	0.92	0.99	-0.0098988321792475	0.0312	0.7522	14004	16757	14424.77
2640185	chr3	rs13088044	18082191	A	G	0.92	0.92	0.99	-0.009696862978864	0.0312	0.7551	14004	16757	14424.77
2664833	chr3	rs7646613	18082465	G	T	0.0841	0.0827	0.948	-0.0225012653465135	0.0337	0.5048	14004	16757	14424.77
2649311	chr3	rs73817436	18083051	A	T	0.982	0.982	0.946	-0.0006001800720324	0.0672	0.9934	14004	16757	14424.77
2664932	chr3	rs4130063	18083383	G	A	0.905	0.906	0.958	-0.0198966317144566	0.0296	0.5011	14004	16757	14424.77
2646283	chr3	rs4130062	18083881	A	G	0.981	0.982	0.94	-0.0172987645783295	0.066	0.7934	14004	16757	14424.77
2640238	chr3	rs60854259	18083949	T	C	0.982	0.982	0.946	-0.0007002451143934	0.0672	0.9919	14004	16757	14424.77
2640204	chr3	rs9846000	18084427	A	G	0.902	0.903	0.978	-0.0138961051921114	0.0289	0.6305	14004	16757	14424.77
2642688	chr3	rs9809015	18084743	C	T	0.903	0.903	0.978	-0.0146974807605841	0.0289	0.611	14004	16757	14424.77
2660502	chr3	rs7627583	18086051	A	G	0.901	0.901	0.978	-0.0135007260538548	0.0287	0.6389	14004	16757	14424.77
2662159	chr3	rs73817437	18087269	A	G	0.982	0.982	0.944	-0.000200020002667	0.0674	0.9976	14004	16757	14424.77
2642925	chr3	rs7620376	18089105	A	G	0.654	0.646	0.9	0.03649585023784	0.0188	0.05238	14004	16757	14424.77
2640430	chr3	rs67130673	18089338	C	A	0.92	0.92	0.987	-0.009696862978864	0.0314	0.7558	14004	16757	14424.77
2655233	chr3	rs73817438	18090584	A	T	0.982	0.982	0.942	-0.008395140788382	0.0671	0.9007	14004	16757	14424.77
2654064	chr3	rs7429971	18091050	T	A	0.92	0.92	0.985	-0.0102018624845967	0.0313	0.7441	14004	16757	14424.77
2665288	chr3	rs34590963	18091958	T	G	0.905	0.905	0.979	-0.0147989665120717	0.0292	0.6136	14004	16757	14424.77
2648515	chr3	rs13079656	18093080	A	G	0.922	0.923	0.989	-0.0171970248285215	0.0318	0.5877	14004	16757	14424.77
2647661	chr3	rs13080006	18093204	A	G	0.923	0.923	0.99	-0.015702643727291	0.0318	0.622	14004	16757	14424.77
2660296	chr3	rs66943997	18093468	T	G	0.923	0.923	0.99	-0.0163021610829842	0.0318	0.6085	14004	16757	14424.77
2653303	chr3	rs12495895	18094439	A	G	0.514	0.521	0.921	-0.0364980230402006	0.0177	0.03932	14004	16757	14424.77
2649431	chr3	rs67552090	18095097	G	T	0.924	0.925	0.986	-0.0281011651109099	0.0323	0.3846	14004	16757	14424.77
2657254	chr3	rs7432188	18095128	T	C	0.502	0.51	0.93	-0.0399994162638657	0.0176	0.0234	14004	16757	14424.77
2659315	chr3	rs9838434	18095177	G	A	0.924	0.925	0.984	-0.0309954337025195	0.0322	0.3363	14004	16757	14424.77
2652568	chr3	rs9875977	18095290	A	G	0.924	0.925	0.984	-0.0309954337025195	0.0322	0.3361	14004	16757	14424.77
2654652	chr3	rs9838477	18095341	C	T	0.924	0.925	0.983	-0.0310985871020312	0.0322	0.3348	14004	16757	14424.77
2665127	chr3	rs9859212	18095705	T	C	0.903	0.904	0.978	-0.0222047099881925	0.0291	0.4463	14004	16757	14424.77
2664794	chr3	rs9876738	18095725	A	G	0.924	0.925	0.983	-0.0322959448008212	0.0322	0.3162	14004	16757	14424.77
2653506	chr3	rs6790525	18098694	T	C	0.912	0.913	0.981	-0.0169020380753563	0.0303	0.5765	14004	16757	14424.77
2664381	chr3	rs9310540	18098983	A	C	0.926	0.928	0.966	-0.0281011651109099	0.033	0.3937	14004	16757	14424.77
2648506	chr3	rs9310541	18100288	C	A	0.922	0.923	0.986	-0.021203207651103	0.0318	0.5041	14004	16757	14424.77
2659923	chr3	rs73817442	18101666	A	T	0.982	0.982	0.95	-0.0032954239497972	0.0663	0.96	14004	16757	14424.77
2642140	chr3	rs35413369	18102682	C	T	0.925	0.926	0.967	-0.0203047533403643	0.0328	0.5349	14004	16757	14424.77
2665307	chr3	rs7375132	18103841	T	A	0.924	0.924	0.985	-0.0178992398878318	0.0322	0.579	14004	16757	14424.77
2652669	chr3	rs67051048	18104676	A	G	0.922	0.923	0.987	-0.0164953025291975	0.0318	0.605	14004	16757	14424.77
2646400	chr3	rs34500886	18107473	T	C	0.922	0.923	0.985	-0.0170037478161859	0.0318	0.5931	14004	16757	14424.77
2642823	chr3	rs73817444	18108058	A	G	0.982	0.982	0.955	-0.0023026490626755	0.0661	0.9724	14004	16757	14424.77
2640057	chr3	rs13095954	18108124	C	G	0.922	0.923	0.985	-0.0150019689183474	0.0319	0.6381	14004	16757	14424.77
2643287	chr3	rs13096272	18108126	G	A	0.923	0.923	0.982	-0.0138048499765589	0.0319	0.6655	14004	16757	14424.77
2646290	chr3	rs11922099	18109110	A	G	0.922	0.923	0.986	-0.0166986496230515	0.0318	0.6	14004	16757	14424.77
2644489	chr3	rs35380191	18109604	T	A	0.923	0.923	0.99	-0.0145046862028817	0.0319	0.65	14004	16757	14424.77
2664539	chr3	rs13076043	18110067	G	A	0.923	0.923	0.988	-0.0142003494011414	0.0319	0.6552	14004	16757	14424.77
2643730	chr3	rs13075905	18110206	A	G	0.923	0.923	0.988	-0.0151034855773182	0.0319	0.6349	14004	16757	14424.77
2654913	chr3	rs80225931	18110860	A	C	0.934	0.935	0.915	-0.0216016445577609	0.0358	0.5451	14004	16757	14424.77
2658604	chr3	rs1355724	18112620	C	T	0.914	0.915	0.982	-0.0164038098256767	0.0306	0.5904	14004	16757	14424.77
2642044	chr3	rs4688899	18114039	T	C	0.903	0.904	0.987	-0.0162005226717083	0.0289	0.5759	14004	16757	14424.77
2659962	chr3	rs4688914	18114387	C	T	0.0843	0.0841	0.927	-0.0252049938352247	0.0334	0.4506	14004	16757	14424.77
2661948	chr3	rs113535413	18116193	T	C	0.982	0.982	0.969	-0.009696862978864	0.0656	0.8825	14004	16757	14424.77
2652902	chr3	rs4688913	18116746	C	G	0.903	0.904	0.992	-0.0140989243795016	0.0288	0.6258	14004	16757	14424.77
2644512	chr3	rs4688898	18116950	C	G	0.903	0.904	0.993	-0.0147989665120717	0.0288	0.6088	14004	16757	14424.77
2652897	chr3	rs9861146	18117085	A	G	0.903	0.904	0.993	-0.0144032303107437	0.0288	0.6185	14004	16757	14424.77
2647955	chr3	rs9824023	18117117	G	A	0.981	0.982	0.972	-0.0212951405401588	0.0649	0.742	14004	16757	14424.77
2662247	chr3	rs73817453	18117165	G	A	0.982	0.982	0.971	-0.0052035148315978	0.0659	0.9367	14004	16757	14424.77
2657160	chr3	rs17201070	18117384	A	G	0.974	0.976	0.788	0.0437010460710946	0.0784	0.5772	10348	12672	10578.08
2652724	chr3	rs2203242	18117829	T	C	0.903	0.904	0.99	-0.0152050125429676	0.0289	0.5987	14004	16757	14424.77
2653856	chr3	rs141666342	18120098	T	C	0.926	0.927	0.952	-0.022398994943479	0.0333	0.4997	14004	16757	14424.77
2643893	chr3	rs145786063	18120099	G	A	0.926	0.927	0.952	-0.0222047099881925	0.0333	0.5047	14004	16757	14424.77
2650604	chr3	rs138614353	18120102	T	C	0.926	0.927	0.952	-0.0221024699079472	0.0333	0.5062	14004	16757	14424.77
2646671	chr3	rs9849870	18120665	A	C	0.924	0.925	0.963	-0.0222047099881925	0.0326	0.4958	14004	16757	14424.77
2645404	chr3	rs13063188	18120913	C	A	0.979	0.98	0.729	-0.028399474521698	0.0741	0.7015	13147	15808	13524.11
2644853	chr3	rs116642724	18121012	C	G	0.982	0.982	0.946	-0.0095958936734469	0.0662	0.8847	14004	16757	14424.77
2662274	chr3	rs17044259	18121430	A	G	0.735	0.731	0.853	0.0341985075799122	0.0206	0.09719	14004	16757	14424.77
2657922	chr3	rs6794553	18125018	A	G	0.926	0.927	0.934	-0.0194988734340555	0.0335	0.5614	14004	16757	14424.77
2662966	chr3	rs13092967	18125502	G	A	0.926	0.926	0.94	-0.0180010511095525	0.0333	0.5892	14004	16757	14424.77
2658270	chr3	rs34706490	18125565	C	T	0.926	0.927	0.941	-0.0166986496230515	0.0334	0.6183	14004	16757	14424.77
2640399	chr3	rs13083819	18127115	T	C	0.921	0.922	0.972	-0.0113036461713921	0.0318	0.722	14004	16757	14424.77
2645655	chr3	rs12637607	18127661	T	A	0.0946	0.0951	0.93	-0.0227979086760041	0.0315	0.4686	14004	16757	14424.77
2640934	chr3	rs35761890	18128565	T	C	0.921	0.922	0.973	-0.0117993392160431	0.0318	0.7117	14004	16757	14424.77
2654291	chr3	rs4688911	18129219	T	C	0.175	0.175	0.942	-0.0095958936734469	0.0235	0.6825	14004	16757	14424.77
2646753	chr3	rs35891824	18130923	A	G	0.921	0.922	0.973	-0.0104039337153929	0.0318	0.7448	14004	16757	14424.77
2665361	chr3	rs35600741	18131720	C	A	0.923	0.924	0.972	-0.0152963956259917	0.0322	0.6356	14004	16757	14424.77
2655107	chr3	rs62240234	18133070	A	G	0.969	0.964	0.433	-0.0891044750828209	0.0818	0.2763	13014	15757	13429.79
2640756	chr3	rs938180	18133207	A	C	0.186	0.186	0.947	-0.0074980401773571	0.0229	0.7452	14004	16757	14424.77
2662069	chr3	rs938179	18133292	C	A	0.185	0.185	0.949	-0.007004474152883	0.0229	0.7607	14004	16757	14424.77
2665278	chr3	rs9854107	18133992	G	A	0.185	0.185	0.95	-0.0065010863423599	0.0229	0.7761	14004	16757	14424.77
2654448	chr3	rs1355725	18134253	A	C	0.174	0.174	0.949	-0.0102018624845967	0.0235	0.6652	14004	16757	14424.77
2649752	chr3	rs68075942	18134665	C	T	0.921	0.922	0.974	-0.0107980900995126	0.0318	0.735	14004	16757	14424.77
2663397	chr3	rs6796644	18135244	G	A	0.0263	0.024	0.815	-0.021101069908054	0.0768	0.7839	10348	12672	10578.08
2655921	chr3	rs35703302	18135450	C	T	0.923	0.923	0.972	-0.0130953713122409	0.0321	0.6833	14004	16757	14424.77
2661987	chr3	rs955673	18138740	A	G	0.923	0.923	0.968	-0.0120017335415971	0.0322	0.7089	14004	16757	14424.77
2652056	chr3	rs4688910	18140116	G	A	0.0267	0.0246	0.818	-0.0344982814075965	0.0763	0.6511	10348	12672	10578.08
2657439	chr3	rs1962544	18143358	G	A	0.186	0.186	0.942	-0.0074980401773571	0.023	0.7447	14004	16757	14424.77
2644216	chr3	rs35183899	18144394	G	A	0.923	0.923	0.968	-0.0122952780941516	0.0322	0.7024	14004	16757	14424.77
2665239	chr3	rs7624278	18145064	A	G	0.979	0.978	0.919	-0.0187038311937836	0.062	0.7631	14004	16757	14424.77
2662539	chr3	rs2137561	18145478	C	G	0.0955	0.0963	0.93	-0.0259949602770859	0.0313	0.4062	14004	16757	14424.77
2646649	chr3	rs6781501	18145952	A	G	0.0259	0.0237	0.83	-0.0189993500097828	0.0768	0.8051	10348	12672	10578.08
2643029	chr3	rs9823781	18147273	C	T	0.185	0.185	0.941	-0.0064004391810282	0.023	0.7823	14004	16757	14424.77
2642206	chr3	rs10510483	18147598	T	C	0.92	0.921	0.966	-0.0078003437327339	0.0318	0.8053	14004	16757	14424.77
2663977	chr3	rs6577615	18148270	A	G	0.0258	0.0237	0.831	-0.0248973835545144	0.0769	0.7455	10348	12672	10578.08
2644292	chr3	rs6773622	18148417	T	A	0.92	0.921	0.966	-0.0082035573506883	0.0318	0.7968	14004	16757	14424.77
2660940	chr3	rs1113786	18149144	G	T	0.084	0.0843	0.933	-0.0282965991551138	0.0333	0.3957	14004	16757	14424.77
2662026	chr3	rs34476717	18150083	A	G	0.923	0.923	0.967	-0.0130953713122409	0.0323	0.685	14004	16757	14424.77
2640551	chr3	rs1355726	18150244	C	G	0.185	0.185	0.939	-0.0058973552660839	0.0231	0.7974	14004	16757	14424.77
2662603	chr3	rs10212125	18150452	G	A	0.922	0.922	0.962	-0.0113036461713921	0.0322	0.7263	14004	16757	14424.77
2642673	chr3	rs11924785	18152292	A	C	0.185	0.184	0.937	-0.0029042131473898	0.0231	0.8985	14004	16757	14424.77
2658163	chr3	rs7625597	18152465	C	T	0.0858	0.0857	0.931	-0.026898543868701	0.0332	0.4165	14004	16757	14424.77
2660808	chr3	rs34890275	18152497	C	G	0.175	0.175	0.936	-0.0075987978753305	0.0236	0.7473	14004	16757	14424.77
2662714	chr3	rs4688908	18152950	C	T	0.0858	0.0857	0.932	-0.0270012755029434	0.0331	0.4159	14004	16757	14424.77
2643994	chr3	rs4688907	18152973	C	G	0.0259	0.0238	0.821	-0.0277001306422786	0.077	0.7189	10348	12672	10578.08
2655144	chr3	rs9853258	18154519	T	C	0.0828	0.0835	0.931	-0.0328951617042694	0.0333	0.3227	14004	16757	14424.77
2642922	chr3	rs34202043	18157010	G	A	0.922	0.922	0.959	-0.0114047880634385	0.0322	0.7229	14004	16757	14424.77
2646462	chr3	rs4688906	18157322	A	G	0.923	0.924	0.964	-0.0123965203365513	0.0323	0.7014	14004	16757	14424.77
2656007	chr3	rs2337705	18157722	T	C	0.182	0.183	0.937	-0.007004474152883	0.0231	0.7615	14004	16757	14424.77
2652812	chr3	rs4688905	18158662	G	A	0.104	0.105	0.926	-0.0187955345843259	0.0298	0.5293	14004	16757	14424.77
2664253	chr3	rs7632318	18158687	A	G	0.0943	0.0954	0.922	-0.0259025943231108	0.0314	0.4101	14004	16757	14424.77
2665468	chr3	rs4688904	18159816	G	A	0.922	0.923	0.961	-0.0108991808690006	0.0322	0.7343	14004	16757	14424.77
2660706	chr3	rs4688903	18160060	G	A	0.923	0.923	0.962	-0.0086977157031958	0.0323	0.787	14004	16757	14424.77
2644074	chr3	rs62238463	18160221	A	G	0.952	0.951	0.809	0.0046989426564652	0.0441	0.9158	14004	16757	14424.77
2650471	chr3	rs35396065	18160474	A	G	0.922	0.923	0.958	-0.0132980281439898	0.0323	0.6807	14004	16757	14424.77
2654233	chr3	rs62238464	18162302	G	A	0.971	0.968	0.343	-0.0601003842529617	0.0925	0.5161	12305	15058	12725.77
2652109	chr3	rs56175923	18163636	A	T	0.921	0.921	0.954	-0.0112025145079934	0.032	0.7262	14004	16757	14424.77
2660566	chr3	rs66843148	18166949	G	C	0.921	0.922	0.96	-0.0144032303107437	0.0321	0.6531	14004	16757	14424.77
2655864	chr3	rs1398651	18167162	T	A	0.0816	0.082	0.934	-0.023401696181619	0.0333	0.4829	14004	16757	14424.77
2645528	chr3	rs12492864	18168263	G	A	0.184	0.184	0.929	-0.0004000800213396	0.0231	0.9855	14004	16757	14424.77
2653182	chr3	rs73030618	18168422	G	A	0.923	0.924	0.961	-0.0164953025291975	0.0325	0.6107	14004	16757	14424.77
2660049	chr3	rs7627406	18168803	C	A	0.979	0.978	0.904	-0.0274020297483382	0.0652	0.6741	13014	15757	13429.79
2642391	chr3	rs34598243	18168840	T	C	0.923	0.924	0.961	-0.0149004625639624	0.0325	0.6471	14004	16757	14424.77
2647252	chr3	rs36093138	18168888	C	T	0.924	0.924	0.962	-0.015895669405385	0.0325	0.6253	14004	16757	14424.77
2661286	chr3	rs73173513	18168923	T	C	0.982	0.982	0.863	-0.068396620708353	0.0721	0.3427	13014	15757	13429.79
2642893	chr3	rs73030625	18169116	T	G	0.922	0.922	0.953	-0.0073972926304747	0.0323	0.8194	14004	16757	14424.77
2643590	chr3	rs34826560	18170656	T	C	0.922	0.923	0.965	-0.0135007260538548	0.0321	0.6748	14004	16757	14424.77
2649506	chr3	rs1513210	18171006	A	G	0.171	0.172	0.943	-0.0039979812872983	0.0236	0.8655	14004	16757	14424.77
2652151	chr3	rs13075031	18171480	T	C	0.922	0.923	0.966	-0.0137034650584925	0.0321	0.6707	14004	16757	14424.77
2648038	chr3	rs4688917	18174160	A	G	0.0825	0.0826	0.948	-0.0171970248285215	0.033	0.6019	14004	16757	14424.77
2647890	chr3	rs13071249	18174701	G	A	0.978	0.979	0.824	0.0121953336998771	0.0693	0.8604	12656	15129	12954.21
2650286	chr3	rs34495945	18176692	C	T	0.978	0.979	0.825	0.0081963182244858	0.0691	0.9055	12656	15129	12954.21
2645934	chr3	rs13087654	18177029	A	G	0.924	0.924	0.97	-0.0137034650584925	0.0324	0.6717	14004	16757	14424.77
2648547	chr3	rs6577620	18177308	C	T	0.161	0.161	0.955	-0.0054045784588597	0.024	0.8211	14004	16757	14424.77
2643909	chr3	rs67195754	18177604	C	T	0.924	0.924	0.97	-0.0137034650584925	0.0324	0.6713	14004	16757	14424.77
2656434	chr3	rs67118788	18177764	G	A	0.924	0.925	0.968	-0.0138048499765589	0.0325	0.6712	14004	16757	14424.77
2661429	chr3	rs66622491	18177804	A	G	0.924	0.924	0.97	-0.0128015918372089	0.0324	0.693	14004	16757	14424.77
2654582	chr3	rs9828987	18179987	T	C	0.171	0.171	0.954	-0.004701032558649	0.0235	0.84	14004	16757	14424.77
2644521	chr3	rs74865469	18182652	C	G	0.986	0.985	0.839	0.0112959597418516	0.1061	0.9153	6875	10074	7746.61
2654274	chr3	rs79749658	18183706	A	G	0.893	0.895	0.562	-0.0095958936734469	0.0362	0.7907	14004	16757	14424.77
2661832	chr3	rs76412624	18186605	A	G	0.979	0.979	0.913	-0.0460020545617973	0.0648	0.4775	13014	15757	13429.79
2664658	chr3	rs9310544	18186668	G	A	0.0833	0.0829	0.95	-0.0111013930711739	0.0328	0.735	14004	16757	14424.77
2649457	chr3	rs13075055	18187878	C	T	0.922	0.923	0.964	-0.0076995657264405	0.0323	0.8124	14004	16757	14424.77
2661373	chr3	rs1464044	18188380	A	G	0.0783	0.0789	0.942	-0.0156010662286512	0.0337	0.6447	14004	16757	14424.77
2643361	chr3	rs66569729	18189623	A	C	0.924	0.924	0.973	-0.0140989243795016	0.0324	0.6624	14004	16757	14424.77
2665426	chr3	rs13060927	18190493	G	A	0.919	0.921	0.957	-0.0142003494011414	0.032	0.656	14004	16757	14424.77
2660857	chr3	rs13067391	18191929	C	T	0.925	0.925	0.968	-0.0108991808690006	0.0326	0.7394	14004	16757	14424.77
2661955	chr3	rs13071948	18192240	A	G	0.92	0.921	0.95	-0.0098988321792475	0.0323	0.7589	14004	16757	14424.77
2663134	chr3	rs6577621	18192988	G	A	0.0858	0.085	0.92	-0.0084959889212643	0.033	0.7975	14004	16757	14424.77
2644099	chr3	rs73030648	18193169	A	C	0.978	0.978	0.807	0.0308977113278438	0.072	0.6677	11843	13825	11950.74
2662561	chr3	rs73030649	18193241	T	A	0.925	0.925	0.963	-0.0106970095483354	0.0328	0.7442	14004	16757	14424.77
2662844	chr3	rs1464045	18193884	A	G	0.169	0.169	0.946	-0.0038975857287134	0.0238	0.8705	14004	16757	14424.77
2646997	chr3	rs2337708	18194748	C	T	0.106	0.106	0.937	-0.0048015088161939	0.0294	0.8713	14004	16757	14424.77
2653111	chr3	rs13065273	18194852	T	C	0.927	0.927	0.961	-0.0014009809156281	0.0332	0.9666	14004	16757	14424.77
2644393	chr3	rs66659472	18196527	G	A	0.928	0.928	0.971	-0.0073972926304747	0.0333	0.8233	14004	16757	14424.77
2646316	chr3	rs9310545	18197008	A	C	0.0941	0.0951	0.941	-0.0140989243795016	0.031	0.6487	14004	16757	14424.77
2649808	chr3	rs17273292	18197336	T	C	0.927	0.927	0.976	-0.0062998021485279	0.0329	0.8477	14004	16757	14424.77
2663115	chr3	rs17273299	18197535	C	A	0.927	0.927	0.975	-0.0051029981759033	0.0329	0.8761	14004	16757	14424.77
2652297	chr3	rs76261860	18198414	T	G	0.979	0.979	0.909	-0.0352023974087295	0.0644	0.5849	13014	15757	13429.79
2643118	chr3	rs2089976	18198856	C	G	0.0959	0.0965	0.934	-0.0138961051921114	0.031	0.6529	14004	16757	14424.77
2648786	chr3	rs11916652	18199257	A	G	0.0804	0.0813	0.94	-0.0214994661132367	0.0334	0.521	14004	16757	14424.77
2654019	chr3	rs13072195	18199498	C	T	0.928	0.928	0.969	-0.0066017436345624	0.0334	0.8432	14004	16757	14424.77
2660068	chr3	rs1107268	18200346	A	G	0.18	0.18	0.929	0.0001999800026662	0.0233	0.992	14004	16757	14424.77
2663036	chr3	rs2002965	18201026	A	G	0.926	0.926	0.952	-0.003797200248385	0.0333	0.91	14004	16757	14424.77
2643655	chr3	rs1108439	18201319	A	G	0.929	0.928	0.96	-0.0066017436345624	0.0336	0.8449	14004	16757	14424.77
2643754	chr3	rs1108438	18201464	C	G	0.536	0.541	0.879	-0.0252049938352247	0.0181	0.165	14004	16757	14424.77
2662989	chr3	rs938182	18201859	G	A	0.0824	0.0832	0.936	-0.0252049938352247	0.0329	0.4433	14004	16757	14424.77
2664764	chr3	rs2003005	18202778	A	G	0.923	0.923	0.948	-0.0142003494011414	0.0328	0.6649	14004	16757	14424.77
2664057	chr3	rs9852253	18203787	G	T	0.085	0.0847	0.935	-0.0137034650584925	0.0325	0.6738	14004	16757	14424.77
2644579	chr3	rs9872084	18203815	T	C	0.0292	0.0261	0.788	0.0177023841130051	0.0684	0.7954	11205	13621	11478.73
2664326	chr3	rs34742900	18203974	T	G	0.926	0.926	0.97	-0.0071958279818024	0.0329	0.8274	14004	16757	14424.77
2661854	chr3	rs35228011	18204652	G	A	0.929	0.928	0.973	-0.0065010863423599	0.0333	0.8452	14004	16757	14424.77
2646373	chr3	rs35115317	18205159	G	A	0.929	0.928	0.975	-0.0067024110596754	0.0333	0.8417	14004	16757	14424.77
2648996	chr3	rs13076354	18205483	C	T	0.926	0.925	0.956	-0.002002002670673	0.0333	0.9518	14004	16757	14424.77
2660235	chr3	rs2102623	18206165	C	T	0.926	0.925	0.957	-0.0031048149534787	0.0333	0.9253	14004	16757	14424.77
2644075	chr3	rs35098540	18207406	A	G	0.927	0.926	0.976	-0.0054045784588597	0.0328	0.8705	14004	16757	14424.77
2643591	chr3	rs34827863	18207634	T	G	0.927	0.927	0.982	-0.005696192544881	0.0328	0.8619	14004	16757	14424.77
2662556	chr3	rs13068830	18207731	T	G	0.925	0.925	0.974	-0.0060985584618694	0.0327	0.8526	14004	16757	14424.77
2647143	chr3	rs9840569	18208616	A	C	0.233	0.234	0.945	-0.0017014466397575	0.0209	0.9363	14004	16757	14424.77
2648477	chr3	rs67054573	18209808	T	A	0.929	0.928	0.983	-0.0067024110596754	0.0332	0.8407	14004	16757	14424.77
2643737	chr3	rs7647966	18210502	C	G	0.912	0.912	0.928	-0.0181028726978536	0.0313	0.5633	14004	16757	14424.77
2655344	chr3	rs13080765	18211326	G	A	0.929	0.928	0.985	-0.007095110875924	0.0332	0.8318	14004	16757	14424.77
2660642	chr3	rs67014662	18211527	C	T	0.925	0.924	0.953	0.001099395443301	0.0331	0.9729	14004	16757	14424.77
2659961	chr3	rs34526476	18213286	T	C	0.924	0.923	0.947	0.0023971245997214	0.0331	0.9425	14004	16757	14424.77
2647597	chr3	rs13092771	18213426	C	T	0.929	0.928	0.984	-0.0071958279818024	0.0332	0.8279	14004	16757	14424.77
2640424	chr3	rs13061818	18215248	C	T	0.929	0.929	0.986	-0.0081027387031859	0.0332	0.8079	14004	16757	14424.77
2640263	chr3	rs4688902	18215252	G	C	0.0863	0.086	0.934	-0.0121029460677457	0.0322	0.7067	14004	16757	14424.77
2649564	chr3	rs67392505	18217031	G	C	0.929	0.929	0.985	-0.0079011318962572	0.0332	0.8115	14004	16757	14424.77
2657868	chr3	rs17273306	18217362	T	C	0.979	0.978	0.826	0.0118989261570991	0.0711	0.867	11843	13825	11950.74
2654368	chr3	rs36087209	18217600	G	C	0.929	0.929	0.985	-0.0079011318962572	0.0332	0.8111	14004	16757	14424.77
2641082	chr3	rs35051749	18217673	T	C	0.929	0.929	0.985	-0.0080019302190585	0.0332	0.8107	14004	16757	14424.77
2649280	chr3	rs35171423	18217771	T	C	0.929	0.929	0.985	-0.0080019302190585	0.0332	0.809	14004	16757	14424.77
2654542	chr3	rs4688901	18219037	G	A	0.929	0.928	0.983	-0.0099998320783335	0.0332	0.7625	14004	16757	14424.77
2665387	chr3	rs56718332	18220062	T	C	0.912	0.912	0.928	-0.0164038098256767	0.0312	0.5989	14004	16757	14424.77
2643671	chr3	rs17201125	18221252	G	A	0.863	0.865	0.751	-0.007004474152883	0.0289	0.8078	14004	16757	14424.77
2644892	chr3	rs13072336	18222526	A	G	0.912	0.912	0.931	-0.0181028726978536	0.0311	0.5608	14004	16757	14424.77
2658705	chr3	rs13078687	18223442	G	A	0.929	0.929	0.985	-0.0088994831870327	0.0332	0.7898	14004	16757	14424.77
2641286	chr3	rs35630651	18224286	G	C	0.929	0.929	0.986	-0.0080019302190585	0.0332	0.8097	14004	16757	14424.77
2664044	chr3	rs1464046	18226695	A	G	0.927	0.927	0.989	-0.005304041591906	0.0328	0.8718	14004	16757	14424.77
2642612	chr3	rs9809856	18227421	A	G	0.16	0.16	0.951	-0.0026033858701149	0.0242	0.9145	14004	16757	14424.77
2642198	chr3	rs67917716	18228007	C	A	0.929	0.929	0.988	-0.0080019302190585	0.0332	0.81	14004	16757	14424.77
2658843	chr3	rs62238472	18229645	C	T	0.973	0.972	0.798	0.0444952398865513	0.0587	0.4483	13457	16217	13881.29
2660225	chr3	rs2001792	18230131	T	C	0.959	0.963	0.73	-0.0026033858701149	0.059	0.965	10608	14356	11686.21
2648284	chr3	rs13068577	18230439	T	C	0.976	0.976	0.83	0.0317021347305135	0.0684	0.6429	11072	12908	11113.05
2664115	chr3	rs35407649	18231373	C	A	0.939	0.938	0.965	-0.0042992284528324	0.0358	0.9049	14004	16757	14424.77
2647507	chr3	rs4688915	18232083	T	C	0.0871	0.0869	0.946	-0.0087985943563496	0.0318	0.7829	14004	16757	14424.77
2641087	chr3	rs12635123	18233716	G	A	0.087	0.0867	0.946	-0.0084959889212643	0.0318	0.7897	14004	16757	14424.77
2648698	chr3	rs2337707	18234103	A	C	0.0872	0.087	0.946	-0.0081027387031859	0.0318	0.7982	14004	16757	14424.77
2651946	chr3	rs13069372	18234144	A	C	0.928	0.927	0.993	-0.0038975857287134	0.0327	0.9053	14004	16757	14424.77
2645363	chr3	rs1567761	18234558	T	C	0.0868	0.0866	0.948	-0.009797842480111	0.0318	0.7591	14004	16757	14424.77
2660844	chr3	rs34648851	18234610	T	C	0.928	0.927	0.992	-0.0038975857287134	0.0328	0.9049	14004	16757	14424.77
2657668	chr3	rs13076743	18235724	C	T	0.928	0.927	0.996	-0.0032954239497972	0.0327	0.9187	14004	16757	14424.77
2653005	chr3	rs35709168	18236105	G	A	0.929	0.929	0.991	-0.005304041591906	0.0331	0.8741	14004	16757	14424.77
2654677	chr3	rs12638097	18237790	C	T	0.0902	0.0898	0.941	-0.0106970095483354	0.0315	0.7345	14004	16757	14424.77
2664007	chr3	rs4311208	18239818	A	G	0.247	0.247	0.947	0.0046989426564652	0.0205	0.8191	14004	16757	14424.77
2643850	chr3	rs66602518	18239951	A	G	0.914	0.914	0.941	-0.019203206984436	0.0313	0.5404	14004	16757	14424.77
2657944	chr3	rs7647968	18240610	C	A	0.089	0.0887	0.951	-0.0120017335415971	0.0315	0.7035	14004	16757	14424.77
2652271	chr3	rs13433803	18240794	A	G	0.246	0.247	0.948	0.0046989426564652	0.0204	0.8189	14004	16757	14424.77
2643954	chr3	rs34317977	18241384	G	A	0.914	0.914	0.941	-0.0169020380753563	0.0312	0.589	14004	16757	14424.77
2647895	chr3	rs13065693	18242041	T	A	0.913	0.913	0.942	-0.0163021610829842	0.0312	0.6014	14004	16757	14424.77
2640512	chr3	rs7614057	18242185	A	G	0.94	0.937	0.924	0.0251998010217421	0.038	0.5077	14004	16757	14424.77
2656270	chr3	rs13434240	18242353	C	A	0.249	0.25	0.947	0.0017983819413794	0.0204	0.9288	14004	16757	14424.77
2650886	chr3	rs13086873	18242777	A	G	0.912	0.912	0.94	-0.0112025145079934	0.031	0.7187	14004	16757	14424.77
2643789	chr3	rs4333081	18245616	C	T	0.979	0.978	0.799	0.0159028762794155	0.0715	0.8243	11843	13825	11950.74
2660125	chr3	rs1849477	18245719	A	G	0.929	0.929	0.969	-0.0075987978753305	0.0335	0.8199	14004	16757	14424.77
2654638	chr3	rs9817910	18246870	G	A	0.0889	0.0887	0.958	-0.0153979421800967	0.0314	0.6238	14004	16757	14424.77
2659313	chr3	rs66786561	18247284	A	T	0.913	0.913	0.938	-0.0180010511095525	0.0311	0.5641	14004	16757	14424.77
2641524	chr3	rs958542	18247966	C	T	0.0913	0.0908	0.944	-0.0137034650584925	0.0313	0.6611	14004	16757	14424.77
2659195	chr3	rs7619045	18248298	T	C	0.228	0.23	0.96	-0.0069037763167944	0.0209	0.7404	14004	16757	14424.77
2651889	chr3	rs6779035	18249973	T	C	0.0866	0.0864	0.966	-0.0084959889212643	0.0316	0.7873	14004	16757	14424.77
2650441	chr3	rs7618405	18250509	C	A	0.944	0.941	0.925	0.0305970979773775	0.039	0.4327	14004	16757	14424.77
2652302	chr3	rs9310546	18252461	A	G	0.227	0.229	0.964	-0.0059979518036359	0.0209	0.7747	14004	16757	14424.77
2649772	chr3	rs12633473	18252632	T	C	0.229	0.231	0.963	-0.0062998021485279	0.0209	0.7643	14004	16757	14424.77
2651021	chr3	rs66993444	18252923	C	G	0.927	0.925	0.962	0.0044003044444822	0.0333	0.8938	14004	16757	14424.77
2647939	chr3	rs12636835	18253701	A	G	0.739	0.738	0.91	0.0131037693769772	0.0203	0.5175	14004	16757	14424.77
2660645	chr3	rs35413723	18254152	T	G	0.908	0.908	0.928	-0.0225012653465135	0.0305	0.4611	14004	16757	14424.77
2665368	chr3	rs17403715	18254381	G	A	0.934	0.934	0.976	-0.0033957590691798	0.0346	0.9211	14004	16757	14424.77
2659228	chr3	rs7635176	18254427	A	G	0.242	0.243	0.953	0.0036034995896235	0.0205	0.8597	14004	16757	14424.77
2656483	chr3	rs9809410	18257217	A	G	0.0883	0.0881	0.961	-0.0106970095483354	0.0314	0.7339	14004	16757	14424.77
2656467	chr3	rs13060052	18257585	C	A	0.934	0.934	0.974	-0.0024028846163103	0.0346	0.9451	14004	16757	14424.77
2664388	chr3	rs4688916	18258861	A	T	0.229	0.231	0.964	-0.0040983869261633	0.0208	0.8427	14004	16757	14424.77
2649042	chr3	rs13071572	18259222	G	T	0.935	0.934	0.973	-0.0023026490626755	0.0346	0.9465	14004	16757	14424.77
2662229	chr3	rs34770697	18260312	C	T	0.926	0.925	0.963	0.0028958031120254	0.0332	0.9307	14004	16757	14424.77
2640195	chr3	rs2337706	18260570	T	C	0.0867	0.0869	0.963	-0.0108991808690006	0.0315	0.7285	14004	16757	14424.77
2646418	chr3	rs35167016	18260609	A	C	0.913	0.913	0.937	-0.0146974807605841	0.0311	0.6366	14004	16757	14424.77
2661164	chr3	rs34449829	18261049	C	T	0.926	0.925	0.964	0.0023971245997214	0.0332	0.9427	14004	16757	14424.77
2644771	chr3	rs6796378	18261521	A	G	0.228	0.23	0.967	-0.0052035148315978	0.0208	0.8021	14004	16757	14424.77
2647870	chr3	rs11916671	18262938	C	A	0.0894	0.0895	0.955	-0.0142003494011414	0.0313	0.6511	14004	16757	14424.77
2648989	chr3	rs9824915	18263272	G	T	0.934	0.933	0.966	-0.0049019951702315	0.0346	0.8872	14004	16757	14424.77
2663784	chr3	rs34901970	18264186	C	G	0.944	0.944	0.957	-0.001501126126267	0.0377	0.9674	14004	16757	14424.77
2645716	chr3	rs13100742	18267116	G	A	0.916	0.914	0.964	0.0024968801985871	0.0313	0.9359	14004	16757	14424.77
2658971	chr3	rs28428587	18267517	C	T	0.915	0.913	0.962	-0.0009004052431641	0.0312	0.9782	14004	16757	14424.77
2663139	chr3	rs73034316	18268543	G	A	0.944	0.945	0.956	-0.003596459514405	0.0378	0.9244	14004	16757	14424.77
2641461	chr3	rs6577623	18270236	T	C	0.231	0.234	0.96	-0.0052035148315978	0.0208	0.8012	14004	16757	14424.77
2651389	chr3	rs7430448	18270546	C	T	0.0897	0.0897	0.951	-0.0104039337153929	0.0313	0.74	14004	16757	14424.77
2652700	chr3	rs13092526	18271059	C	A	0.859	0.856	0.973	0.0018981972830802	0.0247	0.9401	14004	16757	14424.77
2656458	chr3	rs34806415	18273006	A	C	0.977	0.976	0.797	0.0109003744682883	0.0637	0.8638	14004	16757	14424.77
2640546	chr3	rs7433326	18273055	T	C	0.0871	0.0873	0.954	-0.0082035573506883	0.0316	0.7946	14004	16757	14424.77
2656475	chr3	rs34931871	18273056	G	A	0.901	0.9	0.937	-0.0156010662286512	0.0294	0.5948	14004	16757	14424.77
2662076	chr3	rs13062707	18273304	G	C	0.0326	0.0348	0.746	-0.058901107920161	0.0546	0.2804	14004	16757	14424.77
2648814	chr3	rs7433389	18274113	A	G	0.246	0.247	0.949	0.0052959516591825	0.0205	0.7938	14004	16757	14424.77
2640106	chr3	rs7432657	18274218	C	G	0.231	0.233	0.962	-0.0033957590691798	0.0208	0.8707	14004	16757	14424.77
2640296	chr3	rs7433472	18274532	A	G	0.0908	0.0906	0.938	-0.0062998021485279	0.0313	0.8406	14004	16757	14424.77
2654490	chr3	rs7433474	18274537	A	T	0.0907	0.0907	0.938	-0.0076995657264405	0.0313	0.8057	14004	16757	14424.77
2663655	chr3	rs9860554	18275243	G	T	0.845	0.843	0.956	-0.0113036461713921	0.0239	0.6363	14004	16757	14424.77
2640240	chr3	rs7431321	18277134	C	A	0.0886	0.0891	0.952	-0.0132980281439898	0.0313	0.6718	14004	16757	14424.77
2640324	chr3	rs4073221	18277488	T	G	0.944	0.944	0.957	0.0	0.0377	0.9992	14004	16757	14424.77
2660946	chr3	rs4074941	18277909	A	G	0.944	0.944	0.958	9.99950003332973e-05	0.0377	0.9988	14004	16757	14424.77
2659006	chr3	rs7430332	18277948	G	A	0.0903	0.0905	0.946	-0.0122041688389067	0.0312	0.6968	14004	16757	14424.77
2653231	chr3	rs55956933	18278139	G	A	0.915	0.913	0.962	0.0003999200213268	0.0311	0.9906	14004	16757	14424.77
2663310	chr3	rs67148103	18279461	G	A	0.943	0.943	0.961	0.0022973590486834	0.0371	0.9499	14004	16757	14424.77
2658587	chr3	rs66479003	18280276	G	T	0.944	0.944	0.958	0.0002999550089979	0.0377	0.9936	14004	16757	14424.77
2654433	chr3	rs4129798	18280998	A	T	0.234	0.236	0.954	-0.0016012813669738	0.0208	0.9382	14004	16757	14424.77
2645198	chr3	rs7371812	18281071	A	G	0.944	0.944	0.958	0.0004998750416509	0.0377	0.9888	14004	16757	14424.77
2648220	chr3	rs67878364	18281446	T	C	0.944	0.944	0.958	0.0002999550089979	0.0377	0.9935	14004	16757	14424.77
2660492	chr3	rs35274326	18282459	C	G	0.944	0.944	0.958	0.0002999550089979	0.0377	0.9932	14004	16757	14424.77
2640667	chr3	rs62238493	18282574	G	A	0.943	0.939	0.901	0.0341018649449722	0.039	0.3824	14004	16757	14424.77
2645802	chr3	rs35535393	18282697	A	G	0.899	0.898	0.934	-0.020498669477346	0.0293	0.484	14004	16757	14424.77
2651504	chr3	rs34741569	18284731	T	C	0.943	0.943	0.962	0.0024968801985871	0.0371	0.946	14004	16757	14424.77
2652183	chr3	rs66790792	18284981	G	A	0.943	0.943	0.962	0.0025966258472659	0.0371	0.9436	14004	16757	14424.77
2655027	chr3	rs28563064	18287738	A	C	0.899	0.898	0.934	-0.0196008476550609	0.0292	0.5008	14004	16757	14424.77
2662877	chr3	rs28473572	18287835	C	T	0.913	0.911	0.961	-0.0008003201707691	0.0309	0.9785	14004	16757	14424.77
2655293	chr3	rs13078233	18288311	C	G	0.855	0.853	0.973	-0.0005001250416822	0.0244	0.984	14004	16757	14424.77
2659677	chr3	rs34712810	18288343	C	A	0.942	0.942	0.956	0.001598721363697	0.0371	0.9648	14004	16757	14424.77
2649489	chr3	rs34591568	18288424	C	T	0.942	0.942	0.955	0.0014988761237359	0.0371	0.9684	14004	16757	14424.77
2664537	chr3	rs9831811	18289404	G	C	0.899	0.898	0.935	-0.0187955345843259	0.0292	0.5203	14004	16757	14424.77
2647497	chr3	rs9869212	18289523	A	G	0.899	0.898	0.935	-0.0185000759845861	0.0292	0.5257	14004	16757	14424.77
2654805	chr3	rs35320569	18289750	T	C	0.943	0.943	0.961	0.0008995952428359	0.0372	0.9798	14004	16757	14424.77
2651062	chr3	rs13101001	18290161	G	C	0.899	0.899	0.935	-0.0180010511095525	0.0293	0.5394	14004	16757	14424.77
2648824	chr3	rs35110494	18290188	C	A	0.943	0.943	0.962	0.0027960873020011	0.0372	0.9408	14004	16757	14424.77
2657684	chr3	rs9828823	18290533	T	C	0.37	0.374	0.964	-0.0225012653465135	0.0178	0.2063	14004	16757	14424.77
2664465	chr3	rs59074075	18292790	C	T	0.52	0.526	0.971	-0.0239034240815591	0.0172	0.1657	14004	16757	14424.77
2642092	chr3	rs67459788	18292840	C	T	0.862	0.86	0.974	0.0008995952428359	0.0249	0.9727	14004	16757	14424.77
2663404	chr3	rs7430695	18293288	T	C	0.913	0.911	0.96	-0.0008003201707691	0.0308	0.9781	14004	16757	14424.77
2642430	chr3	rs7373456	18293762	A	G	0.372	0.376	0.967	-0.0225012653465135	0.0178	0.207	14004	16757	14424.77
2662534	chr3	rs7373842	18294022	T	C	0.949	0.949	0.954	-0.0003000450090019	0.0392	0.9931	14004	16757	14424.77
2643878	chr3	rs9830505	18294742	C	G	0.861	0.859	0.975	9.99950003332973e-05	0.0248	0.9976	14004	16757	14424.77
2644422	chr3	rs13063618	18294897	T	C	0.949	0.949	0.952	-0.0014009809156281	0.0393	0.9707	14004	16757	14424.77
2664151	chr3	rs6778065	18295217	G	A	0.379	0.384	0.969	-0.026898543868701	0.0177	0.1288	14004	16757	14424.77
2663410	chr3	rs6577625	18295905	A	G	0.511	0.517	0.973	-0.0201006717070029	0.0172	0.2428	14004	16757	14424.77
2644923	chr3	rs67595197	18296884	A	G	0.949	0.949	0.955	0.0023971245997214	0.0394	0.9517	14004	16757	14424.77
2648912	chr3	rs7372790	18297289	C	T	0.949	0.948	0.95	0.0006997551142732	0.0392	0.9857	14004	16757	14424.77
2646130	chr3	rs7373125	18297522	A	G	0.949	0.949	0.955	0.0023971245997214	0.0394	0.9506	14004	16757	14424.77
2658917	chr3	rs13063533	18298126	A	T	0.949	0.949	0.956	0.0018981972830802	0.0394	0.9615	14004	16757	14424.77
2648597	chr3	rs7373213	18298889	C	T	0.949	0.949	0.956	0.0018981972830802	0.0394	0.9612	14004	16757	14424.77
2661024	chr3	rs34250583	18298997	T	C	0.914	0.912	0.966	0.0006997551142732	0.0309	0.983	14004	16757	14424.77
2658856	chr3	rs13092699	18299324	T	A	0.862	0.86	0.976	-0.0009004052431641	0.0249	0.972	14004	16757	14424.77
2653540	chr3	rs13093440	18299725	T	C	0.86	0.858	0.962	0.0007996801705642	0.0249	0.9749	14004	16757	14424.77
2664195	chr3	rs67807133	18300169	G	A	0.972	0.971	0.885	-0.0075987978753305	0.0549	0.8906	14004	16757	14424.77
2641951	chr3	rs34418984	18300234	G	T	0.914	0.913	0.968	0.0001999800026662	0.031	0.996	14004	16757	14424.77
2660605	chr3	rs9834345	18300620	G	A	0.38	0.384	0.978	-0.0243029385231735	0.0176	0.1681	14004	16757	14424.77
2665228	chr3	rs35525216	18301653	G	A	0.915	0.913	0.971	0.001598721363697	0.031	0.9579	14004	16757	14424.77
2648059	chr3	rs13079156	18302533	T	C	0.856	0.854	0.983	0.0018981972830802	0.0244	0.9388	14004	16757	14424.77
2664022	chr3	rs9845097	18302624	G	A	0.381	0.385	0.983	-0.0227979086760041	0.0176	0.1948	14004	16757	14424.77
2648574	chr3	rs13084787	18303361	T	G	0.856	0.854	0.982	0.001598721363697	0.0244	0.947	14004	16757	14424.77
2650190	chr3	rs12714954	18303505	G	A	0.857	0.855	0.982	0.001598721363697	0.0245	0.9482	14004	16757	14424.77
2647782	chr3	rs13091605	18304698	T	G	0.371	0.375	0.982	-0.019203206984436	0.0177	0.2783	14004	16757	14424.77
2651518	chr3	rs9860733	18305466	G	A	0.914	0.912	0.976	0.0002999550089979	0.0308	0.9933	14004	16757	14424.77
2641163	chr3	rs9865306	18305996	G	A	0.379	0.383	0.981	-0.0222967349986103	0.0176	0.2054	14004	16757	14424.77
2657444	chr3	rs34904734	18306892	G	A	0.943	0.943	0.962	0.0029955089797983	0.0372	0.9366	14004	16757	14424.77
2658446	chr3	rs6577626	18307130	A	C	0.524	0.53	0.987	-0.022398994943479	0.0171	0.1894	14004	16757	14424.77
2657931	chr3	rs35445778	18307352	A	G	0.914	0.912	0.971	0.0030952049073025	0.0308	0.9203	14004	16757	14424.77
2649053	chr3	rs13071665	18308095	T	C	0.942	0.943	0.96	0.0007996801705642	0.0371	0.9831	14004	16757	14424.77
2645672	chr3	rs9876469	18308311	G	A	0.856	0.854	0.983	0.0020977980821461	0.0243	0.931	14004	16757	14424.77
2646398	chr3	rs7432753	18308436	A	G	0.526	0.532	0.99	-0.021203207651103	0.0171	0.2151	14004	16757	14424.77
2649426	chr3	rs9820982	18308478	T	C	0.856	0.854	0.982	0.0018981972830802	0.0243	0.9378	14004	16757	14424.77
2654352	chr3	rs12714955	18310505	C	T	0.377	0.382	0.98	-0.0256973671872587	0.0176	0.1452	14004	16757	14424.77
2656257	chr3	rs56330430	18310727	A	G	0.914	0.912	0.973	-0.002002002670673	0.0308	0.9494	14004	16757	14424.77
2664369	chr3	rs13101165	18311376	T	A	0.943	0.943	0.954	0.0014988761237359	0.0373	0.9678	14004	16757	14424.77
2649015	chr3	rs7641175	18311412	G	A	0.0577	0.0616	0.926	-0.0398016818829366	0.0381	0.2963	14004	16757	14424.77
2648080	chr3	rs9310547	18311575	G	A	0.524	0.53	0.983	-0.0207028323592018	0.0171	0.2265	14004	16757	14424.77
2647853	chr3	rs13084812	18312342	G	A	0.856	0.855	0.977	-0.0007002451143934	0.0245	0.9772	14004	16757	14424.77
2644434	chr3	rs34084501	18312460	C	T	0.915	0.913	0.971	-0.0008003201707691	0.031	0.9802	14004	16757	14424.77
2658052	chr3	rs9837205	18313624	A	G	0.368	0.372	0.987	-0.0222047099881925	0.0176	0.2073	14004	16757	14424.77
2649258	chr3	rs75155400	18314270	T	C	0.741	0.741	0.93	0.0084045823438103	0.0201	0.6775	14004	16757	14424.77
2646054	chr3	rs7653460	18314866	G	T	0.914	0.912	0.969	0.0008995952428359	0.031	0.9777	14004	16757	14424.77
2641977	chr3	rs35441238	18316117	T	A	0.943	0.943	0.947	-0.0014009809156281	0.0376	0.9698	14004	16757	14424.77
2651577	chr3	rs12714956	18316389	T	C	0.855	0.854	0.969	-0.000200020002667	0.0245	0.995	14004	16757	14424.77
2642838	chr3	rs73036342	18317292	T	A	0.914	0.912	0.96	0.0002999550089979	0.0309	0.9931	14004	16757	14424.77
2647222	chr3	rs35775134	18317991	G	C	0.857	0.855	0.968	0.0005998200719675	0.0246	0.9793	14004	16757	14424.77
2662333	chr3	rs7427439	18318129	A	G	0.0629	0.0657	0.905	-0.0263029084210524	0.0372	0.479	14004	16757	14424.77
2646293	chr3	rs4128294	18318327	C	T	0.943	0.943	0.946	-0.0024028846163103	0.0377	0.9492	14004	16757	14424.77
2658074	chr3	rs34630061	18318863	T	G	0.943	0.943	0.941	-0.002002002670673	0.0378	0.9573	14004	16757	14424.77
2660750	chr3	rs7649246	18318867	G	A	0.914	0.912	0.96	0.0034041991335623	0.031	0.9133	14004	16757	14424.77
2645689	chr3	rs7428577	18319785	T	C	0.856	0.855	0.962	0.0001999800026662	0.0247	0.9931	14004	16757	14424.77
2658050	chr3	rs7427748	18319849	C	T	0.857	0.856	0.957	0.0012991557316201	0.0248	0.9595	14004	16757	14424.77
2654063	chr3	rs79271887	18320138	G	A	0.849	0.852	0.717	-0.0106970095483354	0.0281	0.7046	14004	16757	14424.77
2642182	chr3	rs7426729	18320922	G	A	0.943	0.943	0.922	-0.0026033858701149	0.038	0.9458	14004	16757	14424.77
2658854	chr3	rs7429106	18321125	A	G	0.943	0.943	0.919	-0.0025031302181184	0.0381	0.947	14004	16757	14424.77
2657730	chr3	rs13064300	18321317	C	G	0.856	0.855	0.953	-0.0005001250416822	0.0248	0.9853	14004	16757	14424.77
2651624	chr3	rs12486321	18321866	G	C	0.521	0.528	0.964	-0.0231048737150968	0.0173	0.1819	14004	16757	14424.77
2655853	chr3	rs34078971	18323115	A	G	0.943	0.944	0.909	-0.0017014466397575	0.0384	0.964	14004	16757	14424.77
2640843	chr3	rs6420998	18324553	G	A	0.0353	0.0375	0.764	-0.0525994101433915	0.0517	0.3096	14004	16757	14424.77
2647625	chr3	rs7428531	18324687	G	A	0.521	0.528	0.962	-0.0231048737150968	0.0173	0.1816	14004	16757	14424.77
2661806	chr3	rs13093950	18325997	C	T	0.943	0.944	0.889	-0.0078003437327339	0.0389	0.8402	14004	16757	14424.77
2646884	chr3	rs55660709	18326789	C	T	0.914	0.912	0.947	-0.000200020002667	0.0313	0.9957	14004	16757	14424.77
2643302	chr3	rs35087715	18326931	C	G	0.943	0.944	0.886	-0.0069037763167944	0.0389	0.8587	14004	16757	14424.77
2640211	chr3	rs6577628	18327346	T	G	0.387	0.396	0.92	-0.035596090043474	0.0183	0.05144	14004	16757	14424.77
2644917	chr3	rs74820933	18327672	A	G	0.898	0.893	0.737	0.039701366851552	0.0321	0.2172	14004	16757	14424.77
2652170	chr3	rs6577630	18328414	T	G	0.495	0.504	0.926	-0.0260975991218731	0.0177	0.1392	14004	16757	14424.77
2640567	chr3	rs6420999	18331662	T	C	0.497	0.506	0.929	-0.0288007896057264	0.0176	0.1022	14004	16757	14424.77
2643547	chr3	rs6577631	18331919	G	C	0.498	0.507	0.928	-0.0286978729475453	0.0176	0.1042	14004	16757	14424.77
2654944	chr3	rs7374580	18333725	A	G	0.534	0.54	0.935	-0.0253998626327317	0.0177	0.1524	14004	16757	14424.77
2644262	chr3	rs6577632	18335383	T	C	0.0902	0.0916	0.909	-0.0209989425960583	0.0314	0.5037	14004	16757	14424.77
2641251	chr3	rs7374717	18335741	C	T	0.537	0.543	0.943	-0.0264979913062283	0.0177	0.1332	14004	16757	14424.77
2663502	chr3	rs13074689	18335772	A	G	0.678	0.673	0.945	0.0320992618599997	0.0188	0.08678	14004	16757	14424.77
2645917	chr3	rs6807560	18336700	C	T	0.686	0.68	0.954	0.0350968370374295	0.0188	0.06125	14004	16757	14424.77
2645555	chr3	rs62238498	18337030	C	T	0.536	0.543	0.943	-0.0292949370570243	0.0177	0.09714	14004	16757	14424.77
2659978	chr3	rs13086004	18337122	G	T	0.686	0.68	0.953	0.0350002811846215	0.0188	0.06225	14004	16757	14424.77
2645193	chr3	rs7431399	18337660	C	T	0.0912	0.0925	0.909	-0.0151034855773182	0.0312	0.6278	14004	16757	14424.77
2658742	chr3	rs4129992	18338571	C	T	0.0915	0.0926	0.904	-0.0177974390305806	0.0313	0.5698	14004	16757	14424.77
2650849	chr3	rs7430812	18338923	G	A	0.686	0.68	0.951	0.0349037160078804	0.0188	0.0632	14004	16757	14424.77
2652332	chr3	rs7643787	18339539	C	T	0.0901	0.0912	0.91	-0.0172987645783295	0.0314	0.5809	14004	16757	14424.77
2650775	chr3	rs7648310	18339727	A	G	0.406	0.413	0.941	-0.0374007702544828	0.018	0.03748	14004	16757	14424.77
2659309	chr3	rs9682085	18339777	A	T	0.535	0.541	0.941	-0.0281011651109099	0.0177	0.1122	14004	16757	14424.77
2659908	chr3	rs62238500	18340007	G	A	0.535	0.542	0.941	-0.0285949668801128	0.0177	0.1057	14004	16757	14424.77
2659003	chr3	rs6577633	18342868	T	C	0.0897	0.0907	0.91	-0.0147989665120717	0.0315	0.6387	14004	16757	14424.77
2641475	chr3	rs7616216	18343273	A	T	0.537	0.544	0.938	-0.0289963604415917	0.0177	0.1009	14004	16757	14424.77
2649345	chr3	rs13096519	18344133	G	C	0.685	0.679	0.949	0.0361004656247227	0.0188	0.0551	14004	16757	14424.77
2661241	chr3	rs28542556	18345459	C	T	0.535	0.542	0.938	-0.0299953975354009	0.0177	0.08959	14004	16757	14424.77
2644882	chr3	rs6798856	18346890	G	A	0.193	0.194	0.915	0.0005998200719675	0.0226	0.9802	14004	16757	14424.77
2648311	chr3	rs62238501	18347138	G	A	0.536	0.543	0.938	-0.0302015087331214	0.0177	0.08783	14004	16757	14424.77
2665324	chr3	rs13064808	18349870	T	C	0.684	0.677	0.933	0.036997088886122	0.019	0.05123	14004	16757	14424.77
2663298	chr3	rs34450506	18349905	G	A	0.0925	0.0931	0.894	-0.0151034855773182	0.0315	0.6316	14004	16757	14424.77
2644541	chr3	rs71312161	18350550	A	G	0.983	0.982	0.497	0.0729995008835215	0.0907	0.4208	14004	16757	14424.77
2661000	chr3	rs13064309	18351416	C	G	0.69	0.683	0.94	0.0392014821991368	0.019	0.03908	14004	16757	14424.77
2660913	chr3	rs11916255	18352006	C	T	0.69	0.683	0.94	0.0394995204367644	0.019	0.03771	14004	16757	14424.77
2642496	chr3	rs34553248	18352586	C	A	0.966	0.968	0.684	-0.0302015087331214	0.0589	0.608	14004	16757	14424.77
2649963	chr3	rs11921478	18353002	T	G	0.689	0.682	0.941	0.0382972099323441	0.019	0.04351	14004	16757	14424.77
2663756	chr3	rs62238503	18355452	A	T	0.533	0.54	0.94	-0.0319035490130083	0.0177	0.07131	14004	16757	14424.77
2641651	chr3	rs62238506	18358805	T	A	0.533	0.539	0.938	-0.0319964709431669	0.0177	0.0707	14004	16757	14424.77
2652908	chr3	rs7428282	18359239	G	A	0.0922	0.0926	0.9	-0.0149004625639624	0.0315	0.6372	14004	16757	14424.77
2643089	chr3	rs7622901	18359988	G	A	0.691	0.684	0.935	0.0400953305639422	0.019	0.03529	14004	16757	14424.77
2657313	chr3	rs7431232	18360831	A	C	0.69	0.683	0.937	0.0395956428583544	0.019	0.03737	14004	16757	14424.77
2651690	chr3	rs7432183	18361019	T	A	0.689	0.682	0.937	0.0402010017441475	0.019	0.03444	14004	16757	14424.77
2662519	chr3	rs60152236	18361609	G	T	0.685	0.678	0.945	0.0399992561638529	0.0189	0.03406	14004	16757	14424.77
2649922	chr3	rs11922908	18361831	A	G	0.689	0.682	0.937	0.039701366851552	0.019	0.03664	14004	16757	14424.77
2646091	chr3	rs13069590	18362951	A	C	0.684	0.678	0.945	0.0399031725325864	0.0188	0.03407	14004	16757	14424.77
2660664	chr3	rs11917385	18363661	G	A	0.686	0.679	0.943	0.0416984103556758	0.0189	0.02721	14004	16757	14424.77
2663891	chr3	rs62238507	18363676	T	G	0.53	0.537	0.936	-0.0329985112635755	0.0177	0.06189	14004	16757	14424.77
2656705	chr3	rs6794313	18365254	G	A	0.0897	0.0907	0.917	-0.0165969709073694	0.0315	0.597	14004	16757	14424.77
2641891	chr3	rs9854274	18365786	T	C	0.0871	0.0881	0.926	-0.0154994990469515	0.0317	0.6242	14004	16757	14424.77
2643434	chr3	rs11924655	18366448	T	C	0.687	0.681	0.944	0.0394995204367644	0.0189	0.03648	14004	16757	14424.77
2664980	chr3	rs62238521	18366586	G	C	0.53	0.537	0.936	-0.0326988269632397	0.0177	0.06484	14004	16757	14424.77
