## Supplementary material for "Characterization of shared and ancestry-specific signals driving complex traits using multi-ancestry fine-mapping": s1_gwas_temp.txt

locus	alleles	n	sum_x	y_transpose_x	beta	standard_error	t_stat	p_value	p_value_str	chrom	pos	-log10pvalue	rsid
chr3:17709337	['T', 'C']	98663	19680.79264868372	-1077.2480352672308	0.0010862550252535	0.007123533281491	0.1524882361504408	0.878802	0.878802	chr3	17709337	0.0561089633719467	chr3:17709337:T:C
chr3:17712309	['C', 'A']	98663	114980.63852758998	-3068.9701519649057	-0.0056459760697168	0.0043794572830694	-1.2891953739436304	0.197333	0.197333	chr3	17712309	0.704800281602906	chr3:17712309:C:A
chr3:17713066	['G', 'A']	98663	115062.32701801344	-3063.187157453633	-0.0054992991748418	0.0043801893218914	-1.2554934891414895	0.209303	0.209303	chr3	17713066	0.6792245467491856	chr3:17713066:G:A
chr3:17714975	['C', 'A']	98663	115070.15737342602	-3059.5852320020017	-0.0054550888488976	0.0043801619794912	-1.2454080178859566	0.212985	0.212985	chr3	17714975	0.6716509817566623	chr3:17714975:C:A
chr3:17716008	['T', 'TG']	98663	113854.69541459266	-3193.9001364205715	-0.0050267438996798	0.0043678790878501	-1.1508431892408264	0.2498	0.2498	chr3	17716008	0.6024075659618833	chr3:17716008:T:TG
chr3:17716436	['G', 'C']	98663	115075.16056729246	-3064.31247035829	-0.0055851954141626	0.0043803070265982	-1.275069391311607	0.202288	0.202288	chr3	17716436	0.6940298794059498	chr3:17716436:G:C
chr3:17716768	['T', 'C']	98663	113850.77317758252	-3190.8233511439216	-0.004899792455404	0.0043675813472157	-1.1218548816560998	0.261927	0.261927	chr3	17716768	0.5818197312554763	chr3:17716768:T:C
chr3:17717367	['C', 'T']	98663	115060.81980858537	-3070.9602711699386	-0.0056532694325456	0.0043806013530918	-1.2905236009561958	0.196872	0.196872	chr3	17717367	0.7058160467374229	chr3:17717367:C:T
chr3:17718241	['T', 'C']	98663	115068.66279788756	-3059.162282629426	-0.0054600307403982	0.0043803365127958	-1.2464865939976095	0.212589	0.212589	chr3	17718241	0.6724592109458041	chr3:17718241:T:C
chr3:17719391	['A', 'G']	98663	115061.65934088216	-3068.5897387462205	-0.0056176334602576	0.0043803303806945	-1.282467981186121	0.199682	0.199682	chr3	17719391	0.6996610821147877	chr3:17719391:A:G
chr3:17722465	['G', 'T']	98663	115065.16117587434	-3064.934186012955	-0.0055519631490374	0.004380377740793	-1.2674621864990745	0.204993	0.204993	chr3	17722465	0.688260968765114	chr3:17722465:G:T
chr3:17722817	['C', 'T']	98663	115073.4949314735	-3065.4444608996696	-0.0056174024910951	0.0043804175666999	-1.282389727819288	0.199709	0.199709	chr3	17722817	0.699602362959728	chr3:17722817:C:T
chr3:17723178	['T', 'C']	98663	111141.16181390543	-3024.6762889289103	-0.0028754013095093	0.0043464526851944	-0.6615512735946547	0.50826	0.50826	chr3	17723178	0.2939140678751769	chr3:17723178:T:C
chr3:17723256	['A', 'G']	98663	111167.80227712844	-3021.41145908969	-0.0028269080465165	0.0043474534356491	-0.6502445830324214	0.515536	0.515536	chr3	17723256	0.2877410024358441	chr3:17723256:A:G
chr3:17724467	['T', 'C']	98663	36909.35961924458	-328.36266992117766	0.0027566111084359	0.0055102156693387	0.5002728157765041	0.616884	0.616884	chr3	17724467	0.209796493821223	chr3:17724467:T:C
chr3:17725205	['C', 'G']	98663	115072.32214009798	-3059.7376997188603	-0.0054372661700054	0.0043808248554897	-1.241151232784797	0.214553	0.214553	chr3	17725205	0.6684654085405992	chr3:17725205:C:G
chr3:17725241	['A', 'G']	98663	115093.82872003902	-3061.0223442484225	-0.0055010943379207	0.0043812008108835	-1.255613375277193	0.209259	0.209259	chr3	17725241	0.679315854403842	chr3:17725241:A:G
chr3:17725554	['T', 'A']	98663	115501.6800888275	-3025.445370931018	-0.0057209793161877	0.004383475084167	-1.305124178041233	0.191854	0.191854	chr3	17725554	0.7170291416842308	chr3:17725554:T:A
chr3:17726546	['T', 'C']	98663	111159.40649203198	-3022.746958089157	-0.0028541927738439	0.0043471305860649	-0.6565693662374128	0.511459	0.511459	chr3	17726546	0.2911891748304752	chr3:17726546:T:C
chr3:17729513	['T', 'C']	98663	115133.51541488346	-3060.638996525253	-0.0053404355333935	0.0043833489164424	-1.2183459804810357	0.223095	0.223095	chr3	17729513	0.6515101630050141	chr3:17729513:T:C
chr3:17729937	['T', 'C']	98663	110754.00976005668	-3001.7183509438946	-0.0024096877561822	0.0043502337995331	-0.5539214366917211	0.579634	0.579634	chr3	17729937	0.2368461477362218	chr3:17729937:T:C
chr3:17730613	['G', 'A']	98663	13338.81117406773	-660.9093891254541	0.0038628580433256	0.0084459347316315	0.4573629996048379	0.647411	0.647411	chr3	17730613	0.1888199258807483	chr3:17730613:G:A
chr3:17732427	['A', 'G']	98663	115079.99183843142	-3059.898266373816	-0.0054058180107991	0.0043807908545033	-1.233982216987619	0.217212	0.217212	chr3	17732427	0.6631161855757177	chr3:17732427:A:G
chr3:17733452	['C', 'A']	98663	111154.79832307652	-3018.362935829451	-0.0026929548705546	0.0043464617165991	-0.6195740457738905	0.53554	0.53554	chr3	17733452	0.2712080857462199	chr3:17733452:C:A
chr3:17733953	['G', 'A']	98663	16172.7536549263	-921.7137362484468	-0.0017218838584465	0.0077617986250078	-0.2218408311829692	0.824438	0.824438	chr3	17733953	0.083841998928276	chr3:17733953:G:A
chr3:17734842	['T', 'C']	98663	111270.5779591423	-2999.8952443427006	-0.0025177587114365	0.0043495772490634	-0.5788513612394638	0.562691	0.562691	chr3	17734842	0.2497300311434936	chr3:17734842:T:C
chr3:17735631	['A', 'G']	98663	115428.88882468623	-3033.395562413048	-0.0057489340372949	0.0043831449828163	-1.311600245904043	0.189658	0.189658	chr3	17735631	0.7220288335170675	chr3:17735631:A:G
chr3:17736054	['A', 'G']	98663	115074.32674391492	-3057.6527477592936	-0.005395953080379	0.0043806834040263	-1.2317605685495463	0.218041	0.218041	chr3	17736054	0.6614618348378558	chr3:17736054:A:G
chr3:17736828	['T', 'C']	98663	112460.23747300984	-2864.9046841693207	-0.0031181600567148	0.0043580216575625	-0.7154989813563348	0.474302	0.474302	chr3	17736828	0.3239450440448763	chr3:17736828:T:C
chr3:17737830	['A', 'C']	98663	17100.599849971615	-785.1916097941029	-0.0008168999714243	0.0075653901409071	-0.1079785650454817	0.914013	0.914013	chr3	17737830	0.0390476272551026	chr3:17737830:A:C
chr3:17737915	['T', 'C']	98663	113778.4512453496	-3216.20978097101	-0.0051697397518225	0.0043678079852598	-1.1836005083714796	0.236574	0.236574	chr3	17737915	0.6260329869988561	chr3:17737915:T:C
chr3:17738998	['C', 'G']	98663	115078.82850799832	-3054.8294828133767	-0.0053322451888463	0.0043805062186139	-1.217266891709497	0.223506	0.223506	chr3	17738998	0.6507108137762715	chr3:17738998:C:G
chr3:17739361	['C', 'T']	98663	55221.276046629486	-3001.916655527232	-0.0059673948922274	0.0047523862094027	-1.2556628668816578	0.209241	0.209241	chr3	17739361	0.679353213068975	chr3:17739361:C:T
chr3:17739823	['A', 'G']	98663	115194.22601322582	-3085.571368382456	-0.0059165449903388	0.0043836493199562	-1.3496848307195115	0.17712	0.17712	chr3	17739823	0.7517323964653524	chr3:17739823:A:G
chr3:17740288	['A', 'C']	98663	111245.33596609524	-3025.472638731332	-0.0028372134219133	0.0043469842548033	-0.6526854609096581	0.513961	0.513961	chr3	17740288	0.2890698345599707	chr3:17740288:A:C
chr3:17743150	['G', 'A']	98663	2675.0271127688475	-175.0079071621793	-0.0382424373285799	0.018294907227319	-2.090332399798896	0.0365905	0.0365905	chr3	17743150	1.4366316559477377	chr3:17743150:G:A
chr3:17743326	['T', 'C']	98663	110861.97828621248	-3060.6110516646554	-0.0036495336375326	0.0043428442780662	-0.8403556295962022	0.400711	0.400711	chr3	17743326	0.3971687354965993	chr3:17743326:T:C
chr3:17743404	['G', 'T']	98663	2677.0814007703225	-176.43190271447185	-0.0384891160209143	0.0182883785972441	-2.1045668874502783	0.0353315	0.0353315	chr3	17743404	1.4518379241871706	chr3:17743404:G:T
chr3:17744565	['T', 'C']	98663	115235.3830576702	-3090.763195751198	-0.0056538318050758	0.0043923601189814	-1.2871967807564315	0.198029	0.198029	chr3	17744565	0.7032712056084799	chr3:17744565:T:C
chr3:17745907	['G', 'A']	98663	113765.06134241662	-3214.4700956867146	-0.0051496175803082	0.0043655632692788	-1.1795998048057137	0.238162	0.238162	chr3	17745907	0.6231275312950033	chr3:17745907:G:A
chr3:17746065	['G', 'A']	98663	111087.64453275478	-3036.0264475844333	-0.0028875294644141	0.0043453061225963	-0.6645169253780634	0.506361	0.506361	chr3	17746065	0.2955397511286186	chr3:17746065:G:A
chr3:17747374	['A', 'G']	98663	111144.53013391724	-3028.925249926097	-0.0028042649131431	0.0043458778379141	-0.6452700737877028	0.518754	0.518754	chr3	17747374	0.2850385415160338	chr3:17747374:A:G
chr3:17747582	['T', 'C']	98663	111146.78364980078	-3033.847179871296	-0.002866962928571	0.0043459186185498	-0.6596908916641603	0.509454	0.509454	chr3	17747582	0.2928950235281223	chr3:17747582:T:C
chr3:17749535	['A', 'G']	98663	49799.06634633905	-2679.0559466036907	-0.0061783137118331	0.0049170073215644	-1.2565191198184562	0.208931	0.208931	chr3	17749535	0.6799971170800163	chr3:17749535:A:G
chr3:17750626	['A', 'G']	98663	110236.57486007466	-2950.1835715172074	-0.0018118975592132	0.0043422730453826	-0.417269374881874	0.676482	0.676482	chr3	17750626	0.1697437547273717	chr3:17750626:A:G
chr3:17751082	['C', 'T']	98663	114581.03343539	-2952.301079830453	-0.0048720051982397	0.0043757442306091	-1.1134117858532853	0.265534	0.265534	chr3	17751082	0.5758798622774436	chr3:17751082:C:T
chr3:17751743	['G', 'A']	98663	110505.61097774396	-2967.516891662065	-0.0022090874824674	0.0043588066642827	-0.50681015530451	0.612289	0.612289	chr3	17751743	0.2130435427563512	chr3:17751743:G:A
chr3:17752358	['G', 'A']	98663	114591.00459282994	-2953.1660909381426	-0.0049366755715407	0.004376415461908	-1.12801803542401	0.259315	0.259315	chr3	17752358	0.586172360867314	chr3:17752358:G:A
chr3:17752708	['C', 'T']	98663	114427.39670343036	-2947.910232281063	-0.0045200493386412	0.0043748085402921	-1.033199349642712	0.301513	0.301513	chr3	17752708	0.5206939581289691	chr3:17752708:C:T
chr3:17754439	['T', 'C']	98663	113150.37725060825	-3090.97550060036	-0.0038314639138415	0.0043617374502361	-0.8784260762036713	0.379715	0.379715	chr3	17754439	0.4205422464510473	chr3:17754439:T:C
chr3:17754700	['T', 'C']	98663	116831.37378919592	-3244.69302479722	-0.0037011976965918	0.0045547900419436	-0.8125945790055565	0.416453	0.416453	chr3	17754700	0.380434005043327	chr3:17754700:T:C
chr3:17757432	['A', 'G']	98663	114572.35373494458	-2957.4944410299604	-0.0047645132876214	0.0043762297167299	-1.0887255916679068	0.276278	0.276278	chr3	17757432	0.5586536965492976	chr3:17757432:A:G
chr3:17758931	['T', 'C']	98663	114510.74124689295	-2989.994778862642	-0.0052235378999136	0.0043775665878388	-1.193251500599669	0.232774	0.232774	chr3	17758931	0.6330655304101399	chr3:17758931:T:C
chr3:17760319	['C', 'T']	98663	114334.71827187284	-2991.1386331365534	-0.005191988708378	0.0043722803019851	-1.187478466561441	0.235042	0.235042	chr3	17760319	0.6288545260753116	chr3:17760319:C:T
chr3:17760910	['T', 'A']	98663	12297.150953438751	-786.3771095296296	-0.0113743342538681	0.0088471224916904	-1.285653529105243	0.198567	0.198567	chr3	17760910	0.7020929255724421	chr3:17760910:T:A
chr3:17761389	['T', 'C']	98663	114608.20193233772	-2968.246961517749	-0.0050986794788047	0.0043765665871361	-1.1649952942087176	0.244024	0.244024	chr3	17761389	0.6125674582719698	chr3:17761389:T:C
chr3:17762482	['C', 'T']	98663	109695.60383386584	-2897.3588510963773	-0.0011081492418871	0.0043436963229102	-0.2551166470920946	0.798634	0.798634	chr3	17762482	0.0976522046625104	chr3:17762482:C:T
chr3:17762504	['T', 'G']	98663	110225.046868822	-2970.710264468201	-0.002205358920455	0.0043427052684368	-0.5078306687040941	0.611573	0.611573	chr3	17762504	0.2135516962647025	chr3:17762504:T:G
chr3:17762972	['A', 'G']	98663	114400.82826265474	-3009.59525232288	-0.0054286408116898	0.0043729281453197	-1.2414200808444515	0.214454	0.214454	chr3	17762972	0.6686658488806013	chr3:17762972:A:G
chr3:17764932	['A', 'G']	98663	114460.68270478513	-2964.994640216388	-0.0047373445346198	0.0043746467215888	-1.0829090521163889	0.278851	0.278851	chr3	17764932	0.5546277937268287	chr3:17764932:A:G
chr3:17766744	['C', 'G']	98663	109771.36436811902	-2866.6806551233253	-0.0014905550369313	0.0043402541895428	-0.3434257469349623	0.731279	0.731279	chr3	17766744	0.1359168979487458	chr3:17766744:C:G
chr3:17767026	['C', 'T']	98663	2019.1841891864497	20.00339691413718	-0.0325762668850636	0.0213184787380893	-1.528076523906003	0.126497	0.126497	chr3	17767026	0.8979197740841725	chr3:17767026:C:T
chr3:17767711	['T', 'G']	98663	102136.1121061226	-2394.7834262168626	-0.0065054437533414	0.0043428016422796	-1.4979831659837364	0.134141	0.134141	chr3	17767711	0.8724384603864281	chr3:17767711:T:G
chr3:17767976	['T', 'C']	98663	100194.66754208066	-2200.250021381712	-0.004709041220997	0.0043477868366837	-1.0830892584855485	0.278771	0.278771	chr3	17767976	0.5547524070268443	chr3:17767976:T:C
chr3:17768651	['G', 'A']	98663	101973.83892617447	-2415.079875909901	-0.0071048404521028	0.0043427232188115	-1.6360334504687153	0.101836	0.101836	chr3	17768651	0.9920986676030688	chr3:17768651:G:A
chr3:17768914	['C', 'T']	98663	97670.89944553134	-2389.43776619815	-0.0036742509325766	0.0043328160245741	-0.8480052953408692	0.396437	0.396437	chr3	17768914	0.4018258190052758	chr3:17768914:C:T
chr3:17771196	['C', 'A']	98663	101962.30096093418	-2406.6909169589726	-0.0069735828045886	0.0043428248100899	-1.6057711534636314	0.108327	0.108327	chr3	17771196	0.9652632840065296	chr3:17771196:C:A
chr3:17771617	['A', 'G']	98663	99666.12200585904	-2194.276089244188	-0.0047352731615675	0.0043439055377111	-1.0900957952374384	0.275674	0.275674	chr3	17771617	0.5596041921423043	chr3:17771617:A:G
chr3:17771703	['C', 'T']	98663	102001.353436825	-2412.5474605125187	-0.0070214869768344	0.0043439540523708	-1.616381502240402	0.106015	0.106015	chr3	17771703	0.9746326823168686	chr3:17771703:C:T
chr3:17773995	['C', 'T']	98663	17923.44990013484	-772.9421716400667	0.0018602185469624	0.0074085233344461	0.2510916768410853	0.801744	0.801744	chr3	17773995	0.0959642815107059	chr3:17773995:C:T
chr3:17775403	['T', 'C']	98663	101979.07552392255	-2414.6940848754743	-0.00708968400826	0.0043433729788595	-1.6322991469458534	0.10262	0.10262	chr3	17775403	0.988767989680634	chr3:17775403:T:C
chr3:17775932	['G', 'A']	98663	13331.67561677715	-502.04030012940177	0.006750306178274	0.008461268062016	0.7977889518212045	0.424995	0.424995	chr3	17775932	0.3716161793265896	chr3:17775932:G:A
chr3:17779991	['G', 'A']	98663	102076.3937545669	-2386.23124931208	-0.0066308554527125	0.004347548927166	-1.525193980285991	0.127214	0.127214	chr3	17779991	0.8954650916107713	chr3:17779991:G:A
chr3:17781152	['A', 'G']	98663	102031.85362639149	-2397.4595570118045	-0.0069273569738244	0.0043436285332328	-1.5948318141902782	0.110753	0.110753	chr3	17781152	0.9556445010796129	chr3:17781152:A:G
chr3:17782174	['A', 'G']	98663	102026.9546712627	-2397.8694228214977	-0.0068785017673484	0.0043434248029298	-1.583658536624977	0.113275	0.113275	chr3	17782174	0.9458659291487764	chr3:17782174:A:G
chr3:17782329	['C', 'T']	98663	98052.9196147998	-2357.2754456075986	-0.0040427005749921	0.0043319253078314	-0.9332341367205896	0.350701	0.350701	chr3	17782329	0.4550629957556155	chr3:17782329:C:T
chr3:17782580	['G', 'A']	98663	102020.81679660176	-2392.8164362272414	-0.0068095673533343	0.0043436182840623	-1.5677177201137005	0.11695	0.11695	chr3	17782580	0.931999773854828	chr3:17782580:G:A
chr3:17783238	['T', 'C']	98663	101983.80779407737	-2417.116267731273	-0.0071741356889688	0.0043432292037208	-1.6517976262507077	0.098579	0.098579	chr3	17783238	1.006215591706601	chr3:17783238:T:C
chr3:17784102	['G', 'A']	98663	3930.239009902997	-61.170948581282325	-0.0390213266999956	0.0152737845452934	-2.55479096122382	0.0106266	0.0106266	chr3	17784102	1.973605666561737	chr3:17784102:G:A
chr3:17784603	['G', 'A']	98663	98045.87490242589	-2356.319324686556	-0.0039930251857538	0.004332320824254	-0.9216827071991686	0.356696	0.356696	chr3	17784603	0.4477017608261202	chr3:17784603:G:A
chr3:17785245	['A', 'G']	98663	98125.8747871046	-2347.112914719595	-0.0037614714282156	0.0043396618352286	-0.8667660225689915	0.386072	0.386072	chr3	17785245	0.413331694585341	chr3:17785245:A:G
chr3:17785268	['G', 'C']	98663	98903.05352743788	-2263.4002833401205	-0.004672760675505	0.0043357829856244	-1.0777201467411666	0.281161	0.281161	chr3	17785268	0.5510449207057126	chr3:17785268:G:C
chr3:17785935	['C', 'G']	98663	2403.048712257123	-184.3343857969419	-0.0386853989128464	0.0193162891855631	-2.00273450771071	0.0452085	0.0452085	chr3	17785935	1.3447799024443614	chr3:17785935:C:G
chr3:17785967	['A', 'T']	98663	2400.9734037699127	-181.89469507735475	-0.0376865878306918	0.019327548615257	-1.9498896927333216	0.0511921	0.0511921	chr3	17785967	1.290797054475827	chr3:17785967:A:T
chr3:17786132	['C', 'A']	98663	2406.561192484545	-184.0865258044422	-0.0385491780053278	0.0193166621859203	-1.99564384541682	0.0459754	0.0459754	chr3	17786132	1.337474483579019	chr3:17786132:C:A
chr3:17786256	['T', 'C']	98663	2394.7573298668526	-187.95553558811423	-0.0410803057887801	0.0193669778783542	-2.1211520995588065	0.0339115	0.0339115	chr3	17786256	1.469652999743733	chr3:17786256:T:C
chr3:17786493	['A', 'G']	98663	100793.43186034483	-2511.015224113065	-0.0058504600221665	0.0043365734378416	-1.3490974166641696	0.177309	0.177309	chr3	17786493	0.7512692195534185	chr3:17786493:A:G
chr3:17786826	['A', 'G']	98663	2402.243479671171	-183.14268387091784	-0.0382564255240203	0.0193201953864174	-1.9801262233049413	0.0476921	0.0476921	chr3	17786826	1.3215535540951222	chr3:17786826:A:G
chr3:17787060	['C', 'CT']	98663	2402.535720440789	-183.67724769864023	-0.0382700692212834	0.0193201356348637	-1.9808385378115023	0.0476122	0.0476122	chr3	17787060	1.3222817507711135	chr3:17787060:C:CT
chr3:17787149	['T', 'C']	98663	2403.073069126292	-184.375886275945	-0.038705113866519	0.0193162936202671	-2.003754686453336	0.0450991	0.0450991	chr3	17787149	1.345832124838974	chr3:17787149:T:C
chr3:17787197	['T', 'G']	98663	2401.1946986974813	-184.3557431097101	-0.0387300250365371	0.0193239129672659	-2.004253750373665	0.0450456	0.0450456	chr3	17787197	1.3463476239755805	chr3:17787197:T:G
chr3:17787387	['A', 'G']	98663	2402.194779788151	-185.15286108671307	-0.0388867184120637	0.0193201004417587	-2.012759640111053	0.0441426	0.0441426	chr3	17787387	1.355142090467559	chr3:17787387:A:G
chr3:17787435	['T', 'C']	98663	2403.09742648922	-184.4354187486345	-0.0387231113287472	0.0193162992146597	-2.004685830262925	0.0449994	0.0449994	chr3	17787435	1.3467932768563526	chr3:17787435:T:C
chr3:17787825	['T', 'G']	98663	2402.219129482839	-184.65676163822863	-0.0388604851400148	0.0193202953354039	-2.0113815273208564	0.0442879	0.0442879	chr3	17787825	1.3537149121748089	chr3:17787825:T:G
chr3:17787938	['G', 'A']	98663	101948.76596715325	-2406.8724474113674	-0.0069450780936384	0.0043435639386657	-1.598935388475433	0.109838	0.109838	chr3	17787938	0.9592473836088072	chr3:17787938:G:A
chr3:17788447	['T', 'C']	98663	2402.146081879644	-185.66601844884565	-0.0392250587006834	0.0193202121959477	-2.030260242633904	0.0423328	0.0423328	chr3	17788447	1.3733230052247152	chr3:17788447:T:C
chr3:17788541	['T', 'C']	98663	2402.26783035316	-184.5066719309507	-0.0387505442667194	0.0193201103875344	-2.005710293028227	0.0448899	0.0448899	chr3	17788541	1.347851362063185	chr3:17788541:T:C
chr3:17788577	['C', 'T']	98663	2403.3653900737977	-184.2891310163472	-0.0386868413829467	0.0193163379517222	-2.002804127761573	0.045201	0.045201	chr3	17788577	1.344851957009905	chr3:17788577:C:T
chr3:17788874	['G', 'A']	98663	2403.121784345922	-184.3583566396308	-0.0386940512647751	0.0193162945463227	-2.0031818821142	0.0451605	0.0451605	chr3	17788874	1.34524125837597	chr3:17788874:G:A
chr3:17789483	['C', 'T']	98663	2408.195266332168	-187.7739624477137	-0.0403454071578553	0.019296837973089	-2.0907781479079697	0.0365505	0.0365505	chr3	17789483	1.4371066776457735	chr3:17789483:C:T
chr3:17789488	['A', 'G']	98663	2403.1935222179413	-184.8771315206336	-0.0387905611325769	0.0193202333420154	-2.0077687699671607	0.0446706	0.0446706	chr3	17789488	1.3499782141961905	chr3:17789488:A:G
chr3:17789759	['C', 'G']	98663	2403.316664977192	-184.36345603465503	-0.0386978429983116	0.019316324376585	-2.003375085439162	0.0451398	0.0451398	chr3	17789759	1.3454403694737818	chr3:17789759:C:G
chr3:17789780	['G', 'A']	98663	2411.0244369666134	-188.40649726622848	-0.0399774755355678	0.019277008724767	-2.073842270154956	0.0380966	0.0380966	chr3	17789780	1.4191137819917687	chr3:17789780:G:A
chr3:17790195	['T', 'C']	98663	2403.0243558816974	-184.3578597293645	-0.0386873178664136	0.0193162906108937	-2.002833703723385	0.0451979	0.0451979	chr3	17790195	1.3448817430558506	chr3:17790195:T:C
chr3:17790223	['A', 'G']	98663	2403.024355881697	-184.3592351611514	-0.0386962883955295	0.0193162908211525	-2.00329808418264	0.045148	0.045148	chr3	17790223	1.3453614836273795	chr3:17790223:A:G
chr3:17790252	['C', 'T']	98663	3928.23888826946	-56.88300246656547	-0.0377577905502765	0.0152769953452065	-2.4715455949997267	0.0134547	0.0134547	chr3	17790252	1.8711259812742205	chr3:17790252:C:T
chr3:17790369	['T', 'C']	98663	2401.194698697481	-184.7124228613551	-0.0390708524749121	0.0193320437022005	-2.021040976152186	0.0432782	0.0432782	chr3	17790369	1.3637308104320742	chr3:17790369:T:C
chr3:17790734	['C', 'T']	98663	2407.0975886639844	-184.7154786269593	-0.0387274508985862	0.0193009829876448	-2.006501478363922	0.0448055	0.0448055	chr3	17790734	1.3486686718715075	chr3:17790734:C:T
chr3:17790846	['C', 'T']	98663	2403.3166649771915	-184.15402743968224	-0.0385945573153828	0.0193163185253132	-1.99802862356024	0.0457163	0.0457163	chr3	17790846	1.3399289260153218	chr3:17790846:C:T
chr3:17791337	['C', 'T']	98663	125991.86374466449	-3207.898897584488	-0.0039304017160222	0.0044761508927068	-0.8780762334054067	0.379904	0.379904	chr3	17791337	0.4203261337451421	chr3:17791337:C:T
chr3:17791374	['A', 'G']	98663	2404.389073687198	-184.40290909937465	-0.0387018220666523	0.0193163862687265	-2.0035746608210543	0.0451184	0.0451184	chr3	17791374	1.345646309811322	chr3:17791374:A:G
chr3:17792013	['T', 'G']	98663	2403.2679418562216	-184.33418674617167	-0.0386949016324457	0.0193163155875916	-2.003223723332753	0.045156	0.045156	chr3	17792013	1.3452845356325107	chr3:17792013:T:G
chr3:17792634	['T', 'G']	98663	3927.398061893708	-60.02949191028173	-0.0388474730691312	0.015278866653861	-2.542562478566705	0.0110058	0.0110058	chr3	17792634	1.958378383555172	chr3:17792634:T:G
chr3:17792863	['T', 'C']	98663	2403.073069126292	-184.2660405400793	-0.0386576031348186	0.0193162906781895	-2.0012953718111044	0.0453633	0.0453633	chr3	17792863	1.3432953597663793	chr3:17792863:T:C
chr3:17792868	['GCTATA', 'G']	98663	2402.7062270616625	-184.3594468585802	-0.0385843210926348	0.0193201738284358	-1.99710010040622	0.0458171	0.0458171	chr3	17792868	1.338972403009025	chr3:17792868:GCTATA:G
chr3:17792891	['A', 'C']	98663	2402.4139448127635	-183.14292059962963	-0.0381467125404795	0.0193202015784369	-1.974446922078424	0.0483337	0.0483337	chr3	17792891	1.3157499578493907	chr3:17792891:A:C
chr3:17793030	['A', 'G']	98663	2403.412869529941	-185.45665379591912	-0.0388913246398944	0.0193203622547864	-2.0129707780328747	0.0441204	0.0441204	chr3	17793030	1.3553605588563873	chr3:17793030:A:G
chr3:17793348	['G', 'A']	98663	2418.0490163286404	-176.60894994963894	-0.0362396482003679	0.0192582956276356	-1.8817681949156568	0.0598704	0.0598704	chr3	17793348	1.2227878402806982	chr3:17793348:G:A
chr3:17793834	['A', 'G']	98663	2401.2190382549115	-185.4252800928224	-0.0390831056589538	0.0193239767585642	-2.022518767604729	0.0431255	0.0431255	chr3	17793834	1.3652658566495186	chr3:17793834:A:G
chr3:17794102	['A', 'C']	98663	2403.1705015407074	-184.36251460465093	-0.038683773124818	0.0193163063816221	-2.0026485581954896	0.0452178	0.0452178	chr3	17794102	1.344690571382581	chr3:17794102:A:C
chr3:17794128	['G', 'A']	98663	2407.0243964241554	-180.1839252979657	-0.0373337600509956	0.0192931947318393	-1.935074028428484	0.0529841	0.0529841	chr3	17794128	1.2758544382909431	chr3:17794128:G:A
chr3:17794163	['T', 'C']	98663	2404.073099533752	-186.09430954172808	-0.0393762979662399	0.0193123426133551	-2.038918776172182	0.0414608	0.0414608	chr3	17794163	1.3823623223040595	chr3:17794163:T:C
chr3:17794471	['T', 'C']	98663	2403.121784345922	-184.3290354844777	-0.0386832418041713	0.0193162974481989	-2.0026219780425945	0.0452206	0.0452206	chr3	17794471	1.3446636796076332	chr3:17794471:T:C
chr3:17794483	['T', 'C']	98663	2404.219311938694	-184.81342587974007	-0.0388029363300426	0.0193124582585758	-2.009217874312394	0.0445168	0.0445168	chr3	17794483	1.3514760615945238	chr3:17794483:T:C
chr3:17794547	['T', 'C']	98663	2402.3895911685104	-183.95653277167253	-0.0387465302832059	0.0193201019966668	-2.0055034020985265	0.044912	0.044912	chr3	17794547	1.347637604709636	chr3:17794547:T:C
chr3:17795144	['T', 'C']	98663	2401.01985189694	-187.0818108847165	-0.0397603416541719	0.019331831982441	-2.05672911342732	0.0397149	0.0397149	chr3	17795144	1.401046526643556	chr3:17795144:T:C
chr3:17795195	['G', 'A']	98663	2398.4829009553555	-184.63700567709128	-0.03912130228228	0.0193394515202755	-2.022875480272291	0.0430887	0.0430887	chr3	17795195	1.365636608518808	chr3:17795195:G:A
chr3:17795354	['T', 'G']	98663	3930.517891535733	-58.18209056622181	-0.0382112492106313	0.0152700357769839	-2.502368021182117	0.0123382	0.0123382	chr3	17795354	1.9087481941996425	chr3:17795354:T:G
chr3:17795391	['C', 'A']	98663	2403.09742648922	-184.3039874052052	-0.0386700446546572	0.0193162973423691	-2.001938775804452	0.045294	0.045294	chr3	17795391	1.3439593242448724	chr3:17795391:C:A
chr3:17795464	['A', 'G']	98663	2403.121784345922	-184.26130300654623	-0.0386565890542523	0.019316305916432	-2.001241294349552	0.0453691	0.0453691	chr3	17795464	1.343239835874176	chr3:17795464:A:G
chr3:17795470	['G', 'A']	98663	2402.09738594553	-182.30521828437816	-0.0380791771992701	0.0193201844835762	-1.9709530844097547	0.048732	0.048732	chr3	17795470	1.3121857644623385	chr3:17795470:G:A
chr3:17795487	['G', 'T']	98663	2456.0995753048383	-174.33092194950785	-0.039077063206284	0.0191117809490516	-2.0446583869109887	0.0408912	0.0408912	chr3	17795487	1.3883701443800909	chr3:17795487:G:T
chr3:17795525	['T', 'C']	98663	2403.3410272785327	-184.45216241660108	-0.0387268855562939	0.0193163183192452	-2.004879238178093	0.0449787	0.0449787	chr3	17795525	1.346993100945414	chr3:17795525:T:C
chr3:17795697	['G', 'A']	98663	2403.0730691262925	-184.3630555953066	-0.0386956021865363	0.0193162873359321	-2.003262920745371	0.0451518	0.0451518	chr3	17795697	1.3453249316298734	chr3:17795697:G:A
chr3:17795808	['A', 'G']	98663	2402.1217336657955	-184.0997652858761	-0.0386240513588321	0.0193201314262666	-1.9991609014792124	0.0455937	0.0455937	chr3	17795808	1.3410951626920828	chr3:17795808:A:G
chr3:17796071	['G', 'T']	98663	2403.09742648922	-184.32124764743665	-0.0386746810060707	0.0193162981594192	-2.002178713896678	0.0452682	0.0452682	chr3	17796071	1.344206774018315	chr3:17796071:G:T
chr3:17796152	['A', 'G']	98663	2403.048712257123	-184.39627522855977	-0.0387065318089216	0.0193162893898526	-2.0038285318532827	0.0450912	0.0450912	chr3	17796152	1.3459082067771826	chr3:17796152:A:G
chr3:17796418	['TGTGAA', 'T']	98663	2403.121784345922	-184.34048076736224	-0.0386831299970434	0.0193163033130859	-2.00261558177321	0.0452213	0.0452213	chr3	17796418	1.3446569569240687	chr3:17796418:TGTGAA:T
chr3:17796579	['T', 'C']	98663	2401.1460210628743	-183.9505817236158	-0.0386504679565817	0.0193240043594658	-2.0001272633562053	0.0454893	0.0454893	chr3	17796579	1.3420907461438056	chr3:17796579:T:C
chr3:17797138	['T', 'C']	98663	2401.340743443928	-182.59229399249347	-0.0381714346973392	0.0193240910551739	-1.975328857039252	0.0482336	0.0482336	chr3	17797138	1.316650322532034	chr3:17797138:T:C
chr3:17797166	['G', 'A']	98663	2402.292181528824	-182.8897094814804	-0.0382231707800941	0.0193201725088831	-1.9784073233569548	0.0478856	0.0478856	chr3	17797166	1.3197950665595983	chr3:17797166:G:A
chr3:17797279	['A', 'G']	98663	2402.17043058709	-184.407385396436	-0.0385639507927852	0.0193200923861706	-1.9960541607135065	0.0459308	0.0459308	chr3	17797279	1.3378959901893095	chr3:17797279:A:G
chr3:17797926	['T', 'C']	98663	2403.2679418562216	-184.3558536097923	-0.0386840657541979	0.0193163090018352	-2.002663435883248	0.0452162	0.0452162	chr3	17797926	1.344705938858776	chr3:17797926:T:C
chr3:17798019	['T', 'C']	98663	2402.0486919856885	-184.7414566097277	-0.038680799796906	0.0193200786987185	-2.0021036352958403	0.0452763	0.0452763	chr3	17798019	1.344129071113935	chr3:17798019:T:C
chr3:17798035	['G', 'A']	98663	2403.0243558816974	-184.3628918742984	-0.038694841125815	0.019316289959447	-2.0032232487217634	0.0451561	0.0451561	chr3	17798035	1.345283573868845	chr3:17798035:G:A
chr3:17798076	['A', 'G']	98663	2401.121682985668	-184.1528793865731	-0.0388766100547588	0.019323935602477	-2.0118370736950406	0.0442398	0.0442398	chr3	17798076	1.354186845064405	chr3:17798076:A:G
chr3:17798099	['A', 'T']	98663	2403.121784345922	-184.3279063027608	-0.0386865942327012	0.0193162977477735	-2.002795501387446	0.045202	0.045202	chr3	17798099	1.344842349043755	chr3:17798099:A:T
chr3:17798603	['T', 'C']	98663	2403.073069126292	-184.3576386918192	-0.0386874117994304	0.019316292661026	-2.0028383540434214	0.0451974	0.0451974	chr3	17798603	1.3448865474481355	chr3:17798603:T:C
chr3:17800068	['G', 'A']	98663	2398.267384340916	-186.9224236306912	-0.0401841912829432	0.019334003328701	-2.078420625038912	0.0376732	0.0376732	chr3	17800068	1.4239674888140577	chr3:17800068:G:A
chr3:17800427	['G', 'A']	98663	20042.031362452228	-1096.9769626072818	0.0029837226048676	0.0070665626080208	0.4222311143866432	0.672857	0.672857	chr3	17800427	0.1720772250922667	chr3:17800427:G:A
chr3:17801207	['C', 'T']	98663	3859.156458103164	-71.61156215707386	-0.0407464133840284	0.0154015056640998	-2.6456123363968342	0.00815561	0.00815561	chr3	17801207	2.08854355029184	chr3:17801207:C:T
chr3:17801732	['G', 'A']	98663	3851.5855668640015	-72.02968103803782	-0.040509255139117	0.0154148142607531	-2.6279431236648465	0.00859162	0.00859162	chr3	17801732	2.065924939693016	chr3:17801732:G:A
chr3:17801739	['T', 'C']	98663	3851.7027016067736	-71.26363259819236	-0.0403518154676972	0.0154147967415378	-2.617732568536718	0.00885297	0.00885297	chr3	17801739	2.0529110074686794	chr3:17801739:T:C
chr3:17802473	['A', 'G']	98663	3852.468560886357	-71.25316906012637	-0.0402822161329503	0.0154128944379828	-2.6135400002273856	0.00896232	0.00896232	chr3	17802473	2.047579553644004	chr3:17802473:A:G
chr3:17802507	['T', 'C']	98663	3851.1170991283193	-70.30145125349569	-0.0399632103855444	0.0154148338661678	-2.5925164508749474	0.00952907	0.00952907	chr3	17802507	2.0209494827380388	chr3:17802507:T:C
chr3:17802601	['A', 'G']	98663	3852.390459489322	-70.3733637667013	-0.0399418604799725	0.0154130887475628	-2.5914248035643315	0.00955935	0.00955935	chr3	17802601	2.019571637118293	chr3:17802601:A:G
chr3:17803339	['A', 'G']	98663	3857.430067307303	-71.10033131330793	-0.0399508501719545	0.0154044793756757	-2.5934566951375544	0.00950305	0.00950305	chr3	17803339	2.022136985702474	chr3:17803339:A:G
chr3:17803463	['A', 'G']	98663	3856.3126856216113	-70.08683091047114	-0.0395067724479971	0.0154063934596797	-2.5643102359673504	0.0103396	0.0103396	chr3	17803463	1.985496262127276	chr3:17803463:A:G
chr3:17803610	['T', 'C']	98663	3856.250722389511	-70.57477431311824	-0.0400081315132133	0.0154085205062467	-2.5964940304939503	0.00941945	0.00941945	chr3	17803610	2.0259744548439023	chr3:17803610:T:C
chr3:17803721	['A', 'G']	98663	3858.430178810364	-71.96685825835822	-0.0399103357692758	0.0154018235065688	-2.5912734133236994	0.00956356	0.00956356	chr3	17803721	2.0193804131049653	chr3:17803721:A:G
chr3:17803851	['C', 'T']	98663	3857.664689901264	-69.75873140195576	-0.0398138040033042	0.0154041103201166	-2.5846221025378178	0.00975	0.00975	chr3	17803851	2.010995384301463	chr3:17803851:C:T
chr3:17803920	['G', 'A']	98663	97220.54677994974	-2348.3724255293705	-0.0027113257522563	0.0043366437338377	-0.625212933933339	0.531833	0.531833	chr3	17803920	0.2742247183898311	chr3:17803920:G:A
chr3:17804009	['A', 'G']	98663	3857.5473750367473	-71.54716185748664	-0.039933376682465	0.0154035704967618	-2.592475341406068	0.00953021	0.00953021	chr3	17804009	2.0208975294942686	chr3:17804009:A:G
chr3:17804251	['T', 'C']	98663	3859.0391133364415	-70.38960345411486	-0.0398456875155673	0.0154006693793	-2.5872698474472657	0.0096754	0.0096754	chr3	17804251	2.014331071352793	chr3:17804251:T:C
chr3:17804317	['A', 'G']	98663	2408.097629207675	-185.2255285901162	-0.0387554765574836	0.0192972601795778	-2.008340883463779	0.0446098	0.0446098	chr3	17804317	1.3505697238350722	chr3:17804317:A:G
chr3:17804424	['T', 'C']	98663	3857.390966316281	-68.52660722185902	-0.039192370224053	0.0154045583479051	-2.544206029079884	0.0109542	0.0109542	chr3	17804424	1.9604193340569096	chr3:17804424:T:C
chr3:17804490	['C', 'T']	98663	3859.195574611284	-70.18069769460946	-0.0397908095333064	0.0154006790400093	-2.5837048762547385	0.00977596	0.00977596	chr3	17804490	2.009840584087488	chr3:17804490:C:T
chr3:17804610	['GA', 'G']	98663	3859.273810006487	-70.53032342846983	-0.0398648805380915	0.015400675103354	-2.588515131353532	0.00964049	0.00964049	chr3	17804610	2.015900891523734	chr3:17804610:GA:G
chr3:17804642	['C', 'T']	98663	3917.158809637235	-52.28713485639472	-0.0372627052565515	0.0153036719976184	-2.434886559405508	0.0148982	0.0148982	chr3	17804642	1.8268661998622109	chr3:17804642:C:T
chr3:17804879	['G', 'A']	98663	3859.234691912384	-70.34771898114188	-0.0398270854798572	0.0154006976665918	-2.5860572255926297	0.0097095	0.0097095	chr3	17804879	2.0128031339263885	chr3:17804879:G:A
chr3:17805413	['A', 'AAT']	98663	3852.6791016021134	-62.5599723997713	-0.0376369688782581	0.0154173520206387	-2.44120837533415	0.01464	0.01464	chr3	17805413	1.834458923277627	chr3:17805413:A:AAT
chr3:17805783	['A', 'G']	98663	3859.039113336442	-70.68921186225396	-0.0399903549940875	0.015400780207803	-2.596644744908819	0.00941532	0.00941532	chr3	17805783	2.0261649149598484	chr3:17805783:A:G
chr3:17805935	['T', 'C']	98663	2401.2190382549115	-185.85032801674168	-0.0394352893886553	0.0193239822522424	-2.040743407538528	0.041279	0.041279	chr3	17805935	1.384270832207937	chr3:17805935:T:C
chr3:17806249	['C', 'T']	98663	3839.389141739228	-81.64971184686739	-0.0423270923198462	0.0154381812536893	-2.741714948432218	0.00611304	0.00611304	chr3	17806249	2.213742762443094	chr3:17806249:C:T
chr3:17806332	['G', 'T']	98663	2406.097020153309	-183.8336930083135	-0.0386444677354497	0.0193205162012761	-2.0001778075110224	0.0454838	0.0454838	chr3	17806332	1.3421432588020172	chr3:17806332:G:T
chr3:17806390	['G', 'A']	98663	3835.349859103534	-79.56930264596438	-0.0418443688207577	0.0154454882124673	-2.709164530453724	0.00674645	0.00674645	chr3	17806390	2.1709246939800715	chr3:17806390:G:A
chr3:17806511	['T', 'C']	98663	3857.469169091039	-70.79985306307894	-0.039925217574006	0.0154045922934999	-2.5917737265174337	0.00954966	0.00954966	chr3	17806511	2.020012090484569	chr3:17806511:T:C
chr3:17806518	['A', 'T']	98663	3859.508535225546	-70.76213858752783	-0.0399319694847736	0.0154007566173518	-2.592857641798121	0.00951962	0.00951962	chr3	17806518	2.0213803872454537	chr3:17806518:A:T
chr3:17806575	['C', 'T']	98663	3856.117251165618	-68.14708115657295	-0.0394521472940341	0.0154059782217633	-2.5608336404306846	0.0104436	0.0104436	chr3	17806575	1.9811497704300485	chr3:17806575:C:T
chr3:17806789	['T', 'C']	98663	3857.508271667512	-69.32836037294236	-0.0400484082766248	0.0154047145989215	-2.5997500972480485	0.00933056	0.00933056	chr3	17806789	2.0300922900572083	chr3:17806789:T:C
chr3:17806943	['G', 'A']	98663	3863.156620277927	-68.6033652459748	-0.0393923169204802	0.01539371918167	-2.5589863278385807	0.0104993	0.0104993	chr3	17806943	1.978839654860664	chr3:17806943:G:A
chr3:17806982	['A', 'G']	98663	173357.32771763369	-5167.896553253299	0.0061772939678509	0.0065290149051252	0.9461295551648709	0.344085	0.344085	chr3	17806982	0.4633342595476861	chr3:17806982:A:G
chr3:17807140	['C', 'T']	98663	13248.20849636102	-499.77384702634464	0.0066604585615331	0.0084873327743121	0.7847528474071104	0.4326	0.4326	chr3	17807140	0.3639134848969273	chr3:17807140:C:T
chr3:17807373	['T', 'C']	98663	2446.123963591396	-182.94471264939068	-0.0400765831145785	0.0191424818086698	-2.0935938983850826	0.0362987	0.0362987	chr3	17807373	1.4401089284883042	chr3:17807373:T:C
chr3:17807619	['T', 'TTTTG']	98663	3807.192939244664	-69.13356721515557	-0.0385003907341152	0.0154967869248892	-2.484411182829134	0.0129782	0.0129782	chr3	17807619	1.886785537449024	chr3:17807619:T:TTTTG
chr3:17808047	['C', 'A']	98663	3852.3514099783074	-71.51681013196041	-0.0406082236660263	0.0154124950146544	-2.6347598897787416	0.008421	0.008421	chr3	17808047	2.0746363326458983	chr3:17808047:C:A
chr3:17808297	['G', 'A']	98663	101852.13132173422	-2347.760177465864	-0.0065390383858776	0.0043444948160384	-1.5051320493553488	0.132293	0.132293	chr3	17808297	0.8784631349644345	chr3:17808297:G:A
chr3:17809910	['G', 'A']	98663	97781.81244297564	-2381.4600630691893	-0.0036108052730636	0.0043329038208166	-0.8333453550748633	0.404652	0.404652	chr3	17809910	0.3929183087576089	chr3:17809910:G:A
chr3:17809964	['C', 'T']	98663	3855.11722075816	-71.48786572118236	-0.0408825181558611	0.0154075763903417	-2.653403567188428	0.00796973	0.00796973	chr3	17809964	2.0985563914641587	chr3:17809964:C:T
chr3:17811564	['T', 'C']	98663	3826.232684959	-52.69439536784738	-0.0380032762323734	0.0154679394617459	-2.4569061914394053	0.0140156	0.0140156	chr3	17811564	1.8533883056017693	chr3:17811564:T:C
chr3:17811777	['T', 'C']	98663	3821.11618690452	-59.706086758383904	-0.039907647621515	0.0154772332089383	-2.5784742713877096	0.0099252	0.0099252	chr3	17811777	2.003260733126939	chr3:17811777:T:C
chr3:17811875	['G', 'A']	98663	35884.637892581246	-337.7303447936721	0.000518722285323	0.0055771386306459	0.0930086769715037	0.925897	0.925897	chr3	17811875	0.0334373230584909	chr3:17811875:G:A
chr3:17812122	['A', 'C']	98663	3866.195929372175	-51.40586183057371	-0.0395555663263954	0.0154042868241429	-2.567828473850569	0.0102352	0.0102352	chr3	17812122	1.9899036666265129	chr3:17812122:A:C
chr3:17812213	['G', 'A']	98663	3868.235239263307	-50.70479318342208	-0.0393245883755257	0.0154003318479801	-2.553489675658092	0.0106664	0.0106664	chr3	17812213	1.971982133897524	chr3:17812213:G:A
chr3:17812726	['G', 'A']	98663	3892.1972470554847	-41.53130811451821	-0.0382440568216633	0.015358930982977	-2.490020748452536	0.0127752	0.0127752	chr3	17812726	1.893632292115639	chr3:17812726:G:A
chr3:17813005	['T', 'C']	98663	4234.300417612714	-80.44684353447249	-0.0409859067630748	0.014755061662565	-2.7777523198740472	0.00547467	0.00547467	chr3	17813005	2.261642053930465	chr3:17813005:T:C
chr3:17814225	['T', 'C']	98663	101723.9927913131	-2385.123180870106	-0.0071750947393534	0.0043412124766238	-1.6527858928788426	0.0983776	0.0983776	chr3	17814225	1.0071037766076534	chr3:17814225:T:C
chr3:17814621	['G', 'A']	98663	101699.61555305496	-2385.176593007592	-0.0071979338184716	0.0043404800359892	-1.6583266732687698	0.0972547	0.0972547	chr3	17814621	1.0120894014702002	chr3:17814621:G:A
chr3:17815017	['G', 'A']	98663	48937.42411094442	-1967.529903410502	0.0070096241813059	0.0049548647130958	1.4146953725657192	0.157161	0.157161	chr3	17815017	0.8036552164783264	chr3:17815017:G:A
chr3:17815040	['A', 'G']	98663	49708.06870089717	-1861.7404665471704	0.0072438527929129	0.0049302456522555	1.4692681265484109	0.141763	0.141763	chr3	17815040	0.8484371047850454	chr3:17815040:A:G
chr3:17815201	['T', 'C']	98663	101050.45976440534	-2262.800093961731	-0.0066061808863976	0.0043453930733763	-1.520272337817471	0.128446	0.128446	chr3	17815201	0.8912794157649102	chr3:17815201:T:C
chr3:17815245	['G', 'A']	98663	101630.6918187348	-2381.6731182927933	-0.0071207600761445	0.0043394021382967	-1.6409541796786853	0.10081	0.10081	chr3	17815245	0.9964963852574636	chr3:17815245:G:A
chr3:17815368	['G', 'A']	98663	98565.97836599384	-2301.0046215842817	-0.005541286153304	0.0043318270681905	-1.279202993580888	0.200829	0.200829	chr3	17815368	0.6971735742431713	chr3:17815368:G:A
chr3:17815640	['T', 'A']	98663	101933.59668508288	-2329.2170924990114	-0.0068290382904028	0.0043415217119561	-1.5729596080554773	0.115731	0.115731	chr3	17815640	0.93655029424061	chr3:17815640:T:A
chr3:17815700	['G', 'A']	98663	173619.35693143582	-5207.313177689388	0.0054506402350944	0.0065521994518753	0.8318794742328	0.405479	0.405479	chr3	17815700	0.3920316332414461	chr3:17815700:G:A
chr3:17815754	['C', 'T']	98663	98825.04434486393	-2269.1923942913045	-0.0054314666185809	0.0043377565414524	-1.2521372665055623	0.210523	0.210523	chr3	17815754	0.6767004498168232	chr3:17815754:C:T
chr3:17816619	['A', 'T']	98663	101614.80778823138	-2382.566399440965	-0.0071125763022817	0.0043388020453776	-1.6392949546659126	0.101155	0.101155	chr3	17816619	0.9950126455798628	chr3:17816619:A:T
chr3:17816809	['A', 'G']	98663	101937.02870265224	-2333.248457607136	-0.0068179068664565	0.0043414941306292	-1.5704056394678088	0.116324	0.116324	chr3	17816809	0.9343306722685712	chr3:17816809:A:G
chr3:17817381	['C', 'T']	98663	101625.8408374309	-2373.796690123969	-0.0069202259908868	0.0043385828749968	-1.5950429415023937	0.110706	0.110706	chr3	17817381	0.9558288407628582	chr3:17817381:C:T
chr3:17818363	['T', 'C']	98663	106388.9352119191	-2513.1373467846247	-0.0064921258168441	0.0045411757373202	-1.429613428850729	0.152831	0.152831	chr3	17818363	0.8157885452143426	chr3:17818363:T:C
chr3:17818719	['C', 'T']	98663	2430.0492595858545	-177.2518734624494	-0.0389592060542474	0.01920930364508	-2.028142548739695	0.0425484	0.0425484	chr3	17818719	1.371116766583763	chr3:17818719:C:T
chr3:17819009	['G', 'A']	98663	101655.48528591846	-2369.9965529600245	-0.0067268834023875	0.0043384201648801	-1.5505375566991453	0.121016	0.121016	chr3	17819009	0.9171572061105584	chr3:17819009:G:A
chr3:17821468	['G', 'T']	98663	15748.798110644855	-1047.263186239178	-0.0082253800727002	0.0078467820601572	-1.0482488247590511	0.294527	0.294527	chr3	17821468	0.5308748862299462	chr3:17821468:G:T
chr3:17824907	['C', 'G']	98663	98360.90201863508	-2286.9044590805365	-0.0051032584428886	0.004330463555475	-1.1784554649897652	0.238618	0.238618	chr3	17824907	0.6222967986966064	chr3:17824907:C:G
chr3:17825766	['C', 'T']	98663	98394.89674017749	-2300.008828055354	-0.0053388158988394	0.0043310517832291	-1.2326834602884549	0.217697	0.217697	chr3	17825766	0.6621475557656257	chr3:17825766:C:T
chr3:17826508	['T', 'C']	98663	25161.060242673662	299.9319779252766	0.003711396254524	0.0065379443787006	0.5676702094032886	0.57026	0.57026	chr3	17826508	0.2439270902569426	chr3:17826508:T:C
chr3:17827187	['C', 'T']	98663	101549.55587770168	-2393.0520988329017	-0.0072292431430083	0.0043383842621522	-1.6663445896380689	0.095648	0.095648	chr3	17827187	1.0193241066408134	chr3:17827187:C:T
chr3:17827267	['C', 'T']	98663	101555.7036567686	-2390.313473507809	-0.0071819730614631	0.0043386112998793	-1.6553621804430494	0.0978542	0.0978542	chr3	17827267	1.009420529253004	chr3:17827267:C:T
chr3:17829755	['C', 'T']	98663	97312.56200383244	-2398.790465295192	-0.0042552278727916	0.0043295074518797	-0.9828434111931482	0.325687	0.325687	chr3	17829755	0.4871995762246314	chr3:17829755:C:T
chr3:17829834	['A', 'G']	98663	101608.94081015856	-2378.277956655265	-0.006825554978859	0.004339506161695	-1.5728874956114545	0.115748	0.115748	chr3	17829834	0.936486504383166	chr3:17829834:A:G
chr3:17830177	['T', 'A']	98663	96813.53136722153	-2359.718513188377	-0.0032594820076678	0.0043334458134384	-0.7521686316140821	0.451951	0.451951	chr3	17830177	0.3449086483372268	chr3:17830177:T:A
chr3:17836336	['G', 'T']	98663	98956.05049368452	-2438.15342256396	-0.004872971739411	0.0042901481721635	-1.1358516172073234	0.256021	0.256021	chr3	17836336	0.5917244104300631	chr3:17836336:G:T
chr3:17841176	['G', 'T']	98663	98107.9549946784	-2302.542063555998	-0.0047881882849569	0.0043291447574924	-1.106035615157008	0.268714	0.268714	chr3	17841176	0.5707097062339075	chr3:17841176:G:T
chr3:17845186	['T', 'C']	98663	102435.76477803796	-2442.59321139396	-0.0074658295188347	0.0043404191433873	-1.720071097329137	0.0854227	0.0854227	chr3	17845186	1.0684267057191978	chr3:17845186:T:C
chr3:17845467	['C', 'T']	98663	99219.11272974258	-2346.9825331986617	-0.0057040971987093	0.0043304259278893	-1.3172138938974032	0.18777	0.18777	chr3	17845467	0.7263737937270414	chr3:17845467:C:T
chr3:17845672	['G', 'A']	98663	2388.0	-196.1207110829215	-0.0414799957601682	0.0193924779288259	-2.138973467568586	0.0324403	0.0324403	chr3	17845672	1.4889151381926284	chr3:17845672:G:A
chr3:17846143	['A', 'AT']	98663	102594.83687475925	-2437.45644466387	-0.0074024099084975	0.0043412519633723	-1.7051325218974998	0.0881729	0.0881729	chr3	17846143	1.0546648750602188	chr3:17846143:A:AT
chr3:17846496	['A', 'G']	98663	99502.22966259788	-2344.346242514893	-0.0057730079107222	0.0043314909221408	-1.3327992634621393	0.182601	0.182601	chr3	17846496	0.73849684841567	chr3:17846496:A:G
chr3:17846764	['C', 'G']	98663	99270.04596265747	-2402.662453272544	-0.0058192640275574	0.0043361973628855	-1.342020102075092	0.179593	0.179593	chr3	17846764	0.7457105948436522	chr3:17846764:C:G
chr3:17848259	['C', 'T']	98663	3057.1239420630664	-78.70519576923739	-0.0271652891812941	0.0172346965296703	-1.5761977087631258	0.114983	0.114983	chr3	17848259	0.939366364445924	chr3:17848259:C:T
chr3:17848347	['G', 'A']	98663	3070.2178276029845	-76.30131803918844	-0.0259421461577253	0.0172095511615623	-1.5074272370140158	0.131704	0.131704	chr3	17848347	0.880401034821456	chr3:17848347:G:A
chr3:17848595	['G', 'A']	98663	2780.056354587932	-132.03927220178866	-0.0346843858458277	0.0180181228368158	-1.924972216026764	0.0542357	0.0542357	chr3	17848595	1.2657147501937205	chr3:17848595:G:A
chr3:17848673	['A', 'T']	98663	2785.112914179142	-128.8240587760303	-0.0333811293489155	0.0180038069386537	-1.8541150470374683	0.0637257	0.0637257	chr3	17848673	1.1956853852903522	chr3:17848673:A:T
chr3:17848732	['A', 'G']	98663	2781.1127520043788	-129.9686657361182	-0.0339020336170654	0.0180152893327348	-1.881847856612745	0.0598596	0.0598596	chr3	17848732	1.2228661895735615	chr3:17848732:A:G
chr3:17849032	['T', 'C']	98663	2783.2256753332326	-131.84200081228093	-0.0338353250244885	0.0180089265613063	-1.8788085402706045	0.0602736	0.0602736	chr3	17849032	1.2198728683720912	chr3:17849032:T:C
chr3:17849123	['C', 'G']	98663	5469.16629839854	171.36856099393444	-0.0215642373088931	0.0130868433647683	-1.6477798891478477	0.099401	0.099401	chr3	17849123	1.0026092464648866	chr3:17849123:C:G
chr3:17849549	['C', 'T']	98663	51193.188691676885	-1806.5159248244984	0.0013412441399796	0.0048560418132378	0.276201110197063	0.782394	0.782394	chr3	17849549	0.1065744887123809	chr3:17849549:C:T
chr3:17850673	['C', 'T']	98663	15950.454994222237	80.93731704245624	0.0013449055216413	0.0078648455299602	0.1710021533821663	0.864222	0.864222	chr3	17850673	0.0633746823004315	chr3:17850673:C:T
chr3:17850925	['G', 'T']	98663	14649.039328576062	-693.544599760666	0.0004822265061289	0.0081247345781123	0.0593528934998178	0.952671	0.952671	chr3	17850925	0.0210570548219452	chr3:17850925:G:T
chr3:17850989	['A', 'G']	98663	126716.40237622157	-4937.254993941685	0.0012703333684131	0.0044850457418704	0.2832375501890471	0.776995	0.776995	chr3	17850989	0.1095817758958634	chr3:17850989:A:G
chr3:17852537	['G', 'C']	98663	16267.813708794549	87.32193228535559	0.0029828618958739	0.0077905082543148	0.3828841198161662	0.701807	0.701807	chr3	17852537	0.1537823043363263	chr3:17852537:G:C
chr3:17855345	['A', 'T']	98663	16265.462034427532	-820.7101287542084	-0.00238127768933	0.0077427126562637	-0.3075508281201182	0.758425	0.758425	chr3	17855345	0.1200873597640042	chr3:17855345:A:T
chr3:17856063	['A', 'G']	98663	105147.98592977044	-4275.342383354585	0.0003845770318539	0.0042900918091864	0.0896430773417049	0.928571	0.928571	chr3	17856063	0.0321848838150545	chr3:17856063:A:G
chr3:17856244	['G', 'A']	98663	16195.133897617838	-827.4683524456609	-0.0032232068151183	0.0077602431242878	-0.4153486899180307	0.677888	0.677888	chr3	17856244	0.168842053920488	chr3:17856244:G:A
chr3:17858510	['A', 'G']	98663	88435.73168921724	-4536.606661048204	-0.000411558185138	0.0043560533235043	-0.0944796021934334	0.924728	0.924728	chr3	17858510	0.0339859920939473	chr3:17858510:A:G
chr3:17859942	['G', 'C']	98663	17353.232081009977	105.39162221463404	0.004460258024969	0.0075547171706283	0.5903937797049364	0.554928	0.554928	chr3	17859942	0.2557633614379455	chr3:17859942:G:C
chr3:17861091	['C', 'T']	98663	17515.775313472477	113.1186208525381	0.0043315973879211	0.0075254660522463	0.5755919112316216	0.564892	0.564892	chr3	17861091	0.2480345756981869	chr3:17861091:C:T
chr3:17862520	['T', 'C']	98663	95420.63850707536	-5042.744749624472	-0.0046928896945972	0.0043500109123037	-1.0788225108409997	0.280669	0.280669	chr3	17862520	0.5518055527108247	chr3:17862520:T:C
chr3:17863043	['A', 'G']	98663	18024.00950817013	-46.71571423719766	-0.0018409627763422	0.0074138230610042	-0.2483149059795412	0.803891	0.803891	chr3	17863043	0.0948028334750327	chr3:17863043:A:G
chr3:17863691	['T', 'C']	98663	67139.56839608293	-1109.8207352830018	0.0044410404721801	0.0045499330045832	0.9760672229034076	0.329034	0.329034	chr3	17863691	0.4827592228723605	chr3:17863691:T:C
chr3:17863915	['T', 'C']	98663	66573.19408144848	-1193.849224940584	0.0043007860009201	0.0045611500848646	0.9429170101618836	0.345726	0.345726	chr3	17863915	0.4612679585197002	chr3:17863915:T:C
chr3:17864641	['G', 'C']	98663	14759.04713347389	-716.354904587778	-0.0010673245849663	0.0080942530918373	-0.1318620227038261	0.895094	0.895094	chr3	17864641	0.0481313540275119	chr3:17864641:G:C
chr3:17864927	['A', 'G']	98663	67177.34104157581	-1101.088847122527	0.0046465889265852	0.0045492485140007	1.0213970312426248	0.307069	0.307069	chr3	17864927	0.5127640253299625	chr3:17864927:A:G
chr3:17865034	['A', 'G']	98663	80425.42126503216	-418.077595367883	0.0098293987153724	0.0044704359174889	2.198756205612651	0.0278976	0.0278976	chr3	17865034	1.5544331569984289	chr3:17865034:A:G
chr3:17865628	['T', 'C']	98663	95599.34791468132	-1117.1554402542693	0.0080777763172065	0.0043624812156736	1.8516472433587847	0.0640795	0.0640795	chr3	17865628	1.1932808856268171	chr3:17865628:T:C
chr3:17867056	['A', 'G']	98663	67194.89687471489	-1116.9836227440685	0.0044837351643497	0.0045479272841847	0.9858854120077538	0.324192	0.324192	chr3	17867056	0.4891977063250201	chr3:17867056:A:G
chr3:17870047	['C', 'T']	98663	14749.896986529087	-704.4393000121584	-0.0002996816942233	0.0080993878409118	-0.0370005363503671	0.970485	0.970485	chr3	17870047	0.0130111727615249	chr3:17870047:C:T
chr3:17870331	['C', 'G']	98663	96164.27784370398	-947.4448297732604	0.0094027185009224	0.0043670352604607	2.15311256725013	0.0313122	0.0313122	chr3	17870331	1.5042864177138275	chr3:17870331:C:G
chr3:17870689	['T', 'G']	98663	14785.34871368622	-714.4434608269614	-0.000858065412019	0.0080885112250683	-0.1060844682220011	0.915516	0.915516	chr3	17870689	0.0383340613557412	chr3:17870689:T:G
chr3:17873621	['G', 'A']	98663	14753.89722979616	-708.7152870332167	-0.0006037445388075	0.0080967286083978	-0.0745664783899735	0.94056	0.94056	chr3	17873621	0.0266134948102914	chr3:17873621:G:A
chr3:17875173	['A', 'G']	98663	95510.7124495712	-1131.846897461636	0.0077529688618006	0.0043631874592627	1.7769048279925828	0.075587	0.075587	chr3	17875173	1.1215528911885042	chr3:17875173:A:G
chr3:17875744	['C', 'CTGTA']	98663	80302.83647588345	-423.3376849092312	0.0096481578421226	0.0044718470373091	2.157533064442265	0.0309666	0.0309666	chr3	17875744	1.5091064756990011	chr3:17875744:C:CTGTA
chr3:17876684	['A', 'G']	98663	14824.833614675816	-716.7130471815989	-0.0007883918708516	0.0080922572211953	-0.0974254585959929	0.922389	0.922389	chr3	17876684	0.0350858848848517	chr3:17876684:A:G
chr3:17877930	['C', 'T']	98663	67028.58738075683	-1132.267552379246	0.0041070968022969	0.0045519897861177	0.902264063689783	0.366919	0.366919	chr3	17877930	0.4354297987877747	chr3:17877930:C:T
chr3:17878762	['GT', 'G']	98663	22128.018509132933	-1264.639724816644	-0.0017200025951408	0.0067694578964006	-0.2540827672560514	0.799432	0.799432	chr3	17878762	0.0972184716059724	chr3:17878762:GT:G
chr3:17878765	['A', 'G']	98663	22127.56991972105	-1263.204555539627	-0.001619809846173	0.0067694282165396	-0.2392831114178024	0.810887	0.810887	chr3	17878765	0.0910396620597487	chr3:17878765:A:G
chr3:17880284	['T', 'G']	98663	95462.28630082827	-1128.282567166208	0.0079820963839426	0.0043630751340288	1.8294657182701184	0.0673329	0.0673329	chr3	17880284	1.1717726802465198	chr3:17880284:T:G
chr3:17881889	['T', 'G']	98663	95606.44236403264	-1127.0654004227868	0.0079786183258437	0.0043623293910928	1.8289811727960648	0.0674054	0.0674054	chr3	17881889	1.1713053097516162	chr3:17881889:T:G
chr3:17882637	['G', 'A']	98663	16204.806684101695	423.0250045245562	0.024124069312384	0.0078138472706241	3.0873484567682	0.00202007	0.00202007	chr3	17882637	2.6946335810053554	chr3:17882637:G:A
chr3:17887502	['A', 'G']	98663	16799.93800312266	491.2997116542646	0.0237845314920566	0.0076973864159194	3.089949004361581	0.00200247	0.00200247	chr3	17887502	2.6984339815768346	chr3:17887502:A:G
chr3:17888952	['A', 'G']	98663	84736.796388923	-635.2655772994557	0.0112199685855154	0.0044301966386554	2.5326118681993304	0.0113232	0.0113232	chr3	17888952	1.9460308217388167	chr3:17888952:A:G
chr3:17891572	['G', 'A']	98663	67046.30916777338	-1133.2784443384348	0.0039240394834387	0.0045519876571917	0.8620496756486378	0.388662	0.388662	chr3	17891572	0.4104279188414772	chr3:17891572:G:A
chr3:17892723	['C', 'A']	98663	96216.47926846576	-932.8524862644196	0.0096739434806927	0.0043659180786766	2.215786761538361	0.0267084	0.0267084	chr3	17892723	1.573352128151753	chr3:17892723:C:A
chr3:17892800	['A', 'G']	98663	67229.67236415246	-1134.8545382060704	0.003805862170328	0.0045485110222126	0.8367270413861156	0.402748	0.402748	chr3	17892800	0.3949666075595711	chr3:17892800:A:G
chr3:17895453	['T', 'C']	98663	17144.127761163763	566.8964812468034	0.0252490832690031	0.0076300601424102	3.309159141310156	0.000936101	0.000936101	chr3	17895453	3.02867729081717	chr3:17895453:T:C
chr3:17895741	['T', 'C']	98663	94497.39561977176	-1123.527935024162	0.0081889675433054	0.0043583382844325	1.878919672792612	0.0602584	0.0602584	chr3	17895741	1.2199824040333251	chr3:17895741:T:C
chr3:17896003	['G', 'C']	98663	94431.35665193415	-1108.5858207258811	0.0083092120574742	0.0043587149248026	1.906344461802675	0.0566084	0.0566084	chr3	17896003	1.2471191199960103	chr3:17896003:G:C
chr3:17896193	['A', 'C']	98663	17665.83441137111	611.043117635795	0.0248279640029231	0.0075332527725421	3.2957826788207782	0.000981825	0.000981825	chr3	17896193	3.007965913747845	chr3:17896193:A:C
chr3:17896919	['G', 'A']	98663	3203.6722799253603	-212.53344438206864	-0.0196310964476134	0.016878643527002	-1.1630731116637432	0.244803	0.244803	chr3	17896919	0.61118326432279	chr3:17896919:G:A
chr3:17897237	['A', 'C']	98663	16371.15709072479	449.8614983596979	0.0247846192051304	0.0077832277155644	3.184362594912603	0.00145118	0.00145118	chr3	17897237	2.8382787156405755	chr3:17897237:A:C
chr3:17897656	['T', 'C']	98663	17632.62055392104	608.4417028309348	0.0244409199939857	0.0075408515928654	3.2411352607853883	0.00119094	0.00119094	chr3	17897656	2.924110117883554	chr3:17897656:T:C
chr3:17898188	['A', 'G']	98663	17613.57045102035	605.0597247938618	0.0240920471627961	0.0075407453391514	3.1949158974657994	0.00139916	0.00139916	chr3	17898188	2.854132619215194	chr3:17898188:A:G
chr3:17898189	['C', 'T']	98663	94823.26056323745	-1061.140073727979	0.0082592285209556	0.0043660831543711	1.8916791616043296	0.0585367	0.0585367	chr3	17898189	1.2325717645156018	chr3:17898189:C:T
chr3:17898345	['C', 'T']	98663	16544.017167866652	555.8563334341643	0.0228994369198793	0.007739138354938	2.958912978376739	0.003088	0.003088	chr3	17898345	2.5103227083363016	chr3:17898345:C:T
chr3:17898373	['C', 'A']	98663	16294.567276287187	588.8880739032413	0.0253565683400888	0.0077903388724836	3.254873601153736	0.00113481	0.00113481	chr3	17898373	2.945076845835576	chr3:17898373:C:A
chr3:17899099	['T', 'TA']	98663	17620.964572436438	612.9807466692807	0.0245344379534976	0.0075386450854973	3.2544890594062514	0.00113635	0.00113635	chr3	17899099	2.944487883715221	chr3:17899099:T:TA
chr3:17899108	['C', 'T']	98663	66462.12529778498	-1088.2876658413447	0.0042597636718931	0.0045628716607428	0.9335707836234935	0.350528	0.350528	chr3	17899108	0.4552772850873276	chr3:17899108:C:T
chr3:17899550	['T', 'C']	98663	17616.60697995013	609.5364789621484	0.0243226575453075	0.0075397907595405	3.225906171803333	0.00125615	0.00125615	chr3	17899550	2.9009584973164846	chr3:17899550:T:C
chr3:17900608	['C', 'T']	98663	69739.73048095116	-981.2819114257484	0.0067507287290844	0.0046879799016931	1.44000803558186	0.149868	0.149868	chr3	17900608	0.8242910883459353	chr3:17900608:C:T
chr3:17901079	['G', 'A']	98663	17067.21089442102	567.9974310991565	0.0253507104579917	0.0076438657234597	3.3164777319659065	0.000911928	0.000911928	chr3	17901079	3.040039449431532	chr3:17901079:G:A
chr3:17901283	['G', 'A']	98663	17072.211249189102	565.201153461484	0.0251811765823073	0.0076429496699426	3.294693497896143	0.000985638	0.000985638	chr3	17901283	3.006282561194079	chr3:17901283:G:A
chr3:17901349	['G', 'A']	98663	17071.17302507551	564.8075554091917	0.0251483228169135	0.0076429344224159	3.290401490709628	0.0010008	0.0010008	chr3	17901349	2.9996527033146365	chr3:17901349:G:A
chr3:17901641	['G', 'A']	98663	17069.76817338591	567.1516628852703	0.0253252355279481	0.007643500210322	3.31330343835773	0.000922341	0.000922341	chr3	17901641	3.03510848562874	chr3:17901641:G:A
chr3:17901708	['G', 'C']	98663	17057.42039959858	572.4422645599007	0.0256163528213975	0.0076458209235804	3.3503731093667484	0.00080733	0.00080733	chr3	17901708	3.092948909039708	chr3:17901708:G:C
chr3:17902056	['A', 'T']	98663	16721.898154906725	500.799502795293	0.0241410464127837	0.0077098882512701	3.131179807801584	0.00174156	0.00174156	chr3	17902056	2.759061558690648	chr3:17902056:A:T
chr3:17902108	['T', 'A']	98663	94427.92688416224	-1118.554114213017	0.0082902124526865	0.0043584677975507	1.9020933130090345	0.0571619	0.0571619	chr3	17902108	1.2428933441602528	chr3:17902108:T:A
chr3:17902195	['C', 'T']	98663	17060.691675366666	567.4452101836469	0.02539789649861	0.0076446761573687	3.322298548137844	0.000893115	0.000893115	chr3	17902195	3.049092616531583	chr3:17902195:C:T
chr3:17902370	['A', 'G']	98663	17070.519055341578	567.8963642211266	0.0253215928088438	0.0076429956102954	3.313045577932118	0.000923191	0.000923191	chr3	17902370	3.034708438015672	chr3:17902370:A:G
chr3:17902565	['T', 'A']	98663	17067.55689581771	566.567110965298	0.0251945922531294	0.0076438349246334	3.296067026766348	0.000980832	0.000980832	chr3	17902565	3.0084053735794183	chr3:17902565:T:A
chr3:17903411	['T', 'C']	98663	66642.93926920264	-1100.7982987092182	0.0042018257970571	0.0045589390020847	0.9216674746329664	0.356704	0.356704	chr3	17903411	0.447692020551785	chr3:17903411:T:C
chr3:17904299	['A', 'G']	98663	17329.653639745433	542.5617881254602	0.0230615485335244	0.0075994016290464	3.0346532081392663	0.00240875	0.00240875	chr3	17904299	2.618208272336491	chr3:17904299:A:G
chr3:17904378	['T', 'C']	98663	17282.27714140902	545.2699836734979	0.0230210283721892	0.0075988156169892	3.029554805977836	0.00244978	0.00244978	chr3	17904378	2.6108729152583416	chr3:17904378:T:C
chr3:17904446	['A', 'C']	98663	17281.627372070398	546.17995176858	0.0231001589392501	0.0075987492813887	3.039994883872317	0.00236644	0.00236644	chr3	17904446	2.6259045023936425	chr3:17904446:A:C
chr3:17904458	['G', 'C']	98663	66653.48464205342	-1085.287679801422	0.0045097685878343	0.0045590827042328	0.9891833248928088	0.322576	0.322576	chr3	17904458	0.4913679477198402	chr3:17904458:G:C
chr3:17904587	['T', 'C']	98663	17289.30849564519	547.4689841395925	0.0231982898868439	0.0075981900265735	3.0531336812729446	0.00226525	0.00226525	chr3	17904587	2.644883860923116	chr3:17904587:T:C
chr3:17904675	['T', 'C']	98663	17282.62752412618	547.3747420882881	0.0232251259306715	0.0075982299836328	3.056649506621949	0.00223886	0.00223886	chr3	17904675	2.649973062798117	chr3:17904675:T:C
chr3:17904705	['A', 'G']	98663	17284.226291355822	547.9087528035456	0.0232247259425956	0.0075976493898278	3.0568304420167327	0.00223751	0.00223751	chr3	17904705	2.650235015035463	chr3:17904705:A:G
chr3:17904958	['C', 'T']	98663	17280.13000365007	549.1029764833964	0.0232280853279233	0.0075998482966074	3.05638802530995	0.00224081	0.00224081	chr3	17904958	2.649594966066348	chr3:17904958:C:T
chr3:17905403	['A', 'G']	98663	17285.102320300863	545.0228615570575	0.0229578825553279	0.0075976991658714	3.0216888105354043	0.00251433	0.00251433	chr3	17905403	2.599577722762395	chr3:17905403:A:G
chr3:17905870	['G', 'A']	98663	94844.4194509772	-1043.2759404437188	0.0085670480682128	0.0043661283579179	1.962161293924542	0.0497465	0.0497465	chr3	17905870	1.3032374693736846	chr3:17905870:G:A
chr3:17906006	['C', 'T']	98663	17289.52571457531	544.6972995002603	0.0230781767679597	0.00759679512522	3.0378832636073225	0.00238308	0.00238308	chr3	17906006	2.622861378142266	chr3:17906006:C:T
chr3:17906959	['C', 'T']	98663	17270.400354771682	543.4801685664131	0.0229002217794387	0.0076009038061054	3.012828785051083	0.00258891	0.00258891	chr3	17906959	2.586883046970597	chr3:17906959:C:T
chr3:17907569	['G', 'C']	98663	66673.16379948297	-1102.3438813783137	0.0041218125075044	0.0045593252838924	0.9040400170758324	0.365976	0.365976	chr3	17907569	0.4365473938660279	chr3:17907569:G:C
chr3:17907801	['C', 'T']	98663	17268.750276220697	543.9945087602257	0.0229101148751554	0.0076008154392747	3.0141653955672574	0.00257753	0.00257753	chr3	17907801	2.588796271239932	chr3:17907801:C:T
chr3:17908384	['C', 'G']	98663	17311.3741018163	549.3821224955084	0.0227141460542933	0.0076060620406034	2.986321427966052	0.00282425	0.00282425	chr3	17908384	2.54909686257246	chr3:17908384:C:G
chr3:17908535	['C', 'T']	98663	17264.749870759122	548.9350774441582	0.0231092341650236	0.0076019035122397	3.0399273192320404	0.00236697	0.00236697	chr3	17908535	2.6258072464718567	chr3:17908535:C:T
chr3:17908615	['T', 'C']	98663	17295.80482934098	552.4167229611874	0.0231984205963526	0.0075973086212347	3.0535050967275814	0.00226245	0.00226245	chr3	17908615	2.6454210098969204	chr3:17908615:T:C
chr3:17909446	['T', 'A']	98663	17267.400111499668	547.330971417794	0.023048107229664	0.0076016029104059	3.032006209915698	0.00242997	0.00242997	chr3	17909446	2.614399088095055	chr3:17909446:T:A
chr3:17909557	['C', 'T']	98663	17266.100009123067	546.5726186403839	0.0230545200695682	0.0076019946811136	3.032693528034771	0.00242445	0.00242445	chr3	17909557	2.6153867680128857	chr3:17909557:C:T
chr3:17910782	['T', 'A']	98663	66698.78834262543	-1085.6259126038465	0.0043476235437807	0.0045591756714399	0.9535986013909384	0.340289	0.340289	chr3	17910782	0.4681520894481616	chr3:17910782:T:A
chr3:17911061	['C', 'T']	98663	17291.27832742017	545.176559629817	0.0230772261238443	0.0075968072001138	3.0377532976614696	0.00238411	0.00238411	chr3	17911061	2.622673710638633	chr3:17911061:C:T
chr3:17911487	['C', 'T']	98663	17254.098549431837	542.6824502841863	0.0228217418472558	0.0076052370723974	3.000792957537826	0.00269345	0.00269345	chr3	17911487	2.569691082091534	chr3:17911487:C:T
chr3:17911508	['T', 'C']	98663	17233.31870159361	546.9726099868874	0.0233410725618293	0.0076080718354312	3.067935354281027	0.00215602	0.00215602	chr3	17911508	2.666347214798216	chr3:17911508:T:C
chr3:17912463	['C', 'T']	98663	17259.04957580303	544.0967455811817	0.0228853930678122	0.0076036999904139	3.0097706506916606	0.00261511	0.00261511	chr3	17912463	2.582510038579397	chr3:17912463:C:T
chr3:17912486	['T', 'A']	98663	17257.0494541695	543.9577776230824	0.0228754256795982	0.0076040610907841	3.0083169251917945	0.00262765	0.00262765	chr3	17912486	2.580432482792445	chr3:17912486:T:A
chr3:17913415	['A', 'G']	98663	84920.93577721235	-485.957828672965	0.0113936886094195	0.0044227120201403	2.576176915325824	0.00999139	0.00999139	chr3	17913415	2.000374088617188	chr3:17913415:A:G
chr3:17914185	['C', 'T']	98663	66879.4900100356	-1113.1854819922996	0.0042618376597078	0.0045542059009477	0.9358025860932054	0.349377	0.349377	chr3	17914185	0.4567056886543596	chr3:17914185:C:T
chr3:17914371	['A', 'G']	98663	66970.75740154923	-1086.3838093738668	0.004751250594053	0.0045535961569411	1.0434062289012254	0.296763	0.296763	chr3	17914371	0.5275902472525544	chr3:17914371:A:G
chr3:17914918	['T', 'C']	98663	95224.05890344302	-1087.3272837115403	0.0082589438060721	0.0043642976409813	1.8923878446143607	0.0584422	0.0584422	chr3	17914918	1.2332734438349944	chr3:17914918:T:C
chr3:17915029	['G', 'A']	98663	17248.664266444932	549.6744339321356	0.023295206976944	0.0076071105065246	3.062293752268189	0.00219707	0.00219707	chr3	17915029	2.658156105970051	chr3:17915029:G:A
chr3:17915350	['A', 'G']	98663	16387.827089161907	447.2208407025731	0.0237968612699975	0.0077792251111553	3.059027207719329	0.00222117	0.00222117	chr3	17915350	2.6534182009127987	chr3:17915350:A:G
chr3:17915757	['A', 'G']	98663	16394.329319345197	450.7632198159933	0.0238952197940526	0.0077780473059785	3.0721360842952934	0.00212591	0.00212591	chr3	17915757	2.6724551251987614	chr3:17915757:A:G
chr3:17915773	['A', 'T']	98663	17220.425042338924	537.6067604548488	0.0228799640088418	0.0076124894021873	3.005582379171196	0.00265139	0.00265139	chr3	17915773	2.5765263860389047	chr3:17915773:A:T
chr3:17915998	['C', 'T']	98663	17329.932125045612	546.6158591005606	0.0220045727343471	0.0075906615603496	2.8989005186701333	0.00374556	0.00374556	chr3	17915998	2.426483241588511	chr3:17915998:C:T
chr3:17916245	['C', 'T']	98663	16230.49351307521	437.0317502789062	0.0244956298871312	0.0078109394219295	3.136067067471899	0.0017128	0.0017128	chr3	17916245	2.7662933457136183	chr3:17916245:C:T
chr3:17917337	['G', 'A']	98663	94317.81090068538	-1092.382224763133	0.0086518657324987	0.0043598528493749	1.9844398495557367	0.0472096	0.0472096	chr3	17917337	1.325969679266451	chr3:17917337:G:A
chr3:17918134	['C', 'T']	98663	16949.74871004693	486.5723132988164	0.0236445403438714	0.0076627020164169	3.085666164913388	0.00203153	0.00203153	chr3	17918134	2.692176759978841	chr3:17918134:C:T
chr3:17919005	['G', 'A']	98663	16611.85206584763	493.95424586721725	0.0250059442235444	0.0077306079760582	3.234667221645182	0.00121825	0.00121825	chr3	17919005	2.914263579946668	chr3:17919005:G:A
chr3:17920521	['A', 'G']	98663	17050.493202348007	-843.1109699327427	0.004888953343839	0.0075756091672329	0.645354483832855	0.518699	0.518699	chr3	17920521	0.2850845892821052	chr3:17920521:A:G
chr3:17920822	['G', 'A']	98663	62821.00790746244	-973.6021790588792	0.0050752070350365	0.0046469156691628	1.0921668040407666	0.274762	0.274762	chr3	17920822	0.5610433310428649	chr3:17920822:G:A
chr3:17921443	['C', 'T']	98663	17027.41614207949	426.21471817270174	0.0244077380296966	0.0076396163691814	3.1948905351005075	0.00139928	0.00139928	chr3	17921443	2.8540953732225263	chr3:17921443:C:T
chr3:17921577	['T', 'C']	98663	95551.30615058646	-1124.620545286359	0.0092430401854117	0.0043630738507728	2.118469799399429	0.0341378	0.0341378	chr3	17921577	1.466764470293526	chr3:17921577:T:C
chr3:17922068	['G', 'C']	98663	82316.85214508737	-317.31678821366614	0.0128899868780362	0.0044549948719852	2.893378611745115	0.00381205	0.00381205	chr3	17922068	2.4188414116586623	chr3:17922068:G:C
chr3:17922492	['A', 'G']	98663	18462.61979340895	575.5538537850938	0.0240410184831087	0.0073760730674738	3.259324882385166	0.00111716	0.00111716	chr3	17922492	2.9518846226400903	chr3:17922492:A:G
chr3:17924665	['A', 'G']	98663	96190.19798035092	-1062.3508910283251	0.0091720437665388	0.0043651510246533	2.101197350272034	0.0356262	0.0356262	chr3	17924665	1.4482304983630498	chr3:17924665:A:G
chr3:17924705	['C', 'T']	98663	96151.1598600832	-1066.4537314501113	0.0091043933587425	0.0043661276074579	2.0852329975859822	0.0370507	0.0370507	chr3	17924705	1.4312035824683098	chr3:17924705:C:T
chr3:17925711	['C', 'A']	98663	84538.56841657122	-574.978761231667	0.0130945491862783	0.0044079824746107	2.970644566238828	0.00297247	0.00297247	chr3	17925711	2.52688251985484	chr3:17925711:C:A
chr3:17926916	['C', 'T']	98663	17085.038993685193	390.53673733727874	0.0231172308224339	0.0076239111074466	3.032200991936301	0.00242841	0.00242841	chr3	17926916	2.614677987405135	chr3:17926916:C:T
chr3:17927181	['T', 'C']	98663	17096.119002483658	383.52547403052006	0.0227292601977141	0.0076228120554244	2.981742174994309	0.00286683	0.00286683	chr3	17927181	2.5425980594954067	chr3:17927181:T:C
chr3:17929405	['C', 'T']	98663	65120.92040628074	-1226.7333587005712	0.0056079085716475	0.0045792324259358	1.224639426443049	0.220714	0.220714	chr3	17929405	0.6561701184472714	chr3:17929405:C:T
chr3:17930763	['T', 'G']	98663	17712.692908117755	490.582435056108	0.0236195937455514	0.007509570920205	3.1452654214904965	0.00165985	0.00165985	chr3	17930763	2.7799311572103806	chr3:17930763:T:G
chr3:17931600	['G', 'A']	98663	95392.60223413853	-1111.1163350953316	0.0094650668699765	0.0043618499081702	2.1699661999482043	0.0300118	0.0300118	chr3	17931600	1.5227079563704065	chr3:17931600:G:A
chr3:17933403	['T', 'G']	98663	18258.03559988647	527.1996889288703	0.0225974822374494	0.0074102141898544	3.049504597098992	0.0022928	0.0022928	chr3	17933403	2.6396338269467305	chr3:17933403:T:G
chr3:17934865	['A', 'C']	98663	65921.36293502832	-1149.2116046486738	0.0055333723307451	0.0045660496370539	1.211851112138886	0.225572	0.225572	chr3	17934865	0.6467148098313411	chr3:17934865:A:C
chr3:17936293	['A', 'G']	98663	65829.0146903767	-1145.126196080767	0.0058414923875131	0.0045673520881001	1.2789669539015145	0.200912	0.200912	chr3	17936293	0.6969941230917537	chr3:17936293:A:G
chr3:17937476	['C', 'A']	98663	64851.11788321169	-1253.1088606669557	0.0058522360388161	0.0045859288017063	1.2761288480184487	0.201913	0.201913	chr3	17937476	0.694835718468397	chr3:17937476:C:A
chr3:17940826	['A', 'T']	98663	67184.21419592897	-1282.0293755226812	0.0064958711318165	0.004545206402828	1.429169669341041	0.152959	0.152959	chr3	17940826	0.8154249643455741	chr3:17940826:A:T
chr3:17941626	['A', 'T']	98663	17929.817278744693	586.9587410395592	0.0206628073157042	0.0074818076476527	2.761739981672296	0.00575049	0.00575049	chr3	17941626	2.240295147444398	chr3:17941626:A:T
chr3:17942753	['G', 'A']	98663	16226.480173130336	418.14451248196895	0.0232499842273836	0.0078065869913583	2.978252116209136	0.00289968	0.00289968	chr3	17942753	2.537649926894946	chr3:17942753:G:A
chr3:17942949	['A', 'G']	98663	27975.536742120905	-45.763171075790446	0.0076290928543117	0.006133692551781	1.2438009877258134	0.213576	0.213576	chr3	17942949	0.6704475515178967	chr3:17942949:A:G
chr3:17943768	['T', 'C']	98663	67618.0775640961	-1219.2420406345125	0.0069240792622916	0.0045367723178853	1.526212641307754	0.12696	0.12696	chr3	17943768	0.8963330862532082	chr3:17943768:T:C
chr3:17947487	['C', 'G']	98663	80049.41549409999	-1579.331499558369	0.0040869638156194	0.004382353502593	0.9325956505336984	0.351031	0.351031	chr3	17947487	0.4546545287351777	chr3:17947487:C:G
chr3:17949469	['T', 'A']	98663	16258.483092424029	420.4002176779907	0.0234560525524681	0.0077996748037064	3.007311605007127	0.00263636	0.00263636	chr3	17949469	2.578995286286553	chr3:17949469:T:A
chr3:17949892	['G', 'A']	98663	16223.315452840709	394.3871678239349	0.0218612849786822	0.0078059041016475	2.800608961371695	0.00510162	0.00510162	chr3	17949892	2.2922918934426666	chr3:17949892:G:A
chr3:17950225	['C', 'T']	98663	67116.60522287441	-1260.1413972456558	0.0070915452190659	0.0045446930003441	1.560401377723208	0.118668	0.118668	chr3	17950225	0.9256663770609214	chr3:17950225:C:T
chr3:17950452	['C', 'G']	98663	16276.649721752	405.8850489278584	0.0223914953787372	0.0077951019994518	2.87250832385667	0.00407314	0.00407314	chr3	17950452	2.390070662297371	chr3:17950452:C:G
chr3:17951351	['G', 'A']	98663	67121.56529408188	-1272.510832198756	0.0068711212364792	0.0045440488042127	1.5121143131449373	0.130508	0.130508	chr3	17951351	0.8843628657251952	chr3:17951351:G:A
chr3:17951595	['A', 'G']	98663	18097.733719174124	658.9239589120696	0.0209161771607568	0.0074590615571175	2.8041298493908027	0.00504624	0.00504624	chr3	17951595	2.297032098210636	chr3:17951595:A:G
chr3:17953257	['A', 'G']	98663	16292.63295181516	406.7954007362079	0.022224326948827	0.0077932713398508	2.8517327293845263	0.00434907	0.00434907	chr3	17953257	2.3616036021371296	chr3:17953257:A:G
chr3:17953756	['T', 'G']	98663	16279.795093268458	402.3629314295183	0.0220448792499909	0.0077948195998302	2.828144893881979	0.0046828	0.0046828	chr3	17953756	2.329494390317686	chr3:17953756:T:G
chr3:17954130	['T', 'G']	98663	66936.41983184408	-1307.9102741190072	0.0065037619541632	0.0045511955784205	1.4290227352568112	0.153001	0.153001	chr3	17954130	0.8153057306656519	chr3:17954130:T:G
chr3:17954218	['G', 'T']	98663	18006.285052460844	656.4860158905582	0.0216649358773128	0.0074758278332844	2.8979982365102703	0.00375635	0.00375635	chr3	17954218	2.425233948890761	chr3:17954218:G:T
chr3:17956607	['A', 'G']	98663	16265.242828024688	389.4553350698106	0.0215896798807742	0.0077988451340591	2.768317553388474	0.0056357	0.0056357	chr3	17956607	2.249052133343424	chr3:17956607:A:G
chr3:17956732	['G', 'A']	98663	16239.30431124492	397.3497567391951	0.0222695366392212	0.0078021264244226	2.8542906674149613	0.0043142	0.0043142	chr3	17956732	2.3650997255100097	chr3:17956732:G:A
chr3:17957403	['G', 'A']	98663	66936.95733698399	-1287.1210871044505	0.0061299322908295	0.0045497822287106	1.3473023504614532	0.177886	0.177886	chr3	17957403	0.7498582304545772	chr3:17957403:G:A
chr3:17957836	['T', 'C']	98663	97411.45454268916	-1017.2474704858244	0.0100859027386898	0.004364490495695	2.310900378552345	0.0208404	0.0208404	chr3	17957836	1.6810939496659092	chr3:17957836:T:C
chr3:17961005	['T', 'C']	98663	163998.2842719864	-4920.552696868956	-0.0090589531681444	0.0057163598917292	-1.5847415732609005	0.113028	0.113028	chr3	17961005	0.9468139570549604	chr3:17961005:T:C
chr3:17961459	['C', 'T']	98663	11549.11705621212	-578.1494298087357	-0.014516298915869	0.0090519084953777	-1.603672741862301	0.108789	0.108789	chr3	17961459	0.9634150153070824	chr3:17961459:C:T
chr3:17963515	['G', 'A']	98663	69214.22434539316	-470.6356933103776	0.0110567015268142	0.004583376212653	2.412348673515103	0.0158519	0.0158519	chr3	17963515	1.7999186760290653	chr3:17963515:G:A
chr3:17963895	['C', 'T']	98663	97169.77298069908	-1187.108769618778	0.0089686356419291	0.0043577456908263	2.05809064553934	0.0395841	0.0395841	chr3	17963895	1.4024792249058309	chr3:17963895:C:T
chr3:17965875	['C', 'G']	98663	12797.432406136895	-430.51549544451314	0.0040542022791626	0.0086618776524046	0.4680512057379605	0.639749	0.639749	chr3	17965875	0.1939903842916113	chr3:17965875:C:G
chr3:17969211	['G', 'A']	98663	74434.57978610169	-680.6270533610655	0.0092832864729457	0.0045113652401004	2.057755464006517	0.0396162	0.0396162	chr3	17969211	1.402127184480922	chr3:17969211:G:A
chr3:17972423	['C', 'T']	98663	11329.411417043446	-519.054312128998	-0.0144110018416806	0.0091382514813492	-1.576997729936935	0.114799	0.114799	chr3	17972423	0.9400618950075004	chr3:17972423:C:T
chr3:17972468	['A', 'G']	98663	12141.969041126438	-440.7870759957141	0.0138825762802266	0.0088304691180297	1.572122170936736	0.115925	0.115925	chr3	17972468	0.935822895432158	chr3:17972468:A:G
chr3:17972523	['A', 'G']	98663	74615.90676007219	-674.3915549936986	0.0094468200320455	0.0045094862965845	2.094877201245866	0.0361845	0.0361845	chr3	17972523	1.4414774241085708	chr3:17972523:A:G
chr3:17972716	['T', 'TAA']	98663	15265.4755745233	-643.4071976924251	-0.0026760911914957	0.0079613322034495	-0.3361361042485145	0.736769	0.736769	chr3	17972716	0.1326686556290273	chr3:17972716:T:TAA
chr3:17973322	['C', 'A']	98663	12047.73265961868	-442.8868284093628	0.0130859897775446	0.0088644276081105	1.4762362959083293	0.139884	0.139884	chr3	17973322	0.8542319574816807	chr3:17973322:C:A
chr3:17975303	['A', 'C']	98663	12149.339655731725	-428.7748479562295	0.0131427598957506	0.0088313618379664	1.4881917576119748	0.136704	0.136704	chr3	17975303	0.8642187776595941	chr3:17975303:A:C
chr3:17975428	['C', 'T']	98663	75171.28558683686	-612.2772884128593	0.0096408020868763	0.004500606058077	2.142111965026213	0.0321869	0.0321869	chr3	17975428	1.4923208492766475	chr3:17975428:C:T
chr3:17975924	['T', 'A']	98663	100539.38036150568	-1486.156536878894	0.0096805716113678	0.0043450833299231	2.227936929241616	0.025887	0.025887	chr3	17975924	1.586918276291171	chr3:17975924:T:A
chr3:17976475	['A', 'C']	98663	15148.381829424048	-632.5634996903788	-0.0022425836304935	0.0079871461664138	-0.2807740817269213	0.778884	0.778884	chr3	17976475	0.1085272174380264	chr3:17976475:A:C
chr3:17976506	['G', 'A']	98663	100284.19717995766	-1309.6225938068733	0.0098960972403704	0.0043503824757023	2.2747648731213714	0.0229222	0.0229222	chr3	17976506	1.639743702498352	chr3:17976506:G:A
chr3:17978020	['T', 'C']	98663	15179.692393463887	-634.9900100618825	-0.002314432302053	0.0079795635794911	-0.2900449728856815	0.771782	0.771782	chr3	17978020	0.1125053545438831	chr3:17978020:T:C
chr3:17980394	['C', 'T']	98663	2423.049117685813	-200.1700968291308	-0.0486394227738295	0.0193174233245209	-2.51790427515703	0.0118071	0.0118071	chr3	17980394	1.927856758496156	chr3:17980394:C:T
chr3:17980832	['A', 'G']	98663	10833.317614621245	-520.7603782493488	0.0083115809204886	0.0093621535707503	0.8877851508926364	0.374658	0.374658	chr3	17980832	0.4263649895605783	chr3:17980832:A:G
chr3:17981930	['A', 'G']	98663	103511.88462669172	-1544.404263986965	0.0120976522727718	0.0043484929905681	2.782033292685868	0.00540298	0.00540298	chr3	17981930	2.267366640068747	chr3:17981930:A:G
chr3:17983073	['C', 'T']	98663	11722.237621755305	-455.3600666577024	0.0135140070026172	0.0089830458165868	1.5043903013011652	0.132484	0.132484	chr3	17983073	0.8778365680010533	chr3:17983073:C:T
chr3:17986965	['A', 'T']	98663	75972.71051297648	-611.7719483658169	0.0099136509327208	0.004489000129955	2.208431865832936	0.0272165	0.0272165	chr3	17986965	1.5651677251436789	chr3:17986965:A:T
chr3:17987079	['T', 'C']	98663	103864.05430694528	-1595.087562534063	0.0111482202973989	0.0043467883481478	2.564702811479002	0.0103279	0.0103279	chr3	17987079	1.985987975782152	chr3:17987079:T:C
chr3:17987511	['C', 'T']	98663	12365.25328170456	-378.40310951057984	0.012435570879708	0.008760077744311	1.4195731182618625	0.155735	0.155735	chr3	17987511	0.8076137727968475	chr3:17987511:C:T
chr3:17989445	['G', 'C']	98663	108510.99628965056	-1954.8963830563152	0.0040641487355316	0.0043570807528398	0.9327687426685404	0.350942	0.350942	chr3	17989445	0.4547646532245712	chr3:17989445:G:C
chr3:17989720	['A', 'G']	98663	107534.61853109636	-2105.751246381103	0.0034648998277074	0.0043525656583959	0.7960591751266907	0.426	0.426	chr3	17989720	0.370590400897281	chr3:17989720:A:G
chr3:17989735	['G', 'A']	98663	83547.71036650281	-1273.5002921075966	0.0035417473557293	0.0043987025988459	0.8051799993613099	0.420718	0.420718	chr3	17989735	0.3760089067292738	chr3:17989735:G:A
chr3:17994056	['C', 'T']	98663	11198.362013562964	-484.2567076311448	-0.0118948963540343	0.0091909562485883	-1.2941957324474618	0.195601	0.195601	chr3	17994056	0.7086289292346559	chr3:17994056:C:T
chr3:17994358	['G', 'A']	98663	11199.45404879433	-487.884317014316	-0.012249196754187	0.0091902222493787	-1.332850982468358	0.182584	0.182584	chr3	17994358	0.7385372827500358	chr3:17994358:G:A
chr3:17994365	['G', 'A']	98663	100080.17236520664	-1395.11414026199	0.009397935054973	0.0043512415836796	2.159828378691292	0.0307884	0.0307884	chr3	17994365	1.5116128797628017	chr3:17994365:G:A
chr3:17994385	['G', 'A']	98663	76131.88944193823	-573.5084038988066	0.0100171206638393	0.0044885357896698	2.2317123296406303	0.0256362	0.0256362	chr3	17994385	1.5911463489401487	chr3:17994385:G:A
chr3:17994754	['G', 'A']	98663	11848.24017595605	-448.4992645417832	0.0119605662057739	0.0089310142642052	1.3392170084993529	0.180503	0.180503	chr3	17994754	0.7435155756274726	chr3:17994754:G:A
chr3:17995382	['T', 'A']	98663	11839.439985403083	-448.6007999893162	0.0119138510225315	0.0089348653493884	1.333411367340534	0.1824	0.1824	chr3	17995382	0.7389751660076026	chr3:17995382:T:A
chr3:17995456	['C', 'T']	98663	76141.92385838268	-562.1973799845916	0.0103031704581484	0.0044880050824876	2.2957127429181816	0.0216944	0.0216944	chr3	17995456	1.6636523566107075	chr3:17995456:C:T
chr3:17999421	['T', 'C']	98663	104735.10779056216	-1500.3501410547274	0.0109150191356323	0.0043521302299796	2.5079716274215325	0.0121442	0.0121442	chr3	17999421	1.9156310890950747	chr3:17999421:T:C
chr3:18001621	['A', 'G']	98663	15121.298931554617	-642.4162039318857	-0.0030961881390421	0.0079939849672069	-0.3873147312314696	0.698524	0.698524	chr3	18001621	0.1558186677337578	chr3:18001621:A:G
chr3:18002280	['C', 'T']	98663	11974.791524736422	-430.2860898050457	0.0118577166250725	0.0088899173632357	1.3338387906855078	0.18226	0.18226	chr3	18002280	0.7393086340625233	chr3:18002280:C:T
chr3:18002822	['G', 'T']	98663	12319.99791174592	-376.20812785480655	0.0119242220332723	0.0087782021029336	1.3583900089617815	0.174343	0.174343	chr3	18002822	0.7585954851816259	chr3:18002822:G:T
chr3:18003050	['G', 'C']	98663	15095.130915690015	-632.9854419091157	-0.0026452304298872	0.0080006278016731	-0.3306278576456272	0.740926	0.740926	chr3	18003050	0.1302251650253799	chr3:18003050:G:C
chr3:18003759	['A', 'G']	98663	15091.518085969175	-628.5091543410895	-0.0023288527728592	0.0080005641570446	-0.2910860693253286	0.770986	0.770986	chr3	18003759	0.1129535080423627	chr3:18003759:A:G
chr3:18003849	['T', 'G']	98663	76076.2768000162	-651.066061799651	0.0093943529245495	0.0044896011627965	2.092469371755462	0.0363991	0.0363991	chr3	18003849	1.4389093545340736	chr3:18003849:T:G
chr3:18004095	['A', 'C']	98663	76336.53242421175	-593.2492415507519	0.0098968296088282	0.004484669394203	2.206813644194383	0.0273294	0.0273294	chr3	18004095	1.563369902868244	chr3:18004095:A:C
chr3:18004664	['G', 'C']	98663	12335.625362392297	-372.3808378271552	0.0123316205317688	0.0087729506948199	1.405641153215435	0.159834	0.159834	chr3	18004664	0.7963308317694923	chr3:18004664:G:C
chr3:18004995	['A', 'G']	98663	99891.29878648404	-1464.653092415575	0.0092736090497345	0.004350029300719	2.131849789655796	0.0330217	0.0330217	chr3	18004995	1.4812005724537651	chr3:18004995:A:G
chr3:18005037	['G', 'A']	98663	11856.480685999251	-440.5973316239953	0.0125052579196202	0.008930091851292	1.4003504250419274	0.161412	0.161412	chr3	18005037	0.7920641812616861	chr3:18005037:G:A
chr3:18007193	['T', 'C']	98663	15131.533658378356	-649.2716142427306	-0.0034639568015265	0.0079916645556517	-0.4334462210475074	0.664692	0.664692	chr3	18007193	0.1773795482106091	chr3:18007193:T:C
chr3:18007396	['T', 'A']	98663	76265.14076597124	-580.2285754833977	0.0101701292928055	0.0044858013696431	2.2671822612632813	0.0233812	0.0233812	chr3	18007396	1.6311332031825447	chr3:18007396:T:A
chr3:18008501	['A', 'G']	98663	76333.56831476395	-581.2473691610431	0.0101808333379395	0.0044854399835033	2.2697513232554494	0.0232248	0.0232248	chr3	18008501	1.6340480172383194	chr3:18008501:A:G
chr3:18008682	['G', 'C']	98663	102774.70846258338	-1306.6798728155663	0.0096402825356467	0.0043515419139366	2.215371637527352	0.0267368	0.0267368	chr3	18008682	1.5728905725977662	chr3:18008682:G:C
chr3:18008705	['T', 'C']	98663	105408.36735500742	-1395.800480154539	0.0115551245765445	0.0043551814149309	2.6531901832906084	0.00797477	0.00797477	chr3	18008705	2.098281833558713	chr3:18008705:T:C
chr3:18009036	['A', 'G']	98663	15150.996320324382	-637.7087435968549	-0.0028622482711114	0.0079872671101128	-0.3583513899876341	0.720081	0.720081	chr3	18009036	0.1426186481875811	chr3:18009036:A:G
chr3:18009813	['A', 'G']	98663	15130.920157718156	-637.3828192658171	-0.0028027154768825	0.0079914956355831	-0.3507122577159532	0.725805	0.725805	chr3	18009813	0.1391800443127425	chr3:18009813:A:G
chr3:18012851	['G', 'T']	98663	11197.45396770695	-502.1974593097362	-0.0134416003303959	0.0091906868563343	-1.4625240246469626	0.143601	0.143601	chr3	18012851	0.8428425357694166	chr3:18012851:G:T
chr3:18014192	['T', 'C']	98663	105366.4947537029	-1400.4592124846354	0.0123654065049912	0.0043563607490714	2.838471654953519	0.00453394	0.00453394	chr3	18014192	2.3435242314175584	chr3:18014192:T:C
chr3:18015251	['A', 'G']	98663	15156.533242092464	-631.6474680477659	-0.0025113202283065	0.0079857634023391	-0.3144746596888854	0.753161	0.753161	chr3	18015251	0.1231121766045403	chr3:18015251:A:G
chr3:18015978	['T', 'G']	98663	15128.92003608462	-634.3245167473893	-0.0026088210083896	0.0079917456459938	-0.326439444390653	0.744093	0.744093	chr3	18015978	0.1283727810365263	chr3:18015978:T:G
chr3:18016490	['A', 'G']	98663	76448.59629558286	-631.2379078772349	0.0089972099467324	0.0044863117723339	2.0054803150811336	0.0449144	0.0449144	chr3	18016490	1.3476143975732748	chr3:18016490:A:G
chr3:18017106	['G', 'A']	98663	11964.091359701582	-425.4035707983394	0.0118781057937894	0.0088922485689656	1.3357820242727447	0.181624	0.181624	chr3	18017106	0.740826763860763	chr3:18017106:G:A
chr3:18019651	['G', 'C']	98663	11978.971304039327	-427.10468125544577	0.0118413204277681	0.0088852315731603	1.3326968836172255	0.182634	0.182634	chr3	18019651	0.7384183689821995	chr3:18019651:G:C
chr3:18020345	['C', 'T']	98663	99789.2625506894	-1475.328400897252	0.0084763342220645	0.0043520020164841	1.9476861890133628	0.0514554	0.0514554	chr3	18020345	1.2885690413653057	chr3:18020345:C:T
chr3:18020377	['C', 'T']	98663	11212.250060819852	-486.63547092498567	-0.0124749707550741	0.0091851457839796	-1.3581679647189049	0.174413	0.174413	chr3	18020377	0.7584211477414586	chr3:18020377:C:T
chr3:18020487	['C', 'T']	98663	11821.359446584229	-439.77886169371305	0.0127268221929252	0.0089433155558934	1.4230541361742024	0.154724	0.154724	chr3	18020487	0.8104423155240503	chr3:18020487:C:T
chr3:18022980	['G', 'A']	98663	11729.237763655345	-461.6945795148677	0.0129178853250574	0.0089766408895911	1.4390555981844242	0.150138	0.150138	chr3	18022980	0.8235093737017436	chr3:18022980:G:A
chr3:18023425	['G', 'T']	98663	100470.47631213446	-1495.565921693158	0.0089834895970391	0.0043514743589001	2.0644703050277617	0.0389758	0.0389758	chr3	18023425	1.409204961911543	chr3:18023425:G:T
chr3:18026608	['G', 'A']	98663	15239.861594922852	-99.65940073145724	-0.0065909063788226	0.0080351811281098	-0.8202561054616899	0.412072	0.412072	chr3	18026608	0.3850268944747419	chr3:18026608:G:A
chr3:18026854	['T', 'C']	98663	15177.461494019868	-629.1690239276353	-0.0024097929029991	0.0079806783281555	-0.3019533934223968	0.762688	0.762688	chr3	18026854	0.1176530866711802	chr3:18026854:T:C
chr3:18027517	['A', 'T']	98663	15162.612574255418	-627.80418382754	-0.0023516311858935	0.0079857551473079	-0.2944782481449269	0.768393	0.768393	chr3	18027517	0.1144166001810111	chr3:18027517:A:T
chr3:18028044	['A', 'G']	98663	15172.999219462752	-629.2377098702599	-0.0024356382228575	0.0079819118124011	-0.3051447172184211	0.760257	0.760257	chr3	18028044	0.1190395724368684	chr3:18028044:A:G
chr3:18029261	['T', 'C']	98663	29521.653807147755	-898.1683465308968	0.0030708871677572	0.005960266727306	0.5152264669110267	0.606396	0.606396	chr3	18029261	0.2172436721247778	chr3:18029261:T:C
chr3:18030749	['G', 'A']	98663	25783.62389739432	-678.1887340617388	0.0012145022069355	0.0063082450847652	0.1925261607017571	0.84733	0.84733	chr3	18030749	0.0719474169805721	chr3:18030749:G:A
chr3:18030791	['C', 'A']	98663	60678.45021443129	-590.0503549327562	0.0107304348763713	0.0046887390753194	2.2885544927961727	0.0221074	0.0221074	chr3	18030791	1.6554623307840008	chr3:18030791:C:A
chr3:18031316	['A', 'G']	98663	29720.83213195861	-813.47153029625	0.0051147412976514	0.0059434647937872	0.86056559180731	0.389479	0.389479	chr3	18031316	0.4095159537295102	chr3:18031316:A:G
chr3:18034085	['C', 'T']	98663	14460.87941048278	-144.97460412782635	-0.001595515379479	0.0082261602963977	-0.1939562714548283	0.846211	0.846211	chr3	18034085	0.0725213335210904	chr3:18034085:C:T
chr3:18034481	['T', 'C']	98663	15274.928915332925	-631.6549611657694	-0.0028713101835761	0.0079573930772824	-0.3608355344130812	0.718223	0.718223	chr3	18034481	0.1437406913665254	chr3:18034481:T:C
chr3:18035239	['T', 'A']	98663	12603.14965434752	-376.5175032648132	0.00926971730187	0.0086812401874588	1.067787217229779	0.285619	0.285619	chr3	18035239	0.5442129057169661	chr3:18035239:T:A
chr3:18035565	['C', 'T']	98663	12002.608262887954	-423.2534187843152	0.012194424398361	0.0088780032751186	1.3735548434113578	0.169583	0.169583	chr3	18035565	0.7706176861373122	chr3:18035565:C:T
chr3:18036868	['A', 'G']	98663	13147.796241836702	-481.1699021105153	-0.0129018589445712	0.0085212230979265	-1.5140853368468494	0.130007	0.130007	chr3	18036868	0.886033263235252	chr3:18036868:A:G
chr3:18037530	['C', 'A']	98663	11827.479510232211	-419.2834548231117	0.0113206968126247	0.0089373830869375	1.266667961136237	0.205277	0.205277	chr3	18037530	0.6876597078756457	chr3:18037530:C:A
chr3:18038094	['T', 'C']	98663	15161.383015387111	-624.8446419415374	-0.0019907197786877	0.0079842396872025	-0.2493311644787609	0.803105	0.803105	chr3	18038094	0.0952276702387792	chr3:18038094:T:C
chr3:18038200	['A', 'G']	98663	15824.801962334528	-571.9079151104504	-0.0048154101799503	0.0078216776902235	-0.6156492725300162	0.538127	0.538127	chr3	18038200	0.2691152171026654	chr3:18038200:A:G
chr3:18039561	['G', 'C']	98663	28292.72056721773	-935.9148188822936	0.0027685731120531	0.0060609083504716	0.4567917797070283	0.647822	0.647822	chr3	18039561	0.1885443074583438	chr3:18039561:G:C
chr3:18040119	['C', 'G']	98663	15169.845049720729	-630.955311990296	-0.0024793927309336	0.0079865412754817	-0.3104463678845807	0.756222	0.756222	chr3	18040119	0.1213506923006173	chr3:18040119:C:G
chr3:18040699	['A', 'G']	98663	15175.076143264088	-626.0417705297383	-0.0021992685908734	0.0079834384901559	-0.275478867105362	0.782949	0.782949	chr3	18040699	0.1062665262433804	chr3:18040699:A:G
chr3:18041559	['A', 'T']	98663	11845.960518980282	-416.6249551865984	0.0143001478337927	0.0089355631810191	1.6003633508147503	0.109521	0.109521	chr3	18041559	0.9605025994567984	chr3:18041559:A:T
chr3:18041891	['G', 'A']	98663	21411.3020870288	-626.3449905631302	-0.00269556609397	0.006824577273463	-0.3949792032470065	0.692859	0.692859	chr3	18041891	0.1593551373252512	chr3:18041891:G:A
chr3:18042389	['A', 'G']	98663	13110.664416469011	-284.00966628063	0.0100239904819787	0.0085390154174706	1.1739047175708164	0.240436	0.240436	chr3	18042389	0.6190005057590595	chr3:18042389:A:G
chr3:18042457	['T', 'C']	98663	11866.721651783451	-407.7097898019728	0.0148369371856081	0.0089243420107243	1.662524493993923	0.0964108	0.0964108	chr3	18042457	1.015874313424088	chr3:18042457:T:C
chr3:18043251	['C', 'T']	98663	24626.24639649685	-703.475123133991	0.0011659309327936	0.0064260150767324	0.1814391841400021	0.856023	0.856023	chr3	18043251	0.0675145663521794	chr3:18043251:C:T
chr3:18044559	['A', 'G']	98663	29160.54668477765	-786.1700368355594	0.0043433460815963	0.0059901203649222	0.7250849427051173	0.468402	0.468402	chr3	18044559	0.3293812592292444	chr3:18044559:A:G
chr3:18045777	['A', 'G']	98663	11865.48105089247	-414.89723675735	0.0142933642605317	0.008925424877065	1.6014211600458623	0.109287	0.109287	chr3	18045777	0.961431495543848	chr3:18045777:A:G
chr3:18047604	['C', 'G']	98663	31688.46003892707	-1449.0892655744638	0.0101380791565272	0.0058335812126305	1.7378825779568794	0.0822346	0.0822346	chr3	18047604	1.0849454157028848	chr3:18047604:C:G
chr3:18047613	['A', 'G']	98663	15690.749371528202	-62.28664255949163	-0.0040898884042901	0.0079572120675319	-0.5139850954806424	0.607264	0.607264	chr3	18047613	0.2166224640853516	chr3:18047613:A:G
chr3:18049092	['A', 'T']	98663	12589.275987552326	-353.9411991692787	0.0105626381587976	0.0086839994438365	1.2163333527496234	0.223861	0.223861	chr3	18049092	0.650021560552692	chr3:18049092:A:T
chr3:18050466	['T', 'G']	98663	27390.2209112564	-1000.231904051799	0.0053111451822216	0.0061456351826149	0.864214198272959	0.387472	0.387472	chr3	18050466	0.4117596755701931	chr3:18050466:T:G
chr3:18051588	['A', 'G']	98663	15826.36857525192	-495.22662264320894	0.0006613696654923	0.0078198979882961	0.0845752293037808	0.932599	0.932599	chr3	18051588	0.0303050545631852	chr3:18051588:A:G
chr3:18051712	['A', 'G']	98663	15194.848090744144	-634.4750100987717	-0.00236525217801	0.0079770946962547	-0.2965054657205667	0.766845	0.766845	chr3	18051712	0.1152924097764269	chr3:18051712:A:G
chr3:18052947	['A', 'G']	98663	61603.8437107045	-559.7627780867847	0.0124889358574476	0.0046747863619057	2.671552214496541	0.00755137	0.00755137	chr3	18052947	2.121974249766203	chr3:18052947:A:G
chr3:18053605	['G', 'T']	98663	11406.734196334444	-467.0210070388766	-0.012392521506704	0.0091084730549388	-1.3605487365398123	0.173659	0.173659	chr3	18053605	0.7603027041525214	chr3:18053605:G:T
chr3:18053636	['T', 'C']	98663	61614.85743399443	-557.2875311305594	0.0124359856617261	0.0046747533961854	2.660244211357482	0.00780966	0.00780966	chr3	18053636	2.107367873080197	chr3:18053636:T:C
chr3:18053685	['G', 'A']	98663	12301.498727941696	-389.3990406539924	-0.0150114019232611	0.0087901529668813	-1.7077520698239943	0.0876855	0.0876855	chr3	18053685	1.0570722172454632	chr3:18053685:G:A
chr3:18053798	['A', 'G']	98663	12259.118271940317	-413.9426667308061	-0.0168683612175127	0.0088035633761038	-1.916083351350625	0.0553574	0.0553574	chr3	18053798	1.2568243158086974	chr3:18053798:A:G
chr3:18053849	['C', 'T']	98663	12269.621794481947	-406.1547418363222	-0.0162366845674684	0.0088007519983318	-1.8449201352959588	0.0650522	0.0650522	chr3	18053849	1.1867380114512978	chr3:18053849:C:T
chr3:18053929	['T', 'A']	98663	27008.737473771704	-1814.673980684921	-0.0136952262336146	0.0061976316973504	-2.209751547428902	0.0271247	0.0271247	chr3	18053929	1.5666350564269187	chr3:18053929:T:A
chr3:18054213	['T', 'C']	98663	28684.360960181664	-846.6708863051714	0.0043000536509963	0.0060273895655924	0.7134189028602617	0.475588	0.475588	chr3	18054213	0.3227691120002148	chr3:18054213:T:C
chr3:18054233	['A', 'G']	98663	12542.635630156705	-341.2840642780264	-0.0136115283886984	0.0087135952330053	-1.5621024416122535	0.118267	0.118267	chr3	18054233	0.9271364195073528	chr3:18054233:A:G
chr3:18054405	['G', 'A']	98663	26971.09346334344	-1815.9557424138363	-0.0138725330660916	0.0062010920218	-2.237111305125357	0.0252813	0.0252813	chr3	18054405	1.5972005977824373	chr3:18054405:G:A
chr3:18055746	['A', 'T']	98663	144194.15037220356	-3158.4762613778585	0.0147040601582677	0.00484068452519	3.037599348139801	0.00238533	0.00238533	chr3	18055746	2.6224515297203377	chr3:18055746:A:T
chr3:18057202	['T', 'C']	98663	29580.392871989843	-671.77419423774	0.0051733873610039	0.0059608884276343	0.8678886417367744	0.385457	0.385457	chr3	18057202	0.414024063019814	chr3:18057202:T:C
chr3:18058796	['C', 'A']	98663	17355.75909500978	-383.34058607239456	-0.0049305588048038	0.0075186277687794	-0.6557790804962643	0.511968	0.511968	chr3	18058796	0.2907571832775549	chr3:18058796:C:A
chr3:18059578	['A', 'C']	98663	2330.1417030722605	326.17210953509834	0.0128390798112045	0.020559969527503	0.624469787955169	0.532321	0.532321	chr3	18059578	0.2738264006237461	chr3:18059578:A:C
chr3:18061182	['T', 'C']	98663	2017.040887483403	263.2945469733069	0.0013925658316892	0.0219618305093495	0.0634084591034633	0.949441	0.949441	chr3	18061182	0.0225320179417688	chr3:18061182:T:C
chr3:18061190	['C', 'T']	98663	11933.604765959171	-548.0030613072915	-0.0093011047293538	0.0089292720138044	-1.0416419966795232	0.29758	0.29758	chr3	18061190	0.5263962605640478	chr3:18061190:C:T
chr3:18061673	['T', 'C']	98663	1987.1409848361984	246.4038304282193	-0.0064827474908234	0.0221421885151003	-0.2927780822750387	0.769692	0.769692	chr3	18061673	0.1136830273731056	chr3:18061673:T:C
chr3:18062349	['T', 'A']	98663	12544.762885552977	-542.0475554306063	-0.0107354567450088	0.0087163031473266	-1.2316525209774836	0.218082	0.218082	chr3	18062349	0.6613801786362316	chr3:18062349:T:A
chr3:18062389	['G', 'C']	98663	2017.0817766245352	263.2493470534397	0.0013678147325848	0.0219618372579538	0.0622814346777607	0.950339	0.950339	chr3	18062389	0.0221214477980731	chr3:18062389:G:C
chr3:18062402	['T', 'C']	98663	2015.3676820923504	264.0093118549378	0.0018383329302986	0.0219707355428271	0.0836718883041141	0.933317	0.933317	chr3	18062402	0.0299708235973786	chr3:18062402:T:C
chr3:18062644	['T', 'A']	98663	2015.3676820923504	259.9452696372509	-0.0001194512938713	0.0219693199295026	-0.0054371866882862	0.995662	0.995662	chr3	18062644	0.0018880676485088	chr3:18062644:T:A
chr3:18062982	['CA', 'C']	98663	11608.588294917798	-399.9073581430801	0.0147513725070789	0.0090178341989343	1.6357999250886777	0.101885	0.101885	chr3	18062982	0.9918897502109136	chr3:18062982:CA:C
chr3:18063184	['A', 'G']	98663	15614.95663942903	-595.5426109866856	-0.0039197863446696	0.0078731048243243	-0.497870463068046	0.618576	0.618576	chr3	18063184	0.2086069341061412	chr3:18063184:A:G
chr3:18064028	['T', 'C']	98663	1998.3038074770905	247.1097597655796	-0.0060638613028415	0.0220680450388431	-0.2747801761401246	0.783486	0.783486	chr3	18064028	0.1059687594724411	chr3:18064028:T:C
chr3:18064039	['A', 'G']	98663	2015.1225457899595	264.25320082241785	0.0019731547715506	0.0219679135094345	0.0898198534286483	0.928431	0.928431	chr3	18064039	0.0322503670267922	chr3:18064039:A:G
chr3:18065981	['T', 'C']	98663	16425.832421091043	-539.5871140928597	-0.0008944666546792	0.0076938737992472	-0.1162569958928531	0.907449	0.907449	chr3	18065981	0.0421777736097226	chr3:18065981:T:C
chr3:18066566	['A', 'G']	98663	11717.593819051674	-396.54361874699816	0.014884023183925	0.008975507290482	1.6582932532079355	0.0972615	0.0972615	chr3	18066566	1.012059036878684	chr3:18066566:A:G
chr3:18066632	['C', 'G']	98663	16139.81792657463	-596.7791548063167	-0.002290920601876	0.007755968348823	-0.2953751870614224	0.767708	0.767708	chr3	18066632	0.1148039337480398	chr3:18066632:C:G
chr3:18066634	['G', 'A']	98663	16138.981461021518	-596.4030867142164	-0.0022671188166164	0.007756143194624	-0.2922997628754307	0.770058	0.770058	chr3	18066634	0.113476562968663	chr3:18066634:G:A
chr3:18067618	['A', 'G']	98663	16426.33297858323	-539.5566224685746	-0.0009157964515159	0.007693697910824	-0.1190320262285818	0.90525	0.90525	chr3	18067618	0.0432314665109507	chr3:18067618:A:G
chr3:18068112	['T', 'A']	98663	15169.537510263244	-635.1704735443926	-0.002470243043213	0.0079842612564203	-0.3093890547765628	0.757026	0.757026	chr3	18068112	0.1208892044330557	chr3:18068112:T:A
chr3:18068575	['G', 'A']	98663	15701.81950344185	-635.6618981053635	-0.0008656332134106	0.0078612039724534	-0.1101145850487998	0.912319	0.912319	chr3	18068575	0.0398532804039555	chr3:18068575:G:A
chr3:18068714	['A', 'G']	98663	15949.556452185205	-578.6064454829934	0.0006294142463815	0.0078014055894252	0.0806795953840277	0.935697	0.935697	chr3	18068714	0.0288647629412063	chr3:18068714:A:G
chr3:18069368	['A', 'C']	98663	12914.785387757584	-321.9169013640698	0.0074946100497968	0.0085598874315895	0.8755500711538203	0.381277	0.381277	chr3	18069368	0.4187593921413755	chr3:18069368:A:C
chr3:18069650	['A', 'G']	98663	10286.834098626525	-518.1087853983156	0.0066354549635476	0.0095894843622598	0.6919511741071235	0.48897	0.48897	chr3	18069650	0.3107177855269543	chr3:18069650:A:G
chr3:18070091	['T', 'C']	98663	2140.0650719643218	242.29450974316893	-0.017669685799434	0.0213693380706097	-0.8268709934322204	0.408312	0.408312	chr3	18070091	0.3890078562827328	chr3:18070091:T:C
chr3:18070822	['T', 'C']	98663	2338.165889555628	298.93514018683595	-0.0006007424712264	0.0205018482258993	-0.0293018690123515	0.976624	0.976624	chr3	18070822	0.0102726073716843	chr3:18070822:T:C
chr3:18072547	['T', 'C']	98663	29395.04421306621	-658.5559374492666	0.0062088958458805	0.0059724500592978	1.0395894120897138	0.298533	0.298533	chr3	18072547	0.5250076547330855	chr3:18072547:T:C
chr3:18072895	['C', 'T']	98663	114638.26684507696	-1804.9888689336008	0.0110543528728014	0.0043870912102256	2.519745394633108	0.0117455	0.0117455	chr3	18072895	1.9301284907962128	chr3:18072895:C:T
chr3:18074701	['T', 'C']	98663	12170.616777149344	-322.13409333072724	0.0163243923263208	0.0088194101868968	1.8509619101937609	0.064178	0.064178	chr3	18074701	1.1926138210905886	chr3:18074701:T:C
chr3:18075458	['C', 'G']	98663	30143.193783833103	-731.590385838494	0.0052033657440062	0.0059086886475191	0.8806295363339031	0.378521	0.378521	chr3	18075458	0.4219100212335899	chr3:18075458:C:G
chr3:18075593	['A', 'G']	98663	30130.10768123436	-756.2350937040081	0.0043407071429293	0.0059103218887824	0.7344282129824219	0.46269	0.46269	chr3	18075593	0.3347098866936412	chr3:18075593:A:G
chr3:18075625	['G', 'A']	98663	13944.130647204904	-103.26627460097194	0.0133328781314905	0.0083243376156477	1.6016743610239772	0.109231	0.109231	chr3	18075625	0.9616540904011962	chr3:18075625:G:A
chr3:18075892	['A', 'G']	98663	30176.19947083512	-1376.0837878504365	0.0107775244520733	0.0059408939519875	1.814125035587904	0.0696615	0.0696615	chr3	18075892	1.1570071782454376	chr3:18075892:A:G
chr3:18076337	['T', 'C']	98663	30091.48986770744	-733.2367292963529	0.0056798937473153	0.0059102026387985	0.9610319805329074	0.336538	0.336538	chr3	18076337	0.472965890552774	chr3:18076337:T:C
chr3:18078606	['T', 'C']	98663	10726.54359504551	-411.5643123504103	-0.0201242811645588	0.0093800586712191	-2.145432333627728	0.0319207	0.0319207	chr3	18078606	1.4959275934239402	chr3:18078606:T:C
chr3:18078610	['T', 'C']	98663	10717.43450673532	-411.8815479757511	-0.02013161822592	0.009384112770836	-2.145287329504942	0.0319323	0.0319323	chr3	18078610	1.495769799239	chr3:18078610:T:C
chr3:18079173	['A', 'C']	98663	13806.959168364603	-454.8161513330545	-0.0098222019267988	0.0083360966246346	-1.1782735216591058	0.23869	0.23869	chr3	18079173	0.6221657755294513	chr3:18079173:A:C
chr3:18079938	['A', 'G']	98663	17443.132573491403	-360.66939334730665	0.0055671438840454	0.0075103357843877	0.7412643114597188	0.458535	0.458535	chr3	18079938	0.3386275090087218	chr3:18079938:A:G
chr3:18083041	['T', 'C']	98663	11534.402884917536	-399.6386864840016	0.0167538352464243	0.0090525233630891	1.850736482463737	0.0642105	0.0642105	chr3	18083041	1.1923939482676589	chr3:18083041:T:C
chr3:18083526	['A', 'G']	98663	15123.145931535042	-250.80285813679663	-0.0116121918396133	0.008035426233056	-1.4451245649973377	0.148426	0.148426	chr3	18083526	0.8284900163920071	chr3:18083526:A:G
chr3:18084010	['G', 'A']	98663	14671.487030298118	-555.5396336341007	-0.0126200743394968	0.008101262133865	-1.5577911356234344	0.119286	0.119286	chr3	18084010	0.9234105243055966	chr3:18084010:G:A
chr3:18084073	['C', 'T']	98663	13646.244805076329	-659.2478477999858	-0.0120128061655568	0.0083802246409559	-1.4334706622120466	0.151727	0.151727	chr3	18084073	0.8189371291168552	chr3:18084073:C:T
chr3:18085623	['T', 'C']	98663	22621.356301447624	-1069.8566501633384	-0.0048055399357977	0.0066816368167404	-0.7192159747081311	0.47201	0.47201	chr3	18085623	0.3260488003091031	chr3:18085623:T:C
chr3:18087073	['T', 'C']	98663	22623.668839397043	-1068.7951256912895	-0.0047679750990747	0.0066817628813547	-0.7135804104003237	0.475488	0.475488	chr3	18087073	0.3228604389779755	chr3:18087073:T:C
chr3:18087727	['T', 'C']	98663	78936.00085151245	-918.7843560318096	0.0085248333761071	0.0044466935165255	1.9171173692150616	0.0552259	0.0552259	chr3	18087727	1.2578571978313795	chr3:18087727:T:C
chr3:18088952	['C', 'T']	98663	19914.816621728467	-1545.256857855428	-0.0236268239420848	0.0070634829059595	-3.3449254789235394	0.000823353	0.000823353	chr3	18088952	3.0844139277480904	chr3:18088952:C:T
chr3:18089431	['A', 'G']	98663	22544.026895509985	-1071.4264030258091	-0.0045367290694856	0.0066911755088116	-0.6780167495997147	0.497763	0.497763	chr3	18089431	0.3029773887499983	chr3:18089431:A:G
chr3:18090228	['C', 'A']	98663	17734.33670552458	-866.5707633693107	-0.0104297560077147	0.0074398809011861	-1.4018713667918854	0.160957	0.160957	chr3	18090228	0.7932901311544074	chr3:18090228:C:A
chr3:18091578	['A', 'G']	98663	10336.447789800332	-535.030369274915	0.0045345570002428	0.0095789917611289	0.4733856248466349	0.635939	0.635939	chr3	18091578	0.1965845403797705	chr3:18091578:A:G
chr3:18091800	['C', 'A']	98663	79615.74876247655	-825.3702799973419	0.0081317193314193	0.004439739735166	1.8315756815675723	0.0670177	0.0670177	chr3	18091800	1.1738104809240324	chr3:18091800:C:A
chr3:18092500	['G', 'A']	98663	79423.88002676213	-830.1693695285804	0.0085684177335661	0.0044391214821171	1.9302057328423603	0.0535842	0.0535842	chr3	18092500	1.270963248821559	chr3:18092500:G:A
chr3:18093752	['G', 'A']	98663	166249.53526537732	-5117.559100087315	-0.0101562849644193	0.0058787348237064	-1.7276310752210495	0.0840575	0.0840575	chr3	18093752	1.075423530727802	chr3:18093752:G:A
chr3:18093958	['C', 'T']	98663	19041.771992418333	-917.305341578132	-0.0089179607428374	0.0072060200703734	-1.237570899851133	0.215878	0.215878	chr3	18093958	0.6657916141059312	chr3:18093958:C:T
chr3:18097248	['A', 'G']	98663	19660.18825711881	-744.8940910889512	-0.0088966604093965	0.0070973480601685	-1.2535189670809566	0.21002	0.21002	chr3	18097248	0.6777393458563162	chr3:18097248:A:G
chr3:18098179	['G', 'A']	98663	10141.616742856564	-646.723507579439	-0.0102634701173484	0.0096009418212339	-1.0690065941915428	0.285069	0.285069	chr3	18098179	0.5450500077376831	chr3:18098179:G:A
chr3:18101275	['A', 'G']	98663	2478.5024178096764	328.2662609890064	0.0117574610168539	0.0199562180086022	0.589162786845977	0.555753	0.555753	chr3	18101275	0.2551181842656264	chr3:18101275:A:G
chr3:18101866	['G', 'A']	98663	78104.12363378283	-845.5196453071711	0.009501388601233	0.0044552577354674	2.1326237819182348	0.0329581	0.0329581	chr3	18101866	1.4820378328760129	chr3:18101866:G:A
chr3:18102737	['A', 'G']	98663	2461.199564137651	327.65563626223945	0.0112341738672563	0.0200349275842582	0.5607294471123097	0.574983	0.574983	chr3	18102737	0.2403449955109514	chr3:18102737:A:G
chr3:18102902	['G', 'A']	98663	18044.28021610445	-886.4531768249409	-0.0114940867929745	0.0073775741666513	-1.5579764477232816	0.119242	0.119242	chr3	18102902	0.9235707483247514	chr3:18102902:G:A
chr3:18103572	['A', 'G']	98663	11574.05003193528	-410.35296126278	0.0158185195004951	0.0090339225655147	1.7510134037322054	0.0799467	0.0799467	chr3	18103572	1.097199458138744	chr3:18103572:A:G
chr3:18104460	['A', 'G']	98663	166597.8855483361	-5098.295128932044	-0.0096450685464097	0.0059089068115439	-1.6322932234379806	0.102621	0.102621	chr3	18104460	0.9887637576365308	chr3:18104460:A:G
chr3:18105781	['C', 'T']	98663	78975.21090035382	-731.5540510835025	0.0096908764486278	0.0044475107705997	2.1789438965925294	0.0293382	0.0293382	chr3	18105781	1.5325665351433106	chr3:18105781:C:T
chr3:18106106	['T', 'C']	98663	25295.40954804438	-752.5600087142373	-0.0032847805723874	0.0063674903571409	-0.5158673807340163	0.605948	0.605948	chr3	18106106	0.2175646436258514	chr3:18106106:T:C
chr3:18106778	['A', 'G']	98663	166630.9555701977	-5089.119918548837	-0.0094002390627226	0.0059096108522206	-1.5906697239108911	0.111687	0.111687	chr3	18106778	0.9519973743940592	chr3:18106778:A:G
chr3:18106925	['T', 'A']	98663	23858.11084078423	-743.1578841402596	-0.0014873057991638	0.0065263384253129	-0.2278928400947132	0.81973	0.81973	chr3	18106925	0.0863291705666149	chr3:18106925:T:A
chr3:18108752	['C', 'G']	98663	79142.6473271763	-716.577120887278	0.0098259526003145	0.0044442472252429	2.210937443917166	0.0270425	0.0270425	chr3	18108752	1.5679531616203186	chr3:18108752:C:G
chr3:18108960	['G', 'A']	98663	20504.07819326326	-561.4032361104637	-0.0088049516789541	0.0069808318611872	-1.261304075794872	0.207202	0.207202	chr3	18108960	0.6836060569153577	chr3:18108960:G:A
chr3:18109500	['A', 'C']	98663	100741.13740125149	-1308.693427135381	0.0061579176502687	0.004357292915297	1.4132439039501512	0.157587	0.157587	chr3	18109500	0.8024796121074542	chr3:18109500:A:C
chr3:18110038	['A', 'G']	98663	11573.463362462233	-413.3885874255837	0.0156250865747598	0.0090339094507158	1.7296040723013524	0.0837042	0.0837042	chr3	18110038	1.077252749998841	chr3:18110038:A:G
chr3:18110300	['A', 'G']	98663	166180.21396706958	-5144.084793555978	-0.0091048619318956	0.0058706261094	-1.550918379441149	0.120924	0.120924	chr3	18110300	0.9174874953910483	chr3:18110300:A:G
chr3:18110800	['A', 'C']	98663	80142.1193162809	-590.508464083652	0.0097869010805673	0.0044370641117279	2.205715498836022	0.0274062	0.0274062	chr3	18110800	1.5621511772820351	chr3:18110800:A:C
chr3:18111005	['C', 'G']	98663	79093.61985180079	-725.3052357139608	0.0100093841594702	0.0044461505221982	2.251247255237166	0.0243721	0.0243721	chr3	18111005	1.6131070486109569	chr3:18111005:C:G
chr3:18111458	['C', 'T']	98663	111205.41535217548	-1698.977506014986	0.0095586903330894	0.0043746265046549	2.185030041517428	0.028889	0.028889	chr3	18111458	1.5392674911083273	chr3:18111458:C:T
chr3:18112338	['C', 'T']	98663	10416.422303084362	-346.7501914888696	0.0189693334837971	0.0095013746817906	1.996483047884832	0.0458841	0.0458841	chr3	18112338	1.3383377824050369	chr3:18112338:C:T
chr3:18113027	['T', 'C']	98663	113867.84930715352	-1715.820035971441	0.0110070428903188	0.0043896834686876	2.507479860184449	0.0121611	0.0121611	chr3	18113027	1.9150271403327068	chr3:18113027:T:C
chr3:18115518	['G', 'A']	98663	19474.3816797762	-572.1379577101205	-0.0083754609782354	0.0071331044870236	-1.1741677124556114	0.240331	0.240331	chr3	18115518	0.6191902064719824	chr3:18115518:G:A
chr3:18115830	['A', 'G']	98663	17363.231896691534	-872.377769466297	-0.0120373545340533	0.0075069814299141	-1.6034879860081177	0.10883	0.10883	chr3	18115830	0.9632513708277978	chr3:18115830:A:G
chr3:18116230	['T', 'C']	98663	83950.79863702747	-826.1048970639708	0.0113657781311127	0.0043937544186082	2.586803232100725	0.00968851	0.00968851	chr3	18116230	2.013743008143691	chr3:18116230:T:C
chr3:18116251	['G', 'A']	98663	83776.09770394707	-838.5822721868341	0.0117707915530183	0.0043946689544291	2.6784250816333026	0.00739815	0.00739815	chr3	18116251	2.1308768674634644	chr3:18116251:G:A
chr3:18116687	['CTG', 'C']	98663	2236.3173270889715	-188.2460694070541	-0.0480388250955089	0.0200772254345239	-2.392702380723557	0.0167267	0.0167267	chr3	18116687	1.776589732268673	chr3:18116687:CTG:C
chr3:18117170	['G', 'A']	98663	103264.16587927577	-1418.5281504869909	0.0079177618043496	0.0043489070595776	1.8206325625911524	0.0686658	0.0686658	chr3	18117170	1.1632595157717651	chr3:18117170:G:A
chr3:18118324	['G', 'A']	98663	19276.14911000284	-593.9925243544811	-0.0080617889531045	0.0071650629684127	-1.1251525616236806	0.260527	0.260527	chr3	18118324	0.5841472614493913	chr3:18118324:G:A
chr3:18118729	['A', 'G']	98663	11659.552174267	-493.2703464921273	0.0101297078711908	0.0090416796392761	1.1203347470074514	0.262574	0.262574	chr3	18118729	0.5807482798290196	chr3:18118729:A:G
chr3:18118982	['A', 'G']	98663	17935.4542800669	-939.5084988393317	-0.0139235758799579	0.0074067301506712	-1.8798546182617488	0.0601308	0.0601308	chr3	18118982	1.220903018119006	chr3:18118982:A:G
chr3:18121275	['T', 'A']	98663	8969.09087591611	-323.79790902940493	0.0205443036769274	0.0102023058060778	2.013692205215855	0.0440446	0.0440446	chr3	18121275	1.3561073297935922	chr3:18121275:T:A
chr3:18122144	['A', 'T']	98663	22513.3620757876	-979.790464245548	-0.0040812690958721	0.0066952873995939	-0.6095733987639796	0.542146	0.542146	chr3	18122144	0.2658837421408847	chr3:18122144:A:T
chr3:18123001	['T', 'A']	98663	18224.03180878239	-1441.9899591203298	-0.0220047470457739	0.0073585474011644	-2.99036560426202	0.00278712	0.00278712	chr3	18123001	2.5548443322497763	chr3:18123001:T:A
chr3:18125457	['G', 'C']	98663	21405.60348095812	-1042.062999616914	-0.0073257554885575	0.0068432620659472	-1.0705063488670432	0.284394	0.284394	chr3	18125457	0.5460795703697636	chr3:18125457:G:C
chr3:18125670	['T', 'A']	98663	117201.5095347682	-1833.6976985695496	0.0132407344235154	0.0044105742033478	3.002043229080023	0.00268241	0.00268241	chr3	18125670	2.571474840530353	chr3:18125670:T:A
chr3:18126771	['G', 'A']	98663	82621.42302896359	-815.4861908604124	0.0118572265110397	0.0044060500815708	2.6911238618541384	0.00712237	0.00712237	chr3	18126771	2.1473754689116364	chr3:18126771:G:A
chr3:18126930	['G', 'A']	98663	18329.48622979068	-922.7459454759291	-0.0135419593796955	0.0073220703425716	-1.84947135797925	0.0643928	0.0643928	chr3	18126930	1.191162690017199	chr3:18126930:G:A
chr3:18127348	['T', 'C']	98663	18224.401277242778	-928.6114641918166	-0.0124221823205658	0.0073429098571187	-1.6917247470392032	0.0907016	0.0907016	chr3	18127348	1.042385051803828	chr3:18127348:T:C
chr3:18127396	['C', 'T']	98663	18182.027125653807	-924.1202942712766	-0.0125734797806944	0.0073514580239155	-1.7103382403586809	0.0872065	0.0872065	chr3	18127396	1.05945114340544	chr3:18127396:C:T
chr3:18127431	['T', 'C']	98663	4009.015835681992	86.89167437493553	0.0459768792766935	0.0150631822331746	3.052268675037037	0.00227179	0.00227179	chr3	18127431	2.6436318164717285	chr3:18127431:T:C
chr3:18127624	['T', 'G']	98663	21015.74273172701	-1079.3608123161646	-0.0170375052186038	0.0069112610842837	-2.465180378924961	0.0136961	0.0136961	chr3	18127624	1.8634030817199565	chr3:18127624:T:G
chr3:18129164	['T', 'C']	98663	22597.26780210867	-1044.8837310321387	-0.0052220448751428	0.006685727799257	-0.7810735094125655	0.434761	0.434761	chr3	18129164	0.3617494209897344	chr3:18129164:T:C
chr3:18129514	['A', 'G']	98663	84366.53666646394	-837.1072449596192	0.0123305488586088	0.0043915626087253	2.8077816388431143	0.00498938	0.00498938	chr3	18129514	2.301953418165769	chr3:18129514:A:G
chr3:18129988	['T', 'C']	98663	22593.28994556678	-1041.9362483390685	-0.0051158661061809	0.006685374015868	-0.7652325949211197	0.444135	0.444135	chr3	18129988	0.3524850009584524	chr3:18129988:T:C
chr3:18130670	['C', 'T']	98663	2380.1688696075257	-217.3053634401953	-0.0596220637719537	0.0194810741520072	-3.0605121312476737	0.00221018	0.00221018	chr3	18130670	2.655572355354076	chr3:18130670:C:T
chr3:18130985	['TCTC', 'T']	98663	18705.65427931353	-882.0638766502113	-0.0104673672119242	0.0072592512911333	-1.4419348211170766	0.149324	0.149324	chr3	18130985	0.8258703849749041	chr3:18130985:TCTC:T
chr3:18132668	['A', 'G']	98663	114957.8076556576	-1875.9798021487727	0.0103342277482769	0.0043921044288585	2.352910299758688	0.0186291	0.0186291	chr3	18132668	1.7298081260203009	chr3:18132668:A:G
chr3:18133396	['G', 'A']	98663	2361.0478608568737	-210.9736130324011	-0.0577252494215015	0.0195529154575066	-2.9522579150384485	0.00315534	0.00315534	chr3	18133396	2.5009538370004845	chr3:18133396:G:A
chr3:18135200	['C', 'T']	98663	16187.656280724514	-1000.8763237199352	-0.0079913303622109	0.00778427220527	-1.0265995524669314	0.304612	0.304612	chr3	18135200	0.5162529919023764	chr3:18135200:C:T
chr3:18135537	['A', 'G']	98663	18715.03498332438	-884.3080452086839	-0.0107845407612683	0.0072573781090814	-1.4860105948969706	0.13728	0.13728	chr3	18135537	0.8623927294953697	chr3:18135537:A:G
chr3:18136112	['C', 'T']	98663	18707.516882063763	-884.3298516180333	-0.0108255752250272	0.0072588836084722	-1.491355394153464	0.135871	0.135871	chr3	18136112	0.8668732282119846	chr3:18136112:C:T
chr3:18136312	['A', 'G']	98663	18706.89603965414	-889.1927378262922	-0.0109825727291829	0.0072586918780041	-1.5130236844001077	0.130277	0.130277	chr3	18136312	0.8851322508628208	chr3:18136312:A:G
chr3:18140164	['A', 'G']	98663	6791.8949113025865	-427.1507835936768	-0.0171330992822683	0.0116309336348062	-1.4730631108577974	0.140737	0.140737	chr3	18140164	0.8515917107857583	chr3:18140164:A:G
chr3:18141160	['C', 'G']	98663	8368.664812550998	-258.915952642046	0.0243369881093658	0.010569071421794	2.3026609564943845	0.0213	0.0213	chr3	18141160	1.6716203965612624	chr3:18141160:C:G
chr3:18145113	['A', 'G']	98663	8930.271538617475	-292.37559620682225	0.0220817965724803	0.0102256067042538	2.159460774419815	0.0308168	0.0308168	chr3	18145113	1.511212460182643	chr3:18145113:A:G
chr3:18145176	['G', 'A']	98663	114581.25875579072	-1867.054927058092	0.0103083587977026	0.0043907641376271	2.3477368573192265	0.0188898	0.0188898	chr3	18145176	1.7237726402441906	chr3:18145176:G:A
chr3:18146386	['C', 'T']	98663	21109.925639102315	-1077.9008551391607	-0.0160752360194988	0.0068711078053867	-2.339540649747399	0.0193095	0.0193095	chr3	18146386	1.7142289716919843	chr3:18146386:C:T
chr3:18146888	['A', 'G']	98663	123844.33883786466	-2198.1588964193006	0.0124277451455817	0.0044683710889764	2.7812697061444127	0.0054157	0.0054157	chr3	18146888	2.2663454011827966	chr3:18146888:A:G
chr3:18146905	['G', 'A']	98663	8771.17780075207	-311.9051566707572	0.0215846149451021	0.0103161453626665	2.0923139589730426	0.036413	0.036413	chr3	18146905	1.438743538869595	chr3:18146905:G:A
chr3:18148131	['A', 'C']	98663	17782.802378032095	-883.5914026405776	-0.0121988272369361	0.0074285736723366	-1.6421493243532708	0.100562	0.100562	chr3	18148131	0.9975660978884632	chr3:18148131:A:C
chr3:18149379	['CAACT', 'C']	98663	118726.08374054624	-2094.758609509297	0.0114511579351889	0.0044158778948121	2.5931781194951227	0.00951075	0.00951075	chr3	18149379	2.0217852340596187	chr3:18149379:CAACT:C
chr3:18150437	['C', 'T']	98663	17758.9799598589	-879.1875895164169	-0.0120535036295479	0.0074340296018866	-1.621395699916104	0.104936	0.104936	chr3	18150437	0.9790754944643092	chr3:18150437:C:T
chr3:18150748	['A', 'G']	98663	25105.81690454952	-1195.2750307596314	-0.011770759647133	0.0063694391074828	-1.848005679700237	0.0646045	0.0646045	chr3	18150748	1.1897372303469729	chr3:18150748:A:G
chr3:18151142	['T', 'G']	98663	6978.636588480954	-404.1729394864838	-0.0125253652271315	0.011478143672572	-1.091236142745092	0.275172	0.275172	chr3	18151142	0.5603957596231266	chr3:18151142:T:G
chr3:18151677	['A', 'C']	98663	16866.70952733318	-1051.3497268960118	-0.0091715666070268	0.0076394878639626	-1.2005473102839097	0.22993	0.22993	chr3	18151677	0.6384043606817655	chr3:18151677:A:C
chr3:18151749	['T', 'A']	98663	17755.519457875904	-835.2022670035277	-0.010716597512929	0.0074318956653016	-1.441973622283634	0.149313	0.149313	chr3	18151749	0.8259023785946036	chr3:18151749:T:A
chr3:18152161	['T', 'C']	98663	6857.139001226422	-420.4077424638121	-0.0133027330240088	0.0115813399486713	-1.1486350528493865	0.250709	0.250709	chr3	18152161	0.6008300753749325	chr3:18152161:T:C
chr3:18152392	['A', 'G']	98663	83576.71859887462	-867.2601375149021	0.0105198590138459	0.0044032593217494	2.3891073055552594	0.0168912	0.0168912	chr3	18152392	1.7723394957892211	chr3:18152392:A:G
chr3:18153256	['C', 'T']	98663	102052.96205201	-1574.6644398152296	0.0070995185348605	0.0043457161167698	1.6336820777279777	0.102329	0.102329	chr3	18153256	0.9900012699519392	chr3:18153256:C:T
chr3:18153360	['T', 'C']	98663	18677.94655273774	-890.818347789478	-0.0107993558759167	0.0072624842899729	-1.4870057468939386	0.137016	0.137016	chr3	18153360	0.8632287152817111	chr3:18153360:T:C
chr3:18154163	['AG', 'A']	98663	12531.889119769708	-773.2058382795377	-0.0079468685078419	0.0087141779680838	-0.9119470060111088	0.361799	0.361799	chr3	18154163	0.4415326378495663	chr3:18154163:AG:A
chr3:18155035	['G', 'A']	98663	17763.780945236314	-830.6297552388037	-0.009975040002927	0.0074310389623223	-1.3423479615035716	0.179486	0.179486	chr3	18155035	0.7459694209567864	chr3:18155035:G:A
chr3:18155516	['A', 'C']	98663	105865.82510797058	-1737.3644406610438	0.0092158345369277	0.0043494256206042	2.1188624293907203	0.0341046	0.0341046	chr3	18155516	1.467187039779263	chr3:18155516:A:C
chr3:18155844	['T', 'C']	98663	22339.490643879493	-1074.0333748146734	-0.0051533236613565	0.0067216427643475	-0.7666762191960613	0.443276	0.443276	chr3	18155844	0.3533257817837362	chr3:18155844:T:C
chr3:18156043	['C', 'A']	98663	22465.66205896375	-1031.6535733942965	-0.0043683689880918	0.0067040600737361	-0.6516005137253129	0.51466	0.51466	chr3	18156043	0.2884795843325709	chr3:18156043:C:A
chr3:18156922	['T', 'G']	98663	8855.538532491359	-316.8216835430529	0.0206779334340209	0.0102678533452776	2.01385165318231	0.0440278	0.0440278	chr3	18156922	1.3562730150113105	chr3:18156922:T:G
chr3:18157208	['T', 'C']	98663	6829.34609458939	-432.1411548450936	-0.0149923279357822	0.0116034907373491	-1.292053251486229	0.196342	0.196342	chr3	18157208	0.7069867894617371	chr3:18157208:T:C
chr3:18157364	['C', 'G']	98663	101905.82169143742	-1603.3589706347973	0.0071655183901521	0.0043474069897117	1.6482281063423538	0.0993091	0.0993091	chr3	18157364	1.0030109539345369	chr3:18157364:C:G
chr3:18157644	['G', 'T']	98663	6810.207074802351	-430.31583964829184	-0.0149828246614142	0.0116212813458008	-1.289257545324645	0.197312	0.197312	chr3	18157644	0.7048465012896046	chr3:18157644:G:T
chr3:18157765	['A', 'G']	98663	119744.27338990092	-2095.021740723135	0.0083994827398654	0.0044282946941479	1.896775919399728	0.0578604	0.0578604	chr3	18157765	1.2376185683169283	chr3:18157765:A:G
chr3:18158006	['C', 'T']	98663	18432.93413610656	-910.6471322823028	-0.0110354324389433	0.0073089422383746	-1.5098535573319007	0.131084	0.131084	chr3	18158006	0.8824503146849735	chr3:18158006:C:T
chr3:18158784	['G', 'T']	98663	2324.117780615865	-212.4246360322804	-0.0580747250975432	0.01970890651775	-2.946623398169783	0.00321339	0.00321339	chr3	18158784	2.4930365621642445	chr3:18158784:G:T
chr3:18158854	['A', 'G']	98663	83067.73221744594	-951.8079622699086	0.0099523336389287	0.0044046703513453	2.259495681870714	0.0238547	0.0238547	chr3	18158854	1.6224260408180642	chr3:18158854:A:G
chr3:18159534	['A', 'G']	98663	19486.790034360776	-809.0286938826301	-0.0113247613473762	0.0071304103510768	-1.588234167429915	0.112237	0.112237	chr3	18159534	0.9498639501484246	chr3:18159534:A:G
chr3:18159827	['A', 'G']	98663	17945.36451089711	-905.002011815922	-0.0110914029349574	0.0073985647617165	-1.4991289921998532	0.133843	0.133843	chr3	18159827	0.8734043375205276	chr3:18159827:A:G
chr3:18160367	['G', 'A']	98663	119965.94324609236	-2337.774859691708	0.0111779669326926	0.004419947414713	2.528981882337252	0.0114409	0.0114409	chr3	18160367	1.941539810362961	chr3:18160367:G:A
chr3:18161286	['A', 'G']	98663	30116.357691683894	-1179.8616424459026	-0.005849042241705	0.0059111122803344	-0.9894994316321978	0.322421	0.322421	chr3	18161286	0.4915766793759279	chr3:18161286:A:G
chr3:18162323	['T', 'C']	98663	167631.2912603645	-5483.683543097833	-0.0192676296561415	0.0059837847260505	-3.219973735395147	0.00128244	0.00128244	chr3	18162323	2.891962944561932	chr3:18162323:T:C
chr3:18162482	['T', 'G']	98663	26959.732506867505	-1244.5870513760192	-0.0026619401872064	0.0061988904054747	-0.429422043799242	0.667617	0.667617	chr3	18162482	0.1754726131069427	chr3:18162482:T:G
chr3:18163160	['G', 'A']	98663	22186.69848252932	-1058.5527459744487	-0.0070221711641467	0.0067294145386862	-1.0435040260601367	0.296717	0.296717	chr3	18163160	0.5276575706542109	chr3:18163160:G:A
chr3:18163667	['G', 'A']	98663	22182.37244546265	-1058.1231794147352	-0.0069219359505321	0.0067302459556335	-1.0284818706719276	0.303726	0.303726	chr3	18163667	0.517518029375073	chr3:18163667:G:A
chr3:18163991	['C', 'T']	98663	17305.929448972143	-653.1904963454342	0.001980264625239	0.007482474846258	0.2646536962605899	0.791277	0.791277	chr3	18163991	0.1016714577000831	chr3:18163991:C:T
chr3:18164673	['C', 'T']	98663	17145.8689107827	-693.1809605825222	0.0009890471889292	0.0075150946245659	0.1316080819123949	0.895295	0.895295	chr3	18164673	0.0480338409270301	chr3:18164673:C:T
chr3:18165914	['A', 'G']	98663	27190.307052133285	-1254.4225943986346	-0.0027927863930817	0.0061782801061628	-0.4520329841141251	0.651246	0.651246	chr3	18165914	0.1862549311523232	chr3:18165914:A:G
chr3:18166142	['T', 'G']	98663	27015.285764969434	-1247.0288202155252	-0.0027251952157806	0.0061918501446972	-0.4401261581103554	0.659847	0.659847	chr3	18166142	0.1805567534865245	chr3:18166142:T:G
chr3:18166239	['T', 'G']	98663	28154.99267046493	-1053.7635000845582	-0.0003907091645984	0.0060788647953019	-0.0642733763219137	0.948753	0.948753	chr3	18166239	0.0228468378354505	chr3:18166239:T:G
chr3:18169717	['T', 'C']	98663	23508.144403673443	-1868.6333638529504	-0.0262065415032666	0.0065932026542537	-3.974781737727874	7.04939e-05	7.04939e-05	chr3	18169717	4.151848461887422	chr3:18169717:T:C
chr3:18170035	['C', 'T']	98663	17256.049393352725	-653.3211893538721	0.0021059850877233	0.007492008405588	0.281097534027404	0.778636	0.778636	chr3	18170035	0.1086655206796184	chr3:18170035:C:T
chr3:18171794	['T', 'C']	98663	17383.037762833563	-667.0165428549542	0.0012270851195602	0.0074687304608376	0.1642963454089722	0.869498	0.869498	chr3	18171794	0.0607314126146474	chr3:18171794:T:C
chr3:18172809	['G', 'A']	98663	12202.247352043869	-883.6862517714121	-0.0135952826772972	0.0088132878275585	-1.5425892065825468	0.122934	0.122934	chr3	18172809	0.9103279871683077	chr3:18172809:G:A
chr3:18173756	['C', 'T']	98663	22212.60217746105	-1038.2880515877475	-0.0064697665365459	0.006725710519214	-0.961945435811294	0.336079	0.336079	chr3	18173756	0.4735586237074127	chr3:18173756:C:T
chr3:18175539	['G', 'C']	98663	22232.802726673763	-1038.3744140678364	-0.0063249769218382	0.0067222522939924	-0.9409014486842132	0.346758	0.346758	chr3	18175539	0.459973510598508	chr3:18175539:G:C
chr3:18175870	['T', 'C']	98663	20744.1537892304	-1184.7820797441464	-0.0049356395899642	0.0069559110517015	-0.7095604807592889	0.477978	0.477978	chr3	18175870	0.3205920922968383	chr3:18175870:T:C
chr3:18176181	['T', 'C']	98663	22257.272696841195	-1033.8842543025146	-0.0060264822684136	0.0067211329352073	-0.8966467895382775	0.36991	0.36991	chr3	18176181	0.4319039279814002	chr3:18176181:T:C
chr3:18176279	['T', 'C']	98663	22256.053248017502	-1044.3544115804943	-0.0065599583407654	0.0067206185675732	-0.9760944286314728	0.32902	0.32902	chr3	18176279	0.4827777019720927	chr3:18176279:T:C
chr3:18177545	['G', 'A']	98663	22217.70225339834	-1042.51273231152	-0.0065618758333368	0.0067240600274879	-0.9758800198855928	0.329126	0.329126	chr3	18177545	0.4826378083452081	chr3:18177545:G:A
chr3:18178570	['T', 'C']	98663	17271.505554822827	-696.1540923441587	0.0006104334404534	0.0074940981607143	0.0814552234788465	0.93508	0.93508	chr3	18178570	0.0291512318309243	chr3:18178570:T:C
chr3:18179760	['G', 'A']	98663	27371.716247997887	-673.0055766174538	0.0152736610586217	0.0061720030933382	2.4746684062921624	0.0133377	0.0133377	chr3	18179760	1.874919055234192	chr3:18179760:G:A
chr3:18181034	['A', 'G']	98663	17719.616376426704	-645.9527978057021	-0.0002753547051098	0.0073988181857157	-0.0372160388589468	0.970313	0.970313	chr3	18181034	0.0130881500163272	chr3:18181034:A:G
chr3:18181950	['G', 'A']	98663	21784.2079409648	-1027.7009490265652	-0.0068290656986362	0.0067805815339511	-1.0071504434305902	0.313865	0.313865	chr3	18181950	0.503257111042074	chr3:18181950:G:A
chr3:18182794	['G', 'C']	98663	22257.286190746512	-1046.3343411267097	-0.0065931684216427	0.0067187558885553	-0.9813079282837924	0.326443	0.326443	chr3	18182794	0.4861926396463382	chr3:18182794:G:C
chr3:18184831	['C', 'T']	98663	24024.434999442485	-1109.899683483987	0.0126035343678202	0.0065715062319066	1.9179064773044368	0.0551258	0.0551258	chr3	18184831	1.2586450948834798	chr3:18184831:C:T
chr3:18185203	['A', 'G']	98663	26951.097447490058	-1236.6705037115455	-0.00213322864181	0.0061989008017549	-0.3441301466231134	0.730749	0.730749	chr3	18185203	0.1362317702842845	chr3:18185203:A:G
chr3:18186515	['C', 'A']	98663	22146.346787354167	-1034.3929749520933	-0.0063614073518418	0.0067334058211218	-0.9447532973412804	0.344787	0.344787	chr3	18186515	0.4624491173679158	chr3:18186515:C:A
chr3:18187236	['A', 'AT']	98663	73188.61066845081	-540.4455278526318	0.013916974978237	0.0044873168582445	3.1014023341514814	0.00192661	0.00192661	chr3	18187236	2.715206189854096	chr3:18187236:A:AT
chr3:18188153	['C', 'T']	98663	2379.0964534406394	-182.4173738575443	-0.0366139927389895	0.0195386475797293	-1.8739266671136023	0.0609435	0.0609435	chr3	18188153	1.215072607759588	chr3:18188153:C:T
chr3:18188639	['T', 'C']	98663	46902.93386050283	-3460.68108376348	-0.0236740913647206	0.0050553733576426	-4.682956072656866	2.83143e-06	2.83143e-06	chr3	18188639	5.547994170745741	chr3:18188639:T:C
chr3:18188947	['T', 'C']	98663	25429.77323129941	-1358.6224796247984	-0.0001514469972027	0.00638009027272	-0.0237374379874106	0.981062	0.981062	chr3	18188947	0.0083035457219545	chr3:18188947:T:C
chr3:18190591	['T', 'C']	98663	117290.45438418654	-2172.585530601046	0.0150043477274611	0.0043962025194802	3.413024686868859	0.000642719	0.000642719	chr3	18190591	3.191978861326276	chr3:18190591:T:C
chr3:18192224	['G', 'A']	98663	117461.04844546715	-2165.3073515946858	0.0141403034380559	0.0043962205582293	3.216468157309924	0.00129821	0.00129821	chr3	18192224	2.8866550498589603	chr3:18192224:G:A
chr3:18192611	['A', 'C']	98663	117155.31086780212	-2226.284503776757	0.0142526302220383	0.0043951774618744	3.2427883391902936	0.00118405	0.00118405	chr3	18192611	2.926629957861744	chr3:18192611:A:C
chr3:18192652	['A', 'C']	98663	27011.5706262229	-1223.3679232908798	-0.0019071917637712	0.0061933756091341	-0.3079405939724491	0.758128	0.758128	chr3	18192652	0.1202574632325598	chr3:18192652:A:C
chr3:18193066	['T', 'C']	98663	117564.6399781031	-2154.6375954040604	0.0145467296516175	0.004397305048336	3.30810109640268	0.000939645	0.000939645	chr3	18193066	3.0270361928483367	chr3:18193066:T:C
chr3:18193118	['T', 'C']	98663	26987.31769549828	-1222.4016402498391	-0.0019936667520644	0.0061968876175079	-0.3217206564198057	0.747665	0.747665	chr3	18193118	0.1262929492485225	chr3:18193118:T:C
chr3:18195338	['TTTG', 'T']	98663	17089.42494095226	-695.8347369407629	0.0008265446815013	0.0075265867083377	0.1098166690334799	0.912555	0.912555	chr3	18195338	0.0397409510066376	chr3:18195338:TTTG:T
chr3:18196298	['C', 'T']	98663	112983.6286725197	-2046.3146849492728	0.012493430970723	0.0043653904401932	2.8619275049701938	0.00421162	0.00421162	chr3	18196298	2.3755508206176126	chr3:18196298:C:T
chr3:18197291	['CT', 'C']	98663	40109.326427550135	-3323.1213086635507	-0.0347637851303353	0.0053290694795178	-6.523425011430075	6.90505e-11	6.90505e-11	chr3	18197291	10.1608331723141	chr3:18197291:CT:C
chr3:18198326	['A', 'G']	98663	72800.15547488185	-522.1277247156787	0.0143620339461792	0.0044878639917104	3.2001936718018604	0.00137379	0.00137379	chr3	18198326	2.862079649235336	chr3:18198326:A:G
chr3:18198459	['A', 'G']	98663	17204.743788835614	-682.060234954383	0.0010489844191607	0.0075020960650695	0.1398255114387153	0.888798	0.888798	chr3	18198459	0.0511969313285986	chr3:18198459:A:G
chr3:18199118	['C', 'A']	98663	113040.64311928462	-2049.3041716723355	0.0123540988818835	0.0043644149950325	2.8306425708702365	0.0046464	0.0046464	chr3	18199118	2.3328834053160192	chr3:18199118:C:A
chr3:18199302	['A', 'G']	98663	72787.70577560598	-502.5299430619558	0.0146794773662625	0.0044878530481219	3.2709353913460624	0.00107229	0.00107229	chr3	18199302	2.969687744151366	chr3:18199302:A:G
chr3:18200693	['A', 'G']	98663	49176.46385847528	-3690.1868553840072	-0.0265070083641127	0.0049654635407042	-5.338274694159433	9.40419e-08	9.40419e-08	chr3	18200693	7.0266786050768735	chr3:18200693:A:G
chr3:18201285	['A', 'G']	98663	17273.575688770856	-704.0905888668447	-0.0001081206834844	0.0074877569719488	-0.0144396624903134	0.988479	0.988479	chr3	18201285	0.005032552734727	chr3:18201285:A:G
chr3:18204124	['C', 'T']	98663	21394.3852734866	-1223.269298389483	-0.0055417066998012	0.0068601535819679	-0.8078108796817155	0.419201	0.419201	chr3	18204124	0.3775776900177365	chr3:18204124:C:T
chr3:18204227	['A', 'G']	98663	23071.74150252922	-1104.9748396163486	-0.0067698958484397	0.0066117825676726	-1.0239138657614362	0.305878	0.305878	chr3	18204227	0.514451758132001	chr3:18204227:A:G
chr3:18205378	['G', 'A']	98663	113230.98665801532	-2017.5650611260075	0.0118918021952336	0.0043671956441756	2.72298361789524	0.00647066	0.00647066	chr3	18205378	2.1890514195261424	chr3:18205378:G:A
chr3:18205792	['A', 'T']	98663	17099.733145469476	-706.4627648162326	8.342037636411255e-05	0.0075244973185769	0.0110865048962352	0.991154	0.991154	chr3	18205792	0.0038588620090559	chr3:18205792:A:T
chr3:18206474	['C', 'T']	98663	113183.79633834802	-2016.489970934769	0.0121896848802516	0.0043685515261444	2.790326451983029	0.0052665	0.0052665	chr3	18206474	2.2784779114789675	chr3:18206474:C:T
chr3:18206730	['T', 'C']	98663	23452.90165729056	-1097.3220695703772	0.0119091213222978	0.006638368500089	1.7939831635044283	0.0728189	0.0728189	chr3	18206730	1.1377558857912309	chr3:18206730:T:C
chr3:18206806	['T', 'C']	98663	73548.4545122804	-364.2585723822422	0.0156223913776825	0.004481777716151	3.4857577432687203	0.000490958	0.000490958	chr3	18206806	3.3089556588921485	chr3:18206806:T:C
chr3:18208481	['T', 'C']	98663	117704.50894069948	-2142.4586059016588	0.0145862133715902	0.0044003360328056	3.3147953390027824	0.000917433	0.000917433	chr3	18208481	3.037425642381337	chr3:18208481:T:C
chr3:18211140	['T', 'C']	98663	72755.43533932154	-544.3108758835247	0.0142086443435127	0.0044950720732055	3.160938047736403	0.00157309	0.00157309	chr3	18211140	2.803246429706505	chr3:18211140:T:C
chr3:18211431	['C', 'G']	98663	17196.39435406214	-700.2204240213038	0.0004043328231841	0.0075035559647854	0.0538854944351356	0.957027	0.957027	chr3	18211431	0.0190758095736252	chr3:18211431:C:G
chr3:18212209	['A', 'G']	98663	12131.319842653793	-375.76917460461215	0.0051684650887959	0.0088976852805982	0.5808774895720336	0.561324	0.561324	chr3	18212209	0.2507863886644575	chr3:18212209:A:G
chr3:18212660	['T', 'G']	98663	17269.500704560895	-720.7813736722997	-0.0010947812993509	0.0074913677794088	-0.1461390405047473	0.883812	0.883812	chr3	18212660	0.0536401060794475	chr3:18212660:T:G
chr3:18212889	['G', 'A']	98663	22941.72041724534	-1061.4229517695312	-0.0063197965930038	0.0066316357407475	-0.9529770391597926	0.340604	0.340604	chr3	18212889	0.4677502560571318	chr3:18212889:G:A
chr3:18212935	['A', 'G']	98663	72750.90892777484	-330.9961457256605	0.0158138346554761	0.0044928781764477	3.5197559413861605	0.000432139	0.000432139	chr3	18212935	3.3643765373905103	chr3:18212935:A:G
chr3:18218506	['A', 'G']	98663	25596.816057817065	-1360.131393892269	-9.130823034078818e-05	0.0063615458473014	-0.0143531513459924	0.988548	0.988548	chr3	18218506	0.0050022382076482	chr3:18218506:A:G
chr3:18218820	['C', 'T']	98663	17036.554067751942	-695.296539361375	0.0007127952022121	0.0075349907991595	0.09459801892415	0.924634	0.924634	chr3	18218820	0.0340301410289141	chr3:18218820:C:T
chr3:18219078	['T', 'C']	98663	117583.6436377276	-2163.8985538653355	0.0142551035377075	0.0043989732385968	3.2405524572490023	0.00119338	0.00119338	chr3	18219078	2.9232212448247696	chr3:18219078:T:C
chr3:18219117	['A', 'C']	98663	17132.868251941047	-712.6117064679024	-0.0007517542834587	0.0075158196176111	-0.1000229278650133	0.920326	0.920326	chr3	18219117	0.0360583086079862	chr3:18219117:A:C
chr3:18219557	['C', 'T']	98663	17012.586469061716	-694.0912203036671	0.001161790834222	0.0075423238781585	0.1540361900377246	0.877582	0.877582	chr3	18219557	0.056712293114343	chr3:18219557:C:T
chr3:18221780	['G', 'T']	98663	23461.14011596084	-1017.0723950157364	-0.0070444715854154	0.0065599878603643	-1.0738543630512445	0.282891	0.282891	chr3	18221780	0.5483808691301852	chr3:18221780:G:T
chr3:18222592	['T', 'G']	98663	6322.384483614949	-398.436427981944	-0.0140796542951067	0.0120336071085197	-1.1700277537845185	0.241993	0.241993	chr3	18222592	0.6161971964383373	chr3:18222592:T:G
chr3:18222694	['C', 'G']	98663	23115.34285830132	-1125.3123981971796	-0.0064671794556425	0.0066107803450217	-0.9782777702654604	0.327939	0.327939	chr3	18222694	0.4842069319807938	chr3:18222694:C:G
chr3:18225624	['G', 'A']	98663	17136.04209534042	-667.6380948268868	0.0013814365146526	0.0075185023964518	0.1837382555473537	0.854219	0.854219	chr3	18225624	0.0684307729895187	chr3:18225624:G:A
chr3:18226011	['CTT', 'C']	98663	17170.870177785884	-672.4078735003483	0.0010172320921879	0.0075107427007282	0.1354369511405775	0.892267	0.892267	chr3	18226011	0.0495051688574695	chr3:18226011:CTT:C
chr3:18226025	['C', 'T']	98663	17700.614643096073	-667.003009869495	-0.0005651652999971	0.0074055221188411	-0.0763167391748469	0.939167	0.939167	chr3	18226025	0.0272571758597597	chr3:18226025:C:T
chr3:18227051	['G', 'A']	98663	22784.07835465364	-1082.453724065134	-0.0063587648688944	0.0066543510959727	-0.9555800073042116	0.339287	0.339287	chr3	18227051	0.4694327803089793	chr3:18227051:G:A
chr3:18228744	['T', 'C']	98663	72874.94287075715	-286.55666436926543	0.0163366177204584	0.0044932385893845	3.635822446431927	0.000277236	0.000277236	chr3	18228744	3.5571503758416068	chr3:18228744:T:C
chr3:18228948	['G', 'C']	98663	15406.093040463831	-860.8473909025581	0.0006727098665061	0.0079899413227361	0.0841945940944432	0.932902	0.932902	chr3	18228948	0.0301639758618885	chr3:18228948:G:C
chr3:18229054	['C', 'T']	98663	113271.70166670048	-1990.981937479084	0.0126014191076776	0.004370440076445	2.8833295703090167	0.00393581	0.00393581	chr3	18229054	2.4049658751653014	chr3:18229054:C:T
chr3:18230418	['T', 'C']	98663	25589.336996968384	-1364.0923371080207	0.0004579977385326	0.006364019110826	0.0719667446870948	0.942629	0.942629	chr3	18230418	0.0256592032924475	chr3:18230418:T:C
chr3:18231563	['T', 'C']	98663	119680.04735209442	-1953.721693150693	0.0148946265185093	0.0044239694262331	3.366801413723071	0.000760745	0.000760745	chr3	18231563	3.1187608933628885	chr3:18231563:T:C
chr3:18231564	['G', 'A']	98663	17288.752303528534	-675.0337960490078	0.0007074837340556	0.0074861685971283	0.094505450268249	0.924708	0.924708	chr3	18231564	0.0339953851085078	chr3:18231564:G:A
chr3:18231812	['G', 'C']	98663	179896.41274376283	-5060.520915425483	0.0338580908774996	0.0076026604423462	4.453452989812959	8.45928e-06	8.45928e-06	chr3	18231812	5.072666599766387	chr3:18231812:G:C
chr3:18232621	['A', 'G']	98663	72228.7849084145	-398.933650451239	0.0158247770686079	0.0045002923122979	3.5163887077653744	0.000437656	0.000437656	chr3	18232621	3.3588671132400654	chr3:18232621:A:G
chr3:18232726	['C', 'G']	98663	72660.5196764187	-330.3618601857032	0.0158662872571568	0.004496723627114	3.52841058798616	0.000418253	0.000418253	chr3	18232726	3.3785609352937853	chr3:18232726:C:G
chr3:18233040	['A', 'G']	98663	113458.34713065712	-2009.4464627651544	0.0126627297003311	0.0043732320354841	2.895508310006572	0.00378628	0.00378628	chr3	18233040	2.421787272580754	chr3:18233040:A:G
chr3:18233045	['A', 'T']	98663	113444.2435413878	-2008.1747485360488	0.0125171697936271	0.0043720275906217	2.863012534613723	0.00419722	0.00419722	chr3	18233045	2.377038266365838	chr3:18233045:A:T
chr3:18233928	['T', 'C']	98663	26482.415715531053	-1408.9418156584916	0.0008735477069923	0.0062770339464952	0.1391656815047379	0.88932	0.88932	chr3	18233928	0.0509419406856086	chr3:18233928:T:C
chr3:18236417	['A', 'G']	98663	23716.163379082453	-1138.3452741187696	-0.0063087533024555	0.0065417811171273	-0.9643785369000348	0.334859	0.334859	chr3	18236417	0.4751380240450772	chr3:18236417:A:G
chr3:18236456	['G', 'A']	98663	114022.8022302195	-1943.9294863530104	0.0123897008850251	0.0043759246374785	2.8313332407306007	0.00463638	0.00463638	chr3	18236456	2.33382097625894	chr3:18236456:G:A
chr3:18236647	['G', 'A']	98663	17153.043129225498	-663.2575641463766	0.0016243015788433	0.0075127037947409	0.2162073233847457	0.828827	0.828827	chr3	18236647	0.0815361097223749	chr3:18236647:G:A
chr3:18236698	['C', 'A']	98663	15312.46559902696	-860.684574757906	0.0002734380835391	0.00800940280855	0.034139634386633	0.972766	0.972766	chr3	18236698	0.0119916172144649	chr3:18236698:C:A
chr3:18238784	['G', 'T']	98663	23684.120658895088	-1130.2061300139728	-0.0060116026366981	0.0065460873439968	-0.918350507835978	0.358438	0.358438	chr3	18238784	0.4455859546028698	chr3:18238784:G:T
chr3:18239579	['A', 'G']	98663	23721.16383522209	-1119.5050720019708	-0.0055846526284753	0.006540906734046	-0.8538040451496844	0.393216	0.393216	chr3	18239579	0.4053688189926572	chr3:18239579:A:G
chr3:18239954	['T', 'C']	98663	23755.63665816917	-1117.7665629223138	-0.0055192270417291	0.0065435097263883	-0.8434658573932408	0.39897	0.39897	chr3	18239954	0.3990597592613406	chr3:18239954:T:C
chr3:18240967	['C', 'G']	98663	23701.08935216638	-1109.636170504299	-0.0050658485542398	0.0065440730883638	-0.7741124657130679	0.438866	0.438866	chr3	18240967	0.3576680636853278	chr3:18240967:C:G
chr3:18241082	['G', 'A']	98663	45561.39509840705	-3562.713687494726	-0.0296986968275217	0.0050937886689331	-5.830374748103183	5.54746e-09	5.54746e-09	chr3	18241082	8.255905820568131	chr3:18241082:G:A
chr3:18241329	['A', 'G']	98663	22296.51973277374	-1263.8257854262995	-0.0043658348705966	0.0067429325098838	-0.6474682735141052	0.51733	0.51733	chr3	18241329	0.2862323360956955	chr3:18241329:A:G
chr3:18243239	['T', 'C']	98663	27892.67518499746	-1264.5610065884173	-0.0006833557597552	0.00611764708444	-0.1117023833384119	0.91106	0.91106	chr3	18243239	0.0404530206001622	chr3:18243239:T:C
chr3:18243447	['C', 'CTT']	98663	27905.26267295119	-1252.5699249316017	-0.000179406406604	0.0061158810469701	-0.0293345153750068	0.976598	0.976598	chr3	18243447	0.0102841694537519	chr3:18243447:C:CTT
chr3:18243489	['G', 'A']	98663	27904.54544164454	-1251.2491597226046	-0.0002895208522962	0.0061158940899587	-0.0473390886169201	0.962243	0.962243	chr3	18243489	0.01671523957079	chr3:18243489:G:A
chr3:18246246	['A', 'C']	98663	17602.892071600883	-649.0645820917049	-0.0001912543616181	0.0074226129305795	-0.0257664468573126	0.979444	0.979444	chr3	18246246	0.0090203898746955	chr3:18246246:A:C
chr3:18246343	['C', 'T']	98663	17490.886395426623	-640.730300808896	0.0007985579078239	0.0074452130097732	0.107257899374493	0.914585	0.914585	chr3	18246343	0.038775925709163	chr3:18246343:C:T
chr3:18246851	['C', 'A']	98663	27956.416762958903	-1236.6288360904684	0.0001486027840641	0.0061111643595885	0.024316607330483	0.9806	0.9806	chr3	18246851	0.0085081110898405	chr3:18246851:C:A
chr3:18247912	['G', 'C']	98663	17551.778962626577	-637.7582877187687	0.0004254911748685	0.0074324827355269	0.0572475160735554	0.954348	0.954348	chr3	18247912	0.0202932322969575	chr3:18247912:G:C
chr3:18248031	['A', 'G']	98663	17574.425006335212	-646.2475967312096	1.5871321737500134e-05	0.0074282621753355	0.0021366130277682	0.998295	0.998295	chr3	18248031	0.0007411040625455	chr3:18248031:A:G
chr3:18248258	['T', 'C']	98663	27919.508505677208	-1262.8594344933065	-0.0005225767758936	0.0061145768495279	-0.0854640948594878	0.931893	0.931893	chr3	18248258	0.0306339504971744	chr3:18248258:T:C
chr3:18248669	['G', 'C']	98663	17245.223524164772	-661.3972175195892	0.0015022639787316	0.0074945189397134	0.2004483530985828	0.84113	0.84113	chr3	18248669	0.075136877068323	chr3:18248669:G:C
chr3:18248696	['C', 'A']	98663	27894.54452936525	-1268.5281238327605	-0.0008756293505531	0.0061169466125589	-0.1431481106530117	0.886174	0.886174	chr3	18248696	0.052480996148431	chr3:18248696:C:A
chr3:18249041	['T', 'C']	98663	102921.43161383842	-1863.400709677386	0.0124209645274459	0.0043019554503082	2.887283392615323	0.00388668	0.00388668	chr3	18249041	2.4104212144382213	chr3:18249041:T:C
chr3:18250301	['A', 'G']	98663	26489.02719771308	-1398.808206992451	0.0013006729237419	0.0062761431395276	0.2072407997756073	0.835822	0.835822	chr3	18250301	0.0778862018058684	chr3:18250301:A:G
chr3:18251348	['C', 'T']	98663	45372.154020098	-1874.5147553367813	0.0006920974796905	0.0050513554684716	0.1370122304815624	0.891021	0.891021	chr3	18251348	0.0501120601868685	chr3:18251348:C:T
chr3:18251796	['T', 'C']	98663	17434.8273743753	-663.8976638952089	0.0003050561824541	0.0074565623373734	0.0409111020134724	0.967367	0.967367	chr3	18251796	0.0144087318766007	chr3:18251796:T:C
chr3:18252442	['A', 'C']	98663	26453.14492929908	-1407.761736980302	0.001158484149896	0.0062812966791946	0.1844339169224809	0.853673	0.853673	chr3	18252442	0.0687084542424287	chr3:18252442:A:C
chr3:18252530	['T', 'C']	98663	28009.40667606005	-1248.72536522507	-0.0003540179344434	0.0061064387238586	-0.0579745331858019	0.953769	0.953769	chr3	18252530	0.0205567973851986	chr3:18252530:T:C
chr3:18253405	['T', 'C']	98663	27825.35846072746	-1257.2617697145608	3.724453757800104e-05	0.0061240572092366	0.0060816769513234	0.995148	0.995148	chr3	18253405	0.0021123254819117	chr3:18253405:T:C
chr3:18253572	['T', 'C']	98663	26448.020963425508	-1402.038920720465	0.0012924459239738	0.0062810335536514	0.2057696258002695	0.836971	0.836971	chr3	18253572	0.0772895895075347	chr3:18253572:T:C
chr3:18253725	['G', 'A']	98663	102549.47269667816	-1886.2297631741744	0.0119446913803007	0.0042974581032767	2.779478262090096	0.00544566	0.00544566	chr3	18253725	2.263949477342976	chr3:18253725:G:A
chr3:18254413	['A', 'G']	98663	55877.85781923251	-176.28653980344922	0.0140799359483033	0.0047955445505784	2.9360452811568374	0.00332503	0.00332503	chr3	18254413	2.4782044319321006	chr3:18254413:A:G
chr3:18255392	['A', 'G']	98663	27848.104802740945	-1275.1382246779915	-0.0007885367354087	0.006121185828429	-0.1288209110964271	0.8975	0.8975	chr3	18255392	0.0469655427496432	chr3:18255392:A:G
chr3:18255797	['C', 'T']	98663	27865.228129246883	-1238.8580389740328	0.0003391806435849	0.0061210430619279	0.0554122296075044	0.95581	0.95581	chr3	18255797	0.019628430059104	chr3:18255797:C:T
chr3:18256030	['A', 'G']	98663	27804.235673635907	-1263.0865065163343	-0.0003955703804442	0.0061285247882023	-0.0645457747361496	0.948536	0.948536	chr3	18256030	0.0229461815864382	chr3:18256030:A:G
chr3:18256387	['AC', 'A']	98663	17553.153217022525	-655.5975428312935	0.0017555650931568	0.0075665766920376	0.2320157667871506	0.816526	0.816526	chr3	18256387	0.08802998180698	chr3:18256387:AC:A
chr3:18256389	['AAAG', 'A']	98663	17208.94547339868	-640.5812362390294	0.0025410478996977	0.007552852776655	0.3364355131549556	0.736543	0.736543	chr3	18256389	0.1328018936039844	chr3:18256389:AAAG:A
chr3:18257397	['C', 'T']	98663	27799.5081958904	-1256.2936937348406	-8.735003368941593e-05	0.006126896635802	-0.0142568152984649	0.988625	0.988625	chr3	18257397	0.0049684114508359	chr3:18257397:C:T
chr3:18257505	['T', 'C']	98663	17261.149110446546	-678.8679922016787	0.0005686349201678	0.0074921450963907	0.0758974783392578	0.939501	0.939501	chr3	18257505	0.0271027533024116	chr3:18257505:T:C
chr3:18257832	['T', 'A']	98663	45292.36245094959	-1931.773574551312	-0.0002679344715191	0.005055542284837	-0.0529981664524497	0.957733	0.957733	chr3	18257832	0.0187555481120129	chr3:18257832:T:A
chr3:18258233	['T', 'C']	98663	46330.1045311708	-1940.5711899440369	-0.0001930816143785	0.0050128765780185	-0.0385171291120966	0.969275	0.969275	chr3	18258233	0.0135529886472653	chr3:18258233:T:C
chr3:18258677	['G', 'A']	98663	15592.474113115752	-875.172778944534	-2.191177639439436e-05	0.0078645415648361	-0.0027861479545566	0.997777	0.997777	chr3	18258677	0.0009665113090537	chr3:18258677:G:A
chr3:18258742	['G', 'T']	98663	17245.573134388876	-690.1770698011167	-0.0003239996441635	0.0074944353492689	-0.043232028707156	0.965517	0.965517	chr3	18258742	0.0152400751303709	chr3:18258742:G:T
chr3:18259128	['G', 'A']	98663	102599.11704770116	-1903.19478069768	0.0117852093895397	0.0042996614326045	2.740962183713349	0.00612706	0.00612706	chr3	18259128	2.212747866764288	chr3:18259128:G:A
chr3:18260161	['G', 'A']	98663	17206.56957649968	-678.1127180902809	0.0008002778347442	0.0075002268544511	0.1067004839019369	0.915027	0.915027	chr3	18260161	0.0385660908756184	chr3:18260161:G:A
chr3:18261041	['T', 'C']	98663	45747.63675711837	-1890.8800365304587	-0.000734848821596	0.0050334180826362	-0.1459939964317846	0.883926	0.883926	chr3	18261041	0.0535840914765985	chr3:18261041:T:C
chr3:18261869	['T', 'G']	98663	45765.42169554066	-1881.984315434312	-0.0004631796584393	0.0050316031213696	-0.0920540923571936	0.926655	0.926655	chr3	18261869	0.0330819265722886	chr3:18261869:T:G
chr3:18262013	['G', 'A']	98663	44358.74397859056	-1855.523001778204	-0.0011510139274335	0.0050861664121534	-0.2263028446499952	0.820966	0.820966	chr3	18262013	0.0856748286517467	chr3:18262013:G:A
chr3:18263206	['T', 'G']	98663	103060.06959721816	-1920.3623184044664	0.0114839176271462	0.0043022281362536	2.66929536589997	0.0076023	0.0076023	chr3	18263206	2.11905499637803	chr3:18263206:T:G
chr3:18263974	['G', 'A']	98663	16984.721488449417	-595.8988334182869	0.0001472111792843	0.0075396797000526	0.0195248585007341	0.984422	0.984422	chr3	18263974	0.0068186891871966	chr3:18263974:G:A
chr3:18264206	['C', 'A']	98663	7351.52158003568	-203.05418461352733	-0.0044932818103568	0.0112230761669665	-0.4003609833444884	0.688892	0.688892	chr3	18264206	0.1618488586155815	chr3:18264206:C:A
chr3:18264227	['G', 'T']	98663	26404.81727406356	-1395.762526507575	0.0014323164055557	0.0062859791934315	0.2278589160862049	0.819756	0.819756	chr3	18264227	0.0863153959366023	chr3:18264227:G:T
chr3:18264504	['G', 'A']	98663	101858.71258401676	-1997.8641612954	0.0111773440029613	0.0042975442362925	2.600867702202862	0.00930022	0.00930022	chr3	18264504	2.031506777934674	chr3:18264504:G:A
chr3:18265400	['G', 'A']	98663	27898.110377894005	-1254.6629729302067	-0.0001259080410516	0.0061174991802402	-0.0205816196033798	0.983579	0.983579	chr3	18265400	0.0071907522813074	chr3:18265400:G:A
chr3:18265860	['A', 'G']	98663	16599.01887461861	-665.6098323414851	-0.0001527645863495	0.007621869661223	-0.0200429281973605	0.984009	0.984009	chr3	18265860	0.0070009293811967	chr3:18265860:A:G
chr3:18266220	['T', 'A']	98663	26446.28874674345	-1387.0549379533643	0.0018867854646025	0.0062818157666141	0.3003567017406356	0.763906	0.763906	chr3	18266220	0.1169600788495841	chr3:18266220:T:A
chr3:18266334	['C', 'G']	98663	26441.411975186	-1386.1389067245188	0.0019318950189369	0.0062818553054062	0.3075357398433478	0.758436	0.758436	chr3	18266334	0.1200810609148664	chr3:18266334:C:G
chr3:18266603	['T', 'C']	98663	29066.78377264717	-1207.6553463384744	0.0009576910102283	0.0061576488826301	0.1555286812357562	0.876405	0.876405	chr3	18266603	0.0572951533999958	chr3:18266603:T:C
chr3:18266625	['CT', 'C']	98663	56251.13120603321	-227.92725679559013	0.0139033931418688	0.0047810038832692	2.908048912179868	0.00363773	0.00363773	chr3	18266625	2.439169538329608	chr3:18266625:CT:C
chr3:18266819	['G', 'A']	98663	44954.64510668492	-1817.513164540641	0.000718192461665	0.0050615404959773	0.1418920706523658	0.887166	0.887166	chr3	18266819	0.051995110564182	chr3:18266819:G:A
chr3:18266944	['A', 'G']	98663	56274.829729209145	-231.69415250637164	0.0138376174985649	0.0047796615780977	2.89510403037199	0.00379116	0.00379116	chr3	18266944	2.4212278864649432	chr3:18266944:A:G
chr3:18266986	['T', 'C']	98663	45055.02321291002	-1837.675440838835	0.0001688697975267	0.0050563516013488	0.0333975583267843	0.973358	0.973358	chr3	18266986	0.011727397317668	chr3:18266986:T:C
chr3:18267915	['CT', 'C']	98663	56214.976745836255	-233.88829182292784	0.0138455017212642	0.0047814925971672	2.895644286779165	0.00378464	0.00378464	chr3	18267915	2.421975424869105	chr3:18267915:CT:C
chr3:18269013	['C', 'T']	98663	102748.5797321818	-1922.1179988449749	0.011641075549972	0.0042991162644276	2.707783375456541	0.00677459	0.00677459	chr3	18269013	2.1691169832765254	chr3:18269013:C:T
chr3:18269385	['T', 'G']	98663	45061.59116806229	-1839.0703438167795	8.047159465183475e-05	0.0050565460214146	0.0159143404037132	0.987303	0.987303	chr3	18269385	0.0055495433450582	chr3:18269385:T:G
chr3:18269884	['T', 'A']	98663	27881.673735428285	-1243.7824867067031	0.0003572107071702	0.0061188179023767	0.0583790387080236	0.953447	0.953447	chr3	18269884	0.020703443412184	chr3:18269884:T:A
chr3:18269920	['G', 'A']	98663	155110.2933442809	-3258.3662806146376	0.0329610919062562	0.0052220100607861	6.3119548837663615	2.76698e-10	2.76698e-10	chr3	18269920	9.557993979970371	chr3:18269920:G:A
chr3:18270083	['G', 'A']	98663	56212.68565375179	-230.2629464344673	0.013882678422264	0.0047820678320717	2.903070159138607	0.00369606	0.00369606	chr3	18270083	2.4322609872740606	chr3:18270083:G:A
chr3:18270850	['G', 'A']	98663	44706.34370343338	-1870.9557993277103	-7.248605055925436e-05	0.005074621673928	-0.01428403045919	0.988603	0.988603	chr3	18270850	0.0049780759696494	chr3:18270850:G:A
chr3:18272132	['A', 'G']	98663	102982.31335354297	-1909.571297636312	0.0117310281037815	0.0042999970281112	2.728147956170613	0.00637023	0.00637023	chr3	18272132	2.1958448869852822	chr3:18272132:A:G
chr3:18272778	['T', 'C']	98663	13451.227015630386	-402.3415253681622	0.0061898249373864	0.0084784775247968	0.7300632595042217	0.465353	0.465353	chr3	18272778	0.3322174819676352	chr3:18272778:T:C
chr3:18273374	['G', 'T']	98663	16672.534770091646	-620.0167131583216	0.0010632219722494	0.0076053945093276	0.1397983984848486	0.88882	0.88882	chr3	18273374	0.0511861815740367	chr3:18273374:G:T
chr3:18274625	['T', 'A']	98663	27802.66332488595	-1214.299579702369	0.0009029264511343	0.0061255930705679	0.1474022908039178	0.882815	0.882815	chr3	18274625	0.0541302963057103	chr3:18274625:T:A
chr3:18274897	['T', 'C']	98663	45116.77378707704	-1813.451539296321	-1.0127283535748038e-05	0.0050547499377858	-0.0020035182077046	0.998401	0.998401	chr3	18274897	0.0006949926714024	chr3:18274897:T:C
chr3:18275800	['T', 'A']	98663	16884.05354228543	-630.5568171052959	-0.0002777975567965	0.0075591919023247	-0.0367496367847314	0.970685	0.970685	chr3	18275800	0.0129216814787542	chr3:18275800:T:A
chr3:18276499	['G', 'C']	98663	44552.41873878622	-1828.2075693085333	0.0012561348953253	0.0050819088560283	0.2471777693996298	0.804771	0.804771	chr3	18276499	0.0943276818493993	chr3:18276499:G:C
chr3:18276637	['A', 'G']	98663	148353.23270012884	-2949.663619353485	0.0334377827137658	0.0049632126062245	6.737124795305032	1.62434e-11	1.62434e-11	chr3	18276637	10.789323060889812	chr3:18276637:A:G
chr3:18276835	['C', 'T']	98663	27764.37687403067	-1218.1382029648375	0.000577827878593	0.0061290666685012	0.0942766508908509	0.92489	0.92489	chr3	18276835	0.0339099161623244	chr3:18276835:C:T
chr3:18277371	['T', 'G']	98663	27818.793281025068	-1215.9715993671205	0.0008233347572724	0.0061238053163193	0.1344482253670511	0.893048	0.893048	chr3	18277371	0.0491251978024984	chr3:18277371:T:G
chr3:18277375	['G', 'A']	98663	16540.838249305678	-653.0671947968661	0.0006521528139423	0.0076340536252467	0.0854268054635637	0.931922	0.931922	chr3	18277375	0.0306204357009353	chr3:18277375:G:A
chr3:18278293	['T', 'C']	98663	44808.35388998155	-1827.690103912604	0.0006711089600706	0.0050701821564723	0.1323638755688397	0.894697	0.894697	chr3	18278293	0.048324018882954	chr3:18278293:T:C
chr3:18278646	['G', 'A']	98663	25779.44189323439	-678.147773004607	0.0117644118877599	0.0063295252306475	1.8586562908062425	0.0630788	0.0630788	chr3	18278646	1.2001165772064102	chr3:18278646:G:A
chr3:18279430	['G', 'A']	98663	27797.126952432114	-1215.3445882348058	0.0005332498292663	0.0061268339478749	0.0870351365490046	0.930644	0.930644	chr3	18279430	0.031216418270117	chr3:18279430:G:A
chr3:18279633	['A', 'G']	98663	27812.81897154673	-1215.832209133936	0.0004858588057531	0.0061242122501821	0.0793340899866332	0.936767	0.936767	chr3	18279633	0.0283684167938651	chr3:18279633:A:G
chr3:18280374	['G', 'C']	98663	55625.074097350334	-331.1328194154436	0.0138705951382722	0.0047999870518897	2.889715115546281	0.00385675	0.00385675	chr3	18280374	2.4137785118052952	chr3:18280374:G:C
chr3:18283061	['G', 'A']	98663	179249.9007368965	-4968.75980173513	0.0348656572204136	0.0073826494535781	4.722648344560781	2.33113e-06	2.33113e-06	chr3	18283061	5.632433506527315	chr3:18283061:G:A
chr3:18283195	['G', 'A']	98663	55498.00001013717	-352.0109843659635	0.0134625587320338	0.004803239402265	2.802808189341022	0.00506697	0.00506697	chr3	18283195	2.295251667028261	chr3:18283195:G:A
chr3:18284505	['C', 'T']	98663	27761.93934049002	-1213.1498031116098	0.0006996916434375	0.0061295053455815	0.1141514043938115	0.909118	0.909118	chr3	18284505	0.0413797433754959	chr3:18284505:C:T
chr3:18285297	['C', 'T']	98663	16644.02434846073	-665.0049000488444	-0.0001798970748911	0.0076154590650327	-0.0236226172782089	0.981154	0.981154	chr3	18285297	0.0082628212631137	chr3:18285297:C:T
chr3:18285854	['T', 'G']	98663	60942.67750111524	99.71631853505602	0.0110613318371903	0.0047201053882529	2.3434501832774504	0.0191083	0.0191083	chr3	18285854	1.7187779489188384	chr3:18285854:T:G
chr3:18286180	['A', 'G']	98663	9267.563589000274	-105.49422374801888	0.0109746460157767	0.0100421391445719	1.0928593856129585	0.274458	0.274458	chr3	18286180	0.5615241057268958	chr3:18286180:A:G
chr3:18286922	['T', 'G']	98663	58363.647817933	-142.4228019419634	0.0111353757813107	0.0047494135472753	2.344579108656259	0.0190505	0.0190505	chr3	18286922	1.7200936213326503	chr3:18286922:T:G
chr3:18289559	['C', 'G']	98663	3224.1960732639345	246.90810138549887	-0.0016510232182197	0.0170669554618536	-0.0967380047314191	0.922935	0.922935	chr3	18289559	0.034828884169488	chr3:18289559:C:G
chr3:18290170	['T', 'C']	98663	57561.00092244375	-232.96909913592864	0.0112471390516775	0.0047655904910315	2.360072497383863	0.0182733	0.0182733	chr3	18290170	1.738183015735953	chr3:18290170:T:C
chr3:18290427	['G', 'C']	98663	57433.06015571146	-270.3249402165346	0.0107542031452398	0.0047703225225631	2.2543974950065886	0.0241734	0.0241734	chr3	18290427	1.6166622615745063	chr3:18290427:G:C
chr3:18291238	['T', 'C']	98663	10810.643571081013	-764.5292573722298	-0.01609272021656	0.0093646257613654	-1.7184584442180053	0.0857162	0.0857162	chr3	18291238	1.066937090495491	chr3:18291238:T:C
chr3:18293891	['T', 'C']	98663	125367.1320089776	-2563.182997914854	0.0099727095374193	0.0044877507348502	2.2222066524271886	0.0262716	0.0262716	chr3	18293891	1.580513476889948	chr3:18293891:T:C
chr3:18294280	['A', 'G']	98663	86320.49414318016	-4062.768088139418	0.0033522559705126	0.0043787083473697	0.7655810126121734	0.443927	0.443927	chr3	18294280	0.352688440028895	chr3:18294280:A:G
chr3:18296168	['C', 'T']	98663	124215.10780427972	-2617.973445444464	0.0103331922210668	0.004467655567205	2.3128891799354463	0.0207308	0.0207308	chr3	18296168	1.683383938191635	chr3:18296168:C:T
chr3:18297079	['C', 'T']	98663	124075.66654839262	-2638.310872494802	0.0102782046820386	0.004467062002799	2.300886953348368	0.0214001	0.0214001	chr3	18297079	1.669584197242084	chr3:18297079:C:T
chr3:18297431	['G', 'A']	98663	85757.85238703663	-4098.275622463514	0.002426036270235	0.0043841493910967	0.5533653290104045	0.580015	0.580015	chr3	18297431	0.2365607748284561	chr3:18297431:G:A
chr3:18298047	['C', 'T']	98663	124910.11864355236	-2562.7073511680114	0.0096927026783202	0.0044775222058632	2.164746981182524	0.0304095	0.0304095	chr3	18298047	1.51699072056702	chr3:18298047:C:T
chr3:18298497	['A', 'G']	98663	6231.757944673645	-350.9130435639763	-0.0085304107606091	0.0121307219657718	-0.7032071779963844	0.481928	0.481928	chr3	18298497	0.3170178404715005	chr3:18298497:A:G
chr3:18301376	['T', 'C']	98663	125416.52508869742	-2527.057082733256	0.0108596576523053	0.0044831466895262	2.4223293156291863	0.0154232	0.0154232	chr3	18301376	1.8118255096728373	chr3:18301376:T:C
chr3:18305398	['G', 'A']	98663	116271.39093102464	-2346.6244281760373	0.0127860145361477	0.0043565714998858	2.934879993702137	0.00333754	0.00333754	chr3	18305398	2.4765735206310606	chr3:18305398:G:A
chr3:18308378	['T', 'C']	98663	84157.47149707517	-3592.281252954394	0.0035359266063845	0.0043606230251919	0.8108764701642478	0.417439	0.417439	chr3	18308378	0.3794069786209196	chr3:18308378:T:C
chr3:18309058	['A', 'G']	98663	23540.77195543525	-902.59355383037	0.016464823847646	0.0065770591286172	2.5033717236943147	0.0123032	0.0123032	chr3	18309058	1.9099819160732887	chr3:18309058:A:G
chr3:18309222	['C', 'G']	98663	2773.056212687892	-123.58808247005013	-0.027741915293842	0.0180839523289522	-1.5340626202286274	0.125017	0.125017	chr3	18309222	0.903030926958396	chr3:18309222:C:G
chr3:18310514	['C', 'T']	98663	79617.75326689713	-3605.5513359240113	0.0055933960419084	0.00440628846984	1.2694121322727565	0.204297	0.204297	chr3	18310514	0.6897380107195434	chr3:18310514:C:T
chr3:18317747	['G', 'A']	98663	120830.14545509836	-2270.7498148949217	0.0109553424524219	0.0044352414296092	2.470066765539581	0.0135105	0.0135105	chr3	18317747	1.8693285782005613	chr3:18317747:G:A
chr3:18318496	['G', 'A']	98663	78974.00662963267	-3607.531000149074	0.0044946520674519	0.0044087342732263	1.0194880863533424	0.307974	0.307974	chr3	18318496	0.5114859462695304	chr3:18318496:G:A
chr3:18319339	['A', 'C']	98663	79877.81125495482	-3663.3144050484775	0.0056801490476395	0.0044067155926675	1.2889756391564784	0.19741	0.19741	chr3	18319339	0.7046308514899936	chr3:18319339:A:C
chr3:18319527	['T', 'A']	98663	80114.92415548078	-3612.563233441039	0.0054185657523668	0.0043999341047357	1.2315106597925445	0.218135	0.218135	chr3	18319527	0.6612746458043881	chr3:18319527:T:A
chr3:18320162	['C', 'G']	98663	2648.214728092849	330.4022609088826	0.0089192744575713	0.0188947574745743	0.4720502218445256	0.636892	0.636892	chr3	18320162	0.195934206252784	chr3:18320162:C:G
chr3:18320233	['A', 'G']	98663	6270.444879176128	-363.6742328106956	-0.0102227707969542	0.0120983423634042	-0.8449728475098096	0.398128	0.398128	chr3	18320233	0.3999772777842179	chr3:18320233:A:G
chr3:18320328	['A', 'G']	98663	2660.348199527447	335.5181327606724	0.0107591883614688	0.01885213288506	0.5707146468289158	0.568194	0.568194	chr3	18320328	0.2455033566402732	chr3:18320328:A:G
chr3:18320339	['A', 'G']	98663	80079.90098357326	-3616.132733785066	0.0054906412021722	0.0044007616532806	1.247657027296417	0.21216	0.21216	chr3	18320339	0.673336493275321	chr3:18320339:A:G
chr3:18322169	['G', 'A']	98663	85319.88949716138	-4092.353290468904	0.0018956783778057	0.0043806118775334	0.4327428292673112	0.665203	0.665203	chr3	18322169	0.1770458008227712	chr3:18322169:G:A
chr3:18323762	['G', 'A']	98663	124343.90433663124	-2612.510779539417	0.0101676498760401	0.0044708957544114	2.274186300588133	0.0229569	0.0229569	chr3	18323762	1.6390867575541133	chr3:18323762:G:A
chr3:18324956	['T', 'C']	98663	85914.21902946483	-4160.93623882702	0.0027158546647666	0.0043862496449721	0.6191746673333438	0.535803	0.535803	chr3	18324956	0.2709948590745843	chr3:18324956:T:C
chr3:18326458	['A', 'G']	98663	86794.95106501927	-4009.899460888552	0.0029137316325286	0.0043741465408308	0.6661257471212121	0.505332	0.505332	chr3	18326458	0.2964231993208701	chr3:18326458:A:G
chr3:18326986	['T', 'G']	98663	86292.85951410438	-4099.79758250312	0.002926013895017	0.0043781937963303	0.668315298758488	0.503934	0.503934	chr3	18326986	0.2976263391749946	chr3:18326986:T:G
chr3:18327979	['C', 'A']	98663	2739.277639808217	-109.17423623759396	-0.0232193952598205	0.018195508710926	-1.276105858248294	0.201921	0.201921	chr3	18327979	0.6948185116167913	chr3:18327979:C:A
chr3:18329444	['C', 'T']	98663	85944.00180938422	-4158.4620789194205	0.0016823658981599	0.0043834462761898	0.3837998214551655	0.701128	0.701128	chr3	18329444	0.1542026887108515	chr3:18329444:C:T
chr3:18332083	['T', 'C']	98663	33448.06815947126	-2573.7193154306274	-0.0286486855651625	0.0057014623598101	-5.024796053571892	5.04846e-07	5.04846e-07	chr3	18332083	6.296841080396264	chr3:18332083:T:C
chr3:18334150	['G', 'C']	98663	170410.72639912416	-5505.931875652564	-0.0156398019193934	0.0062269849240089	-2.511617116510472	0.0120195	0.0120195	chr3	18334150	1.9201135982032835	chr3:18334150:G:C
chr3:18334815	['A', 'T']	98663	86168.44100499868	-4137.382203691936	0.0017998884590333	0.0043767444990711	0.4112390977849773	0.680898	0.680898	chr3	18334815	0.1669179414718838	chr3:18334815:A:T
chr3:18338451	['T', 'G']	98663	2783.112833091761	-104.29490752011844	-0.0221027145649582	0.0180490581618414	-1.2245910211363225	0.220732	0.220732	chr3	18338451	0.6561347016548275	chr3:18338451:T:G
chr3:18341530	['C', 'T']	98663	129976.34753606436	-2834.329916411897	0.0100973417271788	0.004546049003757	2.221124699455277	0.0263448	0.0263448	chr3	18341530	1.579305094082124	chr3:18341530:C:T
chr3:18341612	['A', 'G']	98663	87025.22544636065	-4057.985308511301	0.0019186295610842	0.0043663048865787	0.4394172214088329	0.66036	0.66036	chr3	18341612	0.1802192411412187	chr3:18341612:A:G
chr3:18343005	['A', 'G']	98663	130100.37267723009	-2836.744855915288	0.0102142495438897	0.0045483634631563	2.245697738676637	0.0247256	0.0247256	chr3	18343005	1.606853160862128	chr3:18343005:A:G
chr3:18344240	['G', 'T']	98663	89600.49919889682	-4407.8254924255525	-0.0011868712307548	0.0043622285907093	-0.2720791004127075	0.785562	0.785562	chr3	18344240	0.1048195328451653	chr3:18344240:G:T
chr3:18344306	['A', 'G']	98663	131254.23067062657	-3092.412216322541	0.0079134839317986	0.0045779263837836	1.728617559214239	0.0838807	0.0838807	chr3	18344306	1.0763379539235651	chr3:18344306:A:G
chr3:18346632	['A', 'G']	98663	24156.9354171315	-1338.390551510431	-0.0021831617684117	0.0064854878193019	-0.3366225994464539	0.736402	0.736402	chr3	18346632	0.1328850406626124	chr3:18346632:A:G
chr3:18347111	['A', 'AAAG']	98663	120667.91396301411	-3162.65184956217	0.0088163438048453	0.0043963153402157	2.0053938634012254	0.0449237	0.0449237	chr3	18347111	1.3475244816312386	chr3:18347111:A:AAAG
chr3:18347128	['C', 'T']	98663	120665.028065337	-3155.475257570053	0.0089562288115203	0.0043964086234495	2.037169330382452	0.0416357	0.0416357	chr3	18347128	1.3805341293704785	chr3:18347128:C:T
chr3:18348580	['G', 'A']	98663	2614.3709718294144	-176.70693959568283	-0.034000562891569	0.0185710961272921	-1.8308323137481184	0.0671286	0.0671286	chr3	18348580	1.173092410145853	chr3:18348580:G:A
chr3:18349811	['A', 'T']	98663	119617.54862089588	-3108.1645907651864	0.0092193341125258	0.0043866023894883	2.101702706089394	0.0355819	0.0355819	chr3	18349811	1.4487708652041928	chr3:18349811:A:T
chr3:18350523	['T', 'C']	98663	2618.0265350388195	-176.00234742097737	-0.034005149386698	0.0185589303846082	-1.8322795916568588	0.0669128	0.0669128	chr3	18350523	1.174490796467806	chr3:18350523:T:C
chr3:18351327	['C', 'T']	98663	18161.28851767758	-1214.201583634684	-0.014168127806124	0.007388871863681	-1.9174953995027872	0.0551779	0.0551779	chr3	18351327	1.2582348322324568	chr3:18351327:C:T
chr3:18353353	['G', 'T']	98663	1996.0809252070264	98.76506319555774	0.0107376718085544	0.0214158746529356	0.5013884318323926	0.616099	0.616099	chr3	18353353	0.2103494961162388	chr3:18353353:G:T
chr3:18353518	['T', 'C']	98663	128244.49558993489	-2548.6191208592027	0.0068198987125865	0.0045287237622251	1.5059206678650745	0.132091	0.132091	chr3	18353518	0.8791267719652742	chr3:18353518:T:C
chr3:18353926	['A', 'T']	98663	7389.524276273111	-228.62903670277456	-0.0141659713377854	0.0112379841357935	-1.2605438098694284	0.207476	0.207476	chr3	18353926	0.6830321335079944	chr3:18353926:A:T
chr3:18355032	['G', 'A']	98663	4777.242098968153	-298.7227600725088	-0.0155373830692036	0.0138249316487879	-1.1238668995926546	0.261072	0.261072	chr3	18355032	0.5832397038092416	chr3:18355032:G:A
chr3:18356190	['C', 'T']	98663	183598.30431389244	-5883.939400032811	-0.0075364444584924	0.0083864828589018	-0.8986418484708218	0.368846	0.368846	chr3	18356190	0.4331549219449186	chr3:18356190:C:T
chr3:18356357	['C', 'T']	98663	126063.27436921968	-2551.9088194307647	0.003992936314702	0.0045027056901226	0.8867859881362368	0.375196	0.375196	chr3	18356357	0.4257418003227911	chr3:18356357:C:T
chr3:18357933	['C', 'A']	98663	79003.2287881246	-3081.0155545601647	0.0022730842573785	0.0043508424865838	0.5224469201971281	0.60136	0.60136	chr3	18357933	0.2208654627619613	chr3:18357933:C:A
chr3:18358372	['G', 'A']	98663	8608.610768731754	-124.0867788025522	-0.003279769973194	0.0104141672247824	-0.3149334845890709	0.752813	0.752813	chr3	18358372	0.1233128898736837	chr3:18358372:G:A
chr3:18358711	['A', 'G']	98663	66269.07506487716	-2927.157010674238	0.0040027874507439	0.004543966096141	0.8809016982198296	0.378373	0.378373	chr3	18358711	0.422079861618481	chr3:18358711:A:G
chr3:18358970	['C', 'T']	98663	2506.304832186192	-231.44391113729264	-0.0453428259607447	0.0189829793925262	-2.3886042871961624	0.0169144	0.0169144	chr3	18358970	1.7717434032150945	chr3:18358970:C:T
chr3:18358972	['C', 'T']	98663	2507.254123037312	-230.57468893839047	-0.0450436671227581	0.0189793526743049	-2.3732983888191344	0.0176319	0.0176319	chr3	18358972	1.7537008859392065	chr3:18358972:C:T
chr3:18359129	['G', 'T']	98663	63460.93455385928	-1225.4056370159258	-0.0071195887506156	0.0046568776989117	-1.5288330961063246	0.126309	0.126309	chr3	18359129	0.8985657031969997	chr3:18359129:G:T
chr3:18360075	['A', 'G']	98663	8551.433365768613	-149.55789628616014	-0.0046429403191911	0.010445589096549	-0.4444881256840806	0.656691	0.656691	chr3	18360075	0.1826389357104585	chr3:18360075:A:G
chr3:18360691	['T', 'C']	98663	2504.050759672008	-230.1307588729833	-0.0451771475853976	0.0189900548962772	-2.3789898361091124	0.017362	0.017362	chr3	18360691	1.7604002481149577	chr3:18360691:T:C
chr3:18361099	['T', 'A']	98663	8785.178084552153	-131.9471084793536	-0.0029691258049078	0.0103143163761779	-0.2878645269952529	0.773451	0.773451	chr3	18361099	0.1115671947036989	chr3:18361099:T:A
chr3:18362095	['G', 'T']	98663	2501.278869156225	-227.1785721103052	-0.044072712815162	0.0190013427660937	-2.319452543838428	0.0203725	0.0203725	chr3	18362095	1.6909556735239264	chr3:18362095:G:T
chr3:18362525	['C', 'T']	98663	176511.10127313645	-5618.421196973087	-0.0119580629630874	0.0069771762527894	-1.7138828846851226	0.0865534	0.0865534	chr3	18362525	1.062715867450793	chr3:18362525:C:T
chr3:18362574	['T', 'C']	98663	84813.92934485065	-2269.9495013627457	-0.0038741682688007	0.0043395888933447	-0.8927500655055519	0.371993	0.371993	chr3	18362574	0.4294652324029853	chr3:18362574:T:C
chr3:18362787	['T', 'C']	98663	8844.327875386927	-129.88308259163884	-0.0037261821150582	0.0104629381842699	-0.356131523424289	0.721743	0.721743	chr3	18362787	0.141617419537461	chr3:18362787:T:C
chr3:18363240	['T', 'C']	98663	13125.261531131524	-163.73456735826815	-0.0048887512581892	0.0085743938296647	-0.5701570694450341	0.568572	0.568572	chr3	18363240	0.245214531463922	chr3:18363240:T:C
chr3:18364286	['A', 'G']	98663	2558.025926901948	-229.6155392683572	-0.0443775699188863	0.0187752928824626	-2.3636153213001467	0.0180995	0.0180995	chr3	18364286	1.7423334223816596	chr3:18364286:A:G
chr3:18365661	['T', 'C']	98663	8563.041489696	296.7045389441176	0.002050782926029	0.0106391948314766	0.1927573428735119	0.847149	0.847149	chr3	18365661	0.0720401974771418	chr3:18365661:T:C
chr3:18365682	['G', 'C']	98663	166903.07494425296	-5390.554323145333	-0.0043335621580692	0.0059202541440817	-0.7319892106999097	0.464177	0.464177	chr3	18365682	0.3333163826662964	chr3:18365682:G:C
chr3:18365920	['G', 'T']	98663	8344.507455122292	251.4869542851684	-0.0011893992769317	0.0107628112844284	-0.1105100930880883	0.912005	0.912005	chr3	18365920	0.0400027806776616	chr3:18365920:G:T
chr3:18366604	['T', 'C']	98663	8374.188273576012	254.7057919220208	-0.0011081784837466	0.010750750189413	-0.1030791771943457	0.9179	0.9179	chr3	18366604	0.0372046301427667	chr3:18366604:T:C
chr3:18367438	['A', 'G']	98663	8246.752265493544	240.82443722045969	-1.8128772224555724e-05	0.0108049454948559	-0.0016778217190624	0.998661	0.998661	chr3	18367438	0.0005819099870062	chr3:18367438:A:G
chr3:18367575	['G', 'A']	98663	8243.417756289404	239.9392773942605	-0.0003658032298247	0.0108063471578718	-0.0338507753342236	0.972996	0.972996	chr3	18367575	0.011888945118594	chr3:18367575:G:A
chr3:18367585	['A', 'G']	98663	8243.584870661693	240.4663666192053	-0.0001888588732875	0.0108077063121021	-0.0174744638532683	0.986058	0.986058	chr3	18367585	0.0060975390759042	chr3:18367585:A:G
chr3:18367677	['C', 'T']	98663	8220.583238728514	246.62221448603088	0.0005299972287635	0.0108191571952134	0.0489869237687064	0.96093	0.96093	chr3	18367677	0.0173082478371668	chr3:18367677:C:T
chr3:18368087	['C', 'T']	98663	66580.12235422917	-2976.295606569419	0.0041721551628559	0.0045458551059617	0.91779325684716	0.358729	0.358729	chr3	18368087	0.445233513118056	chr3:18368087:C:T
chr3:18368257	['A', 'G']	98663	67596.64715244407	-2832.492161218928	0.0044746829696595	0.004519572973205	0.9900676449276004	0.322143	0.322143	chr3	18368257	0.4919513012085322	chr3:18368257:A:G
chr3:18369186	['G', 'A']	98663	8141.72006829837	204.00090964317167	-0.0020911786720038	0.0109029653021871	-0.1917990761269624	0.8479	0.8479	chr3	18369186	0.0716553647351379	chr3:18369186:G:A
chr3:18369916	['G', 'T']	98663	62339.004916670056	-2848.9222522314944	-0.0015472359613561	0.0046003909587932	-0.3363270589858828	0.736625	0.736625	chr3	18369916	0.1327535458967944	chr3:18369916:G:T
chr3:18370866	['C', 'T']	98663	88839.20775508133	-1997.7781784383767	-0.0075194674711824	0.004355863074588	-1.726286465488483	0.084299	0.084299	chr3	18370866	1.0741775771790276	chr3:18370866:C:T
chr3:18371197	['G', 'T']	98663	88532.87058549248	-1957.037582494401	-0.0070068034797638	0.0043572018830057	-1.6080970466601996	0.107817	0.107817	chr3	18371197	0.9673127565508982	chr3:18371197:G:T
chr3:18372389	['T', 'C']	98663	33315.06497850946	-1396.9124830493276	-0.0040711836777312	0.0056790731772144	-0.7168746643493922	0.473453	0.473453	chr3	18372389	0.3247231272283203	chr3:18372389:T:C
chr3:18373069	['T', 'A']	98663	44557.58066380114	-1973.856590935064	0.0080799404104754	0.0051214238673299	1.577674611550525	0.114644	0.114644	chr3	18373069	0.9406486695435308	chr3:18373069:T:A
chr3:18373078	['G', 'A']	98663	121245.57771965567	-3344.755835493467	-0.0095256060038205	0.0044344826344251	-2.148076064132645	0.0317101	0.0317101	chr3	18373078	1.4988023883929773	chr3:18373078:G:A
chr3:18373962	['C', 'T']	98663	121155.97395785782	-3391.442630737932	-0.0100021217867814	0.0044380396608627	-2.253725191999981	0.0242156	0.0242156	chr3	18373962	1.6159047657889922	chr3:18373962:C:T
chr3:18374140	['A', 'G']	98663	121304.58968198452	-3350.879204418436	-0.0097420673933802	0.0044355894379615	-2.196341101817004	0.0280699	0.0280699	chr3	18374140	1.5517591345520785	chr3:18374140:A:G
chr3:18374210	['G', 'A']	98663	166107.6209577682	-5274.149395846856	-0.006014395861902	0.0058707072494306	-1.0244755199614592	0.305613	0.305613	chr3	18374210	0.5148281759203547	chr3:18374210:G:A
chr3:18374464	['C', 'T']	98663	43754.86955992823	-2089.4448028579795	0.0079204871875407	0.0051637091269481	1.5338755520146667	0.125063	0.125063	chr3	18374464	0.9028711577134114	chr3:18374464:C:T
chr3:18374770	['G', 'A']	98663	121299.29430427862	-3350.77581632939	-0.0097766520169583	0.0044354646267101	-2.2042001999258143	0.0275126	0.0275126	chr3	18374770	1.5604683659063188	chr3:18374770:G:A
chr3:18375610	['G', 'T']	98663	79371.76551822035	-2233.69171373015	-0.0060159834309632	0.0043873177912735	-1.371221260271844	0.170309	0.170309	chr3	18375610	0.7687624010857915	chr3:18375610:G:T
chr3:18376071	['G', 'A']	98663	121020.21184103806	-3372.70782423872	-0.0097948606356583	0.0044329883927316	-2.209538976397503	0.0271395	0.0271395	chr3	18376071	1.5663981577537036	chr3:18376071:G:A
chr3:18376522	['C', 'T']	98663	121154.55621127416	-3364.037218736826	-0.0093925544250379	0.0044406418072891	-2.115134440616323	0.034421	0.034421	chr3	18376522	1.4631765166879105	chr3:18376522:C:T
chr3:18377575	['G', 'A']	98663	121005.11411654968	-3384.9399289984044	-0.0100544147212274	0.0044323567377765	-2.268412791672357	0.0233062	0.0233062	chr3	18377575	1.6325285310081017	chr3:18377575:G:A
chr3:18377609	['C', 'T']	98663	166075.8824328434	-5273.663955052925	-0.0060925841892873	0.0058686042802416	-1.038165788379995	0.299195	0.299195	chr3	18377609	0.5240456684631702	chr3:18377609:C:T
chr3:18377919	['T', 'C']	98663	121030.9876420556	-3379.38505364874	-0.0099145804943937	0.0044329908900323	-2.236544297144131	0.0253184	0.0253184	chr3	18377919	1.596563743090971	chr3:18377919:T:C
chr3:18378061	['C', 'T']	98663	121005.7555605118	-3376.576566799667	-0.0098417401561005	0.004432477137679	-2.220370201673234	0.0263959	0.0263959	chr3	18378061	1.5784635256171755	chr3:18378061:C:T
chr3:18378367	['G', 'A']	98663	121005.98206628082	-3380.355343633816	-0.0100150713829225	0.0044323373967003	-2.2595462589058006	0.0238516	0.0238516	chr3	18378367	1.6224824825415176	chr3:18378367:G:A
chr3:18379048	['A', 'T']	98663	121268.81155086072	-3352.3184346904663	-0.0098224374112522	0.0044350634308132	-2.2147230957305832	0.0267814	0.0267814	chr3	18379048	1.572166723949012	chr3:18379048:A:T
chr3:18379190	['A', 'G']	98663	44558.67762504307	-1964.9369160248043	0.0085503031579391	0.0051212862762655	1.6695616485188804	0.0950093	0.0950093	chr3	18379190	1.022233881648003	chr3:18379190:A:G
chr3:18379304	['T', 'C']	98663	121276.73004318828	-3355.7309997480293	-0.0098878524520731	0.0044350350244354	-2.2294868918947763	0.0257838	0.0257838	chr3	18379304	1.5886530762218023	chr3:18379304:T:C
chr3:18379989	['T', 'C']	98663	121310.96826748583	-3349.1281822214187	-0.0097176751505028	0.0044353296161475	-2.1909702302900222	0.0284563	0.0284563	chr3	18379989	1.545821569256849	chr3:18379989:T:C
chr3:18380227	['C', 'T']	98663	43837.88751368447	-1956.1109012571656	0.0076142034566352	0.0051478923982405	1.4790914159817523	0.139119	0.139119	chr3	18380227	0.8566135527422817	chr3:18380227:C:T
chr3:18380556	['T', 'A']	98663	2526.1478157582087	-217.15118588163992	-0.0403562023887832	0.0189102213780161	-2.134094656115382	0.0328375	0.0328375	chr3	18380556	1.483629914205873	chr3:18380556:T:A
chr3:18380773	['A', 'G']	98663	3027.368207113967	-147.3112636198177	-0.0312140998126696	0.0172995427888412	-1.8043309117281248	0.0711825	0.0711825	chr3	18380773	1.147626763211374	chr3:18380773:A:G
chr3:18381543	['G', 'T']	98663	121236.43189927828	-3349.8990981056013	-0.0097540671516638	0.0044348129169327	-2.1994314832135	0.0278496	0.0278496	chr3	18381543	1.5551810381577675	chr3:18381543:G:T
chr3:18381544	['C', 'A']	98663	121241.72117236767	-3348.668968659296	-0.0096849361882728	0.0044351101725877	-2.183696866908247	0.0289869	0.0289869	chr3	18381544	1.5377982277247526	chr3:18381544:C:A
chr3:18382119	['G', 'C']	98663	2536.954213030116	-212.76812430319808	-0.0398469590483799	0.0188687094442437	-2.111800977492712	0.034706	0.034706	chr3	18382119	1.4595954375539404	chr3:18382119:G:C
chr3:18382965	['T', 'C']	98663	117996.93939056036	-3665.7616641099166	-0.009361229117049	0.0043770360777201	-2.138714178002618	0.0324613	0.0324613	chr3	18382965	1.4886340916717955	chr3:18382965:T:C
chr3:18383889	['C', 'T']	98663	121288.81580868192	-3345.534291343368	-0.0095426561881269	0.0044349510182161	-2.151693705055887	0.0314239	0.0314239	chr3	18383889	1.5027399159424473	chr3:18383889:C:T
chr3:18384333	['A', 'G']	98663	121342.36747293294	-3360.057506630411	-0.009798607019143	0.0044354474299429	-2.20915864158244	0.0271659	0.0271659	chr3	18384333	1.565975902315922	chr3:18384333:A:G
chr3:18385178	['C', 'T']	98663	121315.82155674048	-3358.43739077194	-0.0097521418098152	0.0044345900189447	-2.199107869758808	0.0278726	0.0278726	chr3	18385178	1.5548225177242223	chr3:18385178:C:T
chr3:18385241	['C', 'T']	98663	121320.74119507692	-3358.8599764335418	-0.0097539252744894	0.0044348039725991	-2.199403927378762	0.0278515	0.0278515	chr3	18385241	1.55515141003495	chr3:18385241:C:T
chr3:18385359	['A', 'G']	98663	121348.36862860392	-3359.651321542008	-0.0097245919997282	0.0044351790922181	-2.1926041310915387	0.0283382	0.0283382	chr3	18385359	1.5476277389472055	chr3:18385359:A:G
chr3:18385406	['A', 'C']	98663	121344.58635303656	-3350.5244716181305	-0.0095685531329347	0.0044358367388618	-2.157102187532244	0.0310001	0.0310001	chr3	18385406	1.5086369052180453	chr3:18385406:A:C
chr3:18385985	['G', 'A']	98663	79356.47773328601	-2209.8572768815225	-0.0057369035590611	0.0043851919079024	-1.308244583030198	0.190793	0.190793	chr3	18385985	0.7194375631599165	chr3:18385985:G:A
chr3:18386690	['C', 'T']	98663	2848.2020759000966	269.3473281206517	0.0029051853095962	0.0179518681715291	0.1618319208807331	0.871439	0.871439	chr3	18386690	0.0597630077399686	chr3:18386690:C:T
chr3:18386958	['C', 'T']	98663	121035.08154493384	-3349.4489144255053	-0.0092077335110448	0.0044326620958943	-2.077246880508508	0.0377814	0.0377814	chr3	18386958	1.422721953216475	chr3:18386958:C:T
chr3:18387158	['T', 'C']	98663	165603.49866699107	-5250.962199576905	-0.0062099268242918	0.0058290766150848	-1.0653362846906909	0.286726	0.286726	chr3	18387158	0.5425329239193806	chr3:18387158:T:C
chr3:18387247	['T', 'C']	98663	79728.35366570699	-2229.6699798848326	-0.0057051181440762	0.004382490982884	-1.3017980336657362	0.192988	0.192988	chr3	18387247	0.7144696945974395	chr3:18387247:T:C
chr3:18388310	['A', 'G']	98663	2992.272953960305	-163.24691739463694	-0.0346974324791958	0.0173917748608419	-1.9950483925202	0.0460403	0.0460403	chr3	18388310	1.336861855156927	chr3:18388310:A:G
chr3:18388809	['T', 'C']	98663	121169.87801836865	-3354.172930649492	-0.0096163035181809	0.0044320713146824	-2.1697086611229097	0.0300313	0.0300313	chr3	18388809	1.522425867581025	chr3:18388809:T:C
chr3:18389537	['A', 'G']	98663	43998.60819442753	-1967.2419439647613	0.0076224446802369	0.0051434326152536	1.481976191859001	0.13835	0.13835	chr3	18389537	0.8590208365230292	chr3:18389537:A:G
chr3:18391121	['A', 'G']	98663	43258.838162537	-2076.4269521189	0.0075317581299933	0.0051820784070191	1.4534241936192116	0.146109	0.146109	chr3	18391121	0.8353230316361863	chr3:18391121:A:G
chr3:18391128	['C', 'G']	98663	165464.2807595604	-5251.704406589376	-0.0057598860168993	0.0058166912134783	-0.9902341048382628	0.322062	0.322062	chr3	18391128	0.4920605144348174	chr3:18391128:C:G
chr3:18391482	['G', 'C']	98663	120599.58492637856	-3391.7323357720065	-0.0098509594599224	0.0044444581677629	-2.2164590346185813	0.0266624	0.0266624	chr3	18391482	1.5741007604043855	chr3:18391482:G:C
chr3:18392022	['T', 'C']	98663	2885.233946581522	273.31748019054425	0.0018528112094984	0.0178530919969743	0.1037809702550385	0.917343	0.917343	chr3	18392022	0.0374682486759502	chr3:18392022:T:C
chr3:18392474	['T', 'C']	98663	79540.85986757385	-2226.442538805365	-0.0059917881424224	0.0043842848104758	-1.366651210273934	0.171738	0.171738	chr3	18392474	0.7651335990477636	chr3:18392474:T:C
chr3:18392562	['TATACACACAC', 'T']	98663	33701.37593962076	-1404.9477668067266	-0.0036501394673501	0.0056546756094047	-0.6455081987867356	0.518599	0.518599	chr3	18392562	0.2851683250038069	chr3:18392562:TATACACACAC:T
chr3:18392607	['A', 'G']	98663	121272.22864907622	-3362.3774001975844	-0.0094883154462767	0.0044335033593085	-2.140139451198381	0.0323459	0.0323459	chr3	18392607	1.4901807604426178	chr3:18392607:A:G
chr3:18393338	['TTTG', 'T']	98663	79086.4284657104	-2214.4052378287206	-0.0063635406695892	0.0043869974115397	-1.4505457999246223	0.14691	0.14691	chr3	18393338	0.8329486412621194	chr3:18393338:TTTG:T
chr3:18393726	['C', 'T']	98663	79241.6536301523	-2211.0781722987945	-0.0059733988398183	0.0043874393587611	-1.36147724250369	0.173366	0.173366	chr3	18393726	0.7610360709902713	chr3:18393726:C:T
chr3:18393985	['CAACA', 'C']	98663	44230.7599736335	-1878.895795643637	0.0081560914115956	0.0051320448790921	1.5892478736543154	0.112008	0.112008	chr3	18393985	0.950750957403238	chr3:18393985:CAACA:C
chr3:18394109	['C', 'A']	98663	79176.83996472272	-2209.605615739148	-0.0060129148088558	0.0043867574694217	-1.3706968873409069	0.170473	0.170473	chr3	18394109	0.7683443960237248	chr3:18394109:C:A
chr3:18396666	['A', 'G']	98663	79754.89192312374	-2220.241695868639	-0.0056876185567409	0.0043819638371115	-1.297961089631002	0.194304	0.194304	chr3	18396666	0.71151825879267	chr3:18396666:A:G
chr3:18397839	['A', 'C']	98663	36773.21801538789	-1533.9521820080754	-0.0061451613647607	0.0054586152766707	-1.1257729393430949	0.260264	0.260264	chr3	18397839	0.5845858998223671	chr3:18397839:A:C
chr3:18398103	['C', 'T']	98663	165509.4201814404	-5251.402610049093	-0.0062694833473819	0.0058215789521405	-1.0769386448116052	0.28151	0.28151	chr3	18398103	0.5505061732187397	chr3:18398103:C:T
chr3:18398600	['T', 'C']	98663	3258.2311668829066	303.50475145943886	-0.0011535340268117	0.0168754377462488	-0.0683557987743539	0.945503	0.945503	chr3	18398600	0.0243370888375784	chr3:18398600:T:C
chr3:18399785	['T', 'C']	98663	165657.14823975426	-5251.327290279874	-0.0063442793885109	0.0058324672660764	-1.087752249448763	0.276707	0.276707	chr3	18399785	0.5579798541480976	chr3:18399785:T:C
chr3:18399837	['A', 'C']	98663	78840.37901459855	-2374.2209653719046	-0.0063322784349675	0.0043947169737592	-1.4408842418698389	0.149621	0.149621	chr3	18399837	0.8250074469524398	chr3:18399837:A:C
chr3:18400241	['T', 'C']	98663	79563.0961904955	-2212.017855027136	-0.0059099468127024	0.0043839834995368	-1.3480768833475028	0.177637	0.177637	chr3	18400241	0.7504665699638393	chr3:18400241:T:C
chr3:18400839	['T', 'C']	98663	79551.25663429764	-2214.1355461614867	-0.00596453722483	0.0043845394629667	-1.360356606482501	0.17372	0.17372	chr3	18400839	0.7601501793098084	chr3:18400839:T:C
chr3:18401111	['C', 'T']	98663	2857.1700788680337	264.5341085734404	-0.0008610224767809	0.0179421584009933	-0.047988790285861	0.961725	0.961725	chr3	18401111	0.0169490943407878	chr3:18401111:C:T
chr3:18401683	['G', 'A']	98663	2525.2047539405	-205.91206992912024	-0.0376733984815169	0.018903871892234	-1.992893238818116	0.0462759	0.0462759	chr3	18401683	1.334645126087045	chr3:18401683:G:A
chr3:18404800	['CAAACCA', 'C']	98663	33213.75259790949	-1358.7149059494718	-0.0032148801745975	0.0056869176138045	-0.5653115436020475	0.571863	0.571863	chr3	18404800	0.2427080017496286	chr3:18404800:CAAACCA:C
chr3:18404843	['AT', 'A']	98663	42902.39224094237	-2093.5722216188133	0.0072547915178135	0.0051997220176025	1.395226801212464	0.162951	0.162951	chr3	18404843	0.7879429700061441	chr3:18404843:AT:A
chr3:18405608	['A', 'G']	98663	165601.4983831565	-5264.704569513019	-0.0063159609196263	0.0058292202728401	-1.0835001293490392	0.278589	0.278589	chr3	18405608	0.5550360355560382	chr3:18405608:A:G
chr3:18406998	['C', 'G']	98663	33481.71483452435	-1379.6354034532403	-0.003203952065935	0.0056675148960221	-0.5653186845938004	0.571858	0.571858	chr3	18406998	0.2427117989561318	chr3:18406998:C:G
chr3:18408259	['G', 'A']	98663	3558.3967278919854	251.4656196295224	-0.0018227060433774	0.0160821519667283	-0.1133371981031121	0.909763	0.909763	chr3	18408259	0.0410717298742615	chr3:18408259:G:A
chr3:18409394	['T', 'G']	98663	79287.69777768769	-2238.4269082423866	-0.0055188669986208	0.0043878200935566	-1.2577696625997044	0.208478	0.208478	chr3	18409394	0.6809397679454301	chr3:18409394:T:G
chr3:18410195	['G', 'A']	98663	165441.44517090378	-5232.354006366599	-0.0052430804805422	0.0058170858170403	-0.9013242447246242	0.367418	0.367418	chr3	18410195	0.434839571195196	chr3:18410195:G:A
chr3:18410366	['C', 'T']	98663	79093.64467334442	-2250.1335384907657	-0.0059291400027157	0.0043897773883023	-1.3506698582291188	0.176804	0.176804	chr3	18410366	0.7525079137670827	chr3:18410366:C:T
chr3:18410787	['C', 'T']	98663	165437.4447248915	-5227.092637464191	-0.0050536812281333	0.0058169684810894	-0.8687826390262329	0.384968	0.384968	chr3	18410787	0.4145753691954167	chr3:18410787:C:T
chr3:18411047	['T', 'C']	98663	121073.58714033694	-3340.7007545489314	-0.0091698452999106	0.0044298620976666	-2.07000694327274	0.0384543	0.0384543	chr3	18411047	1.4150550898844676	chr3:18411047:T:C
chr3:18412351	['G', 'A']	98663	78955.80411974009	-2250.9488877367094	-0.0061391156845812	0.0043890643259724	-1.3987299407422311	0.161897	0.161897	chr3	18412351	0.790761198779159	chr3:18412351:G:A
chr3:18412570	['T', 'C']	98663	11651.82668058709	-712.7666761432346	-0.0041486317208446	0.0090953801177697	-0.4561251610297641	0.648301	0.648301	chr3	18412570	0.1882233085002167	chr3:18412570:T:C
chr3:18415584	['TA', 'T']	98663	115405.54541399729	-3074.991771522973	-0.0085825626295334	0.0043857953283612	-1.9568999433314165	0.050362	0.050362	chr3	18415584	1.2978970313100713	chr3:18415584:TA:T
chr3:18416451	['T', 'C']	98663	43348.59040223827	-1842.5469454948573	3.768529745790748e-05	0.0051407666090917	0.0073306765942766	0.994151	0.994151	chr3	18416451	0.0025476463006633	chr3:18416451:T:C
chr3:18417339	['T', 'G']	98663	2195.088993401514	-101.4762311714368	-0.0411660989446507	0.0203525634031519	-2.0226493404892465	0.043112	0.043112	chr3	18417339	1.365401829412031	chr3:18417339:T:G
chr3:18417696	['A', 'G']	98663	2983.1814164225552	244.384918944132	0.0102173484542328	0.0182821751826752	0.5588694098016921	0.576252	0.576252	chr3	18417696	0.2393875542921757	chr3:18417696:A:G
chr3:18417811	['G', 'A']	98663	7330.715027430462	-220.11966372287688	0.0069503748991529	0.0112345396741271	0.6186612981713423	0.536141	0.536141	chr3	18417811	0.2707209799545033	chr3:18417811:G:A
chr3:18418236	['C', 'T']	98663	31813.546912378864	-1943.072651329744	-0.0138229450747962	0.0058054270995877	-2.381038438287841	0.0172658	0.0172658	chr3	18418236	1.7628132940862449	chr3:18418236:C:T
chr3:18418434	['C', 'A']	98663	160590.53200677133	-6061.231268575566	-0.0013974882470501	0.0054983225796496	-0.2541662892283718	0.799368	0.799368	chr3	18418434	0.0972532412417701	chr3:18418434:C:A
chr3:18421483	['TG', 'T']	98663	2780.140890753917	182.88603921006657	-0.0033541925081395	0.0188724635025959	-0.1777294473335824	0.858936	0.858936	chr3	18421483	0.0660391945882269	chr3:18421483:TG:T
chr3:18421491	['A', 'C']	98663	2773.309197988889	178.95513541616424	-0.0047799510411185	0.0188973654957187	-0.252942720624281	0.800313	0.800313	chr3	18421491	0.0967401285234973	chr3:18421491:A:C
chr3:18422926	['T', 'C']	98663	164602.3466322031	-5610.767422459533	0.0011204713969774	0.0057216701111806	0.1958294300798464	0.844744	0.844744	chr3	18422926	0.0732748842244427	chr3:18422926:T:C
chr3:18424330	['T', 'C']	98663	50124.8185043192	-1832.119006922704	-0.0056145604081683	0.0048847590048808	-1.1494037684476022	0.250392	0.250392	chr3	18424330	0.6013795509063256	chr3:18424330:T:C
chr3:18424567	['A', 'G']	98663	72489.94171122457	-4274.496822463845	-0.0137997230659658	0.0044601564694658	-3.093999764456336	0.00197533	0.00197533	chr3	18424567	2.7043603404390257	chr3:18424567:A:G
chr3:18427031	['A', 'G']	98663	34604.3131836383	-1939.9590584287528	-0.0136555858727645	0.0056151620198196	-2.431913064051378	0.0150211	0.0150211	chr3	18427031	1.8232982626422547	chr3:18427031:A:G
chr3:18427279	['A', 'G']	98663	2845.201863039248	196.52380792934017	0.0027575673047248	0.0186742381467493	0.147666923975954	0.882606	0.882606	chr3	18427279	0.0542331245230497	chr3:18427279:A:G
chr3:18428682	['T', 'C']	98663	11945.605374120698	284.7012465041574	0.0068559294908411	0.0089872769335612	0.7628483623597953	0.445556	0.445556	chr3	18428682	0.3510977036079054	chr3:18428682:T:C
chr3:18430000	['T', 'C']	98663	12046.465165076886	305.51436873251265	0.0071351419353793	0.0089623620336851	0.7961229314952726	0.425963	0.425963	chr3	18430000	0.3706281229482164	chr3:18430000:T:C
chr3:18430529	['T', 'C']	98663	11925.93400711628	283.5469105141495	0.0070544882648907	0.0089957018036382	0.7842065487361494	0.432921	0.432921	chr3	18430529	0.3635913470514383	chr3:18430529:T:C
chr3:18430796	['A', 'G']	98663	12032.2439059	305.1418970712643	0.0072499013740784	0.0089665115057002	0.808553178063676	0.418774	0.418774	chr3	18430796	0.3780202897607432	chr3:18430796:A:G
chr3:18430912	['G', 'A']	98663	11911.086524621402	280.4298954568243	0.0068055599762697	0.0089997684652526	0.7561927845750146	0.449535	0.449535	chr3	18430912	0.3472364892141412	chr3:18430912:G:A
chr3:18431277	['C', 'T']	98663	59967.58725250663	-1335.6267716465006	0.0027364989924218	0.0046551856315646	0.5878388552041657	0.556642	0.556642	chr3	18431277	0.2544240281850832	chr3:18431277:C:T
chr3:18431470	['G', 'A']	98663	180193.1317480589	-5405.612752738524	0.0264063470450338	0.0075355566152676	3.504233116838724	0.000458127	0.000458127	chr3	18431470	3.339014112053939	chr3:18431470:G:A
chr3:18431721	['C', 'G']	98663	60041.17095992618	-1328.8421232084331	0.0029175050967701	0.0046537108407144	0.6269201496675298	0.530713	0.530713	chr3	18431721	0.275140274045542	chr3:18431721:C:G
chr3:18432775	['A', 'T']	98663	180233.26756408825	-5408.135081661119	0.0266613257572745	0.0075428149186424	3.5346652469729505	0.000408479	0.000408479	chr3	18432775	3.388830265737566	chr3:18432775:A:T
chr3:18432849	['T', 'C']	98663	180254.7888217645	-5422.669392541688	0.025829303158259	0.0075482230402467	3.421905131914953	0.000622092	0.000622092	chr3	18432849	3.206145383576468	chr3:18432849:T:C
chr3:18437475	['C', 'T']	98663	7335.933189371131	-240.63190076653896	0.0046208406432739	0.0112244742956521	0.4116754621696476	0.680578	0.680578	chr3	18437475	0.1671220937841804	chr3:18437475:C:T
chr3:18440698	['C', 'A']	98663	31831.22625769109	-1816.2375059573176	-0.0130957934393866	0.0057943348402071	-2.2601029799856343	0.023817	0.023817	chr3	18440698	1.6231129433359517	chr3:18440698:C:A
chr3:18440872	['T', 'C']	98663	8044.407670944069	-154.60036203181534	0.0030207384972609	0.0107460172227597	0.2811030761111263	0.778632	0.778632	chr3	18440872	0.1086677517380202	chr3:18440872:T:C
chr3:18441066	['T', 'C']	98663	58772.31806293336	-1187.628675366408	0.0029538782733052	0.0046903466373885	0.6297782449081122	0.528841	0.528841	chr3	18441066	0.2766748822222927	chr3:18441066:T:C
chr3:18441823	['C', 'T']	98663	28484.44352206613	-1845.8165147376533	-0.0154292761686717	0.0060649273683935	-2.544016643806682	0.0109601	0.0109601	chr3	18441823	1.9601854833288328	chr3:18441823:C:T
chr3:18447305	['T', 'G']	98663	36169.13229733702	-186.89528752135016	0.0060140354260336	0.0055769373924899	1.0783759979325422	0.280869	0.280869	chr3	18447305	0.5514961919906118	chr3:18447305:T:G
chr3:18448415	['T', 'A']	98663	6624.745774912051	-38.767391008182	0.0020464085786029	0.0118384900047652	0.1728606078798259	0.862761	0.862761	chr3	18448415	0.064109494848592	chr3:18448415:T:A
chr3:18448865	['G', 'A']	98663	5555.394147340254	-213.82095593399245	-0.0095435151077312	0.0128665598328205	-0.7417301307990141	0.458253	0.458253	chr3	18448865	0.3388946832033213	chr3:18448865:G:A
chr3:18449582	['G', 'A']	98663	35824.72032437913	-1420.964545470073	-0.0021803223914044	0.0055185401822731	-0.3950904259804413	0.692777	0.692777	chr3	18449582	0.1594065392050489	chr3:18449582:G:A
chr3:18449839	['G', 'A']	98663	2095.042468655294	74.54257971671461	0.0219943072152925	0.0208190693905548	1.0564500652114135	0.290765	0.290765	chr3	18449839	0.5364578716151885	chr3:18449839:G:A
chr3:18449875	['A', 'G']	98663	36698.55504866179	-1360.743839235631	-0.0019880776843009	0.0054677007092954	-0.3636039699322007	0.716155	0.716155	chr3	18449875	0.1449929716034769	chr3:18449875:A:G
chr3:18450029	['T', 'C']	98663	8454.199626960233	-277.56378073927027	-0.001204416873365	0.0105108574423003	-0.114587880196905	0.908772	0.908772	chr3	18450029	0.0415450623910062	chr3:18450029:T:C
chr3:18450060	['C', 'T']	98663	81952.29005443654	-1905.6566018237768	-0.0072065022915963	0.0043711108770496	-1.6486660929682122	0.0992192	0.0992192	chr3	18450060	1.0034042789828226	chr3:18450060:C:T
chr3:18450182	['A', 'G']	98663	36212.03730284232	-199.60858754573195	0.0056774877594511	0.0055752468046146	1.01833837288636	0.30852	0.30852	chr3	18450182	0.5107166773095145	chr3:18450182:A:G
chr3:18451445	['A', 'G']	98663	28683.32576149208	-1931.848048052224	-0.017740507983773	0.0060654216903775	-2.924859785415644	0.0034469	0.0034469	chr3	18451445	2.462571315976492	chr3:18451445:A:G
chr3:18453252	['T', 'C']	98663	19719.19918505529	1.0308109779935584	-0.0179459113146819	0.0073257300151547	-2.44970962314435	0.0142989	0.0142989	chr3	18453252	1.8446973710877377	chr3:18453252:T:C
chr3:18453809	['A', 'G']	98663	81997.24336108209	-1915.1063368290936	-0.007219286657961	0.0043708448661497	-1.6516913500799886	0.0986007	0.0986007	chr3	18453809	1.0061200018431884	chr3:18453809:A:G
chr3:18454162	['A', 'G']	98663	8450.685216157317	-277.55946566861866	-0.0009016695000996	0.0105136529800137	-0.0857617710812481	0.931656	0.931656	chr3	18454162	0.0307444147701997	chr3:18454162:A:G
chr3:18455000	['T', 'C']	98663	5516.447296132988	-239.21190007030907	-0.0132477658536194	0.0129067561149594	-1.0264210259822606	0.304696	0.304696	chr3	18455000	0.516133247087895	chr3:18455000:T:C
chr3:18457501	['G', 'A']	98663	5543.112364561479	-218.91913341777607	-0.0102706314809036	0.0128781221016679	-0.7975255553426809	0.425148	0.425148	chr3	18457501	0.3714598596099099	chr3:18457501:G:A
chr3:18458350	['C', 'T']	98663	81998.93303458269	-1905.6127966839392	-0.0072224963506316	0.0043713313977723	-1.6522417756549406	0.0984885	0.0984885	chr3	18458350	1.0066144768944194	chr3:18458350:C:T
chr3:18458436	['T', 'G']	98663	5586.283099191146	-222.09915100965057	-0.0113149777805842	0.0128300035236265	-0.8819154070961571	0.377825	0.377825	chr3	18458436	0.4227093089794748	chr3:18458436:T:G
chr3:18459240	['T', 'TA']	98663	33730.99147275034	-495.7236883404137	-0.0133417533379666	0.0057552307419315	-2.318196078701249	0.0204407	0.0204407	chr3	18459240	1.6895042356933	chr3:18459240:T:TA
chr3:18459946	['T', 'G']	98663	82002.43821467352	-1922.0335038742644	-0.0072829037817453	0.0043727303015362	-1.6655277777334228	0.0958107	0.0958107	chr3	18459946	1.018585986835189	chr3:18459946:T:G
chr3:18460012	['C', 'T']	98663	37389.338329308186	-1434.6145874555032	-0.0163076372790689	0.0054445771166282	-2.995207328272347	0.00274326	0.00274326	chr3	18460012	2.561733028992577	chr3:18460012:C:T
chr3:18462018	['G', 'T']	98663	28702.10912187507	-1917.393978041776	-0.0171406502846377	0.0060646445473536	-2.8263239750987603	0.00470951	0.00470951	chr3	18462018	2.3270242766006874	chr3:18462018:G:T
chr3:18462798	['C', 'T']	98663	35865.543281463826	-1414.228170513468	-0.0023150298724279	0.0055158640550463	-0.419703939278556	0.674703	0.674703	chr3	18462798	0.170887358793054	chr3:18462798:C:T
chr3:18463688	['C', 'T']	98663	8448.685053975976	-278.36535005012564	-0.0012843130571135	0.010515543529596	-0.1221347287944622	0.902793	0.902793	chr3	18463688	0.0444118169770394	chr3:18463688:C:T
chr3:18464548	['T', 'C']	98663	19488.382673126827	-35.625570287581304	-0.0185890288966717	0.007366081885368	-2.5235979162269104	0.0116176	0.0116176	chr3	18464548	1.93488358058688	chr3:18464548:T:C
chr3:18464695	['C', 'T']	98663	81936.27025273467	-1907.370819031276	-0.0071555250490414	0.0043708054408946	-1.6371181801166703	0.101609	0.101609	chr3	18464695	0.9930678227880444	chr3:18464695:C:T
chr3:18465678	['G', 'A']	98663	37374.92458185504	-1425.3670679704849	-0.0160484408696961	0.0054421713969085	-2.948903975867516	0.00318978	0.00318978	chr3	18465678	2.496239269319251	chr3:18465678:G:A
chr3:18465890	['C', 'T']	98663	36309.83244963958	-1418.3996751847972	-0.0024527489442546	0.0054907021501772	-0.4467095240588575	0.655086	0.655086	chr3	18465890	0.1837016818804034	chr3:18465890:C:T
chr3:18466688	['C', 'T']	98663	37378.65196237432	-1431.401129184026	-0.0162403441048752	0.0054421180937589	-2.9841954593928963	0.00284395	0.00284395	chr3	18466688	2.546078043285091	chr3:18466688:C:T
chr3:18467148	['G', 'C']	98663	48268.338364690615	-1403.0669532966433	0.0010634350116917	0.0049451842418248	0.2150445685516606	0.829733	0.829733	chr3	18467148	0.0810616368787742	chr3:18467148:G:C
chr3:18468109	['G', 'A']	98663	48216.69776452451	-1412.066342517449	0.0009259574814599	0.0049474138106276	0.1871599014965995	0.851536	0.851536	chr3	18468109	0.0697969868430649	chr3:18468109:G:A
chr3:18468642	['G', 'A']	98663	22033.56325008109	-1636.666620491299	-0.0219261442273944	0.0067847574201432	-3.2316769590461574	0.00123106	0.00123106	chr3	18468642	2.9097207796975235	chr3:18468642:G:A
chr3:18469838	['A', 'G']	98663	8765.26652138658	-258.41707213491924	0.002239800941062	0.010330601681985	0.2168122448247975	0.828355	0.828355	chr3	18469838	0.0817835019834559	chr3:18469838:A:G
chr3:18470747	['T', 'C']	98663	35346.94085269433	-1167.6138669419886	-0.0142334961433998	0.0055643195826287	-2.5579940066410534	0.0105293	0.0105293	chr3	18470747	1.9776005002525427	chr3:18470747:T:C
chr3:18471387	['C', 'T']	98663	46128.480572141096	-1173.8667187474043	0.0025104225525841	0.0050213776023906	0.4999469769787845	0.617114	0.617114	chr3	18471387	0.2096346009624105	chr3:18471387:C:T
chr3:18471967	['G', 'A']	98663	8650.701434291215	-297.18250862496774	-0.0011028529334093	0.0103868374846893	-0.1061779328919879	0.915441	0.915441	chr3	18471967	0.0383696406578886	chr3:18471967:G:A
chr3:18473409	['G', 'A']	98663	30261.05435928631	-248.0312209342012	-0.0121453600157422	0.0060336740826658	-2.012929410727476	0.0441248	0.0441248	chr3	18473409	1.3553172500821544	chr3:18473409:G:A
chr3:18473649	['C', 'T']	98663	16062.604843533009	-429.98934433499727	-0.0069053596940511	0.0077877362604536	-0.8866966552420095	0.375244	0.375244	chr3	18473649	0.4256862432225304	chr3:18473649:C:T
chr3:18473967	['T', 'G']	98663	76615.13388510217	-1411.9273148968648	-0.0046074281236751	0.0044277916444408	-1.0405702195720603	0.298078	0.298078	chr3	18473967	0.5256700764034075	chr3:18473967:T:G
chr3:18475128	['A', 'T']	98663	76436.69229989353	-1408.862401977015	-0.0044624758407739	0.0044283768568097	-1.0077001088811408	0.313601	0.313601	chr3	18475128	0.503622561122199	chr3:18475128:A:T
chr3:18475214	['A', 'C']	98663	26612.282685834776	-1691.8882891519138	-0.0157706357924183	0.0062612904975777	-2.5187516532764644	0.0117787	0.0117787	chr3	18475214	1.9289026394284985	chr3:18475214:A:C
chr3:18475858	['T', 'C']	98663	26602.133180555247	-1698.2945885014174	-0.0159822226299354	0.0062636706610956	-2.5515745470467803	0.0107252	0.0107252	chr3	18475858	1.9695946004871523	chr3:18475858:T:C
chr3:18475911	['C', 'A']	98663	54787.88485204823	-1180.6402614032409	-0.0190347109988555	0.0048464924467649	-3.927523091790068	8.58835e-05	8.58835e-05	chr3	18475911	4.066090265124082	chr3:18475911:C:A
chr3:18476609	['A', 'G']	98663	10598.074169057198	-285.1583898765041	-0.0010208592628099	0.0094309583836797	-0.1082455484669033	0.913801	0.913801	chr3	18476609	0.0391483710185012	chr3:18476609:A:G
chr3:18476879	['T', 'A']	98663	10594.503329988138	-287.5941864143771	-0.0010176300244609	0.0094323684799323	-0.1078870091457934	0.914086	0.914086	chr3	18476879	0.0390129425939373	chr3:18476879:T:A
chr3:18477066	['G', 'C']	98663	19473.5789975166	-26.768841184314425	-0.0196776412919409	0.0073607836022145	-2.6733079459122804	0.00751196	0.00751196	chr3	18477066	2.12424673328528	chr3:18477066:G:C
chr3:18477082	['C', 'T']	98663	10347.419505569693	-269.4994840921162	0.0003301891983065	0.0095334122253928	0.0346349439738974	0.972371	0.972371	chr3	18477082	0.0121680020374463	chr3:18477082:C:T
chr3:18477724	['G', 'A']	98663	77924.2736766331	-1566.8402783912622	-0.0060931511216312	0.0044065632166208	-1.3827445158732554	0.166746	0.166746	chr3	18477724	0.7779445753950036	chr3:18477724:G:A
chr3:18477767	['C', 'T']	98663	46007.44484898882	-1114.5596634975973	0.0041996693812853	0.0050272071533689	0.8353881694473084	0.403501	0.403501	chr3	18477767	0.3941553846248259	chr3:18477767:C:T
chr3:18477788	['G', 'A']	98663	77942.31841103948	-1570.9069602505106	-0.0062808022139659	0.0044082482656915	-1.4247841399605534	0.154223	0.154223	chr3	18477788	0.8118508530800655	chr3:18477788:G:A
chr3:18477923	['G', 'A']	98663	10213.254079632792	-295.106255484297	0.0004206327123884	0.0095901151181942	0.0438610701961648	0.965015	0.965015	chr3	18477923	0.0154659360172448	chr3:18477923:G:A
chr3:18479871	['G', 'A']	98663	77924.11442185836	-1592.424266220646	-0.0067808279324783	0.0044064229571559	-1.5388508997908317	0.123844	0.123844	chr3	18479871	0.907125029288177	chr3:18479871:G:A
chr3:18479902	['T', 'C']	98663	29469.68821335171	-602.6333792881865	-0.0203648672277044	0.0060683241881931	-3.3559293465776765	0.000791286	0.000791286	chr3	18479902	3.101666518054284	chr3:18479902:T:C
chr3:18479936	['G', 'C']	98663	2044.1035901802184	61.961358967776434	0.0166724939229893	0.021067947536284	0.7913677350048134	0.428731	0.428731	chr3	18479936	0.3678151130786092	chr3:18479936:G:C
chr3:18480190	['T', 'A']	98663	31943.18016766856	-464.2890845378034	-0.0172002574792364	0.0058824907376754	-2.923975276165633	0.00345671	0.00345671	chr3	18480190	2.461337053978764	chr3:18480190:T:A
chr3:18480417	['A', 'T']	98663	42699.79011607277	-488.3971505753611	0.0015358972239053	0.0052118668298697	0.2946923384732268	0.76823	0.76823	chr3	18480417	0.1145087372905243	chr3:18480417:A:T
chr3:18480498	['A', 'T']	98663	10238.311311575106	-293.0071589321543	-0.000237971541758	0.0095722502650017	-0.0248605641484452	0.980166	0.980166	chr3	18480498	0.0087003663698934	chr3:18480498:A:T
chr3:18480521	['T', 'C']	98663	21660.31723040433	-201.77351490960191	-0.0255118978996386	0.0069841784367543	-3.652813015970743	0.000259517	0.000259517	chr3	18480521	3.585834187856485	chr3:18480521:T:C
chr3:18480819	['A', 'G']	98663	10785.311775856302	-8.144344098808853	0.0497573903439049	0.009344007096078	5.325059134938995	1.0114e-07	1.0114e-07	chr3	18480819	6.9950770507034745	chr3:18480819:A:G
chr3:18481977	['C', 'A']	98663	43504.7794219067	-492.6882977793946	0.0006983018392219	0.0051807123773683	0.1347887680992449	0.892779	0.892779	chr3	18481977	0.0492560337866285	chr3:18481977:C:A
chr3:18482085	['A', 'T']	98663	2085.1056680654383	74.22798690804956	0.0199993426977224	0.0208725682710421	0.9581639613304738	0.337982	0.337982	chr3	18482085	0.471106428446708	chr3:18482085:A:T
chr3:18482835	['T', 'A']	98663	10374.366943740502	-283.3496708732854	-0.00020859643636	0.0095221830069819	-0.0219063670806452	0.982523	0.982523	chr3	18482835	0.0076572743813716	chr3:18482835:T:A
chr3:18483721	['A', 'G']	98663	8377.273619333388	-345.2686541490099	-0.0036782797504818	0.0105251382021391	-0.3494756724177106	0.726733	0.726733	chr3	18483721	0.1386251186116036	chr3:18483721:A:G
chr3:18484070	['G', 'T']	98663	34636.26584421376	-2008.5892564857163	-0.0134045896974441	0.0056159854816149	-2.3868633103356127	0.0169947	0.0169947	chr3	18484070	1.7696864974236417	chr3:18484070:G:T
chr3:18484164	['G', 'A']	98663	36695.694733640834	-2190.856079667045	-0.014604979907399	0.0054953454602083	-2.6577000505524904	0.00786886	0.00786886	chr3	18484164	2.104088181436501	chr3:18484164:G:A
chr3:18484610	['C', 'T']	98663	22032.822663663286	-243.4530422814608	-0.028399741295519	0.0069511232701313	-4.085633384974117	4.39914e-05	4.39914e-05	chr3	18484610	4.35663221664101	chr3:18484610:C:T
chr3:18484734	['T', 'G']	98663	67855.57026112216	-2199.028271464876	-0.0073302313787948	0.004487691301011	-1.6334081127958686	0.102386	0.102386	chr3	18484734	0.9897594236181756	chr3:18484734:T:G
chr3:18485138	['A', 'C']	98663	67789.98013486789	-2210.5332431773527	-0.0078949375956182	0.0044827779113808	-1.761170807854355	0.0782126	0.0782126	chr3	18485138	1.1067232767397486	chr3:18485138:A:C
chr3:18485204	['ATACTT', 'A']	98663	26149.84235399109	-1684.798329388165	-0.0155968503433552	0.0063029595627301	-2.4745280670338494	0.0133429	0.0133429	chr3	18485204	1.874749768836248	chr3:18485204:ATACTT:A
chr3:18485316	['T', 'C']	98663	67809.60823654706	-2207.016026833005	-0.0077863081873116	0.0044835233928357	-1.736649394927517	0.0824522	0.0824522	chr3	18485316	1.0837977519647215	chr3:18485316:T:C
chr3:18485825	['G', 'A']	98663	8384.67986417313	-338.956952758222	-0.0031660302412132	0.0105221845169849	-0.3008909638585631	0.763498	0.763498	chr3	18485825	0.117192096250129	chr3:18485825:G:A
chr3:18487244	['C', 'T']	98663	8401.851570656749	-338.8200246598001	-0.0034420550716405	0.0105121772283178	-0.3274350305251969	0.74334	0.74334	chr3	18487244	0.1288124966711931	chr3:18487244:C:T
chr3:18488658	['C', 'G']	98663	76014.26108599121	-1584.9378574286666	-0.005948221007867	0.0044146167385922	-1.3473923921567592	0.177857	0.177857	chr3	18488658	0.749929037413551	chr3:18488658:C:G
chr3:18489356	['G', 'A']	98663	3624.146930335803	-17.4781630840322	0.0040242716803508	0.0158080858156217	0.2545704601612203	0.799055	0.799055	chr3	18489356	0.0974233266003681	chr3:18489356:G:A
chr3:18489487	['A', 'G']	98663	21712.401325993746	-272.9530487890102	-0.0287725842785951	0.0069757559270502	-4.12465467248104	3.71595e-05	3.71595e-05	chr3	18489487	4.429930138292547	chr3:18489487:A:G
chr3:18489644	['A', 'G']	98663	63117.27259823998	-1856.749802587647	-0.006798329019078	0.0045668685733077	-1.4886193701331132	0.136591	0.136591	chr3	18489644	0.8645779154356361	chr3:18489644:A:G
chr3:18490145	['G', 'A']	98663	3595.255078251702	-15.68323747319402	0.0050104697391921	0.0158645547222496	0.3158279464449826	0.752134	0.752134	chr3	18490145	0.123704778721891	chr3:18490145:G:A
chr3:18490274	['G', 'A']	98663	3590.145551850313	-13.98348622708786	0.005310315241321	0.0158751992383136	0.3345038485252523	0.738	0.738	chr3	18490274	0.1319436381769584	chr3:18490274:G:A
chr3:18490969	['T', 'C']	98663	63142.43959976481	-1851.696089501572	-0.0066748723854141	0.004566454828048	-1.4617186935510245	0.143821	0.143821	chr3	18490969	0.842177695884663	chr3:18490969:T:C
chr3:18491051	['T', 'G']	98663	29766.620399185005	-1678.1582269532246	-0.0124331908160046	0.005959023828123	-2.086447575075531	0.0369407	0.0369407	chr3	18491051	1.4324948792461574	chr3:18491051:T:G
chr3:18491336	['A', 'G']	98663	26174.509964925088	-1665.004773473519	-0.0148139684636011	0.006299871651882	-2.3514714715141327	0.0187013	0.0187013	chr3	18491336	1.7281282029178942	chr3:18491336:A:G
chr3:18491631	['G', 'A']	98663	21689.63802698401	-260.1300726452226	-0.0281787588931347	0.0069784192663496	-4.037985941746757	5.39528e-05	5.39528e-05	chr3	18491631	4.267986011722597	chr3:18491631:G:A
chr3:18492637	['T', 'C']	98663	30089.269582053537	-1627.8575933665402	-0.0121669061380729	0.0059338980326078	-2.050407012593342	0.0403274	0.0403274	chr3	18492637	1.394399777051447	chr3:18492637:T:C
chr3:18493133	['C', 'T']	98663	33074.352254873134	-223.48399848172733	0.0007749482004457	0.0057710469306781	0.1342820825674161	0.89318	0.89318	chr3	18493133	0.0490610101716746	chr3:18493133:C:T
chr3:18495061	['T', 'C']	98663	63132.91676382624	-1853.601965840088	-0.0066435037154558	0.0045666020251122	-1.454802428353164	0.145727	0.145727	chr3	18495061	0.8364599755830352	chr3:18495061:T:C
chr3:18495273	['G', 'A']	98663	63109.387607981495	-1848.367060002293	-0.006518180801485	0.0045672879399623	-1.4271447053847914	0.153541	0.153541	chr3	18495273	0.813775635195449	chr3:18495273:G:A
chr3:18496584	['C', 'A']	98663	11254.026587872764	32.33145018362124	0.0513145618635527	0.0091629197458489	5.600241329931935	2.14621e-08	2.14621e-08	chr3	18496584	7.668327785921258	chr3:18496584:C:A
chr3:18496671	['C', 'T']	98663	3593.1820936974195	-16.179948794316545	0.0054418000857759	0.0158674049639447	0.3429546355022282	0.731633	0.731633	chr3	18496671	0.1357067140831482	chr3:18496671:C:T
chr3:18497095	['A', 'G']	98663	26510.46531369801	-1613.730501078686	-0.0144470332908126	0.0062663030098269	-2.3055114424177168	0.02114	0.02114	chr3	18497095	1.6748950170285926	chr3:18497095:A:G
chr3:18497225	['A', 'G']	98663	63248.33482065888	-1822.7963648342247	-0.0063804063222072	0.004565837955738	-1.397422857328703	0.16229	0.16229	chr3	18497225	0.7897082397462776	chr3:18497225:A:G
chr3:18497513	['T', 'A']	98663	117976.11071348922	-2761.492655792182	-0.0022585207278778	0.0043774408814672	-0.5159454551264677	0.605894	0.605894	chr3	18497513	0.2176033481798086	chr3:18497513:T:A
chr3:18498388	['AAT', 'A']	98663	3580.1451464134043	-17.796351147640443	0.005713031728711	0.0158964039596589	0.3593914537658471	0.719303	0.719303	chr3	18498388	0.1430881283816428	chr3:18498388:AAT:A
chr3:18501903	['G', 'A']	98663	3577.362584006569	-16.74216394103152	0.0057560767494965	0.015898607798445	0.362049106592815	0.717316	0.717316	chr3	18501903	0.1442894819566817	chr3:18501903:G:A
chr3:18502421	['T', 'C']	98663	70998.31762571333	-1276.2977406030725	-0.0053521789672414	0.004488515663038	-1.1924162393629505	0.233101	0.233101	chr3	18502421	0.6324558633582292	chr3:18502421:T:C
chr3:18503346	['T', 'C']	98663	26194.92048818068	-1659.5581231034384	-0.0144926254834234	0.0062987698827297	-2.300866002925428	0.0214013	0.0214013	chr3	18503346	1.6695598450770417	chr3:18503346:T:C
chr3:18503552	['C', 'CA']	98663	29772.43165897916	-1684.8130449726152	-0.0124490956796557	0.005960050802875	-2.088756638391475	0.0367322	0.0367322	chr3	18503552	1.4349530596958902	chr3:18503552:C:CA
chr3:18505145	['T', 'A']	98663	26184.77713011302	-1663.5615971157963	-0.0146750547300705	0.0063000094425575	-2.329370275374244	0.0198415	0.0198415	chr3	18505145	1.702425498658754	chr3:18505145:T:A
chr3:18505770	['A', 'C']	98663	3582.835218978101	-17.756027912092918	0.0054826187585115	0.0158881988069472	0.3450749090648489	0.730039	0.730039	chr3	18505770	0.1366539384653377	chr3:18505770:A:C
chr3:18506924	['C', 'T']	98663	3395.3097188152537	-41.91881291298341	0.0025167091505708	0.0163329387232247	0.1540879564430231	0.877541	0.877541	chr3	18506924	0.056732583514231	chr3:18506924:C:T
chr3:18507370	['A', 'G']	98663	21778.75255965776	-249.96304847019647	-0.028123477518275	0.0069672798844508	-4.036507501448216	5.42937e-05	5.42937e-05	chr3	18507370	4.265250561091995	chr3:18507370:A:G
chr3:18507701	['T', 'C']	98663	21782.42853667436	-251.79302352424003	-0.0282997979887488	0.0069666664233947	-4.062172101956148	4.86558e-05	4.86558e-05	chr3	18507701	4.3128653823667245	chr3:18507701:T:C
chr3:18507852	['A', 'G']	98663	12114.227838991214	-198.63078200198063	0.0008395440247741	0.0088905551768576	0.0944310009975024	0.924767	0.924767	chr3	18507852	0.0339676762998556	chr3:18507852:A:G
chr3:18508568	['C', 'T']	98663	30361.53962202936	-1583.685153723246	-0.0119317404051881	0.0059131355606517	-2.0178364393650274	0.043611	0.043611	chr3	18508568	1.3604039548422195	chr3:18508568:C:T
chr3:18508657	['C', 'T']	98663	3599.3498063390984	-16.817958570328607	0.0062289066036107	0.0158537994185266	0.3928967712516695	0.694397	0.694397	chr3	18508657	0.1583921641078607	chr3:18508657:C:T
chr3:18508826	['C', 'A']	98663	21682.31341478292	-265.6370107153235	-0.0286735820143646	0.0069848823524441	-4.105091620380874	4.04479e-05	4.04479e-05	chr3	18508826	4.3931040214457004	chr3:18508826:C:A
chr3:18508966	['T', 'C']	98663	21781.09067501952	-253.35205520903008	-0.0283346179996128	0.0069669290804683	-4.067016855252431	4.76557e-05	4.76557e-05	chr3	18508966	4.32188514685152	chr3:18508966:T:C
chr3:18509605	['T', 'C']	98663	21791.19643364016	-255.0138042653577	-0.0283825287814172	0.0069653600795675	-4.074811417815371	4.60876e-05	4.60876e-05	chr3	18509605	4.336415907060879	chr3:18509605:T:C
chr3:18510971	['C', 'T']	98663	21694.31929817448	-258.3315682303282	-0.0282334234508927	0.0069805104743961	-4.0446072754206535	5.24507e-05	5.24507e-05	chr3	18510971	4.280248711395901	chr3:18510971:C:T
chr3:18511446	['G', 'A']	98663	26163.85628851768	-1650.2986504506723	-0.0142659948966573	0.00630124742174	-2.263995355497057	0.0235766	0.0235766	chr3	18511446	1.6275188246736805	chr3:18511446:G:A
chr3:18513089	['C', 'T']	98663	21766.64739333611	-253.31508896332963	-0.0282490833243137	0.0069685278479557	-4.053809346919751	5.04289e-05	5.04289e-05	chr3	18513089	4.297320504954892	chr3:18513089:C:T
chr3:18513171	['GA', 'G']	98663	21916.160898894886	-264.9870797465071	-0.028762283474743	0.006972549578967	-4.125074070682189	3.70919e-05	3.70919e-05	chr3	18513171	4.430720919748197	chr3:18513171:GA:G
chr3:18513953	['G', 'C']	98663	4298.348527697533	77.17187154886227	0.0044857410840309	0.0146354060220451	0.306499257845945	0.759225	0.759225	chr3	18513953	0.1196294997597833	chr3:18513953:G:C
chr3:18515432	['C', 'G']	98663	30556.264957524883	-1591.0641236466226	-0.0127579197683478	0.0058977333586973	-2.163190329643124	0.0305289	0.0305289	chr3	18515432	1.515288843671745	chr3:18515432:C:G
chr3:18515613	['G', 'A']	98663	26224.987054983376	-1641.121938386349	-0.0146373339056679	0.0062935279095107	-2.3257756406463312	0.0200325	0.0200325	chr3	18515613	1.698264848586927	chr3:18515613:G:A
chr3:18515796	['G', 'T']	98663	70773.6292121163	-1274.336238383523	-0.0055901443723303	0.0044917763258857	-1.2445286601015233	0.213308	0.213308	chr3	18515796	0.6709928562678591	chr3:18515796:G:T
chr3:18516634	['G', 'C']	98663	21691.95746363221	-271.23464631965845	-0.0287296827703162	0.0069796407507275	-4.116212251658021	3.85462e-05	3.85462e-05	chr3	18516634	4.4140184295553135	chr3:18516634:G:C
chr3:18517373	['A', 'G']	98663	116078.3846420911	-2868.0050852592253	-0.002648922051844	0.0043536667716137	-0.6084347265884666	0.542901	0.542901	chr3	18517373	0.2652793583920602	chr3:18517373:A:G
chr3:18517946	['G', 'A']	98663	21663.29815555061	-242.5052660960252	-0.0273366989426	0.0069823018929707	-3.915141361922552	9.04119e-05	9.04119e-05	chr3	18517946	4.043774403991371	chr3:18517946:G:A
chr3:18519240	['C', 'T']	98663	26248.98140581752	-1645.1967483159576	-0.0151184081652467	0.0062906015737129	-2.4033326523846776	0.0162482	0.0162482	chr3	18519240	1.7891947438153497	chr3:18519240:C:T
chr3:18520528	['G', 'A']	98663	26221.5946156887	-1646.9221146170346	-0.0149017916368559	0.0062929639730404	-2.3680084139518973	0.017886	0.017886	chr3	18520528	1.7474867735837256	chr3:18520528:G:A
chr3:18521032	['A', 'G']	98663	21698.718117947625	-272.2329969845112	-0.0288063536130243	0.0069794212937913	-4.127326951684296	3.67305e-05	3.67305e-05	chr3	18521032	4.4349731597090765	chr3:18521032:A:G
chr3:18521196	['C', 'T']	98663	4233.343256804014	52.53917501281445	0.0025978980565097	0.0147286844884544	0.1763835771311541	0.859993	0.859993	chr3	18521196	0.065505083725904	chr3:18521196:C:T
chr3:18521635	['A', 'G']	98663	63655.5488128789	-1770.7017298152775	-0.0072640456132983	0.0045589827568904	-1.5933479025160848	0.111085	0.111085	chr3	18521635	0.9543445806364076	chr3:18521635:A:G
chr3:18521812	['A', 'T']	98663	4234.429181068998	51.60710256487076	0.0023840468199262	0.0147275548213858	0.1618766216686852	0.871403	0.871403	chr3	18521812	0.0597809492416661	chr3:18521812:A:T
chr3:18522163	['T', 'G']	98663	3599.218879552388	-27.982662914507987	0.004235703139506	0.015851583086397	0.2672101023866149	0.789308	0.789308	chr3	18522163	0.1027534953977917	chr3:18522163:T:G
chr3:18522209	['CA', 'C']	98663	26221.252252982864	-1640.9424658438002	-0.0147675014493276	0.0062935099167786	-2.346465111615573	0.0189544	0.0189544	chr3	18522209	1.7222899585766849	chr3:18522209:CA:C
chr3:18522959	['T', 'C']	98663	63662.84379721929	-1766.1462200474502	-0.0072320940005686	0.0045605571512731	-1.5857917707597933	0.11279	0.11279	chr3	18522959	0.9477294033432512	chr3:18522959:T:C
chr3:18523147	['C', 'T']	98663	64038.62773730073	-1783.6972460327438	-0.0073418020386693	0.0045738539927561	-1.605167556790612	0.10846	0.10846	chr3	18523147	0.9647303999005638	chr3:18523147:C:T
chr3:18526060	['A', 'T']	98663	22312.035295071662	-192.7127350332276	-0.0276787438148097	0.0068974515398897	-4.012894277652582	6.0023e-05	6.0023e-05	chr3	18526060	4.221682301965389	chr3:18526060:A:T
chr3:18526229	['C', 'G']	98663	4317.043755447892	63.14192077391297	0.0026926514215516	0.0146064338766155	0.1843469421966519	0.853742	0.853742	chr3	18526229	0.0686733528531734	chr3:18526229:C:G
chr3:18526952	['A', 'C']	98663	3605.292331863566	-33.27696430568816	0.0033591980042208	0.0158385668539493	0.2120897701917526	0.832037	0.832037	chr3	18526952	0.0798573605619925	chr3:18526952:A:C
chr3:18527913	['T', 'G']	98663	3599.474272681196	-28.90742511594125	0.0046931664924944	0.0158508894063541	0.2960822179866482	0.767168	0.767168	chr3	18527913	0.1151095206878367	chr3:18527913:T:G
chr3:18528352	['G', 'A']	98663	3422.277492271045	-55.55435819108972	0.0009302750097613	0.0162723021357232	0.0571692316183731	0.954411	0.954411	chr3	18528352	0.0202645638769318	chr3:18528352:G:A
chr3:18530524	['TAACTC', 'T']	98663	4381.310847794357	70.5569601216155	0.0019909133612378	0.0145276118487245	0.1370434027264197	0.890997	0.890997	chr3	18530524	0.0501237582365697	chr3:18530524:TAACTC:T
chr3:18535716	['G', 'A']	98663	65783.3354420755	-1182.1711479996238	-0.0104059425657082	0.0045948734897357	-2.2646853257121564	0.0235342	0.0235342	chr3	18535716	1.62830056011458	chr3:18535716:G:A
chr3:18536185	['C', 'T']	98663	3622.3671454492	-27.691166004381945	0.0044454913672042	0.0158125874285018	0.281136239549976	0.778606	0.778606	chr3	18536185	0.1086822538970101	chr3:18536185:C:T
chr3:18537062	['A', 'G']	98663	27521.28345937157	569.8503173893042	0.0011594807401996	0.0063677672359903	0.1820859175954733	0.855516	0.855516	chr3	18537062	0.0677718638005757	chr3:18537062:A:G
chr3:18537310	['C', 'T']	98663	21391.78839904737	374.0564109543301	-0.0174311499461199	0.0072145102515692	-2.416123803043813	0.0156885	0.0156885	chr3	18537310	1.804418577946811	chr3:18537310:C:T
chr3:18537486	['A', 'G']	98663	4406.054250281391	76.61733127683473	0.0027484088431325	0.0144948170396675	0.1896132138550647	0.849613	0.849613	chr3	18537486	0.070778851035357	chr3:18537486:A:G
chr3:18538739	['G', 'A']	98663	38364.054911302585	-1752.545377752895	-0.0148946493408848	0.0053765442747284	-2.770301624947961	0.00560149	0.00560149	chr3	18538739	2.2516964350105755	chr3:18538739:G:A
chr3:18539616	['A', 'G']	98663	6364.322528330191	156.43927300762238	0.0491495627799788	0.0120184303769211	4.0895159549586655	4.32617e-05	4.32617e-05	chr3	18539616	4.363896418643737	chr3:18539616:A:G
chr3:18540479	['G', 'A']	98663	48969.437615311326	-1888.7064036312568	0.0061543746125972	0.0049233415265819	1.2500401565418022	0.211288	0.211288	chr3	18540479	0.6751251677928041	chr3:18540479:G:A
chr3:18542538	['T', 'A']	98663	12166.3429301326	-136.35761915595782	-0.0131417114821979	0.0088744337725147	-1.4808507020357198	0.13865	0.13865	chr3	18542538	0.8580801260861195	chr3:18542538:T:A
chr3:18543484	['T', 'C']	98663	115390.03444465843	-3020.9749776959543	-0.0039726142687252	0.0043433351080964	-0.9146460426965166	0.36038	0.36038	chr3	18543484	0.4432393190543895	chr3:18543484:T:C
chr3:18545928	['A', 'G']	98663	10437.952145883592	-117.00975337863326	-0.0133916210463582	0.0095369288482225	-1.4041859029758987	0.160267	0.160267	chr3	18545928	0.7951558924512059	chr3:18545928:A:G
chr3:18546071	['C', 'T']	98663	53566.97221546446	-1055.048164780064	-0.0074178232333555	0.0048251919174349	-1.5373115433093083	0.12422	0.12422	chr3	18546071	0.905808475090468	chr3:18546071:C:T
chr3:18546170	['T', 'G']	98663	26215.125629719725	-1644.018463593631	-0.0137511307771317	0.0062965220277449	-2.1839248265215203	0.0289701	0.0289701	chr3	18546170	1.5380500056808348	chr3:18546170:T:G
chr3:18547652	['G', 'C']	98663	3694.149768394165	6.057183050671363	0.006908800327262	0.0156571739683066	0.4412546185695397	0.65903	0.65903	chr3	18547652	0.1810948152422467	chr3:18547652:G:C
chr3:18554090	['C', 'A']	98663	26158.3861576824	-1632.4239193088652	-0.0133541379503753	0.0063012748082492	-2.119275600056821	0.0340697	0.0340697	chr3	18554090	1.4676316905858706	chr3:18554090:C:A
chr3:18554804	['C', 'T']	98663	4515.457664744104	114.2206582740248	0.0044858054035639	0.0143486204380099	0.3126297348894197	0.754563	0.754563	chr3	18554804	0.1223044942447412	chr3:18554804:C:T
chr3:18554973	['G', 'A']	98663	23376.26474732627	-1052.37652939849	0.0075385960737678	0.0065915959761909	1.1436678007871623	0.252764	0.252764	chr3	18554973	0.597284780526826	chr3:18554973:G:A
chr3:18555114	['G', 'A']	98663	30662.21554494492	-1513.2273673575514	-0.0109752166689346	0.0058907629332239	-1.8631231291000123	0.0624479	0.0624479	chr3	18555114	1.204482161513169	chr3:18555114:G:A
chr3:18555119	['C', 'T']	98663	12218.857665639443	-116.6065754188174	-0.0131844984078258	0.0088576996783638	-1.4884788248161982	0.136628	0.136628	chr3	18555119	0.8644602889460533	chr3:18555119:C:T
chr3:18556459	['T', 'C']	98663	26233.329441099555	-1632.848669826821	-0.0132774166451974	0.0062950788122577	-2.1091740137301653	0.0349321	0.0349321	chr3	18556459	1.4567753052584966	chr3:18556459:T:C
chr3:18556568	['G', 'A']	98663	52966.90531362772	-1112.4242631010093	-0.0070919331325054	0.004836989391251	-1.466187448195149	0.1426	0.1426	chr3	18556568	0.8458804744841533	chr3:18556568:G:A
chr3:18556913	['G', 'A']	98663	26149.59986807388	-1624.4774195683476	-0.0130600003885622	0.0063056341798917	-2.071163663475693	0.0383461	0.0383461	chr3	18556913	1.4162787995013906	chr3:18556913:G:A
chr3:18557411	['G', 'A']	98663	31299.806874740243	-1567.4781488712554	-0.0115116339339392	0.0058411785352068	-1.9707724844489176	0.0487527	0.0487527	chr3	18557411	1.3120013273986657	chr3:18557411:G:A
chr3:18559208	['T', 'C']	98663	27111.49577770341	-1692.252208324912	-0.0141016098462621	0.0062080212448233	-2.271514431111356	0.023118	0.023118	chr3	18559208	1.6360497406033554	chr3:18559208:T:C
chr3:18559989	['CA', 'C']	98663	14768.519590933962	393.5518746688138	-0.0125495244285324	0.0083940989255018	-1.495041283157397	0.134907	0.134907	chr3	18559989	0.8699655152465449	chr3:18559989:CA:C
chr3:18561042	['G', 'A']	98663	72419.41416435188	-1613.3181086363247	-0.0133335957044697	0.00446617625723	-2.98546114987839	0.00283221	0.00283221	chr3	18561042	2.547874548136244	chr3:18561042:G:A
chr3:18561090	['G', 'A']	98663	20792.582638931133	-21.64256386594976	-0.0222874174722581	0.0071285017953722	-3.126521969416745	0.00176939	0.00176939	chr3	18561090	2.7521764315446595	chr3:18561090:G:A
chr3:18563318	['G', 'A']	98663	118965.96764807272	-3678.9855780963903	0.0063245706958053	0.0043525470518313	1.4530734809964254	0.146207	0.146207	chr3	18563318	0.8350318340225006	chr3:18563318:G:A
chr3:18563502	['C', 'T']	98663	3796.230860455924	373.7708243465236	0.0624654502063834	0.0157931151463306	3.955233000431623	7.65135e-05	7.65135e-05	chr3	18563502	4.116261931405269	chr3:18563502:C:T
chr3:18563530	['A', 'G']	98663	3972.92615571776	416.3145936052032	0.0510448460274233	0.0155560013600762	3.2813603474237003	0.00103344	0.00103344	chr3	18563530	2.985714732800925	chr3:18563530:A:G
chr3:18563947	['G', 'A']	98663	74558.38080900247	-3533.128673296932	0.0024750748835826	0.0044257564569394	0.5592433536874377	0.575997	0.575997	chr3	18563947	0.239579778533105	chr3:18563947:G:A
chr3:18564006	['A', 'C']	98663	74859.93361853981	-3487.1217539913887	0.0030269271328908	0.0044178286181795	0.6851617376995889	0.493243	0.493243	chr3	18564006	0.3069390694471755	chr3:18564006:A:C
chr3:18564455	['G', 'A']	98663	25345.08262460593	-693.7427746243845	0.0088219551038576	0.0063602786407835	1.3870390909117076	0.165433	0.165433	chr3	18564455	0.7813778545876613	chr3:18564455:G:A
chr3:18564473	['T', 'C']	98663	75740.28266445	-3477.4466025311017	0.0016660026637179	0.0044019692136692	0.3784675864030589	0.705084	0.705084	chr3	18564473	0.1517591403655771	chr3:18564473:T:C
chr3:18564736	['C', 'T']	98663	25378.40168488068	-700.1834462365176	0.0085147735405632	0.0063579072642011	1.339241543912801	0.180495	0.180495	chr3	18564736	0.7435348242430095	chr3:18564736:C:T
chr3:18565563	['C', 'CT']	98663	21956.670505113987	-1061.572852860293	0.0002138816925368	0.0067557841792757	0.031659047545206	0.974744	0.974744	chr3	18565563	0.0111094294150843	chr3:18565563:C:CT
chr3:18566187	['T', 'C']	98663	74615.36903410243	-3535.036292233623	0.0025162744731486	0.0044249783904999	0.5686523754671442	0.569593	0.569593	chr3	18566187	0.2444353565903953	chr3:18566187:T:C
chr3:18566300	['C', 'T']	98663	74329.79381652303	-3486.7787405360777	0.0031379894172087	0.0044271125380695	0.708811757149747	0.478443	0.478443	chr3	18566300	0.3201697951076361	chr3:18566300:C:T
chr3:18566400	['A', 'G']	98663	119201.16329592574	-3704.596167307937	0.0068067487354898	0.0043540683162015	1.5633077483331814	0.117983	0.117983	chr3	18566400	0.9281805650504014	chr3:18566400:A:G
chr3:18567853	['A', 'G']	98663	69390.83577700722	-2708.532142545062	-0.0047883184886102	0.0044477508736944	-1.076570748809259	0.281675	0.281675	chr3	18567853	0.5502516970108708	chr3:18567853:A:G
chr3:18567986	['G', 'T']	98663	81088.08112245417	-1563.4266647749482	-0.0035730820248386	0.0043631815349467	-0.818916654331291	0.412836	0.412836	chr3	18567986	0.3842224385134836	chr3:18567986:G:T
chr3:18568220	['A', 'G']	98663	27712.9323865422	-712.0056095232343	0.011517086252217	0.0061921301588152	1.8599554526193511	0.0628948	0.0628948	chr3	18568220	1.2013852595572778	chr3:18568220:A:G
chr3:18568683	['G', 'A']	98663	55330.53365569817	-2266.6815607892127	0.0136071843216638	0.004771481652088	2.851773372262531	0.00434851	0.00434851	chr3	18568683	2.3616595268679634	chr3:18568683:G:A
chr3:18568687	['C', 'T']	98663	74791.16093387268	-2722.3842846754	0.0158095491252789	0.004415588759991	3.580394367457159	0.000343241	0.000343241	chr3	18568687	3.4644008414228327	chr3:18568687:C:T
chr3:18569221	['T', 'G']	98663	75416.51786022083	-2758.551138444819	0.0150166424112684	0.0044080242565856	3.4066605665414094	0.000657891	0.000657891	chr3	18569221	3.1818460547444354	chr3:18569221:T:G
chr3:18569385	['C', 'T']	98663	75013.32955156083	-2779.9240152103703	0.0148463697346412	0.0044119803248524	3.365012679456516	0.000765693	0.000765693	chr3	18569385	3.115945323227688	chr3:18569385:C:T
chr3:18569663	['C', 'A']	98663	75011.41116169654	-2773.0520166274555	0.0148820583420422	0.0044117875811014	3.373249067065682	0.000743153	0.000743153	chr3	18569663	3.128921764684624	chr3:18569663:C:A
chr3:18569791	['A', 'G']	98663	136393.85740075874	-4130.783672926238	0.0038375305399145	0.0046010279337167	0.8340593874235851	0.40425	0.40425	chr3	18569791	0.3933499714215612	chr3:18569791:A:G
chr3:18569792	['A', 'C']	98663	136397.44926257286	-4126.597351078968	0.0039335902348259	0.0046014920723224	0.8548510294054793	0.392636	0.392636	chr3	18569792	0.406009883328539	chr3:18569792:A:C
chr3:18570708	['C', 'G']	98663	134671.20434685645	-4009.097530687002	0.0052014406926734	0.0045671126357407	1.1388903903898873	0.254752	0.254752	chr3	18570708	0.5938823977609697	chr3:18570708:C:G
chr3:18571895	['A', 'T']	98663	75258.96739857673	-2760.901040717292	0.0151988786093218	0.0044087362890856	3.447445619949771	0.00056615	0.00056615	chr3	18571895	3.2470684883494814	chr3:18571895:A:T
chr3:18572000	['G', 'A']	98663	75055.21446022525	-2768.1432806108387	0.015033225391826	0.0044113337960258	3.4078639447709493	0.000654997	0.000654997	chr3	18572000	3.183760689147804	chr3:18572000:G:A
chr3:18572129	['T', 'C']	98663	60843.18356650449	-1303.7451474873585	-0.0116370059149986	0.0046387103562443	-2.508672674363829	0.0121202	0.0121202	chr3	18572129	1.916490213653253	chr3:18572129:T:C
chr3:18572335	['C', 'T']	98663	55571.575188046125	-2311.581261096792	0.0131226803412989	0.0047667804626961	2.7529441399691983	0.00590728	0.00590728	chr3	18572335	2.2286124434687875	chr3:18572335:C:T
chr3:18572549	['G', 'A']	98663	59908.78736174053	-1301.3032859183672	-0.0109567327680318	0.0046520558101665	-2.355245339939191	0.0185124	0.0185124	chr3	18572549	1.732537274429708	chr3:18572549:G:A
chr3:18573915	['C', 'T']	98663	2083.0422253980805	-72.5028566744062	0.0067247002833013	0.0206675981257583	0.3253740585811114	0.744899	0.744899	chr3	18573915	0.1279026087500361	chr3:18573915:C:T
chr3:18574411	['T', 'C']	98663	29579.897496198675	-562.5120101848529	-0.0085582359258636	0.0059821104159434	-1.4306382414898695	0.152537	0.152537	chr3	18574411	0.816624799288971	chr3:18574411:T:C
chr3:18574620	['C', 'T']	98663	55600.7072908641	-2306.712315706472	0.0131755627377226	0.0047664272270281	2.764242924555798	0.00570656	0.00570656	chr3	18574620	2.243625612108262	chr3:18574620:C:T
chr3:18574694	['G', 'T']	98663	79611.52426377416	-1771.4387904584146	-0.0057794255446702	0.0043521172190331	-1.3279572341009351	0.184195	0.184195	chr3	18574694	0.7347221629658893	chr3:18574694:G:T
chr3:18574787	['C', 'T']	98663	79614.75259780415	-1771.063025871712	-0.0058150321508019	0.0043522957374251	-1.3360838742640702	0.181525	0.181525	chr3	18574787	0.7410635545707666	chr3:18574787:C:T
chr3:18575696	['A', 'G']	98663	34291.865918559735	-1458.2821522587278	0.0099366505973926	0.0056281998605323	1.765511325756798	0.077481	0.077481	chr3	18575696	1.1108047827428171	chr3:18575696:A:G
chr3:18575761	['T', 'C']	98663	80434.16393243158	-1727.6065204982303	-0.0060205816608809	0.0043510461533828	-1.3837089859872225	0.166451	0.166451	chr3	18575761	0.7787135913563537	chr3:18575761:T:C
chr3:18575784	['A', 'G']	98663	55796.793517054	-2317.31958342007	0.0128833615937114	0.0047611634651967	2.7059271726094574	0.00681257	0.00681257	chr3	18575784	2.166689022262817	chr3:18575784:A:G
chr3:18576003	['C', 'A']	98663	2925.148239372377	11.304874790888087	0.0007278198501588	0.0176045781246376	0.0413426464983134	0.967023	0.967023	chr3	18576003	0.0145631963882551	chr3:18576003:C:A
chr3:18576031	['G', 'A']	98663	2926.0593142173707	10.857611479847458	0.0006382489391834	0.017601592955482	0.0362608623434073	0.971074	0.971074	chr3	18576031	0.0127476737303978	chr3:18576031:G:A
chr3:18576135	['C', 'T']	98663	80360.28985330938	-1724.2114667294975	-0.0060465206528151	0.004350932129065	-1.3897069578316803	0.164621	0.164621	chr3	18576135	0.7835147644920133	chr3:18576135:C:T
chr3:18576521	['G', 'A']	98663	55593.01541861381	-2309.655541847261	0.0129607670225391	0.0047658309313015	2.7195188434852136	0.00653884	0.00653884	chr3	18576521	2.184499289333557	chr3:18576521:G:A
chr3:18577955	['C', 'T']	98663	29444.790628135863	-567.4960781372761	-0.0088267131184562	0.0059920052538932	-1.4730816720698094	0.140732	0.140732	chr3	18577955	0.8516071403528492	chr3:18577955:C:T
chr3:18578057	['G', 'C']	98663	19620.973465193387	-449.6006716310053	0.0105575797613425	0.0071677301472097	1.4729320921006497	0.140773	0.140773	chr3	18578057	0.8514806340820267	chr3:18578057:G:C
chr3:18579545	['G', 'A']	98663	80253.20110899357	-1717.2006316468744	-0.0061078209262145	0.0043528428999353	-1.4031797302643774	0.160566	0.160566	chr3	18579545	0.7943464115830714	chr3:18579545:G:A
chr3:18579599	['C', 'T']	98663	135886.1500324373	-4031.006090337398	0.0053604736629336	0.0045912115420746	1.167551007791591	0.242991	0.242991	chr3	18579599	0.6144098116803763	chr3:18579599:C:T
chr3:18579647	['A', 'G']	98663	135893.3016595534	-4028.700519534714	0.0053946269752512	0.0045917653590053	1.1748481364953405	0.240058	0.240058	chr3	18579647	0.61968381646856	chr3:18579647:A:G
chr3:18579690	['C', 'T']	98663	55624.58432171604	-2320.2828501135205	0.0129558848134197	0.0047663351146906	2.7182068615963444	0.00656483	0.00656483	chr3	18579690	2.1827765157310672	chr3:18579690:C:T
chr3:18579852	['C', 'T']	98663	55615.27378526608	-1372.16144589517	-0.0106757033191037	0.0047545891745426	-2.2453471640124665	0.0247481	0.0247481	chr3	18579852	1.6064581377885954	chr3:18579852:C:T
chr3:18580345	['G', 'A']	98663	80184.75256206222	-1706.9976940754575	-0.0059713356497872	0.0043529190838806	-1.3718002872830075	0.170129	0.170129	chr3	18580345	0.769221650723183	chr3:18580345:G:A
chr3:18581413	['T', 'C']	98663	80265.52477214893	-1704.4571891602484	-0.0058254915532658	0.0043526635725749	-1.3383739533582932	0.180778	0.180778	chr3	18581413	0.7428544226435663	chr3:18581413:T:C
chr3:18581435	['G', 'A']	98663	55612.400523109056	-2316.3677804226004	0.0130146489449192	0.0047665780398634	2.7303966988636588	0.00632694	0.00632694	chr3	18581435	2.1988062840476426	chr3:18581435:G:A
chr3:18581588	['T', 'A']	98663	19603.78172105141	-428.2915351830397	0.0113737190295242	0.0071548298262886	1.5896561212028222	0.111916	0.111916	chr3	18581588	0.951107820397676	chr3:18581588:T:A
chr3:18581597	['C', 'T']	98663	2952.209455076225	8.832005228281364	0.000277296974302	0.0175254432535389	0.0158225369989436	0.987376	0.987376	chr3	18581597	0.0055174333188783	chr3:18581597:C:T
chr3:18581786	['A', 'G']	98663	138140.60175977455	-3869.147321515929	0.0055320647697302	0.0046445128555808	1.19109687964002	0.233618	0.233618	chr3	18581786	0.6314936983768065	chr3:18581786:A:G
chr3:18582199	['G', 'T']	98663	135878.7720089607	-4029.996534104599	0.0054194150573746	0.0045909787616942	1.180448731889724	0.237825	0.237825	chr3	18582199	0.6237424945812112	chr3:18582199:G:T
chr3:18582217	['G', 'T']	98663	80196.69519464721	-1702.605876146436	-0.0058648087159348	0.0043530441146798	-1.3472890605810488	0.17789	0.17789	chr3	18582217	0.7498484648833882	chr3:18582217:G:T
chr3:18582359	['A', 'G']	98663	135887.2820200914	-4028.40305503699	0.005429731819245	0.0045907241490089	1.1827615084250458	0.236907	0.236907	chr3	18582359	0.6254221067890127	chr3:18582359:A:G
chr3:18582691	['TTACTC', 'T']	98663	2248.273448824644	162.7628063214002	0.001682175367782	0.0204402971525024	0.0822970114001554	0.934411	0.934411	chr3	18582691	0.0294620576340925	chr3:18582691:TTACTC:T
chr3:18582766	['T', 'A']	98663	80252.02865224931	-1715.265584744356	-0.0060692134834075	0.0043530446121569	-1.394245642798571	0.163247	0.163247	chr3	18582766	0.7871547910355361	chr3:18582766:T:A
chr3:18583408	['A', 'G']	98663	29516.99169817441	-560.2529334311264	-0.0086528601165593	0.0059880552801561	-1.4450200794294603	0.148455	0.148455	chr3	18583408	0.8284051706793124	chr3:18583408:A:G
chr3:18583783	['C', 'T']	98663	55679.336401419176	-2327.6568330959726	0.0128754188733395	0.0047646290177733	2.7022919990855296	0.0068875	0.0068875	chr3	18583783	2.1619383881401584	chr3:18583783:C:T
chr3:18583794	['A', 'G']	98663	135877.77190759534	-4031.391565912694	0.0052937076110355	0.0045906694298228	1.1531450242628083	0.248854	0.248854	chr3	18583794	0.6040553741525636	chr3:18583794:A:G
chr3:18583827	['A', 'C']	98663	2154.065497668761	149.69783230752262	-6.701244091278397e-05	0.0208615451062852	-0.0032122472506887	0.997437	0.997437	chr3	18583827	0.0011145256326063	chr3:18583827:A:C
chr3:18584051	['T', 'C']	98663	55708.72809294025	-2339.26902919471	0.0126166338147571	0.0047641695472043	2.648233588193924	0.00809265	0.00809265	chr3	18584051	2.0919092420559364	chr3:18584051:T:C
chr3:18584739	['G', 'A']	98663	55682.80246362851	-2322.798916681979	0.01295837404988	0.0047649287604614	2.719531539989915	0.00653859	0.00653859	chr3	18584739	2.1845158940671308	chr3:18584739:G:A
chr3:18585250	['T', 'C']	98663	55686.98156934304	-1361.7317876515092	-0.010607741628131	0.0047533961718107	-2.2316131971154443	0.0256428	0.0256428	chr3	18585250	1.5910345548881435	chr3:18585250:T:C
chr3:18585939	['T', 'C']	98663	55719.29487140497	-2337.664206052857	0.0126035070766853	0.0047636512005822	2.6457661457549544	0.00815191	0.00815191	chr3	18585939	2.088740623741465	chr3:18585939:T:C
chr3:18586494	['G', 'A']	98663	2575.13050132782	-2.0479907100717982	0.009147419878437	0.0186740371986038	0.4898469346050622	0.624243	0.624243	chr3	18586494	0.2046463189460471	chr3:18586494:G:A
chr3:18586911	['A', 'G']	98663	2600.1581235999474	-0.6395816483235971	0.0085585343775811	0.0185886579787232	0.4604170127492425	0.645218	0.645218	chr3	18586911	0.1902935253630025	chr3:18586911:A:G
chr3:18587301	['C', 'G']	98663	138134.6009082707	-3873.267999378986	0.0052041916287369	0.0046445925551099	1.1204839966018822	0.26251	0.26251	chr3	18587301	0.5808541480214591	chr3:18587301:C:G
chr3:18587823	['T', 'C']	98663	55687.11043411263	-2333.7119814870034	0.0124951124701103	0.0047639385484121	2.6228534107089003	0.00872102	0.00872102	chr3	18587823	2.059432717537008	chr3:18587823:T:C
chr3:18587989	['G', 'A']	98663	2414.048935242902	-34.762484978367766	0.0041820355782871	0.0192825397596051	0.2168819891168099	0.828301	0.828301	chr3	18587989	0.0818118143211181	chr3:18587989:G:A
chr3:18587997	['C', 'G']	98663	55650.20447634107	-2321.962368466645	0.0127645091495172	0.0047640161186986	2.6793589340340263	0.00737755	0.00737755	chr3	18587997	2.132087838466361	chr3:18587997:C:G
chr3:18589197	['A', 'G']	98663	101886.62078788372	-3662.626622771582	0.0089028464427455	0.0042656586329199	2.087097728364495	0.0368819	0.0368819	chr3	18589197	1.4331867140213128	chr3:18589197:A:G
chr3:18590414	['T', 'C']	98663	105511.52709319658	-4047.566124889384	0.0089268806821043	0.0042919700931836	2.079902815791235	0.037537	0.037537	chr3	18590414	1.4255404396397735	chr3:18590414:T:C
chr3:18590533	['G', 'A']	98663	105470.06979408512	-4054.176526817082	0.0088729905165498	0.0042924070017188	2.0671363440132247	0.0387239	0.0387239	chr3	18590533	1.4120209100623704	chr3:18590533:G:A
chr3:18592001	['A', 'T']	98663	25967.422179639256	-544.9526166874322	-0.0157383850504155	0.0063278711380363	-2.4871532158443355	0.0128786	0.0128786	chr3	18592001	1.890131345463878	chr3:18592001:A:T
chr3:18592159	['C', 'T']	98663	4947.351007541356	-145.36577261973505	0.0085011013091778	0.0135788254600605	0.6260557169824597	0.53128	0.53128	chr3	18592159	0.2746765327692123	chr3:18592159:C:T
chr3:18592927	['T', 'A']	98663	26397.08341105388	-829.2412577397644	-0.0093656741106806	0.0062260837224759	-1.5042640812668349	0.132517	0.132517	chr3	18592927	0.8777284044999578	chr3:18592927:T:A
chr3:18592986	['C', 'T']	98663	4823.097769128632	-156.80234213797704	0.0099845721329335	0.0137499054814084	0.7261556922288622	0.467745	0.467745	chr3	18592986	0.3299908462309787	chr3:18592986:C:T
chr3:18593046	['G', 'A']	98663	26845.89774443712	-860.2192833580875	-0.0094437565078165	0.0061813029075326	-1.5277938404067308	0.126567	0.126567	chr3	18593046	0.897679513798169	chr3:18593046:G:A
chr3:18594722	['A', 'G']	98663	34047.45844824788	-375.5860800859944	-0.0111799214051703	0.0057004527865637	-1.9612339271578536	0.0498545	0.0498545	chr3	18594722	1.3022956350059942	chr3:18594722:A:G
chr3:18594958	['T', 'C']	98663	26897.35471338288	-858.7338061427553	-0.009891529918624	0.0061786479050187	-1.6009214427948653	0.109398	0.109398	chr3	18594958	0.9609906176452158	chr3:18594958:T:C
chr3:18595424	['G', 'A']	98663	60729.5701622998	-2643.590973774364	0.0109567032833604	0.004711179621513	2.3256814988178265	0.0200376	0.0200376	chr3	18595424	1.6981542972346886	chr3:18595424:G:A
chr3:18595902	['C', 'T']	98663	4782.459486055742	-142.40656818843877	0.0121827859230925	0.0138094110858068	0.8822089405111455	0.377666	0.377666	chr3	18595902	0.4228921114844474	chr3:18595902:C:T
chr3:18597096	['G', 'A']	98663	28445.99236393504	-282.7651664358358	-0.0136373233522711	0.0061276675759202	-2.2255325020994032	0.0260478	0.0260478	chr3	18597096	1.584228951374348	chr3:18597096:G:A
chr3:18597649	['C', 'T']	98663	4822.097748857198	-157.2152073936813	0.010358348334983	0.0137496109686561	0.7533557391984498	0.451238	0.451238	chr3	18597649	0.3455943343451858	chr3:18597649:C:T
chr3:18597814	['T', 'A']	98663	62002.82546811167	-1166.367113580999	-0.0130483584173265	0.0046386118103305	-2.81298779696696	0.00490932	0.00490932	chr3	18597814	2.3089786587323182	chr3:18597814:T:A
chr3:18597900	['A', 'G']	98663	59648.44110730432	-2563.2039810498395	0.0120348713245585	0.0046752083242607	2.5741893173202315	0.010049	0.010049	chr3	18597900	1.9978771537748383	chr3:18597900:A:G
chr3:18598126	['C', 'T']	98663	28396.59032578507	-293.47676321322166	-0.0135912852643662	0.0061277514879536	-2.217988978679201	0.0265579	0.0265579	chr3	18598126	1.5758062687042025	chr3:18598126:C:T
chr3:18598201	['C', 'T']	98663	18531.502610105923	-641.0290274632005	0.0100894063135761	0.0073430972543772	1.373998731606322	0.169445	0.169445	chr3	18598201	0.7709712418425203	chr3:18598201:C:T
chr3:18598615	['C', 'A']	98663	26361.14522506082	-818.5401996304475	-0.0089591026526257	0.0062298475208375	-1.438093408010289	0.150411	0.150411	chr3	18598615	0.8227204013467045	chr3:18598615:C:A
chr3:18598855	['G', 'A']	98663	28433.74647744552	-295.8789323663581	-0.0139183825092396	0.006126577649657	-2.271803820199473	0.0231005	0.0231005	chr3	18598855	1.636378619896128	chr3:18598855:G:A
chr3:18600353	['G', 'T']	98663	25503.496238619555	-688.8103054061162	0.0080413389869094	0.0063647569187144	1.263416512147591	0.206443	0.206443	chr3	18600353	0.6851998384512478	chr3:18600353:G:T
chr3:18600424	['T', 'C']	98663	26395.49089065748	-827.8787181360865	-0.0092796063692392	0.0062271975992443	-1.4901737453080577	0.136182	0.136182	chr3	18600424	0.8658802919627453	chr3:18600424:T:C
chr3:18600703	['AG', 'A']	98663	26387.67452586337	-833.9571678077848	-0.0095523190343308	0.0062274666074166	-1.5339012854688627	0.125057	0.125057	chr3	18600703	0.9028919938472026	chr3:18600703:AG:A
chr3:18601155	['C', 'A']	98663	26014.42770400405	-545.4563827423068	-0.015704383875843	0.0063222498219783	-2.4839866057252604	0.0129937	0.0129937	chr3	18601155	1.8862671644945084	chr3:18601155:C:A
chr3:18603219	['AAAATTGCCATTAGAAGTAATCACATAT', 'A']	98663	2023.0410091120093	216.3836577428929	0.0182620956992725	0.0216410262178597	0.8438645892033257	0.398747	0.398747	chr3	18603219	0.3993025713663533	chr3:18603219:AAAATTGCCATTAGAAGTAATCACATAT:A
chr3:18603252	['TTGAACAA', 'T']	98663	2018.184097958522	215.15858521203177	0.017874651211735	0.021665764870447	0.8250182404645576	0.409363	0.409363	chr3	18603252	0.3878914133149316	chr3:18603252:TTGAACAA:T
chr3:18603668	['T', 'C']	98663	25498.876662476687	-716.08637844332	0.0068567904254599	0.0063627218259612	1.0776505107425487	0.281192	0.281192	chr3	18603668	0.55099703928976	chr3:18603668:T:C
chr3:18604023	['T', 'C']	98663	25441.06286554153	-717.6868281402398	0.0072990137919667	0.006369179022508	1.1459897368519054	0.251802	0.251802	chr3	18604023	0.5989408247225394	chr3:18604023:T:C
chr3:18604119	['C', 'T']	98663	25438.578330106546	-720.7983358397909	0.0071798144851209	0.0063696197466514	1.1271967198505783	0.259662	0.259662	chr3	18604119	0.5855916021528522	chr3:18604119:C:T
chr3:18604306	['A', 'G']	98663	25445.80534382096	-719.0022361870714	0.0072508874781992	0.0063684930992942	1.138556227532511	0.254891	0.254891	chr3	18604306	0.5936454988553382	chr3:18604306:A:G
chr3:18604615	['C', 'T']	98663	4822.43990106838	-156.427344957985	0.0103656837240314	0.0137530784165734	0.7536991653839522	0.451032	0.451032	chr3	18604615	0.3457926445291143	chr3:18604615:C:T
chr3:18604925	['A', 'G']	98663	18192.475120368967	-715.8084309030787	0.0081743288741197	0.007407826856782	1.1034719131746469	0.269825	0.269825	chr3	18604925	0.5689178142673377	chr3:18604925:A:G
chr3:18605176	['A', 'G']	98663	19275.75832708253	-650.1135999220676	0.0088968869861181	0.0072135860329002	1.2333514767191476	0.217448	0.217448	chr3	18605176	0.6626445824477519	chr3:18605176:A:G
chr3:18605253	['A', 'G']	98663	60479.8728837615	-2457.7678781858326	0.0121752957194581	0.0046508662772581	2.6178554689893003	0.00884978	0.00884978	chr3	18605253	2.053067525457384	chr3:18605253:A:G
chr3:18605895	['G', 'T']	98663	18505.50050174852	-647.5062116784138	0.0100333985234285	0.0073457822122102	1.3658720383448	0.171982	0.171982	chr3	18605895	0.7645170048933092	chr3:18605895:G:T
chr3:18606021	['G', 'A']	98663	26377.940893240884	-807.2777541945828	-0.0086301537814872	0.0062263619543577	-1.3860668307994972	0.16573	0.16573	chr3	18606021	0.78059886964244	chr3:18606021:G:A
chr3:18606989	['C', 'A']	98663	18511.688628945605	-652.615649351265	0.0097763585621313	0.007344033166069	1.3311974961251811	0.183127	0.183127	chr3	18606989	0.737247619179791	chr3:18606989:C:A
chr3:18607959	['C', 'T']	98663	60227.10432526126	-2503.392650506888	0.0112188126539666	0.0046576405731663	2.408690081969927	0.0160117	0.0160117	chr3	18607959	1.7955625555620065	chr3:18607959:C:T
chr3:18608483	['A', 'G']	98663	11661.945598297098	-689.8032883637521	-0.0156208959579391	0.0089857755933172	-1.738402633775603	0.082143	0.082143	chr3	18608483	1.085429440030532	chr3:18608483:A:G
chr3:18608523	['G', 'T']	98663	112153.82862067224	-4016.337687108473	0.0088691401059955	0.0043097043187178	2.057946311415173	0.0395979	0.0395979	chr3	18608523	1.4023278454531534	chr3:18608523:G:T
chr3:18609015	['C', 'T']	98663	60236.76848763775	-2497.4651693104065	0.0112832574207063	0.0046570635868745	2.4228265752065563	0.0154021	0.0154021	chr3	18609015	1.812420061226227	chr3:18609015:C:T
chr3:18609069	['C', 'T']	98663	60237.15801638148	-2499.19108330138	0.0112761269625509	0.0046570564895113	2.421299159232242	0.0154669	0.0154669	chr3	18609069	1.8105967223577943	chr3:18609069:C:T
chr3:18609405	['C', 'G']	98663	25490.29178576497	-706.9719837615792	0.0074640076516936	0.0063633387508025	1.1729703452848887	0.240811	0.240811	chr3	18609405	0.6183236788336915	chr3:18609405:C:G
chr3:18609410	['A', 'T']	98663	5636.457027013329	-127.87478231841024	0.0110366970770244	0.0127482319462302	0.8657433535548492	0.386633	0.386633	chr3	18609410	0.4127010807103029	chr3:18609410:A:T
chr3:18609612	['C', 'T']	98663	18505.68808157804	-655.4540302736144	0.0095344379405477	0.0073447314649893	1.2981329523068643	0.194245	0.194245	chr3	18609612	0.7116501514220642	chr3:18609612:C:T
chr3:18609884	['A', 'G']	98663	6634.739711308439	-51.76745641061657	0.0086148588312897	0.0118213183086581	0.7287561849155277	0.466153	0.466153	chr3	18609884	0.331471516464583	chr3:18609884:A:G
chr3:18611046	['A', 'G']	98663	4797.215555870961	-141.15342302892526	0.0132127534568396	0.0137877112248029	0.9582992594935557	0.337914	0.337914	chr3	18611046	0.4711938147453962	chr3:18611046:A:G
chr3:18611927	['C', 'A']	98663	79957.12259712872	-1802.8257366174405	-0.0064255832205973	0.0043494101162922	-1.4773459041096235	0.139586	0.139586	chr3	18611927	0.8551581377848079	chr3:18611927:C:A
chr3:18612156	['C', 'T']	98663	18516.002706620573	-649.1707809448122	0.0100078160178966	0.0073437673483199	1.3627632171907285	0.17296	0.17296	chr3	18612156	0.7620543233907648	chr3:18612156:C:T
chr3:18612614	['C', 'A']	98663	18533.331463978604	-647.0611730136625	0.0100403131644505	0.0073412904877678	1.367649622526157	0.171425	0.171425	chr3	18612614	0.7659258418625876	chr3:18612614:C:A
chr3:18612621	['T', 'TC']	98663	20679.03022131205	-554.1465555593622	0.0062081756182136	0.0069864051105251	0.888608020863397	0.374216	0.374216	chr3	18612621	0.4268776477201388	chr3:18612621:T:TC
chr3:18612622	['G', 'C']	98663	20678.23961353637	-554.6015125242643	0.0061971223965817	0.0069864581930447	0.8870191770060534	0.375071	0.375071	chr3	18612622	0.425886513633493	chr3:18612622:G:C
chr3:18613525	['T', 'A']	98663	20614.44689848193	-576.5480574569286	0.0051550700605457	0.0069984768634164	0.736598857316104	0.461368	0.461368	chr3	18613525	0.3359525309795658	chr3:18613525:T:A
chr3:18613794	['C', 'T']	98663	2127.1293572681107	-59.29268664444058	0.0141669221184663	0.0204725735384339	0.6919951754902869	0.488942	0.488942	chr3	18613794	0.3107426553424318	chr3:18613794:C:T
chr3:18614106	['A', 'G']	98663	28101.842051375617	-283.09133980490145	-0.011066393334053	0.0061475133930011	-1.8001413948364928	0.0718414	0.0718414	chr3	18614106	1.143625213000686	chr3:18614106:A:G
chr3:18614597	['T', 'G']	98663	5200.421671481425	-81.10943570937557	0.0157312628346706	0.0132635505493496	1.1860521642481343	0.235605	0.235605	chr3	18614597	0.627815497206804	chr3:18614597:T:G
chr3:18616877	['C', 'T']	98663	26304.573116294443	-807.0236769320122	-0.0093694355680649	0.0062950166033525	-1.488389333727106	0.136651	0.136651	chr3	18616877	0.864387185830868	chr3:18616877:C:T
chr3:18617251	['G', 'T']	98663	28547.208130163715	-341.6373807325456	-0.0107402922199711	0.0061099006176598	-1.7578505596192022	0.078776	0.078776	chr3	18617251	1.103606075088582	chr3:18617251:G:T
chr3:18617627	['G', 'T']	98663	58046.17822675475	-2444.5979670819534	0.0094195484937884	0.0047032068641682	2.002792725438464	0.0452023	0.0452023	chr3	18617627	1.3448394666953585	chr3:18617627:G:T
chr3:18620231	['T', 'C']	98663	4959.402128630075	-138.5098946977583	0.0109835917550141	0.0135817853583904	0.8087001425205703	0.41869	0.41869	chr3	18620231	0.378107411682646	chr3:18620231:T:C
chr3:18620985	['T', 'C']	98663	4943.200407464094	-137.30331671066344	0.0106251022676891	0.0136020590707377	0.7811392534345819	0.434722	0.434722	chr3	18620985	0.3617883808884457	chr3:18620985:T:C
chr3:18622093	['G', 'A']	98663	18470.872117421663	-650.7787923089007	0.0097980741364944	0.0073514012807178	1.3328172089032848	0.182595	0.182595	chr3	18622093	0.7385111189273494	chr3:18622093:G:A
chr3:18623978	['C', 'T']	98663	18477.49823120977	-657.1223313262363	0.0092942835632513	0.0073508199316645	1.264387326808959	0.206094	0.206094	chr3	18623978	0.685934651621184	chr3:18623978:C:T
chr3:18624839	['A', 'G']	98663	28538.628057619604	-345.8006041082369	-0.0113831437378593	0.0061093225660898	-1.86324156479182	0.0624313	0.0624313	chr3	18624839	1.2045976217089749	chr3:18624839:A:G
chr3:18626130	['G', 'A']	98663	60332.395495002354	-2537.418427726582	0.0096992692728583	0.0046565944425664	2.082910460098519	0.037262	0.037262	chr3	18626130	1.4287338384990065	chr3:18626130:G:A
chr3:18628685	['T', 'A']	98663	91995.70239990272	-3351.8401905508936	0.0065132662607738	0.0042708998545179	1.5250337124819031	0.127254	0.127254	chr3	18628685	0.8953285575128163	chr3:18628685:T:A
chr3:18629120	['A', 'C']	98663	18485.62305750692	-661.3027595781936	0.0089171528684529	0.0073498610025558	1.2132410212046263	0.225041	0.225041	chr3	18629120	0.6477383509925312	chr3:18629120:A:C
chr3:18629134	['A', 'G']	98663	121620.7230123572	-3670.734337862502	-3.313879283651954e-06	0.0043954484379304	-0.0007539342868988	0.999398	0.999398	chr3	18629134	0.0002615240047316	chr3:18629134:A:G
chr3:18630503	['C', 'T']	98663	60289.27656684033	-2539.119854159113	0.0095492383205826	0.0046586554056456	2.049784216495222	0.0403881	0.0403881	chr3	18630503	1.3937465771079154	chr3:18630503:C:T
chr3:18631669	['A', 'G']	98663	60301.16774795233	-2542.3430889119595	0.0094218310715926	0.0046577002582063	2.022850451785167	0.0430913	0.0430913	chr3	18631669	1.3656104036997485	chr3:18631669:A:G
chr3:18632037	['C', 'A']	98663	31355.67392185885	-818.6294677536335	-0.0020626637011847	0.0057999591513344	-0.3556341773045374	0.722115	0.722115	chr3	18632037	0.1413936336099768	chr3:18632037:C:A
chr3:18632487	['C', 'T']	98663	18512.25157372961	-660.1563785306412	0.0086837048385484	0.00734340513868	1.1825174662921052	0.237003	0.237003	chr3	18632487	0.6252461566261844	chr3:18632487:C:T
chr3:18632501	['A', 'G']	98663	60936.05807151477	-2557.377736483836	0.0088975317586076	0.0046409697382437	1.917170819987848	0.0552191	0.0552191	chr3	18632501	1.257910676078121	chr3:18632501:A:G
chr3:18632617	['C', 'T']	98663	31325.8100374046	-819.7955020382187	-0.0020824193253945	0.0058031837115486	-0.3588408413213701	0.719715	0.719715	chr3	18632617	0.142839445833637	chr3:18632617:C:T
chr3:18632769	['C', 'T']	98663	89505.32928176798	-2772.8593161612657	0.0014067868427827	0.0042960291245672	0.3274621288617264	0.743319	0.743319	chr3	18632769	0.1288247660404575	chr3:18632769:C:T
chr3:18633188	['A', 'G']	98663	4851.540901350201	-132.56374276450128	0.015221647292143	0.013712107104268	1.1100881269666505	0.266964	0.266964	chr3	18633188	0.5735472991427706	chr3:18633188:A:G
chr3:18633428	['C', 'T']	98663	74091.5210206709	-1769.427055528183	-0.0076423217771729	0.0044105805310658	-1.7327246885856182	0.0831477	0.0831477	chr3	18633428	1.0801497595668137	chr3:18633428:C:T
chr3:18633926	['C', 'T']	98663	65429.58957228741	-2553.048491246476	0.0112921018521824	0.0045593644209264	2.476683329008386	0.0132626	0.0132626	chr3	18633926	1.8773713284979952	chr3:18633926:C:T
chr3:18634354	['A', 'G']	98663	18501.437780030403	-670.1545251600993	0.0084241810506351	0.0073467762851132	1.146650003172827	0.251529	0.251529	chr3	18634354	0.5994119358012766	chr3:18634354:A:G
chr3:18635376	['T', 'C']	98663	48626.33561435521	-1052.7432074973185	-0.0063533486555668	0.004953259179726	-1.2826602495527424	0.199614	0.199614	chr3	18635376	0.6998090025800813	chr3:18635376:T:C
chr3:18635527	['T', 'C']	98663	5135.312294109896	-84.68772263631365	0.0194913991538313	0.0133436578239306	1.4607238443176582	0.144094	0.144094	chr3	18635527	0.8413541026082318	chr3:18635527:T:C
chr3:18635956	['G', 'A']	98663	91458.1743851254	-3321.8850705941727	0.0076546347105903	0.0042755198791804	1.7903401052733594	0.0734023	0.0734023	chr3	18635956	1.1342903316144646	chr3:18635956:G:A
chr3:18636206	['T', 'A']	98663	59957.54630793558	-2416.8246950503863	0.0112124672340178	0.004664132620026	2.4039769336480217	0.0162196	0.0162196	chr3	18636206	1.7899598603551228	chr3:18636206:T:A
chr3:18636756	['G', 'C']	98663	140356.60654873535	-4324.677088878551	0.0038313434886929	0.0047025369294179	0.8147396918299441	0.415223	0.415223	chr3	18636756	0.381718598087272	chr3:18636756:G:C
chr3:18638989	['G', 'A']	98663	140494.2076718772	-4289.074104655375	0.0040000593075025	0.0047068801074366	0.8498324189695414	0.39542	0.39542	chr3	18638989	0.4029413682292965	chr3:18638989:G:A
chr3:18639385	['A', 'C']	98663	18686.89401234631	-658.2981238445815	0.0085487645083831	0.0073125864014754	1.1690480001246004	0.242387	0.242387	chr3	18639385	0.6154906765010653	chr3:18639385:A:C
chr3:18639814	['G', 'A']	98663	140251.16579486243	-4359.367096823182	0.0032834892361586	0.0046990013857735	0.6987631980913266	0.484702	0.484702	chr3	18639814	0.3145251882673959	chr3:18639814:G:A
chr3:18640982	['A', 'G']	98663	48283.3831447918	-1030.800085637843	-0.0068126055791995	0.0049677038897546	-1.3713791583370922	0.17026	0.17026	chr3	18640982	0.7688873709436476	chr3:18640982:A:G
chr3:18641004	['C', 'G']	98663	10887.22069510749	-689.4768797379296	-0.0146143925013345	0.0092729061980197	-1.5760315255270734	0.115022	0.115022	chr3	18641004	0.9392190851697644	chr3:18641004:C:G
chr3:18641078	['C', 'T']	98663	18482.873333806376	-668.8699630513017	0.0086281425043445	0.0073491255427965	1.1740366189283058	0.240383	0.240383	chr3	18641078	0.6190962490954671	chr3:18641078:C:T
chr3:18641151	['T', 'A']	98663	11748.667102555524	-716.1487692728325	-0.0174439960022871	0.008949312712629	-1.949199515362852	0.0512744	0.0512744	chr3	18641151	1.2900994129335357	chr3:18641151:T:A
chr3:18642354	['A', 'G']	98663	8859.448975247826	-680.0937005726719	-0.0219562931626662	0.0102707753431051	-2.1377444671112946	0.0325399	0.0325399	chr3	18642354	1.4875837860492809	chr3:18642354:A:G
chr3:18642375	['G', 'A']	98663	140421.61840944807	-4302.7929526272965	0.0039539651704615	0.004704707916618	0.8404273422575985	0.400671	0.400671	chr3	18642375	0.397212090049835	chr3:18642375:G:A
chr3:18642554	['A', 'G']	98663	59979.49314582367	-2422.1164081564893	0.0110404592735869	0.0046633113621327	2.367514930107024	0.0179099	0.0179099	chr3	18642554	1.7469068390292173	chr3:18642554:A:G
chr3:18643167	['T', 'C']	98663	31427.50387219722	-899.2891853958317	-0.0024506130528753	0.0057936498869416	-0.4229825931316263	0.672309	0.672309	chr3	18643167	0.1724310749357046	chr3:18643167:T:C
chr3:18643231	['G', 'C']	98663	25185.829069013067	-875.2295730261468	-0.0053891711541665	0.0063479249220896	-0.8489657991091207	0.395902	0.395902	chr3	18643231	0.4024123042928323	chr3:18643231:G:C
chr3:18643456	['T', 'G']	98663	91920.1547609392	-3338.06518979933	0.0077495377171889	0.0042731013691384	1.8135628078374864	0.0697481	0.0697481	chr3	18643456	1.156467618459448	chr3:18643456:T:G
chr3:18644675	['T', 'A']	98663	91927.7472472879	-3334.375578033381	0.0078427527822407	0.0042731094233522	1.835373730281923	0.0664533	0.0664533	chr3	18644675	1.1774834475849842	chr3:18644675:T:A
chr3:18644714	['C', 'T']	98663	91916.905998155	-3335.194486084853	0.0078394667262902	0.0042729783040392	1.834661018259696	0.0665589	0.0665589	chr3	18644714	1.1767938641193407	chr3:18644714:C:T
chr3:18645109	['A', 'G']	98663	25182.4018593994	-869.2090191418346	-0.0051708038684026	0.0063487022836089	-0.8144662700206741	0.41538	0.41538	chr3	18645109	0.3815544180049201	chr3:18645109:A:G
chr3:18645428	['C', 'T']	98663	91942.97833711782	-3346.8727770964274	0.0077604118537485	0.0042726960023151	1.8162798967077465	0.0693305	0.0693305	chr3	18645428	1.1590756677305816	chr3:18645428:C:T
chr3:18645526	['G', 'A']	98663	91949.43495539331	-3353.1318028597007	0.0076312931261612	0.0042728051203643	1.7860147868177354	0.0740999	0.0740999	chr3	18645526	1.1301823781134854	chr3:18645526:G:A
chr3:18645618	['C', 'A']	98663	59998.37851400532	-2427.177137975614	0.0111366207410365	0.0046639783178023	2.3877942782298662	0.0169517	0.0169517	chr3	18645618	1.7707867420863983	chr3:18645618:C:A
chr3:18645677	['A', 'G']	98663	18552.57275657921	-655.0427816946822	0.0085964893968546	0.0073358474746413	1.171846801146165	0.241261	0.241261	chr3	18645677	0.6175128764074109	chr3:18645677:A:G
chr3:18645678	['G', 'A']	98663	91943.16105681496	-3342.3207104569365	0.0078211028416748	0.0042728104377758	1.8304352499536656	0.0671879	0.0671879	chr3	18645678	1.1727089328448492	chr3:18645678:G:A
chr3:18645707	['G', 'A']	98663	25167.571207006666	-865.256088910016	-0.0050303111490638	0.0063502014691168	-0.7921498512335358	0.428275	0.428275	chr3	18645707	0.3682772762430142	chr3:18645707:G:A
chr3:18646981	['G', 'T']	98663	140203.7893344416	-4363.297938846842	0.0032104896564068	0.0046978386078398	0.683397179939111	0.494358	0.494358	chr3	18646981	0.305958433435132	chr3:18646981:G:T
chr3:18647223	['G', 'A']	98663	91951.43542173564	-3346.9778336496443	0.0076975680805768	0.004272288734669	1.801743411701579	0.0715888	0.0715888	chr3	18647223	1.145154917338363	chr3:18647223:G:A
chr3:18648006	['C', 'T']	98663	4912.049786138534	-118.2961577100259	0.0182085607132837	0.0136321651361713	1.3357057027551258	0.181649	0.181649	chr3	18648006	0.7407669886390167	chr3:18648006:C:T
chr3:18648046	['A', 'G']	98663	140530.78962360742	-4307.490176400443	0.0037226139074082	0.0047074011187592	0.7908002342467435	0.429062	0.429062	chr3	18648046	0.3674799471804385	chr3:18648046:A:G
chr3:18648247	['T', 'C']	98663	91498.18452320612	-3316.111843465828	0.0079270735041097	0.0042750380996834	1.8542696741572195	0.0637036	0.0637036	chr3	18648247	1.195836024243031	chr3:18648247:T:C
chr3:18649075	['G', 'A']	98663	15025.979847947292	-343.5317151779969	0.0193690949222409	0.0080179975036981	2.415702288920308	0.0157067	0.0157067	chr3	18649075	1.803915051264002	chr3:18649075:G:A
chr3:18649167	['G', 'A']	98663	91976.56026240277	-3347.0212248062667	0.0076115591706268	0.0042719690107724	1.7817449404321963	0.0747939	0.0747939	chr3	18649167	1.126133820643126	chr3:18649167:G:A
chr3:18649345	['G', 'A']	98663	140465.08422621156	-4327.284083940601	0.0035492049778455	0.0047056097368789	0.7542497521691109	0.450701	0.450701	chr3	18649345	0.3461114783301759	chr3:18649345:G:A
chr3:18649744	['G', 'C']	98663	18571.941180644248	-651.3011642192315	0.0091021443705365	0.0073324917133438	1.2413439696048048	0.214482	0.214482	chr3	18649744	0.6686091493006613	chr3:18649744:G:C
chr3:18649772	['C', 'T']	98663	18136.8382613808	324.3508062904832	-0.0127601510760791	0.0075941046754132	-1.6802706337972475	0.0929078	0.0929078	chr3	18649772	1.031947823630066	chr3:18649772:C:T
chr3:18649832	['A', 'G']	98663	179258.63375599275	-5320.959590388001	0.016910834715574	0.007369836354308	2.2946011149472576	0.0217581	0.0217581	chr3	18649832	1.6623790315631315	chr3:18649832:A:G
chr3:18650064	['G', 'C']	98663	29427.579162907623	-381.8726095626976	-0.0151260903708968	0.0060471861508863	-2.501343599068778	0.0123739	0.0123739	chr3	18650064	1.9074933980641733	chr3:18650064:G:C
chr3:18650089	['A', 'C']	98663	92006.63870300516	-3353.3130575562	0.007520792364122	0.0042726014885279	1.7602372662921244	0.0783707	0.0783707	chr3	18650089	1.1058462741357444	chr3:18650089:A:C
chr3:18650567	['T', 'C']	98663	18497.12486696332	-669.760039170385	0.0086766118942692	0.0073453997468375	1.1812307285256716	0.237514	0.237514	chr3	18650567	0.6243107862767985	chr3:18650567:T:C
chr3:18650601	['T', 'C']	98663	91982.37492269793	-3333.1028265341465	0.0078861361452338	0.0042713818708842	1.846272794991566	0.0648556	0.0648556	chr3	18650601	1.1880525185144086	chr3:18650601:T:C
chr3:18651172	['C', 'T']	98663	91481.47144218486	-3304.4367197345423	0.008161772325742	0.0042746907275887	1.909324637936057	0.0562231	0.0562231	chr3	18651172	1.2500852121654855	chr3:18651172:C:T
chr3:18651418	['A', 'G']	98663	25172.785973483624	-871.7043183838564	-0.0052430188939171	0.0063486428844393	-0.825848766319472	0.408892	0.408892	chr3	18651418	0.3883913863638421	chr3:18651418:A:G
chr3:18651427	['C', 'T']	98663	91951.38776937578	-3346.1921605636567	0.0076444394622785	0.0042719252503569	1.7894600242922754	0.0735438	0.0735438	chr3	18651427	1.133453933939626	chr3:18651427:C:T
chr3:18651687	['C', 'T']	98663	60051.39033464787	-2420.2043324816395	0.0109947669490181	0.0046612701095114	2.3587491586430724	0.0183386	0.0183386	chr3	18651687	1.7366338221819422	chr3:18651687:C:T
chr3:18651699	['T', 'C']	98663	91479.59735374636	-3301.621176807384	0.0082335354805794	0.0042755075218814	1.9257445901899075	0.0541391	0.0541391	chr3	18651699	1.2664889681496003	chr3:18651699:T:C
chr3:18651731	['A', 'G']	98663	140278.4358748214	-4356.632999614346	0.0034282196977059	0.0047002520224925	0.729369336218684	0.465778	0.465778	chr3	18651731	0.3318210282621382	chr3:18651731:A:G
chr3:18652999	['A', 'C']	98663	91481.25302365194	-3309.841090971689	0.0079687837071817	0.0042749435767112	1.864067575205788	0.0623152	0.0623152	chr3	18652999	1.205406006776404	chr3:18652999:A:C
chr3:18653645	['C', 'A']	98663	91449.6840083126	-3308.2089581507057	0.0079707931787319	0.0042743224076735	1.8648085985330307	0.0622112	0.0622112	chr3	18653645	1.2061314214132868	chr3:18653645:C:A
chr3:18654057	['C', 'T']	98663	18480.80968696781	-662.668863086781	0.0090654202306384	0.0073479612937457	1.2337327141821663	0.217305	0.217305	chr3	18654057	0.6629302808243099	chr3:18654057:C:T
chr3:18654369	['A', 'G']	98663	29506.39249911308	-366.6018436286967	-0.0151490837490754	0.006044596170547	-2.5062193274202684	0.0122046	0.0122046	chr3	18654369	1.9134764498100445	chr3:18654369:A:G
chr3:18654576	['A', 'G']	98663	139949.46148543165	-4383.393663628491	0.0035552236228418	0.0046930900437023	0.7575443023115704	0.448726	0.448726	chr3	18654576	0.3480187659262669	chr3:18654576:A:G
chr3:18654689	['T', 'C']	98663	91959.07824984784	-3352.00238227348	0.0074210772458821	0.0042722376824837	1.737046905491406	0.082382	0.082382	chr3	18654689	1.0841676688202386	chr3:18654689:T:C
chr3:18654704	['G', 'A']	98663	91932.70391508864	-3350.2851623130573	0.0074693635347854	0.0042719057806502	1.7484850833129948	0.0803832	0.0803832	chr3	18654704	1.0948347088347108	chr3:18654704:G:A
chr3:18654726	['G', 'A']	98663	92012.84311220609	-3329.6378919843514	0.0076075254537281	0.0042723690570671	1.7806339649296152	0.0749753	0.0749753	chr3	18654726	1.125081787814732	chr3:18654726:G:A
chr3:18655438	['T', 'A']	98663	139943.4391789154	-4379.018205682472	0.0036110488320586	0.0046922659156313	0.7695746355783384	0.441554	0.441554	chr3	18655438	0.3550161766437511	chr3:18655438:T:A
chr3:18657090	['G', 'A']	98663	110370.96665585268	-4027.127600427366	0.0107068028118971	0.0043094204782141	2.4845110534059858	0.0129746	0.0129746	chr3	18657090	1.886906022340433	chr3:18657090:G:A
chr3:18657436	['C', 'T']	98663	140068.43891480734	-4260.160233125692	0.0048131134924177	0.0046951022339318	1.0251349709987214	0.305302	0.305302	chr3	18657436	0.515270350676383	chr3:18657436:C:T
chr3:18657819	['G', 'A']	98663	112081.72011191877	-3913.847457551112	0.0118563690536469	0.0043113294923014	2.750049393074321	0.00595971	0.00595971	chr3	18657819	2.2247748725523744	chr3:18657819:G:A
chr3:18658231	['T', 'C']	98663	10847.989549334035	-673.9847024629121	-0.0134208681421921	0.0092900388381936	-1.4446514568933415	0.148559	0.148559	chr3	18658231	0.8281010326389249	chr3:18658231:T:C
chr3:18658485	['G', 'T']	98663	17483.94929651705	-542.5253242380608	0.0155913273858243	0.0074831600649194	2.0835218344340243	0.0372063	0.0372063	chr3	18658485	1.4293835164734776	chr3:18658485:G:T
chr3:18658579	['T', 'C']	98663	112194.1543390106	-3897.1429329364346	0.0118387919728281	0.0043135043894017	2.744587904423103	0.00605979	0.00605979	chr3	18658579	2.217542425903263	chr3:18658579:T:C
chr3:18658928	['C', 'T']	98663	6331.294079421647	-23.78279656594072	0.0106616475736376	0.0121109856733294	0.8803286422108927	0.378683	0.378683	chr3	18658928	0.4217241909761117	chr3:18658928:C:T
chr3:18658992	['C', 'T']	98663	141174.6498291577	-4242.755342155178	0.0049317546818979	0.0047249182488872	1.043775663856072	0.296592	0.296592	chr3	18658992	0.5278405674098344	chr3:18658992:C:T
chr3:18659315	['C', 'A']	98663	21454.609441364	-344.11720489342633	0.0098997160935521	0.0068557058028718	1.4440112190060932	0.148739	0.148739	chr3	18659315	0.8275751426814099	chr3:18659315:C:A
chr3:18660271	['A', 'T']	98663	90770.48023200396	-3566.8475056799457	0.0076734266485346	0.0042892662046611	1.788983542265549	0.0736205	0.0736205	chr3	18660271	1.13300123733076	chr3:18660271:A:T
chr3:18660544	['G', 'A']	98663	90755.3168832749	-3565.640354124172	0.0076041659919084	0.004288746720689	1.773050843787461	0.0762234	0.0762234	chr3	18660544	1.1179116831116664	chr3:18660544:G:A
chr3:18661117	['T', 'C']	98663	112199.88126761424	-3912.053210475101	0.0115973194744685	0.0043135684127163	2.6885674144589102	0.00717714	0.00717714	chr3	18661117	2.1440485821730824	chr3:18661117:T:C
chr3:18661518	['T', 'C']	98663	112199.84167891718	-3912.68075910869	0.0115467979087976	0.0043134912790007	2.676903037919779	0.00743184	0.00743184	chr3	18661518	2.1289036488347985	chr3:18661518:T:C
chr3:18661876	['A', 'G']	98663	112194.60584526176	-3906.117728992232	0.011679296830742	0.0043132429247416	2.707776268233591	0.00677473	0.00677473	chr3	18661876	2.169108008475212	chr3:18661876:A:G
chr3:18661987	['T', 'C']	98663	112192.70252240555	-3905.7158614363866	0.0116725469576213	0.0043135379409316	2.7060262636986203	0.00681054	0.00681054	chr3	18661987	2.1668184520046	chr3:18661987:T:C
chr3:18661994	['G', 'A']	98663	20975.33855370393	-309.7886017935778	0.0108087234823463	0.0069199819272544	1.5619583397719672	0.118301	0.118301	chr3	18661994	0.9270115842592518	chr3:18661994:G:A
chr3:18662144	['T', 'C']	98663	112205.2157769328	-3910.568017384685	0.0116226386967931	0.0043136853296038	2.694364055029585	0.0070535	0.0070535	chr3	18662144	2.1515953293208123	chr3:18662144:T:C
chr3:18662285	['C', 'T']	98663	112234.02608448816	-3902.925226589885	0.0116186777445906	0.004313406928798	2.693619669180668	0.00706927	0.00706927	chr3	18662285	2.150625430805696	chr3:18662285:C:T
chr3:18662347	['G', 'T']	98663	112270.31000922552	-3906.4719874218745	0.0116338092149864	0.0043140019624522	2.696755661273141	0.00700305	0.00700305	chr3	18662347	2.154712772888539	chr3:18662347:G:T
chr3:18662792	['G', 'C']	98663	80742.64083171973	-2738.0548117821763	0.0151757949576986	0.004367563539333	3.4746592284301974	0.000511722	0.000511722	chr3	18662792	3.2909659113976004	chr3:18662792:G:C
chr3:18662807	['A', 'G']	98663	81218.11011648303	-2782.224226217295	0.0145348535203728	0.0043628192498852	3.331527777767849	0.000864024	0.000864024	chr3	18662807	3.063474193953047	chr3:18662807:A:G
chr3:18663227	['G', 'T']	98663	112060.58003527834	-3813.831883638431	0.0124030146521697	0.004310958188473	2.8770899901868177	0.00401447	0.00401447	chr3	18663227	2.396371783204464	chr3:18663227:G:T
chr3:18663543	['G', 'A']	98663	141216.60693360365	-4227.768918256064	0.0049681572297577	0.0047250503007676	1.05145065417622	0.293054	0.293054	chr3	18663543	0.5330523463995032	chr3:18663543:G:A
chr3:18663721	['C', 'T']	98663	23240.53332049308	-1222.8823546767171	-0.008579398950861	0.0065900459376928	-1.3018724045290355	0.192963	0.192963	chr3	18663721	0.7145259575016049	chr3:18663721:C:T
chr3:18664685	['A', 'G']	98663	59844.91805970908	-2444.7070464172166	0.0121950956098144	0.0046714471781595	2.610560527544916	0.00904076	0.00904076	chr3	18664685	2.043795059576333	chr3:18664685:A:G
chr3:18664950	['A', 'C']	98663	6469.327849743559	-26.28099306827619	0.0091561972649659	0.011974909054871	0.7646151818782725	0.444503	0.444503	chr3	18664950	0.3521253035822961	chr3:18664950:A:C
chr3:18665180	['T', 'C']	98663	2738.0832556253804	-70.58479450116432	0.0170617145527134	0.0181501384029199	0.9400322010750412	0.347203	0.347203	chr3	18665180	0.4594165309672712	chr3:18665180:T:C
chr3:18665341	['A', 'G']	98663	59733.76840173574	-2427.4813356915606	0.0124459168810812	0.0046751331256073	2.662152402230137	0.00776553	0.00776553	chr3	18665341	2.1098288981813424	chr3:18665341:A:G
chr3:18665394	['A', 'G']	98663	24207.416381975767	-880.5054516571136	-0.0143976537077219	0.0064684438506084	-2.225829587493092	0.0260278	0.0260278	chr3	18665394	1.5845625390839515	chr3:18665394:A:G
chr3:18665411	['A', 'T']	98663	111773.98659677798	-3844.533747199172	0.0124899425027913	0.0043112328632409	2.8970697939526784	0.00376749	0.00376749	chr3	18665411	2.4239478917540294	chr3:18665411:A:T
chr3:18665477	['T', 'C']	98663	111773.385055257	-3834.75796350176	0.0125935327806651	0.0043112487454885	2.9210870270112395	0.00348891	0.00348891	chr3	18665477	2.457310233477514	chr3:18665477:T:C
chr3:18666012	['T', 'C']	98663	111802.7967498631	-3853.783698725912	0.0124451864807977	0.0043116635777038	2.8864001693345247	0.00389761	0.00389761	chr3	18666012	2.409201619123373	chr3:18666012:T:C
chr3:18666788	['C', 'G']	98663	141190.46556443116	-4242.476176696506	0.0050622501808628	0.0047248059233014	1.0714197076110936	0.283983	0.283983	chr3	18666788	0.546707657231735	chr3:18666788:C:G
chr3:18666849	['C', 'G']	98663	111854.61000040548	-3855.3349252734265	0.0122781650303916	0.0043117999553431	2.8475729759161483	0.00440631	0.00440631	chr3	18666849	2.355924951907589	chr3:18666849:C:G
chr3:18667288	['G', 'A']	98663	2363.19161725204	-84.68602296976036	-0.0238994139371005	0.0194613967918088	-1.2280420667009673	0.219434	0.219434	chr3	18667288	0.6586960801871395	chr3:18667288:G:A
chr3:18667822	['T', 'C']	98663	14579.06872852233	-807.670357541024	-0.0080318723420865	0.0081146893266944	-0.9897941891212656	0.322277	0.322277	chr3	18667822	0.4917706877532893	chr3:18667822:T:C
chr3:18668030	['T', 'C']	98663	77834.20001013733	-2250.9994016811293	0.01084018779841	0.0043508276471762	2.491523148577372	0.0127213	0.0127213	chr3	18668030	1.8954685055132416	chr3:18668030:T:C
chr3:18668639	['G', 'A']	98663	56518.02962227044	-1974.778911164345	0.0067454336341387	0.0046955399053529	1.4365618800191675	0.150846	0.150846	chr3	18668639	0.8214662015709276	chr3:18668639:G:A
chr3:18668964	['C', 'A']	98663	6548.199108047842	0.9141154279158236	0.0096519956323627	0.0119203841353509	0.8097050835584182	0.418112	0.418112	chr3	18668964	0.3787073678263003	chr3:18668964:C:A
chr3:18669139	['C', 'G']	98663	26691.975905202125	-780.1154617865144	0.0159170857966331	0.0062221662894549	2.55812606995232	0.0105253	0.0105253	chr3	18669139	1.977765516728611	chr3:18669139:C:G
chr3:18669141	['C', 'T']	98663	21222.15097361459	-288.27115383355533	0.0120899656536283	0.0068845622665508	1.7560979457427888	0.0790748	0.0790748	chr3	18669141	1.10196189785051	chr3:18669141:C:T
chr3:18669200	['C', 'A']	98663	62657.98577829139	-1978.2407700632684	-0.006519379322959	0.0045809595187938	-1.423147114968541	0.154697	0.154697	chr3	18669200	0.8105181083825903	chr3:18669200:C:A
chr3:18669373	['C', 'T']	98663	78287.63061528635	-2286.9868771290144	0.0103967512036627	0.0043480342876037	2.3911382744390544	0.0167981	0.0167981	chr3	18669373	1.77473983768961	chr3:18669373:C:T
chr3:18669718	['A', 'G']	98663	57000.66596383098	-2017.8948456236128	0.0061322457899681	0.004683438915845	1.30934680694168	0.19042	0.19042	chr3	18669718	0.7202874391790742	chr3:18669718:A:G
chr3:18669908	['C', 'A']	98663	56544.193130088286	-1985.9606914101607	0.0065015058526538	0.0046948100781234	1.3848282985821148	0.166108	0.166108	chr3	18669908	0.7796094507985218	chr3:18669908:C:A
chr3:18670258	['T', 'C']	98663	56905.53533448902	-2026.8969367971688	0.0060167560597149	0.0046864030907809	1.283875062209436	0.199189	0.199189	chr3	18670258	0.7007346486995062	chr3:18670258:T:C
chr3:18670285	['G', 'A']	98663	56551.02443004999	-1986.7993914900444	0.0064603018173217	0.0046944197047139	1.3761662194018478	0.168773	0.168773	chr3	18670285	0.7726970298010605	chr3:18670285:G:A
chr3:18670689	['T', 'C']	98663	57005.51114039534	-2027.0221690581648	0.0059538025611069	0.00468344160678	1.2712451784362744	0.203644	0.203644	chr3	18670689	0.6911283810863466	chr3:18670689:T:C
chr3:18670740	['G', 'A']	98663	57006.7779286996	-2021.3363404942504	0.0060343709541948	0.0046832339195929	1.2885051350839611	0.197573	0.197573	chr3	18670740	0.7042724056603312	chr3:18670740:G:A
chr3:18670831	['A', 'G']	98663	57005.24443723577	-2021.9680664661275	0.0060337740185618	0.0046834255597818	1.2883249539345467	0.197636	0.197636	chr3	18670831	0.7041339444785684	chr3:18670831:A:G
chr3:18671393	['T', 'G']	98663	62825.3721132986	-1954.080521549664	-0.0062137575074773	0.0045776653462985	-1.3574075511006425	0.174655	0.174655	chr3	18671393	0.7578189769239759	chr3:18671393:T:G
chr3:18671419	['G', 'A']	98663	6417.195124670587	-25.2658963570504	0.0080645840068702	0.0120229218414782	0.6707673985742836	0.50237	0.50237	chr3	18671419	0.2989763032347743	chr3:18671419:G:A
chr3:18671647	['A', 'G']	98663	56991.596252889416	-2020.4916555356208	0.0059908383744155	0.0046839258343943	1.2790207587029605	0.200893	0.200893	chr3	18671647	0.6970351957272973	chr3:18671647:A:G
chr3:18672680	['A', 'G']	98663	21252.23103357392	-279.32763663210415	0.0126782611625026	0.0068813898387434	1.8423983322557564	0.0654199	0.0654199	chr3	18672680	1.184290124067371	chr3:18672680:A:G
chr3:18673748	['T', 'C']	98663	56549.34100840504	-1985.5411134648275	0.0064417228112088	0.0046946463396889	1.3721422968009374	0.170022	0.170022	chr3	18673748	0.76949487944276	chr3:18673748:T:C
chr3:18674329	['C', 'T']	98663	11680.473550309653	-693.2595881535186	-0.0151551618111097	0.008975656574191	-1.688473894454416	0.0913235	0.0913235	chr3	18674329	1.0394174523990771	chr3:18674329:C:T
chr3:18674641	['T', 'A']	98663	56551.60994920976	-1979.257251818168	0.0065927897036716	0.0046946940874571	1.4043065598854585	0.160231	0.160231	chr3	18674641	0.7952534568754099	chr3:18674641:T:A
chr3:18675073	['C', 'T']	98663	56544.193130088286	-1981.3385741555064	0.0065384566234517	0.0046946965367411	1.3927325381483533	0.163704	0.163704	chr3	18675073	0.7859407087572459	chr3:18675073:C:T
chr3:18675290	['G', 'C']	98663	56546.608834054816	-1983.3141843585888	0.0065051342989592	0.0046946357949814	1.385652600764754	0.165856	0.165856	chr3	18675290	0.7802688128405628	chr3:18675290:G:C
chr3:18675348	['C', 'T']	98663	20945.54752612745	-338.53460591955707	0.0110517517020557	0.0069279764610462	1.5952351692007212	0.110663	0.110663	chr3	18675348	0.9559975605290107	chr3:18675348:C:T
chr3:18675361	['A', 'G']	98663	57007.48960266046	-2010.188813290232	0.0062331637159433	0.0046839977028415	1.3307358609851454	0.183279	0.183279	chr3	18675361	0.7368872933934444	chr3:18675361:A:G
chr3:18675624	['C', 'T']	98663	21238.36787900905	-283.5551705271287	0.0123672557438202	0.0068818471552619	1.7970837574275438	0.0723254	0.0723254	chr3	18675624	1.1407091557814328	chr3:18675624:C:T
chr3:18676316	['G', 'A']	98663	56528.03175118105	-1982.7844845982213	0.0065355030279003	0.0046950391490923	1.392001817314725	0.163925	0.163925	chr3	18676316	0.7853548076614472	chr3:18676316:G:A
chr3:18676563	['C', 'G']	98663	141187.60311201212	-4234.806280635876	0.0052052595847733	0.0047270072461458	1.1011744458436008	0.270823	0.270823	chr3	18676563	0.5673144553897113	chr3:18676563:C:G
chr3:18676576	['T', 'C']	98663	57014.97964397227	-2014.19515192072	0.0061550187523759	0.0046835469986976	1.314178923385955	0.188789	0.188789	chr3	18676576	0.7240233139493577	chr3:18676576:T:C
chr3:18676816	['A', 'C']	98663	141296.25962688838	-4228.336688722547	0.0054178691022464	0.0047302738410831	1.145360561410102	0.252063	0.252063	chr3	18676816	0.5984908991674212	chr3:18676816:A:C
chr3:18677008	['A', 'C']	98663	57012.51206284846	-2019.835618565352	0.0060047870630533	0.0046834160724525	1.2821382875574563	0.199797	0.199797	chr3	18677008	0.6994110370971597	chr3:18677008:A:C
chr3:18677317	['C', 'G']	98663	140749.81114152473	-4293.377422959129	0.0054263513703712	0.0047140244719727	1.1511080187711504	0.249691	0.249691	chr3	18677317	0.6025971113161694	chr3:18677317:C:G
chr3:18678005	['C', 'T']	98663	21248.0300704618	-279.0257752418554	0.0126223389486542	0.0068810964480858	1.8343499533661407	0.0666051	0.0666051	chr3	18678005	1.176492515318329	chr3:18678005:C:T
chr3:18678178	['T', 'C']	98663	56507.17276966749	-1975.9671179426607	0.0065127858783071	0.0046952752446837	1.387093522511006	0.165416	0.165416	chr3	18678178	0.7814224852572348	chr3:18678178:T:C
chr3:18678209	['G', 'T']	98663	56943.1201009712	-2008.076259786852	0.0061050281923107	0.0046852110720139	1.303042295954986	0.192563	0.192563	chr3	18678209	0.71542715666896	chr3:18678209:G:T
chr3:18678418	['T', 'C']	98663	56514.31042627602	-1975.0398580098745	0.0065080207315216	0.0046950319451246	1.3861504687480553	0.165704	0.165704	chr3	18678418	0.7806670078331666	chr3:18678418:T:C
chr3:18678475	['G', 'A']	98663	56518.311156166055	-1980.288684489972	0.0064132037078458	0.0046950868806331	1.3659393044034591	0.171961	0.171961	chr3	18678475	0.7645700380071176	chr3:18678475:G:A
chr3:18678552	['A', 'C']	98663	141203.17399722256	-4253.377955702635	0.0049560127948277	0.0047271252616122	1.048420027087969	0.294448	0.294448	chr3	18678552	0.5309913912234556	chr3:18678552:A:C
chr3:18678666	['T', 'C']	98663	23183.5246533128	-1243.1376807820309	-0.0094761587819553	0.006599771885629	-1.4358312599545426	0.151054	0.151054	chr3	18678666	0.8208677698615604	chr3:18678666:T:C
chr3:18678812	['T', 'G']	98663	56521.61338889229	-1983.914534836172	0.006348076238492	0.0046950438972769	1.352080273876432	0.176353	0.176353	chr3	18678812	0.7536171480046359	chr3:18678812:T:G
chr3:18678893	['G', 'A']	98663	56524.02059828278	-1980.1546171953253	0.0064123114884359	0.0046948444216504	1.3658198041377818	0.171999	0.171999	chr3	18678893	0.7644740780677092	chr3:18678893:G:A
chr3:18678922	['T', 'G']	98663	21304.0229804661	-265.7596991465901	0.0128447196248619	0.0068731045928918	1.868838084923937	0.0616483	0.0616483	chr3	18678922	1.2100788949125114	chr3:18678922:T:G
chr3:18679003	['A', 'G']	98663	56517.31097369352	-1981.7422555954183	0.0063739320742664	0.0046949792237755	1.357606023470485	0.174592	0.174592	chr3	18679003	0.7579756600316715	chr3:18679003:A:G
chr3:18680012	['C', 'T']	98663	56518.61250684345	-1982.0869349589457	0.0063645191974305	0.0046950133282501	1.3555912949458224	0.175232	0.175232	chr3	18680012	0.7563865822181417	chr3:18680012:C:T
chr3:18681571	['A', 'G']	98663	56982.3529984187	-2010.5382005563347	0.0061141289724756	0.004683908589214	1.3053476292332205	0.191778	0.191778	chr3	18681571	0.7172012148223238	chr3:18681571:A:G
chr3:18682423	['C', 'T']	98663	56978.24005798453	-2013.5939290000424	0.0060337128270702	0.0046840914053672	1.2881287543100683	0.197704	0.197704	chr3	18682423	0.7039845438357766	chr3:18682423:C:T
chr3:18682439	['T', 'C']	98663	56979.28282643961	-2018.70632153728	0.005917579493896	0.0046841659068167	1.26331552118687	0.206479	0.206479	chr3	18682439	0.6851241117939705	chr3:18682439:T:C
chr3:18682645	['C', 'T']	98663	21306.37546121721	-259.8584248195525	0.0131146727007336	0.0068725773361231	1.908261203813764	0.0563604	0.0563604	chr3	18682645	1.24902593328489	chr3:18682645:C:T
chr3:18684504	['G', 'A']	98663	62331.9494282934	-2029.742518104328	-0.0065509548168016	0.0045855415918341	-1.4286109253632089	0.153119	0.153119	chr3	18684504	0.8149709158779688	chr3:18684504:G:A
chr3:18685010	['T', 'C']	98663	56976.01450774048	-2011.873001138748	0.0060782070396962	0.0046843185489712	1.297564838119544	0.19444	0.19444	chr3	18685010	0.7112143875974954	chr3:18685010:T:C
chr3:18685223	['C', 'T']	98663	56513.87356438355	-1982.5555467904128	0.0064208927564055	0.0046951585809615	1.3675560996899596	0.171454	0.171454	chr3	18685223	0.7658523783958531	chr3:18685223:C:T
chr3:18685672	['A', 'T']	98663	25487.649946778867	-1247.1730416738212	0.0038180711075412	0.0063672452364115	0.5996425401847688	0.548746	0.548746	chr3	18685672	0.260628632461456	chr3:18685672:A:T
chr3:18686395	['A', 'G']	98663	56991.13031974208	-2009.791647881944	0.0061061588181873	0.0046838446042719	1.3036638347519327	0.192351	0.192351	chr3	18686395	0.7159055515284525	chr3:18686395:A:G
chr3:18686686	['T', 'C']	98663	56527.88584201774	-1977.452831249124	0.0064845711337076	0.0046950535318916	1.3811495629731527	0.167236	0.167236	chr3	18686686	0.7766702285809783	chr3:18686686:T:C
chr3:18687285	['T', 'A']	98663	56513.7566712629	-1977.2647004845323	0.0065198375758029	0.0046952988584981	1.3885884098735422	0.164961	0.164961	chr3	18687285	0.7826187193425328	chr3:18687285:T:A
chr3:18687868	['G', 'T']	98663	182133.07607164216	-5419.232162853098	0.0231988203636511	0.0079740498349133	2.9092896136763806	0.00362332	0.00362332	chr3	18687868	2.440893308776076	chr3:18687868:G:T
chr3:18687930	['A', 'G']	98663	21258.72374436166	-275.76279605358326	0.0127004351069969	0.0068798007397372	1.8460469405225843	0.0648884	0.0648884	chr3	18687930	1.1878329344209648	chr3:18687930:A:G
chr3:18688357	['A', 'C']	98663	56970.70339919504	-2010.463975912628	0.0060708191091017	0.0046841447496362	1.2960357618268026	0.194966	0.194966	chr3	18688357	0.7100411183801885	chr3:18688357:A:C
chr3:18689742	['T', 'A']	98663	56518.06913825621	-1971.9020675765184	0.0065771493092327	0.0046953309461163	1.4007850319204669	0.161282	0.161282	chr3	18689742	0.7924140996717075	chr3:18689742:T:A
chr3:18689867	['C', 'G']	98663	141612.54381976835	-4153.4162343373	0.0057754757999108	0.0047436960918687	1.2175054404962244	0.223415	0.223415	chr3	18689867	0.6508876718715473	chr3:18689867:C:G
chr3:18690095	['T', 'A']	98663	21288.87792194557	-271.1948694356136	0.0131566645052952	0.0068894534649639	1.9096818887307816	0.0561771	0.0561771	chr3	18690095	1.250440683904555	chr3:18690095:T:A
chr3:18690107	['A', 'G']	98663	23129.780180363898	-1209.5098641945417	-0.0083426803413478	0.0066174696613385	-1.2607054914189586	0.207418	0.207418	chr3	18690107	0.6831535576795393	chr3:18690107:A:G
chr3:18690135	['T', 'G']	98663	60926.08799459989	-2299.650938045552	0.0039401230283959	0.0046003522115736	0.8564829054791366	0.391733	0.391733	chr3	18690135	0.4070098414870425	chr3:18690135:T:G
chr3:18690195	['C', 'A']	98663	55872.64802645047	-1974.8027259481023	0.0061379815434327	0.0047151947429466	1.3017450769375905	0.193007	0.193007	chr3	18690195	0.7144269396645371	chr3:18690195:C:A
chr3:18690293	['G', 'A']	98663	56712.04134005154	-1997.540181541964	0.0063245876772939	0.004691801489953	1.3480083696715122	0.177659	0.177659	chr3	18690293	0.7504127867598961	chr3:18690293:G:A
chr3:18690502	['G', 'C']	98663	60529.42275841108	-2180.212894107736	-0.0077185548215908	0.0046229159457097	-1.669629063611676	0.0949959	0.0949959	chr3	18690502	1.022295138351158	chr3:18690502:G:C
chr3:18691076	['T', 'C']	98663	78253.56149194603	-2271.776683793747	0.0104858994080873	0.0043480894739542	2.4116107708683705	0.015884	0.015884	chr3	18691076	1.7990401216081546	chr3:18691076:T:C
chr3:18691858	['A', 'G']	98663	17092.14896070095	-254.7748422199653	0.0111035178360618	0.0075895060644864	1.463009284361536	0.143468	0.143468	chr3	18691858	0.8432449558860153	chr3:18691858:A:G
chr3:18692513	['C', 'G']	98663	21238.74956147911	-283.1168507957453	0.0124986164369051	0.0068830700445184	1.815849084211896	0.0693966	0.0693966	chr3	18692513	1.1586618067412546	chr3:18692513:C:G
chr3:18692547	['T', 'C']	98663	56497.63162057736	-1966.3020028620124	0.0067680556067768	0.0046957426206476	1.4413174131429316	0.149498	0.149498	chr3	18692547	0.8253646173380387	chr3:18692547:T:C
chr3:18694318	['C', 'G']	98663	62704.25295268603	-2003.6251937552825	-0.0070671718269777	0.004580111759839	-1.5430129650866988	0.122831	0.122831	chr3	18694318	0.9106920124302856	chr3:18694318:C:G
chr3:18694359	['G', 'A']	98663	56516.02919648836	-1970.8409859425008	0.0066590071684714	0.0046948425661369	1.4183664467263837	0.156087	0.156087	chr3	18694359	0.8066332664658973	chr3:18694359:G:A
chr3:18694729	['T', 'A']	98663	56978.212617106736	-2008.642945660016	0.0061202172733053	0.0046844084684037	1.3065080286200523	0.191383	0.191383	chr3	18694729	0.7180966419723843	chr3:18694729:T:A
chr3:18695070	['A', 'G']	98663	56518.8841085114	-1977.440859047923	0.0065067249083766	0.0046948903379172	1.385916270679739	0.165776	0.165776	chr3	18695070	0.7804783436411261	chr3:18695070:A:G
chr3:18695152	['G', 'T']	98663	56979.972902558686	-2011.743863791292	0.0060433106032	0.0046841061139621	1.2901737185642312	0.196993	0.196993	chr3	18695152	0.7055492058962032	chr3:18695152:G:T
chr3:18695825	['A', 'G']	98663	25562.368139888506	-855.1349011879844	0.018144176527653	0.0063527107200352	2.856131394497414	0.00428927	0.00428927	chr3	18695825	2.367616615029422	chr3:18695825:A:G
chr3:18696294	['A', 'T']	98663	56522.89510021597	-1974.6739728989528	0.006563111687328	0.0046946484797862	1.3979985329225049	0.162117	0.162117	chr3	18696294	0.7901714415421177	chr3:18696294:A:T
chr3:18696304	['A', 'G']	98663	141601.00957015413	-4165.368838269874	0.0055195326172642	0.0047415650251104	1.1640740110140468	0.244397	0.244397	chr3	18696304	0.6119041294091978	chr3:18696304:A:G
chr3:18696352	['C', 'A']	98663	11667.300794712726	-689.8787359033369	-0.0156977838935678	0.0089822308830572	-1.747648674137051	0.080528	0.080528	chr3	18696352	1.0940530869469358	chr3:18696352:C:A
chr3:18696525	['A', 'T']	98663	56512.18339703752	-1971.7645247427613	0.0065853451543024	0.0046949110070331	1.402656012954728	0.160723	0.160723	chr3	18696525	0.7939219697933684	chr3:18696525:A:T
chr3:18696541	['T', 'C']	98663	137920.15150040545	-4320.055705314427	0.0030701748558488	0.0046435601915437	0.6611683125029378	0.508506	0.508506	chr3	18696541	0.2937039183528033	chr3:18696541:T:C
chr3:18696917	['G', 'T']	98663	2733.221620799756	-79.96569277649085	0.0147958024324988	0.0181599365727806	0.8147496756500712	0.415218	0.415218	chr3	18696917	0.3817238277722455	chr3:18696917:G:T
chr3:18697138	['C', 'T']	98663	56513.310243803535	-1973.9542651584184	0.0065476671996439	0.004694723891383	1.3946863225890551	0.163114	0.163114	chr3	18697138	0.7875087620632674	chr3:18697138:C:T
chr3:18697448	['G', 'A']	98663	140348.45006741484	-4364.664273444546	0.0051645954432252	0.0047027422744786	1.098209330171669	0.272116	0.272116	chr3	18697448	0.5652459216255356	chr3:18697448:G:A
chr3:18699338	['G', 'A']	98663	56524.59358527287	-1982.7126428571328	0.0063654138701459	0.0046944324949002	1.3559496013758816	0.175118	0.175118	chr3	18699338	0.7566692114328373	chr3:18699338:G:A
chr3:18699701	['C', 'G']	98663	56519.87429422914	-1978.8265151836151	0.0064814673024987	0.0046946246901088	1.3806145816415545	0.167401	0.167401	chr3	18699701	0.776241951998764	chr3:18699701:C:G
chr3:18699987	['C', 'T']	98663	56523.44762290926	-1974.3788152919303	0.0065729549216817	0.0046946091823601	1.4001069452979085	0.161484	0.161484	chr3	18699987	0.7918705015430444	chr3:18699987:C:T
chr3:18700278	['A', 'T']	98663	56521.60325828	-1978.210302611188	0.006488360004863	0.0046947203287507	1.3820546380852226	0.166958	0.166958	chr3	18700278	0.7773927663513603	chr3:18700278:A:T
chr3:18700310	['A', 'G']	98663	25601.37327927015	-844.6809501823718	0.0182871767188938	0.0063481060085925	2.880729574166053	0.00396841	0.00396841	chr3	18700310	2.40138346465823	chr3:18700310:A:G
chr3:18700614	['G', 'A']	98663	16353.64655670563	-786.4551381729337	0.0083390345653275	0.0077962679626237	1.0696187721235138	0.284794	0.284794	chr3	18700614	0.54546916459396	chr3:18700614:G:A
chr3:18700778	['G', 'C']	98663	141147.65822425197	-4258.228363628932	0.0047158925705651	0.0047287246194992	0.9972863615527252	0.318628	0.318628	chr3	18700778	0.4967160624608883	chr3:18700778:G:C
chr3:18701910	['T', 'C']	98663	56978.5075823619	-2010.09653381987	0.0060870881629311	0.0046838166007827	1.2996000231763851	0.193741	0.193741	chr3	18701910	0.712778462969376	chr3:18701910:T:C
chr3:18702069	['G', 'A']	98663	57408.9648617687	-1845.2621493824704	0.006327071115227	0.0046754666918975	1.353249104777411	0.175979	0.175979	chr3	18702069	0.7545391545055385	chr3:18702069:G:A
chr3:18702551	['C', 'T']	98663	56522.020314448215	-1981.7676402570976	0.0063974167791296	0.0046946509778791	1.3627033850383627	0.172979	0.172979	chr3	18702551	0.7620066178983835	chr3:18702551:C:T
chr3:18702693	['G', 'A']	98663	21255.9389583798	-276.9711057939959	0.0126585099072799	0.0068804954998511	1.8397671951901964	0.0658054	0.0658054	chr3	18702693	1.1817384666599604	chr3:18702693:G:A
chr3:18702699	['G', 'A']	98663	25648.559767679937	-830.6223351074162	0.018650466577501	0.006343792317973	2.939955415100997	0.00328336	0.00328336	chr3	18702699	2.483681496971547	chr3:18702699:G:A
chr3:18703405	['G', 'A']	98663	56513.73752610343	-1981.286992813812	0.0064602219414533	0.0046948239811198	1.3760307026276335	0.168815	0.168815	chr3	18703405	0.7725889669058508	chr3:18703405:G:A
chr3:18703576	['T', 'A']	98663	60659.60742632973	-2206.4742730179005	-0.0064627740049356	0.0046118175858037	-1.401350743973371	0.161112	0.161112	chr3	18703576	0.7928721111034736	chr3:18703576:T:A
chr3:18704477	['A', 'G']	98663	21258.895033001787	-279.6324831057378	0.0124425425055804	0.0068808883508069	1.808275599199508	0.0705667	0.0705667	chr3	18704477	1.15140019155411	chr3:18704477:A:G
chr3:18704513	['TATTAA', 'T']	98663	15069.902082235105	-366.5077166768775	0.0185377349014231	0.0080100576217015	2.314307309250696	0.0206529	0.0206529	chr3	18704513	1.6850189577814514	chr3:18704513:TATTAA:T
chr3:18705111	['C', 'T']	98663	21256.80083122149	-277.56580634030763	0.0126452798891772	0.0068800641881728	1.8379595805101816	0.0660714	0.0660714	chr3	18705111	1.1799864907422652	chr3:18705111:C:T
chr3:18705174	['A', 'G']	98663	56525.62498098897	-1976.910375952808	0.0065145052908718	0.0046948377028442	1.3875890293130235	0.165265	0.165265	chr3	18705174	0.7818191120445337	chr3:18705174:A:G
chr3:18705617	['G', 'A']	98663	56984.482140503525	-2010.7303371488767	0.0060762174127296	0.0046841041192038	1.2971994768046435	0.194566	0.194566	chr3	18705617	0.7109330494863432	chr3:18705617:G:A
chr3:18705917	['T', 'C']	98663	56982.86121108284	-2007.357756760497	0.0061734800383805	0.0046840131031875	1.3179894894357609	0.18751	0.18751	chr3	18705917	0.7269755661815355	chr3:18705917:T:C
chr3:18706250	['G', 'A']	98663	56975.39454609965	-2015.3206651234968	0.0059935391732077	0.0046838517891148	1.2796175974518569	0.200683	0.200683	chr3	18706250	0.6974894153495518	chr3:18706250:G:A
chr3:18706534	['T', 'A']	98663	56980.43814756989	-2006.1301203946364	0.0061637012789398	0.004684243027829	1.315837210478058	0.188232	0.188232	chr3	18706534	0.7253065432783034	chr3:18706534:T:A
chr3:18706814	['A', 'C']	98663	56975.54952708253	-2010.665827843248	0.0060742393921131	0.004684134894946	1.2967686730514392	0.194714	0.194714	chr3	18706814	0.7106028214426802	chr3:18706814:A:C
chr3:18706825	['G', 'A']	98663	56973.21084276275	-2003.5986323138343	0.0062355374406576	0.0046841964600209	1.3311861476940998	0.183131	0.183131	chr3	18706825	0.7372381330911449	chr3:18706825:G:A
chr3:18706902	['C', 'G']	98663	62611.40335989615	-2030.4732762767048	-0.0070859788774534	0.0045814185280547	-1.5466779195268412	0.121944	0.121944	chr3	18706902	0.9138395633780984	chr3:18706902:C:G
chr3:18707386	['G', 'T']	98663	56973.81679946477	-2007.683401955319	0.0061021682174204	0.0046838213365357	1.302818314144707	0.19264	0.19264	chr3	18707386	0.7152535304222695	chr3:18707386:G:T
chr3:18708283	['T', 'C']	98663	57074.14798970014	-1995.4766783210043	0.0060945650500844	0.0046816439916027	1.3018001926280491	0.192988	0.192988	chr3	18708283	0.7144696945974395	chr3:18708283:T:C
chr3:18708354	['T', 'C']	98663	21434.8084644989	-275.29381700092114	0.0123204756726633	0.0068713267778857	1.7930271796001516	0.0729716	0.0729716	chr3	18708354	1.1368461311551303	chr3:18708354:T:C
chr3:18708548	['C', 'G']	98663	61445.96458077792	-2184.9405306145254	-0.0069534417052096	0.0045989991609076	-1.5119467218683589	0.130551	0.130551	chr3	18708548	0.8842197972012927	chr3:18708548:C:G
chr3:18708574	['T', 'C']	98663	56981.81817813189	-2004.330501853017	0.0062092523147235	0.0046839143679669	1.3256545331375744	0.184957	0.184957	chr3	18708574	0.7329292274529691	chr3:18708574:T:C
chr3:18708755	['T', 'C']	98663	56992.105766403336	-2005.5604435910568	0.0062181235162208	0.0046838056757207	1.327579311937193	0.18432	0.18432	chr3	18708755	0.7344275382568819	chr3:18708755:T:C
chr3:18708849	['C', 'T']	98663	25600.486850909376	-834.8595105764964	0.0186427387581289	0.0063484235542312	2.936593407619033	0.00331915	0.00331915	chr3	18708849	2.478973120384329	chr3:18708849:C:T
chr3:18709029	['C', 'G']	98663	56963.54709406648	-2014.805044777503	0.0059727777912638	0.0046845398047456	1.2749977671687551	0.202313	0.202313	chr3	18709029	0.6939762099288037	chr3:18709029:C:G
chr3:18709230	['G', 'A']	98663	56880.56586844562	-2006.085539832964	0.0060565463698053	0.0046857969482167	1.2925328256296391	0.196176	0.196176	chr3	18709230	0.7073541249128193	chr3:18709230:G:A
chr3:18709581	['G', 'A']	98663	56947.47013616406	-2017.2264919308209	0.0058113042444314	0.0046852616792384	1.2403371769356513	0.214854	0.214854	chr3	18709581	0.6678565565169329	chr3:18709581:G:A
chr3:18710119	['G', 'A']	98663	33784.766684912625	-762.4030094321699	0.0158774771953932	0.0056425748203262	2.813870919034651	0.00489586	0.00489586	chr3	18710119	2.310171009591413	chr3:18710119:G:A
chr3:18710991	['T', 'C']	98663	21396.03603685795	-304.61167992390176	0.0117181928357339	0.0068594115178671	1.7083379245013777	0.0875768	0.0875768	chr3	18710991	1.057610927695297	chr3:18710991:T:C
chr3:18711233	['A', 'G']	98663	6442.130588581102	-19.29986749994158	0.0085062011103872	0.0119995970258645	0.7088738973527619	0.478404	0.478404	chr3	18711233	0.3202051978100611	chr3:18711233:A:G
chr3:18711419	['C', 'A']	98663	24353.20881905727	-1062.8243386696329	-0.0093280673532931	0.0064632146364797	-1.4432550793909245	0.148952	0.148952	chr3	18711419	0.8269536610751045	chr3:18711419:C:A
chr3:18711431	['C', 'T']	98663	33739.52328139415	-751.3594102993594	0.0161987187966264	0.0056456484738396	2.869239711201779	0.00411547	0.00411547	chr3	18711431	2.3855805597832886	chr3:18711431:C:T
chr3:18711588	['G', 'A']	98663	33748.20932896726	-753.3319486997395	0.0161931294418338	0.0056450146169102	2.868571747064322	0.00412417	0.00412417	chr3	18711588	2.3846634412206624	chr3:18711588:G:A
chr3:18711922	['C', 'A']	98663	141196.20849174244	-4272.47169677033	0.004920329730742	0.0047250755059791	1.041322985106957	0.297728	0.297728	chr3	18711922	0.526180319959702	chr3:18711922:C:A
chr3:18711954	['G', 'A']	98663	33739.12945016626	-746.1358260297346	0.0163739923060479	0.0056459042842411	2.9001540730598547	0.00373062	0.00373062	chr3	18711954	2.428218985831294	chr3:18711954:G:A
chr3:18711984	['C', 'G']	98663	33284.04821035773	-715.9560302608735	0.0169390599688528	0.0056777198504451	2.983426518926362	0.0028511	0.0028511	chr3	18711984	2.5449875498997456	chr3:18711984:C:G
chr3:18712388	['TG', 'T']	98663	33259.07905354717	-714.6967195761691	0.0171073158410163	0.0056789358522329	3.012415756429029	0.00259243	0.00259243	chr3	18712388	2.5862929614670462	chr3:18712388:TG:T
chr3:18712550	['T', 'TTCTTTTTGTGAGGGA']	98663	33279.74614519024	-720.7997601959017	0.0168477015916219	0.0056784439922541	2.966957429641578	0.00300835	0.00300835	chr3	18712550	2.5216716380850204	chr3:18712550:T:TTCTTTTTGTGAGGGA
chr3:18713205	['C', 'A']	98663	141172.60113532687	-4270.782437312819	0.0048353041322066	0.004724716068349	1.0234062877552312	0.306118	0.306118	chr3	18713205	0.5141111327651685	chr3:18713205:C:A
chr3:18713853	['C', 'T']	98663	33699.14804602363	-729.850448351129	0.0168717912098675	0.0056497292295739	2.986300851649819	0.00282444	0.00282444	chr3	18713853	2.5490676466120887	chr3:18713853:C:T
chr3:18713856	['T', 'A']	98663	33666.74394337347	-745.4139342891414	0.0164921027820125	0.0056521919496518	2.917824258078926	0.00352562	0.00352562	chr3	18713856	2.4527644988423054	chr3:18713856:T:A
chr3:18713874	['T', 'A']	98663	33209.39529013423	-712.2147865449617	0.0171747806670794	0.0056838811647728	3.02166427643209	0.00251454	0.00251454	chr3	18713874	2.599541451456415	chr3:18713874:T:A
chr3:18714230	['T', 'G']	98663	21091.482053777832	-349.6971509854226	0.0102727363102297	0.00690986494633	1.4866768583785024	0.137103	0.137103	chr3	18714230	0.8629530421529295	chr3:18714230:T:G
chr3:18714738	['G', 'A']	98663	33734.1544325612	-749.9759233331137	0.0162048931393808	0.0056463292493149	2.86998728268407	0.00410576	0.00410576	chr3	18714738	2.386606440674626	chr3:18714738:G:A
chr3:18715239	['G', 'A']	98663	33742.70999817552	-751.9335148384845	0.0161279283440735	0.0056455361465776	2.8567576090802724	0.00428082	0.00428082	chr3	18715239	2.3684730330043333	chr3:18715239:G:A
chr3:18715250	['G', 'A']	98663	33737.47114458626	-751.5296879099968	0.0161439421916769	0.0056459298700395	2.859394743343465	0.00424539	0.00424539	chr3	18715250	2.3720824074063773	chr3:18715250:G:A
chr3:18715375	['G', 'A']	98663	23978.13152079153	-1106.0833317431836	-0.0094004289934328	0.0065038189322061	-1.445370649370802	0.148357	0.148357	chr3	18715375	0.8286919573373527	chr3:18715375:G:A
chr3:18716001	['A', 'C']	98663	21678.5155656026	-255.7376011538084	0.0112200649231494	0.0068191225726306	1.6453824965960542	0.0998941	0.0998941	chr3	18716001	1.000460161554907	chr3:18716001:A:C
chr3:18716020	['C', 'G']	98663	33741.077847831824	-747.7281480128362	0.016301678693806	0.0056456624882745	2.887469579994009	0.00388439	0.00388439	chr3	18716020	2.410677172599027	chr3:18716020:C:G
chr3:18716191	['T', 'A']	98663	33734.889929742385	-749.9496606003657	0.0161682919303188	0.005646269109328	2.863535481085685	0.0041903	0.0041903	chr3	18716191	2.3777548830765367	chr3:18716191:T:A
chr3:18716606	['A', 'G']	98663	23086.87197810552	-1239.701406598245	-0.0094798425643301	0.0066103441385648	-1.434092138868335	0.151549	0.151549	chr3	18716606	0.8194469249902867	chr3:18716606:A:G
chr3:18716711	['A', 'G']	98663	33742.735999189084	-748.8879438611026	0.0162097900517758	0.0056455921071653	2.8712294023513665	0.00408966	0.00408966	chr3	18716711	2.3883127962131105	chr3:18716711:A:G
chr3:18716927	['A', 'G']	98663	33740.73583700776	-749.9222796533112	0.0162030374589082	0.0056456636141473	2.8699969687009603	0.00410563	0.00410563	chr3	18716927	2.386620191886699	chr3:18716927:A:G
chr3:18717009	['A', 'T']	98663	141706.36266509886	-4310.819745488038	0.0043920024945681	0.0047378375438962	0.9270057180889074	0.353926	0.353926	chr3	18717009	0.4510875321865391	chr3:18717009:A:T
chr3:18717154	['C', 'T']	98663	33733.44477445516	-748.9178397349152	0.0162470353959424	0.005646214300214	2.877509519135079	0.00400914	0.00400914	chr3	18717154	2.3969487778313296	chr3:18717154:C:T
chr3:18717721	['A', 'C']	98663	33734.889929742385	-750.3688604148532	0.0161713673655925	0.0056462526114123	2.8640885342088063	0.00418299	0.00418299	chr3	18717721	2.378513173657479	chr3:18717721:A:C
chr3:18717797	['T', 'C']	98663	23088.956625333296	-1234.02745477972	-0.0092454756267498	0.0066108590835546	-1.3985286193362	0.161958	0.161958	chr3	18717797	0.7905975949212016	chr3:18717797:T:C
chr3:18717938	['G', 'A']	98663	33730.281831085886	-746.645453708749	0.0163136690878417	0.0056469870891887	2.8889155987401764	0.00386657	0.00386657	chr3	18717938	2.4126741229905107	chr3:18717938:G:A
chr3:18718222	['C', 'T']	98663	33279.11902710047	-715.8263526283823	0.0169395318784969	0.0056781949124737	2.983260021822149	0.00285265	0.00285265	chr3	18718222	2.544751509938836	chr3:18718222:C:T
chr3:18718321	['C', 'T']	98663	21630.892646029984	-271.1544997527078	0.0107667516612134	0.0068252306972973	1.5774927088511326	0.114685	0.114685	chr3	18718321	0.940493381080687	chr3:18718321:C:T
chr3:18718347	['AAG', 'A']	98663	6624.007065525909	6.540686945539513	0.0090234208584749	0.0118572473264765	0.7610046927440037	0.446656	0.446656	chr3	18718347	0.3500268276902002	chr3:18718347:AAG:A
chr3:18718528	['A', 'G']	98663	33755.21183355132	-755.2557747566738	0.0160333195946465	0.0056464493119407	2.8395401621228284	0.00451878	0.00451878	chr3	18718528	2.344978802088097	chr3:18718528:A:G
chr3:18718602	['T', 'C']	98663	33738.813322385104	-753.8258639104437	0.0161268352607788	0.0056459319563291	2.8563637297648694	0.00428613	0.00428613	chr3	18718602	2.367934660772856	chr3:18718602:T:C
chr3:18718624	['A', 'G']	98663	33740.44569690825	-748.0416130711925	0.0162866364245755	0.0056458034218826	2.8847331739270365	0.0039183	0.0039183	chr3	18718624	2.40690231582552	chr3:18718624:A:G
chr3:18718681	['AG', 'A']	98663	33279.0714075726	-718.1769788419313	0.0168494377877183	0.0056779689558939	2.967511432098992	0.00300293	0.00300293	chr3	18718681	2.522454791333506	chr3:18718681:AG:A
chr3:18718752	['A', 'G']	98663	33735.599754643525	-748.0387469198438	0.0162328062135772	0.0056467828242605	2.8746999342413777	0.00404498	0.00404498	chr3	18718752	2.393083621372132	chr3:18718752:A:G
chr3:18718942	['C', 'T']	98663	33741.39390407071	-752.8698084962859	0.0161298402067904	0.0056454365830718	2.8571466474633294	0.00427558	0.00427558	chr3	18718942	2.3690049631080377	chr3:18718942:C:T
chr3:18718957	['T', 'A']	98663	33737.787296374	-752.1393337569594	0.0161329845195836	0.0056459170808643	2.8574604069661533	0.00427135	0.00427135	chr3	18718957	2.369434840457786	chr3:18718957:T:A
chr3:18719697	['C', 'T']	98663	33265.40607639595	-717.9913382014283	0.0168560292207053	0.0056788926738614	2.968189432121063	0.00299632	0.00299632	chr3	18719697	2.5234118068561218	chr3:18719697:C:T
chr3:18719997	['G', 'A']	98663	3811.4101926732383	55.87163262724902	0.0061041319157691	0.015892923555754	0.384078605446957	0.700921	0.700921	chr3	18719997	0.1543309281067744	chr3:18719997:G:A
chr3:18720621	['C', 'T']	98663	33290.38639635073	-715.7911219729812	0.0169182583510793	0.0056775027823532	2.979876716866521	0.00288435	0.00288435	chr3	18720621	2.5399520415095	chr3:18720621:C:T
chr3:18721075	['A', 'G']	98663	33752.15771706626	-746.7234145884208	0.016278618074783	0.0056455985586987	2.883417569550885	0.00393471	0.00393471	chr3	18721075	2.4050872709392026	chr3:18721075:A:G
chr3:18721264	['G', 'A']	98663	2753.13952239048	-77.43470681524956	0.0137554671444111	0.0180799152051377	0.7608148040706653	0.44677	0.44677	chr3	18721264	0.349915996863236	chr3:18721264:G:A
chr3:18721440	['G', 'A']	98663	33747.15680470373	-744.3403726839211	0.0164103478294619	0.0056457887133161	2.906652845643421	0.003654	0.003654	chr3	18721440	2.437231456983481	chr3:18721440:G:A
chr3:18721838	['T', 'C']	98663	33754.36847119877	-746.427872280028	0.0163115455301001	0.0056450125772405	2.889549900360669	0.00385878	0.00385878	chr3	18721838	2.4135499810838525	chr3:18721838:T:C
chr3:18722148	['T', 'C']	98663	7817.63388576352	74.96266345429241	0.0131449553559281	0.0109341484494497	1.2021928746165544	0.229292	0.229292	chr3	18722148	0.6396110975442202	chr3:18722148:T:C
chr3:18722782	['C', 'T']	98663	33279.72229824934	-723.4580044837015	0.0167262316364484	0.0056787461870752	2.94540926560818	0.00322603	0.00322603	chr3	18722782	2.491331598269476	chr3:18722782:C:T
chr3:18722783	['A', 'G']	98663	33732.81228838471	-747.6011036717397	0.0163124476633688	0.0056465487789293	2.8889235357782304	0.00386647	0.00386647	chr3	18722783	2.412685355170402	chr3:18722783:A:G
chr3:18722812	['T', 'C']	98663	55446.80161594456	-1001.9757314448271	0.0169599251059891	0.0047424808092415	3.5761715836445296	0.000348829	0.000348829	chr3	18722812	3.457387417040975	chr3:18722812:T:C
chr3:18723055	['C', 'G']	98663	139780.66797773883	-4147.38869306381	0.0056386456945984	0.004686708407852	1.2031142550177811	0.228935	0.228935	chr3	18723055	0.6402878065177591	chr3:18723055:C:G
chr3:18723221	['T', 'A']	98663	33732.49602611412	-747.343282934482	0.0162990033670784	0.0056465495169026	2.886542182670721	0.00389585	0.00389585	chr3	18723221	2.409397772898755	chr3:18723221:T:A
chr3:18723425	['C', 'T']	98663	139740.74322296795	-4139.746061931565	0.0057977383799595	0.0046858424614931	1.2372883697229768	0.215983	0.215983	chr3	18723425	0.6655804307784328	chr3:18723425:C:T
chr3:18723438	['TG', 'T']	98663	21671.19648667552	-260.6896716073356	0.0108487206087255	0.0068221671213806	1.5902161902082017	0.111789	0.111789	chr3	18723438	0.9516009287781518	chr3:18723438:TG:T
chr3:18723468	['C', 'A']	98663	27055.74223794512	-787.8601999122696	0.0159747522860559	0.0061850053315073	2.582819485163282	0.00980108	0.00980108	chr3	18723468	2.0087260659200155	chr3:18723468:C:A
chr3:18723537	['A', 'G']	98663	61148.73389026316	-2095.814290218808	-0.0045821862651713	0.0046041254206811	-0.9952348918621516	0.319624	0.319624	chr3	18723537	0.4953606177302895	chr3:18723537:A:G
chr3:18723811	['T', 'C']	98663	27097.36598455868	-792.4029070877446	0.0160075131534204	0.0061847271053796	2.588232735361393	0.00964839	0.00964839	chr3	18723811	2.0155451501225885	chr3:18723811:T:C
chr3:18723838	['C', 'A']	98663	27068.01783035316	-798.2133918173663	0.0158425923014987	0.0061846543907942	2.56159702716455	0.0104207	0.0104207	chr3	18723838	1.9821031067633224	chr3:18723838:C:A
chr3:18724013	['T', 'A']	98663	27065.29184701625	-794.9866031545389	0.0158961312892899	0.0061849883070424	2.570115010757602	0.0101679	0.0101679	chr3	18724013	1.992768733663898	chr3:18724013:T:A
chr3:18724486	['T', 'C']	98663	27085.1961786022	-785.5728045745765	0.016147790576843	0.0061822697893447	2.6119517793729954	0.00900406	0.00900406	chr3	18724486	2.0455616196708406	chr3:18724486:T:C
chr3:18724777	['G', 'A']	98663	21724.98174427799	-260.1870261361851	0.0110876539756345	0.0068126019990537	1.6275211699104914	0.10363	0.10363	chr3	18724777	0.9845145018455452	chr3:18724777:G:A
chr3:18724905	['A', 'G']	98663	27087.569102889	-786.2517771809815	0.016094153266641	0.0061825023194249	2.603177877681409	0.00923778	0.00923778	chr3	18724905	2.034432384796088	chr3:18724905:A:G
chr3:18725326	['A', 'G']	98663	26627.34940906972	-759.2288497231759	0.0166909741484903	0.0062277509590427	2.680096596389256	0.00736131	0.00736131	chr3	18725326	2.133044892843752	chr3:18725326:A:G
chr3:18725564	['C', 'T']	98663	27082.293914912167	-787.4353831273947	0.0159915923014479	0.0061825449025933	2.586571153691121	0.00969503	0.00969503	chr3	18725564	2.0134508427158275	chr3:18725564:C:T
chr3:18725782	['G', 'C']	98663	26609.584929951547	-758.79622616665	0.0166934814384209	0.0062296469053336	2.6796834061539867	0.00737041	0.00737041	chr3	18725782	2.132508352604324	chr3:18725782:G:C
chr3:18725876	['C', 'T']	98663	27086.117975022305	-785.4196575246707	0.0160450469512778	0.0061824025996394	2.595276948190567	0.00945287	0.00945287	chr3	18725876	2.0244363146728106	chr3:18725876:C:T
chr3:18726087	['G', 'A']	98663	26625.968546000084	-761.9837305587715	0.0165408315602535	0.0062282582224697	2.655771641031039	0.00791399	0.00791399	chr3	18726087	2.1016045028376893	chr3:18726087:G:A
chr3:18726088	['C', 'G']	98663	26626.23844664524	-761.1017416071637	0.0165818264720968	0.0062282804874484	2.662344206480989	0.00776111	0.00776111	chr3	18726088	2.11007616116443	chr3:18726088:C:G
chr3:18727118	['T', 'A']	98663	22884.870947466603	-973.3678023818356	-0.0088319638475232	0.0066330149167533	-1.3315157523942551	0.183022	0.183022	chr3	18727118	0.7374967031420571	chr3:18727118:T:A
chr3:18727359	['T', 'C']	98663	25523.880463871537	-817.4692509986442	0.019324569842233	0.0063560299320465	3.040352240130318	0.00236364	0.00236364	chr3	18727359	2.626418669042564	chr3:18727359:T:C
chr3:18727401	['A', 'G']	98663	60768.861781941305	-2158.5179135114586	-0.0053342537854501	0.0046130409424835	-1.156342172540591	0.247544	0.247544	chr3	18727401	0.6063475956846305	chr3:18727401:A:G
chr3:18727679	['C', 'A']	98663	26691.32848439385	-733.3899053724457	0.0173536585059474	0.0062214066792001	2.789346429315624	0.00528247	0.00528247	chr3	18727679	2.2771629606971264	chr3:18727679:C:A
chr3:18728464	['G', 'T']	98663	21763.52935213438	-1110.520999330089	-0.0077985317063056	0.0067758144993274	-1.1509364235221824	0.249761	0.249761	chr3	18728464	0.6024753754379177	chr3:18728464:G:T
chr3:18728915	['G', 'C']	98663	26644.620341182075	-753.4848998689589	0.0168634919161918	0.0062260729617259	2.7085278344564934	0.00675941	0.00675941	chr3	18728915	2.1700912101126204	chr3:18728915:G:C
chr3:18729087	['C', 'G']	98663	27095.098490761105	-777.3476449246695	0.0163866659430122	0.006181073043993	2.651103752759763	0.0080242	0.0080242	chr3	18729087	2.095598255235157	chr3:18729087:C:G
chr3:18729093	['A', 'T']	98663	27094.196908418224	-777.2233080273862	0.0163406093228348	0.006181234368438	2.6435835221313404	0.00820465	0.00820465	chr3	18729093	2.0859399406694803	chr3:18729093:A:T
chr3:18729302	['G', 'T']	98663	27317.54751052634	-789.1263724079538	0.0162102482456746	0.0061891668937925	2.619132513930554	0.00881672	0.00881672	chr3	18729302	2.054692951244226	chr3:18729302:G:T
chr3:18729818	['C', 'T']	98663	26645.24075782304	-751.7859617890439	0.0169774375898518	0.0062261973880366	2.7267747120374226	0.0063968	0.0063968	chr3	18729818	2.194037227561977	chr3:18729818:C:T
chr3:18729868	['A', 'G']	98663	21740.525621661072	-268.6409278803386	0.0106443504647025	0.0068096388866809	1.5631299459244263	0.118025	0.118025	chr3	18729868	0.9280259908967076	chr3:18729868:A:G
chr3:18730452	['T', 'C']	98663	27086.66713298055	-778.7034012841699	0.0163922195196037	0.0061827035313231	2.6513028542540527	0.00801947	0.00801947	chr3	18730452	2.0958543329229826	chr3:18730452:T:C
chr3:18730599	['A', 'T']	98663	21661.95198945714	-287.199684052497	0.0102052488590496	0.0068209736227104	1.4961572091513762	0.134616	0.134616	chr3	18730599	0.8709033182788772	chr3:18730599:A:T
chr3:18730766	['C', 'T']	98663	6680.406256018325	28.512115091261123	0.0120170336306346	0.0118090627973359	1.017611120955816	0.308865	0.308865	chr3	18730766	0.5102313023429947	chr3:18730766:C:T
chr3:18731903	['A', 'G']	98663	26925.274817285183	-697.5913974685567	0.0183614783408043	0.0061975293447215	2.962709382964505	0.00305017	0.00305017	chr3	18731903	2.515675954750119	chr3:18731903:A:G
chr3:18732163	['T', 'C']	98663	33974.13214260373	-1669.7492791088268	-0.0098619770199439	0.0056293322224699	-1.7518911000809276	0.0797956	0.0797956	chr3	18732163	1.0980210553711207	chr3:18732163:T:C
chr3:18732336	['T', 'C']	98663	25194.21425022558	-837.9839601352854	0.0177335180044161	0.0063913710890757	2.7746030949019023	0.00552795	0.00552795	chr3	18732336	2.257435893785504	chr3:18732336:T:C
chr3:18732794	['C', 'T']	98663	21733.202771329816	-263.2100302152518	0.0110423610854917	0.0068079430996923	1.6219819883616229	0.10481	0.10481	chr3	18732794	0.9795972790161218	chr3:18732794:C:T
chr3:18732867	['TG', 'T']	98663	27299.57207559439	-728.8877353955293	0.0178109986379191	0.0061674668070517	2.8878953377672505	0.00387913	0.00387913	chr3	18732867	2.4112656657888056	chr3:18732867:TG:T
chr3:18732883	['T', 'G']	98663	26604.5611455344	-724.3012088267308	0.0168061136893879	0.0062317267783523	2.696863050506111	0.00700079	0.00700079	chr3	18732883	2.154852949516896	chr3:18732883:T:G
chr3:18733891	['G', 'T']	98663	21712.54047397016	-273.86455089246016	0.0106103071863033	0.0068116964090439	1.5576600231648547	0.119317	0.119317	chr3	18733891	0.9232976746849736	chr3:18733891:G:T
chr3:18734570	['G', 'A']	98663	48984.412052150285	-1012.9353729418068	0.0167836844011301	0.00494423714213	3.3945953478071607	0.000687571	0.000687571	chr3	18734570	3.1626824490378858	chr3:18734570:G:A
chr3:18734594	['C', 'G']	98663	26485.879135582225	-732.8558588133583	0.0164368318460371	0.0062410109292216	2.6336809905389726	0.0084478	0.0084478	chr3	18734594	2.0732563765248173	chr3:18734594:C:G
chr3:18735587	['C', 'T']	98663	33382.721860682	-1768.0661217187694	-0.0104987848082961	0.0056695141818194	-1.8517961983344	0.0640581	0.0640581	chr3	18735587	1.1934259469046795	chr3:18735587:C:T
chr3:18735613	['C', 'T']	98663	21728.20226450285	-266.36814305327863	0.0109245751784909	0.0068094393415722	1.6043281436983143	0.108645	0.108645	chr3	18735613	0.963990255743603	chr3:18735613:C:T
chr3:18735722	['T', 'C']	98663	49371.01121305821	-958.0089798859344	0.0168971956804659	0.004928732785689	3.4283042751938595	0.000607612	0.000607612	chr3	18735722	3.216373657649409	chr3:18735722:T:C
chr3:18736344	['A', 'G']	98663	139226.7558819654	-4092.963608714676	0.0074342918486624	0.0046722269475157	1.5911666817930126	0.111575	0.111575	chr3	18736344	0.952433104487433	chr3:18736344:A:G
chr3:18736399	['T', 'G']	98663	26602.157011808828	-701.0893278917105	0.0170457967556593	0.0062279756541436	2.736972284777384	0.00620186	0.00620186	chr3	18736399	2.207478041696519	chr3:18736399:T:G
chr3:18737557	['A', 'T']	98663	26454.949478976603	-725.8179267743959	0.0167744210184237	0.006243609734864	2.6866543122892788	0.00721837	0.00721837	chr3	18737557	2.1415608605918446	chr3:18737557:A:T
chr3:18737802	['T', 'C']	98663	33947.7848599116	-1666.1619762802602	-0.009618362733895	0.0056317341558733	-1.7078864995543137	0.0876606	0.0876606	chr3	18737802	1.0571955611085098	chr3:18737802:T:C
chr3:18737987	['C', 'T']	98663	48992.95196099302	-1001.5114449673335	0.0171046212368203	0.0049440315002896	3.459650537383949	0.000541105	0.000541105	chr3	18737987	3.266718453015529	chr3:18737987:C:T
chr3:18738008	['G', 'A']	98663	21724.422069496817	-278.17731406598324	0.0105017123176189	0.0068103321023736	1.542026462110226	0.12307	0.12307	chr3	18738008	0.9098477994026124	chr3:18738008:G:A
chr3:18739046	['T', 'A']	98663	26486.637568175844	-737.8397359555657	0.0162457726783703	0.0062408632360077	2.603129096730982	0.0092391	0.0092391	chr3	18739046	2.034370332250736	chr3:18739046:T:A
chr3:18740278	['A', 'G']	98663	48285.78802347861	-989.8566856537	0.0161996702724612	0.0049650730265171	3.262725479754871	0.00110384	0.00110384	chr3	18740278	2.9570938723974804	chr3:18740278:A:G
chr3:18740481	['T', 'G']	98663	82403.18718322994	-2790.914952070602	0.0064763650665586	0.0043255646834989	1.4972299665901734	0.134337	0.134337	chr3	18740481	0.871804354548518	chr3:18740481:T:G
chr3:18740606	['T', 'C']	98663	21793.650677641377	-252.7050645199196	0.0111389128285202	0.0068001590826809	1.6380370948805465	0.101417	0.101417	chr3	18740606	0.9938892403935068	chr3:18740606:T:C
chr3:18741605	['G', 'A']	98663	49074.44007502026	-993.471956754548	0.0170824334737838	0.0049405591177232	3.457591148439869	0.000545257	0.000545257	chr3	18741605	3.263398750248374	chr3:18741605:G:A
chr3:18741781	['A', 'G']	98663	21807.420587370623	-254.5774959306034	0.0110186841317521	0.0067990819122507	1.620613528996971	0.105104	0.105104	chr3	18741781	0.9783807554763168	chr3:18741781:A:G
chr3:18741881	['C', 'T']	98663	6818.552876184685	32.78913141088523	0.0099687328512511	0.0117084838073111	0.851411080658137	0.394543	0.394543	chr3	18741881	0.403905657486149	chr3:18741881:C:T
chr3:18741984	['T', 'C']	98663	139777.16768889208	-4133.45789598382	0.0069395182592821	0.0046860319466418	1.4808943554589358	0.138638	0.138638	chr3	18741984	0.8581177154068698	chr3:18741984:T:C
chr3:18742837	['T', 'C']	98663	21790.23901048744	-253.85369898521665	0.0110454190926134	0.0068030205352858	1.623605137647783	0.104463	0.104463	chr3	18742837	0.9810375061197676	chr3:18742837:T:C
chr3:18742931	['A', 'G']	98663	40750.629940180486	-932.83573434149	0.0018027951694072	0.0052664276608092	0.3423184149709304	0.732112	0.732112	chr3	18742931	0.1354224745957274	chr3:18742931:A:G
chr3:18743077	['G', 'A']	98663	48281.74464461318	-984.2967803041372	0.0163606628986719	0.0049657695950098	3.2946882825801818	0.000985656	0.000985656	chr3	18743077	3.0062746300578054	chr3:18743077:G:A
chr3:18743595	['C', 'T']	98663	48282.36176381147	-985.9086486542736	0.016339867432808	0.0049653028163086	3.290809853356671	0.000999345	0.000999345	chr3	18743595	3.000284556087942	chr3:18743595:C:T
chr3:18743795	['T', 'C']	98663	48282.34049347175	-983.6773086201864	0.0164094867567756	0.0049653131147385	3.3048241626630137	0.000950699	0.000950699	chr3	18743795	3.0219569629057625	chr3:18743795:T:C
chr3:18744093	['G', 'C']	98663	49427.02323624527	-947.6092643968764	0.016886474667303	0.0049263310272925	3.4277994259317137	0.000608743	0.000608743	chr3	18744093	3.215566019746676	chr3:18744093:G:C
chr3:18744558	['A', 'T']	98663	139129.94520881295	-4100.32241273944	0.0073824483010492	0.004673203318571	1.579740447352618	0.11417	0.11417	chr3	18744558	0.9424479989454674	chr3:18744558:A:T
chr3:18745699	['T', 'A']	98663	21785.75376599152	-247.7250045272256	0.0113995393110629	0.0068018214662429	1.6759539143504651	0.0937504	0.0937504	chr3	18745699	1.0280268706144071	chr3:18745699:T:A
chr3:18745764	['A', 'G']	98663	49190.469982360446	-960.1456992927856	0.0175300791171445	0.0049366824684669	3.550983728266449	0.000383973	0.000383973	chr3	18745764	3.4156993130368214	chr3:18745764:A:G
chr3:18746038	['T', 'G']	98663	139206.10925161935	-4085.8834234924366	0.0075523620213421	0.0046723821008657	1.616383647207011	0.106015	0.106015	chr3	18746038	0.9746326823168686	chr3:18746038:T:G
chr3:18746451	['A', 'T']	98663	33404.72431374934	-1782.5622022166092	-0.0109394658823533	0.0056681754107089	-1.9299801240598928	0.0536122	0.0536122	chr3	18746451	1.270736370945626	chr3:18746451:A:T
chr3:18746548	['A', 'G']	98663	21277.725285084387	-299.33743587781186	0.0122475376115094	0.00687550674094	1.781328718446556	0.0748618	0.0748618	chr3	18746548	1.125739734786795	chr3:18746548:A:G
chr3:18746575	['G', 'T']	98663	49079.47701056217	-989.9378243576372	0.0171697693753544	0.0049403935650695	3.475384936283436	0.00051034	0.00051034	chr3	18746575	3.2921403907144744	chr3:18746575:G:T
chr3:18746631	['T', 'C']	98663	48289.9155440677	-984.4525512465732	0.0163918247210808	0.0049647583020407	3.301635995924097	0.000961568	0.000961568	chr3	18746631	3.017019997977218	chr3:18746631:T:C
chr3:18746774	['A', 'AGT']	98663	11689.540233147489	-674.9398510994776	-0.0140308890073286	0.0089799682105404	-1.5624653315431165	0.118182	0.118182	chr3	18746774	0.9274486647065456	chr3:18746774:A:AGT
chr3:18748718	['G', 'T']	98663	21788.975163464955	-263.97036161146923	0.0106790665118656	0.0068010582160073	1.5702066020741916	0.11637	0.11637	chr3	18748718	0.9341589656802812	chr3:18748718:G:T
chr3:18748778	['A', 'G']	98663	50793.04670616993	-1551.7224093298223	-0.001718868365037	0.0050063635642894	-0.3433367039696768	0.731346	0.731346	chr3	18748778	0.1358771095815185	chr3:18748778:A:G
chr3:18748792	['A', 'AC']	98663	25267.21935156524	-821.4386216432747	0.0182874654286533	0.0063849713386722	2.8641421329318137	0.00418229	0.00418229	chr3	18748792	2.378585856493688	chr3:18748792:A:AC
chr3:18749267	['A', 'G']	98663	49197.97563992091	-960.9646993712896	0.017494371532686	0.0049363774854021	3.5439695575187344	0.000394333	0.000394333	chr3	18749267	3.4041368772047207	chr3:18749267:A:G
chr3:18749579	['A', 'T']	98663	3546.1078248530303	51.955451331358056	0.0080741939182372	0.0160483131179718	0.503117920175381	0.614882	0.614882	chr3	18749579	0.211208220266613	chr3:18749579:A:T
chr3:18749611	['G', 'A']	98663	48409.37849974657	-947.8812505151612	0.0168849882866523	0.0049605415176006	3.403859886414049	0.000664672	0.000664672	chr3	18749611	3.1773926159477206	chr3:18749611:G:A
chr3:18749856	['T', 'C']	98663	139207.80790519447	-4081.110369970117	0.0078019511654485	0.0046726756011239	1.6696967286947644	0.0949826	0.0949826	chr3	18749856	1.0223559464596412	chr3:18749856:T:C
chr3:18750216	['C', 'T']	98663	26710.226601784285	-680.948195474851	0.0177801979821484	0.0062161426276091	2.8603265798917445	0.00423294	0.00423294	chr3	18750216	2.373357887409191	chr3:18750216:C:T
chr3:18750512	['CT', 'C']	98663	49287.49598597118	-939.6634407723952	0.017935970943748	0.0049321936538947	3.636509878233341	0.000276498	0.000276498	chr3	18750512	3.5583080057412184	chr3:18750512:CT:C
chr3:18751502	['T', 'C']	98663	48412.68336898884	-959.1962533563916	0.0169260619206591	0.0049597857571693	3.412659890841591	0.00064358	0.00064358	chr3	18751502	3.1913974605714523	chr3:18751502:T:C
chr3:18751848	['T', 'C']	98663	138369.2439758731	-4109.137617142079	0.0076873201817062	0.0046489648300224	1.6535552456887823	0.0982211	0.0982211	chr3	18751848	1.0077952064164388	chr3:18751848:T:C
chr3:18751866	['T', 'C']	98663	49172.48227101326	-965.8280023174922	0.0176634282702757	0.0049358777022024	3.57857899566558	0.000345633	0.000345633	chr3	18751866	3.461384799081725	chr3:18751866:T:C
chr3:18752586	['A', 'G']	98663	21775.207028676272	-265.5473709557638	0.0103998198695237	0.0068021638796407	1.5288987524471291	0.126293	0.126293	chr3	18752586	0.8986207202730303	chr3:18752586:A:G
chr3:18752821	['A', 'ATTTC']	98663	138789.32061432407	-4050.621971476096	0.0078331600880736	0.0046603362660167	1.6808143535034532	0.0928021	0.0928021	chr3	18752821	1.032442196107722	chr3:18752821:A:ATTTC
chr3:18752932	['A', 'G']	98663	49174.47931069439	-961.2265476553026	0.0177863365469706	0.0049357887886611	3.603544906101082	0.000314061	0.000314061	chr3	18752932	3.5029859908106533	chr3:18752932:A:G
chr3:18753847	['C', 'T']	98663	3397.241029435615	34.79121419096162	0.0089960808926267	0.0163685194024071	0.5495964950442462	0.582597	0.582597	chr3	18753847	0.2346317560399687	chr3:18753847:C:T
chr3:18754026	['G', 'A']	98663	138782.50610763626	-4050.177415039212	0.0078608007314003	0.0046611593460188	1.686447544024504	0.0917128	0.0917128	chr3	18754026	1.0375700473024063	chr3:18754026:G:A
chr3:18754789	['T', 'C']	98663	89345.12790249636	-3143.354727777174	-0.0066975669614883	0.0042800298905604	-1.5648411653058136	0.117623	0.117623	chr3	18754789	0.929507748018232	chr3:18754789:T:C
chr3:18754868	['T', 'C']	98663	49131.9352738997	-967.5219864573928	0.0176892270568874	0.004937907224329	3.5823328088734985	0.000340703	0.000340703	chr3	18754868	3.4676240423120475	chr3:18754868:T:C
chr3:18755071	['G', 'C']	98663	26619.158390350203	-709.1164829860729	0.0170379420174459	0.0062242169259954	2.7373631446370137	0.0061945	0.0061945	chr3	18755071	2.207993742718818	chr3:18755071:G:C
chr3:18755332	['G', 'A']	98663	26716.895525867665	-700.9634421953242	0.0175800897542776	0.0062141954054887	2.8290210730659844	0.00467	0.00467	chr3	18755332	2.330683119433888	chr3:18755332:G:A
chr3:18755530	['A', 'G']	98663	48343.8198084039	-972.3567432120092	0.0166412323952661	0.0049611188113129	3.354330550866607	0.000795872	0.000795872	chr3	18755530	3.0991567741765094	chr3:18755530:A:G
chr3:18755552	['T', 'C']	98663	48341.87963629358	-972.1141324774902	0.0166430180032552	0.0049611359790785	3.354678862550823	0.000794871	0.000794871	chr3	18755552	3.0997033474869253	chr3:18755552:T:C
chr3:18755918	['T', 'C']	98663	21700.63936503431	-273.35307082714013	0.0104251573732741	0.0068130636184073	1.5301717343586596	0.125977	0.125977	chr3	18755918	0.8997087380956789	chr3:18755918:T:C
chr3:18756248	['C', 'T']	98663	49115.4583958477	-974.2357257479164	0.0174565812804789	0.0049379463187306	3.5351905739158465	0.000407668	0.000407668	chr3	18756248	3.38969337726221	chr3:18756248:C:T
chr3:18756465	['T', 'C']	98663	48353.27195863746	-974.5951269915564	0.0165201102911442	0.0049618859605351	3.329401445849122	0.000870647	0.000870647	chr3	18756465	3.0601578920951207	chr3:18756465:T:C
chr3:18756935	['T', 'G']	98663	49141.9654214608	-979.1467995812678	0.017397796142548	0.0049377319687439	3.523438747318941	0.000426178	0.000426178	chr3	18756935	3.3704089730291527	chr3:18756935:T:G
chr3:18756952	['C', 'T']	98663	49144.96975072734	-978.4570984070546	0.0173928640456012	0.0049375759750419	3.5225511735955446	0.000427608	0.000427608	chr3	18756952	3.36895417829171	chr3:18756952:C:T
chr3:18757163	['T', 'G']	98663	21264.58632958612	-296.3745458474802	0.0119079098216274	0.0068778033513823	1.7313536333129005	0.0833918	0.0833918	chr3	18757163	1.078876651878266	chr3:18757163:T:G
chr3:18757356	['T', 'C']	98663	49149.96688124083	-976.0205855675198	0.0174237256747626	0.0049372120190569	3.529061666282371	0.000417226	0.000417226	chr3	18757356	3.379628635756785	chr3:18757356:T:C
chr3:18757540	['A', 'G']	98663	138843.0724559821	-4067.11992241332	0.0074371233806727	0.0046609762549162	1.5956149471536754	0.110578	0.110578	chr3	18757540	0.9563312693151588	chr3:18757540:A:G
chr3:18758024	['G', 'A']	98663	49148.97410009225	-972.5684295123384	0.017468227827491	0.0049373645864175	3.537965957698384	0.000403407	0.000403407	chr3	18758024	3.394256570092025	chr3:18758024:G:A
chr3:18758069	['GAT', 'G']	98663	48431.79938362344	-1527.550208959055	-0.0033795429718977	0.0049482901622692	-0.6829718672657462	0.494626	0.494626	chr3	18758069	0.3057230586990411	chr3:18758069:GAT:G
chr3:18758386	['C', 'T']	98663	25272.817682358185	-815.5436594178722	0.0188295689702981	0.0063796334996738	2.9515126490041683	0.00316296	0.00316296	chr3	18758386	2.499906300303411	chr3:18758386:C:T
chr3:18758455	['C', 'T']	98663	49123.4557186594	-982.0481844721544	0.0172544242785607	0.0049380245818497	3.4941957036790514	0.000475701	0.000475701	chr3	18758455	3.3226659356222985	chr3:18758455:C:T
chr3:18758554	['C', 'T']	98663	49145.46794598867	-972.642283940362	0.0174356897192417	0.004937455949939	3.5313104351760214	0.000413695	0.000413695	chr3	18758554	3.383319728042201	chr3:18758554:C:T
chr3:18758719	['A', 'G']	98663	7024.281504384411	66.84387673914868	0.0115227190624394	0.0115515844083414	0.9975011786364818	0.318524	0.318524	chr3	18758719	0.4968578390746918	chr3:18758719:A:G
chr3:18759562	['G', 'A']	98663	49528.54593471208	-923.7170314193786	0.0173501483030467	0.004923086890474	3.52424173877946	0.000424889	0.000424889	chr3	18759562	3.3717245122645445	chr3:18759562:G:A
chr3:18759758	['G', 'A']	98663	89283.24300950996	-3151.828436304701	-0.0070970221736514	0.0042807488655698	-1.6578926717081828	0.0973423	0.0973423	chr3	18759758	1.011698396478504	chr3:18759758:G:A
chr3:18759910	['G', 'A']	98663	89279.00265606941	-3149.775667752578	-0.0070411423680856	0.0042803016184728	-1.6450107949630406	0.0999708	0.0999708	chr3	18759910	1.000126832507163	chr3:18759910:G:A
chr3:18759911	['A', 'G']	98663	89282.0983952232	-3148.194378655203	-0.0070035872891882	0.0042804152285149	-1.6361934334156103	0.101802	0.101802	chr3	18759911	0.9922436897749808	chr3:18759911:A:G
chr3:18760021	['A', 'G']	98663	89288.14943274562	-3149.300183937744	-0.0070125594036375	0.0042805844080881	-1.6382247691196878	0.101378	0.101378	chr3	18760021	0.994056280853114	chr3:18760021:A:G
chr3:18760048	['T', 'C']	98663	55493.87310504269	-1471.0708991952836	-0.0013156347947357	0.0047433026673109	-0.2773668237117919	0.781499	0.781499	chr3	18760048	0.1070715733642565	chr3:18760048:T:C
chr3:18760329	['C', 'A']	98663	21586.531533814472	-1116.1412559918656	-0.0081155588490552	0.0067998557112522	-1.1934898612077556	0.23268	0.23268	chr3	18760329	0.6332409448736698	chr3:18760329:C:A
chr3:18761171	['A', 'G']	98663	89290.15507240489	-3137.600075336909	-0.0067111004962963	0.0042811290082737	-1.5676006220150072	0.116978	0.116978	chr3	18761171	0.931895808142717	chr3:18761171:A:G
chr3:18761292	['A', 'AAC']	98663	57388.2100498401	-1462.9444163835972	-0.0012478851774581	0.0047848493420633	-0.2607992620557674	0.794248	0.794248	chr3	18761292	0.1000438700986209	chr3:18761292:A:AAC
chr3:18761297	['ATAT', 'A']	98663	21843.22826897708	-1090.5339716828742	-0.0068433641199598	0.0067943960682803	-1.0072071235158178	0.313838	0.313838	chr3	18761297	0.503294472504481	chr3:18761297:ATAT:A
chr3:18761695	['C', 'T']	98663	89269.00052715876	-3139.088035645565	-0.0067720383480809	0.0042802733197317	-1.582150914723698	0.113618	0.113618	chr3	18761695	0.94455285980976	chr3:18761695:C:T
chr3:18762059	['G', 'A']	98663	89271.04904087928	-3147.194790114449	-0.0069792905214221	0.0042804791344189	-1.6304928262124463	0.103001	0.103001	chr3	18762059	0.9871585588640152	chr3:18762059:G:A
chr3:18762237	['T', 'C']	98663	33261.38257475924	-1783.866939096947	-0.0111681113766799	0.0056780753110513	-1.966883277321683	0.0491995	0.0491995	chr3	18762237	1.3080393108168744	chr3:18762237:T:C
chr3:18762408	['A', 'T']	98663	89274.2403633635	-3143.6624611214274	-0.0068799754367544	0.0042802909971657	-1.6073616119348124	0.107978	0.107978	chr3	18762408	0.966664720919304	chr3:18762408:A:T
chr3:18762471	['C', 'T']	98663	89255.9023935281	-3148.1659185611948	-0.0069751976193121	0.0042803458986166	-1.6295873708632742	0.103192	0.103192	chr3	18762471	0.9863539702526752	chr3:18762471:C:T
chr3:18762533	['A', 'C']	98663	6474.328103144195	-17.542634540285622	0.0088722565438038	0.0119710513612119	0.7411426345184113	0.458609	0.458609	chr3	18762533	0.3385574266841783	chr3:18762533:A:C
chr3:18762549	['C', 'T']	98663	89253.09251543447	-3147.6088585443968	-0.0069296225532946	0.0042800592743779	-1.6190482675737672	0.10544	0.10544	chr3	18762549	0.9769946027500652	chr3:18762549:C:T
chr3:18762853	['T', 'TCAC']	98663	138878.6357875741	-4067.921710999328	0.0073892759776419	0.0046620011572314	1.5850008887664118	0.112969	0.112969	chr3	18762853	0.9470407155961308	chr3:18762853:T:TCAC
chr3:18763163	['G', 'A']	98663	138853.55438859714	-4067.887954152297	0.0074102231043597	0.0046612802341362	1.5897398852126547	0.111897	0.111897	chr3	18763163	0.951181556911426	chr3:18763163:G:A
chr3:18763329	['C', 'T']	98663	26604.584068284574	-717.779202433368	0.0169560289648705	0.0062278503196637	2.7226134371492137	0.00647792	0.00647792	chr3	18763329	2.188564419674574	chr3:18763329:C:T
chr3:18763719	['T', 'C']	98663	25334.37950652593	-695.0546860504442	0.0160655057080101	0.006362809537162	2.524907529320077	0.0115744	0.0115744	chr3	18763719	1.9365015129184744	chr3:18763719:T:C
chr3:18764615	['G', 'C']	98663	17432.060097104106	-519.4305328067837	0.0181225236135035	0.0074955638853706	2.4177665470737884	0.0156179	0.0156179	chr3	18764615	1.8063773622464745	chr3:18764615:G:C
chr3:18764652	['C', 'T']	98663	89237.08927141305	-3143.632846674502	-0.006864643738747	0.00427968939106	-1.6040051301589426	0.108716	0.108716	chr3	18764652	0.9637065350272668	chr3:18764652:C:T
chr3:18764737	['T', 'A']	98663	89233.80189578263	-3141.6540560644808	-0.0068411266677181	0.0042800067601945	-1.5983915566075655	0.109959	0.109959	chr3	18764737	0.9587692184143886	chr3:18764737:T:A
chr3:18764784	['G', 'A']	98663	89227.0872438997	-3141.9040747541894	-0.0068532711041182	0.0042800888075277	-1.6011983424420584	0.109336	0.109336	chr3	18764784	0.9612368185888196	chr3:18764784:G:A
chr3:18765089	['C', 'A']	98663	49964.089762694	-1532.232317531371	-0.0040501110310998	0.0048870247483512	-0.8287478045750092	0.407249	0.407249	chr3	18765089	0.3901399734283298	chr3:18765089:C:A
chr3:18765139	['A', 'T']	98663	89242.18578930297	-3148.953168359687	-0.0069955309810846	0.0042796957470572	-1.6345860534349628	0.102139	0.102139	chr3	18765139	0.9908083984543176	chr3:18765139:A:T
chr3:18765345	['A', 'G']	98663	48695.92269718503	-1532.9308048838873	-0.003357598185641	0.0049365365424049	-0.6801526043206992	0.496409	0.496409	chr3	18765345	0.3041603532512599	chr3:18765345:A:G
chr3:18766495	['T', 'C']	98663	33565.10299245802	-1664.061347295147	-0.0100930559021958	0.0056567956638312	-1.7842355464117812	0.0743885	0.0743885	chr3	18766495	1.128494198494075	chr3:18766495:T:C
chr3:18766977	['C', 'G']	98663	26550.42191903014	-706.1702438718754	0.0175380125977629	0.0062324093863348	2.8140020192217454	0.00489386	0.00489386	chr3	18766977	2.310348458788303	chr3:18766977:C:G
chr3:18767396	['G', 'A']	98663	5342.487339590894	-158.08760436042047	-0.0049205161158974	0.0131005717215992	-0.3755955251773403	0.707218	0.707218	chr3	18767396	0.1504466942602674	chr3:18767396:G:A
chr3:18767549	['A', 'G']	98663	48958.39033193423	-1447.2016980566912	-0.0005908208524002	0.0049276768260789	-0.1198984578845321	0.904564	0.904564	chr3	18767549	0.0435607003757056	chr3:18767549:A:G
chr3:18767689	['C', 'T']	98663	2379.0482257426947	-61.179282175830096	-0.0115596230109372	0.0194127287878203	-0.5954661571427182	0.551533	0.551533	chr3	18767689	0.2584284972054084	chr3:18767689:C:T
chr3:18767740	['A', 'T']	98663	89144.26340919458	-3148.3310156311068	-0.0071577000930524	0.0042791119285738	-1.6727069103420376	0.0943882	0.0943882	chr3	18767740	1.0250822959053774	chr3:18767740:A:T
chr3:18767911	['CAG', 'C']	98663	89134.06838802555	-3156.192482024797	-0.0073016693908051	0.0042791954103427	-1.7063182889842052	0.087952	0.087952	chr3	18767911	1.0557542803783446	chr3:18767911:CAG:C
chr3:18768044	['G', 'A']	98663	138994.27022451977	-4094.412894355267	0.0068922508692353	0.0046648839341892	1.477475316957311	0.139551	0.139551	chr3	18768044	0.8552670470798585	chr3:18768044:G:A
chr3:18768052	['C', 'T']	98663	89135.22744919162	-3150.0627706558994	-0.007178094345623	0.0042788471996566	-1.6775766954704805	0.0934329	0.0934329	chr3	18768052	1.0295001711732032	chr3:18768052:C:T
chr3:18768309	['T', 'A']	98663	89143.87741405703	-3153.605985284634	-0.0072266866854277	0.0042789961931097	-1.6888742965148067	0.0912467	0.0912467	chr3	18768309	1.0397828331477157	chr3:18768309:T:A
chr3:18768310	['G', 'T']	98663	25230.55724610503	-798.787359585573	0.0195460555766102	0.0063830567267948	3.0621779522277754	0.00219792	0.00219792	chr3	18768310	2.657988119096716	chr3:18768310:G:T
chr3:18768708	['G', 'A']	98663	21638.66503590389	-358.16442890119265	0.0096831844246556	0.0068404735646607	1.4155722309462382	0.156904	0.156904	chr3	18768708	0.8043659846744768	chr3:18768708:G:A
chr3:18768753	['T', 'C']	98663	89167.68576992919	-3147.6398418216827	-0.0070461552879637	0.004280942909955	-1.6459353549374436	0.0997803	0.0997803	chr3	18768753	1.000955194642691	chr3:18768753:T:C
chr3:18769284	['AG', 'A']	98663	22074.342408546785	-275.6814380717179	0.0103858790440839	0.0067653532728171	1.5351569423305578	0.124748	0.124748	chr3	18769284	0.9039664083973702	chr3:18769284:AG:A
chr3:18769432	['T', 'C']	98663	89348.35655700314	-3176.6001697765187	-0.0073050539047593	0.0042781277011735	-1.7075352619220534	0.0877258	0.0877258	chr3	18769432	1.056872662622373	chr3:18769432:T:C
chr3:18769671	['T', 'C']	98663	49706.075930375184	-1418.1620475204113	-0.0017223101342365	0.0049048505426286	-0.3511442640846511	0.725481	0.725481	chr3	18769671	0.1393739570418316	chr3:18769671:T:C
chr3:18769774	['C', 'T']	98663	89357.0192615722	-3175.584462115159	-0.0073170270672385	0.0042787379585649	-1.7100900167517274	0.0872524	0.0872524	chr3	18769774	1.0592226183238385	chr3:18769774:C:T
chr3:18770580	['A', 'G']	98663	49698.11147384752	-1416.4218318915307	-0.0016897821339375	0.0049051912261075	-0.3444885338911458	0.73048	0.73048	chr3	18770580	0.1363916702273484	chr3:18770580:A:G
chr3:18770914	['G', 'A']	98663	49044.46799862143	-1397.0292797696418	-0.0003037026050835	0.0049239615061755	-0.061678509204969	0.950819	0.950819	chr3	18770914	0.0219021484492099	chr3:18770914:G:A
chr3:18771128	['A', 'T']	98663	89333.44688551848	-3170.880914162709	-0.0072334019745776	0.0042784693367282	-1.6906518208470132	0.0909065	0.0909065	chr3	18771128	1.0414050627273406	chr3:18771128:A:T
chr3:18771350	['CAATCCTAAGGGCACATAAAGATT', 'C']	98663	89298.54587960849	-3180.634352916448	-0.007408734819304	0.004279744102676	-1.731116310125062	0.0834341	0.0834341	chr3	18771350	1.0786564144094053	chr3:18771350:CAATCCTAAGGGCACATAAAGATT:C
chr3:18771487	['C', 'G']	98663	22462.50435875604	-233.41689072745763	0.0097388464373558	0.0067126825861163	1.4508128922255976	0.146835	0.146835	chr3	18771487	0.8331704124367814	chr3:18771487:C:G
chr3:18772080	['G', 'A']	98663	89324.82311435521	-3174.973925397758	-0.0073018459599198	0.0042783432921158	-1.706699407075564	0.0878811	0.0878811	chr3	18772080	1.05610451569167	chr3:18772080:G:A
chr3:18772934	['T', 'C']	98663	89360.39712710095	-3172.1920959101576	-0.0072597656930845	0.0042783605338451	-1.696856923500052	0.0897269	0.0897269	chr3	18772934	1.0470773365524932	chr3:18772934:T:C
chr3:18772967	['A', 'C']	98663	89349.05598410591	-3169.8703034921405	-0.0072444083387703	0.0042781258340867	-1.6933602749711612	0.0903901	0.0903901	chr3	18772967	1.0438791331398471	chr3:18772967:A:C
chr3:18773039	['T', 'C']	98663	89349.7728737962	-3172.064533770661	-0.0072443453584138	0.0042783085462401	-1.6932732364009466	0.0904066	0.0904066	chr3	18773039	1.0437998633415455	chr3:18773039:T:C
chr3:18773040	['G', 'A']	98663	5863.237707659717	-90.75265474013446	-0.0034461651009342	0.0125577198162364	-0.2744260225075706	0.783758	0.783758	chr3	18773040	0.1058180131939246	chr3:18773040:G:A
chr3:18773089	['A', 'G']	98663	112207.29468060296	-3439.7104746477594	-0.0021421589549282	0.0042915688720744	-0.4991552084524254	0.617671	0.617671	chr3	18773089	0.2092427885532418	chr3:18773089:A:G
chr3:18773126	['A', 'G']	98663	26720.791604577847	-703.1127943576324	0.0154739647829201	0.0062084660503906	2.492397422700986	0.01269	0.01269	chr3	18773126	1.8965383779052951	chr3:18773126:A:G
chr3:18773597	['A', 'G']	98663	89354.79232274479	-3168.9477154109886	-0.0071950318913481	0.0042785993912136	-1.6816325235130631	0.0926433	0.0926433	chr3	18773597	1.0331859835576491	chr3:18773597:A:G
chr3:18773600	['A', 'T']	98663	89357.5477964658	-3169.815656215528	-0.0072202712939077	0.0042786778212757	-1.6875005773991592	0.0915103	0.0915103	chr3	18773600	1.0385300208908157	chr3:18773600:A:T
chr3:18773624	['C', 'A']	98663	49570.54603422407	-1412.46342646969	-0.0013062140439613	0.0049084577183689	-0.2661149629695544	0.790151	0.790151	chr3	18773624	0.1022899059244234	chr3:18773624:C:A
chr3:18773696	['A', 'C']	98663	89354.20736182635	-3170.6233199847265	-0.0072500023831999	0.0042784500898947	-1.6945394315393807	0.090166	0.090166	chr3	18773696	1.0449571963387188	chr3:18773696:A:C
chr3:18774426	['G', 'A']	98663	138863.2968575773	-4157.476581061159	0.005693901545293	0.0046587406320132	1.2221975840780734	0.221636	0.221636	chr3	18774426	0.6543596964186645	chr3:18774426:G:A
chr3:18774634	['A', 'G']	98663	138966.90200808912	-4143.411259918671	0.0056315725942424	0.0046629781648385	1.207720129746196	0.227158	0.227158	chr3	18774634	0.6436719636934011	chr3:18774634:A:G
chr3:18775355	['A', 'G']	98663	89698.00097322617	-3174.84892433154	-0.0081198783997036	0.0042800432572068	-1.897148676250212	0.0578112	0.0578112	chr3	18775355	1.237988015783691	chr3:18775355:A:G
chr3:18777118	['C', 'T']	98663	89324.82311435523	-3166.3141999194786	-0.0071627186269706	0.0042786680104902	-1.6740533758191558	0.0941233	0.0941233	chr3	18777118	1.026302854693358	chr3:18777118:C:T
chr3:18778329	['C', 'G']	98663	89336.97523091124	-3168.022853232824	-0.007122804643398	0.0042789894337145	-1.66459972704695	0.0959958	0.0959958	chr3	18778329	1.0177477677596602	chr3:18778329:C:G
chr3:18778341	['A', 'C']	98663	89338.93632123299	-3174.4752051683704	-0.0072503596260625	0.004279183793296	-1.6943323718465224	0.0902053	0.0902053	chr3	18778341	1.0447679447958305	chr3:18778341:A:C
chr3:18778458	['C', 'CA']	98663	89334.21792076906	-3164.591183960465	-0.0070980851032829	0.0042792230995916	-1.6587321899529344	0.0971729	0.0971729	chr3	18778458	1.012454836117501	chr3:18778458:C:CA
chr3:18778501	['C', 'G']	98663	38750.99462512799	-844.0028402219023	0.0037747370263327	0.0053655043467435	0.7035195169721106	0.481734	0.481734	chr3	18778501	0.3171927008076504	chr3:18778501:C:G
chr3:18778564	['C', 'T']	98663	89338.88134441855	-3165.0088552545494	-0.0071317656796119	0.004279400028276	-1.6665340076854205	0.0956103	0.0956103	chr3	18778564	1.0194953191024927	chr3:18778564:C:T
chr3:18778663	['C', 'T']	98663	22091.11571518758	-274.0444254196155	0.0101297067141103	0.0067801799106727	1.4940173929846778	0.135174	0.135174	chr3	18778663	0.8691068345956026	chr3:18778663:C:T
chr3:18778674	['C', 'T']	98663	89439.41622422784	-3172.6780854120884	-0.0073050550978298	0.0042831066063096	-1.7055506129752736	0.0880949	0.0880949	chr3	18778674	1.0550492330858992	chr3:18778674:C:T
chr3:18778786	['A', 'G']	98663	89324.16038242774	-3169.8892922341174	-0.0071565108005016	0.0042791191845614	-1.6724261446891804	0.0944435	0.0944435	chr3	18778786	1.024827926691566	chr3:18778786:A:G
chr3:18778802	['G', 'A']	98663	89326.44496938233	-3171.139681180849	-0.0072185431286059	0.0042789976961478	-1.6869705574051634	0.0916122	0.0916122	chr3	18778802	1.03804668746894	chr3:18778802:G:A
chr3:18778808	['T', 'C']	98663	89330.16220737484	-3170.5379941081846	-0.0071848235241938	0.0042791387988571	-1.6790349324758165	0.0931484	0.0931484	chr3	18778808	1.0308246005330512	chr3:18778808:T:C
chr3:18778913	['C', 'T']	98663	21473.39408222844	-1139.8813836599834	-0.0087233601262972	0.0068205200366114	-1.278987537529645	0.200904	0.200904	chr3	18778913	0.6970114163595961	chr3:18778913:C:T
chr3:18779089	['A', 'G']	98663	21538.61965920265	-337.3601670027859	0.0098742684918146	0.0068399882762922	1.443608978986021	0.148852	0.148852	chr3	18779089	0.8272453257258319	chr3:18779089:A:G
chr3:18779143	['T', 'C']	98663	89325.91800569743	-3167.4650766486047	-0.0071311267024968	0.0042789105842566	-1.666575302773171	0.0956021	0.0956021	chr3	18779143	1.01953256788713	chr3:18779143:T:C
chr3:18779171	['C', 'G']	98663	11532.285741799456	-684.8260256995272	-0.0155623300817005	0.0090418361457469	-1.7211471022974223	0.0852273	0.0852273	chr3	18779171	1.069421269784257	chr3:18779171:C:G
chr3:18779564	['A', 'G']	98663	89321.20100563641	-3166.206175024964	-0.0071196389931824	0.0042788683675238	-1.6639069916755955	0.0961342	0.0961342	chr3	18779564	1.0171220834137304	chr3:18779564:A:G
chr3:18779581	['C', 'T']	98663	89324.44442191499	-3167.71039719839	-0.0071387455535954	0.0042787768123923	-1.6684080209371752	0.0952379	0.0952379	chr3	18779581	1.0211901893745383	chr3:18779581:C:T
chr3:18780145	['C', 'T']	98663	89321.7927145871	-3174.3090842873225	-0.007189203206134	0.0042787931609052	-1.6801941425495304	0.0929227	0.0929227	chr3	18780145	1.0318781796502643	chr3:18780145:C:T
chr3:18780159	['C', 'T']	98663	89322.36106435186	-3172.67527643168	-0.0071638291585012	0.0042789946161391	-1.6741851301895458	0.0940974	0.0940974	chr3	18780159	1.0264223763735163	chr3:18780159:C:T
chr3:18780201	['C', 'T']	98663	89332.98808437276	-3174.2166999435394	-0.0072178232024116	0.0042791220153605	-1.6867533051177677	0.091654	0.091654	chr3	18780201	1.0378485766371737	chr3:18780201:C:T
chr3:18780311	['C', 'T']	98663	89331.36553633364	-3177.5535434087847	-0.0072838029902712	0.0042790270853078	-1.7022100690318973	0.0887191	0.0887191	chr3	18780311	1.051982872483516	chr3:18780311:C:T
chr3:18780676	['T', 'C']	98663	33238.727155688015	-1810.6060344761163	-0.0119090091604135	0.0056804985458531	-2.096472530409721	0.0360428	0.0360428	chr3	18780676	1.443181478033862	chr3:18780676:T:C
chr3:18782806	['A', 'G']	98663	139016.9981853387	-4139.821012214057	0.0061406718684654	0.0046628964966002	1.3169221905188362	0.187868	0.187868	chr3	18782806	0.7261471880045525	chr3:18782806:A:G
chr3:18782829	['C', 'T']	98663	5407.274027448358	-163.69763232928727	-0.0075231188222208	0.0130329605811306	-0.577237901963191	0.56378	0.56378	chr3	18782829	0.2488903347143304	chr3:18782829:C:T
chr3:18783123	['A', 'G']	98663	24893.03685869818	-839.5552951526862	0.0184893915235722	0.0064178050109585	2.8809525206828672	0.00396561	0.00396561	chr3	18783123	2.4016899989497524	chr3:18783123:A:G
chr3:18783582	['T', 'A']	98663	26275.6631729395	-737.1549384837601	0.0164658059421188	0.0062577557057832	2.6312637815026108	0.00850812	0.00850812	chr3	18783582	2.0701663933614216	chr3:18783582:T:A
chr3:18784177	['T', 'A']	98663	26258.39528047519	-733.0004691151731	0.0164428709965037	0.0062599037148972	2.626697109952847	0.00862314	0.00862314	chr3	18784177	2.0643345629039005	chr3:18784177:T:A
chr3:18785354	['C', 'G']	98663	71976.42650174885	-1703.016685462039	0.005239854376779	0.0044192572103103	1.1856866725372466	0.235749	0.235749	chr3	18785354	0.627550140776861	chr3:18785354:C:G
chr3:18785897	['AG', 'A']	98663	125322.565833629	-3501.336770011355	0.0057782841695674	0.0044193209123634	1.3075049954852174	0.191044	0.191044	chr3	18785897	0.7188665973778746	chr3:18785897:AG:A
chr3:18786501	['A', 'G']	98663	3171.192849975167	-210.43586605973013	-0.0210494706256819	0.0168744816091603	-1.2474143569693508	0.212249	0.212249	chr3	18786501	0.6731543472347988	chr3:18786501:A:G
chr3:18787467	['C', 'A']	98663	14700.426916058386	-621.9222063737216	0.0002661971714862	0.0081166348754614	0.0327964945535478	0.973837	0.973837	chr3	18787467	0.0115137288755984	chr3:18787467:C:A
chr3:18789643	['G', 'A']	98663	21472.39397072538	-369.771851574583	0.0076126784152917	0.0068292995583636	1.114708521750054	0.264978	0.264978	chr3	18789643	0.576790182196116	chr3:18789643:G:A
chr3:18790661	['G', 'A']	98663	50887.83125849032	-1130.615576855244	-0.000923471020724	0.0048702485147306	-0.1896147635856682	0.849611	0.849611	chr3	18790661	0.0707798733713925	chr3:18790661:G:A
chr3:18790827	['G', 'C']	98663	16560.853496340445	-761.6033542500619	0.0025288168443281	0.0076816144376071	0.3292038236061092	0.742002	0.742002	chr3	18790827	0.129594924117478	chr3:18790827:G:C
chr3:18791815	['C', 'T']	98663	21550.74742283716	-358.6996505362256	0.0076610924158226	0.0068189982941122	1.1234923496663034	0.261231	0.261231	chr3	18791815	0.5829752870827221	chr3:18791815:C:T
chr3:18794158	['A', 'G']	98663	126383.21437839592	-3449.619188100517	0.0060686574932163	0.0044348019560871	1.3684167981586286	0.171185	0.171185	chr3	18794158	0.766534292828442	chr3:18794158:A:G
chr3:18794525	['C', 'T']	98663	5107.569446133884	92.84640558780276	0.0026860468321538	0.0135338102618735	0.1984693726437691	0.842678	0.842678	chr3	18794525	0.0743383441626817	chr3:18794525:C:T
chr3:18795009	['T', 'C']	98663	19184.52778509884	-311.78457785650136	0.0174742689588007	0.0071755637303662	2.43524684825128	0.0148834	0.0148834	chr3	18795009	1.8272978461714275	chr3:18795009:T:C
chr3:18795066	['G', 'A']	98663	17180.218912179695	-694.9931367762132	0.001748948545719	0.0075532104422048	0.231550353204316	0.816888	0.816888	chr3	18795066	0.0878374836344128	chr3:18795066:G:A
chr3:18796444	['C', 'T']	98663	17189.916514617038	-696.0174037366799	0.0015848942062039	0.0075522967552039	0.2098559229828788	0.833781	0.833781	chr3	18796444	0.0789480056946975	chr3:18796444:C:T
chr3:18797127	['C', 'T']	98663	70781.5222085914	-1993.6581159153884	-0.0003352982489647	0.0044467426365114	-0.0754031155776056	0.939894	0.939894	chr3	18797127	0.0269211227948539	chr3:18797127:C:T
chr3:18797134	['G', 'A']	98663	17242.572860705088	-689.574653314476	0.0020898485771229	0.0075411005609232	0.2771277959018564	0.781683	0.781683	chr3	18797134	0.1069693329533008	chr3:18797134:G:A
chr3:18797388	['G', 'T']	98663	92278.44694289274	-2368.18841885964	0.0023533777078007	0.0042629536671551	0.5520533159749841	0.580913	0.580913	chr3	18797388	0.2358889045272288	chr3:18797388:G:T
chr3:18797477	['A', 'G']	98663	21488.61357715584	-372.8678964524853	0.0069189537362183	0.0068278778804247	1.0133388231876164	0.310901	0.310901	chr3	18797477	0.5073778810646131	chr3:18797477:A:G
chr3:18798849	['CA', 'C']	98663	5108.20709717309	99.87550655308334	0.0038057528922701	0.0135339277522701	0.2812009168315403	0.778557	0.778557	chr3	18798849	0.108709586205343	chr3:18798849:CA:C
chr3:18800086	['G', 'A']	98663	5116.170746062674	98.83704993051428	0.0037479659893295	0.0135315966386677	0.2769788436214112	0.781797	0.781797	chr3	18800086	0.1069060004245513	chr3:18800086:G:A
chr3:18800092	['G', 'A']	98663	14582.60438857467	-746.0796760769862	-0.0094298396209615	0.0081262107357629	-1.1604227268512102	0.24588	0.24588	chr3	18800092	0.6092767955511802	chr3:18800092:G:A
chr3:18801053	['C', 'T']	98663	17256.92398532214	-680.0449639387047	0.0025474374946762	0.0075385967497723	0.3379193209602552	0.735425	0.735425	chr3	18801053	0.1334616108317156	chr3:18801053:C:T
chr3:18801137	['T', 'G']	98663	16684.183719185854	-750.9245991611633	0.0028478036216876	0.0076580006009362	0.3718729953272012	0.709988	0.709988	chr3	18801137	0.1487489915313817	chr3:18801137:T:G
chr3:18801310	['G', 'A']	98663	5052.280186135159	89.35032889362174	0.0040803384677507	0.0136064981329247	0.299881602737829	0.764268	0.764268	chr3	18801310	0.1167543240004771	chr3:18801310:G:A
chr3:18801409	['C', 'A']	98663	17250.748451643638	-687.9485465072524	0.0021346122414965	0.0075399861968393	0.2831055900860058	0.777096	0.777096	chr3	18801409	0.1095253265081068	chr3:18801409:C:A
chr3:18802713	['T', 'G']	98663	17278.276614292958	-680.9019376649927	0.0023513725642862	0.007534870492755	0.3120654252182712	0.754991	0.754991	chr3	18802713	0.1220582254219825	chr3:18802713:T:G
chr3:18803528	['T', 'C']	98663	2876.320682804202	-214.5772057215186	-0.0118832523562384	0.0177015793608735	-0.6713102889849727	0.502024	0.502024	chr3	18803528	0.2992755202684933	chr3:18803528:T:C
chr3:18804323	['A', 'G']	98663	16681.536138593794	-746.5616051714608	0.0029798451258248	0.007658702455674	0.3890796310564634	0.697218	0.697218	chr3	18804323	0.1566314092847004	chr3:18804323:A:G
chr3:18804368	['T', 'C']	98663	21361.23803099767	-403.87799799339865	0.0073050587147081	0.0068550192292366	1.0656510901606442	0.286584	0.286584	chr3	18804368	0.5427480599459329	chr3:18804368:T:C
chr3:18804606	['C', 'T']	98663	3362.170386588011	-159.90662987754425	-0.0135025768246184	0.0164156242370873	-0.8225442194340968	0.410769	0.410769	chr3	18804606	0.3864023392640129	chr3:18804606:C:T
chr3:18805198	['G', 'C']	98663	16639.43245819516	-751.7680303198007	0.0031329882816722	0.0076670741692968	0.4086289257795982	0.682813	0.682813	chr3	18805198	0.1656982189947391	chr3:18805198:G:C
chr3:18805370	['G', 'A']	98663	50172.61082615308	-1131.8658794624992	0.0001587583568096	0.0048903144986761	0.032463833737612	0.974102	0.974102	chr3	18805370	0.0113955649716832	chr3:18805370:G:A
chr3:18805388	['C', 'T']	98663	49218.98859639343	-1223.21907695399	-0.0003460779802055	0.0049294971240615	-0.0702055344583283	0.94403	0.94403	chr3	18805388	0.0250142041898171	chr3:18805388:C:T
chr3:18805894	['T', 'C']	98663	17253.371793831986	-684.2600420156582	0.0023933069759127	0.0075390880303111	0.317453114526633	0.7509	0.7509	chr3	18805894	0.1244178956721143	chr3:18805894:T:C
chr3:18805896	['T', 'C']	98663	14586.913833487124	-753.1492998120264	-0.0098490865453078	0.0081189296449814	-1.213101600331751	0.225094	0.225094	chr3	18805896	0.6476360811950382	chr3:18805896:T:C
chr3:18806744	['A', 'G']	98663	19197.556616491813	-321.9719448672764	0.0169181006141518	0.0071732492776612	2.3584989116212234	0.018351	0.018351	chr3	18806744	1.7363402647825352	chr3:18806744:A:G
chr3:18806819	['C', 'T']	98663	18876.112312978003	-834.771533823641	-0.0003130017681986	0.0074087859961184	-0.0422473760697895	0.966302	0.966302	chr3	18806819	0.014887121580314	chr3:18806819:C:T
chr3:18806837	['A', 'G']	98663	21476.81056140191	-455.4942964630519	0.0063037716144378	0.0068856026284012	0.9155003497350443	0.359931	0.359931	chr3	18806837	0.4437807469865755	chr3:18806837:A:G
chr3:18807363	['G', 'C']	98663	18102.46782220871	-805.6133458821927	0.000641646515587	0.0073765377695228	0.0869847800736673	0.930684	0.930684	chr3	18807363	0.0311977522646856	chr3:18807363:G:C
chr3:18807388	['G', 'T']	98663	14549.327183895226	-745.6349864797653	-0.0094392129023714	0.0081260928634855	-1.1615930387389957	0.245404	0.245404	chr3	18807388	0.610118362702047	chr3:18807388:G:T
chr3:18807535	['T', 'A']	98663	68390.32927472168	-1917.7266212187333	0.0007302130436845	0.0044843449580558	0.1628360553245905	0.870648	0.870648	chr3	18807535	0.0601573932773076	chr3:18807535:T:A
chr3:18808482	['T', 'A']	98663	50188.717208378126	-1132.0400414335388	0.0001744184324642	0.0048902191016697	0.0356667930082584	0.971548	0.971548	chr3	18808482	0.0125357379152907	chr3:18808482:T:A
chr3:18809201	['T', 'C']	98663	156300.17855224077	-4797.890696257677	0.0040191131932073	0.0052528781143937	0.7651259187214564	0.444198	0.444198	chr3	18809201	0.3524234011925858	chr3:18809201:T:C
chr3:18809269	['G', 'A']	98663	125860.44282006568	-3478.2409812315723	0.0063546269092244	0.0044264328315834	1.435609022209245	0.151117	0.151117	chr3	18809269	0.8206866766874547	chr3:18809269:G:A
chr3:18809345	['G', 'A']	98663	14550.769753981203	-745.873488379705	-0.0094031096227453	0.008125939076263	-1.1571720553767186	0.247205	0.247205	chr3	18809345	0.606942749398557	chr3:18809345:G:A
chr3:18809351	['G', 'C']	98663	49221.47658198334	-1228.4543666321258	-0.0004618379595666	0.0049284564547713	-0.0937084386977801	0.925341	0.925341	chr3	18809351	0.033698194690554	chr3:18809351:G:C
chr3:18810599	['G', 'A']	98663	17290.927776426233	-690.0097594252422	0.0022744206074804	0.0075307835185857	0.3020164637407532	0.76264	0.76264	chr3	18810599	0.117680419985901	chr3:18810599:G:A
chr3:18811150	['C', 'T']	98663	9424.668666882904	-436.2015293893572	-0.0007117154080533	0.0099699034827371	-0.0713863889741464	0.94309	0.94309	chr3	18811150	0.0254468601383022	chr3:18811150:C:T
chr3:18811205	['T', 'G']	98663	104098.70790412856	-3033.725679746475	0.0029361572501314	0.0042596453767176	0.689296171502881	0.490639	0.490639	chr3	18811205	0.3092379334806084	chr3:18811205:T:G
chr3:18811985	['A', 'T']	98663	11136.433786990656	-555.1800204386915	-0.012634786570482	0.0092529535931898	-1.3654868624631675	0.172103	0.172103	chr3	18811985	0.7642115592361232	chr3:18811985:A:T
chr3:18812061	['GC', 'G']	98663	15656.28448031144	-624.4112849589353	0.0023136276286835	0.0078768205565427	0.2937260804756766	0.768968	0.768968	chr3	18812061	0.1140917326466601	chr3:18812061:GC:G
chr3:18812375	['A', 'G']	98663	9488.096166710588	-411.8446556944869	-0.0007843745924415	0.0099352628291773	-0.0789485498197439	0.937074	0.937074	chr3	18812375	0.0282261118628308	chr3:18812375:A:G
chr3:18812683	['A', 'G']	98663	9435.9563824719	-412.839743000924	-5.6720606800996575e-05	0.0099596909753915	-0.0056950167370796	0.995456	0.995456	chr3	18812683	0.0019779313970071	chr3:18812683:A:G
chr3:18812963	['T', 'G']	98663	15642.95129590399	-617.7721915472189	0.002096124080788	0.0078809062464505	0.2659750053151755	0.790259	0.790259	chr3	18812963	0.1022305494231123	chr3:18812963:T:G
chr3:18813653	['T', 'G']	98663	5747.174751672411	-254.10936548646748	0.0054798053823177	0.012638010685059	0.4335971474368312	0.664582	0.664582	chr3	18813653	0.1774514256310933	chr3:18813653:T:G
chr3:18813672	['A', 'C']	98663	6387.647420757605	293.45755592175817	0.0085075557459515	0.0123915188269283	0.6865627906293064	0.49236	0.49236	chr3	18813672	0.3077172369854625	chr3:18813672:A:C
chr3:18813717	['G', 'C']	98663	102361.04948547672	-2504.354945616863	0.0043881673384188	0.0042653409889163	1.0287963728624985	0.303578	0.303578	chr3	18813717	0.5177297045314826	chr3:18813717:G:C
chr3:18813785	['A', 'G']	98663	9423.146100901156	113.46690653862844	0.002076716936628	0.0101917402285473	0.2037647045605715	0.838538	0.838538	chr3	18813785	0.0764772517026546	chr3:18813785:A:G
chr3:18813838	['G', 'A']	98663	55542.57019037775	-970.357523936985	0.0059630977484894	0.004735390654071	1.259262051244484	0.207939	0.207939	chr3	18813838	0.6820640489256742	chr3:18813838:G:A
chr3:18815248	['A', 'G']	98663	103693.9688374356	-2536.85496513068	0.0042544063927128	0.0042664043573869	0.9971878041392506	0.318676	0.318676	chr3	18815248	0.4966506427077696	chr3:18815248:A:G
chr3:18815362	['A', 'G']	98663	30582.16976159584	-452.9033114816044	0.0076332850427356	0.0059054629879949	1.2925802868044634	0.196159	0.196159	chr3	18815362	0.7073917611481639	chr3:18815362:A:G
chr3:18815705	['A', 'G']	98663	6311.511763215245	281.21587977853005	0.0070697401124695	0.0124540031796079	0.5676680831465871	0.570262	0.570262	chr3	18815705	0.2439255671140943	chr3:18815705:A:G
chr3:18815760	['A', 'G']	98663	15723.75305112922	-605.3382257200277	0.0026813066026897	0.0078646502653048	0.3409314479651347	0.733156	0.733156	chr3	18815760	0.1348036068994003	chr3:18815760:A:G
chr3:18815988	['A', 'G']	98663	15641.426804792503	-617.7621610478849	0.0020442986918751	0.0078818210412225	0.259368828749507	0.795351	0.795351	chr3	18815988	0.0994411685488344	chr3:18815988:A:G
chr3:18816064	['A', 'G']	98663	5128.623774720985	95.90063233359804	0.0018343934439655	0.0135208235931555	0.1356717237916016	0.892081	0.892081	chr3	18816064	0.0495957103593812	chr3:18816064:A:G
chr3:18816146	['A', 'G']	98663	30587.75056266348	-456.0800662757777	0.0074512548780644	0.005905108921474	1.2618319115110288	0.207012	0.207012	chr3	18816146	0.6840044787811029	chr3:18816146:A:G
chr3:18816320	['T', 'C']	98663	47883.98650484654	-1605.9575996661094	-0.0008936552308906	0.0049732994981834	-0.1796906120809857	0.857396	0.857396	chr3	18816320	0.0668185469298645	chr3:18816320:T:C
chr3:18817397	['G', 'T']	98663	21856.8861229082	-56.40584288939363	0.0164485099593042	0.0068016757856164	2.4183025592146024	0.0155949	0.0155949	chr3	18817397	1.807017405747327	chr3:18817397:G:T
chr3:18818647	['C', 'T']	98663	15637.950991820144	-618.9703785079715	0.002017468926252	0.0078823332969411	0.2559481882141403	0.797991	0.797991	chr3	18818647	0.0980020067349579	chr3:18818647:C:T
chr3:18819652	['T', 'G']	98663	47885.82416802668	-1609.8100032945615	-0.0009127045586964	0.0049727502507346	-0.1835412020866404	0.854374	0.854374	chr3	18819652	0.0683519764067401	chr3:18819652:T:G
chr3:18819722	['A', 'G']	98663	9425.050804849372	113.89304605792243	0.0021819057232821	0.0101886532339815	0.2141505528920146	0.83043	0.83043	chr3	18819722	0.0806969699494765	chr3:18819722:A:G
chr3:18819730	['A', 'G']	98663	15641.585354728191	-624.2053488755322	0.0016771151244988	0.0078823625184156	0.2127680781720759	0.831508	0.831508	chr3	18819730	0.0801335680450131	chr3:18819730:A:G
chr3:18819752	['A', 'T']	98663	15635.90173439702	-618.8150772165908	0.0019334555722425	0.0078829805219765	0.2452696117734164	0.806248	0.806248	chr3	18819752	0.093531349677657	chr3:18819752:A:T
chr3:18820659	['C', 'T']	98663	55500.000334526165	-975.6703208202211	0.0056674172135927	0.0047372132691025	1.1963610020594466	0.231559	0.231559	chr3	18820659	0.6353383346252707	chr3:18820659:C:T
chr3:18821196	['A', 'G']	98663	6310.575648225109	283.5597681897589	0.0075765041296801	0.0124512752330543	0.6084922217096992	0.542862	0.542862	chr3	18821196	0.2653105576220976	chr3:18821196:A:G
chr3:18821683	['G', 'C']	98663	18345.4875272414	-556.1631823304957	-0.0024306982262448	0.0073258896288411	-0.3317956383993955	0.740044	0.740044	chr3	18821683	0.1307424581215614	chr3:18821683:G:C
chr3:18821874	['G', 'T']	98663	15629.108863120337	-617.4527729423053	0.0022990492471358	0.0078844141865187	0.2915941746270598	0.770598	0.770598	chr3	18821874	0.1131721224837899	chr3:18821874:G:T
chr3:18821910	['G', 'A']	98663	30430.39270364513	-459.4237917410575	0.0073613264173073	0.0059178766451445	1.2439134606408462	0.213534	0.213534	chr3	18821910	0.6705329644948755	chr3:18821910:G:A
chr3:18822146	['G', 'A']	98663	9321.511652660498	102.63766039610468	0.0015883282314708	0.0102344531547868	0.1551942451100001	0.876669	0.876669	chr3	18822146	0.0571643503145708	chr3:18822146:G:A
chr3:18822828	['T', 'C']	98663	56342.987275418775	-1095.4385224673276	0.004788618253969	0.0047134783579143	1.0159414959291064	0.30966	0.30966	chr3	18822828	0.5091148905464046	chr3:18822828:T:C
chr3:18823017	['A', 'C']	98663	50498.38702479006	-1700.2311057343877	0.0005540742564304	0.0048866196131862	0.1133860010170024	0.909725	0.909725	chr3	18823017	0.0410898703514888	chr3:18823017:A:C
chr3:18823445	['T', 'C']	98663	6391.971788581624	290.0014384853361	0.0080291088966744	0.0123832256962679	0.6483858966645715	0.516737	0.516737	chr3	18823445	0.2867304404854494	chr3:18823445:T:C
chr3:18823604	['T', 'C']	98663	9581.233546228705	-391.93328094011343	0.0011906549112721	0.0098874935395849	0.1204202972679884	0.90415	0.90415	chr3	18823604	0.043759513365098	chr3:18823604:T:C
chr3:18823706	['A', 'C']	98663	15643.95135672076	-615.7728698422636	0.0021258451277398	0.007881191203364	0.2697365249598916	0.787364	0.787364	chr3	18823706	0.1038244459831363	chr3:18823706:A:C
chr3:18823812	['A', 'G']	98663	15646.061550937658	-614.2615452597955	0.0023362603765122	0.0078810845803745	0.2964389422148767	0.766896	0.766896	chr3	18823812	0.1152635274311219	chr3:18823812:A:G
chr3:18823990	['A', 'G']	98663	30508.493603130504	-450.3933067277152	0.007355044994715	0.0059125784278575	1.2439657392215293	0.213515	0.213515	chr3	18823990	0.6705716092179008	chr3:18823990:A:G
chr3:18824244	['G', 'A']	98663	6310.447717320792	280.8852490131404	0.007233000961306	0.0124495113554936	0.5809867355247123	0.561251	0.561251	chr3	18824244	0.2508428721906782	chr3:18824244:G:A
chr3:18824459	['T', 'A']	98663	16457.341822091046	-735.6911275557989	0.000288989540396	0.0077023355011036	0.0375197289646316	0.970071	0.970071	chr3	18824459	0.013196478331924	chr3:18824459:T:A
chr3:18824479	['T', 'TG']	98663	6311.383814630487	283.15995266401524	0.0076429892775521	0.0124496940852058	0.6139098057545388	0.539276	0.539276	chr3	18824479	0.268188907172429	chr3:18824479:T:TG
chr3:18824923	['T', 'C']	98663	56301.8423117473	-1091.129385586869	0.0049702870735083	0.0047144208912286	1.0542730885050535	0.29176	0.29176	chr3	18824923	0.5349742496942751	chr3:18824923:T:C
chr3:18826087	['G', 'A']	98663	55472.83887699057	-965.6643959823166	0.0059119107490234	0.0047415014311033	1.2468436074367495	0.212458	0.212458	chr3	18826087	0.672726911124517	chr3:18826087:G:A
chr3:18828700	['A', 'G']	98663	56320.70839204078	-1105.4358082850772	0.0050248522235135	0.004714021482562	1.06593748927563	0.286455	0.286455	chr3	18828700	0.5429435928472255	chr3:18828700:A:G
chr3:18828733	['A', 'G']	98663	16453.667663426357	-736.9311557469147	0.0003551653698587	0.007700867677617	0.0461201756382617	0.963215	0.963215	chr3	18828733	0.0162767628319895	chr3:18828733:A:G
chr3:18829326	['A', 'G']	98663	20953.88470194648	-1234.5653285395215	-0.0102991994788031	0.0069077924907934	-1.4909538021777118	0.135977	0.135977	chr3	18829326	0.866534544701973	chr3:18829326:A:G
chr3:18829885	['C', 'CA']	98663	6872.811145918873	-347.63295076032864	-0.0012107199489453	0.011576852103377	-0.1045811018517004	0.916708	0.916708	chr3	18829885	0.0377689785978859	chr3:18829885:C:CA
chr3:18830625	['G', 'A']	98663	9579.485464939487	-398.0922545880861	0.000746509622511	0.0098864060234278	0.0755086955504435	0.93981	0.93981	chr3	18830625	0.026959938200369	chr3:18830625:G:A
chr3:18831124	['T', 'C']	98663	16455.334265876038	-742.650095585244	9.826760675383304e-05	0.0077005336331272	0.0127611424656457	0.989818	0.989818	chr3	18831124	0.0044446527378405	chr3:18831124:T:C
chr3:18833428	['T', 'A']	98663	16454.167399854035	-742.9390011362112	5.151419689032787e-05	0.0077000249024767	0.0066901338038215	0.994662	0.994662	chr3	18833428	0.002324473498458	chr3:18833428:T:A
chr3:18833547	['C', 'T']	98663	47741.64549223952	-1568.761061950344	-0.0001547332597214	0.0049774760219536	-0.0310866911340138	0.9752	0.9752	chr3	18833547	0.0109063073896745	chr3:18833547:C:T
chr3:18833682	['T', 'C']	98663	2057.1251000942657	161.7337341589207	0.0139024270818663	0.0212017900177422	0.6557194968081673	0.512006	0.512006	chr3	18833682	0.2907249496655298	chr3:18833682:T:C
chr3:18834446	['G', 'A']	98663	5836.236612980063	230.071342369939	0.0035689715085884	0.0128615257661157	0.2774920778055036	0.781403	0.781403	chr3	18834446	0.1071249257437597	chr3:18834446:G:A
chr3:18835714	['G', 'A']	98663	55935.93715090878	-1129.967339186285	0.0045146124151877	0.0047213180992635	0.956218649171696	0.338964	0.338964	chr3	18835714	0.4698464240139182	chr3:18835714:G:A
chr3:18835934	['T', 'C']	98663	104825.1242130873	-2628.181703126194	0.0033399329388381	0.0042731705092183	0.7816053517249192	0.434448	0.434448	chr3	18835934	0.3620621977297619	chr3:18835934:T:C
chr3:18836070	['C', 'T']	98663	30416.00766345666	-457.5015020777192	0.0077491289486464	0.0059187581183045	1.309249135334858	0.190453	0.190453	chr3	18836070	0.720212181978177	chr3:18836070:C:T
chr3:18836522	['G', 'A']	98663	4946.350936587741	102.76732460869242	0.0008820398283183	0.0137678438115057	0.0640652116914039	0.948918	0.948918	chr3	18836522	0.022771315166142	chr3:18836522:G:A
chr3:18836585	['G', 'C']	98663	30529.47545486797	-452.3748237112131	0.0074751752127943	0.0059102238650587	1.2647871524778571	0.205951	0.205951	chr3	18836585	0.6862360949752134	chr3:18836585:G:C
chr3:18836909	['A', 'G']	98663	4813.487871630867	71.20667571855763	-0.001632578982064	0.0139160642334172	-0.1173161430330047	0.90661	0.90661	chr3	18836909	0.0425794949388494	chr3:18836909:A:G
chr3:18837537	['C', 'T']	98663	5990.364292447573	255.06393305342417	0.0044983724332675	0.0127364695842717	0.3531883308403251	0.723948	0.723948	chr3	18837537	0.1402926273444287	chr3:18837537:C:T
chr3:18839637	['GTC', 'G']	98663	9844.399112093168	-367.8687359994557	0.0003234272111359	0.0097616741783261	0.0331323505812184	0.973569	0.973569	chr3	18839637	0.0116332631913855	chr3:18839637:GTC:G
chr3:18841090	['C', 'T']	98663	21799.09322953097	-964.0724068505482	-0.0070693515629169	0.006785699235628	-1.041801488312302	0.297506	0.297506	chr3	18841090	0.526504271143448	chr3:18841090:C:T
chr3:18841247	['A', 'G']	98663	12850.172187645712	-566.8742973690651	-0.004572335567339	0.0086244292136026	-0.5301609479416249	0.596002	0.596002	chr3	18841247	0.2247522828981755	chr3:18841247:A:G
chr3:18841757	['A', 'T']	98663	46987.80996401602	-1577.098728209918	-0.0008033556799467	0.0050066570034946	-0.1604575027580244	0.872521	0.872521	chr3	18841757	0.0592241115614863	chr3:18841757:A:T
chr3:18842371	['T', 'C']	98663	42752.46654503066	-2283.876876334764	-0.0005358240424406	0.0051995262903949	-0.1030524729590167	0.917922	0.917922	chr3	18842371	0.0371942212048606	chr3:18842371:T:C
chr3:18842408	['T', 'C']	98663	4366.265526014373	-14.192858554838793	-0.008178590502996	0.014511754622842	-0.5635838474089557	0.573039	0.573039	chr3	18842408	0.2418158197282229	chr3:18842408:T:C
chr3:18842507	['T', 'C']	98663	19984.823007683422	-269.91868642208857	0.0174359107865987	0.0070515018758869	2.472652080859828	0.0134131	0.0134131	chr3	18842507	1.872470837561989	chr3:18842507:T:C
chr3:18842983	['G', 'T']	98663	11750.35728765457	-688.581161372912	-0.0155789099340877	0.0090131058625717	-1.7284729783083488	0.0839066	0.0839066	chr3	18842983	1.0762038767059134	chr3:18842983:G:T
chr3:18843689	['C', 'T']	98663	11409.693858519924	-634.4959065568473	-0.0131560061153596	0.0091332041172571	-1.44045900501681	0.149741	0.149741	chr3	18843689	0.8246592708938905	chr3:18843689:C:T
chr3:18844226	['T', 'C']	98663	80091.91785960502	-2813.9764769997905	-0.0038254976305087	0.0043331589017039	-0.8828426829684212	0.377323	0.377323	chr3	18844226	0.423286721253706	chr3:18844226:T:C
chr3:18844231	['A', 'T']	98663	11792.346601105088	-673.5508081147054	-0.0142692443845183	0.0090024732644679	-1.5850360190280075	0.112961	0.112961	chr3	18844231	0.9470714716343432	chr3:18844231:A:T
chr3:18844549	['C', 'G']	98663	11693.133286025644	-654.2068842031316	-0.0141092891755962	0.0090371648499169	-1.5612517210777606	0.118468	0.118468	chr3	18844549	0.926398943326486	chr3:18844549:C:G
chr3:18844666	['T', 'C']	98663	55017.34247756194	-1833.7868245348925	-0.0012024713210092	0.0047532713418026	-0.2529776304656029	0.800286	0.800286	chr3	18844666	0.0967547804769379	chr3:18844666:T:C
chr3:18845681	['A', 'G']	98663	168891.54162654208	-5338.985564284512	-0.000539001870961	0.006072691529071	-0.0887583155476915	0.929274	0.929274	chr3	18845681	0.031856213731867	chr3:18845681:A:G
chr3:18845722	['G', 'A']	98663	26484.6843583064	-1374.0602592627183	-0.0020488870760877	0.0062614783023894	-0.3272209815541277	0.743501	0.743501	chr3	18845722	0.1287184430207225	chr3:18845722:G:A
chr3:18845898	['A', 'G']	98663	171069.80656050117	-5902.940389729507	-0.0007610182462687	0.0062706681804966	-0.1213615876910384	0.903405	0.903405	chr3	18845898	0.0441175101146728	chr3:18845898:A:G
chr3:18846231	['C', 'T']	98663	22315.71417421009	-740.055510834693	-0.0070098429979445	0.0067199763094905	-1.0431350759443443	0.296888	0.296888	chr3	18846231	0.5274073559206434	chr3:18846231:C:T
chr3:18847993	['A', 'G']	98663	74618.90752042821	-2044.314369425528	0.0016403826115799	0.0043735053618193	0.3750727336247125	0.707607	0.707607	chr3	18847993	0.1502078794842811	chr3:18847993:A:G
chr3:18849366	['A', 'G']	98663	27292.405164809552	-1480.381551230295	-0.0055318251012548	0.006167963185097	-0.8968641568128742	0.369794	0.369794	chr3	18849366	0.4320401396561072	chr3:18849366:A:G
chr3:18849884	['T', 'G']	98663	73982.49491528854	-2086.9911408499097	0.000326673767533	0.0043821132901569	0.0745470839986891	0.940575	0.940575	chr3	18849884	0.0266065687606153	chr3:18849884:T:G
chr3:18850280	['C', 'T']	98663	20368.438009821053	-376.0104043319648	0.0040900469376325	0.007001955864636	0.5841292085672285	0.559135	0.559135	chr3	18850280	0.2524833214935856	chr3:18850280:C:T
chr3:18854731	['G', 'A']	98663	72133.69779111375	-2157.042507305376	0.0003251597687688	0.0044041174940915	0.073830856966243	0.941145	0.941145	chr3	18854731	0.0263434606868782	chr3:18854731:G:A
chr3:18854732	['T', 'G']	98663	50145.098954901616	-1871.959076586939	-0.0008473517913064	0.0048868679032092	-0.1733936353691861	0.862342	0.862342	chr3	18854732	0.06432046125639	chr3:18854732:T:G
chr3:18855528	['G', 'A']	98663	99639.1780931623	-3639.2308676709504	-0.0019662449660561	0.0042516620308639	-0.4624650199810495	0.643749	0.643749	chr3	18855528	0.1912834325834814	chr3:18855528:G:A
chr3:18855933	['T', 'C']	98663	22789.23372766069	-715.2149620468662	-0.0053581945659288	0.0066568921663205	-0.8049093228575546	0.420874	0.420874	chr3	18855933	0.3758479024898017	chr3:18855933:T:C
chr3:18855945	['G', 'C']	98663	25276.330451089703	-1117.525413286701	0.0030668294797569	0.0063684077340872	0.481569272542274	0.630113	0.630113	chr3	18855945	0.2005815602673931	chr3:18855945:G:C
chr3:18859778	['C', 'G']	98663	50885.44099964512	-1311.470716381299	0.0042898165660594	0.0048601656613142	0.8826482192171755	0.377429	0.377429	chr3	18859778	0.4231647335931647	chr3:18859778:C:G
chr3:18861306	['T', 'C']	98663	102699.51374891012	-3434.433067652645	-0.0013067039476822	0.0042462740935615	-0.3077295339138789	0.758289	0.758289	chr3	18861306	0.1201652439922728	chr3:18861306:T:C
chr3:18861609	['T', 'G']	98663	99573.72610569504	-3484.60228651152	-0.0023892762490134	0.0042623723698705	-0.5605508016855831	0.575105	0.575105	chr3	18861609	0.2402528566015968	chr3:18861609:T:G
chr3:18863107	['T', 'C']	98663	73804.70121048686	-2095.58604561727	0.0003670701742885	0.0043824155720177	0.0837597823064412	0.933248	0.933248	chr3	18863107	0.0300029321167872	chr3:18863107:T:C
chr3:18864924	['G', 'A']	98663	72861.03119297678	-2094.822657779892	0.0002899056104057	0.0043940998547798	0.0659761088702498	0.947397	0.947397	chr3	18864924	0.0234679948302581	chr3:18864924:G:A
chr3:18865603	['T', 'C']	98663	27872.80258702836	-1507.1651829666007	-0.0068245392514258	0.0061039118967392	-1.1180599207324042	0.263544	0.263544	chr3	18865603	0.5791468667438575	chr3:18865603:T:C
chr3:18866536	['C', 'T']	98663	26197.948832870283	-952.6281361335176	0.0041136112376418	0.0062858081898977	0.6544283747399446	0.512837	0.512837	chr3	18866536	0.2900206490193682	chr3:18866536:C:T
chr3:18867224	['C', 'G']	98663	20347.062278896738	-418.60851176892857	0.0020215575421962	0.0069997582783394	0.2888039074794776	0.772732	0.772732	chr3	18867224	0.1119711025916992	chr3:18867224:C:G
chr3:18868201	['C', 'T']	98663	20326.26618821717	-416.9692371151452	0.0020884657778372	0.0070024109290363	0.2982495313402916	0.765513	0.765513	chr3	18868201	0.1160474296811669	chr3:18868201:C:T
chr3:18869000	['TTAC', 'T']	98663	27200.23807834233	-1480.1310072496883	-0.0049415426413504	0.0061755953739357	-0.8001726703479095	0.423613	0.423613	chr3	18869000	0.3730307205625857	chr3:18869000:TTAC:T
chr3:18869767	['C', 'T']	98663	72456.15636500034	-2147.7720657604814	0.0009683232088186	0.0043998241712509	0.2200822512739859	0.825808	0.825808	chr3	18869767	0.0831209142210329	chr3:18869767:C:T
chr3:18871582	['G', 'A']	98663	72330.3815402407	-2157.166479022213	0.0008678680917334	0.0044038575620454	0.1970699732010398	0.843773	0.843773	chr3	18871582	0.0737743757763936	chr3:18871582:G:A
chr3:18872514	['G', 'T']	98663	72289.98087861063	-2153.9600459486173	0.0009219629662226	0.0044027467611614	0.209406312976185	0.834131	0.834131	chr3	18872514	0.078765738199893	chr3:18872514:G:T
chr3:18872979	['G', 'A']	98663	26191.920153671494	-942.5287111530868	0.0047107348458884	0.0062862938834963	0.749365991026247	0.453638	0.453638	chr3	18872979	0.3432905729443392	chr3:18872979:G:A
chr3:18873299	['GT', 'G']	98663	72458.89138280619	-2160.497916810573	0.0013418102216755	0.0043993494427244	0.3050019643005746	0.760365	0.760365	chr3	18873299	0.1189778821494407	chr3:18873299:GT:G
chr3:18873304	['A', 'T']	98663	72461.21976785443	-2158.888738179979	0.0013972215904045	0.0043990450626389	0.3176192947581169	0.750774	0.750774	chr3	18873304	0.1244907758110102	chr3:18873304:A:T
chr3:18873309	['T', 'A']	98663	72462.8300924612	-2158.900987194288	0.0014109904237571	0.0043991628137338	0.3207406689636876	0.748408	0.748408	chr3	18873309	0.125861578818626	chr3:18873309:T:A
chr3:18873459	['T', 'G']	98663	27929.661628295984	-1502.5992580810992	-0.0059872676480259	0.0061001958994187	-0.9814877664168792	0.326355	0.326355	chr3	18873459	0.4863097292043301	chr3:18873459:T:G
chr3:18876053	['A', 'T']	98663	27861.54151884363	-1494.5665964144082	-0.0061286758691914	0.006106789840261	-1.003583884414373	0.315582	0.315582	chr3	18876053	0.5008877758162598	chr3:18876053:A:T
chr3:18877870	['A', 'G']	98663	71707.97907097009	-1988.1344789545533	0.0005328806285356	0.0044101052995341	0.1208317244923751	0.903825	0.903825	chr3	18877870	0.0439156501569661	chr3:18877870:A:G
chr3:18877947	['A', 'G']	98663	103027.10581114786	-3504.4237815609267	-0.0017879321785122	0.0042468802180167	-0.4209989655293862	0.673757	0.673757	chr3	18877947	0.1714967096781831	chr3:18877947:A:G
chr3:18879604	['AAAAT', 'A']	98663	20217.049101395805	-432.0123534384896	0.0020451299769223	0.0070206327044473	0.2913028017584227	0.77082	0.77082	chr3	18879604	0.1130470254943307	chr3:18879604:AAAAT:A
chr3:18880280	['T', 'C']	98663	48708.82328787956	-1204.342400787708	0.0038124510412962	0.0049340364150479	0.7726840097225379	0.439711	0.439711	chr3	18880280	0.3568326697463485	chr3:18880280:T:C
chr3:18881417	['T', 'G']	98663	25627.89627767416	-1073.7086587845267	0.0034930004647629	0.0063369725080475	0.5512096605006608	0.581491	0.581491	chr3	18881417	0.2354570026562291	chr3:18881417:T:G
chr3:18881482	['T', 'C']	98663	50942.61430627636	-2250.330545684699	-0.0061853694370202	0.0048593383617522	-1.272883050438538	0.203063	0.203063	chr3	18881482	0.6923692019506533	chr3:18881482:T:C
chr3:18881685	['G', 'A']	98663	24130.445744174023	-1263.6400276405252	0.0039061330261965	0.0065029931831211	0.6006669415454916	0.548063	0.548063	chr3	18881685	0.2611695163701054	chr3:18881685:G:A
chr3:18882818	['T', 'C']	98663	97524.79234629226	-3440.833097967395	-0.0017685618714992	0.0042412508091266	-0.4169906358033537	0.676686	0.676686	chr3	18882818	0.1696128085699405	chr3:18882818:T:C
chr3:18883550	['A', 'T']	98663	20517.28748530188	-385.5692689839976	0.0021206206078656	0.0069706344061401	0.3042220383840036	0.760959	0.760959	chr3	18883550	0.1186387421169955	chr3:18883550:A:T
chr3:18883958	['G', 'A']	98663	97532.8740015408	-3535.9132054286792	-0.0012615035783754	0.004245754667425	-0.2971211662449949	0.766375	0.766375	chr3	18883958	0.1155586708647093	chr3:18883958:G:A
chr3:18884653	['G', 'T']	98663	20767.525874040814	-364.5243175635615	0.0017203924722358	0.0069333646143265	0.2481324101549433	0.804032	0.804032	chr3	18884653	0.0947266662430131	chr3:18884653:G:T
chr3:18884709	['C', 'T']	98663	21220.36587195394	-1099.1051020857544	0.0019933514774214	0.0068761438114539	0.2898938027010153	0.771898	0.771898	chr3	18884709	0.112440084332446	chr3:18884709:C:T
chr3:18885214	['A', 'G']	98663	20828.95556974728	-371.6396439804472	0.0012902924726851	0.0069259863952118	0.1862972866330216	0.852212	0.852212	chr3	18885214	0.0694523547904695	chr3:18885214:A:G
chr3:18887363	['T', 'A']	98663	17821.528824417892	-350.8971959009669	0.001262794219462	0.0074407448802241	0.1697134144214837	0.865236	0.865236	chr3	18887363	0.062865419103394	chr3:18887363:T:A
chr3:18888109	['A', 'G']	98663	15055.762989316629	-720.5731836836012	-0.0017198017884661	0.0080373760456353	-0.2139755286677319	0.830567	0.830567	chr3	18888109	0.0806253282256737	chr3:18888109:A:G
chr3:18888134	['G', 'A']	98663	7368.522786247161	-120.47927115867677	-0.0047089899451732	0.0112480399093964	-0.4186498254899854	0.675473	0.675473	chr3	18888134	0.1703920059096975	chr3:18888134:G:A
chr3:18888395	['C', 'A']	98663	122772.66545697834	-3829.12338033398	0.00150412398396	0.0043967661583565	0.342097789554104	0.732278	0.732278	chr3	18888395	0.1353240132783123	chr3:18888395:C:A
chr3:18888504	['A', 'G']	98663	35451.90511045103	-785.612576369743	-0.001275418020582	0.0055624230902813	-0.2292918032090203	0.818643	0.818643	chr3	18888504	0.0869054473620648	chr3:18888504:A:G
chr3:18888782	['T', 'C']	98663	38185.48326474344	-317.6049460649448	0.0024145085642842	0.0054236238402207	0.4451836328284071	0.656188	0.656188	chr3	18888782	0.1829717160125059	chr3:18888782:T:C
chr3:18889489	['A', 'G']	98663	97646.81460793751	-2653.980194273254	0.0044312189949626	0.0042608991836715	1.0399727390743754	0.298355	0.298355	chr3	18889489	0.52526667960901	chr3:18889489:A:G
chr3:18889643	['C', 'T']	98663	124896.0400997678	-2834.765005155655	0.0027125569251704	0.0044853783415259	0.6047554339078591	0.545343	0.545343	chr3	18889643	0.2633302570785207	chr3:18889643:C:T
chr3:18890304	['A', 'G']	98663	98586.98536150195	-2553.026230164112	0.0050095815584783	0.0042607977423724	1.1757379395551903	0.239702	0.239702	chr3	18890304	0.6203283423312181	chr3:18890304:A:G
chr3:18891041	['A', 'G']	98663	98141.87851784266	-2573.239359972364	0.0048028965137192	0.0042580546045489	1.127955594695339	0.259341	0.259341	chr3	18891041	0.5861288188797965	chr3:18891041:A:G
chr3:18892931	['A', 'C']	98663	7603.310078462382	-95.5094587868962	-0.000894545194038	0.0110906809656098	-0.0806573732318055	0.935715	0.935715	chr3	18892931	0.028856408500095	chr3:18892931:A:C
chr3:18896008	['C', 'G']	98663	117890.48224858072	-2829.81994316853	0.0022999233735531	0.0043689489252086	0.526424870815657	0.598594	0.598594	chr3	18896008	0.2228676406197011	chr3:18896008:C:G
chr3:18897735	['A', 'G']	98663	31280.12152052711	-1646.88765291478	-0.0029948455793547	0.005841086911905	-0.5127205988410815	0.608148	0.608148	chr3	18897735	0.2159907171720415	chr3:18897735:A:G
chr3:18898512	['C', 'T']	98663	16872.59125930132	-363.59395661723727	-0.0014014378113907	0.0076060355841395	-0.184253386128387	0.853815	0.853815	chr3	18898512	0.0686362196890117	chr3:18898512:C:T
chr3:18898588	['G', 'A']	98663	41497.83263721335	-2044.3621415491043	-0.0048718157627665	0.0052424695523008	-0.9292978650926664	0.352737	0.352737	chr3	18898588	0.4525489830514345	chr3:18898588:G:A
chr3:18900174	['C', 'G']	98663	7626.545978934137	-88.49399775877322	-0.001262128245306	0.0110683623085069	-0.114030261219043	0.909214	0.909214	chr3	18900174	0.0413338856660111	chr3:18900174:C:G
chr3:18900453	['TG', 'T']	98663	37853.452977071385	-1993.2640417712937	0.0053651243362249	0.005461460954872	0.9823606504847128	0.325925	0.325925	chr3	18900453	0.486882325801713	chr3:18900453:TG:T
chr3:18902933	['G', 'T']	98663	8532.172955879223	82.6410115263845	0.003575237012875	0.0105238820587487	0.3397260623899579	0.734064	0.734064	chr3	18902933	0.1342660740959896	chr3:18902933:G:T
chr3:18903610	['G', 'A']	98663	28295.00749067468	-1581.745731852231	-0.0042374832514741	0.0060864618409748	-0.6962145433898751	0.486296	0.486296	chr3	18903610	0.313099302681611	chr3:18903610:G:A
chr3:18904545	['T', 'C']	98663	18766.853174924985	-216.605564718229	-0.0037052411697109	0.0072604065833492	-0.5103352170673695	0.609818	0.609818	chr3	18904545	0.2147997607097304	chr3:18904545:T:C
chr3:18904806	['G', 'T']	98663	27567.07347038073	-1696.4725493120882	-0.0049713627230778	0.0061607226088525	-0.8069447431271062	0.4197	0.4197	chr3	18904806	0.3770610307885099	chr3:18904806:G:T
chr3:18905128	['G', 'A']	98663	41661.84641437492	-2008.471778102572	-0.0037785610202775	0.0052368067654029	-0.7215391343519941	0.47058	0.47058	chr3	18905128	0.3273665346062657	chr3:18905128:G:A
chr3:18905380	['T', 'A']	98663	29713.529045601103	-1460.5515631655005	-0.0039111143644022	0.0059568407424443	-0.6565752776525273	0.511456	0.511456	chr3	18905380	0.2911917222238474	chr3:18905380:T:A
chr3:18905672	['A', 'C']	98663	58741.47974897857	-1994.9729633568927	-0.0039230824140295	0.0046437097126501	-0.844816462868574	0.398215	0.398215	chr3	18905672	0.3998823849551834	chr3:18905672:A:C
chr3:18907429	['ATCT', 'A']	98663	11320.06522378225	-437.62233984332505	-0.002344691178799	0.0091215269525055	-0.2570502933343848	0.79714	0.79714	chr3	18907429	0.0984653976905139	chr3:18907429:ATCT:A
chr3:18908172	['T', 'G']	98663	19173.09050551344	-409.5723351600544	-0.0046828359786796	0.0072209173262976	-0.6485098453662302	0.516657	0.516657	chr3	18908172	0.2867976821350461	chr3:18908172:T:G
chr3:18910655	['G', 'C']	98663	26904.63499756653	-1608.796844633749	-0.0021274494618478	0.0062292322769593	-0.3415267511723414	0.732708	0.732708	chr3	18910655	0.13506906663366	chr3:18910655:G:C
chr3:18910703	['C', 'T']	98663	27983.07592947452	-1478.537237956267	-0.0019053351023685	0.0061136679030884	-0.3116517175239414	0.755306	0.755306	chr3	18910703	0.1218770653405108	chr3:18910703:C:T
chr3:18910891	['G', 'A']	98663	28229.97363618625	-1628.3616562466357	-0.0016476574483809	0.0061637524674858	-0.2673140196775301	0.789228	0.789228	chr3	18910891	0.102797515374	chr3:18910891:G:A
chr3:18911384	['C', 'T']	98663	2422.098196819348	-174.64927853005253	-0.0477430551427052	0.0192933119926987	-2.474590944300946	0.0133406	0.0133406	chr3	18911384	1.874824637373797	chr3:18911384:C:T
chr3:18912010	['A', 'G']	98663	29170.91324270348	-1708.0479020999069	-0.0021420556577175	0.0060284819727596	-0.3553225616990595	0.722349	0.722349	chr3	18912010	0.1412529241015995	chr3:18912010:A:G
chr3:18912143	['T', 'C']	98663	29181.8590653713	-1711.537228680321	-0.0023031878210711	0.0060285735437951	-0.3820452391165888	0.702429	0.702429	chr3	18912143	0.1533975667488974	chr3:18912143:T:C
chr3:18913469	['T', 'C']	98663	29203.143843323305	-1721.2278190857432	-0.0028445582629423	0.0060240893308592	-0.4721972246279029	0.636787	0.636787	chr3	18913469	0.1960058112972311	chr3:18913469:T:C
chr3:18913807	['A', 'G']	98663	30034.78394022952	-1609.0094315708427	-0.001644144871208	0.0059425516160097	-0.2766732167337916	0.782032	0.782032	chr3	18913807	0.106775475662553	chr3:18913807:A:G
chr3:18913833	['T', 'A']	98663	30043.394608787334	-1629.4291165217307	-0.0027181177243256	0.0059403483712608	-0.4575687408293711	0.647263	0.647263	chr3	18913833	0.1889192181869221	chr3:18913833:T:A
chr3:18914746	['C', 'T']	98663	30076.05959647166	-1614.449037281763	-0.0021381638740495	0.0059375797060221	-0.360106976228204	0.718768	0.718768	chr3	18914746	0.1434112661940839	chr3:18914746:C:T
chr3:18914747	['G', 'A']	98663	22081.476141236588	-579.0099635469062	-0.009914395126592	0.0067637226843933	-1.465819281661059	0.142701	0.142701	chr3	18914747	0.8455729834868934	chr3:18914747:G:A
chr3:18914910	['A', 'C']	98663	30098.10119319164	-1620.8146585569275	-0.0025866455028072	0.0059369270954351	-0.4356875975108523	0.663064	0.663064	chr3	18914910	0.1784445507726068	chr3:18914910:A:C
chr3:18915884	['G', 'A']	98663	11826.438404070912	-590.5475718632954	-0.0128345184198794	0.0089544116701342	-1.4333178876158408	0.15177	0.15177	chr3	18915884	0.8188140658717702	chr3:18915884:G:A
chr3:18916028	['A', 'G']	98663	30159.66820407294	-1621.473049318055	-0.0027355335354612	0.0059322656270034	-0.4611279580956713	0.644708	0.644708	chr3	18916028	0.1906369407175448	chr3:18916028:A:G
chr3:18916395	['G', 'C']	98663	27140.02585857357	-1595.718958648764	-0.0035556130007595	0.0062084371814797	-0.5727066082533957	0.566845	0.566845	chr3	18916395	0.2465356798149667	chr3:18916395:G:C
chr3:18917840	['G', 'A']	98663	22703.13334414796	-518.080201880395	-0.0093760463488426	0.0066914656875428	-1.4011947137826002	0.161159	0.161159	chr3	18917840	0.7927454360952093	chr3:18917840:G:A
chr3:18918353	['T', 'C']	98663	14413.438262720454	-560.14711505756	0.0049161866488098	0.0081715296326009	0.6016237925879001	0.547426	0.547426	chr3	18918353	0.2616745796179364	chr3:18918353:T:C
chr3:18918464	['A', 'G']	98663	53219.70936185312	-2113.0070372942946	-0.0061123586704925	0.0047941327643277	-1.2749664998795	0.202324	0.202324	chr3	18918464	0.6939525974598395	chr3:18918464:A:G
chr3:18920172	['C', 'T']	98663	52658.07318086898	-2103.0866819008534	-0.006260391646555	0.0048086834603305	-1.3018930645363471	0.192956	0.192956	chr3	18920172	0.7145417124210239	chr3:18920172:C:T
chr3:18920198	['A', 'C']	98663	27505.96967700076	-1289.9122516166483	0.0037211279062751	0.006161466552082	0.6039354226499426	0.545888	0.545888	chr3	18920198	0.2628964524811128	chr3:18920198:A:C
chr3:18921831	['G', 'A']	98663	29078.42087016463	-1714.83507290206	-0.003166688498592	0.006037042091082	-0.5245430544984744	0.599902	0.599902	chr3	18921831	0.2219196901753705	chr3:18921831:G:A
chr3:18921846	['T', 'G']	98663	29146.908376671432	-1706.8364501053877	-0.0030553158374673	0.0060306665263012	-0.5066298765057501	0.612416	0.612416	chr3	18921846	0.2129534714340337	chr3:18921846:T:G
chr3:18922761	['A', 'G']	98663	9782.793228929097	-33.809362088310635	-0.0041083449121735	0.0098888925268048	-0.4154504562606437	0.677813	0.677813	chr3	18922761	0.1688901059410678	chr3:18922761:A:G
chr3:18922899	['T', 'TCATA']	98663	21042.05216738981	-1312.1716753289363	-0.0067152071445274	0.0069327237189351	-0.96862465847102	0.332735	0.332735	chr3	18922899	0.477901513806899	chr3:18922899:T:TCATA
chr3:18923839	['A', 'T']	98663	11700.77890073798	-588.2514071165269	-0.0134457263486216	0.0089986473939468	-1.4941941560757552	0.135128	0.135128	chr3	18923839	0.8692546510850138	chr3:18923839:A:T
chr3:18924460	['A', 'G']	98663	30196.73330562343	-1602.9507603786958	-0.0030480368251899	0.0059294528810809	-0.5140502650615949	0.607218	0.607218	chr3	18924460	0.2166553629610485	chr3:18924460:A:G
chr3:18924470	['A', 'G']	98663	29054.533790838417	-1718.217818365406	-0.0029580803026473	0.0060402801062147	-0.4897256833509764	0.624329	0.624329	chr3	18924470	0.2045864916785723	chr3:18924470:A:G
chr3:18924560	['G', 'A']	98663	52693.21552685466	-2103.280795762324	-0.0061163257198164	0.0048083591575529	-1.2720193145740692	0.203369	0.203369	chr3	18924560	0.6917152468655583	chr3:18924560:G:A
chr3:18926618	['T', 'C']	98663	29593.698998418567	-1687.6617051345652	-0.0027726587598561	0.0059860714494276	-0.4631850426912666	0.643233	0.643233	chr3	18926618	0.1916316829314583	chr3:18926618:T:C
chr3:18927089	['T', 'C']	98663	54674.17867426393	-2279.035351401148	0.0039567926460466	0.0047791007828058	0.8279366403575963	0.407708	0.407708	chr3	18927089	0.3896507667873127	chr3:18927089:T:C
chr3:18929540	['T', 'C']	98663	29059.417981104543	-1721.3110814396966	-0.0030487736622424	0.0060385970535887	-0.5048811230798257	0.613643	0.613643	chr3	18929540	0.2120842155382006	chr3:18929540:T:C
chr3:18930337	['T', 'C']	98663	21045.13303194024	-1315.95911474044	-0.0068417191747403	0.0069308381419907	-0.9871416753032471	0.323576	0.323576	chr3	18930337	0.490023697980969	chr3:18930337:T:C
chr3:18931649	['A', 'G']	98663	9599.080196532268	-22.18340995988052	-0.003442771986459	0.0099837683342222	-0.3448369264196485	0.730218	0.730218	chr3	18931649	0.1365474658202484	chr3:18931649:A:G
chr3:18936391	['G', 'C']	98663	10134.676808860218	42.94242232555688	-0.000991714990228	0.0097394102704706	-0.1018249527114432	0.918896	0.918896	chr3	18936391	0.0367336389751345	chr3:18936391:G:C
chr3:18936474	['G', 'A']	98663	29586.78575704997	-1678.9297829884674	-0.0026003632024131	0.005988845250949	-0.4342011011223021	0.664143	0.664143	chr3	18936474	0.1777384004144273	chr3:18936474:G:A
chr3:18937384	['A', 'G']	98663	52952.27066563937	-2102.2915144927533	-0.0063856387870608	0.0048006119745	-1.3301718241299505	0.183465	0.183465	chr3	18937384	0.7364467747724996	chr3:18937384:A:G
chr3:18938208	['C', 'T']	98663	29689.106400016222	-1653.3230211589696	-0.0024283736859867	0.0059756295267528	-0.4063795580222829	0.684465	0.684465	chr3	18938208	0.1646487545358239	chr3:18938208:C:T
chr3:18939450	['TCA', 'T']	98663	22822.70111610084	-496.3042807213175	-0.0081178010014122	0.0066745638522157	-1.216229431787882	0.2239	0.2239	chr3	18939450	0.6499459064209697	chr3:18939450:TCA:T
chr3:18939672	['C', 'T']	98663	52922.33708434711	-2138.793106602362	-0.0057891824603296	0.00480173348634	-1.2056442692620866	0.227958	0.227958	chr3	18939672	0.6421451619841085	chr3:18939672:C:T
chr3:18940422	['A', 'AG']	98663	53241.7926563466	-2111.664975970202	-0.0059458541533879	0.0047936014177315	-1.2403730797045656	0.21484	0.21484	chr3	18940422	0.6678848562965378	chr3:18940422:A:AG
chr3:18940560	['T', 'C']	98663	11289.860712909838	-674.1279862359584	-0.0102963126921214	0.0091532166963978	-1.124884620744685	0.260641	0.260641	chr3	18940560	0.5839572667769379	chr3:18940560:T:C
chr3:18940741	['C', 'T']	98663	23267.00899174827	-417.7942691418213	-0.0078188454292764	0.006631791206084	-1.1789945108801658	0.238403	0.238403	chr3	18940741	0.6226882838510625	chr3:18940741:C:T
chr3:18941987	['T', 'C']	98663	30346.688010139394	-1618.319924417312	-0.0029349731836411	0.0059142282137531	-0.4962563292393833	0.619715	0.619715	chr3	18941987	0.2078079917664285	chr3:18941987:T:C
chr3:18942531	['G', 'A']	98663	9739.493573759855	-33.81279079299286	-0.0039571396331483	0.0099075402353538	-0.3994068698331226	0.689594	0.689594	chr3	18942531	0.1614065258640679	chr3:18942531:G:A
chr3:18942947	['C', 'T']	98663	11249.36821725071	-683.1591811243492	-0.0112436676835485	0.0091676126237659	-1.2264553646606595	0.22003	0.22003	chr3	18942947	0.6575181012404836	chr3:18942947:C:T
chr3:18942996	['G', 'T']	98663	29035.82580841359	-1716.8926237969354	-0.002852925807336	0.0060407148710842	-0.4722828122533152	0.636726	0.636726	chr3	18942996	0.1960474158405948	chr3:18942996:G:T
chr3:18944110	['A', 'G']	98663	10044.2036062882	20.514147726565056	-0.001912504051284	0.0097652669626632	-0.1958475952164313	0.84473	0.84473	chr3	18944110	0.0732820818761932	chr3:18944110:A:G
chr3:18948301	['C', 'T']	98663	10098.401155952146	15.44025300572995	-0.0036033728763331	0.0097438599552869	-0.3698095921809699	0.711525	0.711525	chr3	18948301	0.1478098360276177	chr3:18948301:C:T
chr3:18948727	['A', 'G']	98663	30677.28580986559	-1630.4731489492185	-0.0001855927278362	0.0058963627402543	-0.0314757988970374	0.97489	0.97489	chr3	18948727	0.0110443843917862	chr3:18948727:A:G
chr3:18948864	['C', 'T']	98663	29204.36800973088	-1659.185062892721	-0.0018656284803071	0.0060206853902493	-0.3098697838170705	0.756661	0.756661	chr3	18948864	0.1210986499643538	chr3:18948864:C:T
chr3:18949035	['T', 'C']	98663	28816.212737704256	-1683.879263369299	-0.0020003327015307	0.0060586244401994	-0.3301628482297659	0.741278	0.741278	chr3	18949035	0.1300188888845736	chr3:18949035:T:C
chr3:18951483	['C', 'A']	98663	10145.205653703084	17.667918798583848	-0.0035194547959429	0.0097218493281459	-0.3620149497435369	0.717342	0.717342	chr3	18951483	0.1442737407047168	chr3:18951483:C:A
chr3:18952140	['G', 'T']	98663	9723.887009143062	-32.69074764470632	-0.0040206414432721	0.0099172230352851	-0.4054200887654555	0.68517	0.68517	chr3	18952140	0.1642016607673635	chr3:18952140:G:T
chr3:18955234	['G', 'A']	98663	28800.210953655267	-1684.8607300525732	-0.002198619566978	0.0060610324829994	-0.3627467058038213	0.716795	0.716795	chr3	18955234	0.1446050327543897	chr3:18955234:G:A
chr3:18955431	['A', 'G']	98663	11304.145733023828	-688.2431215686449	-0.0113582574012667	0.0091466680335238	-1.2417918043638456	0.214316	0.214316	chr3	18955431	0.6689454050089315	chr3:18955431:A:G
chr3:18955574	['T', 'C']	98663	12170.98687344788	-595.29486010034	-0.0132092098911015	0.0088368513865559	-1.494786922771785	0.134973	0.134973	chr3	18955574	0.8697530990884225	chr3:18955574:T:C
chr3:18958010	['T', 'G']	98663	12354.792340801385	-586.8937367790459	-0.0122740963181131	0.0088379595790608	-1.3887929909968453	0.164899	0.164899	chr3	18958010	0.7827819780474081	chr3:18958010:T:G
chr3:18958448	['A', 'G']	98663	28382.93261589749	-1641.3045976208516	-0.0012980829682926	0.0061483062401966	-0.2111285478602252	0.832787	0.832787	chr3	18958448	0.079466062883124	chr3:18958448:A:G
chr3:18959565	['C', 'A']	98663	28890.54153527938	-1726.1839107274752	-0.0036394803795201	0.0060551874305544	-0.6010516472463624	0.547807	0.547807	chr3	18959565	0.2613724225348687	chr3:18959565:C:A
chr3:18959878	['C', 'T']	98663	5868.13005352581	-327.4262081186432	-0.0106489227004204	0.0124536439495085	-0.8550848846807312	0.392506	0.392506	chr3	18959878	0.4061537000729326	chr3:18959878:C:T
chr3:18960064	['C', 'T']	98663	28788.920875199	-1694.3305334025229	-0.0024200546333843	0.0060624558766371	-0.3991871747405965	0.689756	0.689756	chr3	18960064	0.1613045130226689	chr3:18960064:C:T
chr3:18960244	['G', 'C']	98663	53203.49129531055	-2049.7840857051865	-0.0052542181165203	0.0047954554794698	-1.0956661236903409	0.273228	0.273228	chr3	18960244	0.5634747968558416	chr3:18960244:G:C
chr3:18960593	['C', 'T']	98663	30254.95933038612	-1587.4044277558885	-0.0025089149852728	0.0059185537026371	-0.4239067703575928	0.671635	0.671635	chr3	18960593	0.1728666801474443	chr3:18960593:C:T
chr3:18961895	['C', 'T']	98663	10121.820718666058	18.24580695753341	-0.0033968811864516	0.0097302093383567	-0.3491066911645012	0.72701	0.72701	chr3	18961895	0.1384596153927498	chr3:18961895:C:T
chr3:18962107	['C', 'A']	98663	12069.691314970449	-599.2768587798234	-0.0134004458157274	0.0088709335588173	-1.5106015310426884	0.130893	0.130893	chr3	18962107	0.883083578374082	chr3:18962107:C:A
chr3:18962425	['C', 'A']	98663	14494.203592571568	-805.111830903156	0.0016853012639043	0.0081908080826706	0.2057551888524866	0.836983	0.836983	chr3	18962425	0.0772833628922479	chr3:18962425:C:A
chr3:18962941	['G', 'A']	98663	52897.59034263172	-2071.283789260085	-0.0062343056636104	0.0048018697526608	-1.29830794768139	0.194185	0.194185	chr3	18962941	0.7117843206114751	chr3:18962941:G:A
chr3:18963842	['T', 'A']	98663	11287.716101694918	-680.1478599021725	-0.0110174673731917	0.0091540147294259	-1.2035667080341923	0.22876	0.22876	chr3	18963842	0.6406199121253653	chr3:18963842:T:A
chr3:18965976	['A', 'T']	98663	30241.291153483577	-1593.1897636722413	-0.0029748287809492	0.0059189862789848	-0.5025909236369166	0.615253	0.615253	chr3	18965976	0.2109462599814877	chr3:18965976:A:T
chr3:18966628	['A', 'G']	98663	11315.688141743618	-682.8946578477666	-0.0110010638405976	0.0091437877703304	-1.2031188952453262	0.228933	0.228933	chr3	18966628	0.6402916005761505	chr3:18966628:A:G
chr3:18967707	['T', 'C']	98663	11299.916243474736	-672.9100213073377	-0.010021328023471	0.0091490612994009	-1.095339477518552	0.273371	0.273371	chr3	18967707	0.5632475585611172	chr3:18967707:T:C
chr3:18969048	['A', 'G']	98663	52527.68453823615	-2114.4095850297576	-0.0060750393093872	0.0048118257763278	-1.262522707965425	0.206764	0.206764	chr3	18969048	0.6845250746803768	chr3:18969048:A:G
chr3:18969441	['A', 'G']	98663	9895.00290918675	-36.68129830345446	-0.005834941404606	0.0098424205960895	-0.5928360150473843	0.553292	0.553292	chr3	18969441	0.2570456091658815	chr3:18969441:A:G
chr3:18971306	['G', 'A']	98663	50614.7991585564	-1916.425021147844	-0.0042694607845758	0.0048687600555092	-0.8769092614750535	0.380538	0.380538	chr3	18971306	0.4196019686797632	chr3:18971306:G:A
chr3:18971973	['T', 'C']	98663	59176.794038627246	-2383.6111792227443	-0.0033254492021392	0.0046485416682873	-0.7153747216736168	0.474379	0.474379	chr3	18971973	0.3238745447407267	chr3:18971973:T:C
chr3:18972527	['C', 'T']	98663	31357.40299657361	-1863.2831803964336	-0.0035063680695527	0.0058658544868182	-0.5977591291144727	0.550002	0.550002	chr3	18972527	0.259635731255966	chr3:18972527:C:T
chr3:18972625	['C', 'T']	98663	31367.13298530158	-1860.0615072110324	-0.0034468413364943	0.0058647827301505	-0.58771850468976	0.556723	0.556723	chr3	18972625	0.254360836234382	chr3:18972625:C:T
chr3:18973003	['A', 'G']	98663	59276.22146072425	-2429.481770310697	-0.0032524963929133	0.0046480070536799	-0.6997615010799639	0.484078	0.484078	chr3	18973003	0.3150846543880523	chr3:18973003:A:G
chr3:18973099	['TC', 'T']	98663	10152.26376456038	82.15561455608167	0.0052302438216228	0.0097208638347877	0.5380431112413612	0.590548	0.590548	chr3	18973099	0.2287447969701668	chr3:18973099:TC:T
chr3:18973192	['T', 'A']	98663	57882.60009327513	-2407.623001922867	-0.0035154730610008	0.0046768917900621	-0.7516686762928416	0.452252	0.452252	chr3	18973192	0.3446195038776716	chr3:18973192:T:A
chr3:18973413	['C', 'A']	98663	59053.9635536	-2397.299971845433	-0.003280409480463	0.0046496356331896	-0.7055196878325521	0.480489	0.480489	chr3	18973413	0.3183165503346325	chr3:18973413:C:A
chr3:18973913	['G', 'A']	98663	59294.42350388795	-2428.753317298498	-0.0036627170010366	0.0046453321835901	-0.7884725690824287	0.430422	0.430422	chr3	18973913	0.3661055388416196	chr3:18973913:G:A
chr3:18974924	['A', 'G']	98663	31628.052462971795	-1912.4137736918744	-0.0046236683390415	0.0058483274621907	-0.7905966909228983	0.429181	0.429181	chr3	18974924	0.3673595126562357	chr3:18974924:A:G
chr3:18976029	['G', 'A']	98663	59648.67311727675	-2430.724975533895	-0.0035027213214111	0.0046397970182248	-0.7549298617272886	0.450293	0.450293	chr3	18976029	0.3465048042806886	chr3:18976029:G:A
chr3:18976194	['A', 'C']	98663	59773.0874624929	-2433.7679708165724	-0.0037874893464182	0.0046357834808795	-0.8170117008354438	0.413924	0.413924	chr3	18976194	0.3830793917548658	chr3:18976194:A:C
chr3:18976272	['C', 'T']	98663	59651.09188690528	-2434.295086796098	-0.0036157171240692	0.0046392317627428	-0.7793784206054728	0.435759	0.435759	chr3	18976272	0.3607536343729366	chr3:18976272:C:T
chr3:18977613	['G', 'A']	98663	58331.15202003808	-2415.5825359423525	-0.0035954983030431	0.0046666381288308	-0.7704686336894042	0.441024	0.441024	chr3	18977613	0.3555377761014243	chr3:18977613:G:A
chr3:18979586	['T', 'C']	98663	59815.72023785362	-2445.6202415572952	-0.0040198911688771	0.0046359973326953	-0.867103857141362	0.385887	0.385887	chr3	18979586	0.413539851963363	chr3:18979586:T:C
chr3:18979655	['T', 'C']	98663	59715.44470163059	-2433.76529498242	-0.0036635119474351	0.0046372897493315	-0.7900114388934227	0.429523	0.429523	chr3	18979655	0.3670135757078478	chr3:18979655:T:C
chr3:18981857	['C', 'T']	98663	59566.39426635977	-2444.0984881930867	-0.0034921674503554	0.004641499442466	-0.7523791597182751	0.451825	0.451825	chr3	18981857	0.3450297427346756	chr3:18981857:C:T
chr3:18982305	['T', 'C']	98663	14298.463678202868	-916.4818976746058	-0.0081760412018247	0.0082023163123315	-0.9967966231115296	0.318866	0.318866	chr3	18982305	0.496391786180656	chr3:18982305:T:C
chr3:18982477	['T', 'C']	98663	60004.73085851572	-2415.4116088061087	-0.004114849478283	0.0046301623882651	-0.8887052187871209	0.374164	0.374164	chr3	18982477	0.4269380002498572	chr3:18982477:T:C
chr3:18983536	['A', 'C']	98663	58040.76545725495	-2274.9432268463065	-0.0013053475142181	0.0046724207453438	-0.279372853037459	0.779959	0.779959	chr3	18983536	0.1079282262092049	chr3:18983536:A:C
chr3:18984065	['T', 'A']	98663	9529.3521880607	331.0913597451069	0.0095517028861977	0.0101046740164373	0.945275708118832	0.34452	0.34452	chr3	18984065	0.4627855614558692	chr3:18984065:T:A
chr3:18985231	['C', 'T']	98663	14435.75576527354	-899.6308094381225	-0.007265493022283	0.008167129857957	-0.8896017510000114	0.373682	0.373682	chr3	18985231	0.4274978213073016	chr3:18985231:C:T
chr3:18985580	['T', 'A']	98663	56900.53432073233	-2275.5107979856257	-0.001582467971497	0.0047004844878212	-0.3366606092621183	0.736373	0.736373	chr3	18985580	0.1329021438046086	chr3:18985580:T:A
chr3:18985662	['T', 'C']	98663	14604.072276454906	-849.477344684131	-0.0052100015953011	0.0081221278676661	-0.6414577165230259	0.521227	0.521227	chr3	18985662	0.2829730955548116	chr3:18985662:T:C
chr3:18985801	['G', 'A']	98663	56773.50857131273	-2289.6271198405752	-0.0017338159970046	0.0047056292045934	-0.3684557200792864	0.712534	0.712534	chr3	18985801	0.1471944075860008	chr3:18985801:G:A
chr3:18987298	['C', 'T']	98663	41427.39506669316	-1478.9708362760923	-0.0001437129291344	0.0052799307198639	-0.0272187149338577	0.978285	0.978285	chr3	18987298	0.0095346054411299	chr3:18987298:C:T
chr3:18987362	['G', 'T']	98663	56856.83066544945	-2308.499741606084	-0.002229581004443	0.0047061887256897	-0.4737551199917644	0.635676	0.635676	chr3	18987362	0.1967641850841333	chr3:18987362:G:T
chr3:18987555	['T', 'C']	98663	7692.990233166667	222.8384194360052	0.0061280259216834	0.0112150488318197	0.5464109888043284	0.584785	0.584785	chr3	18987555	0.2330037757574064	chr3:18987555:T:C
chr3:18988417	['C', 'T']	98663	11423.810503162504	-686.7392116348285	0.0008022819316984	0.0091272812447729	0.0878993328005455	0.929957	0.929957	chr3	18988417	0.0315371321927973	chr3:18988417:C:T
chr3:18989830	['C', 'T']	98663	167048.8518792572	-5753.928428316025	-0.0060767225095096	0.0059271732233535	-1.0252311313539553	0.305257	0.305257	chr3	18989830	0.5153343682462528	chr3:18989830:C:T
chr3:18990383	['GT', 'G']	98663	168342.64991130703	-5858.148103488636	-0.00602559744215	0.0060345351062443	-0.9985189142267032	0.31803	0.31803	chr3	18990383	0.4975319107705105	chr3:18990383:GT:G
chr3:18994883	['G', 'A']	98663	168613.67188687852	-5833.190510403343	-0.0061134081776485	0.00605609673307	-1.0094634295165077	0.312755	0.312755	chr3	18994883	0.504795738532858	chr3:18994883:G:A
chr3:18995876	['T', 'C']	98663	169673.59864379978	-5727.237164804951	-0.0065801012398538	0.0061479937673116	-1.0702843055631794	0.284494	0.284494	chr3	18995876	0.5459268884758314	chr3:18995876:T:C
chr3:18997107	['T', 'C']	98663	170971.32881919452	-5574.940294003021	-0.0064419368520818	0.0062654394505167	-1.0281699955699886	0.303872	0.303872	chr3	18997107	0.5173093157335593	chr3:18997107:T:C
chr3:18997200	['C', 'T']	98663	168612.79874711108	-5829.408265891419	-0.0060501141203048	0.0060557455268819	-0.9990700721237308	0.317763	0.317763	chr3	18997200	0.4978966729918143	chr3:18997200:C:T
chr3:18998955	['G', 'A']	98663	168607.0891914083	-5835.826412975693	-0.0062085862710225	0.0060549804819753	-1.0253685027564403	0.305192	0.305192	chr3	18998955	0.5154268547322013	chr3:18998955:G:A
chr3:18999597	['C', 'T']	98663	21755.42552609171	-505.56883980783306	0.0124468123608924	0.0067832581709192	1.8349312450252475	0.0665189	0.0665189	chr3	18999597	1.1770549411704987	chr3:18999597:C:T
chr3:18999941	['G', 'A']	98663	169646.3167134618	-5747.299211906541	-0.0073995927313734	0.0061452760094656	-1.2041107217927658	0.22855	0.22855	chr3	18999941	0.6410187743746505	chr3:18999941:G:A
chr3:19000178	['A', 'T']	98663	168608.21609731377	-5830.195904362998	-0.0059435167470269	0.0060556181111688	-0.9814880393571828	0.326355	0.326355	chr3	19000178	0.4863097292043301	chr3:19000178:A:T
chr3:19000180	['A', 'T']	98663	168609.92527040315	-5832.053543092306	-0.0060343680877029	0.0060557461877785	-0.9964697826803348	0.319024	0.319024	chr3	19000180	0.4961766439788846	chr3:19000180:A:T
chr3:19000587	['A', 'G']	98663	169668.47709165362	-5732.8445807093	-0.006872276227731	0.0061475626783002	-1.1178863213528367	0.263618	0.263618	chr3	19000587	0.5790249391698975	chr3:19000587:A:G
chr3:19000678	['A', 'G']	98663	10127.615891421792	-688.4825770775687	-0.0195647583285705	0.0096415517484804	-2.029212603837776	0.0424393	0.0424393	chr3	19000678	1.372231788028107	chr3:19000678:A:G
chr3:19002055	['C', 'T']	98663	168705.6487713892	-5834.2641692921225	-0.0065755722464976	0.006061165594207	-1.084869262239303	0.277982	0.277982	chr3	19002055	0.5559833247789139	chr3:19002055:C:T
chr3:19002062	['T', 'C']	98663	170989.59760374646	-5575.86628317863	-0.0064744566237929	0.0062680210449232	-1.0329347297002085	0.301637	0.301637	chr3	19002062	0.5205153872377655	chr3:19002062:T:C
chr3:19002236	['G', 'A']	98663	168651.384312851	-5818.435993234103	-0.0057681212431657	0.0060579608985184	-0.9521555750840902	0.34102	0.34102	chr3	19002236	0.4672201499373267	chr3:19002236:G:A
chr3:19004292	['T', 'C']	98663	168719.39051635005	-5808.013994233226	-0.0053151025134514	0.0060627257461503	-0.8766852956900385	0.38066	0.38066	chr3	19004292	0.4194627567342618	chr3:19004292:T:C
chr3:19005158	['G', 'A']	98663	168694.93733337388	-5811.641627680333	-0.0055472677374989	0.0060620556143611	-0.9150803111006364	0.360152	0.360152	chr3	19005158	0.4435141691517588	chr3:19005158:G:A
chr3:19005213	['G', 'A']	98663	168696.93761720846	-5817.807502514093	-0.0057630512380645	0.0060628737016951	-0.95054779657595	0.341836	0.341836	chr3	19005213	0.4661822020656884	chr3:19005213:G:A
chr3:19005653	['T', 'G']	98663	169938.00335546653	-5695.8940468864175	-0.0061156961713483	0.0061720811163857	-0.9908645165262356	0.321754	0.321754	chr3	19005653	0.4924760453027385	chr3:19005653:T:G
chr3:19005948	['G', 'C']	98663	168715.360264377	-5810.0692040546455	-0.0054041424794845	0.0060637586065479	-0.8912199231758451	0.372813	0.372813	chr3	19005948	0.4285089521929798	chr3:19005948:G:C
chr3:19007556	['G', 'A']	98663	168646.51182451262	-5824.832393683544	-0.0059629013030764	0.0060582610471644	-0.9842595518176565	0.32499	0.32499	chr3	19007556	0.4881300021338485	chr3:19007556:G:A
chr3:19008864	['T', 'A']	98663	169864.16498074197	-5710.134686010092	-0.0068105810906481	0.0061644863843865	-1.1048091707847738	0.269245	0.269245	chr3	19008864	0.5698523529977505	chr3:19008864:T:A
chr3:19008980	['A', 'G']	98663	169866.2168104365	-5710.927760374105	-0.0068690758759649	0.0061647593378178	-1.1142488294435855	0.265175	0.265175	chr3	19008980	0.5764674224762888	chr3:19008980:A:G
chr3:19009168	['C', 'T']	98663	168658.64162476687	-5829.0514352459495	-0.0061604074565719	0.0060588190734414	-1.0167670270227829	0.309267	0.309267	chr3	19009168	0.5096664184465489	chr3:19009168:C:T
chr3:19009321	['A', 'G']	98663	168800.35019261955	-5816.909740707989	-0.0063044185961398	0.0060702289399264	-1.0385800368538058	0.299003	0.299003	chr3	19009321	0.5243244542277123	chr3:19009321:A:G
chr3:19009628	['A', 'T']	98663	168895.58213183287	-5806.040341981407	-0.0060775086348381	0.0060848721917958	-0.998789858402008	0.317899	0.317899	chr3	19009628	0.4977108382228961	chr3:19009628:A:T
chr3:19010518	['G', 'A']	98663	168812.4512011552	-5808.648583181055	-0.006142100897665	0.006079368764428	-1.0103188563924757	0.312345	0.312345	chr3	19010518	0.505365441822297	chr3:19010518:G:A
chr3:19010883	['G', 'C']	98663	168656.8036532458	-5825.139455507426	-0.0060252751762997	0.0060590091550284	-0.9944324265130516	0.320015	0.320015	chr3	19010883	0.4948296646033701	chr3:19010883:G:C
chr3:19010895	['A', 'G']	98663	168791.97555141096	-5810.922051389304	-0.0062320432403516	0.0060696542226497	-1.0267542452576564	0.304539	0.304539	chr3	19010895	0.5163570826691344	chr3:19010895:A:G
chr3:19011145	['T', 'G']	98663	169358.73229942727	-5794.282664871069	-0.0074468175031046	0.0061228961922179	-1.21622468670452	0.223902	0.223902	chr3	19011145	0.6499420270771356	chr3:19011145:T:G
chr3:19011368	['G', 'T']	98663	170930.6623487198	-5576.709611003356	-0.0062826820027374	0.0062632753793011	-1.0030984783936543	0.315816	0.315816	chr3	19011368	0.5005658713648107	chr3:19011368:G:T
chr3:19011552	['AC', 'A']	98663	168654.09395558166	-5826.36434200301	-0.0060870853799666	0.0060586095882691	-1.0047000539121471	0.315044	0.315044	chr3	19011552	0.5016287870906084	chr3:19011552:AC:A
chr3:19011559	['T', 'C']	98663	168792.26477594086	-5817.081405794865	-0.006483680015032	0.0060696666828801	-1.068210225335715	0.285428	0.285428	chr3	19011559	0.5445034255835859	chr3:19011559:T:C
chr3:19011805	['A', 'G']	98663	171839.96674403755	-5463.95321177376	-0.0067935467715254	0.006363916227918	-1.0675104021204185	0.285744	0.285744	chr3	19011805	0.5440228800726594	chr3:19011805:A:G
chr3:19011864	['G', 'T']	98663	168659.77015560857	-5822.791931551438	-0.0059182276611874	0.0060591216230216	-0.9767468008400888	0.328697	0.328697	chr3	19011864	0.4832042596828763	chr3:19011864:G:T
chr3:19011868	['A', 'G']	98663	168793.95138318688	-5811.651329618774	-0.0062418828004607	0.0060697104572869	-1.0283658247597451	0.30378	0.30378	chr3	19011868	0.5174408222295155	chr3:19011868:A:G
chr3:19012168	['A', 'G']	98663	168794.68656428973	-5813.283394351023	-0.0063100437510512	0.0060695959140672	-1.0396151309557051	0.298521	0.298521	chr3	19012168	0.5250251122286673	chr3:19012168:A:G
chr3:19012275	['C', 'T']	98663	168793.66215229916	-5815.486828286334	-0.0063991020598462	0.0060697075312692	-1.0542685997438954	0.291763	0.291763	chr3	19012275	0.5349697841172688	chr3:19012275:C:T
chr3:19012793	['G', 'T']	98663	168794.68656428973	-5813.174913117417	-0.006331924288225	0.0060695727012481	-1.0432240620370097	0.296847	0.296847	chr3	19012793	0.5274673357897308	chr3:19012793:G:T
chr3:19012926	['C', 'A']	98663	168659.51340584486	-5827.979994573521	-0.0061336409123521	0.006058720220963	-1.0123657618534552	0.311366	0.311366	chr3	19012926	0.506728812508271	chr3:19012926:C:A
chr3:19013135	['A', 'T']	98663	168794.81904066817	-5811.624059498499	-0.0062395048941258	0.0060700384357189	-1.0279185148828145	0.303991	0.303991	chr3	19013135	0.5171392739839982	chr3:19013135:A:T
chr3:19013766	['G', 'A']	98663	168655.67529268665	-5826.580007193531	-0.006130627295114	0.0060589196320329	-1.011835057639974	0.311619	0.311619	chr3	19013766	0.5063760704359515	chr3:19013766:G:A
chr3:19014118	['G', 'C']	98663	168654.22215914848	-5823.211538673091	-0.0059793086966924	0.0060579440759781	-0.9870194610086358	0.323636	0.323636	chr3	19014118	0.489943175156952	chr3:19014118:G:C
chr3:19015245	['C', 'T']	98663	168638.0923337354	-5824.085484636372	-0.0059850776008871	0.0060558971933049	-0.9883056811968258	0.323005	0.323005	chr3	19015245	0.4907907548961335	chr3:19015245:C:T
chr3:19016559	['AG', 'A']	98663	169596.9084661233	-5737.134311212301	-0.0074298374209938	0.0061409638205306	-1.209881321260058	0.226327	0.226327	chr3	19016559	0.6452636331793783	chr3:19016559:AG:A
chr3:19017488	['A', 'T']	98663	168568.42170787833	-5809.315809110138	-0.0058658813930083	0.0060527407808922	-0.9691281363851184	0.332484	0.332484	chr3	19017488	0.478229249244795	chr3:19017488:A:T
chr3:19018193	['C', 'T']	98663	168555.20911302586	-5813.5658896111045	-0.0059788203170405	0.0060497818235518	-0.988270402374662	0.323023	0.323023	chr3	19018193	0.4907665537758221	chr3:19018193:C:T
chr3:19018257	['C', 'G']	98663	169552.21447397763	-5740.555489451285	-0.0073873505473456	0.0061385483232459	-1.2034360826599158	0.22881	0.22881	chr3	19018257	0.6405249988916236	chr3:19018257:C:G
chr3:19018300	['T', 'C']	98663	64407.222401297455	-2581.451243228301	-0.000333671118529	0.0045584124318302	-0.0731989751956394	0.941648	0.941648	chr3	19018300	0.0261114116728926	chr3:19018300:T:C
chr3:19018304	['A', 'G']	98663	171765.1502047602	-5461.821939704596	-0.0071794353892306	0.0063569816820613	-1.1293780206241797	0.258741	0.258741	chr3	19018304	0.5871347476927659	chr3:19018304:A:G
chr3:19019195	['C', 'T']	98663	167919.23115756176	-5775.82002417582	-0.0054296012033508	0.0059958443392578	-0.9055607344240764	0.365171	0.365171	chr3	19019195	0.4375037191992356	chr3:19019195:C:T
chr3:19022778	['G', 'T']	98663	168556.9588773111	-5815.354922711526	-0.0059668192791587	0.0060496616223665	-0.9863062848173998	0.323985	0.323985	chr3	19022778	0.4894750964848381	chr3:19022778:G:T
chr3:19022806	['T', 'C']	98663	169441.73902995285	-5758.411463033847	-0.007341956666137	0.0061272845205198	-1.1982398795990856	0.230827	0.230827	chr3	19022806	0.6367133928075185	chr3:19022806:T:C
chr3:19023361	['A', 'G']	98663	169429.02074886474	-5771.291124176056	-0.0077268656203747	0.0061258663916428	-1.261350660686314	0.207186	0.207186	chr3	19023361	0.6836395941399583	chr3:19023361:A:G
chr3:19029279	['A', 'G']	98663	168573.462988119	-5817.007771337992	-0.0060066553487269	0.006052632919349	-0.9924037074055556	0.321003	0.321003	chr3	19029279	0.4934909087871606	chr3:19029279:A:G
chr3:19032634	['A', 'G']	98663	168559.66750798235	-5821.449541357963	-0.0061866734206473	0.006050439481003	-1.0225163709300864	0.306539	0.306539	chr3	19032634	0.5135142636992468	chr3:19032634:A:G
chr3:19032963	['A', 'G']	98663	169436.02124554003	-5758.092188368132	-0.0072739185915127	0.0061277542559304	-1.187044761867385	0.235213	0.235213	chr3	19032963	0.6285386788873869	chr3:19032963:A:G
chr3:19033280	['T', 'C']	98663	169441.73902995285	-5757.114537890693	-0.007224695477282	0.0061277983704418	-1.1790034594041454	0.2384	0.2384	chr3	19033280	0.6226937489318012	chr3:19033280:T:C
chr3:19033371	['A', 'G']	98663	168563.084731331	-5820.620477248527	-0.006113827006829	0.0060507327970293	-1.0104275319893048	0.312293	0.312293	chr3	19033371	0.505437750305326	chr3:19033371:A:G
chr3:19033982	['AAAG', 'A']	98663	16137.322921526064	-864.1800189792201	0.0067208333542254	0.0078172660398376	0.8597421809588347	0.389933	0.389933	chr3	19033982	0.409010008947845	chr3:19033982:AAAG:A
chr3:19036136	['A', 'G']	98663	168571.62839591276	-5822.803094840122	-0.0062386286513016	0.0060524369885103	-1.030763089833844	0.302654	0.302654	chr3	19036136	0.5190535818986357	chr3:19036136:A:G
chr3:19036794	['T', 'C']	98663	168544.9160457784	-5816.940557460993	-0.005976785219399	0.0060489290927871	-0.9880732816864908	0.323119	0.323119	chr3	19036794	0.4906375039057642	chr3:19036794:T:C
chr3:19036863	['C', 'T']	98663	169193.14457733632	-5726.465347896296	-0.00658318861471	0.0061066463683579	-1.07803665344392	0.28102	0.28102	chr3	19036863	0.5512627705556092	chr3:19036863:C:T
chr3:19038084	['C', 'T']	98663	168320.29619755287	-5793.087153787354	-0.0057345910245901	0.0060319778259141	-0.9506982933447784	0.34176	0.34176	chr3	19038084	0.4662787689875564	chr3:19038084:C:T
chr3:19038321	['C', 'T']	98663	2733.498697349079	-50.20923112821036	-0.0008675756378957	0.0181784856954064	-0.0477254075192303	0.961935	0.961935	chr3	19038321	0.0168542731753407	chr3:19038321:C:T
chr3:19040077	['G', 'A']	98663	168230.98682156397	-5803.532865977516	-0.0056743212060413	0.0060271059698362	-0.9414669717837316	0.346468	0.346468	chr3	19040077	0.4603368709084182	chr3:19040077:G:A
chr3:19042292	['G', 'A']	98663	169274.62739928818	-5717.184577850926	-0.0066642400651827	0.006117491447195	-1.089374643627557	0.275991	0.275991	chr3	19042292	0.5591050799422697	chr3:19042292:G:A
chr3:19042462	['TG', 'T']	98663	168311.6473974963	-5793.070345868598	-0.0056751646885027	0.0060307410394529	-0.9410393600680268	0.346687	0.346687	chr3	19042462	0.4600624431261717	chr3:19042462:TG:T
chr3:19043882	['C', 'G']	98663	168552.66694034764	-5819.723900413874	-0.0060458610266026	0.0060501830322475	-0.9992856405133864	0.317659	0.317659	chr3	19043882	0.4980388356066474	chr3:19043882:C:G
chr3:19043896	['T', 'C']	98663	32421.2293265478	-927.6314905659426	0.0067002671066933	0.0057450100656502	1.1662759560256863	0.243506	0.243506	chr3	19043896	0.6134903332797861	chr3:19043896:T:C
chr3:19044029	['G', 'A']	98663	19239.34000669025	-426.5582682382811	0.0115663666522739	0.007173478413965	1.612379097671346	0.106883	0.106883	chr3	19044029	0.9710913648876086	chr3:19044029:G:A
chr3:19045011	['T', 'C']	98663	168459.43214514208	-5827.135909505396	-0.0061806766175973	0.0060572010903501	-1.020384914650417	0.307548	0.307548	chr3	19045011	0.5120870928697507	chr3:19045011:T:C
chr3:19047673	['G', 'A']	98663	168285.75854412734	-5798.50308373405	-0.0057396910419444	0.0060285616788906	-0.9520829922072908	0.341057	0.341057	chr3	19047673	0.4671730323953302	chr3:19047673:G:A
chr3:19047901	['T', 'A']	98663	168470.25084346152	-5768.450424518471	-0.0059914621223596	0.0060716453167097	-0.9867938276747829	0.323746	0.323746	chr3	19047901	0.4897955887443884	chr3:19047901:T:A
chr3:19050020	['A', 'G']	98663	169267.1560925669	-5732.222362628744	-0.00715870376213	0.0061154419548439	-1.1705946708331982	0.241765	0.241765	chr3	19050020	0.6166065711637403	chr3:19050020:A:G
chr3:19051890	['A', 'G']	98663	29073.536102016205	-776.9119703138061	0.0059856902897691	0.006026867853988	0.9931676676481918	0.320631	0.320631	chr3	19051890	0.4939944904719516	chr3:19051890:A:G
chr3:19051988	['G', 'A']	98663	25637.637908138964	-1109.2719598128992	0.0075219098389107	0.0063497006549965	1.18460857410528	0.236175	0.236175	chr3	19051988	0.626766075971756	chr3:19051988:G:A
chr3:19053056	['T', 'C']	98663	32521.603592644395	-930.2298529509484	0.0065640730772209	0.0057375415282307	1.1440567436284983	0.252603	0.252603	chr3	19053056	0.5975614959196075	chr3:19053056:T:C
chr3:19054000	['A', 'G']	98663	11029.34145624474	-694.1174699916863	-0.0034165945692887	0.0092693383385756	-0.3685909872412492	0.712433	0.712433	chr3	19054000	0.14725597215942	chr3:19054000:A:G
