## Supplementary material for "Characterization of shared and ancestry-specific signals driving complex traits using multi-ancestry fine-mapping": s2_gwas_temp.txt

locus	alleles	n	sum_x	y_transpose_x	beta	standard_error	t_stat	p_value	p_value_str	chrom	pos	-log10pvalue	rsid
chr3:17709337	['T', 'C']	19959	724.1451265347031	101.89514121770554	-0.0125515081690545	0.0379505607121988	-0.3307331415796455	0.74085	0.74085	chr3	17709337	0.1302697147827705	chr3:17709337:T:C
chr3:17712309	['C', 'A']	19959	19637.9678308363	2626.0063833988243	0.0008143248976997	0.010065810013656	0.080900086192264	0.935522	0.935522	chr3	17712309	0.0289459950519904	chr3:17712309:C:A
chr3:17713066	['G', 'A']	19959	19935.996542393263	2667.797838811325	0.0006205019012	0.010059474183189	0.0616833335321863	0.950816	0.950816	chr3	17713066	0.021903518726309	chr3:17713066:G:A
chr3:17714975	['C', 'A']	19959	19940.99278231668	2671.4462904624165	0.000893708741043	0.0100609892984827	0.0888291115842695	0.929219	0.929219	chr3	17714975	0.0318819186406417	chr3:17714975:C:A
chr3:17716008	['T', 'TG']	19959	12996.604660486097	1773.2018912115732	0.0018687474973525	0.0108096664722871	0.1728774428094947	0.86275	0.86275	chr3	17716008	0.0641150320364755	chr3:17716008:T:TG
chr3:17716436	['G', 'C']	19959	19941.99403568564	2668.3900621007074	0.0005092357824299	0.0100604893698396	0.0506173967994648	0.959631	0.959631	chr3	17716436	0.017895730992369	chr3:17716436:G:C
chr3:17716768	['T', 'C']	19959	12994.161469821534	1766.4344308477584	0.0012642560193259	0.0108113661344512	0.116937674999032	0.906911	0.906911	chr3	17716768	0.042435330476179	chr3:17716768:T:C
chr3:17717367	['C', 'T']	19959	19936.99669272399	2669.320242712709	0.0007378846495769	0.0100600131073894	0.0733482791423926	0.94153	0.94153	chr3	17717367	0.0261658374881174	chr3:17717367:C:T
chr3:17718241	['T', 'C']	19959	19934.9987974747	2667.714333885897	0.0006205642660559	0.0100609821952788	0.0616802866768965	0.950818	0.950818	chr3	17718241	0.0219026052077625	chr3:17718241:T:C
chr3:17719391	['A', 'G']	19959	19937.992632317564	2670.777938954815	0.0008921789443215	0.0100604869717541	0.088681486972398	0.929336	0.929336	chr3	17719391	0.0318272391133209	chr3:17719391:A:G
chr3:17722465	['G', 'T']	19959	19935.996542393263	2667.963913914787	0.0006183343556133	0.0100574661793737	0.061480132727806	0.950977	0.950977	chr3	17722465	0.0218299866313298	chr3:17722465:G:T
chr3:17722817	['C', 'T']	19959	19938.996993385448	2669.9207254754447	0.000718168250225	0.0100579407919472	0.0714031097498612	0.943078	0.943078	chr3	17722817	0.0254523861930151	chr3:17722817:C:T
chr3:17723178	['T', 'C']	19959	12382.101884333968	1677.919053112385	-0.0004973545862284	0.0109777476451333	-0.0453057040757257	0.963864	0.963864	chr3	17723178	0.0159842401804414	chr3:17723178:T:C
chr3:17723256	['A', 'G']	19959	12397.347985164392	1682.7046781103502	-0.0002925128815589	0.0109737483953906	-0.0266556942094512	0.978735	0.978735	chr3	17723256	0.0093348808391321	chr3:17723256:A:G
chr3:17724467	['T', 'C']	19959	1462.2197835237523	215.7417985702672	0.0287933583036869	0.0270410437343047	1.064802031556171	0.286978	0.286978	chr3	17724467	0.542151395408238	chr3:17724467:T:C
chr3:17725205	['C', 'G']	19959	19940.99639188173	2666.898924927478	0.0003826989496612	0.0100598770222514	0.0380421101386011	0.969654	0.969654	chr3	17725205	0.0133832066586132	chr3:17725205:C:G
chr3:17725241	['A', 'G']	19959	19944.993684210523	2671.804197801501	0.0008056952748772	0.0100598846371759	0.080089911955834	0.936167	0.936167	chr3	17725241	0.0286466718717867	chr3:17725241:A:G
chr3:17725554	['T', 'A']	19959	22410.368460613347	2957.5610528417205	-0.001815533310863	0.0101381295471367	-0.1790797111461052	0.857877	0.857877	chr3	17725554	0.0665749756134956	chr3:17725554:T:A
chr3:17726546	['T', 'C']	19959	12395.621054213849	1678.4303079855044	-0.0007866866049796	0.0109726624740521	-0.0716951429828453	0.942845	0.942845	chr3	17726546	0.0255596976949145	chr3:17726546:T:C
chr3:17729513	['T', 'C']	19959	19957.99889652405	2675.778873410877	0.0010984246617165	0.0100683273378515	0.1090970351735622	0.913127	0.913127	chr3	17729513	0.0394688154958784	chr3:17729513:T:C
chr3:17729937	['T', 'C']	19959	11673.62200260861	1580.4393507056936	0.0007848851092629	0.0111810711944004	0.0701976667187296	0.944037	0.944037	chr3	17729937	0.0250109839000993	chr3:17729937:T:C
chr3:17730613	['G', 'A']	19959	422.0	63.05992412412818	0.0145003512738883	0.0496724673183508	0.2919192876197516	0.770351	0.770351	chr3	17730613	0.1133113493341903	chr3:17730613:G:A
chr3:17732427	['A', 'G']	19959	19948.99599017593	2672.6840670743327	0.0009359419727165	0.0100610274540835	0.0930264803458738	0.925883	0.925883	chr3	17732427	0.0334438898458487	chr3:17732427:A:G
chr3:17733452	['C', 'A']	19959	12368.478777248807	1668.5935885816311	-0.0012846324876548	0.0109833790047887	-0.1169615003811468	0.906892	0.906892	chr3	17733452	0.0424444291436268	chr3:17733452:C:A
chr3:17733953	['G', 'A']	19959	1014.2540843941064	130.19200684190815	-0.0127508590034105	0.032244408138443	-0.3954440394335675	0.692519	0.692519	chr3	17733953	0.1595683067660994	chr3:17733953:G:A
chr3:17734842	['T', 'C']	19959	12402.21384530553	1676.1679082014607	-0.0010719014210599	0.0109750644734965	-0.0976669816973213	0.922198	0.922198	chr3	17734842	0.0351758239837828	chr3:17734842:T:C
chr3:17735631	['A', 'G']	19959	21768.27194828623	2930.485654946028	0.0030272182503554	0.0100951340541394	0.2998690491994151	0.76428	0.76428	chr3	17735631	0.1167475050667139	chr3:17735631:A:G
chr3:17736054	['A', 'G']	19959	19948.997494236744	2666.738960346352	0.0003293734033861	0.0100598870848834	0.0327412624621882	0.973881	0.973881	chr3	17736054	0.0114941069824835	chr3:17736054:A:G
chr3:17736828	['T', 'C']	19959	19854.989577591823	2633.0381753550714	-0.0021975678048611	0.0100541813987697	-0.2185725239779434	0.826985	0.826985	chr3	17736828	0.0825023676860362	chr3:17736828:T:C
chr3:17737830	['A', 'C']	19959	5886.179654221999	800.2229490476843	-0.005201983635916	0.0143011495605502	-0.3637458383251699	0.716052	0.716052	chr3	17737830	0.1450554378974038	chr3:17737830:A:C
chr3:17737915	['T', 'C']	19959	12578.630223469285	1700.5952985385495	-0.0001819511870562	0.01093947535584	-0.0166325332008847	0.98673	0.98673	chr3	17737915	0.0058016675447242	chr3:17737915:T:C
chr3:17738998	['C', 'G']	19959	19945.99674250777	2664.363498619461	0.0002195315465091	0.0100584079549645	0.0218256753446499	0.982587	0.982587	chr3	17738998	0.007628986044483	chr3:17738998:C:G
chr3:17739361	['C', 'T']	19959	1959.196322092499	248.5353595414292	-0.0026294968407773	0.0237864595245937	-0.1105459531738474	0.911978	0.911978	chr3	17739361	0.0400156381999217	chr3:17739361:C:T
chr3:17739823	['A', 'G']	19959	19968.00767224952	2665.482136130134	-7.23428952538802e-05	0.0100654561240565	-0.0071872446079199	0.994266	0.994266	chr3	17739823	0.0024974115003427	chr3:17739823:A:G
chr3:17740288	['A', 'C']	19959	12508.133456950987	1663.3885745656044	-0.0037944574289104	0.0109579324026087	-0.3462749439855139	0.72914	0.72914	chr3	17740288	0.1371890760853703	chr3:17740288:A:C
chr3:17743150	['G', 'A']	19959	611.0	88.37869576490124	0.0236865132063063	0.0411515090343672	0.5755928217972468	0.564897	0.564897	chr3	17743150	0.2480307316664083	chr3:17743150:G:A
chr3:17743326	['T', 'C']	19959	12194.44389877224	1637.0528384769389	-0.0015727635262533	0.0110456655706189	-0.1423873931541806	0.886775	0.886775	chr3	17743326	0.0521865590341978	chr3:17743326:T:C
chr3:17743404	['G', 'T']	19959	611.0	88.37869576490124	0.0236865132063063	0.0411515090343672	0.5755928217972468	0.564897	0.564897	chr3	17743404	0.2480307316664083	chr3:17743404:G:T
chr3:17744565	['T', 'C']	19959	19708.69243994941	2633.93730323681	0.0006642466953271	0.0101519149454255	0.0654306797188551	0.947832	0.947832	chr3	17744565	0.0232686330613686	chr3:17744565:T:C
chr3:17745907	['G', 'A']	19959	12930.295685724308	1747.867173726726	0.0003704489847574	0.0108289678856602	0.0342090759404699	0.972711	0.972711	chr3	17745907	0.0120161728339978	chr3:17745907:G:A
chr3:17746065	['G', 'A']	19959	12197.05552771374	1638.6397253778084	-0.0014412042624469	0.0110412487612166	-0.1305290998885279	0.896149	0.896149	chr3	17746065	0.0476197754964161	chr3:17746065:G:A
chr3:17747374	['A', 'G']	19959	12210.22353059077	1643.15302034182	-0.0018012969156769	0.0110321244422332	-0.1632774290309184	0.870302	0.870302	chr3	17747374	0.0603300184448505	chr3:17747374:A:G
chr3:17747582	['T', 'C']	19959	12214.611985168856	1644.5450616395906	-0.0017049855803226	0.0110323331819301	-0.1545444243032139	0.877182	0.877182	chr3	17747582	0.0569102887374242	chr3:17747582:T:C
chr3:17749535	['A', 'G']	19959	1772.0887864515482	204.0323575087584	-0.0118952829691604	0.0248407078593726	-0.478862479946289	0.632042	0.632042	chr3	17749535	0.199254061334421	chr3:17749535:A:G
chr3:17750626	['A', 'G']	19959	12202.6683205533	1638.1129978167376	-0.0023212506901691	0.011031344165641	-0.210423195515835	0.83334	0.83334	chr3	17750626	0.0791777717056669	chr3:17750626:A:G
chr3:17751082	['C', 'T']	19959	22170.664862426704	2893.61010443885	-0.0042174667539007	0.010121377096723	-0.4166890249812162	0.67691	0.67691	chr3	17751082	0.1694690700174708	chr3:17751082:C:T
chr3:17751743	['G', 'A']	19959	12437.004805480326	1651.5218840821628	-0.004196311921057	0.0111303169645293	-0.3770163899581687	0.706165	0.706165	chr3	17751743	0.1510938113885411	chr3:17751743:G:A
chr3:17752358	['G', 'A']	19959	22179.00105263158	2895.440697294099	-0.0041848119744366	0.0101232980962435	-0.4133842483596857	0.67933	0.67933	chr3	17752358	0.1679192060382018	chr3:17752358:G:A
chr3:17752708	['C', 'T']	19959	21186.18445580277	2823.6442017480304	0.0002273647669063	0.0100872417568143	0.0225398352084434	0.982018	0.982018	chr3	17752708	0.00788055169469	chr3:17752708:C:T
chr3:17754439	['T', 'C']	19959	13755.067498496694	1870.2014829538307	0.0012038166063935	0.0106948532616565	0.1125603668364015	0.91038	0.91038	chr3	17754439	0.0407772917937391	chr3:17754439:T:C
chr3:17754700	['T', 'C']	19959	14348.434391506613	1953.6590207964257	0.0014073824998063	0.0109496891695643	0.1285317307196545	0.897729	0.897729	chr3	17754700	0.0468547452559582	chr3:17754700:T:C
chr3:17757432	['A', 'G']	19959	21695.696105458366	2888.3744383069497	0.0002694568496135	0.0100947536975329	0.026692761179448	0.978705	0.978705	chr3	17757432	0.009348192955425	chr3:17757432:A:G
chr3:17758931	['T', 'C']	19959	21200.30604875113	2824.379281393398	7.992136541816756e-05	0.0100957361912247	0.0079163484370397	0.993684	0.993684	chr3	17758931	0.0027517030023313	chr3:17758931:T:C
chr3:17760319	['C', 'T']	19959	21198.55894736842	2819.947183484193	-0.0002054555471899	0.0100910010361831	-0.0203602741148531	0.983756	0.983756	chr3	17760319	0.0071126058309018	chr3:17760319:C:T
chr3:17760910	['T', 'A']	19959	2114.4415955897434	219.38485749892823	-0.0244468227550336	0.0229096142126987	-1.0670988401665369	0.28594	0.28594	chr3	17760910	0.5437250871598327	chr3:17760910:T:A
chr3:17761389	['T', 'C']	19959	22177.555778290065	2894.786229070941	-0.0041633001596906	0.0101207145413683	-0.4113642512762493	0.68081	0.68081	chr3	17761389	0.1669740737916773	chr3:17761389:T:C
chr3:17762482	['C', 'T']	19959	11696.86044413254	1576.9287926399873	0.0004245836449966	0.0111645761443857	0.0380295355153398	0.969665	0.969665	chr3	17762482	0.0133782799402126	chr3:17762482:C:T
chr3:17762504	['T', 'G']	19959	12165.485714285716	1630.185159995643	-0.0024204921923612	0.011046391160949	-0.2191206301763132	0.826558	0.826558	chr3	17762504	0.0827266663560976	chr3:17762504:T:G
chr3:17762972	['A', 'G']	19959	21201.06223068444	2825.7510037751795	0.0003225786092638	0.0100854267036138	0.0319846268029772	0.974485	0.974485	chr3	17762972	0.011224841479521	chr3:17762972:A:G
chr3:17764932	['A', 'G']	19959	21171.303698506566	2824.839627172623	0.0006293887583135	0.0100868920078034	0.0623966983910061	0.950248	0.950248	chr3	17764932	0.0221630357894499	chr3:17764932:A:G
chr3:17766744	['C', 'G']	19959	13822.07757065544	1858.074924250447	0.0005293359247812	0.0106809933217199	0.0495586795007945	0.960475	0.960475	chr3	17766744	0.0175139348141025	chr3:17766744:C:G
chr3:17767026	['C', 'T']	19959	6783.359458782259	861.4629992267588	-0.0028149612746837	0.0135538172893853	-0.2076877100068558	0.835475	0.835475	chr3	17767026	0.078066541012348	chr3:17767026:C:T
chr3:17767711	['T', 'G']	19959	20755.39901749461	2746.139947110881	0.0020873231115903	0.0100694699742112	0.2072922524160818	0.835784	0.835784	chr3	17767711	0.0779059471170424	chr3:17767711:T:G
chr3:17767976	['T', 'C']	19959	20656.349390946914	2715.643319505184	0.0002609808986951	0.0100634394000266	0.0259335688645855	0.979311	0.979311	chr3	17767976	0.0090793673028903	chr3:17767976:T:C
chr3:17768651	['G', 'A']	19959	20748.316375119044	2745.24658457808	0.002124314477029	0.0100705341520487	0.2109435750830393	0.832933	0.832933	chr3	17768651	0.0793899312469304	chr3:17768651:G:A
chr3:17768914	['C', 'T']	19959	11125.902064955895	1544.930966571847	0.0074548542107862	0.0113060972782874	0.6593658295425054	0.509668	0.509668	chr3	17768914	0.2927126331558345	chr3:17768914:C:T
chr3:17771196	['C', 'A']	19959	20744.19670241556	2742.9713899807625	0.0019200463299873	0.010068490563667	0.1906985280312037	0.848764	0.848764	chr3	17771196	0.0712130491502026	chr3:17771196:C:A
chr3:17771617	['A', 'G']	19959	20667.14191931847	2714.809891606591	-0.0002206196460446	0.0100585993823149	-0.0219334360241589	0.982501	0.982501	chr3	17771617	0.0076669989227536	chr3:17771617:A:G
chr3:17771703	['C', 'T']	19959	20751.31757806626	2738.445649044253	0.0013247883797625	0.0100700805812937	0.131556879715887	0.895336	0.895336	chr3	17771703	0.0480139528833615	chr3:17771703:C:T
chr3:17773995	['C', 'T']	19959	5844.171235279378	780.2802464581463	-0.0082278764789937	0.0143518257098403	-0.5732982440939391	0.566449	0.566449	chr3	17773995	0.2468391855634012	chr3:17773995:C:T
chr3:17775403	['T', 'C']	19959	20743.353684210528	2742.671509830798	0.0019321588574966	0.0100698699737745	0.191875253854189	0.847842	0.847842	chr3	17775403	0.0716850733582187	chr3:17775403:T:C
chr3:17775932	['G', 'A']	19959	502.025152820924	70.39827673926872	0.0046888343885763	0.0456203780014413	0.1027793848711251	0.918139	0.918139	chr3	17775932	0.0370915645904978	chr3:17775932:G:A
chr3:17779991	['G', 'A']	19959	20761.28629497667	2745.2031348917376	0.0019665646662413	0.0100800846498184	0.1950940626551973	0.845321	0.845321	chr3	17779991	0.0729783418715814	chr3:17779991:G:A
chr3:17781152	['A', 'G']	19959	21048.38206696071	2782.420651256284	0.0021931614464029	0.0100680863533841	0.2178329991841772	0.827561	0.827561	chr3	17781152	0.0821999842748984	chr3:17781152:A:G
chr3:17782174	['A', 'G']	19959	21019.37189254209	2782.986074293451	0.002622242783415	0.0100687278851553	0.2604343680080051	0.794531	0.794531	chr3	17782174	0.0998891533763096	chr3:17782174:A:G
chr3:17782329	['C', 'T']	19959	12983.951593505712	1737.289597878622	0.0020737054501766	0.0108064750846637	0.191894714412438	0.847827	0.847827	chr3	17782329	0.0716927569535769	chr3:17782329:C:T
chr3:17782580	['G', 'A']	19959	21019.15935057125	2784.904606329138	0.0028074673434942	0.0100667677563587	0.2788846838868348	0.780336	0.780336	chr3	17782580	0.1077183568923594	chr3:17782580:G:A
chr3:17783238	['T', 'C']	19959	20743.078568923185	2743.7858359278034	0.0019233518550981	0.0100679076900123	0.1910378913193801	0.848498	0.848498	chr3	17783238	0.0713491770233678	chr3:17783238:T:C
chr3:17784102	['G', 'A']	19959	7754.388515883355	1003.92725962667	4.922883352867482e-05	0.0128651544581379	0.0038265248729707	0.996947	0.996947	chr3	17784102	0.0013279291701542	chr3:17784102:G:A
chr3:17784603	['G', 'A']	19959	12966.598646955652	1730.8476484544235	0.0014455165534703	0.0108098027291993	0.1337227505147488	0.893623	0.893623	chr3	17784603	0.0488456619106462	chr3:17784603:G:A
chr3:17785245	['A', 'G']	19959	11606.907687681669	1595.7968684726677	0.0064402505559777	0.0111425032741585	0.5779895592145637	0.563278	0.563278	chr3	17785245	0.2492772107124292	chr3:17785245:A:G
chr3:17785268	['G', 'C']	19959	18787.706575122786	2518.2834563486545	0.0038551948405132	0.0100531449355942	0.3834814742263894	0.701367	0.701367	chr3	17785268	0.1540546719518903	chr3:17785268:G:C
chr3:17785935	['C', 'G']	19959	591.0	90.26591452406244	0.0387887721328603	0.0418176884575534	0.9275685377070158	0.353643	0.353643	chr3	17785935	0.4514349339097133	chr3:17785935:C:G
chr3:17785967	['A', 'T']	19959	590.2069967923015	90.15544100103394	0.0387789171335154	0.0418517146298739	0.9265789341360676	0.354156	0.354156	chr3	17785967	0.4508053961222111	chr3:17785967:A:T
chr3:17786132	['C', 'A']	19959	591.3035400451921	91.56569648372871	0.0402244496751002	0.0418525909399324	0.9610981965926813	0.336514	0.336514	chr3	17786132	0.472996863100423	chr3:17786132:C:A
chr3:17786256	['T', 'C']	19959	562.4936702501759	83.31564631368325	0.0318080014835332	0.0430266554652126	0.7392626998222107	0.459756	0.459756	chr3	17786256	0.3374725943359138	chr3:17786256:T:C
chr3:17786493	['A', 'G']	19959	13572.40007016137	1829.8189046191155	0.0048084963195323	0.010684155385942	0.4500586284863713	0.652673	0.652673	chr3	17786493	0.185304352975158	chr3:17786493:A:G
chr3:17786826	['A', 'G']	19959	591.0592273387783	90.30782212545373	0.038846621940209	0.0418177297025525	0.9289510027570388	0.352926	0.352926	chr3	17786826	0.4523163460588688	chr3:17786826:A:G
chr3:17787060	['C', 'CT']	19959	591.1184665497369	90.2565907987154	0.0387222517077814	0.0418178192224945	0.9259749175765734	0.35447	0.35447	chr3	17787060	0.450420514742632	chr3:17787060:C:CT
chr3:17787149	['T', 'C']	19959	591.088845460012	90.28051287029795	0.0387903907035155	0.0418177758626496	0.9276053042830976	0.353624	0.353624	chr3	17787149	0.4514582676582358	chr3:17787149:T:C
chr3:17787197	['T', 'G']	19959	590.0295620803688	91.99453653165472	0.0424846880141415	0.0418518516945654	1.0151208678697086	0.310061	0.310061	chr3	17787197	0.5085528566261448	chr3:17787197:T:G
chr3:17787387	['A', 'G']	19959	590.0886951292845	89.83761108269145	0.0377532416020834	0.0418516252441962	0.9020734889457812	0.367029	0.367029	chr3	17787387	0.4352996195560933	chr3:17787387:A:G
chr3:17787435	['T', 'C']	19959	590.0591271233152	89.19039297261297	0.0377763923312805	0.0418520365860896	0.9026177795093552	0.36674	0.36674	chr3	17787435	0.4356417193497884	chr3:17787435:T:C
chr3:17787825	['T', 'G']	19959	589.0590269078518	92.42375069699892	0.0426129211080378	0.0418850069372421	1.017378871916778	0.308986	0.308986	chr3	17787825	0.5100611977935738	chr3:17787825:T:G
chr3:17787938	['G', 'A']	19959	20740.0782682768	2744.26968172749	0.0019861474815017	0.0100652165328932	0.1973278443648946	0.843573	0.843573	chr3	17787938	0.073877329049507	chr3:17787938:G:A
chr3:17788447	['T', 'C']	19959	590.0	91.00430476252755	0.0397327075550435	0.0418514109040259	0.9493755812954308	0.342441	0.342441	chr3	17788447	0.4654142433880886	chr3:17788447:T:C
chr3:17788541	['T', 'C']	19959	590.0886951292844	90.92614275183358	0.0395203931499459	0.0418514751229099	0.9443010798038054	0.345027	0.345027	chr3	17788541	0.4621469179928309	chr3:17788541:T:C
chr3:17788577	['C', 'T']	19959	590.1478400320739	91.04710706013984	0.0397640353029641	0.0418515285129439	0.950121458303865	0.342062	0.342062	chr3	17788577	0.4658951693313248	chr3:17788577:C:T
chr3:17788874	['G', 'A']	19959	590.0	91.00430476252755	0.0397327075550435	0.0418514109040259	0.9493755812954308	0.342441	0.342441	chr3	17788874	0.4654142433880886	chr3:17788874:G:A
chr3:17789483	['C', 'T']	19959	596.1194688048108	88.50377218538327	0.0326319915009226	0.0416501055064498	0.7834792038130438	0.433355	0.433355	chr3	17789483	0.3631561882315805	chr3:17789483:C:T
chr3:17789488	['A', 'G']	19959	590.2661654135339	90.98963122083522	0.0396545866649586	0.0418516822746453	0.9475028125448212	0.343394	0.343394	chr3	17789488	0.4642072973802744	chr3:17789488:A:G
chr3:17789759	['C', 'G']	19959	588.1473388794227	90.63068729153164	0.0392276137037909	0.0419181727019962	0.9358140199160658	0.34938	0.34938	chr3	17789759	0.4567019595083311	chr3:17789759:C:G
chr3:17789780	['G', 'A']	19959	624.0625344490654	92.93318432376584	0.0341400799737056	0.0406792111947523	0.8392512777659209	0.401338	0.401338	chr3	17789780	0.3964897178913805	chr3:17789780:G:A
chr3:17790195	['T', 'C']	19959	590.0	91.00430476252755	0.0397327075550435	0.0418514109040259	0.9493755812954308	0.342441	0.342441	chr3	17790195	0.4654142433880886	chr3:17790195:T:C
chr3:17790223	['A', 'G']	19959	591.0	92.36471074875033	0.0416360023764028	0.0418174541234002	0.9956608609777648	0.319427	0.319427	chr3	17790223	0.4956283773164417	chr3:17790223:A:G
chr3:17790252	['C', 'T']	19959	7753.388465778134	1004.659918016132	0.000165777265316	0.012865469647636	0.0128854421841134	0.989719	0.989719	chr3	17790252	0.0044880923439143	chr3:17790252:C:T
chr3:17790369	['T', 'C']	19959	590.0295620803688	90.9925581053085	0.0397145106048713	0.041851451234635	0.948939867872606	0.342663	0.342663	chr3	17790369	0.4651327872052112	chr3:17790369:T:C
chr3:17790734	['C', 'T']	19959	590.0591271233152	91.1029479304668	0.0398758211401596	0.0418514595783283	0.9527940373388613	0.340706	0.340706	chr3	17790734	0.4676202182256451	chr3:17790734:C:T
chr3:17790846	['C', 'T']	19959	590.0591271233152	90.98957013157197	0.0396746702267402	0.0418514790332761	0.9479872908480692	0.343147	0.343147	chr3	17790846	0.4645197936234949	chr3:17790846:C:T
chr3:17791337	['C', 'T']	19959	30090.03036832873	4022.344828675475	0.002317721801457	0.0116940129238753	0.1981973011783708	0.842893	0.842893	chr3	17791337	0.0742275528473167	chr3:17791337:C:T
chr3:17791374	['A', 'G']	19959	590.5621865596788	91.065608204007	0.0397144210425767	0.0418520010039437	0.9489252625898208	0.34267	0.34267	chr3	17791374	0.4651239154264601	chr3:17791374:A:G
chr3:17792013	['T', 'G']	19959	589.1180656477073	92.45132809670436	0.0421110115732598	0.0418850425251308	1.005394981943576	0.314719	0.314719	chr3	17792013	0.5020770373661845	chr3:17792013:T:G
chr3:17792634	['T', 'G']	19959	7779.338595699895	1009.3356322763344	0.0003133854349238	0.0128523084750377	0.0243835911293661	0.980547	0.980547	chr3	17792634	0.0085315847076228	chr3:17792634:T:G
chr3:17792863	['T', 'C']	19959	590.0295620803688	91.0216199444014	0.0397402698580815	0.0418514575956987	0.9495552160210996	0.34235	0.34235	chr3	17792863	0.4655296677966624	chr3:17792863:T:C
chr3:17792868	['GCTATA', 'G']	19959	590.1182660987222	90.96164411585164	0.0396535637323344	0.0418515346980108	0.9474817116854536	0.343405	0.343405	chr3	17792868	0.4641933857720707	chr3:17792868:GCTATA:G
chr3:17792891	['A', 'C']	19959	590.0591271233152	91.02277582087746	0.0397317839528634	0.0418515044846607	0.9493513899225712	0.342453	0.342453	chr3	17792891	0.4653990248760754	chr3:17792891:A:C
chr3:17793030	['A', 'G']	19959	590.2069967923015	91.01495901273624	0.0396680838637357	0.0418516255208135	0.9478265986110412	0.343229	0.343229	chr3	17793030	0.4644160249961375	chr3:17793030:A:G
chr3:17793348	['G', 'A']	19959	595.0	92.37788711507604	0.0396979841497879	0.0416819645697301	0.9524019455315452	0.340905	0.340905	chr3	17793348	0.4673666289955585	chr3:17793348:G:A
chr3:17793834	['A', 'G']	19959	590.0295620803688	90.97356140829216	0.0396903961077805	0.0418514519870547	0.9483636582084968	0.342956	0.342956	chr3	17793834	0.4647615947763431	chr3:17793834:A:G
chr3:17794102	['A', 'C']	19959	590.0295620803688	90.99044475636332	0.0396995655206762	0.0418514474171782	0.9485828560467248	0.342844	0.342844	chr3	17794102	0.4649034465768844	chr3:17794102:A:C
chr3:17794128	['G', 'A']	19959	590.0	91.00430476252755	0.0397327075550435	0.0418514109040259	0.9493755812954308	0.342441	0.342441	chr3	17794128	0.4654142433880886	chr3:17794128:G:A
chr3:17794163	['T', 'C']	19959	590.0295620803688	91.08780464241516	0.0398850151402441	0.0418514505854775	0.9530139238252427	0.340595	0.340595	chr3	17794163	0.4677617318530075	chr3:17794163:T:C
chr3:17794471	['T', 'C']	19959	590.0295620803688	90.97860408386164	0.0396674372541444	0.0418514400159495	0.9478153496994904	0.343235	0.343235	chr3	17794471	0.4644084331431299	chr3:17794471:T:C
chr3:17794483	['T', 'C']	19959	590.1182660987221	90.99768490449364	0.0396861704518033	0.0418514869622117	0.9482618977824276	0.343008	0.343008	chr3	17794483	0.4646957507579916	chr3:17794483:T:C
chr3:17794547	['T', 'C']	19959	589.1475894557482	90.51217491575343	0.0385505450488308	0.0418853585650239	0.9203823572140134	0.357384	0.357384	chr3	17794547	0.4468648946598492	chr3:17794547:T:C
chr3:17795144	['T', 'C']	19959	587.4414861612513	91.32428506608268	0.040822697162908	0.0419538347356363	0.9730385176979424	0.330546	0.330546	chr3	17795144	0.4807680939513256	chr3:17795144:T:C
chr3:17795195	['G', 'A']	19959	588.2947516166223	91.91541006849282	0.0415109103747837	0.0419195763613501	0.9902511899680556	0.322063	0.322063	chr3	17795195	0.4920591659559293	chr3:17795195:G:A
chr3:17795354	['T', 'G']	19959	7775.116435266404	1018.5267944826378	0.0019451544182572	0.0128565052348307	0.1512972913500218	0.879743	0.879743	chr3	17795354	0.0556441801034191	chr3:17795354:T:G
chr3:17795391	['C', 'A']	19959	589.0590269078518	92.35511909311796	0.0424978659583594	0.0418850092593487	1.0146318864397497	0.310294	0.310294	chr3	17795391	0.5082266220699898	chr3:17795391:C:A
chr3:17795464	['A', 'G']	19959	590.0	91.00430476252755	0.0397327075550435	0.0418514109040259	0.9493755812954308	0.342441	0.342441	chr3	17795464	0.4654142433880886	chr3:17795464:A:G
chr3:17795470	['G', 'A']	19959	590.0886951292844	91.04335316217	0.0397411995023821	0.0418514742526568	0.94957705103684	0.342339	0.342339	chr3	17795470	0.4655436222761453	chr3:17795470:G:A
chr3:17795487	['G', 'T']	19959	956.0	110.87521385653446	0.0051045174373837	0.0330323240463722	0.1545309809330333	0.877193	0.877193	chr3	17795487	0.056904842650583	chr3:17795487:G:T
chr3:17795525	['T', 'C']	19959	590.0	91.00430476252755	0.0397327075550435	0.0418514109040259	0.9493755812954308	0.342441	0.342441	chr3	17795525	0.4654142433880886	chr3:17795525:T:C
chr3:17795697	['G', 'A']	19959	588.0589266923887	90.1600087564128	0.0396252278004769	0.0419199171155904	0.945260165739686	0.344538	0.344538	chr3	17795697	0.4627628716367943	chr3:17795697:G:A
chr3:17795808	['A', 'G']	19959	589.0295119751478	92.44598148011532	0.0426706259001382	0.0418849626997597	1.01875764354884	0.30833	0.30833	chr3	17795808	0.5109842170814889	chr3:17795808:A:G
chr3:17796071	['G', 'T']	19959	589.0295119751478	92.40046554360372	0.0425730791087438	0.0418849870135279	1.016428131993777	0.309438	0.309438	chr3	17796071	0.5094263545767033	chr3:17796071:G:T
chr3:17796152	['A', 'G']	19959	591.0296121855897	93.61600366612484	0.0444888266380219	0.0418173151374242	1.0638852946875803	0.287394	0.287394	chr3	17796152	0.5415223029870815	chr3:17796152:A:G
chr3:17796418	['TGTGAA', 'T']	19959	592.0296622908106	93.94188805787564	0.0445692628576644	0.0417832466687761	1.066677829297795	0.28613	0.28613	chr3	17796418	0.5434366051398153	chr3:17796418:TGTGAA:T
chr3:17796579	['T', 'C']	19959	590.0591271233152	94.80657488238452	0.047561510511787	0.0418512831092486	1.1364409159841626	0.255786	0.255786	chr3	17796579	0.5921232295568803	chr3:17796579:T:C
chr3:17797138	['T', 'C']	19959	591.0592273387783	93.59573119878446	0.0444319804922834	0.0418173513652008	1.0625249816576974	0.28801	0.28801	chr3	17797138	0.5405924328330524	chr3:17797138:T:C
chr3:17797166	['G', 'A']	19959	593.0297123960316	94.65786341857344	0.0458258205775773	0.0417496343575422	1.0976340579447208	0.272378	0.272378	chr3	17797166	0.5648279733541482	chr3:17797166:G:A
chr3:17797279	['A', 'G']	19959	591.0296121855897	93.53410696205437	0.0443466730320599	0.0418173180241608	1.0604858256676737	0.288936	0.288936	chr3	17797279	0.5391983438348927	chr3:17797279:A:G
chr3:17797926	['T', 'C']	19959	593.1188674517664	94.723224742643	0.0462324511779876	0.0417500005747605	1.1073640848267887	0.26815	0.26815	chr3	17797926	0.5716221987009131	chr3:17797926:T:C
chr3:17798019	['T', 'C']	19959	593.0594277697048	94.61233777347188	0.0460935466673133	0.0417499701966356	1.1040378340444363	0.26959	0.26959	chr3	17798019	0.5692962212812476	chr3:17798019:T:C
chr3:17798035	['G', 'A']	19959	593.0594277697048	94.66349209597784	0.0461566570143971	0.0417499409296921	1.1055502351997564	0.268935	0.268935	chr3	17798035	0.5703526737241988	chr3:17798035:G:A
chr3:17798076	['A', 'G']	19959	593.0	94.64960518420872	0.0461421283581673	0.0417498851163426	1.1052037204314458	0.269085	0.269085	chr3	17798076	0.570110511076069	chr3:17798076:A:G
chr3:17798099	['A', 'T']	19959	593.0594277697048	94.62578475301332	0.0461031371134053	0.0417499490308914	1.1042681053165588	0.26949	0.26949	chr3	17798099	0.5694573455993024	chr3:17798099:A:T
chr3:17798603	['T', 'C']	19959	574.0287603968334	93.37588956600712	0.0477322135490859	0.0424768410174314	1.123723243202051	0.261144	0.261144	chr3	17798603	0.5831199479882971	chr3:17798603:T:C
chr3:17800068	['G', 'A']	19959	594.1190679027814	94.0724222709862	0.0454635922202858	0.0417163349026186	1.089827098339648	0.275802	0.275802	chr3	17800068	0.5594025888279919	chr3:17800068:G:A
chr3:17800427	['G', 'A']	19959	906.0	158.00980813673792	0.0248668531989848	0.0339073882977866	0.7333756578535453	0.463338	0.463338	chr3	17800427	0.3341020802985691	chr3:17800427:G:A
chr3:17801207	['C', 'T']	19959	7338.735381069298	950.3349476633716	0.001577031729615	0.0131289290071339	0.1201188405206655	0.90439	0.90439	chr3	17801207	0.0436442483709384	chr3:17801207:C:T
chr3:17801732	['G', 'A']	19959	7270.457078426459	935.6862407812748	0.0006287895091544	0.0131723545873378	0.0477355437849254	0.961927	0.961927	chr3	17801732	0.0168578850309263	chr3:17801732:G:A
chr3:17801739	['T', 'C']	19959	7270.457078426459	936.0769786668716	0.0006750896501022	0.0131723919698325	0.0512503463037171	0.959127	0.959127	chr3	17801739	0.0181238831865627	chr3:17801739:T:C
chr3:17802473	['A', 'G']	19959	7272.821940463064	935.6451049436392	0.0004945480414636	0.0131720280089425	0.0375453226434021	0.970051	0.970051	chr3	17802473	0.0132054322942402	chr3:17802473:A:G
chr3:17802507	['T', 'C']	19959	7272.093054720386	935.6442339598982	0.0005503495575008	0.013171641217796	0.0417829143992563	0.966672	0.966672	chr3	17802507	0.0147208607198299	chr3:17802507:T:C
chr3:17802601	['A', 'G']	19959	7271.185836716283	934.8129081879256	0.0004749387847671	0.0131728669564285	0.0360543218373068	0.971239	0.971239	chr3	17802601	0.0126738868693858	chr3:17802601:A:G
chr3:17803339	['A', 'G']	19959	7269.549568965518	935.3671437662306	0.0005130138900579	0.0131735823263113	0.0389426260337176	0.968937	0.968937	chr3	17803339	0.013704459731307	chr3:17803339:A:G
chr3:17803463	['A', 'G']	19959	7271.364315061629	934.2405021725618	0.0003029441825933	0.0131713726906336	0.0230001982108349	0.98165	0.98165	chr3	17803463	0.0080433290798807	chr3:17803463:A:G
chr3:17803610	['T', 'C']	19959	7272.2792481203005	934.1921930555056	0.0002452960833256	0.0131731499005503	0.018620913386512	0.985144	0.985144	chr3	17803610	0.0065002833759879	chr3:17803610:T:C
chr3:17803721	['A', 'G']	19959	7271.8216898867395	933.7987437597396	0.0002163859372708	0.0131722056078045	0.0164274642921343	0.986894	0.986894	chr3	17803721	0.0057294913904049	chr3:17803721:A:G
chr3:17803851	['C', 'T']	19959	7272.186137422943	929.473027803592	-0.0003748274533218	0.0131703889764185	-0.0284598620430222	0.977296	0.977296	chr3	17803851	0.0099738787611517	chr3:17803851:C:T
chr3:17803920	['G', 'A']	19959	10131.522850270596	1425.8482394141406	0.01095247326555	0.0116427801559424	0.9407094455837476	0.346865	0.346865	chr3	17803920	0.4598395199150035	chr3:17803920:G:A
chr3:17804009	['A', 'G']	19959	7272.093054720384	934.8531396048346	0.0004062131196664	0.0131716101994111	0.0308400501925445	0.975397	0.975397	chr3	17804009	0.0108185844892231	chr3:17804009:A:G
chr3:17804251	['T', 'C']	19959	7272.36436516685	934.9236081234496	0.0004416634454964	0.0131710304187148	0.0335329455217769	0.97325	0.97325	chr3	17804251	0.0117755876098004	chr3:17804251:T:C
chr3:17804317	['A', 'G']	19959	589.0590269078518	93.27329483416322	0.046020787568476	0.0418865341566812	1.098701253160027	0.271912	0.271912	chr3	17804317	0.5655716257380474	chr3:17804317:A:G
chr3:17804424	['T', 'C']	19959	7270.45707842646	933.4311201225933	0.0001810597847226	0.0131724778181138	0.0137453095175239	0.989033	0.989033	chr3	17804424	0.0047892175243527	chr3:17804424:T:C
chr3:17804490	['C', 'T']	19959	7270.728566417798	935.0144411530948	0.0004111717438498	0.0131718394856819	0.0312159698193104	0.975098	0.975098	chr3	17804490	0.0109517343318079	chr3:17804490:C:T
chr3:17804610	['GA', 'G']	19959	7274.364465377293	934.9344263274584	0.0003847743607195	0.0131704553024874	0.0292149627239471	0.976693	0.976693	chr3	17804610	0.0102419248769701	chr3:17804610:GA:G
chr3:17804642	['C', 'T']	19959	7644.148977751052	972.5152396854636	-0.0026001476401848	0.012924488172487	-0.2011799311109193	0.84056	0.84056	chr3	17804642	0.0754312807505292	chr3:17804642:C:T
chr3:17804879	['G', 'A']	19959	7269.821188734088	936.1259591520932	0.0006121775319933	0.0131750851013758	0.0464647876869844	0.96294	0.96294	chr3	17804879	0.0164007725646797	chr3:17804879:G:A
chr3:17805413	['A', 'AAT']	19959	7203.8746918859215	918.4218649652728	-0.0003494596224114	0.0132513540679823	-0.0263716161094675	0.978961	0.978961	chr3	17805413	0.009234609343102	chr3:17805413:A:AAT
chr3:17805783	['A', 'G']	19959	7268.456677524429	934.5756821138716	0.0004021299629905	0.0131752222295599	0.0305216835043852	0.975651	0.975651	chr3	17805783	0.0107055059806199	chr3:17805783:A:G
chr3:17805935	['T', 'C']	19959	586.029361659485	94.33400465955155	0.0484076340327774	0.0419880144232487	1.1528917167841637	0.248969	0.248969	chr3	17805935	0.6038547250611906	chr3:17805935:T:C
chr3:17806249	['C', 'T']	19959	7272.550621491579	932.7786722436172	-0.0001021086120175	0.0131728787695582	-0.0077514272926835	0.993815	0.993815	chr3	17806249	0.0026944525813633	chr3:17806249:C:T
chr3:17806332	['G', 'T']	19959	570.7739401872923	93.110709727669	0.0491530609425954	0.0426950625576702	1.1512586701612637	0.24964	0.24964	chr3	17806332	0.6026858260911547	chr3:17806332:G:T
chr3:17806390	['G', 'A']	19959	7277.364615692955	931.0350973303194	-0.0005629999769755	0.0131670777049971	-0.0427581570937216	0.965895	0.965895	chr3	17806390	0.0150700820721778	chr3:17806390:G:A
chr3:17806511	['T', 'C']	19959	7269.092603728202	935.8518616019544	0.0006006702953323	0.0131725701807388	0.045600083134164	0.963629	0.963629	chr3	17806511	0.0160901385715152	chr3:17806511:T:C
chr3:17806518	['A', 'T']	19959	7268.8209381577635	933.6557253665576	0.0002549267147437	0.0131730257355273	0.0193521761713584	0.98456	0.98456	chr3	17806518	0.0067578124106686	chr3:17806518:A:T
chr3:17806575	['C', 'T']	19959	7268.820938157762	935.833226028088	0.0005059482885608	0.0131750319220691	0.0384020540939521	0.969368	0.969368	chr3	17806575	0.0135113209582189	chr3:17806575:C:T
chr3:17806789	['T', 'C']	19959	7270.185536009623	933.3441873830714	0.0001659211638646	0.0131728757413506	0.0125956675765022	0.989951	0.989951	chr3	17806789	0.0043863013178718	chr3:17806789:T:C
chr3:17806943	['G', 'A']	19959	7267.820687581438	932.0571708543698	4.6978691349184176e-05	0.013175573498856	0.0035655898662219	0.997155	0.997155	chr3	17806943	0.0012373287369131	chr3:17806943:G:A
chr3:17806982	['A', 'G']	19959	38930.0	5271.595401883611	-0.0039925765986313	0.0325356241797495	-0.122714000400716	0.902335	0.902335	chr3	17806982	0.0446321967805545	chr3:17806982:A:G
chr3:17807140	['C', 'T']	19959	502.0	74.2860971732557	0.0113061397990541	0.0456177967707479	0.2478449333244454	0.804257	0.804257	chr3	17807140	0.0946051504469519	chr3:17807140:C:T
chr3:17807373	['T', 'C']	19959	933.0467481711594	140.05296688311807	0.0229937904820792	0.0335051564955828	0.6862761702101181	0.492547	0.492547	chr3	17807373	0.3075523217821148	chr3:17807373:T:C
chr3:17807619	['T', 'TTTTG']	19959	6750.029168546084	845.506913538941	-0.0033010614153057	0.013536417373739	-0.2438652210672767	0.807338	0.807338	chr3	17807619	0.0929446055471566	chr3:17807619:T:TTTTG
chr3:17808047	['C', 'A']	19959	7266.092152736021	934.393558178572	0.000353787740091	0.0131781067755209	0.0268466287394361	0.978582	0.978582	chr3	17808047	0.0094027768987552	chr3:17808047:C:A
chr3:17808297	['G', 'A']	19959	20955.499273146525	2773.1750774857246	0.0024525196638063	0.0100592071849183	0.243808445210614	0.807382	0.807382	chr3	17808297	0.0929209371003565	chr3:17808297:G:A
chr3:17809910	['G', 'A']	19959	11328.270308193436	1552.4475979181773	0.0052210472125318	0.0112534743929278	0.4639498016553016	0.642689	0.642689	chr3	17809910	0.1919991332313198	chr3:17809910:G:A
chr3:17809964	['C', 'T']	19959	7260.363763904199	929.0150232952054	-0.0001538178348462	0.0131863201660574	-0.0116649552649382	0.990693	0.990693	chr3	17809964	0.0040609056176375	chr3:17809964:C:T
chr3:17811564	['T', 'C']	19959	7231.086891160554	933.5640906572112	2.629480477683248e-05	0.0132027477526754	0.0019916160839704	0.998411	0.998411	chr3	17811564	0.0006906427928769	chr3:17811564:T:C
chr3:17811777	['T', 'C']	19959	7197.360607275278	934.23610103573	0.001122318584162	0.0132347137559208	0.0848011226279828	0.93242	0.93242	chr3	17811777	0.0303884196254172	chr3:17811777:T:C
chr3:17811875	['G', 'A']	19959	1260.1894167167768	175.0728611328685	0.0179862190354288	0.029089253406143	0.6183114700231728	0.536377	0.536377	chr3	17811875	0.2705298530934466	chr3:17811875:G:A
chr3:17812122	['A', 'C']	19959	7439.118159951894	973.5342325400944	0.0026534946137621	0.0130810387008719	0.2028504520505127	0.839254	0.839254	chr3	17812122	0.0761065801677809	chr3:17812122:A:C
chr3:17812213	['G', 'A']	19959	7439.118159951895	977.629887781804	0.0032406287786649	0.0130808736490482	0.2477379466852904	0.80434	0.80434	chr3	17812213	0.094560333203068	chr3:17812213:G:A
chr3:17812726	['G', 'A']	19959	7576.379597154024	990.4864541652144	0.002803004780541	0.0129726721616375	0.2160699619643519	0.828935	0.828935	chr3	17812726	0.0814795228249651	chr3:17812726:G:A
chr3:17813005	['T', 'C']	19959	8120.813749561557	1032.8761585947348	-0.0025532681008774	0.0126415688265258	-0.2019739904053607	0.839939	0.839939	chr3	17813005	0.0757522531349674	chr3:17813005:T:C
chr3:17814225	['T', 'C']	19959	20942.29559464742	2755.612722591236	0.0008614948651482	0.0100921479630036	0.085362884918688	0.931974	0.931974	chr3	17814225	0.0305962033263127	chr3:17814225:T:C
chr3:17814621	['G', 'A']	19959	20936.048952800884	2749.055092931289	0.0004180519022242	0.0100898783825889	0.041432798927058	0.966951	0.966951	chr3	17814621	0.0145955331236109	chr3:17814621:G:A
chr3:17815017	['G', 'A']	19959	9235.850964670508	1343.213703258225	0.0052043333969653	0.0119830911269379	0.434306419089651	0.664071	0.664071	chr3	17815017	0.1777854849997844	chr3:17815017:G:A
chr3:17815040	['A', 'G']	19959	13528.71130042596	1849.775509366489	-0.0022437285035316	0.010662822860119	-0.2104253754344587	0.833338	0.833338	chr3	17815040	0.0791788140053358	chr3:17815040:A:G
chr3:17815201	['T', 'C']	19959	22821.71714944372	2992.4298844007776	9.618785714208832e-05	0.0102090106660826	0.0094218588155317	0.992483	0.992483	chr3	17815201	0.0032769234257267	chr3:17815201:T:C
chr3:17815245	['G', 'A']	19959	20923.193234778253	2751.5828127150207	0.0009456041052912	0.0100907977341803	0.0937095490565815	0.925341	0.925341	chr3	17815245	0.033698194690554	chr3:17815245:G:A
chr3:17815368	['G', 'A']	19959	18455.548037889035	2385.1735958088966	-0.0034458495222492	0.010112368345511	-0.3407559341703419	0.733291	0.733291	chr3	17815368	0.1347236452571145	chr3:17815368:G:A
chr3:17815640	['T', 'A']	19959	22779.706625238046	2987.45601588127	0.0007751305743457	0.0102038154952196	0.0759647775588347	0.939448	0.939448	chr3	17815640	0.0271272538157805	chr3:17815640:T:A
chr3:17815700	['G', 'A']	19959	38960.0	5257.323363468621	-0.0231011364437981	0.0329922020537804	-0.7001998959069515	0.483811	0.483811	chr3	17815700	0.3153242616769243	chr3:17815700:G:A
chr3:17815754	['C', 'T']	19959	18325.0	2363.280586056223	-0.004333678639917	0.0101170361864251	-0.4283545655131631	0.668398	0.668398	chr3	17815754	0.1749648582853238	chr3:17815754:C:T
chr3:17816619	['A', 'T']	19959	20940.44255639097	2743.158164623279	-0.0001177127515779	0.0100933340086459	-0.0116624250695692	0.990695	0.990695	chr3	17816619	0.004060028869657	chr3:17816619:A:T
chr3:17816809	['A', 'G']	19959	22817.859419636145	2992.518635824378	0.0008066995653604	0.0102118309955834	0.0789965644466086	0.937036	0.937036	chr3	17816809	0.0282437236255497	chr3:17816809:A:G
chr3:17817381	['C', 'T']	19959	20951.397774547644	2753.159671884106	0.0006346849836128	0.0100916562985396	0.0628920530819819	0.949853	0.949853	chr3	17817381	0.0223436012676249	chr3:17817381:C:T
chr3:17818363	['T', 'C']	19959	23825.733247022315	3120.742600766729	-0.0010386770496167	0.010728638445331	-0.0968135010709354	0.922875	0.922875	chr3	17818363	0.0348571185694786	chr3:17818363:T:C
chr3:17818719	['C', 'T']	19959	951.0476500651368	137.00378828966785	0.0160275424255355	0.0331009955869828	0.4842012193687134	0.628248	0.628248	chr3	17818719	0.2018688852906532	chr3:17818719:C:T
chr3:17819009	['G', 'A']	19959	20956.19984966174	2756.374533863005	0.0009331316531027	0.0100932639294976	0.0924509315936617	0.926341	0.926341	chr3	17819009	0.0332291135803802	chr3:17819009:G:A
chr3:17821468	['G', 'T']	19959	525.0263052410061	66.70130767941264	0.0039046251937123	0.0444953470799467	0.0877535618880941	0.930073	0.930073	chr3	17821468	0.0314829630020143	chr3:17821468:G:T
chr3:17824907	['C', 'G']	19959	17978.80157338277	2388.0092378258605	0.0017431789102913	0.0101333969700573	0.1720231542731643	0.863421	0.863421	chr3	17824907	0.063777392704063	chr3:17824907:C:G
chr3:17825766	['C', 'T']	19959	17982.712774491127	2393.319395261113	0.002154224547403	0.0101376531131097	0.2124973623941836	0.831721	0.831721	chr3	17825766	0.0800223329413069	chr3:17825766:C:T
chr3:17826508	['T', 'C']	19959	838.0839805582001	137.90187125587346	0.039810382764703	0.0353950237038568	1.1247451929341432	0.260711	0.260711	chr3	17826508	0.5838406445565727	chr3:17826508:T:C
chr3:17827187	['C', 'T']	19959	21390.57380582427	2803.722123636163	0.000409216802514	0.0101105447607314	0.0404742585289187	0.967715	0.967715	chr3	17827187	0.0142525271459157	chr3:17827187:C:T
chr3:17827267	['C', 'T']	19959	21390.50205493184	2806.757461465023	0.0006730279754585	0.0101105909114578	0.0665666311051952	0.946927	0.946927	chr3	17827267	0.0236835001088514	chr3:17827267:C:T
chr3:17829755	['C', 'T']	19959	11453.1645112782	1545.154720463835	0.0024394466218841	0.0112388623127945	0.2170545873764329	0.828168	0.828168	chr3	17829755	0.0818815544324238	chr3:17829755:C:T
chr3:17829834	['A', 'G']	19959	21372.9918275257	2809.8996079798803	0.0011299105017637	0.0101091486559536	0.1117710838190448	0.911006	0.911006	chr3	17829834	0.0404787626995479	chr3:17829834:A:G
chr3:17830177	['T', 'A']	19959	10031.52345864662	1358.785456650483	0.0051104178039478	0.0117167626591476	0.4361629532503973	0.662723	0.662723	chr3	17830177	0.1786679568274177	chr3:17830177:T:A
chr3:17836336	['G', 'T']	19959	22808.8567132762	3003.414829167643	0.0007446364904005	0.0102159963456426	0.0728892674984282	0.941895	0.941895	chr3	17836336	0.0259975085258501	chr3:17836336:G:T
chr3:17841176	['G', 'T']	19959	16814.36978200952	2216.439263772613	-0.0014591280800585	0.010233551463727	-0.142582766621193	0.886621	0.886621	chr3	17841176	0.0522619864631321	chr3:17841176:G:T
chr3:17845186	['T', 'C']	19959	21098.34250488648	2787.9270510529564	0.0009453307209806	0.0101560789973476	0.0930802843526077	0.925841	0.925841	chr3	17845186	0.0334635908037054	chr3:17845186:T:C
chr3:17845467	['C', 'T']	19959	18263.66023552994	2434.643897029468	0.0016390714038459	0.0101516587527283	0.1614584811970152	0.871734	0.871734	chr3	17845467	0.0596160150164873	chr3:17845467:C:T
chr3:17845672	['G', 'A']	19959	769.0	47.21567389565521	-0.0520512363577677	0.0369773263742821	-1.4076527824350642	0.159249	0.159249	chr3	17845672	0.7979232861250796	chr3:17845672:G:A
chr3:17846143	['A', 'AT']	19959	21534.15783935461	2835.6980377158498	0.0006328845374755	0.0101603708065477	0.0622895118225085	0.950333	0.950333	chr3	17846143	0.0221241897408085	chr3:17846143:A:AT
chr3:17846496	['A', 'G']	19959	18769.702064748926	2495.609283791985	0.0015178032458295	0.0101153645717986	0.1500492874039525	0.880727	0.880727	chr3	17846496	0.0551586895075032	chr3:17846496:A:G
chr3:17846764	['C', 'G']	19959	16712.421427496614	2247.83289381524	0.0032710369896529	0.0102466669339645	0.3192293660693152	0.749556	0.749556	chr3	17846764	0.1251959150739257	chr3:17846764:C:G
chr3:17848259	['C', 'T']	19959	4397.0	613.0487482111813	0.0108963005214937	0.016281465121102	0.6692456999690588	0.503347	0.503347	chr3	17848259	0.298132515484755	chr3:17848259:C:T
chr3:17848347	['G', 'A']	19959	4381.219510973044	613.1560727348829	0.0113906276978901	0.0163132910774126	0.6982421660863781	0.485034	0.485034	chr3	17848347	0.3142278170784841	chr3:17848347:G:A
chr3:17848595	['G', 'A']	19959	2757.1381400941978	345.5549367823871	-0.0038714076613301	0.0200543334105395	-0.1930459408486506	0.846925	0.846925	chr3	17848595	0.0721550471997788	chr3:17848595:G:A
chr3:17848673	['A', 'T']	19959	2758.414612146723	346.17689188987094	-0.003713385187159	0.0200515588852593	-0.1851918451033216	0.85308	0.85308	chr3	17848673	0.0690102397241377	chr3:17848673:A:T
chr3:17848732	['A', 'G']	19959	2755.276093601243	345.19997595776255	-0.0040606687305309	0.0200600915600741	-0.2024252341207134	0.839586	0.839586	chr3	17848732	0.0759348118398027	chr3:17848732:A:G
chr3:17849032	['T', 'C']	19959	2664.5340015033826	342.2555167395181	-0.0013933339941359	0.0203456489008978	-0.0684831435420301	0.945402	0.945402	chr3	17849032	0.0243834832812062	chr3:17849032:T:C
chr3:17849123	['C', 'G']	19959	2731.136837358453	356.74331176294913	0.0024307634807963	0.0200969708814965	0.1209517342254979	0.90373	0.90373	chr3	17849123	0.0439613007466508	chr3:17849123:C:G
chr3:17849549	['C', 'T']	19959	19804.98456681866	2546.918861389183	-0.0138781397015622	0.0101172335539343	-1.371732660670398	0.170162	0.170162	chr3	17849549	0.7691374185927551	chr3:17849549:C:T
chr3:17850673	['C', 'T']	19959	1237.0619801583323	199.72923622135912	0.0477552372182247	0.0292180078611022	1.6344453545650888	0.102181	0.102181	chr3	17850673	0.990629851386024	chr3:17850673:C:T
chr3:17850925	['G', 'T']	19959	536.0268563984367	95.27469951959986	0.0229216019303271	0.0442971138464361	0.5174513628537728	0.604847	0.604847	chr3	17850925	0.218354469081632	chr3:17850925:G:T
chr3:17850989	['A', 'G']	19959	33478.354712632165	4541.997219501035	-0.0013373532583822	0.0137900596465425	-0.0969795122472519	0.922744	0.922744	chr3	17850989	0.0349187700557549	chr3:17850989:A:G
chr3:17852537	['G', 'C']	19959	1251.0	201.3872165514529	0.0460556122638819	0.02904592221003	1.5856137027034445	0.112843	0.112843	chr3	17852537	0.9475253763794276	chr3:17852537:G:C
chr3:17855345	['A', 'T']	19959	589.0885447985568	101.08522079125244	0.0164528750079556	0.0422681956959178	0.3892495228875975	0.697096	0.697096	chr3	17855345	0.1567074092774243	chr3:17855345:A:T
chr3:17856063	['A', 'G']	19959	19659.92507767866	2634.704122777596	-0.0028752585934567	0.0100716861196461	-0.2854793685287871	0.77528	0.77528	chr3	17856063	0.1105414194377834	chr3:17856063:A:G
chr3:17856244	['G', 'A']	19959	590.0591271233152	101.68382384665514	0.0172372174683338	0.0422356913753224	0.4081196946714416	0.68319	0.68319	chr3	17856244	0.1654584991349225	chr3:17856244:G:A
chr3:17858510	['A', 'G']	19959	13067.772348332652	1678.2731596768942	-0.0129819518610988	0.0107541387163366	-1.2071586766291107	0.227385	0.227385	chr3	17858510	0.6432381879864258	chr3:17858510:A:G
chr3:17859942	['G', 'C']	19959	2972.275414781294	475.5949975784453	0.0365378839842129	0.0192515325319503	1.8979207979195247	0.0577209	0.0577209	chr3	17859942	1.2386669058878563	chr3:17859942:G:C
chr3:17861091	['C', 'T']	19959	3026.151618398637	478.3046450421409	0.0354065671725655	0.0190716515035064	1.8565024201525384	0.0633967	0.0633967	chr3	17861091	1.1979333479398795	chr3:17861091:C:T
chr3:17862520	['T', 'C']	19959	15996.60294633462	2027.8782761598984	-0.0152678773118729	0.010311627046092	-1.4806467731645967	0.138717	0.138717	chr3	17862520	0.8578703121511275	chr3:17862520:T:C
chr3:17863043	['A', 'G']	19959	1923.192714335822	319.78995129980154	0.0412017939799916	0.0235911258040259	1.746495454361082	0.0807403	0.0807403	chr3	17863043	1.0929096412509147	chr3:17863043:A:G
chr3:17863691	['T', 'C']	19959	9378.93982061432	1284.7353106147657	0.003311393927098	0.0120023668219496	0.2758950777143554	0.782632	0.782632	chr3	17863691	0.1064423987822587	chr3:17863691:T:C
chr3:17863915	['T', 'C']	19959	6527.308143322476	878.9666129075376	0.0001747185464566	0.0137301416862627	0.0127251816076654	0.989847	0.989847	chr3	17863915	0.0044319288275061	chr3:17863915:T:C
chr3:17864641	['G', 'C']	19959	539.0270067140996	101.27732048415017	0.031727860229281	0.0441800491242534	0.7181490482287285	0.472674	0.472674	chr3	17864641	0.3254382859286904	chr3:17864641:G:C
chr3:17864927	['A', 'G']	19959	9487.37671644783	1293.0790372250212	0.002020877099513	0.0119497974406425	0.1691139209305641	0.865709	0.865709	chr3	17864927	0.0626280674890409	chr3:17864927:A:G
chr3:17865034	['A', 'G']	19959	16118.075592761545	2219.703733713156	0.0058609806355833	0.0103308342057719	0.5673288834999143	0.570497	0.570497	chr3	17865034	0.2437466350089065	chr3:17865034:A:G
chr3:17865628	['T', 'C']	19959	18995.51726903604	2619.0370752551426	0.0050898298183278	0.0101259613192822	0.5026515170106001	0.615215	0.615215	chr3	17865628	0.2109730842309889	chr3:17865628:T:C
chr3:17867056	['A', 'G']	19959	9492.377969329458	1281.246640685412	0.0004389415630476	0.0119446197529451	0.0367480566251951	0.970686	0.970686	chr3	17867056	0.0129212340686693	chr3:17867056:A:G
chr3:17870047	['C', 'T']	19959	541.0	100.57120429790348	0.0313795532480391	0.0441011064297654	0.7115366435990348	0.47676	0.47676	chr3	17870047	0.3217001888970123	chr3:17870047:C:T
chr3:17870331	['C', 'G']	19959	23991.222277922603	3299.949765484772	0.0059639678369715	0.0103231823348238	0.5777257093341158	0.563456	0.563456	chr3	17870331	0.2491399921348025	chr3:17870331:C:G
chr3:17870689	['T', 'G']	19959	541.0271069245416	100.55900160970214	0.0313299189223482	0.0441010966741854	0.7104113340720443	0.477457	0.477457	chr3	17870689	0.3210657350825825	chr3:17870689:T:G
chr3:17873621	['G', 'A']	19959	542.0	100.0677993258223	0.0304530523264093	0.044064662186857	0.6910991895790022	0.489511	0.489511	chr3	17873621	0.3102375445439386	chr3:17873621:G:A
chr3:17875173	['A', 'G']	19959	19012.0	2628.4909337157324	0.0054279602651927	0.0101209741339115	0.5363080858991375	0.591752	0.591752	chr3	17875173	0.2278602655704116	chr3:17875173:A:G
chr3:17875744	['C', 'CTGTA']	19959	16123.231270358308	2221.05765497741	0.0058283694453335	0.0103257267456406	0.5644512574181936	0.572453	0.572453	chr3	17875744	0.2422601643218058	chr3:17875744:C:CTGTA
chr3:17876684	['A', 'G']	19959	543.0405853952924	100.70813388618195	0.0312820774175108	0.0441028223262635	0.7092987651922255	0.478147	0.478147	chr3	17876684	0.3204385647388182	chr3:17876684:A:G
chr3:17877930	['C', 'T']	19959	9507.95274840908	1299.8657491340498	0.0027077309990233	0.0119317527523135	0.2269348900561414	0.820477	0.820477	chr3	17877930	0.0859335887889348	chr3:17877930:C:T
chr3:17878762	['GT', 'G']	19959	946.189626659985	144.2628981646113	0.0316148501180063	0.0331944978158056	0.952412363441536	0.340899	0.340899	chr3	17878762	0.46737427273743	chr3:17878762:GT:G
chr3:17878765	['A', 'G']	19959	946.1422128683104	144.32130277324504	0.0316708811353648	0.0331945044125891	0.9541001348209174	0.340045	0.340045	chr3	17878765	0.4684636066092262	chr3:17878765:A:G
chr3:17880284	['T', 'G']	19959	18623.866212356566	2584.027923572696	0.0065818865964002	0.0101402318401138	0.6490864015912261	0.51629	0.51629	chr3	17880284	0.2871062867034608	chr3:17880284:T:G
chr3:17881889	['T', 'G']	19959	19017.76420767766	2634.995649159717	0.006403226689659	0.0101218435301504	0.632614668522139	0.526993	0.526993	chr3	17881889	0.2781951534431718	chr3:17881889:T:G
chr3:17882637	['G', 'A']	19959	1148.0	246.15685384550275	0.0813222868299674	0.0302827980291479	2.6854284320653843	0.00724968	0.00724968	chr3	17882637	2.1396811627119465	chr3:17882637:G:A
chr3:17887502	['A', 'G']	19959	3674.288642742582	529.3404572546865	0.0084944150890156	0.0175082636888577	0.4851660473003667	0.627564	0.627564	chr3	17887502	0.2023419775289772	chr3:17887502:A:G
chr3:17888952	['A', 'G']	19959	14261.43082706767	1977.6455062110736	0.0055836441209699	0.0105967600105725	0.5269199373581267	0.598255	0.598255	chr3	17888952	0.223113663022364	chr3:17888952:A:G
chr3:17891572	['G', 'A']	19959	9531.820560372917	1295.3116009255605	0.0022021063153301	0.0119288786630796	0.1846029603893754	0.853542	0.853542	chr3	17891572	0.0687751038176034	chr3:17891572:G:A
chr3:17892723	['C', 'A']	19959	24013.406273488	3303.2955369781544	0.0060955598255282	0.0103193718902782	0.5906909732820802	0.554734	0.554734	chr3	17892723	0.2559152151201436	chr3:17892723:C:A
chr3:17892800	['A', 'G']	19959	9551.871447902571	1297.720283761196	0.0020562901998659	0.0119229019768452	0.1724655795929008	0.863073	0.863073	chr3	17892800	0.0639524694570075	chr3:17892800:A:G
chr3:17895453	['T', 'C']	19959	5730.148383863692	827.3011453504282	0.012435459974554	0.0144065842441055	0.863178930123015	0.388049	0.388049	chr3	17895453	0.4111134314006693	chr3:17895453:T:C
chr3:17895741	['T', 'C']	19959	17943.99042558524	2498.030729622037	0.0076007761079008	0.010169171838805	0.7474331468071657	0.454811	0.454811	chr3	17895741	0.3421690400671312	chr3:17895741:T:C
chr3:17896003	['G', 'C']	19959	17938.59508895014	2492.4378922219576	0.0070939280470687	0.0101707926481597	0.6974803530531347	0.48551	0.48551	chr3	17896003	0.3138018205446619	chr3:17896003:G:C
chr3:17896193	['A', 'C']	19959	6825.7359029622585	973.0741235756176	0.0105369460175163	0.0133958019457652	0.7865856826024007	0.431534	0.431534	chr3	17896193	0.3649849811059628	chr3:17896193:A:C
chr3:17896919	['G', 'A']	19959	889.2927378879405	102.18555068221872	-0.0291948025827767	0.0344534604497931	-0.8473692395955568	0.3968	0.3968	chr3	17896919	0.401428336517859	chr3:17896919:G:A
chr3:17897237	['A', 'C']	19959	1443.2892508143325	281.18173210591283	0.0560012692431272	0.0271064842084474	2.06597317499682	0.0388439	0.0388439	chr3	17897237	1.410677172599027	chr3:17897237:A:C
chr3:17897656	['T', 'C']	19959	6826.576840098342	977.4170469515416	0.0112033023693406	0.0134056128507458	0.8357172845490086	0.403324	0.403324	chr3	17897656	0.3943459343091565	chr3:17897656:T:C
chr3:17898188	['A', 'G']	19959	6824.683870321191	976.4743379457046	0.0109652889954782	0.0133968893690942	0.8184951516263513	0.413084	0.413084	chr3	17898188	0.3839616262441379	chr3:17898188:A:G
chr3:17898189	['C', 'T']	19959	19031.860643415515	2641.949905467102	0.007223804781267	0.0101188726204628	0.7138942303373568	0.475301	0.475301	chr3	17898189	0.323031271979121	chr3:17898189:C:T
chr3:17898345	['C', 'T']	19959	6521.98707692303	937.4982781225598	0.0128354053399172	0.0136395785404729	0.941041198731361	0.346695	0.346695	chr3	17898345	0.4600524216492503	chr3:17898345:C:T
chr3:17898373	['C', 'A']	19959	6435.032040037089	915.046427145336	0.0104849013311004	0.0137148073515087	0.7644949770254731	0.444581	0.444581	chr3	17898373	0.3520491016268557	chr3:17898373:C:A
chr3:17899099	['T', 'TA']	19959	6829.026458208058	974.508047760563	0.0106305345591823	0.0133931843600798	0.7937271879022346	0.427364	0.427364	chr3	17899099	0.3692020644364288	chr3:17899099:T:TA
chr3:17899108	['C', 'T']	19959	9494.378470482108	1302.379103044335	0.0036746898688961	0.0119441630657892	0.3076557016724987	0.758348	0.758348	chr3	17899108	0.1201314542661284	chr3:17899108:C:T
chr3:17899550	['T', 'C']	19959	6829.026458208059	973.645466384088	0.0105380370099659	0.0133931651057322	0.7868220041172836	0.431395	0.431395	chr3	17899550	0.3651248928101856	chr3:17899550:T:C
chr3:17900608	['C', 'T']	19959	10442.692806862897	1440.0827770821109	0.0061960991172532	0.0123224149875274	0.5028315572495219	0.615088	0.615088	chr3	17900608	0.2110627457199028	chr3:17900608:C:T
chr3:17901079	['G', 'A']	19959	5732.287203126566	826.8775828929968	0.0121343654795644	0.0144045181573486	0.8423999572227296	0.399574	0.399574	chr3	17901079	0.3984027787641023	chr3:17901079:G:A
chr3:17901283	['G', 'A']	19959	5731.574334819863	823.0280131966106	0.0113374009928555	0.014405272756945	0.7870313311068423	0.431273	0.431273	chr3	17901283	0.3652477301639426	chr3:17901283:G:A
chr3:17901349	['G', 'A']	19959	5727.434800040092	826.3325966645649	0.0120596938194925	0.01441449029973	0.8366368542159558	0.402807	0.402807	chr3	17901349	0.3949029908618208	chr3:17901349:G:A
chr3:17901641	['G', 'A']	19959	5731.574334819863	825.2567754189516	0.0118510920884025	0.0144052870606901	0.8226904495879414	0.410694	0.410694	chr3	17901641	0.3864816418892881	chr3:17901641:G:A
chr3:17901708	['G', 'C']	19959	5730.148383863693	821.7753259618763	0.0111545840024074	0.014412504675159	0.7739518046181865	0.438968	0.438968	chr3	17901708	0.3575671379126793	chr3:17901708:G:C
chr3:17902056	['A', 'T']	19959	3673.104194857916	534.3210861032863	0.0098910687355993	0.0175098604850868	0.564885639381511	0.572158	0.572158	chr3	17902056	0.242484025310383	chr3:17902056:A:T
chr3:17902108	['T', 'A']	19959	17932.492332364436	2494.243654328222	0.0072266021174777	0.0101734581117875	0.710338808895726	0.477502	0.477502	chr3	17902108	0.3210248050495651	chr3:17902108:T:A
chr3:17902195	['C', 'T']	19959	5731.574334819863	826.1626693510043	0.0120061159593106	0.0144052755083672	0.8334527133713586	0.404599	0.404599	chr3	17902195	0.3929751949587351	chr3:17902195:C:T
chr3:17902370	['A', 'G']	19959	5732.287203126566	825.4923711169234	0.0118694966983966	0.0144045752009578	0.8240087980940464	0.409944	0.409944	chr3	17902370	0.3872754656023363	chr3:17902370:A:G
chr3:17902565	['T', 'A']	19959	5732.148784765723	828.0080177596856	0.0122926182229596	0.0144083909414625	0.8531569050910172	0.393583	0.393583	chr3	17902565	0.4049636682834726	chr3:17902565:T:A
chr3:17903411	['T', 'C']	19959	9498.903683287395	1303.7616860291882	0.0038055307203332	0.0119403922763811	0.3187106949459946	0.749949	0.749949	chr3	17903411	0.1249682696372037	chr3:17903411:T:C
chr3:17904299	['A', 'G']	19959	4962.486340167426	726.7276363976061	0.0109775219463522	0.0152704445274498	0.7188737647171511	0.472227	0.472227	chr3	17904299	0.3258491853729544	chr3:17904299:A:G
chr3:17904378	['T', 'C']	19959	4961.745790739627	723.1486245760087	0.010139121236893	0.0152689994497703	0.6640331129912731	0.506677	0.506677	chr3	17904378	0.2952688095435396	chr3:17904378:T:C
chr3:17904446	['A', 'C']	19959	4962.994637935355	725.7760769042836	0.0107373394678411	0.0152681760368467	0.7032496509032038	0.481908	0.481908	chr3	17904446	0.3170358640556773	chr3:17904446:A:C
chr3:17904458	['G', 'C']	19959	9494.427089597111	1302.2927423264232	0.0037045429116092	0.0119439067855542	0.3101617400505627	0.756441	0.756441	chr3	17904458	0.1212249399126745	chr3:17904458:G:C
chr3:17904587	['T', 'C']	19959	4963.238045112784	726.825365043789	0.0109003824517906	0.0152694305236215	0.7138696125522105	0.475316	0.475316	chr3	17904587	0.3230175663179997	chr3:17904587:T:C
chr3:17904675	['T', 'C']	19959	4962.994637935355	725.1567039477557	0.0105216373946667	0.0152681118800632	0.6891249865941669	0.490753	0.490753	chr3	17904675	0.3091370368538585	chr3:17904675:T:C
chr3:17904705	['A', 'G']	19959	4962.0	724.8275824133195	0.0104925724616594	0.0152677444461322	0.6872378889153802	0.491941	0.491941	chr3	17904705	0.3080869803849079	chr3:17904705:A:G
chr3:17904958	['C', 'T']	19959	4960.988471755802	723.6497121356181	0.0103068621929019	0.0152713246839428	0.6749160538600303	0.499737	0.499737	chr3	17904958	0.3012584946619685	chr3:17904958:C:T
chr3:17905403	['A', 'G']	19959	4959.745490078172	727.652589114103	0.011274337270453	0.0152742107871535	0.7381289565504314	0.460445	0.460445	chr3	17905403	0.3368222386985046	chr3:17905403:A:G
chr3:17905870	['G', 'A']	19959	19061.820195439737	2661.9983055253338	0.0088106310167677	0.0101152867955638	0.871021375353565	0.383753	0.383753	chr3	17905870	0.415948216392013	chr3:17905870:G:A
chr3:17906006	['C', 'T']	19959	4961.248572001203	724.4818842066819	0.0104366863942107	0.0152721866336357	0.6833786572005848	0.494376	0.494376	chr3	17906006	0.3059426206873655	chr3:17906006:C:T
chr3:17906959	['C', 'T']	19959	4957.738773055333	721.5845295159654	0.0099935973378979	0.0152738545773257	0.6542943883159348	0.51293	0.51293	chr3	17906959	0.2899418993872829	chr3:17906959:C:T
chr3:17907569	['G', 'C']	19959	9492.95124517713	1304.6917642685232	0.0039643802843329	0.0119469672819952	0.3318315176360674	0.74002	0.74002	chr3	17907569	0.1307565427389382	chr3:17907569:G:C
chr3:17907801	['C', 'T']	19959	4960.248521895981	722.6004735412296	0.0100396863578602	0.0152695850957048	0.6574956879924809	0.51087	0.51087	chr3	17907801	0.29168959979767	chr3:17907801:C:T
chr3:17908384	['C', 'G']	19959	5406.107470511086	785.3075929424161	0.0116002334830615	0.0154692701549695	0.7498888678555388	0.45333	0.45333	chr3	17908384	0.3435855397029639	chr3:17908384:C:G
chr3:17908535	['C', 'T']	19959	4960.497068697699	724.518311617322	0.0103369108546521	0.0152697766556319	0.6769523279726275	0.498444	0.498444	chr3	17908535	0.3023836274368481	chr3:17908535:C:T
chr3:17908615	['T', 'C']	19959	5162.293224416157	756.2543272377421	0.0097446737529533	0.0150303088145999	0.6483348993792943	0.516776	0.516776	chr3	17908615	0.2866976639556868	chr3:17908615:T:C
chr3:17909446	['T', 'A']	19959	4955.744888755262	723.8675029117202	0.0104599786327463	0.0152775265495497	0.6846644055123279	0.493564	0.493564	chr3	17909446	0.306656524768007	chr3:17909446:T:A
chr3:17909557	['C', 'T']	19959	4957.745189416716	724.046591691052	0.0105877285646056	0.0152757662574636	0.6931062171387036	0.488251	0.488251	chr3	17909557	0.3113568585489925	chr3:17909557:C:T
chr3:17910782	['T', 'A']	19959	9951.495790739627	1383.9655607969594	0.0063540091705447	0.0117360719564607	0.5414085048317057	0.588232	0.588232	chr3	17910782	0.2304513534341823	chr3:17910782:T:A
chr3:17911061	['C', 'T']	19959	4955.993234778251	722.7195014927083	0.0102739948801437	0.0152776369926332	0.6724858618579443	0.501282	0.501282	chr3	17911061	0.2999178897237188	chr3:17911061:C:T
chr3:17911487	['C', 'T']	19959	4890.9802054622905	710.9051593650424	0.0100340703861712	0.0153602182460522	0.6532505089079816	0.513602	0.513602	chr3	17911487	0.2893732937646068	chr3:17911487:C:T
chr3:17911508	['T', 'C']	19959	4666.935304434979	676.7098608050283	0.0093020496215029	0.0156582586694792	0.5940666722816572	0.552474	0.552474	chr3	17911508	0.2576881555111301	chr3:17911508:T:C
chr3:17912463	['C', 'T']	19959	4886.24481410963	709.331423089533	0.0099820668935039	0.015367020607818	0.6495772439080005	0.515973	0.515973	chr3	17912463	0.2873730236786136	chr3:17912463:C:T
chr3:17912486	['T', 'A']	19959	4887.489752968883	712.8312716365577	0.0108682484643576	0.0153588459147067	0.707621427072907	0.479189	0.479189	chr3	17912486	0.3194931599303735	chr3:17912486:T:A
chr3:17913415	['A', 'G']	19959	18604.864308262768	2590.1684312226453	0.0089204102712699	0.0101423535633418	0.8795207360460736	0.37913	0.37913	chr3	17913415	0.4212118491294418	chr3:17913415:A:G
chr3:17914185	['C', 'T']	19959	9520.90809320972	1310.7372913264333	0.0045242375663927	0.0119327780033328	0.3791436968934745	0.704585	0.704585	chr3	17914185	0.1520666068070204	chr3:17914185:C:T
chr3:17914371	['A', 'G']	19959	9729.924973688168	1333.361493798649	0.0046738968796031	0.0118403285766054	0.3947438493250949	0.693036	0.693036	chr3	17914371	0.1592442052218598	chr3:17914371:A:G
chr3:17914918	['T', 'C']	19959	18989.80576296668	2635.8656616840067	0.007660162605566	0.0101185392414085	0.7570423381092372	0.449033	0.449033	chr3	17914918	0.3477217409760489	chr3:17914918:T:C
chr3:17915029	['G', 'A']	19959	4906.106065945139	713.4339832343956	0.0100501998609619	0.01537976552339	0.6534689911674707	0.513462	0.513462	chr3	17915029	0.289491691893337	chr3:17915029:G:A
chr3:17915350	['A', 'G']	19959	2158.2162649696847	365.0284779899706	0.0362766036470276	0.0222894961457761	1.6275201292022947	0.103642	0.103642	chr3	17915350	0.98446421493956	chr3:17915350:A:G
chr3:17915757	['A', 'G']	19959	2159.108177172061	366.122942414239	0.0368311903467428	0.0222853068240741	1.6527118355379862	0.0984053	0.0984053	chr3	17915757	1.0069815103210178	chr3:17915757:A:G
chr3:17915773	['A', 'T']	19959	4653.553084539244	681.5271555422912	0.0131651508671097	0.0158023424407449	0.8331138827345363	0.40479	0.40479	chr3	17915773	0.3927702249194011	chr3:17915773:A:T
chr3:17915998	['C', 'T']	19959	5388.809981960312	757.136237690972	0.0047831887668409	0.01472895488819	0.3247473295390573	0.745376	0.745376	chr3	17915998	0.1276245949942632	chr3:17915998:C:T
chr3:17916245	['C', 'T']	19959	1137.056969636236	237.7736816339503	0.0763143745091114	0.0304449845175978	2.506632068247571	0.0121966	0.0121966	chr3	17916245	1.913761219082024	chr3:17916245:C:T
chr3:17917337	['G', 'A']	19959	17862.684906794948	2489.0022318688348	0.0080162767037289	0.0101746526106443	0.787867361224957	0.430784	0.430784	chr3	17917337	0.3657404354593669	chr3:17917337:G:A
chr3:17918134	['C', 'T']	19959	3611.0	523.7228915597608	0.0093391970478939	0.0176278564361843	0.5297976575713188	0.596258	0.596258	chr3	17918134	0.2245657809790038	chr3:17918134:C:T
chr3:17919005	['G', 'A']	19959	3434.1720613287907	550.3923816274776	0.0316098708828751	0.0180453393292171	1.75169168648969	0.0798422	0.0798422	chr3	17919005	1.0977675048532418	chr3:17919005:G:A
chr3:17920521	['A', 'G']	19959	610.2751879699249	58.05390506784068	-0.0313487683617554	0.041227683061183	-0.7603815212034357	0.447036	0.447036	chr3	17920521	0.3496575015396495	chr3:17920521:A:G
chr3:17920822	['G', 'A']	19959	6678.6692388635565	1011.0673293173198	0.0214057764276524	0.0135410713697954	1.5808037520132971	0.113939	0.113939	chr3	17920822	0.9433275965028928	chr3:17920822:G:A
chr3:17921443	['C', 'T']	19959	1778.089087082874	316.32736188210697	0.0422363044887514	0.0245096894444287	1.7232492718650978	0.084859	0.084859	chr3	17921443	1.0713020903756816	chr3:17921443:C:T
chr3:17921577	['T', 'C']	19959	18169.641393134552	2522.547629508776	0.0063946545334979	0.0101293391039459	0.6313002721971187	0.527851	0.527851	chr3	17921577	0.2774886513487397	chr3:17921577:T:C
chr3:17922068	['G', 'C']	19959	17687.658598917616	2449.998917218322	0.0063556396692041	0.0101621249168005	0.6254242809687086	0.5317	0.5317	chr3	17922068	0.2743333396858214	chr3:17922068:G:C
chr3:17922492	['A', 'G']	19959	5968.196091205212	799.2012809658892	-0.0050615079906048	0.0141658070375233	-0.3573045981212028	0.720868	0.720868	chr3	17922492	0.1421442527839365	chr3:17922492:A:G
chr3:17924665	['A', 'G']	19959	21283.464514835607	2974.4706697843526	0.008727089914958	0.0101333761939592	0.8612223357660815	0.389126	0.389126	chr3	17924665	0.4099097502312429	chr3:17924665:A:G
chr3:17924705	['C', 'T']	19959	21260.06518689248	2968.7769761085265	0.0085001346017668	0.0101300936700962	0.8390973349890204	0.401425	0.401425	chr3	17924705	0.3963955839562751	chr3:17924705:C:T
chr3:17925711	['C', 'A']	19959	17732.888465778135	2450.028534146127	0.0064453335502007	0.010159178425485	0.6344345261258711	0.525805	0.525805	chr3	17925711	0.2791752884044659	chr3:17925711:C:A
chr3:17926916	['C', 'T']	19959	1347.134990228992	243.7624361863438	0.0563244277748681	0.028029407365272	2.0094762276227485	0.0445001	0.0445001	chr3	17926916	1.3516390130775089	chr3:17926916:C:T
chr3:17927181	['T', 'C']	19959	1350.2706088699572	243.65896572247115	0.0555762983933286	0.0280017680366486	1.9847424748533884	0.0471868	0.0471868	chr3	17927181	1.3261794735886911	chr3:17927181:T:C
chr3:17929405	['C', 'T']	19959	6859.030968129886	1020.1326403394256	0.0187319077902259	0.0133987032632182	1.3980388566144504	0.162117	0.162117	chr3	17929405	0.7901714415421177	chr3:17929405:C:T
chr3:17930763	['T', 'G']	19959	3858.773340015034	524.2521172822909	-0.0008461168781925	0.0171682355092528	-0.0492838578394678	0.960694	0.960694	chr3	17930763	0.0174149216695548	chr3:17930763:T:G
chr3:17931600	['G', 'A']	19959	18102.720986169574	2497.2361466571338	0.005396269303083	0.0101271938093388	0.5328494156107503	0.594144	0.594144	chr3	17931600	0.2261082842676175	chr3:17931600:G:A
chr3:17933403	['T', 'G']	19959	5000.252631051419	704.573991310526	0.0056595794838269	0.015285642960316	0.3702545910904815	0.711197	0.711197	chr3	17933403	0.1480100839925582	chr3:17933403:T:G
chr3:17934865	['A', 'C']	19959	10813.541787754284	1506.2430806631726	0.0076762935475877	0.0113432632073362	0.6767270940714057	0.498587	0.498587	chr3	17934865	0.3022590493418079	chr3:17934865:A:C
chr3:17936293	['A', 'G']	19959	10380.560282621767	1457.8001344921315	0.0093016778139088	0.0115201217499638	0.8074287768649676	0.419429	0.419429	chr3	17936293	0.377341545009059	chr3:17936293:A:G
chr3:17937476	['C', 'A']	19959	5344.267762300831	836.9127744097678	0.0262431896785531	0.014859459174028	1.7660931916298797	0.0773955	0.0773955	chr3	17937476	1.1112842897303186	chr3:17937476:C:A
chr3:17940826	['A', 'T']	19959	6857.687177431478	1037.6418530546896	0.0226896625641327	0.0134379260999415	1.6884794867439672	0.0913349	0.0913349	chr3	17940826	1.0393632423862869	chr3:17940826:A:T
chr3:17941626	['A', 'T']	19959	7169.077570655442	982.9992801822672	0.0021032048264376	0.0131811858462036	0.1595611237848792	0.873228	0.873228	chr3	17941626	0.058872347114831	chr3:17941626:A:T
chr3:17942753	['G', 'A']	19959	1333.066790259545	280.8133923939663	0.0798385207734283	0.0281775116331767	2.833412751728752	0.00461001	0.00461001	chr3	17942753	2.336298132540914	chr3:17942753:G:A
chr3:17942949	['A', 'G']	19959	4532.227076861409	629.7135831866058	0.0002743361457239	0.0159982058151369	0.0171479320177478	0.986319	0.986319	chr3	17942949	0.0059826007447045	chr3:17942949:A:G
chr3:17943768	['T', 'C']	19959	8346.0	1186.278724702896	0.0100049109370312	0.0124566589734807	0.8031777187069903	0.421882	0.421882	chr3	17943768	0.3748090038132795	chr3:17943768:T:C
chr3:17947487	['C', 'G']	19959	14087.05799789463	1882.636720366442	-0.0017286763172294	0.0105645708562465	-0.1636295823797991	0.870024	0.870024	chr3	17947487	0.0604687670091954	chr3:17947487:C:G
chr3:17949469	['T', 'A']	19959	1237.0	272.49506389844834	0.0899045087231681	0.0292189185430087	3.076928004396645	0.00209429	0.00209429	chr3	17949469	2.6789631809764654	chr3:17949469:T:A
chr3:17949892	['G', 'A']	19959	1336.066940575208	275.25743347497394	0.0746554049941022	0.0281292909374004	2.654009486419053	0.00796047	0.00796047	chr3	17949892	2.099061290003459	chr3:17949892:G:A
chr3:17950225	['C', 'T']	19959	6754.015183403487	1028.1485389720867	0.0233960104143625	0.0134865076020024	1.734771603205029	0.0827967	0.0827967	chr3	17950225	1.0819869723980984	chr3:17950225:C:T
chr3:17950452	['C', 'G']	19959	1314.0	276.8031096527311	0.0795122643148469	0.0283411144997271	2.805544726041471	0.00502802	0.00502802	chr3	17950452	2.29860300348561	chr3:17950452:C:G
chr3:17951351	['G', 'A']	19959	6732.011876127481	1018.9893113411462	0.0225169650300924	0.0135046047126741	1.667354617863054	0.0954596	0.0954596	chr3	17951351	1.0201803897702852	chr3:17951351:G:A
chr3:17951595	['A', 'G']	19959	12427.62265758092	1837.001349320164	0.0172630789195943	0.0109831416306234	1.5717796874676553	0.116018	0.116018	chr3	17951595	0.9354746254780618	chr3:17951595:A:G
chr3:17953257	['A', 'G']	19959	1325.8635816705105	281.7884719862407	0.0820384022452703	0.0282110171407758	2.908027095793474	0.00364118	0.00364118	chr3	17953257	2.438757851394404	chr3:17953257:A:G
chr3:17953756	['T', 'G']	19959	1313.2631921824104	277.2877729711574	0.0802751851283566	0.0283268160399993	2.833893686286616	0.00460308	0.00460308	chr3	17953756	2.3369514771467306	chr3:17953756:T:G
chr3:17954130	['T', 'G']	19959	5444.909633119487	857.8051082106314	0.027798793239932	0.0147450199682743	1.8853004810942584	0.0594038	0.0594038	chr3	17954130	1.2261857727587813	chr3:17954130:T:G
chr3:17954218	['G', 'T']	19959	11863.377549486344	1773.090853672984	0.0193687065659583	0.0111193179065474	1.7418970056205882	0.0815419	0.0815419	chr3	17954218	1.0886191733118475	chr3:17954218:G:T
chr3:17956607	['A', 'G']	19959	1202.373867914926	247.7612096099961	0.0761941936337889	0.029824718537615	2.554733032524429	0.0106343	0.0106343	chr3	17956607	1.9732910921404407	chr3:17956607:A:G
chr3:17956732	['G', 'A']	19959	1095.7018265756722	239.05355408845188	0.0878634035276039	0.0309973736538794	2.834543484512514	0.00459373	0.00459373	chr3	17956732	2.337834534381753	chr3:17956732:G:A
chr3:17957403	['G', 'A']	19959	6754.060761016693	1030.2198959906466	0.0238695369709426	0.0135002918902998	1.7680756212458784	0.0770635	0.0770635	chr3	17957403	1.1131512704830433	chr3:17957403:G:A
chr3:17957836	['T', 'C']	19959	23504.598796992486	3398.7849365392944	0.0207038323800143	0.0102886242227818	2.0123032906742178	0.0442014	0.0442014	chr3	17957836	1.3545639749349416	chr3:17957836:T:C
chr3:17961005	['T', 'C']	19959	38389.0	5256.166163915147	0.0461488031990122	0.0265217618400331	1.740035352001132	0.0818682	0.0818682	chr3	17961005	1.086884758146671	chr3:17961005:T:C
chr3:17961459	['C', 'T']	19959	404.0	61.4053161714381	0.014824998010205	0.0505789106591312	0.2931063128289931	0.769444	0.769444	chr3	17961459	0.1138229825589295	chr3:17961459:C:T
chr3:17963515	['G', 'A']	19959	5723.860342754059	897.6726239553691	0.0278080408245636	0.0144551954474607	1.9237402168400568	0.0544014	0.0544014	chr3	17963515	1.2643899237494098	chr3:17963515:G:A
chr3:17963895	['C', 'T']	19959	20495.08057727	2882.094757963289	0.011663478165296	0.0101034339879985	1.1544073212286698	0.248347	0.248347	chr3	17963895	0.6049410818588726	chr3:17963895:C:T
chr3:17965875	['C', 'G']	19959	1232.7617647058748	269.32351331517305	0.0787078015073914	0.029355826206645	2.681164582231204	0.00734268	0.00734268	chr3	17965875	2.134145398288504	chr3:17965875:C:G
chr3:17969211	['G', 'A']	19959	6284.944678292243	1019.3693187292048	0.0349831032177644	0.0139425713995835	2.5090854631599173	0.0121123	0.0121123	chr3	17969211	1.9167733810135	chr3:17969211:G:A
chr3:17972423	['C', 'T']	19959	420.06313890559227	76.44776142519862	0.0387887626221996	0.0494925852981748	0.7837287623693826	0.433209	0.433209	chr3	17972423	0.3633025294018988	chr3:17972423:C:T
chr3:17972468	['A', 'G']	19959	2001.300811785929	354.0851033192055	0.0370432004541468	0.0230665919593548	1.6059242960303746	0.108306	0.108306	chr3	17972468	0.965347483405038	chr3:17972468:A:G
chr3:17972523	['A', 'G']	19959	6301.262841393134	1024.0074203012784	0.0352730825022762	0.013927469532927	2.5326267933226765	0.0113287	0.0113287	chr3	17972523	1.9458199237834664	chr3:17972523:A:G
chr3:17972716	['T', 'TAA']	19959	571.0572230295135	114.57905364726405	0.0634188401879587	0.0426609128853683	1.4865795384727911	0.137142	0.137142	chr3	17972716	0.8628295213236827	chr3:17972716:T:TAA
chr3:17973322	['C', 'A']	19959	1985.1989276945435	356.0820864317057	0.0397491120129896	0.0231806833984071	1.714751516589067	0.0864063	0.0864063	chr3	17973322	1.0634545913696156	chr3:17973322:C:A
chr3:17975303	['A', 'C']	19959	2248.5632955798337	416.65314950102857	0.0466497848992542	0.0218801060751449	2.132063927800004	0.0330138	0.0330138	chr3	17975303	1.4813044840293086	chr3:17975303:A:C
chr3:17975428	['C', 'T']	19959	8674.869268928196	1307.3227998473849	0.022661682667245	0.0122948848087847	1.8431797466742617	0.0653176	0.0653176	chr3	17975428	1.184969781159885	chr3:17975428:C:T
chr3:17975924	['T', 'A']	19959	15273.826300491128	2222.762582300328	0.0178565391912866	0.0103809062974806	1.7201329710124	0.0854238	0.0854238	chr3	17975924	1.0684211132847017	chr3:17975924:T:A
chr3:17976475	['A', 'C']	19959	567.1136557253822	107.30773950305016	0.0518480297651953	0.0428047679362153	1.2112676289345976	0.225807	0.225807	chr3	17976475	0.6462625991061263	chr3:17976475:A:C
chr3:17976506	['G', 'A']	19959	19414.945482788	2789.084951773139	0.0166520769904718	0.0101123910084228	1.6467002686705758	0.0996354	0.0996354	chr3	17976506	1.0015863313235334	chr3:17976506:G:A
chr3:17978020	['T', 'C']	19959	568.0569223831237	108.82768549683684	0.0542993631649973	0.0427680822241333	1.269623521588655	0.204234	0.204234	chr3	17978020	0.6898719567484949	chr3:17978020:T:C
chr3:17980394	['C', 'T']	19959	614.030764605672	90.45512939467405	0.0032424493832906	0.041050278306487	0.0789872691990557	0.937044	0.937044	chr3	17980394	0.0282400158266774	chr3:17980394:C:T
chr3:17980832	['A', 'G']	19959	462.0	91.00234143089205	0.0747519821115912	0.0472312936605757	1.5826791162823306	0.11351	0.11351	chr3	17980832	0.944965876325386	chr3:17980832:A:G
chr3:17981930	['A', 'G']	19959	16244.069359526911	2356.199384983104	0.0187434520899506	0.0102623433511848	1.82643003147878	0.0678005	0.0678005	chr3	17981930	1.1687671033830802	chr3:17981930:A:G
chr3:17983073	['C', 'T']	19959	783.0392323880149	165.57994161997715	0.0585738658975357	0.0360393869177054	1.6252736493905118	0.10412	0.10412	chr3	17983073	0.9824658405628018	chr3:17983073:C:T
chr3:17986965	['A', 'T']	19959	9483.375714142529	1395.069444418495	0.0198940751904089	0.0118637737587811	1.6768758065437723	0.0935824	0.0935824	chr3	17986965	1.0288058211507736	chr3:17986965:A:T
chr3:17987079	['T', 'C']	19959	16503.961359194105	2338.1171621806257	0.0134198111529513	0.0102274267431259	1.3121395527932884	0.189488	0.189488	chr3	17987079	0.7224182880642402	chr3:17987079:T:C
chr3:17987511	['C', 'T']	19959	4609.0	636.868657772463	0.0031327679019634	0.0157769130037979	0.1985665954556076	0.842604	0.842604	chr3	17987511	0.074376483526517	chr3:17987511:C:T
chr3:17989445	['G', 'C']	19959	24061.02761351108	3334.2898886304984	0.0084694350669418	0.0103542705863559	0.8179653985575969	0.413387	0.413387	chr3	17989445	0.383643184982648	chr3:17989445:G:C
chr3:17989720	['A', 'G']	19959	17747.2242882919	2475.108914182297	0.0087777968628705	0.0101907053241642	0.8613532217496803	0.389054	0.389054	chr3	17989720	0.4099901151925276	chr3:17989720:A:G
chr3:17989735	['G', 'A']	19959	11062.108483238964	1598.9908356013923	0.0157279448049668	0.0113159069850474	1.3898969676712043	0.164576	0.164576	chr3	17989735	0.783633497359004	chr3:17989735:G:A
chr3:17994056	['C', 'T']	19959	421.0210942980258	69.40412296464406	0.0217535955788604	0.0494391150238623	0.4400077867162644	0.659936	0.659936	chr3	17994056	0.1804981799044311	chr3:17994056:C:T
chr3:17994358	['G', 'A']	19959	421.0	69.38657275766441	0.0217332392804093	0.04943909513391	0.4395962187726744	0.660234	0.660234	chr3	17994358	0.1803021146131349	chr3:17994358:G:A
chr3:17994365	['G', 'A']	19959	17447.74835897179	2440.8510521953463	0.0084136173483489	0.0101892326091904	0.8257361148826912	0.408964	0.408964	chr3	17994365	0.3883149200842578	chr3:17994365:G:A
chr3:17994385	['G', 'A']	19959	10668.068998346444	1532.322591428613	0.0140435541275403	0.01140923424267	1.2308936628733675	0.218377	0.218377	chr3	17994385	0.6607931045162304	chr3:17994385:G:A
chr3:17994754	['G', 'A']	19959	1637.0	302.7130355033616	0.0418176642198226	0.0253291976042583	1.6509667962317258	0.0987611	0.0987611	chr3	17994754	1.0054140815462045	chr3:17994754:G:A
chr3:17995382	['T', 'A']	19959	1634.163752066944	299.92592306050113	0.0406971892928679	0.0253657706976779	1.6044136713966848	0.108639	0.108639	chr3	17995382	0.964014240637954	chr3:17995382:T:A
chr3:17995456	['C', 'T']	19959	10677.069900285614	1538.1553526078678	0.0146391432324354	0.0114065339944001	1.2833997811800109	0.199367	0.199367	chr3	17995456	0.7003467261846348	chr3:17995456:C:T
chr3:17999421	['T', 'C']	19959	20964.10071654056	2971.2275652230064	0.0129251656907063	0.0101334867272825	1.2754904642947564	0.202151	0.202151	chr3	17999421	0.6943241059582678	chr3:17999421:T:C
chr3:18001621	['A', 'G']	19959	585.0293115542639	109.43895329251328	0.0482123773884769	0.0421643575481148	1.1434391555346373	0.25287	0.25287	chr3	18001621	0.5971026914435913	chr3:18001621:A:G
chr3:18002280	['C', 'T']	19959	2332.58434399118	398.1167499367979	0.0277209052178168	0.0214585984377655	1.2918320503649503	0.19643	0.19643	chr3	18002280	0.7067921833541378	chr3:18002280:C:T
chr3:18002822	['G', 'T']	19959	4320.865948383864	630.3153364252705	0.0079884196311309	0.0162108649165719	0.4927818270180389	0.622172	0.622172	chr3	18002822	0.206089537616767	chr3:18002822:G:T
chr3:18003050	['G', 'C']	19959	587.0294117647059	111.15350373669384	0.0494912459009701	0.0421050036058755	1.1754243358873362	0.239839	0.239839	chr3	18003050	0.6200801952670904	chr3:18003050:G:C
chr3:18003759	['A', 'G']	19959	569.0	107.37857299582654	0.0514718235545798	0.0427368219891434	1.2043905269244262	0.228453	0.228453	chr3	18003759	0.641203134500852	chr3:18003759:A:G
chr3:18003849	['T', 'G']	19959	8915.02	1302.115753191757	0.0158644002407919	0.0121294390992994	1.3079252973625308	0.190914	0.190914	chr3	18003849	0.7191622229954946	chr3:18003849:T:G
chr3:18004095	['A', 'C']	19959	10688.426229508194	1539.843757988771	0.0146000113370434	0.0114012672806927	1.28056039540162	0.200363	0.200363	chr3	18004095	0.6981824743188592	chr3:18004095:A:C
chr3:18004664	['G', 'C']	19959	4329.301458427304	637.8495745453654	0.0096055408015504	0.0161928671926383	0.5931957995627468	0.553057	0.553057	chr3	18004664	0.2572301064714915	chr3:18004664:G:C
chr3:18004995	['A', 'G']	19959	15451.548328907147	2245.0320264659795	0.0165096333874678	0.0103731325297389	1.591576444255002	0.111496	0.111496	chr3	18004995	0.95274071296639	chr3:18004995:A:G
chr3:18005037	['G', 'A']	19959	1646.1649546525027	294.7699059578644	0.0371382522612324	0.0252692832475665	1.4696994725724517	0.141659	0.141659	chr3	18005037	0.8487558283008285	chr3:18005037:G:A
chr3:18007193	['T', 'C']	19959	567.0284096602866	107.99472264911402	0.0532845300529733	0.0428090021182333	1.244703857048755	0.213255	0.213255	chr3	18007193	0.6711007775252552	chr3:18007193:T:C
chr3:18007396	['T', 'A']	19959	10672.534722918128	1536.1036633327235	0.0144795223201665	0.0114063125995805	1.2694306064081573	0.204302	0.204302	chr3	18007396	0.6897273818515842	chr3:18007396:T:A
chr3:18008501	['A', 'G']	19959	10682.07040136293	1534.1236014845365	0.0139818738147716	0.0114023389344132	1.2262285742597197	0.220127	0.220127	chr3	18008501	0.6573266851529214	chr3:18008501:A:G
chr3:18008682	['G', 'C']	19959	24031.61214672279	3423.024347447609	0.0165790361466692	0.0103606649526136	1.6001903567480016	0.109572	0.109572	chr3	18008682	0.9603004111716672	chr3:18008682:G:C
chr3:18008705	['T', 'C']	19959	24164.84289651716	3454.936824807392	0.0180891647642594	0.010377013210643	1.7431956958199173	0.0813148	0.0813148	chr3	18008705	1.0898304018430665	chr3:18008705:T:C
chr3:18009036	['A', 'G']	19959	588.0589266923887	111.97339229326566	0.0502962157964233	0.0420702771983288	1.1955285095773338	0.231895	0.231895	chr3	18009036	0.6347086152939636	chr3:18009036:A:G
chr3:18009813	['A', 'G']	19959	568.0853878532772	108.20064834002947	0.0531791530306682	0.0427725671768748	1.2433004736601316	0.213772	0.213772	chr3	18009813	0.6700491795848511	chr3:18009813:A:G
chr3:18012851	['G', 'T']	19959	417.0417898481736	70.10940149156703	0.0258809610051694	0.0496684048859107	0.5210749381748516	0.60232	0.60232	chr3	18012851	0.2201727158673919	chr3:18012851:G:T
chr3:18014192	['T', 'C']	19959	22650.944115878105	3127.7145623844576	0.0069393175884905	0.0102186620278342	0.6790827967094725	0.497093	0.497093	chr3	18014192	0.3035623524972472	chr3:18014192:T:C
chr3:18015251	['A', 'G']	19959	572.0	108.428487569008	0.050357971482586	0.0426386573720413	1.1810402715824329	0.237601	0.237601	chr3	18015251	0.624151735855962	chr3:18015251:A:G
chr3:18015978	['T', 'G']	19959	567.0	107.9894870640962	0.0532655273274004	0.0428090235942798	1.2442593372888295	0.213419	0.213419	chr3	18015978	0.6707669193640377	chr3:18015978:T:G
chr3:18016490	['A', 'G']	19959	10919.188323728393	1505.1274185754562	0.0052129280420214	0.0113170943179755	0.4606242464323644	0.645073	0.645073	chr3	18016490	0.1903911354372277	chr3:18016490:A:G
chr3:18017106	['G', 'A']	19959	2312.115843270869	377.6378105262737	0.0203317365932883	0.0215340187343084	0.9441682411511708	0.345095	0.345095	chr3	18017106	0.4620613330531681	chr3:18017106:G:A
chr3:18019651	['G', 'C']	19959	2315.0	370.4376417308373	0.0169917803637795	0.0215228681871892	0.7894756505498358	0.429843	0.429843	chr3	18019651	0.3666901413605911	chr3:18019651:G:C
chr3:18020345	['C', 'T']	19959	15569.560154331812	2180.9730569419075	0.006788346625194	0.0104058278959241	0.6523600710187619	0.514176	0.514176	chr3	18020345	0.2888881986204602	chr3:18020345:C:T
chr3:18020377	['C', 'T']	19959	420.0	71.77435969673029	0.0266773467289068	0.049492505180669	0.5390179105204513	0.589881	0.589881	chr3	18020377	0.2292355921814985	chr3:18020377:C:T
chr3:18020487	['C', 'T']	19959	1554.077863513378	266.3423482616087	0.0277342116367763	0.0259768629006178	1.0676505374371694	0.285691	0.285691	chr3	18020487	0.5441034407929755	chr3:18020487:C:T
chr3:18022980	['G', 'A']	19959	400.0	95.19874464444312	0.0853501143865046	0.0509421472657727	1.675432210213291	0.0938651	0.0938651	chr3	18022980	1.0274958528330365	chr3:18022980:G:A
chr3:18023425	['G', 'T']	19959	15553.572037296968	2194.755340245953	0.0087077472577514	0.010407338643316	0.8366929871493942	0.402775	0.402775	chr3	18023425	0.3949374936769984	chr3:18023425:G:T
chr3:18026608	['G', 'A']	19959	7802.954745915606	987.128709986254	-0.0109716281690912	0.012715250349901	-0.8628715807531551	0.388218	0.388218	chr3	18026608	0.4109243321124057	chr3:18026608:G:A
chr3:18026854	['T', 'C']	19959	570.0285599759495	108.65809123980682	0.0507887416574593	0.0427070839694646	1.1892345938152344	0.234362	0.234362	chr3	18026854	0.6301128044635581	chr3:18026854:T:C
chr3:18027517	['A', 'T']	19959	588.0883944678292	110.98216186367564	0.0464299449622852	0.0420769053605223	1.1034543668186936	0.269843	0.269843	chr3	18027517	0.5688888434902037	chr3:18027517:A:T
chr3:18028044	['A', 'G']	19959	570.0571228140502	108.773401582806	0.0509554464475458	0.0427070069653492	1.1931401909969717	0.232829	0.232829	chr3	18028044	0.6329629271338906	chr3:18028044:A:G
chr3:18029261	['T', 'C']	19959	11897.980605392404	1613.5001025624383	-0.0044545205711587	0.0111124124028497	-0.4008599041929415	0.688528	0.688528	chr3	18029261	0.1620783938264724	chr3:18029261:T:C
chr3:18030749	['G', 'A']	19959	13450.39120846073	1812.741804974422	-0.004556046713955	0.0107655087001083	-0.4232077499421108	0.672148	0.672148	chr3	18030749	0.1725350892878493	chr3:18030749:G:A
chr3:18030791	['C', 'A']	19959	2355.9443135682413	418.8801272570491	0.0508724995903449	0.0216822881832266	2.3462698752293067	0.0189721	0.0189721	chr3	18030791	1.7218845948923076	chr3:18030791:C:A
chr3:18031316	['A', 'G']	19959	13606.36343137746	1848.675701857792	-0.0027630381359937	0.0107338448518353	-0.2574136457283835	0.796862	0.796862	chr3	18031316	0.0986168829047021	chr3:18031316:A:G
chr3:18034085	['C', 'T']	19959	3580.35877135842	572.2571635481426	0.0277781137866128	0.0177070283607058	1.5687620317057818	0.116719	0.116719	chr3	18034085	0.9328584419537268	chr3:18034085:C:T
chr3:18034481	['T', 'C']	19959	594.0892964521948	113.54967862841944	0.0476451020550746	0.0418770188853101	1.1377386290452447	0.255243	0.255243	chr3	18034481	0.593046159537074	chr3:18034481:T:C
chr3:18035239	['T', 'A']	19959	5612.28119050005	857.0862180915814	0.0128878440504704	0.014556297921078	0.8853792441145627	0.375963	0.375963	chr3	18035239	0.4248548936002808	chr3:18035239:T:A
chr3:18035565	['C', 'T']	19959	2261.2265871623995	361.2558317694472	0.0158019534989339	0.021761097225159	0.726156100284524	0.467752	0.467752	chr3	18035565	0.3299843468806369	chr3:18035565:C:T
chr3:18036868	['A', 'G']	19959	3657.64932330827	406.20626636602816	-0.0308325159957175	0.0174648761284883	-1.7654013557773915	0.0775116	0.0775116	chr3	18036868	1.1106332982807343	chr3:18036868:A:G
chr3:18037530	['C', 'A']	19959	2275.2279901788843	373.1430247979502	0.0204798092647835	0.0217061492593523	0.9435026461895172	0.345435	0.345435	chr3	18037530	0.4616336611612019	chr3:18037530:C:A
chr3:18038094	['T', 'C']	19959	568.0284597655076	106.33337390263812	0.0475815489928091	0.0427795159605394	1.1122507565700193	0.266044	0.266044	chr3	18038094	0.5750465311248054	chr3:18038094:T:C
chr3:18038200	['A', 'G']	19959	3780.189397735244	445.5681122781572	-0.0232499419747866	0.0171880562735577	-1.3526801172133955	0.176173	0.176173	chr3	18038200	0.754060650120997	chr3:18038200:A:G
chr3:18039561	['G', 'C']	19959	8661.867966127174	1150.626558101566	-0.0073240166495175	0.012316495301704	-0.594651032628107	0.552084	0.552084	chr3	18039561	0.2579948390080235	chr3:18039561:G:C
chr3:18040119	['C', 'G']	19959	571.0	110.69452627644516	0.0540258779090189	0.0426680724540207	1.266189794892598	0.20546	0.20546	chr3	18040119	0.6872727162218764	chr3:18040119:C:G
chr3:18040699	['A', 'G']	19959	565.1132548233526	104.96316522611478	0.0460512777321832	0.0428836551734573	1.0738654983096334	0.282896	0.282896	chr3	18040699	0.5483731931941542	chr3:18040699:A:G
chr3:18041559	['A', 'T']	19959	1438.1441098361477	257.0890715192988	0.033402337797394	0.0270100121572525	1.2366650412049158	0.216226	0.216226	chr3	18041559	0.6650920856943544	chr3:18041559:A:T
chr3:18041891	['G', 'A']	19959	10104.012476825174	1301.9634151638836	-0.0100035162471727	0.0116750261161193	-0.8568303100719534	0.391549	0.391549	chr3	18041891	0.4072138808652999	chr3:18041891:G:A
chr3:18042389	['A', 'G']	19959	8190.820764643984	1037.7247365561257	-0.013400277902828	0.0125788362763959	-1.0653034675372577	0.286752	0.286752	chr3	18042389	0.5424935443563033	chr3:18042389:A:G
chr3:18042457	['T', 'C']	19959	1443.0	255.5680993171131	0.0312120315915853	0.0269687710534613	1.1573397812496675	0.247147	0.247147	chr3	18042457	0.6070446568655682	chr3:18042457:T:C
chr3:18043251	['C', 'T']	19959	10256.027709575588	1342.8891943660783	-0.0078719373019958	0.0116136015515805	-0.6778205078789317	0.497893	0.497893	chr3	18043251	0.3028639795344294	chr3:18043251:C:T
chr3:18044559	['A', 'G']	19959	13712.061034275408	1858.203080339172	-0.0024951856541976	0.0107280112867636	-0.2325860392481306	0.816085	0.816085	chr3	18044559	0.088264604593642	chr3:18044559:A:G
chr3:18045777	['A', 'G']	19959	1445.072402044293	256.16351320794166	0.0316499837210703	0.0269524764769375	1.174288520320287	0.240294	0.240294	chr3	18045777	0.619257073138769	chr3:18045777:A:G
chr3:18047604	['C', 'G']	19959	1125.0	90.45040419527255	-0.0577228046495283	0.0305532248151126	-1.889254080341032	0.0588723	0.0588723	chr3	18047604	1.2300889970093658	chr3:18047604:C:G
chr3:18047613	['A', 'G']	19959	6593.973383458646	902.734614893996	0.0013814001752361	0.0136473704581199	0.1012209772919502	0.919376	0.919376	chr3	18047613	0.0365068375485217	chr3:18047613:A:G
chr3:18049092	['A', 'T']	19959	5565.0	829.0526017776464	0.0099938968305272	0.0146330180343534	0.6829689409980177	0.494634	0.494634	chr3	18049092	0.3057160345479478	chr3:18049092:A:T
chr3:18050466	['T', 'G']	19959	3783.3791150974594	569.762758839211	0.0116181150467027	0.0172260498214286	0.6744503334856373	0.500033	0.500033	chr3	18050466	0.3010013331740274	chr3:18050466:T:G
chr3:18051588	['A', 'G']	19959	4236.0	577.4665324582261	0.0020414325753785	0.0164292263846795	0.1242561595768292	0.901114	0.901114	chr3	18051588	0.045220262917635	chr3:18051588:A:G
chr3:18051712	['A', 'G']	19959	567.0284096602866	107.2525345591514	0.0492196932173945	0.042810515102029	1.1497103713910164	0.250277	0.250277	chr3	18051712	0.6015790594291108	chr3:18051712:A:G
chr3:18052947	['A', 'G']	19959	2400.683930809727	430.7026295874073	0.051416369424737	0.0214986811708931	2.391605746232902	0.0167841	0.0167841	chr3	18052947	1.77510194160769	chr3:18052947:A:G
chr3:18053605	['G', 'T']	19959	1231.1233652352555	183.5603196929834	0.0087997990472659	0.0291283362810211	0.302104416893854	0.762576	0.762576	chr3	18053605	0.1177168670817328	chr3:18053605:G:T
chr3:18053636	['T', 'C']	19959	2386.0759398496243	425.46365325336575	0.0506669045793376	0.0215498865184349	2.3511448441268747	0.0187254	0.0187254	chr3	18053636	1.7275688964088791	chr3:18053636:T:C
chr3:18053685	['G', 'A']	19959	5958.597083730019	654.0348823841318	-0.0310356155275065	0.0142172029264828	-2.182962126094112	0.0290502	0.0290502	chr3	18053685	1.5368508733047217	chr3:18053685:G:A
chr3:18053798	['A', 'G']	19959	5716.004711307137	641.1799810334813	-0.0291181323110744	0.0144570187150347	-2.0141173560765138	0.0440106	0.0440106	chr3	18053798	1.3564427106255823	chr3:18053798:A:G
chr3:18053849	['C', 'T']	19959	5888.885147324114	650.9170377471627	-0.0303723045259868	0.0142773514574067	-2.127306637830958	0.0334068	0.0334068	chr3	18053849	1.476165122952138	chr3:18053849:C:T
chr3:18053929	['T', 'A']	19959	947.094904043694	140.78557619467594	0.0219258216086924	0.0333759927175467	0.6569339163705342	0.511231	0.511231	chr3	18053929	0.2913828193239471	chr3:18053929:T:A
chr3:18054213	['T', 'C']	19959	10992.101468156536	1443.771284143406	-0.0070600472788792	0.0113334729349836	-0.6229376749192723	0.533333	0.533333	chr3	18054213	0.2730015434978737	chr3:18054213:T:C
chr3:18054233	['A', 'G']	19959	7616.381601362862	894.6485082292686	-0.0228509385269087	0.0129238879182127	-1.7681164268460186	0.0770567	0.0770567	chr3	18054233	1.113189593849855	chr3:18054233:A:G
chr3:18054405	['G', 'A']	19959	945.0	140.0553997338867	0.0215326854773064	0.0334059832047946	0.6445757140360405	0.51921	0.51921	chr3	18054405	0.2846569516025328	chr3:18054405:G:A
chr3:18055746	['A', 'T']	19959	34055.59416365825	4645.259289000539	0.0044826646431105	0.0143149239680086	0.3131462418611911	0.754173	0.754173	chr3	18055746	0.1225290197438541	chr3:18055746:A:T
chr3:18057202	['T', 'C']	19959	17014.262303297583	2330.618841032683	0.0003200091705773	0.0103162115685491	0.0310200278901766	0.975254	0.975254	chr3	18057202	0.0108822597556069	chr3:18057202:T:C
chr3:18058796	['C', 'A']	19959	12418.244375407125	1633.9796005928565	-0.0074250385637636	0.0109186939024745	-0.680029922084447	0.496493	0.496493	chr3	18058796	0.3040868701953955	chr3:18058796:C:A
chr3:18059578	['A', 'C']	19959	12895.230429988973	1756.0242060139424	-8.246421648675063e-05	0.0109032083374209	-0.0075632982453178	0.993965	0.993965	chr3	18059578	0.0026289079311413	chr3:18059578:A:C
chr3:18061182	['T', 'C']	19959	11073.10958560906	1499.762032973246	-0.0017719569417707	0.0113569602045673	-0.1560238752142625	0.876016	0.876016	chr3	18061182	0.0574879615850554	chr3:18061182:T:C
chr3:18061190	['C', 'T']	19959	441.0	65.05268568149873	0.0164306078246911	0.0484522722941364	0.3391091283592801	0.734531	0.734531	chr3	18061190	0.13398987060914	chr3:18061190:C:T
chr3:18061673	['T', 'C']	19959	10995.5509069045	1491.6806810759622	-0.0014366954677311	0.0113755625850274	-0.1262966518791874	0.899498	0.899498	chr3	18061673	0.045999797954816	chr3:18061673:T:C
chr3:18062349	['T', 'A']	19959	517.0518113944981	76.8897036903928	0.0090732075140845	0.0447623929207021	0.2026971062551995	0.839374	0.839374	chr3	18062349	0.0760444873897299	chr3:18062349:T:A
chr3:18062389	['G', 'C']	19959	11064.554364164744	1498.0476176415625	-0.0018073492372591	0.0113571424042977	-0.1591376750348068	0.873562	0.873562	chr3	18062389	0.0587062660647638	chr3:18062389:G:C
chr3:18062402	['T', 'C']	19959	11018.312283867086	1496.980726136684	-0.0011943224173211	0.0113687671190774	-0.1050529406409478	0.916335	0.916335	chr3	18062402	0.0379457249633403	chr3:18062402:T:C
chr3:18062644	['T', 'A']	19959	11017.207967927836	1492.9347762770078	-0.0017380615273004	0.011368202442997	-0.1528879817205493	0.878488	0.878488	chr3	18062644	0.0562641665185746	chr3:18062644:T:A
chr3:18062982	['CA', 'C']	19959	1432.0717506764204	257.8257950459815	0.0347299430069319	0.027079634033348	1.2825115348369438	0.199678	0.199678	chr3	18062982	0.6996697819241211	chr3:18062982:CA:C
chr3:18063184	['A', 'G']	19959	2705.813411517065	314.4218164233215	-0.0206805626295105	0.0201575230651106	-1.0259476108602443	0.304929	0.304929	chr3	18063184	0.5158012704819136	chr3:18063184:A:G
chr3:18064028	['T', 'C']	19959	11020.104274189507	1497.0692074005487	-0.0011951057477815	0.0113666725091735	-0.1051412140903216	0.916265	0.916265	chr3	18064028	0.037978902540278	chr3:18064028:T:C
chr3:18064039	['A', 'G']	19959	11020.104274189507	1501.1975464427626	-0.0007568514875856	0.011367963732908	-0.0665775776003514	0.946919	0.946919	chr3	18064039	0.0236871692095652	chr3:18064039:A:G
chr3:18065981	['T', 'C']	19959	4603.691972339146	572.8273014547759	-0.0112758763362561	0.0158887589422576	-0.7096763427045829	0.477913	0.477913	chr3	18065981	0.3206511558121706	chr3:18065981:T:C
chr3:18066566	['A', 'G']	19959	1443.072301833851	258.51063214787735	0.0335111869546569	0.0269689668900963	1.2425832658411191	0.214036	0.214036	chr3	18066566	0.6695131739104537	chr3:18066566:A:G
chr3:18066632	['C', 'G']	19959	2796.280202435236	316.5657918389071	-0.0235717782420264	0.0198670430116354	-1.1864764287378478	0.235448	0.235448	chr3	18066632	0.6281049942960215	chr3:18066632:C:G
chr3:18066634	['G', 'A']	19959	2796.0	316.356594585505	-0.0236237735808227	0.0198668914014056	-1.189102668530784	0.234413	0.234413	chr3	18066634	0.6300183070237866	chr3:18066634:G:A
chr3:18067618	['A', 'G']	19959	4606.923277374091	576.877152834269	-0.0108741493973504	0.0158815844834422	-0.6847017946280815	0.49354	0.49354	chr3	18067618	0.3066776432470482	chr3:18067618:A:G
chr3:18068112	['T', 'A']	19959	566.0567219521972	104.99471328770402	0.0456912164175435	0.0428467425090729	1.0663871683563408	0.286262	0.286262	chr3	18068112	0.5432362988021044	chr3:18068112:T:A
chr3:18068575	['G', 'A']	19959	595.1789204630883	100.49335093722956	0.0308030869189572	0.0418524089433192	0.7359931649495711	0.461744	0.461744	chr3	18068575	0.3355987391661645	chr3:18068575:G:A
chr3:18068714	['A', 'G']	19959	2166.2170666933907	328.99635375925703	0.0178158377679747	0.0223747842577517	0.7962462369576799	0.425898	0.425898	chr3	18068714	0.3706943993510063	chr3:18068714:A:G
chr3:18069368	['A', 'C']	19959	613.0307145004509	137.33887315893423	0.0703989551717151	0.0409621551984354	1.71863406187192	0.0856965	0.0856965	chr3	18069368	1.0670369150864476	chr3:18069368:A:C
chr3:18069650	['A', 'G']	19959	430.0430926491958	95.82877644032877	0.0997755733761629	0.0489743610967681	2.0373021953061743	0.0416329	0.0416329	chr3	18069650	1.3805633366478862	chr3:18069650:A:G
chr3:18070091	['T', 'C']	19959	11541.15648644586	1519.614701929885	-0.0059744339461986	0.0111843507783574	-0.5341779835589267	0.593224	0.593224	chr3	18070091	0.2267812870827648	chr3:18070091:T:C
chr3:18070822	['T', 'C']	19959	13119.2865590859	1742.511864122036	-0.0038206560700503	0.0108283890664853	-0.3528369775588803	0.724214	0.724214	chr3	18070822	0.1401330839597998	chr3:18070822:T:C
chr3:18072547	['T', 'C']	19959	17171.581028262175	2372.5743168694507	0.0049945657153297	0.0102653344402125	0.486546809012329	0.626585	0.626585	chr3	18072547	0.2030200060314014	chr3:18072547:T:C
chr3:18072895	['C', 'T']	19959	27901.5917815084	3919.229453975607	0.0134469424389617	0.0110549997547426	1.2163675022419544	0.223859	0.223859	chr3	18072895	0.6500254406070287	chr3:18072895:C:T
chr3:18074701	['T', 'C']	19959	4101.0	687.7470527921763	0.0346937763441181	0.0165385222691482	2.097755517664212	0.0359393	0.0359393	chr3	18074701	1.4444303860222014	chr3:18074701:T:C
chr3:18075458	['C', 'G']	19959	16757.35835630168	2333.827244500238	0.006763405004394	0.0103122738903931	0.6558597139952616	0.511922	0.511922	chr3	18075458	0.290796206114346	chr3:18075458:C:G
chr3:18075593	['A', 'G']	19959	16718.18813270522	2328.4393826676887	0.0067502162348369	0.0103111186421661	0.6546541135927527	0.512698	0.512698	chr3	18075593	0.2901383767095089	chr3:18075593:A:G
chr3:18075625	['G', 'A']	19959	13856.165388663358	1971.556446478504	0.0090387364228883	0.0107144542601092	0.8436021288121316	0.398902	0.398902	chr3	18075625	0.3991337862351934	chr3:18075625:G:A
chr3:18075892	['A', 'G']	19959	3646.182683635635	420.28646025668246	-0.0243496746959759	0.01751784117897	-1.3899928905170948	0.164547	0.164547	chr3	18075892	0.78371003129925	chr3:18075892:A:G
chr3:18076337	['T', 'C']	19959	16322.453397474446	2236.5115151613	0.0040092206807428	0.0103437861594266	0.3875970190169801	0.698318	0.698318	chr3	18076337	0.1559467633435987	chr3:18076337:T:C
chr3:18078606	['T', 'C']	19959	4295.0	447.33132659594486	-0.0331724522407976	0.0162411604484007	-2.042492736044868	0.0411158	0.0411158	chr3	18078606	1.3859912551505231	chr3:18078606:T:C
chr3:18078610	['T', 'C']	19959	4293.64536981359	446.4457608435226	-0.0334330119376874	0.0162438482738572	-2.0581952856266468	0.0395844	0.0395844	chr3	18078610	1.402475933487032	chr3:18078610:T:C
chr3:18079173	['A', 'C']	19959	7264.18373176966	940.8293392431054	-0.0041368816634897	0.0130854145102285	-0.3161444874563233	0.751896	0.751896	chr3	18079173	0.1238422255647807	chr3:18079173:A:C
chr3:18079938	['A', 'G']	19959	977.2448130700612	171.32067917305395	0.0413708110374644	0.0327874383115812	1.2617884521600855	0.20704	0.20704	chr3	18079938	0.6839457410113936	chr3:18079938:A:G
chr3:18083041	['T', 'C']	19959	590.0591271233152	122.40127571787836	0.0564305631109032	0.0416970701068162	1.3533460016817451	0.17596	0.17596	chr3	18083041	0.7545860466951746	chr3:18083041:T:C
chr3:18083526	['A', 'G']	19959	16257.887385355589	2183.714678189133	-0.0014144633475605	0.0103911684607919	-0.1361216838027057	0.891726	0.891726	chr3	18083526	0.0497685704760991	chr3:18083526:A:G
chr3:18084010	['G', 'A']	19959	6164.308848582023	799.5340269705398	-0.001880753223849	0.0140073331385559	-0.1342691863786801	0.893191	0.893191	chr3	18084010	0.0490556616306369	chr3:18084010:G:A
chr3:18084073	['C', 'T']	19959	497.0	69.79370479760087	0.0050764538578372	0.0454902675365641	0.111594284508371	0.911146	0.911146	chr3	18084073	0.040412027073117	chr3:18084073:C:T
chr3:18085623	['T', 'C']	19959	1324.1990378833434	172.43545266828377	-0.0070710146788393	0.0282762279111159	-0.2500692348734254	0.802536	0.802536	chr3	18085623	0.0955354769907833	chr3:18085623:T:C
chr3:18087073	['T', 'C']	19959	1330.199939867709	173.56566097347726	-0.0067956772955587	0.0281981590607727	-0.2409971970479611	0.80956	0.80956	chr3	18087073	0.0917509582716118	chr3:18087073:T:C
chr3:18087727	['T', 'C']	19959	6625.995941070354	1061.6385154727088	0.0269590187805727	0.0135248709615053	1.99329212510078	0.0462431	0.0462431	chr3	18087727	1.33495305980019	chr3:18087727:T:C
chr3:18088952	['C', 'T']	19959	1425.1428070351255	164.8526282537292	-0.0184193190117896	0.0272250976082054	-0.6765565830786295	0.498695	0.498695	chr3	18088952	0.3021649860693756	chr3:18088952:C:T
chr3:18089431	['A', 'G']	19959	837.0419380699469	142.24965526215308	0.0291606727332228	0.0352614145549516	0.8269853351395934	0.408255	0.408255	chr3	18089431	0.3890684876467451	chr3:18089431:A:G
chr3:18090228	['C', 'A']	19959	668.0334702876039	103.35625639568704	0.014033127470184	0.0395731231657678	0.3546125841875218	0.722884	0.722884	chr3	18090228	0.1409313876317964	chr3:18090228:C:A
chr3:18091578	['A', 'G']	19959	433.2170534863904	100.92601085029278	0.108654744462101	0.0488096287459671	2.226092417699009	0.0260191	0.0260191	chr3	18091578	1.5847077297495915	chr3:18091578:A:G
chr3:18091800	['C', 'A']	19959	10208.160391075458	1483.4981480802758	0.0092334824983048	0.0116112415668944	0.7952192231217562	0.426495	0.426495	chr3	18091800	0.3700860559035814	chr3:18091800:C:A
chr3:18092500	['G', 'A']	19959	9208.922783985568	1349.9146869420556	0.0114389894797411	0.0120300335900689	0.9508692884435708	0.341682	0.341682	chr3	18092500	0.4663778994762754	chr3:18092500:G:A
chr3:18093752	['G', 'A']	19959	38068.0	5195.863124175958	0.0265030196749711	0.0240859221725251	1.100353122671933	0.271192	0.271192	chr3	18093752	0.5667231260405954	chr3:18093752:G:A
chr3:18093958	['C', 'T']	19959	706.0	109.86600111426483	0.0154877714608651	0.0384518051128997	0.4027839893443489	0.687111	0.687111	chr3	18093958	0.1629730987577945	chr3:18093958:C:T
chr3:18097248	['A', 'G']	19959	7426.488348784766	974.7632894920029	-0.0079231859605612	0.013104919304248	-0.604596318116424	0.545454	0.545454	chr3	18097248	0.2632418690692805	chr3:18097248:A:G
chr3:18098179	['G', 'A']	19959	416.020843771921	39.02464583897939	-0.0374608439825171	0.0494358537541795	-0.7577667044811589	0.4486	0.4486	chr3	18098179	0.3481407307530511	chr3:18098179:G:A
chr3:18101275	['A', 'G']	19959	14296.013883319967	1948.8395579549688	0.0025201319628336	0.010625381591294	0.2371803724111471	0.812519	0.812519	chr3	18101275	0.090166474658408	chr3:18101275:A:G
chr3:18101866	['G', 'A']	19959	6457.264685244587	1002.4837687616628	0.0212168027357859	0.0136913935055358	1.5496452371489706	0.121243	0.121243	chr3	18101866	0.916343326120594	chr3:18101866:G:A
chr3:18102737	['A', 'G']	19959	14287.01072574178	1947.8667368517183	0.0026486385551153	0.0106299986205104	0.2491664062876585	0.803235	0.803235	chr3	18102737	0.0951573759265281	chr3:18102737:A:G
chr3:18102902	['G', 'A']	19959	1230.0	124.59056048892477	-0.0379873705329056	0.0294384870036951	-1.290398196352193	0.196927	0.196927	chr3	18102902	0.7056947351207861	chr3:18102902:G:A
chr3:18103572	['A', 'G']	19959	583.029211343822	122.23025317744904	0.059226475521926	0.0419325537298336	1.412422336677014	0.157841	0.157841	chr3	18103572	0.8017801762790142	chr3:18103572:A:G
chr3:18104460	['A', 'G']	19959	38847.0	5297.032284888693	0.0358625812408342	0.0315020449640539	1.1384207368682242	0.254959	0.254959	chr3	18104460	0.5935296529204768	chr3:18104460:A:G
chr3:18105781	['C', 'T']	19959	9884.476195249072	1408.8237810570029	0.0057061769170637	0.0117547332430446	0.4854365300412195	0.627372	0.627372	chr3	18105781	0.2024748680368215	chr3:18105781:C:T
chr3:18106106	['T', 'C']	19959	15714.149285893262	2115.030362060103	-0.0005008399245588	0.0104128799316091	-0.0480981177011823	0.961639	0.961639	chr3	18106106	0.016987931841613	chr3:18106106:T:C
chr3:18106778	['A', 'G']	19959	38846.94633730835	5295.831212428995	0.0343485609540187	0.0315012665386031	1.0903866646735116	0.275556	0.275556	chr3	18106778	0.5597901281387027	chr3:18106778:A:G
chr3:18106925	['T', 'A']	19959	12370.859440769693	1669.8475353423644	0.0022819623053386	0.0109614066067835	0.2081815215144406	0.835089	0.835089	chr3	18106925	0.0782672369126522	chr3:18106925:T:A
chr3:18108752	['C', 'G']	19959	10239.07803337844	1488.0518469521153	0.0094388596648175	0.011604776917534	0.8133598544713184	0.416021	0.416021	chr3	18108752	0.3808847464070776	chr3:18108752:C:G
chr3:18108960	['G', 'A']	19959	15346.306674684303	2043.0469039682048	-0.0028744302202373	0.0104615241875313	-0.2747620871214239	0.783502	0.783502	chr3	18108960	0.1059598905957034	chr3:18108960:G:A
chr3:18109500	['A', 'C']	19959	25960.00666700085	3579.299855081435	0.0049240753370385	0.0106004477003442	0.4645157899207084	0.642283	0.642283	chr3	18109500	0.1922735727763374	chr3:18109500:A:C
chr3:18110038	['A', 'G']	19959	588.0	119.67779418261344	0.0549899333070397	0.0417635562046211	1.3166966203169033	0.187955	0.187955	chr3	18110038	0.7259461166459581	chr3:18110038:A:G
chr3:18110300	['A', 'G']	19959	36380.46828021648	4982.484993440641	0.0193208263948682	0.0177883886978626	1.08614820167437	0.277427	0.277427	chr3	18110300	0.5568512744076832	chr3:18110300:A:G
chr3:18110800	['A', 'C']	19959	16413.289401152593	2275.482747637406	0.0009593740976329	0.010263578403268	0.093473646318861	0.925528	0.925528	chr3	18110800	0.0336104380007048	chr3:18110800:A:C
chr3:18111005	['C', 'G']	19959	9424.41656644618	1390.0986573920893	0.0132043841897074	0.0119106704119111	1.1086180486114856	0.267608	0.267608	chr3	18111005	0.5725009077056993	chr3:18111005:C:G
chr3:18111458	['C', 'T']	19959	26198.312606473595	3640.5287556758526	0.0071742324464069	0.01065837648794	0.6731074338127045	0.500887	0.500887	chr3	18111458	0.3002602398248197	chr3:18111458:C:T
chr3:18112338	['C', 'T']	19959	561.0281090289609	103.3193114928115	0.0370599624605058	0.0426981553407399	0.8679523076526351	0.385431	0.385431	chr3	18112338	0.414053358213237	chr3:18112338:C:T
chr3:18113027	['T', 'C']	19959	29724.9786039986	4036.313583956195	-0.0020149701258236	0.0116009390955197	-0.1736902598343794	0.862111	0.862111	chr3	18113027	0.0644368135442398	chr3:18113027:T:C
chr3:18115518	['G', 'A']	19959	12754.195098727074	1689.7331340077371	-0.0022129705455568	0.010882792570914	-0.2033458352841655	0.838867	0.838867	chr3	18115518	0.0763068898802225	chr3:18115518:G:A
chr3:18115830	['A', 'G']	19959	649.0975646422128	105.58729515861198	0.01679797483073	0.0401118745817341	0.4187781051344679	0.675383	0.675383	chr3	18115830	0.1704498751473204	chr3:18115830:A:G
chr3:18116230	['T', 'C']	19959	11997.617810760665	1690.3856913202803	0.0043294712820932	0.0109915623571519	0.393890435355281	0.693666	0.693666	chr3	18116230	0.1588495918984157	chr3:18116230:T:C
chr3:18116251	['G', 'A']	19959	11121.1291858833	1589.3175990926136	0.007772324877433	0.0112610696534566	0.6901941926136028	0.49008	0.49008	chr3	18116251	0.3097330205375025	chr3:18116251:G:A
chr3:18116687	['CTG', 'C']	19959	621.0622338026758	93.70375299423752	0.0078806728325112	0.0408961042020842	0.1926998423509881	0.847196	0.847196	chr3	18116687	0.0720161033987166	chr3:18116687:CTG:C
chr3:18117170	['G', 'A']	19959	24020.610493084787	3299.255899622446	0.003713306383053	0.0103138910680119	0.3600296298038035	0.718829	0.718829	chr3	18117170	0.1433744102971782	chr3:18117170:G:A
chr3:18118324	['G', 'A']	19959	11587.902926731482	1641.98257312058	0.0104193007375594	0.0111776952696686	0.9321510817916828	0.35127	0.35127	chr3	18118324	0.4543589392794264	chr3:18118324:G:A
chr3:18118729	['A', 'G']	19959	435.5971270161292	108.17880154958462	0.1036028714800948	0.0487626203977483	2.124637081334514	0.0336292	0.0336292	chr3	18118729	1.4732834639288386	chr3:18118729:A:G
chr3:18118982	['A', 'G']	19959	958.1440168370416	174.1635886389068	0.0396782830236458	0.033250330579366	1.1933199559907175	0.232758	0.232758	chr3	18118982	0.6330953831880938	chr3:18118982:A:G
chr3:18121275	['T', 'A']	19959	520.2085108515864	99.8806493950522	0.0416394846628852	0.0443321289263861	0.9392620131559184	0.347608	0.347608	chr3	18121275	0.4589102370683805	chr3:18121275:T:A
chr3:18122144	['A', 'T']	19959	3980.181955038137	573.4625549985489	0.0100471296362168	0.0169055524032939	0.5943094550556787	0.552312	0.552312	chr3	18122144	0.2578155208227336	chr3:18122144:A:T
chr3:18123001	['T', 'A']	19959	851.1705838135806	93.61112793875276	-0.0163195684263599	0.0350160160150964	-0.466060114300955	0.641178	0.641178	chr3	18123001	0.193021387507094	chr3:18123001:T:A
chr3:18125457	['G', 'C']	19959	1730.3467802555751	262.91079076625954	0.0046746257151979	0.0248466779722974	0.188138861879638	0.85077	0.85077	chr3	18125457	0.070187832667013	chr3:18125457:G:C
chr3:18125670	['T', 'A']	19959	29607.933750939614	4026.626019703789	-0.0008051538483176	0.0115522058642713	-0.0696969788954156	0.944436	0.944436	chr3	18125670	0.0248274668459948	chr3:18125670:T:A
chr3:18126771	['G', 'A']	19959	9800.98211153981	1409.5785216252282	0.0070457974370003	0.0116919062834112	0.6026217852085457	0.546767	0.546767	chr3	18126771	0.2621977050595699	chr3:18126771:G:A
chr3:18126930	['G', 'A']	19959	1669.083625613789	240.21467769844736	-0.0048825971353384	0.0253495550433558	-0.1926107628708908	0.847266	0.847266	chr3	18126930	0.071980221078841	chr3:18126930:G:A
chr3:18127348	['T', 'C']	19959	667.1337008268605	110.49530047407094	0.020743622382163	0.0396010405294704	0.5238150842709806	0.600413	0.600413	chr3	18127348	0.2215499130857572	chr3:18127348:T:C
chr3:18127396	['C', 'T']	19959	666.0333700771621	112.34180442432894	0.0252160470866515	0.0396284006134958	0.636312510630671	0.52458	0.52458	chr3	18127396	0.2801882712279639	chr3:18127396:C:T
chr3:18127431	['T', 'C']	19959	4251.704175229312	684.9714681992021	0.0286838796082451	0.0164070597157618	1.7482644730481096	0.0804336	0.0804336	chr3	18127431	1.094562492964173	chr3:18127431:T:C
chr3:18127624	['T', 'G']	19959	3333.935785409461	493.3106030215883	0.0083770969203509	0.0183663231775346	0.4561118106969641	0.648315	0.648315	chr3	18127624	0.1882139300524005	chr3:18127624:T:G
chr3:18129164	['T', 'C']	19959	2126.6393023605474	364.5241332932574	0.0333855568314539	0.0225262913915627	1.4820707168850071	0.138337	0.138337	chr3	18129164	0.8590616467401258	chr3:18129164:T:C
chr3:18129514	['A', 'G']	19959	10881.271087054578	1513.5509114729305	0.0031855612687089	0.0113358559603672	0.2810163855156913	0.778701	0.778701	chr3	18129514	0.1086292675868838	chr3:18129514:A:G
chr3:18129988	['T', 'C']	19959	2126.319603126879	361.928041961756	0.0320239617592927	0.022514754976805	1.42235444233278	0.154939	0.154939	chr3	18129988	0.80983925136325	chr3:18129988:T:C
chr3:18130670	['C', 'T']	19959	626.0313658683235	84.6321546761933	-0.0119452281419878	0.040741939912392	-0.2931924245058984	0.769378	0.769378	chr3	18130670	0.1138602362969489	chr3:18130670:C:T
chr3:18130985	['TCTC', 'T']	19959	1977.0990580218456	331.6268720007185	0.0288228623851687	0.0233578034777727	1.2339714396773895	0.217228	0.217228	chr3	18130985	0.6630841962942814	chr3:18130985:TCTC:T
chr3:18132668	['A', 'G']	19959	25345.539760485044	3642.479977838474	0.0189605927517534	0.0104541659171078	1.8136877587455444	0.0697408	0.0697408	chr3	18132668	1.1565130751190216	chr3:18132668:A:G
chr3:18133396	['G', 'A']	19959	627.0	86.27087821173915	-0.0092976666214114	0.0407102917692261	-0.2283861455505395	0.819348	0.819348	chr3	18133396	0.0865316020495471	chr3:18133396:G:A
chr3:18135200	['C', 'T']	19959	633.0634363882347	107.69912961548228	0.0239438533341129	0.0406617823611495	0.5888540035320793	0.555966	0.555966	chr3	18135200	0.2549517668062194	chr3:18135200:C:T
chr3:18135537	['A', 'G']	19959	1980.2976548406496	331.3093021181959	0.0280389912078705	0.0233425801938848	1.2011950253561112	0.22969	0.22969	chr3	18135537	0.6388579122466671	chr3:18135537:A:G
chr3:18136112	['C', 'T']	19959	1978.0	334.30954434779824	0.0297665013568191	0.0233524718305487	1.27466169632115	0.202444	0.202444	chr3	18136112	0.6936950902490164	chr3:18136112:C:T
chr3:18136312	['A', 'G']	19959	1978.1982261863004	334.0947986430777	0.0296483104883589	0.0233525688061511	1.2695952524310494	0.204244	0.204244	chr3	18136312	0.6898506927155732	chr3:18136312:A:G
chr3:18140164	['A', 'G']	19959	927.1393565844858	131.49086276879316	-0.0033671231039754	0.0335718903036106	-0.1002959045059587	0.92011	0.92011	chr3	18140164	0.0361602492443591	chr3:18140164:A:G
chr3:18141160	['C', 'G']	19959	1236.7884905091892	208.94073588664145	0.0282427885836276	0.0289468232190273	0.9756783454242084	0.329236	0.329236	chr3	18141160	0.4824926833426901	chr3:18141160:C:G
chr3:18145113	['A', 'G']	19959	1239.0620803687743	201.60189772525897	0.0224895634365476	0.0288690507674586	0.7790198443898255	0.435977	0.435977	chr3	18145113	0.3605364213657222	chr3:18145113:A:G
chr3:18145176	['G', 'A']	19959	24961.002455524933	3600.245017327001	0.0193374966213183	0.0104213721754947	1.855561465004512	0.0635308	0.0635308	chr3	18145176	1.1970156758563326	chr3:18145176:G:A
chr3:18146386	['C', 'T']	19959	2732.1368874636737	433.1386369985848	0.0190677375564486	0.0200973201113657	0.9487701569556594	0.342749	0.342749	chr3	18146386	0.465023803628502	chr3:18146386:C:T
chr3:18146888	['A', 'G']	19959	29455.0	4167.066971231338	0.0166217376932964	0.0114828025279286	1.4475331830246867	0.147763	0.147763	chr3	18146888	0.8304343000920466	chr3:18146888:A:G
chr3:18146905	['G', 'A']	19959	513.0514105326451	106.72085007440452	0.0656356565693268	0.0447936465709109	1.4652894237003402	0.142858	0.142858	chr3	18146905	0.8450954342551826	chr3:18146905:G:A
chr3:18148131	['A', 'C']	19959	670.1007215874926	119.7368588075307	0.0333563987455202	0.039519414535959	0.8440509338813452	0.398651	0.398651	chr3	18148131	0.3994071421590168	chr3:18148131:A:C
chr3:18149379	['CAACT', 'C']	19959	23716.753094462543	3404.340295742468	0.0165959478986312	0.0102740970528422	1.6153193622051822	0.106257	0.106257	chr3	18149379	0.9736424498777964	chr3:18149379:CAACT:C
chr3:18150437	['C', 'T']	19959	669.0670441449115	118.66690799908775	0.0313765048204603	0.0395455499650992	0.7934269430606357	0.427539	0.427539	chr3	18150437	0.3690242628954479	chr3:18150437:C:T
chr3:18150748	['A', 'G']	19959	4608.154405131803	703.7578071074521	0.0124579761601082	0.01577270486455	0.7898439910651089	0.429628	0.429628	chr3	18150748	0.3669074222590899	chr3:18150748:A:G
chr3:18151142	['T', 'G']	19959	1176.0589237398538	182.742001850169	0.0108908102432984	0.0298018942638379	0.3654402014476475	0.714787	0.714787	chr3	18151142	0.1458233547108889	chr3:18151142:T:G
chr3:18151677	['A', 'C']	19959	647.0972639807577	113.51424728011293	0.02875270458862	0.0402501688383418	0.7143499125208778	0.475019	0.475019	chr3	18151677	0.3232890189432836	chr3:18151677:A:C
chr3:18151749	['T', 'A']	19959	1954.1958210151824	328.4514318422806	0.0280338122323657	0.0234857814366459	1.1936503925998092	0.232629	0.232629	chr3	18151749	0.63333614620726	chr3:18151749:T:A
chr3:18152161	['T', 'C']	19959	814.0	110.44072146641446	-0.006828928832087	0.0358114073101322	-0.1906914401030798	0.848769	0.848769	chr3	18152161	0.0712104907641099	chr3:18152161:T:C
chr3:18152392	['A', 'G']	19959	11723.747830884196	1615.070905258963	0.0009795564762853	0.0110773885458688	0.0884284659899083	0.929537	0.929537	chr3	18152392	0.0317333185590897	chr3:18152392:A:G
chr3:18153256	['C', 'T']	19959	17962.29971932638	2575.661735534768	0.01137521511033	0.0101148900775412	1.1246009618618733	0.260772	0.260772	chr3	18153256	0.5837390421514439	chr3:18153256:C:T
chr3:18153360	['T', 'C']	19959	1992.199629202786	332.0255677521136	0.0264788185472142	0.0232576733646826	1.1384981692718694	0.254926	0.254926	chr3	18153360	0.5935858684119026	chr3:18153360:T:C
chr3:18154163	['AG', 'A']	19959	444.0444956656812	42.52357954710028	-0.0321319558683225	0.0478724670190611	-0.6711990809984522	0.502101	0.502101	chr3	18154163	0.2992089136703664	chr3:18154163:AG:A
chr3:18155035	['G', 'A']	19959	1963.2950992182805	324.98890401874587	0.0258539697451571	0.0234385772636302	1.1030520092733995	0.270018	0.270018	chr3	18155035	0.5686072838406084	chr3:18155035:G:A
chr3:18155516	['A', 'C']	19959	17424.36503959106	2462.13192509188	0.0086681675253615	0.0101520501041401	0.853834194713691	0.393207	0.393207	chr3	18155516	0.4053787593182513	chr3:18155516:A:C
chr3:18155844	['T', 'C']	19959	818.0	147.40005152066	0.0346389242328961	0.0357783885573514	0.9681521619502582	0.33298	0.33298	chr3	18155844	0.4775818510296742	chr3:18155844:T:C
chr3:18156043	['C', 'A']	19959	2133.60348977136	358.0345793816534	0.0282820583073397	0.0224989571756906	1.257038630123601	0.208754	0.208754	chr3	18156043	0.6803651941136575	chr3:18156043:C:A
chr3:18156922	['T', 'G']	19959	534.0535150573734	115.62578176191312	0.0720432485499247	0.0439397696183109	1.6395909486039342	0.101106	0.101106	chr3	18156922	0.9952230710205516	chr3:18156922:T:G
chr3:18157208	['T', 'C']	19959	812.0813749561557	108.23047262167732	-0.0092120286895999	0.0358525565596394	-0.2569420307384786	0.797226	0.797226	chr3	18157208	0.0984185460573508	chr3:18157208:T:C
chr3:18157364	['C', 'G']	19959	16809.684421506237	2386.069878987113	0.0090456940604771	0.0102067250669597	0.8862484294554973	0.375494	0.375494	chr3	18157364	0.4253969981743534	chr3:18157364:C:G
chr3:18157644	['G', 'T']	19959	809.0405351237599	108.40363510717862	-0.0089175826351683	0.0359155731678373	-0.2482929227801973	0.80391	0.80391	chr3	18157644	0.094792569026688	chr3:18157644:G:T
chr3:18157765	['A', 'G']	19959	30676.147832623403	4256.7820062326	0.0079870271989005	0.0119793730060389	0.666731655728075	0.504951	0.504951	chr3	18157765	0.2967507633904414	chr3:18157765:A:G
chr3:18158006	['C', 'T']	19959	669.0	120.271306866014	0.0321665117478203	0.0396167313118905	0.8119425980549255	0.416834	0.416834	chr3	18158006	0.3800368640603628	chr3:18158006:C:T
chr3:18158784	['G', 'T']	19959	623.0	92.09829128612756	0.000459362545034	0.0408356649853147	0.0112490526406072	0.991025	0.991025	chr3	18158784	0.0039153896871764	chr3:18158784:G:T
chr3:18158854	['A', 'G']	19959	10405.606745514684	1467.3845254264056	0.008123339921728	0.0114740637885517	0.7079740945691029	0.47897	0.47897	chr3	18158854	0.3196916875091846	chr3:18158854:A:G
chr3:18159534	['A', 'G']	19959	6256.0	786.4960768230093	-0.0111391026336709	0.0138505079470736	-0.8042378428456426	0.421269	0.421269	chr3	18159534	0.3754404982058931	chr3:18159534:A:G
chr3:18159827	['A', 'G']	19959	645.0969633193024	109.12655518980178	0.0208208886553018	0.0403854909644848	0.5155536842083175	0.606172	0.606172	chr3	18159827	0.2174041282229973	chr3:18159827:A:G
chr3:18160367	['G', 'A']	19959	19957.99984966927	2907.516415452963	0.0213407738925661	0.01008534753753	2.11601769925646	0.0343557	0.0343557	chr3	18160367	1.4640011982498304	chr3:18160367:G:A
chr3:18161286	['A', 'G']	19959	10084.0	1379.0588099915856	0.0024454521548281	0.0115974422012751	0.2108613358348344	0.832998	0.832998	chr3	18161286	0.0793560413183102	chr3:18161286:A:G
chr3:18162323	['T', 'C']	19959	37096.0	5031.725623512479	0.0001633192474195	0.0197184481083624	0.0082825609055039	0.993392	0.993392	chr3	18162323	0.0028793417938305	chr3:18162323:T:C
chr3:18162482	['T', 'G']	19959	967.0	150.90035175869886	0.0142201034853469	0.0329434585330816	0.4316518094500361	0.665999	0.665999	chr3	18162482	0.1765264229240051	chr3:18162482:T:G
chr3:18163160	['G', 'A']	19959	771.0	120.61373021984578	0.0141448999097823	0.036900229765757	0.3833282339859216	0.70148	0.70148	chr3	18163160	0.1539847066932965	chr3:18163160:G:A
chr3:18163667	['G', 'A']	19959	771.0	120.61373021984578	0.0141448999097823	0.036900229765757	0.3833282339859216	0.70148	0.70148	chr3	18163667	0.1539847066932965	chr3:18163667:G:A
chr3:18163991	['C', 'T']	19959	2326.1165447439625	416.2260243582236	0.0375745878381859	0.0214814804349623	1.7491619328540835	0.0802784	0.0802784	chr3	18163991	1.0954012918658629	chr3:18163991:C:T
chr3:18164673	['C', 'T']	19959	947.0474496442528	199.82485452619468	0.0571240725473713	0.0330165579154696	1.7301643827809912	0.0836164	0.0836164	chr3	18164673	1.0777085343913295	chr3:18164673:C:T
chr3:18165914	['A', 'G']	19959	951.0	152.47744690022608	0.0203327091180531	0.0332828331947093	0.6109067998840101	0.541268	0.541268	chr3	18165914	0.2665876478289898	chr3:18165914:A:G
chr3:18166142	['T', 'G']	19959	968.0485018538932	151.4935473298545	0.0152387553135091	0.0329276745180977	0.4627947626587954	0.643517	0.643517	chr3	18166142	0.1914399757080454	chr3:18166142:T:G
chr3:18166239	['T', 'G']	19959	7476.873058033477	1015.024166487496	0.0021464492122884	0.0129019609419216	0.1663661223244074	0.867871	0.867871	chr3	18166239	0.0615448233853179	chr3:18166239:T:G
chr3:18169717	['T', 'C']	19959	811.0	117.58226317033018	0.0127457188797321	0.0360527757640803	0.3535294747660116	0.723695	0.723695	chr3	18169717	0.1404444278989027	chr3:18169717:T:C
chr3:18170035	['C', 'T']	19959	2327.1165948491835	416.94027579250536	0.0379412487149148	0.0214777191732805	1.7665399388458258	0.0773206	0.0773206	chr3	18170035	1.1117047845493548	chr3:18170035:C:T
chr3:18171794	['T', 'C']	19959	2333.22111334002	410.0184914658778	0.0343376996391157	0.0214551184267133	1.600443258162701	0.109516	0.109516	chr3	18171794	0.9605224269052194	chr3:18171794:T:C
chr3:18172809	['G', 'A']	19959	444.0	69.09151090260626	-0.0036844452612724	0.0479474465876113	-0.0768434092635167	0.938749	0.938749	chr3	18172809	0.0274505126186281	chr3:18172809:G:A
chr3:18173756	['C', 'T']	19959	796.0	116.09464673829768	0.0026888518248078	0.0362543478165702	0.0741663272612759	0.940879	0.940879	chr3	18173756	0.0264662246186405	chr3:18173756:C:T
chr3:18175539	['G', 'C']	19959	796.0398837558873	113.77289416995356	0.0001163831975044	0.0362537356427321	0.0032102401432869	0.997439	0.997439	chr3	18175539	0.0011136548126017	chr3:18175539:G:C
chr3:18175870	['T', 'C']	19959	747.0748609510447	111.88130477195855	0.0097214604013392	0.0374550246306032	0.2595502338395524	0.795213	0.795213	chr3	18175870	0.0995165287841385	chr3:18175870:T:C
chr3:18176181	['T', 'C']	19959	774.3879893729006	114.69696040824591	0.0056365188016934	0.0368329585100889	0.1530292170298916	0.878377	0.878377	chr3	18176181	0.0563190445969192	chr3:18176181:T:C
chr3:18176279	['T', 'C']	19959	797.2796210906175	113.68414721331564	-0.0007762213221396	0.0362332784923033	-0.0214228840016376	0.982909	0.982909	chr3	18176279	0.0074866882993601	chr3:18176279:T:C
chr3:18177545	['G', 'A']	19959	795.1195129284425	116.1830430579285	0.0035437787119514	0.0362752300728827	0.0976914193192267	0.922178	0.922178	chr3	18177545	0.0351852427678468	chr3:18177545:G:A
chr3:18178570	['T', 'C']	19959	960.491820553994	203.99206028488783	0.0573996002021066	0.0327578062882871	1.7522418838721343	0.0797476	0.0797476	chr3	18178570	1.0982823781446434	chr3:18178570:T:C
chr3:18179760	['G', 'A']	19959	1023.7184266050444	198.4850084499807	0.0720971530172002	0.0320705079484062	2.248082666267314	0.0245818	0.0245818	chr3	18179760	1.6093863191124749	chr3:18179760:G:A
chr3:18181034	['A', 'G']	19959	4023.2015733039375	634.9801810316688	0.0198594914503323	0.0167576173288099	1.1851023364872806	0.235991	0.235991	chr3	18181034	0.6271045594234035	chr3:18181034:A:G
chr3:18181950	['G', 'A']	19959	756.0378795470488	119.02030181648452	0.0165889009754005	0.0372368047227525	0.4454974345654402	0.655965	0.655965	chr3	18181950	0.1831193324419876	chr3:18181950:G:A
chr3:18182794	['G', 'C']	19959	802.2411667418434	118.7228844110952	0.0069054175081942	0.0361271157483361	0.1911422311235103	0.848416	0.848416	chr3	18182794	0.0713911498605815	chr3:18182794:G:C
chr3:18184831	['C', 'T']	19959	894.0	162.15297391786515	0.0615389952083635	0.0341102450075053	1.8041205859067595	0.0712275	0.0712275	chr3	18184831	1.1473522986044489	chr3:18184831:C:T
chr3:18185203	['A', 'G']	19959	934.2340382880626	154.93575743286263	0.0264608737255367	0.0335535885601268	0.7886153124313326	0.430346	0.430346	chr3	18185203	0.3661822293800933	chr3:18185203:A:G
chr3:18186515	['C', 'A']	19959	767.0384307044794	121.88640672319607	0.0179419773980079	0.0369950377364708	0.4849833517082806	0.627693	0.627693	chr3	18186515	0.202252714551973	chr3:18186515:C:A
chr3:18187236	['A', 'AT']	19959	7278.093956704751	1044.3716147257712	0.0149759517714929	0.0129921318199531	1.152693951926583	0.24905	0.24905	chr3	18187236	0.6037134539315978	chr3:18187236:A:AT
chr3:18188153	['C', 'T']	19959	422.04229092548985	102.56405901930148	0.0927557796375954	0.0495970538665046	1.8701872874799528	0.0614725	0.0614725	chr3	18188153	1.2113191243750463	chr3:18188153:C:T
chr3:18188639	['T', 'C']	19959	3446.863486017841	406.5045530986339	-0.0133337548146887	0.0179801157241733	-0.7415833701649771	0.458349	0.458349	chr3	18188639	0.3388037118320715	chr3:18188639:T:C
chr3:18188947	['T', 'C']	19959	912.0913965024804	149.67668754813147	0.0267384743701864	0.0339266086855755	0.788126942424245	0.430632	0.430632	chr3	18188947	0.3658937011566244	chr3:18188947:T:C
chr3:18190591	['T', 'C']	19959	15984.20340766725	2315.065752478473	0.0181637917870406	0.0102437196223815	1.773163699966422	0.0762168	0.0762168	chr3	18190591	1.1179492892494485	chr3:18190591:T:C
chr3:18192224	['G', 'A']	19959	17520.877843471288	2503.820522728584	0.0154865934679801	0.0101314457507945	1.5285669833217657	0.126388	0.126388	chr3	18192224	0.8982941584996894	chr3:18192224:G:A
chr3:18192611	['A', 'C']	19959	15209.334202085003	2184.5265305115886	0.0158279491963684	0.0103344824333591	1.5315667038415677	0.125645	0.125645	chr3	18192611	0.9008547893285914	chr3:18192611:A:C
chr3:18192652	['A', 'C']	19959	949.3329490777868	156.29136108047192	0.026417763687296	0.033317972043485	0.7928983088411503	0.427847	0.427847	chr3	18192652	0.3687115088728031	chr3:18192652:A:C
chr3:18193066	['T', 'C']	19959	17676.31378740039	2520.410267778785	0.0152483410083032	0.0101173334246048	1.5071501914941487	0.131788	0.131788	chr3	18193066	0.8801241327696616	chr3:18193066:T:C
chr3:18193118	['T', 'C']	19959	945.615912965006	156.6597531810934	0.0281171467357725	0.033385562106451	0.8421947980423417	0.399689	0.399689	chr3	18193118	0.3982778039666614	chr3:18193118:T:C
chr3:18195338	['TTTG', 'T']	19959	908.0909956406274	146.35287493956133	0.0200997227155723	0.0336966400236495	0.5964904127374593	0.550854	0.550854	chr3	18195338	0.2589634926117463	chr3:18195338:TTTG:T
chr3:18196298	['C', 'T']	19959	15499.106188925083	2268.358338881432	0.0198477433994316	0.0102983103302582	1.9272815406538544	0.0539587	0.0539587	chr3	18196298	1.2679385221140609	chr3:18196298:C:T
chr3:18197291	['CT', 'C']	19959	2838.711135611907	331.651127484131	-0.0137821362191189	0.0196883880959589	-0.7000134369531117	0.483927	0.483927	chr3	18197291	0.3152201463892286	chr3:18197291:CT:C
chr3:18198326	['A', 'G']	19959	7461.729351587179	1075.981471384663	0.0155407216981733	0.0129128528161328	1.2035080024111546	0.228794	0.228794	chr3	18198326	0.6405553688696539	chr3:18198326:A:G
chr3:18198459	['A', 'G']	19959	909.0910958560904	149.3174741760966	0.023230759235329	0.0336796915384233	0.6897557006668643	0.490356	0.490356	chr3	18198459	0.3094885063006291	chr3:18198459:A:G
chr3:18199118	['C', 'A']	19959	15623.56556596683	2275.4088612646533	0.0186973720346565	0.0102656600489859	1.8213511791191064	0.0685685	0.0685685	chr3	18199118	1.1638753510282558	chr3:18199118:C:A
chr3:18199302	['A', 'G']	19959	7452.746805632109	1074.7520435053843	0.0153788222372582	0.0129136024045921	1.1909010170383931	0.233707	0.233707	chr3	18199302	0.6313282794098918	chr3:18199302:A:G
chr3:18200693	['A', 'G']	19959	4027.201773724822	517.7550850159818	-0.0029102092988242	0.0167888384996968	-0.1733419080108974	0.862384	0.862384	chr3	18200693	0.0642993096436195	chr3:18200693:A:G
chr3:18201285	['A', 'G']	19959	910.0	147.5362889044145	0.0210278193069032	0.0336628577949919	0.6246593629977412	0.532202	0.532202	chr3	18201285	0.2739234977152355	chr3:18201285:A:G
chr3:18204124	['C', 'T']	19959	762.0	120.76278517358963	0.0202161993957409	0.0371152617203151	0.5446869686136561	0.585975	0.585975	chr3	18204124	0.2321209122987236	chr3:18204124:C:T
chr3:18204227	['A', 'G']	19959	783.0784687077216	130.4007896356365	0.0255345156936626	0.0366455822188846	0.6967965617559198	0.485938	0.485938	chr3	18204227	0.3134191380947901	chr3:18204227:A:G
chr3:18205378	['G', 'A']	19959	17300.467201202708	2484.6559405958046	0.0160160318612434	0.0101580611093826	1.576681975898922	0.114885	0.114885	chr3	18205378	0.939736671420406	chr3:18205378:G:A
chr3:18205792	['A', 'T']	19959	685.0343220763604	143.27536215145884	0.0521288950880339	0.0387342166210972	1.3458099746269572	0.178379	0.178379	chr3	18205792	0.7486562750772962	chr3:18205792:A:T
chr3:18206474	['C', 'T']	19959	17303.86697063834	2481.336535784448	0.0154723524488526	0.0101596905336976	1.522915722436028	0.127796	0.127796	chr3	18206474	0.8934827393318758	chr3:18206474:C:T
chr3:18206730	['T', 'C']	19959	868.0869870220976	157.22504872765543	0.0610545876004849	0.0346233366173899	1.7633941025146471	0.0778494	0.0778494	chr3	18206730	1.1087447302723965	chr3:18206730:T:C
chr3:18206806	['T', 'C']	19959	11756.589036977652	1742.294429560411	0.0209303860592696	0.010962179008629	1.909327155011238	0.0562342	0.0562342	chr3	18206806	1.2499994788468876	chr3:18206806:T:C
chr3:18208481	['T', 'C']	19959	17766.230954290295	2561.328096826945	0.0176989477917132	0.010129096016701	1.747337349999535	0.0805942	0.0805942	chr3	18208481	1.0936962112796498	chr3:18208481:T:C
chr3:18211140	['T', 'C']	19959	5839.585158089893	876.2390461034383	0.0218479666155537	0.0142165953395575	1.5367931697937542	0.12436	0.12436	chr3	18211140	0.9053192866288458	chr3:18211140:T:C
chr3:18211431	['C', 'G']	19959	938.1410102224896	139.77664860435846	0.0136049271054045	0.0332343095000384	0.409363916689431	0.682277	0.682277	chr3	18211431	0.1660392688218758	chr3:18211431:C:G
chr3:18212209	['A', 'G']	19959	455.0684004810584	75.8562110053352	0.0363000580118598	0.0475196924355935	0.7638950538465631	0.444939	0.444939	chr3	18212209	0.3516995256017726	chr3:18212209:A:G
chr3:18212660	['T', 'G']	19959	940.1884239538964	137.66450928520052	0.0106859556865036	0.0332021424978409	0.3218453654669576	0.747573	0.747573	chr3	18212660	0.12634639236913	chr3:18212660:T:G
chr3:18212889	['G', 'A']	19959	789.0395330193406	121.98187915523134	0.0148734576344122	0.0365132775415632	0.407343811233645	0.68376	0.68376	chr3	18212889	0.1650963090489171	chr3:18212889:G:A
chr3:18212935	['A', 'G']	19959	11800.729988471756	1727.493335086754	0.0184718702695335	0.010944265341039	1.687812721450322	0.0914628	0.0914628	chr3	18212935	1.038755507460741	chr3:18212935:A:G
chr3:18218506	['A', 'G']	19959	926.0	157.14747657771773	0.0335735430201664	0.0336966992860563	0.996345153427511	0.319095	0.319095	chr3	18218506	0.496080000850119	chr3:18218506:A:G
chr3:18218820	['C', 'T']	19959	923.1387552615756	146.44548289281352	0.0214368927194524	0.0335191425157172	0.6395417994180684	0.522478	0.522478	chr3	18218820	0.2819319916853379	chr3:18218820:C:T
chr3:18219078	['T', 'C']	19959	17820.67859290439	2574.616431384323	0.0184054696565342	0.0101341851643559	1.816176570492336	0.0693583	0.0693583	chr3	18219078	1.1589015601348909	chr3:18219078:T:C
chr3:18219117	['A', 'C']	19959	934.140408899579	137.67106742508903	0.0124981016626451	0.0332982610628116	0.375337968522427	0.707413	0.707413	chr3	18219117	0.1503269634972522	chr3:18219117:A:C
chr3:18219557	['C', 'T']	19959	689.0	141.4568151295528	0.0477070003163444	0.0386258025161427	1.2351070323110152	0.216805	0.216805	chr3	18219557	0.6639307062324982	chr3:18219557:C:T
chr3:18221780	['G', 'T']	19959	3338.334519216315	415.90733008041946	-0.0128152154246057	0.0182506433981288	-0.7021788298115385	0.482576	0.482576	chr3	18221780	0.3164342807006418	chr3:18221780:G:T
chr3:18222592	['T', 'G']	19959	811.0812747406925	117.32567397648756	0.0019563697527394	0.0358717119325625	0.0545379533716513	0.956507	0.956507	chr3	18222592	0.0193118473300995	chr3:18222592:T:G
chr3:18222694	['C', 'G']	19959	782.039182282794	122.3889485715049	0.0167615566014489	0.0366721546255306	0.4570649522125356	0.647629	0.647629	chr3	18222694	0.1886737123306662	chr3:18222694:C:G
chr3:18225624	['G', 'A']	19959	690.0345726024652	136.8145332638945	0.0412472927056065	0.0386621129798427	1.0668659710117654	0.286045	0.286045	chr3	18225624	0.543565639198393	chr3:18225624:G:A
chr3:18226011	['CTT', 'C']	19959	929.0	137.392672850723	0.0112505070549399	0.0334591289994664	0.3362462619729091	0.736689	0.736689	chr3	18226011	0.1327158148403335	chr3:18226011:CTT:C
chr3:18226025	['C', 'T']	19959	2588.129672311855	330.1516682158613	-0.0094598427327676	0.0205366758927336	-0.4606316417602283	0.645068	0.645068	chr3	18226025	0.1903945016931788	chr3:18226025:C:T
chr3:18227051	['G', 'A']	19959	777.0778674149421	118.74405116135044	0.0141081958966394	0.03678361315905	0.3835456793120478	0.701319	0.701319	chr3	18227051	0.1540843951189276	chr3:18227051:G:A
chr3:18228744	['T', 'C']	19959	13025.652620503057	1890.344261054226	0.0162147041436567	0.0107172455710398	1.512954428092242	0.130307	0.130307	chr3	18228744	0.8850322536679457	chr3:18228744:T:C
chr3:18228948	['G', 'C']	19959	581.0	125.48962839976652	0.0921503582811511	0.042123343860721	2.1876316036505123	0.028708	0.028708	chr3	18228948	1.5419970624397217	chr3:18228948:G:C
chr3:18229054	['C', 'T']	19959	17177.58193024654	2405.067837838388	0.0093948510301095	0.0101798120120876	0.922890424592706	0.356075	0.356075	chr3	18229054	0.4484585170395513	chr3:18229054:C:T
chr3:18230418	['T', 'C']	19959	928.2790557810856	152.33959872862354	0.029809095758782	0.0336645131868582	0.885475325109371	0.375911	0.375911	chr3	18230418	0.4249149656684597	chr3:18230418:T:C
chr3:18231563	['T', 'C']	19959	26198.9379134095	3554.07643712406	-0.0017271458560054	0.0106309269560818	-0.1624642764587339	0.870942	0.870942	chr3	18231563	0.0600107656796612	chr3:18231563:T:C
chr3:18231564	['G', 'A']	19959	715.0	140.22266416111373	0.0425372916782369	0.0380170066060209	1.1189016568048291	0.263196	0.263196	chr3	18231564	0.579720715328326	chr3:18231564:G:A
chr3:18231812	['G', 'C']	19959	39187.74388532479	5327.926975405231	0.0113119495241809	0.0379291430156291	0.2982389957906446	0.765524	0.765524	chr3	18231812	0.1160411891536015	chr3:18231812:G:C
chr3:18232621	['A', 'G']	19959	9211.769207637948	1346.9900508590076	0.0171306107358474	0.0119258598910789	1.4364256240056783	0.150897	0.150897	chr3	18232621	0.8213193943953645	chr3:18232621:A:G
chr3:18232726	['C', 'G']	19959	11621.075731756211	1644.5322932804115	0.0107590839521966	0.0110269883148442	0.9757046661338172	0.329223	0.329223	chr3	18232726	0.4825098319525973	chr3:18232726:C:G
chr3:18233040	['A', 'G']	19959	17331.893997893996	2435.3306687322533	0.0098801186030296	0.0101722682689493	0.9712797914687832	0.331421	0.331421	chr3	18233040	0.4796199766192457	chr3:18233040:A:G
chr3:18233045	['A', 'T']	19959	17409.594946861846	2440.207784904407	0.0094683729222728	0.010162050944426	0.9317383837232446	0.351483	0.351483	chr3	18233045	0.4540956754371431	chr3:18233045:A:T
chr3:18233928	['T', 'C']	19959	956.0	153.95065688159278	0.0268732612953479	0.0332021042440764	0.8093842817249265	0.418304	0.418304	chr3	18233928	0.3785079824917537	chr3:18233928:T:C
chr3:18236417	['A', 'G']	19959	809.081074309766	123.7777322350302	0.0152955426452596	0.0360873519772706	0.4238477418596246	0.671681	0.671681	chr3	18236417	0.1728369365187294	chr3:18236417:A:G
chr3:18236456	['G', 'A']	19959	19398.91581479254	2672.8649796436875	0.0036507669013811	0.0100769525282508	0.3622887863316042	0.71714	0.71714	chr3	18236456	0.1443960531295842	chr3:18236456:G:A
chr3:18236647	['G', 'A']	19959	705.1059831629585	135.20508016154523	0.0366420370307472	0.0382682310116951	0.9575053787970768	0.338324	0.338324	chr3	18236647	0.4706671931731143	chr3:18236647:G:A
chr3:18236698	['C', 'A']	19959	577.057824322293	128.641515772585	0.0980612493101056	0.0422615930266874	2.320339634338481	0.0203325	0.0203325	chr3	18236698	1.6918092190278144	chr3:18236698:C:A
chr3:18238784	['G', 'T']	19959	808.0	123.81530871709047	0.015904252765595	0.0361096399727532	0.4404434045201141	0.659621	0.659621	chr3	18238784	0.1807055264069287	chr3:18238784:G:T
chr3:18239579	['A', 'G']	19959	809.0	121.3085711778222	0.0123510431412247	0.0360886137036373	0.3422421055752522	0.732172	0.732172	chr3	18239579	0.1353868835916205	chr3:18239579:A:G
chr3:18239954	['T', 'C']	19959	811.6116240351163	120.99892794491788	0.011590967367952	0.0361573888826163	0.3205698123164184	0.74854	0.74854	chr3	18239954	0.1257849871511	chr3:18239954:T:C
chr3:18240967	['C', 'G']	19959	809.121617558629	121.4766250485871	0.0125209753434528	0.0360886695566828	0.3469503170181084	0.728632	0.728632	chr3	18240967	0.1374917593660717	chr3:18240967:C:G
chr3:18241082	['G', 'A']	19959	3111.24705528545	374.0457444602967	-0.0093083140988501	0.0189168562119826	-0.4920645372857393	0.622679	0.622679	chr3	18241082	0.2057357807181511	chr3:18241082:G:A
chr3:18241329	['A', 'G']	19959	794.2785685645549	122.18308909626276	0.0165229223371932	0.0364041707600272	0.45387443230367	0.649924	0.649924	chr3	18241329	0.1871374253731119	chr3:18241329:A:G
chr3:18243239	['T', 'C']	19959	971.1459711365004	154.0293067777332	0.0239490555299995	0.0329713093096683	0.7263604640346152	0.467626	0.467626	chr3	18243239	0.3301013500708996	chr3:18243239:T:C
chr3:18243447	['C', 'CTT']	19959	973.048752379998	155.46748165409394	0.0251375914985217	0.0329408324640017	0.763113425442193	0.445405	0.445405	chr3	18243447	0.3512449119983855	chr3:18243447:C:CTT
chr3:18243489	['G', 'A']	19959	1045.1570956103428	163.8902941021182	0.0242965906636377	0.0317918917215906	0.7642385950609333	0.444734	0.444734	chr3	18243489	0.3518996673850251	chr3:18243489:G:A
chr3:18246246	['A', 'C']	19959	2279.342603728202	342.1509627407813	0.0079867903769948	0.021804058276711	0.3662983411453047	0.714146	0.714146	chr3	18246246	0.1462129919878963	chr3:18246246:A:C
chr3:18246343	['C', 'T']	19959	2238.3364401683702	327.595821272446	0.0046178590080115	0.0220091266121714	0.2098156410013	0.833814	0.833814	chr3	18246343	0.0789308172071994	chr3:18246343:C:T
chr3:18246851	['C', 'A']	19959	1426.0	194.9478999896865	-0.0018682516022244	0.0273310849896497	-0.0683562911217025	0.945503	0.945503	chr3	18246851	0.0243370888375784	chr3:18246851:C:A
chr3:18247912	['G', 'C']	19959	2272.341551413109	342.1051201636125	0.0089677155950302	0.0218316220981842	0.4107672602017126	0.681248	0.681248	chr3	18247912	0.1666947597101471	chr3:18247912:G:C
chr3:18248031	['A', 'G']	19959	2277.0	338.5562652453519	0.0069359684654371	0.0218117620103013	0.3179921210474141	0.750494	0.750494	chr3	18248031	0.1246527754757509	chr3:18248031:A:G
chr3:18248258	['T', 'C']	19959	971.1946379353544	157.30404926813154	0.0272812580926686	0.0329721774456414	0.8274023800109971	0.408019	0.408019	chr3	18248258	0.3893196128830872	chr3:18248258:T:C
chr3:18248669	['G', 'C']	19959	710.0	141.9557154393526	0.0466674615164582	0.0381390347262731	1.2236141226801966	0.221112	0.221112	chr3	18248669	0.6553876871256626	chr3:18248669:G:C
chr3:18248696	['C', 'A']	19959	971.0	159.2537195335904	0.0297710981242055	0.0329720683065169	0.9029187325297774	0.36658	0.36658	chr3	18248696	0.4358312331178764	chr3:18248696:C:A
chr3:18249041	['T', 'C']	19959	17778.890770618298	2448.999589011178	0.0033556728462016	0.0101269066279811	0.3313620801963093	0.740374	0.740374	chr3	18249041	0.1305488409385742	chr3:18249041:T:C
chr3:18250301	['A', 'G']	19959	958.1920320721624	154.09149378626896	0.026402318318875	0.0331715669620366	0.7959322014872353	0.426081	0.426081	chr3	18250301	0.3705078316271292	chr3:18250301:A:G
chr3:18251348	['C', 'T']	19959	4133.8284640441	620.9872400905946	0.0115943210828631	0.0165209028754131	0.7017970609898132	0.482814	0.482814	chr3	18251348	0.3162201452967386	chr3:18251348:C:T
chr3:18251796	['T', 'C']	19959	1782.4465270121282	247.14948493948413	-0.0035857018712767	0.0243967240633036	-0.1469747275073798	0.883153	0.883153	chr3	18251796	0.0539640514624563	chr3:18251796:T:C
chr3:18252442	['A', 'C']	19959	958.0480008016837	155.18286664517265	0.0273939399283765	0.033173203591372	0.8257851808892336	0.408936	0.408936	chr3	18252442	0.3883446553709629	chr3:18252442:A:C
chr3:18252530	['T', 'C']	19959	1881.4713340683568	258.6424998785304	0.0020617323774259	0.0238382395525801	0.0864884494879904	0.931079	0.931079	chr3	18252530	0.0310134685261799	chr3:18252530:T:C
chr3:18253405	['T', 'C']	19959	971.0973092148118	156.12165044752194	0.0262982619429782	0.0329699839076401	0.7976425471316068	0.425087	0.425087	chr3	18253405	0.371522176412774	chr3:18253405:T:C
chr3:18253572	['T', 'C']	19959	956.0958059828632	158.4720998318795	0.0316016624259361	0.0332045340717057	0.9517273260841964	0.341247	0.341247	chr3	18253572	0.4669311579414372	chr3:18253572:T:C
chr3:18253725	['G', 'A']	19959	18123.72414311485	2510.2215387236474	0.0044047430682285	0.0101144182769807	0.435491488250312	0.66321	0.66321	chr3	18253725	0.1783489340378838	chr3:18253725:G:A
chr3:18254413	['A', 'G']	19959	7435.352781954889	1113.1322250744618	0.0208815091284155	0.0129513440601047	1.6123044088326546	0.106912	0.106912	chr3	18254413	0.9709735460419628	chr3:18254413:A:G
chr3:18255392	['A', 'G']	19959	971.1459711365004	157.66389204450067	0.027934325315053	0.0329701012641923	0.8472623450929909	0.396859	0.396859	chr3	18255392	0.4013637662818268	chr3:18255392:A:G
chr3:18255797	['C', 'T']	19959	1410.353312619024	194.6577782348735	0.0010918947349851	0.0275292979772808	0.0396630068767568	0.968362	0.968362	chr3	18255797	0.0139622612729661	chr3:18255797:C:T
chr3:18256030	['A', 'G']	19959	970.8268980042124	158.91522205151753	0.029485210912097	0.0329864369464357	0.8938586171030208	0.371408	0.371408	chr3	18256030	0.4301487459423968	chr3:18256030:A:G
chr3:18256387	['AC', 'A']	19959	752.8253430185662	149.35074082399777	0.0490099155535914	0.0384156893508568	1.2757786306000074	0.202049	0.202049	chr3	18256387	0.6945432946672951	chr3:18256387:AC:A
chr3:18256389	['AAAG', 'A']	19959	734.2392224486633	145.03258813439606	0.0456347710784791	0.0383198910819085	1.1908898953009808	0.233711	0.233711	chr3	18256389	0.6313208463288909	chr3:18256389:AAAG:A
chr3:18257397	['C', 'T']	19959	970.1458208057728	158.70950424576202	0.0293197268895205	0.0329858509086678	0.8888576793335368	0.37409	0.37409	chr3	18257397	0.4270239010048565	chr3:18257397:C:T
chr3:18257505	['T', 'C']	19959	923.1850162866448	144.32030556301643	0.018510825015	0.0335564978596733	0.5516316122263012	0.581207	0.581207	chr3	18257505	0.2356691637424501	chr3:18257505:T:C
chr3:18257832	['T', 'A']	19959	2977.895203728762	391.979003337561	-0.0037797078184486	0.0192466082169799	-0.1963830601131111	0.844312	0.844312	chr3	18257832	0.0734970381616398	chr3:18257832:T:A
chr3:18258233	['T', 'C']	19959	4378.0	614.4333086843089	0.0052022121158704	0.0160878966692437	0.3233618553639688	0.746425	0.746425	chr3	18258233	0.1270138232001646	chr3:18258233:T:C
chr3:18258677	['G', 'A']	19959	585.0	122.81271841451314	0.0494295683690527	0.0418556799621973	1.1809524636488022	0.237636	0.237636	chr3	18258677	0.6240877664811275	chr3:18258677:G:A
chr3:18258742	['G', 'T']	19959	932.934851296454	132.84124106171805	0.0065422098467991	0.0333672817918527	0.1960666106280368	0.84456	0.84456	chr3	18258742	0.0733694914532023	chr3:18258742:G:T
chr3:18259128	['G', 'A']	19959	17930.28849238172	2486.784169113512	0.0053877753581272	0.0101133514207148	0.5327388650899287	0.59422	0.59422	chr3	18259128	0.2260527349903428	chr3:18259128:G:A
chr3:18260161	['G', 'A']	19959	711.1425206715109	140.1935852715828	0.0449910078766305	0.0381151967207304	1.18039553111267	0.237857	0.237857	chr3	18260161	0.6236840630095232	chr3:18260161:G:A
chr3:18261041	['T', 'C']	19959	5597.280438921735	789.4620697432058	0.0057106796091177	0.0145040253866583	0.3937306683405792	0.693784	0.693784	chr3	18261041	0.1587757200486364	chr3:18261041:T:C
chr3:18261869	['T', 'G']	19959	5737.0	818.0318373906117	0.0077377926958701	0.0143457934200549	0.5393771169918675	0.589633	0.589633	chr3	18261869	0.2294182183022553	chr3:18261869:T:G
chr3:18262013	['G', 'A']	19959	5261.527233552137	777.975822989836	0.0106307825964248	0.0148928439181389	0.7138181703144637	0.475348	0.475348	chr3	18262013	0.3229883290198036	chr3:18262013:G:A
chr3:18263206	['T', 'G']	19959	17948.294807538092	2489.130819133918	0.0051233954874174	0.0101147262619468	0.5065283384576023	0.612491	0.612491	chr3	18263206	0.2129002884802528	chr3:18263206:T:G
chr3:18263974	['G', 'A']	19959	3528.353560154332	538.866821814579	0.0129918248627447	0.0178388906373801	0.7282865917413768	0.466447	0.466447	chr3	18263974	0.3311976957871022	chr3:18263974:G:A
chr3:18264206	['C', 'A']	19959	5829.168228514157	807.1526750632837	0.0021720020193233	0.0144045341119634	0.1507859957455619	0.880146	0.880146	chr3	18264206	0.0554452804236482	chr3:18264206:C:A
chr3:18264227	['G', 'T']	19959	950.0475999599158	162.10054372504914	0.0363297090126142	0.0332913359102621	1.0912661814035385	0.275169	0.275169	chr3	18264227	0.5604004944455212	chr3:18264227:G:T
chr3:18264504	['G', 'A']	19959	15835.380186410102	2248.5741844610243	0.0122295380558224	0.0102932650688773	1.1881106698398	0.234804	0.234804	chr3	18264504	0.6292945089443094	chr3:18264504:G:A
chr3:18265400	['G', 'A']	19959	973.0975096457382	159.37085649095093	0.0292931172830469	0.0329344086609185	0.8894380823605748	0.373778	0.373778	chr3	18265400	0.4273862641122893	chr3:18265400:G:A
chr3:18265860	['A', 'G']	19959	679.068046299544	139.3754180770881	0.049011518250754	0.0389994057004431	1.2567247467106186	0.208868	0.208868	chr3	18265860	0.6801280917954525	chr3:18265860:A:G
chr3:18266220	['T', 'A']	19959	953.0955053364736	160.09619406005882	0.0335957595486453	0.0332490544167783	1.010427518554993	0.312303	0.312303	chr3	18266220	0.5054238438927988	chr3:18266220:T:A
chr3:18266334	['C', 'G']	19959	952.1908293660736	161.00835415960694	0.0351923162600647	0.033266237477795	1.05789890676862	0.290114	0.290114	chr3	18266334	0.537431312989682	chr3:18266334:C:G
chr3:18266603	['T', 'C']	19959	1189.6698762035771	188.85178591617745	0.0267470760619008	0.030050365534516	0.8900748987954563	0.373436	0.373436	chr3	18266603	0.4277838174857075	chr3:18266603:T:C
chr3:18266625	['CT', 'C']	19959	7372.108087793144	1104.1557630591562	0.0217678779797357	0.0129858633321608	1.6762749940410449	0.0937	0.0937	chr3	18266625	1.0282604091122218	chr3:18266625:CT:C
chr3:18266819	['G', 'A']	19959	4931.247068844574	775.2561111042061	0.0202118524051006	0.0153395125282193	1.3176332929692407	0.187642	0.187642	chr3	18266819	0.7266699467314086	chr3:18266819:G:A
chr3:18266944	['A', 'G']	19959	7401.112447384246	1106.8052081799212	0.0212694149588248	0.0129649559499138	1.640531216688488	0.100911	0.100911	chr3	18266944	0.9960614900671992	chr3:18266944:A:G
chr3:18266986	['T', 'C']	19959	5180.778713168971	757.5211649277836	0.0104674853300771	0.0149836498447264	0.6985938298445457	0.484814	0.484814	chr3	18266986	0.3144248475155371	chr3:18266986:T:C
chr3:18267915	['CT', 'C']	19959	7365.0	1107.0896567441102	0.0222233013566718	0.0129915185819368	1.7106007443633822	0.0871704	0.0871704	chr3	18267915	1.059630961156767	chr3:18267915:CT:C
chr3:18269013	['C', 'T']	19959	17933.492582940766	2493.986495367408	0.0061455296152666	0.0101218092786549	0.6071572231879951	0.543753	0.543753	chr3	18269013	0.2645983339364298	chr3:18269013:C:T
chr3:18269385	['T', 'G']	19959	5204.782321106434	766.9375654317307	0.0125378700050817	0.0149677185037486	0.8376607297860147	0.402231	0.402231	chr3	18269385	0.3955244613123175	chr3:18269385:T:G
chr3:18269884	['T', 'A']	19959	968.1455201443176	160.99328357267473	0.0317030151128874	0.033012703826661	0.960327735630188	0.336902	0.336902	chr3	18269884	0.4724964108461709	chr3:18269884:T:A
chr3:18269920	['G', 'A']	19959	34699.69274330962	4767.265181777653	0.0117029929807658	0.0149597721792797	0.7822975403980577	0.434049	0.434049	chr3	18269920	0.36246124000733	chr3:18269920:G:A
chr3:18270083	['G', 'A']	19959	7365.738086886807	1106.4394712499245	0.0221777715804842	0.012991762394775	1.7070641308375254	0.0878257	0.0878257	chr3	18270083	1.056378380050872	chr3:18270083:G:A
chr3:18270850	['G', 'A']	19959	3806.0	605.716850989515	0.0219402636113588	0.0171065716221108	1.2825634554968466	0.19966	0.19966	chr3	18270850	0.6997089332229183	chr3:18270850:G:A
chr3:18272132	['A', 'G']	19959	18114.353047313554	2508.9405937892366	0.0051762345553706	0.0101128755739135	0.5118459648334743	0.608764	0.608764	chr3	18272132	0.2155510380108492	chr3:18272132:A:G
chr3:18272778	['T', 'C']	19959	788.0789697850379	85.13056079288216	-0.0150060406783893	0.0363205157718643	-0.4131560458184289	0.679497	0.679497	chr3	18272778	0.1678124563506507	chr3:18272778:T:C
chr3:18273374	['G', 'T']	19959	2007.100561178475	351.6769745686883	0.0322476234699322	0.0230925520230584	1.396451264361438	0.162594	0.162594	chr3	18273374	0.7888954846642722	chr3:18273374:G:T
chr3:18274625	['T', 'A']	19959	966.0484016434511	160.22724444213358	0.0301629091392899	0.0330462114503844	0.9127493838310788	0.361385	0.361385	chr3	18274625	0.4420298776534034	chr3:18274625:T:A
chr3:18274897	['T', 'C']	19959	5786.159609120521	828.7972315248088	0.008388927075575	0.0142807356734139	0.5874296161921455	0.556922	0.556922	chr3	18274897	0.2542056259064613	chr3:18274897:T:C
chr3:18275800	['T', 'A']	19959	2255.112987273274	341.5554076651228	0.0089379816805132	0.0219073081987777	0.4079908676782087	0.683285	0.683285	chr3	18275800	0.1653981131405248	chr3:18275800:T:A
chr3:18276499	['G', 'C']	19959	3225.161589337609	538.2917350540438	0.0278612281095155	0.0185336395141236	1.5032788399862744	0.132783	0.132783	chr3	18276499	0.8768575234528624	chr3:18276499:G:C
chr3:18276637	['A', 'G']	19959	29334.636937885392	4020.633384424632	0.0056811609399458	0.0115140133867213	0.4934127440304837	0.621726	0.621726	chr3	18276637	0.2064009704629155	chr3:18276637:A:G
chr3:18276835	['C', 'T']	19959	967.0484517486722	158.95002817948273	0.02851972319064	0.0330303632039743	0.8634395878277367	0.387906	0.387906	chr3	18276835	0.4112735028265	chr3:18276835:C:T
chr3:18277371	['T', 'G']	19959	966.1452194828622	157.1616005044463	0.0269424784223163	0.0330473562573844	0.815268798280831	0.414928	0.414928	chr3	18277371	0.3820272573012084	chr3:18277371:T:G
chr3:18277375	['G', 'A']	19959	677.0	138.11051036610877	0.0477339941976919	0.0390521656485186	1.2223136260178855	0.221603	0.221603	chr3	18277375	0.6544243645454733	chr3:18277375:G:A
chr3:18278293	['T', 'C']	19959	4210.054675754235	602.6677819870952	0.0076342679438276	0.0163685997031615	0.4663971312312728	0.640936	0.640936	chr3	18278293	0.1931853343415701	chr3:18278293:T:C
chr3:18278646	['G', 'A']	19959	952.0477001703578	176.1114678932902	0.0640373442190395	0.0331865683007146	1.929616332691458	0.0536686	0.0536686	chr3	18278646	1.2702797335783438	chr3:18278646:G:A
chr3:18279430	['G', 'A']	19959	1161.0	184.8059340360793	0.0259689394230605	0.0301421896946022	0.8615478731364684	0.388947	0.388947	chr3	18279430	0.4101095739332148	chr3:18279430:G:A
chr3:18279633	['A', 'G']	19959	1163.0582723719813	187.0198388148819	0.0276153021519779	0.0301193401464993	0.916862787088235	0.359226	0.359226	chr3	18279633	0.4446322375729771	chr3:18279633:A:G
chr3:18280374	['G', 'C']	19959	2431.3654539987974	406.3933585496861	0.0423078194034416	0.0213666337783249	1.9800881993100965	0.0477073	0.0477073	chr3	18280374	1.3214151616905412	chr3:18280374:G:C
chr3:18283061	['G', 'A']	19959	39003.954203828034	5289.075241444528	-0.0082593555763231	0.0339168902139284	-0.2435174782896617	0.807607	0.807607	chr3	18283061	0.0927999254289948	chr3:18283061:G:A
chr3:18283195	['G', 'A']	19959	2391.479278376347	398.33864687172814	0.0432796019471879	0.0215253142559783	2.0106374026649885	0.0443772	0.0443772	chr3	18283195	1.352840103251179	chr3:18283195:G:A
chr3:18284505	['C', 'T']	19959	967.4235270480688	164.18914627871217	0.0344380709779218	0.0330617840129137	1.0416277283908957	0.297597	0.297597	chr3	18284505	0.526371451116793	chr3:18284505:C:T
chr3:18285297	['C', 'T']	19959	722.0	133.1992470741659	0.0346935655021729	0.0378207419640268	0.9173158351883144	0.358988	0.358988	chr3	18285297	0.4449200684715015	chr3:18285297:C:T
chr3:18285854	['T', 'G']	19959	16318.087902175004	2145.349320515746	-0.005590626984547	0.0102571594256521	-0.5450463186294432	0.585728	0.585728	chr3	18285854	0.2323040145671638	chr3:18285854:T:G
chr3:18286180	['A', 'G']	19959	1968.197224031668	198.87009425495884	-0.0266360308820772	0.0232587401406152	-1.145205231282688	0.252138	0.252138	chr3	18286180	0.5983616963836782	chr3:18286180:A:G
chr3:18286922	['T', 'G']	19959	10765.618159951891	1563.087009710461	0.0168017519883702	0.0113966876539958	1.4742662516050695	0.140426	0.140426	chr3	18286922	0.8525524747479885	chr3:18286922:T:G
chr3:18289559	['C', 'G']	19959	8578.289386650631	1027.276261778692	-0.0244656226616825	0.0122485637058516	-1.997427882094806	0.0457923	0.0457923	chr3	18289559	1.3392075427089754	chr3:18289559:C:G
chr3:18290170	['T', 'C']	19959	6405.283688298672	995.5333267025356	0.0291938152219002	0.0137615785815639	2.121400175777106	0.0339004	0.0339004	chr3	18290170	1.4697951774084848	chr3:18290170:T:C
chr3:18290427	['G', 'C']	19959	5623.563511549832	936.6689123532096	0.0414410439020237	0.0145253196690198	2.853021127680282	0.00433503	0.00433503	chr3	18290427	2.363007892700026	chr3:18290427:G:C
chr3:18291238	['T', 'C']	19959	421.0632892363199	53.5396546162724	-0.0084242033563036	0.0494925147435768	-0.1702116653386861	0.864845	0.864845	chr3	18291238	0.0630617210630309	chr3:18291238:T:C
chr3:18293891	['T', 'C']	19959	24909.385608763383	3433.6765421699365	0.0056483743237772	0.0104736106482197	0.5392958086271145	0.589689	0.589689	chr3	18293891	0.2293769734327372	chr3:18293891:T:C
chr3:18294280	['A', 'G']	19959	6976.845147383196	982.2836109579584	0.0099110982754067	0.0133737970029123	0.7410833492723443	0.458652	0.458652	chr3	18294280	0.3385167083657596	chr3:18294280:A:G
chr3:18296168	['C', 'T']	19959	20680.03612586432	2883.3188345895283	0.009698857924647	0.0101233732020926	0.958065827568432	0.338041	0.338041	chr3	18296168	0.4710306222256258	chr3:18296168:C:T
chr3:18297079	['C', 'T']	19959	20712.26418404169	2908.449620403306	0.0081748225601971	0.0101657406478887	0.804154152987846	0.421318	0.421318	chr3	18297079	0.3753899860815967	chr3:18297079:C:T
chr3:18297431	['G', 'A']	19959	6546.656010422408	959.6432768583694	0.0156782789574265	0.0137313879523755	1.1417839923978064	0.253558	0.253558	chr3	18297431	0.5959226824892296	chr3:18297431:G:A
chr3:18298047	['C', 'T']	19959	24483.133356720457	3380.5423415159794	0.0058475887321849	0.0104016593930327	0.5621784478062989	0.574001	0.574001	chr3	18298047	0.2410873509920899	chr3:18298047:C:T
chr3:18298497	['A', 'G']	19959	792.0396833350035	116.5080920617468	0.0036532455690956	0.0362756452511554	0.1007079417554751	0.919783	0.919783	chr3	18298497	0.0363146215878352	chr3:18298497:A:G
chr3:18301376	['T', 'C']	19959	24961.75195429946	3441.261214813169	0.0059931614014197	0.0104508509114721	0.5734615728601505	0.566339	0.566339	chr3	18301376	0.2469235303713608	chr3:18301376:T:C
chr3:18305398	['G', 'A']	19959	19779.93719927827	2729.195781667273	0.0068739746783684	0.0101121598013945	0.6797731457349513	0.496656	0.496656	chr3	18305398	0.3039443135373596	chr3:18305398:G:A
chr3:18308378	['T', 'C']	19959	16058.436569595506	2109.13447309352	-0.0069731351514579	0.0103017509018912	-0.676888348191158	0.498485	0.498485	chr3	18308378	0.3023479055875126	chr3:18308378:T:C
chr3:18309058	['A', 'G']	19959	827.0828781881044	183.056951309982	0.0791678841610668	0.0356396466377484	2.2213431285038205	0.0263389	0.0263389	chr3	18309058	1.5794023665764227	chr3:18309058:A:G
chr3:18309222	['C', 'G']	19959	3393.510072158749	404.6755883870681	-0.0111896933179369	0.0180455282047509	-0.6200812295974204	0.535211	0.535211	chr3	18309222	0.2714749692495604	chr3:18309222:C:G
chr3:18310514	['C', 'T']	19959	6232.2490102731135	913.6641950966208	0.0157571955861022	0.0140008419417822	1.125446287560654	0.260414	0.260414	chr3	18310514	0.5843356715657952	chr3:18310514:C:T
chr3:18317747	['G', 'A']	19959	24226.42761938167	3324.498826134188	0.003687550563355	0.0103804827168809	0.3552388327142298	0.722414	0.722414	chr3	18317747	0.1412138462163785	chr3:18317747:G:A
chr3:18318496	['G', 'A']	19959	6271.314209840665	913.9115880730376	0.0144407332585586	0.0139564623227122	1.0346986882956928	0.300822	0.300822	chr3	18318496	0.5216904056827234	chr3:18318496:G:A
chr3:18319339	['A', 'C']	19959	4878.222060739701	757.6954896125	0.0293423015197115	0.0155952832353086	1.8814856438951213	0.0599204	0.0599204	chr3	18319339	1.2224252961561712	chr3:18319339:A:C
chr3:18319527	['T', 'A']	19959	6859.374693059384	953.8602158503904	0.0071275404312015	0.0134424129388615	0.5302277547653704	0.59596	0.59596	chr3	18319527	0.2247828885185686	chr3:18319527:T:A
chr3:18320162	['C', 'G']	19959	4625.695279615153	635.8157835610501	-0.0040988054667314	0.0156635015952358	-0.2616787467227733	0.793572	0.793572	chr3	18320162	0.1004136640141836	chr3:18320162:C:G
chr3:18320233	['A', 'G']	19959	793.1192122669875	117.10765261794822	0.0039564716009634	0.0362542826372071	0.109131151223029	0.9131	0.9131	chr3	18320233	0.039481657219292	chr3:18320233:A:G
chr3:18320328	['A', 'G']	19959	4734.083475383537	638.242029433952	-0.0073035524421501	0.0155019487386761	-0.4711376979287975	0.637548	0.637548	chr3	18320328	0.1954871123051835	chr3:18320328:A:G
chr3:18320339	['A', 'G']	19959	6731.058664259929	945.2723665509036	0.0085226030731059	0.0135620357270541	0.6284162086451891	0.529739	0.529739	chr3	18320339	0.2759380526235862	chr3:18320339:A:G
chr3:18322169	['G', 'A']	19959	6830.026608538786	968.0115332564718	0.0104196703802504	0.0134939236144694	0.7721749935709923	0.44002	0.44002	chr3	18322169	0.3565275833041819	chr3:18322169:G:A
chr3:18323762	['G', 'A']	19959	21456.075007515785	2979.9461430767774	0.00498348460587	0.0101757572084302	0.4897409110490037	0.624323	0.624323	chr3	18323762	0.2045906654065469	chr3:18323762:G:A
chr3:18324956	['T', 'C']	19959	5128.798767040898	797.6830612604956	0.0296592192472036	0.0152898640928857	1.9397961333746507	0.0524186	0.0524186	chr3	18324956	1.2805145824049469	chr3:18324956:T:C
chr3:18326458	['A', 'G']	19959	10806.153714773694	1500.021428512817	0.0046384124026746	0.0113958242256622	0.4070273734329291	0.683992	0.683992	chr3	18326458	0.164948977777213	chr3:18326458:A:G
chr3:18326986	['T', 'G']	19959	6857.435761191037	981.895696682433	0.0123429400213326	0.0134771272774616	0.9158435449351509	0.35976	0.35976	chr3	18326986	0.4439871254401145	chr3:18326986:T:G
chr3:18327979	['C', 'A']	19959	3156.790818883432	385.6184920437903	-0.0106226664786284	0.0186152767903362	-0.5706424136622581	0.568248	0.568248	chr3	18327979	0.2454620841388337	chr3:18327979:C:A
chr3:18329444	['C', 'T']	19959	6609.285148216884	949.648124833472	0.0123219105799645	0.0136896161915674	0.9000917489238798	0.368082	0.368082	chr3	18329444	0.4340554199665702	chr3:18329444:C:T
chr3:18332083	['T', 'C']	19959	3197.0	411.6998121088315	-0.0042147139990947	0.0186294436215559	-0.2262393920459325	0.821018	0.821018	chr3	18332083	0.0856473213032384	chr3:18332083:T:C
chr3:18334150	['G', 'C']	19959	36262.45054119062	4856.715621307542	-0.0177714810728725	0.0173983281467183	-1.021447631232577	0.307055	0.307055	chr3	18334150	0.5127838262911615	chr3:18334150:G:C
chr3:18334815	['A', 'T']	19959	7308.830961210785	1032.06073667658	0.0098047524825006	0.0131385714161646	0.7462571212603601	0.455521	0.455521	chr3	18334815	0.3414915967944041	chr3:18334815:A:T
chr3:18338451	['T', 'G']	19959	3360.505111244738	412.8723887899293	-0.0092485198400923	0.0181046936973465	-0.5108354769596454	0.609472	0.609472	chr3	18338451	0.2150462416859904	chr3:18338451:T:G
chr3:18341530	['C', 'T']	19959	24975.25664027263	3417.9104397958963	0.0026802448296699	0.0104544338928141	0.2563739803751836	0.797665	0.797665	chr3	18341530	0.0981794635340053	chr3:18341530:C:T
chr3:18341612	['A', 'G']	19959	10770.69820587351	1501.686718595318	0.0039455963788078	0.0114128175277594	0.3457162413410121	0.72956	0.72956	chr3	18341612	0.1369389853368409	chr3:18341612:A:G
chr3:18343005	['A', 'G']	19959	25000.757817197835	3409.7680242204688	0.0013595831013191	0.0104583530512533	0.1299997327166369	0.896568	0.896568	chr3	18343005	0.0474167658844908	chr3:18343005:A:G
chr3:18344240	['G', 'T']	19959	10230.61323308271	1437.8309227374998	0.0071378708059484	0.0116007295718332	0.6152949917287408	0.538367	0.538367	chr3	18344240	0.2689215686896065	chr3:18344240:G:T
chr3:18344306	['A', 'G']	19959	21459.16330432155	2971.5905275655387	0.0017728871455389	0.0102312858915248	0.1732809701865097	0.862432	0.862432	chr3	18344306	0.0642751376332292	chr3:18344306:A:G
chr3:18346632	['A', 'G']	19959	875.4386184771167	100.76667014051878	-0.0062542410943249	0.0344797312337846	-0.1813889166339197	0.856064	0.856064	chr3	18346632	0.0674937659211716	chr3:18346632:A:G
chr3:18347111	['A', 'AAAG']	19959	10772.397263020704	1583.4282004093102	0.0201171752046725	0.0114923798931779	1.7504794822014549	0.080051	0.080051	chr3	18347111	1.0966332384883506	chr3:18347111:A:AAAG
chr3:18347128	['C', 'T']	19959	10773.159057880232	1584.39909999538	0.0200391517364826	0.0114897629363212	1.7440874844454126	0.0811592	0.0811592	chr3	18347128	1.0906622425319628	chr3:18347128:C:T
chr3:18348580	['G', 'A']	19959	1969.1973242471315	235.88282653999087	-0.0120647007183212	0.0233221194718832	-0.5173072169905608	0.604947	0.604947	chr3	18348580	0.2182826726463889	chr3:18348580:G:A
chr3:18349811	['A', 'T']	19959	10177.529765484063	1495.8406921555072	0.0190818447947987	0.0117236612238047	1.6276352950265542	0.103618	0.103618	chr3	18349811	0.9845647945749192	chr3:18349811:A:T
chr3:18350523	['T', 'C']	19959	1991.1995289873228	233.240426788816	-0.0135574890122174	0.0231518593546679	-0.5855896411829193	0.558158	0.558158	chr3	18350523	0.2532428461965347	chr3:18350523:T:C
chr3:18351327	['C', 'T']	19959	686.1031268791342	83.86822708243923	-0.0185245651320605	0.0391836919548732	-0.472762116275177	0.636388	0.636388	chr3	18351327	0.1962780181878036	chr3:18351327:C:T
chr3:18353353	['G', 'T']	19959	1444.1447111289272	140.8415862189923	-0.0503199508774514	0.0269963054726938	-1.8639569376761191	0.0623424	0.0623424	chr3	18353353	1.205216482670449	chr3:18353353:G:T
chr3:18353518	['T', 'C']	19959	33692.688094999496	4539.707810836805	-0.0031664937333812	0.0140210973853936	-0.2258377961685043	0.82133	0.82133	chr3	18353518	0.0854823137896251	chr3:18353518:T:C
chr3:18353926	['A', 'T']	19959	9248.390108238124	1154.0571400111212	-0.0130375768790691	0.0120180697554371	-1.0848311870690253	0.27801	0.27801	chr3	18353926	0.5559395822592246	chr3:18353926:A:T
chr3:18355032	['G', 'A']	19959	573.0	58.7803916427248	-0.0295608667039447	0.0423581515300816	-0.6978790536445247	0.485261	0.485261	chr3	18355032	0.3140246111479359	chr3:18355032:G:A
chr3:18356190	['C', 'T']	19959	39463.97725222968	5359.763658243199	0.0314874747640481	0.0474837345616545	0.6631212783645664	0.507261	0.507261	chr3	18356190	0.2947685264779518	chr3:18356190:C:T
chr3:18356357	['C', 'T']	19959	33716.825130312754	4524.373905979993	-0.0075941844711128	0.0140543264095019	-0.5403449621020946	0.588965	0.588965	chr3	18356357	0.2299105129522982	chr3:18356357:C:T
chr3:18357933	['C', 'A']	19959	17893.58606865447	2565.400895227585	0.0128280382559747	0.010109762325092	1.2688763438222503	0.2045	0.2045	chr3	18357933	0.6893066876566394	chr3:18357933:C:A
chr3:18358372	['G', 'A']	19959	6646.998195760037	837.3423976709674	-0.0107815326001174	0.0135810207003442	-0.7938676214405673	0.427282	0.427282	chr3	18358372	0.3692854022104905	chr3:18358372:G:A
chr3:18358711	['A', 'G']	19959	5551.834485868912	917.5717801788628	0.0379124336709896	0.0146850462698072	2.58170338550028	0.00983847	0.00983847	chr3	18358711	2.007072434314716	chr3:18358711:A:G
chr3:18358970	['C', 'T']	19959	1330.199939867709	161.36163649460644	-0.0091192001166488	0.0281019754903927	-0.3245038812223869	0.74556	0.74556	chr3	18358970	0.1275174003392601	chr3:18358970:C:T
chr3:18358972	['C', 'T']	19959	1329.0	160.11088354691245	-0.0097554803374128	0.0281333211526744	-0.3467589298992318	0.728776	0.728776	chr3	18358972	0.1374059379549122	chr3:18358972:C:T
chr3:18359129	['G', 'T']	19959	4868.975795539965	658.5727806182189	0.0005917921063271	0.0154064367836433	0.0384120036733909	0.96936	0.96936	chr3	18359129	0.0135149051184057	chr3:18359129:G:T
chr3:18360075	['A', 'G']	19959	6108.918220084184	813.6391057589336	-0.0015615973058924	0.0140639167591599	-0.1110357329778267	0.911589	0.911589	chr3	18360075	0.0402009240227325	chr3:18360075:A:G
chr3:18360691	['T', 'C']	19959	1323.0662892073356	162.10306159315817	-0.0074109496545168	0.0282122317890003	-0.2626856928563255	0.792796	0.792796	chr3	18360691	0.1008385497214567	chr3:18360691:T:C
chr3:18361099	['T', 'A']	19959	6777.339563082473	863.0069521102353	-0.0091654633083932	0.0134930413648059	-0.6792733425022761	0.496973	0.496973	chr3	18361099	0.3036672053703593	chr3:18361099:T:A
chr3:18362095	['G', 'T']	19959	1322.0662391021144	161.72616811315828	-0.0074422126055917	0.0282220085657182	-0.2637024430157644	0.792012	0.792012	chr3	18362095	0.1012682382409333	chr3:18362095:G:T
chr3:18362525	['C', 'T']	19959	39222.0	5314.908581434579	0.0081702525509796	0.0384153771137598	0.2126818259986096	0.831577	0.831577	chr3	18362525	0.0800975310183206	chr3:18362525:C:T
chr3:18362574	['T', 'C']	19959	7097.911870864246	937.4293618587888	0.0002931867448858	0.0132139863508736	0.0221876076681777	0.982299	0.982299	chr3	18362574	0.0077562980734595	chr3:18362574:T:C
chr3:18362787	['T', 'C']	19959	7051.352520943547	930.3969179942032	-0.0041835998412184	0.0134890467425613	-0.3101479237979139	0.756452	0.756452	chr3	18362787	0.1212186245429808	chr3:18362787:T:C
chr3:18363240	['T', 'C']	19959	11510.0367882919	1466.635386980553	-0.0153731239525202	0.0111671324184253	-1.3766402489465626	0.168639	0.168639	chr3	18363240	0.7730419817508108	chr3:18363240:T:C
chr3:18364286	['A', 'G']	19959	1484.0743561479103	189.7098493189126	-0.0057862266531281	0.026688260168412	-0.2168079378953535	0.82836	0.82836	chr3	18364286	0.0817808805640693	chr3:18364286:A:G
chr3:18365661	['T', 'C']	19959	13865.084034876729	1749.081880962279	-0.0196590764443908	0.0105766670436079	-1.8587213120480937	0.0630814	0.0630814	chr3	18365661	1.200098676701289	chr3:18365661:T:C
chr3:18365682	['G', 'C']	19959	30671.14683036833	4156.075877406949	-0.0018170714495974	0.0119550995569129	-0.151991327294866	0.879195	0.879195	chr3	18365682	0.0559147904191701	chr3:18365682:G:C
chr3:18365920	['G', 'T']	19959	12498.504835880733	1586.3198641563138	-0.016117987250257	0.0108854065585013	-1.4806968544201122	0.138703	0.138703	chr3	18365920	0.857914145492284	chr3:18365920:G:T
chr3:18366604	['T', 'C']	19959	12741.276745001753	1623.394513552123	-0.0163347348310021	0.0108314188120664	-1.5080881936542658	0.131548	0.131548	chr3	18366604	0.8809157503571958	chr3:18366604:T:C
chr3:18367438	['A', 'G']	19959	11993.403608118268	1502.3369188218294	-0.0192513799899795	0.0110181638548558	-1.7472403064232225	0.0806111	0.0806111	chr3	18367438	1.0936051525269777	chr3:18367438:A:G
chr3:18367575	['G', 'A']	19959	11988.80201443175	1502.7536435437105	-0.0189097682945451	0.0110203681088563	-1.715892618809037	0.0861972	0.0861972	chr3	18367575	1.0645068414177417	chr3:18367575:G:A
chr3:18367585	['A', 'G']	19959	11994.40380856928	1511.5221659135264	-0.0182757960396721	0.0110201037339443	-1.6584050822841785	0.0972515	0.0972515	chr3	18367585	1.0121036914243735	chr3:18367585:A:G
chr3:18367677	['C', 'T']	19959	11978.800511124473	1503.9144212746223	-0.0187917888962564	0.0110258628233911	-1.7043372656868203	0.0883337	0.0883337	chr3	18367677	1.0538735780547843	chr3:18367677:C:T
chr3:18368087	['C', 'T']	19959	4381.4390439444805	717.042597975405	0.0349833019984833	0.016264800625667	2.150859564996897	0.0314993	0.0314993	chr3	18368087	1.501699097306121	chr3:18368087:C:T
chr3:18368257	['A', 'G']	19959	9801.473241130489	1493.2271795838535	0.0245705800061476	0.0117477886384223	2.0915068156561056	0.0364953	0.0364953	chr3	18368257	1.4377630619954411	chr3:18368257:A:G
chr3:18369186	['G', 'A']	19959	10789.408603773572	1396.096864884372	-0.0141392511139427	0.0113957570748309	-1.2407469746061128	0.214714	0.214714	chr3	18369186	0.6681396373312354	chr3:18369186:G:A
chr3:18369916	['G', 'T']	19959	7976.399639242409	1152.0548506458244	0.0103485663664231	0.0126238278139503	0.8197645372655614	0.41236	0.41236	chr3	18369916	0.384723469047597	chr3:18369916:G:T
chr3:18370866	['C', 'T']	19959	20384.063890559228	2727.135931877024	0.000745331704825	0.0100747530139687	0.0739801465893597	0.941027	0.941027	chr3	18370866	0.0263979155920959	chr3:18370866:C:T
chr3:18371197	['G', 'T']	19959	20303.034474119355	2710.991390731836	0.000326075651585	0.0100745256080185	0.0323663529452495	0.97418	0.97418	chr3	18371197	0.0113607907761545	chr3:18371197:G:T
chr3:18372389	['T', 'C']	19959	1746.087483715803	266.6543095072529	0.0188777803991909	0.0248622387685946	0.7592952740457499	0.447685	0.447685	chr3	18372389	0.3490274567140809	chr3:18372389:T:C
chr3:18373069	['T', 'A']	19959	8357.837500626345	1157.4744369870834	-8.497217149440137e-05	0.0123772446910699	-0.0068651928288779	0.994522	0.994522	chr3	18373069	0.0023856053269534	chr3:18373069:T:A
chr3:18373078	['G', 'A']	19959	24045.614251352978	3361.7307267492665	0.0139600434016736	0.0102208316428552	1.3658422219910311	0.172004	0.172004	chr3	18373078	0.7644614533382175	chr3:18373078:G:A
chr3:18373962	['C', 'T']	19959	22967.753733587248	3183.102904249737	0.0089295272608303	0.0101277632913056	0.8816879901306546	0.377956	0.377956	chr3	18373962	0.4225587559020645	chr3:18373962:C:T
chr3:18374140	['A', 'G']	19959	24109.41589417247	3360.2532962981304	0.0127715512356314	0.0102283848615437	1.2486381191667355	0.211812	0.211812	chr3	18374140	0.6740494390059044	chr3:18374140:A:G
chr3:18374210	['G', 'A']	19959	34158.42285914716	4738.494022752193	0.0245148697196654	0.0142715352357658	1.717745800621975	0.0858585	0.0858585	chr3	18374210	1.066216703177956	chr3:18374210:G:A
chr3:18374464	['C', 'T']	19959	3733.374104324297	625.3738840830775	0.0426453492260249	0.0174022792563622	2.450561136147367	0.0142719	0.0142719	chr3	18374464	1.8455182059612496	chr3:18374464:C:T
chr3:18374770	['G', 'A']	19959	24105.83106990729	3361.6157071307885	0.0128608072960346	0.0102275585570705	1.257466014422729	0.2086	0.2086	chr3	18374770	0.6806856959094879	chr3:18374770:G:A
chr3:18375610	['G', 'T']	19959	7617.434887218044	1071.1906925607502	0.0089494561948402	0.0127786968644912	0.7003418493875158	0.483722	0.483722	chr3	18375610	0.3154041601589367	chr3:18375610:G:T
chr3:18376071	['G', 'A']	19959	22969.35744360902	3191.125050703957	0.0096193284049325	0.0101243765757336	0.9501156276613086	0.342065	0.342065	chr3	18376071	0.4658913604378131	chr3:18376071:G:A
chr3:18376522	['C', 'T']	19959	22998.243247313963	3195.740159037424	0.0094162000631457	0.0101436999570493	0.9282806178234804	0.353273	0.353273	chr3	18376522	0.4518895536183566	chr3:18376522:C:T
chr3:18377575	['G', 'A']	19959	22953.45009019844	3188.1551397978906	0.0095426163114921	0.0101215104706532	0.9428055564592264	0.345792	0.345792	chr3	18377575	0.461185058476917	chr3:18377575:G:A
chr3:18377609	['C', 'T']	19959	34200.0	4737.152845054696	0.0236096842157916	0.014325201867713	1.6481222696766666	0.0993433	0.0993433	chr3	18377609	1.002861417644738	chr3:18377609:C:T
chr3:18377919	['T', 'C']	19959	22953.600150338258	3184.0536573134964	0.0091687281491484	0.0101214938054524	0.9058670909040412	0.365017	0.365017	chr3	18377919	0.4376869086003344	chr3:18377919:T:C
chr3:18378061	['C', 'T']	19959	22956.65209544817	3187.5332055801064	0.0094296149673779	0.0101219176618953	0.9316036034235304	0.351553	0.351553	chr3	18378061	0.4540091916330884	chr3:18378061:C:T
chr3:18378367	['G', 'A']	19959	22952.599949887244	3188.335812636364	0.0095825333551092	0.0101208607561376	0.94681011684683	0.343747	0.343747	chr3	18378367	0.4637610833846076	chr3:18378367:G:A
chr3:18379048	['A', 'T']	19959	24105.41549331062	3366.78214703008	0.0134987920993119	0.0102296166562538	1.3195794674338626	0.186991	0.186991	chr3	18379048	0.728179295839964	chr3:18379048:A:T
chr3:18379190	['A', 'G']	19959	8336.835396101618	1153.2455469021604	-4.412303135553178e-05	0.0123955614996643	-0.0035595831101904	0.99716	0.99716	chr3	18379190	0.0012351510744982	chr3:18379190:A:G
chr3:18379304	['T', 'C']	19959	24104.0	3363.403937252828	0.0132572120236871	0.0102288504065126	1.2960607983128063	0.19497	0.19497	chr3	18379304	0.7100322083132663	chr3:18379304:T:C
chr3:18379989	['T', 'C']	19959	24107.286244235016	3357.0140137437456	0.0123127427160751	0.0102275901754038	1.2038752535945212	0.228652	0.228652	chr3	18379989	0.6408249955290239	chr3:18379989:T:C
chr3:18380227	['C', 'T']	19959	8283.660135304435	1152.0939223619791	0.0008665807353685	0.0124231263987485	0.0697554470230479	0.944389	0.944389	chr3	18380227	0.0248490801141946	chr3:18380227:C:T
chr3:18380556	['T', 'A']	19959	1056.5823140164428	136.62987888252565	0.00218076811664	0.0313225271055907	0.0696229939968913	0.944494	0.944494	chr3	18380556	0.0248007966359201	chr3:18380556:T:A
chr3:18380773	['A', 'G']	19959	3906.978751127593	518.2999845186413	0.0020657343906648	0.0169543257827772	0.1218411405520639	0.903026	0.903026	chr3	18380773	0.04429974526349	chr3:18380773:A:G
chr3:18381543	['G', 'T']	19959	24094.45038091419	3356.7038842380925	0.012553029912438	0.0102249622898601	1.2276847147775414	0.21958	0.21958	chr3	18381543	0.658407219254707	chr3:18381543:G:T
chr3:18381544	['C', 'A']	19959	24092.44967923015	3358.869144187587	0.0127940870473824	0.0102234829609299	1.251441127869655	0.210788	0.210788	chr3	18381544	0.676154116809227	chr3:18381544:C:A
chr3:18382119	['G', 'C']	19959	1242.12020460358	159.2859806298871	0.0002504299759895	0.0289653507153929	0.0086458464960511	0.993102	0.993102	chr3	18382119	0.0030061434863064	chr3:18382119:G:C
chr3:18382965	['T', 'C']	19959	15176.041443247306	2136.736442427672	0.012645162186919	0.0103853901457285	1.2175914442771216	0.223394	0.223394	chr3	18382965	0.6509284955081646	chr3:18382965:T:C
chr3:18383889	['C', 'T']	19959	24072.8244550238	3352.930552565186	0.0124116869230303	0.0102206839995867	1.2143695004690702	0.224621	0.224621	chr3	18383889	0.6485496436320857	chr3:18383889:C:T
chr3:18384333	['A', 'G']	19959	24093.07128176852	3358.070336377806	0.0128674493100674	0.0102287136548852	1.257973362459112	0.208416	0.208416	chr3	18384333	0.6810689435060115	chr3:18384333:A:G
chr3:18385178	['C', 'T']	19959	24068.20588235294	3354.2542772165234	0.0127989471404712	0.0102229924734586	1.2519765786486006	0.210593	0.210593	chr3	18385178	0.676556068629629	chr3:18385178:C:T
chr3:18385241	['C', 'T']	19959	24069.411885553945	3353.70578037373	0.0127014509505244	0.010222715854348	1.242473246003622	0.214077	0.214077	chr3	18385241	0.6694299899201873	chr3:18385241:C:T
chr3:18385359	['A', 'G']	19959	24094.03588252982	3352.396644456183	0.0124278959507277	0.0102324067641035	1.2145623446407716	0.224547	0.224547	chr3	18385359	0.6486927428375127	chr3:18385359:A:G
chr3:18385406	['A', 'C']	19959	24068.823653219748	3351.759139145812	0.0125635867975146	0.0102241245863203	1.2288178505105818	0.219155	0.219155	chr3	18385406	0.6592486165106455	chr3:18385406:A:C
chr3:18385985	['G', 'A']	19959	8278.073769670242	1149.8351712546048	0.0072796238364004	0.0124423435987726	0.5850685426432437	0.558508	0.558508	chr3	18385985	0.252970601722997	chr3:18385985:G:A
chr3:18386690	['C', 'T']	19959	6244.938665063139	798.6656641738805	-0.0146350046690793	0.0138210746464839	-1.0588905018903454	0.289662	0.289662	chr3	18386690	0.538108475016363	chr3:18386690:C:T
chr3:18386958	['C', 'T']	19959	22913.29603647843	3173.1706571740124	0.0087141257036013	0.0101196194164142	0.8611119988827739	0.389187	0.389187	chr3	18386958	0.4098416748850767	chr3:18386958:C:T
chr3:18387158	['T', 'C']	19959	34163.42336022448	4735.678346786004	0.0234120103551767	0.014283192604656	1.6391300602881191	0.101202	0.101202	chr3	18387158	0.9948109046861304	chr3:18387158:T:C
chr3:18387247	['T', 'C']	19959	8286.415171860908	1149.7080421989633	0.0069693702416821	0.0124396819599421	0.560253088794771	0.575313	0.575313	chr3	18387247	0.2400958123738114	chr3:18387247:T:C
chr3:18388310	['A', 'G']	19959	3486.6987722375343	512.0332847740907	0.0160505427103985	0.0178935246386768	0.8970028563129099	0.369728	0.369728	chr3	18388310	0.4321176584747001	chr3:18388310:A:G
chr3:18388809	['T', 'C']	19959	23670.301623897347	3303.7843939593577	0.0126349520220252	0.0101972227791808	1.2390581529533065	0.215339	0.215339	chr3	18388809	0.6668773080727993	chr3:18388809:T:C
chr3:18389537	['A', 'G']	19959	8298.247294046905	1164.9738718898836	0.0020026428743049	0.0124166436163355	0.1612869738542099	0.871869	0.871869	chr3	18389537	0.0595487637498009	chr3:18389537:A:G
chr3:18391121	['A', 'G']	19959	3741.749887246304	629.7622015881086	0.0428463792482658	0.0173723575883627	2.4663537479200506	0.013658	0.013658	chr3	18391121	1.8646128916176137	chr3:18391121:A:G
chr3:18391128	['C', 'G']	19959	33527.758821170806	4639.871737949725	0.0180538638196445	0.013693900273731	1.3183872716144465	0.187389	0.187389	chr3	18391128	0.7272559064018881	chr3:18391128:C:G
chr3:18391482	['G', 'C']	19959	22211.912409871016	3068.7110925031543	0.0072611528975118	0.0101406488681891	0.7160442089943359	0.473972	0.473972	chr3	18391482	0.3242473136100305	chr3:18391482:G:C
chr3:18392022	['T', 'C']	19959	6342.588904480304	808.4397756938552	-0.0150503438825671	0.0137454603330329	-1.0949319642935746	0.27356	0.27356	chr3	18392022	0.5629474049390076	chr3:18392022:T:C
chr3:18392474	['T', 'C']	19959	8299.079031773079	1158.4688598766395	0.0080576026719717	0.0124314518707947	0.6481626406728516	0.516887	0.516887	chr3	18392474	0.2866043904464743	chr3:18392474:T:C
chr3:18392562	['TATACACACAC', 'T']	19959	1770.6053804843395	273.11357258228765	0.020960038524257	0.0248285923367829	0.8441895633851652	0.398574	0.398574	chr3	18392562	0.3994910348498144	chr3:18392562:TATACACACAC:T
chr3:18392607	['A', 'G']	19959	23723.074493683573	3312.2622348158	0.0127856459827492	0.0102042771456949	1.2529692990692012	0.210232	0.210232	chr3	18392607	0.6773011780999535	chr3:18392607:A:G
chr3:18393338	['TTTG', 'T']	19959	8286.075774280846	1148.5698053817805	0.0069867260365555	0.012440793905533	0.5615980852675532	0.574396	0.574396	chr3	18393338	0.2407885931111187	chr3:18393338:TTTG:T
chr3:18393726	['C', 'T']	19959	8291.077027162471	1150.8149993267848	0.0071004247629221	0.0124363114964448	0.5709429813616301	0.568045	0.568045	chr3	18393726	0.2456172585186183	chr3:18393726:C:T
chr3:18393985	['CAACA', 'C']	19959	10387.163400330812	1419.98480487318	-0.0002083313952287	0.0115037280985896	-0.0181099025849082	0.985551	0.985551	chr3	18393985	0.0063208970613652	chr3:18393985:CAACA:C
chr3:18394109	['C', 'A']	19959	8287.83048554392	1146.0288244544977	0.0065196284954182	0.0124358995201108	0.5242586983655657	0.600104	0.600104	chr3	18394109	0.2217734784294742	chr3:18394109:C:A
chr3:18396666	['A', 'G']	19959	8315.249849669271	1152.0676004906286	0.0066990852417442	0.0124269849646085	0.5390756696674917	0.589841	0.589841	chr3	18396666	0.2292650428135675	chr3:18396666:A:G
chr3:18397839	['A', 'C']	19959	5661.134552743673	795.7001093266886	0.0098567028603849	0.0144520641058961	0.6820273414344711	0.49523	0.49523	chr3	18397839	0.3051930545375763	chr3:18397839:A:C
chr3:18398103	['C', 'T']	19959	34110.0	4723.217571270631	0.0217433402575767	0.0142135100579893	1.529765706631694	0.126091	0.126091	chr3	18398103	0.8993159109671858	chr3:18398103:C:T
chr3:18398600	['T', 'C']	19959	8367.257666867108	1109.539177620549	-0.00608759226253	0.0123960878163638	-0.491089798064672	0.623368	0.623368	chr3	18398600	0.2052554955787815	chr3:18398600:T:C
chr3:18399785	['T', 'C']	19959	34208.42786992033	4726.246401464027	0.0214343988069313	0.0143369686306566	1.495043991454255	0.134919	0.134919	chr3	18399785	0.8699268863984257	chr3:18399785:T:C
chr3:18399837	['A', 'C']	19959	3248.651064896016	501.0567145201642	0.028650189592079	0.018639930339605	1.537033082747354	0.124301	0.124301	chr3	18399837	0.905525377450592	chr3:18399837:A:C
chr3:18400241	['T', 'C']	19959	8308.416274175768	1153.7418144530532	0.0072424919203013	0.0124305898803425	0.5826346126787111	0.560146	0.560146	chr3	18400241	0.2516987609755145	chr3:18400241:T:C
chr3:18400839	['T', 'C']	19959	8304.080284654705	1154.4927432518189	0.0073619321147705	0.0124322074695758	0.5921661243819095	0.553746	0.553746	chr3	18400839	0.2566893978961009	chr3:18400839:T:C
chr3:18401111	['C', 'T']	19959	6550.651473416046	843.6347792925908	-0.0142788662123199	0.01385154139973	-1.0308503436735412	0.302624	0.302624	chr3	18401111	0.5190966326438066	chr3:18401111:C:T
chr3:18401683	['G', 'A']	19959	1246.0	164.0475525124311	0.0042125350887155	0.0289126787412857	0.1456985402981785	0.884161	0.884161	chr3	18401683	0.0534686455694138	chr3:18401683:G:A
chr3:18404800	['CAAACCA', 'C']	19959	1570.0786651969136	233.9562843881547	0.0186465498409328	0.0261727402368984	0.712441634775593	0.4762	0.4762	chr3	18404800	0.3222106089311389	chr3:18404800:CAAACCA:C
chr3:18404843	['AT', 'A']	19959	2913.583913806064	489.73408952335046	0.0420774524304396	0.0195697740444558	2.150124591875928	0.0315573	0.0315573	chr3	18404843	1.5009001615229003	chr3:18404843:AT:A
chr3:18405608	['A', 'G']	19959	34120.838185918314	4724.238863554114	0.0222859062197627	0.0142298751276954	1.5661350517678052	0.117333	0.117333	chr3	18405608	0.9305798250344256	chr3:18405608:A:G
chr3:18406998	['C', 'G']	19959	1570.236019242333	235.7565424622759	0.0188160794966473	0.0261703881909749	0.7189835840163905	0.472159	0.472159	chr3	18406998	0.3259117276487197	chr3:18406998:C:G
chr3:18408259	['G', 'A']	19959	6880.689482387133	905.4462932396584	-0.0105832724892831	0.0132727422646316	-0.7973689444331935	0.425246	0.425246	chr3	18408259	0.3713597628090977	chr3:18408259:G:A
chr3:18409394	['T', 'G']	19959	7119.426810323227	1026.4523143868582	0.0118985152781819	0.0131467279405931	0.9050552602859392	0.365447	0.365447	chr3	18409394	0.4371755989429401	chr3:18409394:T:G
chr3:18410195	['G', 'A']	19959	34159.84600350789	4722.006059734754	0.0216502680785733	0.0142700669816655	1.5171805504760452	0.129237	0.129237	chr3	18410195	0.8886131318875073	chr3:18410195:G:A
chr3:18410366	['C', 'T']	19959	6916.346527708187	984.4214814786628	0.0103795319312281	0.0133031711382394	0.780229903334295	0.435265	0.435265	chr3	18410366	0.3612462533985046	chr3:18410366:C:T
chr3:18410787	['C', 'T']	19959	34155.42255850078	4720.015951729783	0.0213661786485543	0.0142640759339052	1.4979013535512375	0.134175	0.134175	chr3	18410787	0.8723283960409269	chr3:18410787:C:T
chr3:18411047	['T', 'C']	19959	23645.29285284684	3298.474311692841	0.0119490287586831	0.0101914226657433	1.1724593465098596	0.241027	0.241027	chr3	18411047	0.6179343047520505	chr3:18411047:T:C
chr3:18412351	['G', 'A']	19959	7076.772827503258	1008.473980231797	0.0101118955890488	0.0131798956730474	0.7672212163050252	0.442959	0.442959	chr3	18412351	0.3536364699344744	chr3:18412351:G:A
chr3:18412570	['T', 'C']	19959	468.0	85.28396338228686	0.071055030153835	0.0471246155948587	1.5078113477829005	0.131619	0.131619	chr3	18412570	0.8806814131571421	chr3:18412570:T:C
chr3:18415584	['TA', 'T']	19959	22022.413530443497	3041.666379214794	0.0063211457696064	0.0100772847390004	0.6272667621609169	0.530492	0.530492	chr3	18415584	0.2753211610219286	chr3:18415584:TA:T
chr3:18416451	['T', 'C']	19959	1919.384665497369	288.8904405811973	0.0197392246162337	0.0237902168917994	0.8297202461839621	0.406707	0.406707	chr3	18416451	0.3907183527116866	chr3:18416451:T:C
chr3:18417339	['T', 'G']	19959	4471.0	571.9700168248886	-0.0079496651300407	0.0160183432675754	-0.4962851024757703	0.619699	0.619699	chr3	18417339	0.207819204664961	chr3:18417339:T:G
chr3:18417696	['A', 'G']	19959	3122.312872676254	401.16792270143935	-0.0056945668266783	0.0188595734705054	-0.3019456848048073	0.762697	0.762697	chr3	18417696	0.1176479618661806	chr3:18417696:A:G
chr3:18417811	['G', 'A']	19959	1157.0	138.95661634360172	-0.0060927919107443	0.0300032239569979	-0.2030712405932402	0.839081	0.839081	chr3	18417811	0.0761961128839971	chr3:18417811:G:A
chr3:18418236	['C', 'T']	19959	3326.833416858776	500.1319278147833	0.0174246867257075	0.0182234685141596	0.9561674119374464	0.338999	0.338999	chr3	18418236	0.4698015829034737	chr3:18418236:C:T
chr3:18418434	['C', 'A']	19959	27723.16701743836	3888.8473291394257	0.0188108793155502	0.0109276973807689	1.7213946049287971	0.0851947	0.0851947	chr3	18418434	1.0695874220449124	chr3:18418434:C:A
chr3:18421483	['TG', 'T']	19959	1806.090490029061	193.5507629320132	-0.0307817918567316	0.0244074424391915	-1.261164168815354	0.207264	0.207264	chr3	18421483	0.6834761246262008	chr3:18421483:TG:T
chr3:18421491	['A', 'C']	19959	1769.6206395348838	189.87392252045564	-0.0298841061449743	0.0246280635985189	-1.213416800936452	0.224985	0.224985	chr3	18421491	0.6478464358192395	chr3:18421491:A:C
chr3:18422926	['T', 'C']	19959	27718.55509897269	3916.584728798821	0.0209889732562568	0.0109488695763037	1.9169991120985257	0.0552523	0.0552523	chr3	18422926	1.25764963879185	chr3:18422926:T:C
chr3:18424330	['T', 'C']	19959	13431.299513973336	1750.2748921302443	-0.0058664266107108	0.010667723097317	-0.5499230301718544	0.582378	0.582378	chr3	18424330	0.2347950393596231	chr3:18424330:T:C
chr3:18424567	['A', 'G']	19959	7072.086614173229	1080.6298382865589	0.0227494110094275	0.0131348660176135	1.7319865295101682	0.0832914	0.0832914	chr3	18424567	1.0793998380332757	chr3:18424567:A:G
chr3:18427031	['A', 'G']	19959	10201.044399899776	1438.217040303477	0.0095448048782309	0.0115557820987582	0.825976536824498	0.408827	0.408827	chr3	18427031	0.388460429987344	chr3:18427031:A:G
chr3:18427279	['A', 'G']	19959	1888.09459865718	198.17655047383803	-0.0335414571868195	0.023890403446211	-1.4039719865902551	0.160343	0.160343	chr3	18427279	0.7949499950603393	chr3:18427279:A:G
chr3:18428682	['T', 'C']	19959	5333.267211143401	546.330371456895	-0.0353873139984853	0.0147449500056721	-2.399961612950362	0.0164059	0.0164059	chr3	18428682	1.784999939961724	chr3:18428682:T:C
chr3:18430000	['T', 'C']	19959	5896.5908703712985	606.1506883412909	-0.0362332539199771	0.0141618578922512	-2.5585099212019555	0.0105195	0.0105195	chr3	18430000	1.978004902045536	chr3:18430000:T:C
chr3:18430529	['T', 'C']	19959	5320.531742051951	547.1845115241204	-0.0350555089141564	0.0147719284541704	-2.373116619330736	0.0176481	0.0176481	chr3	18430529	1.753302044040039	chr3:18430529:T:C
chr3:18430796	['A', 'G']	19959	5878.47263706525	609.7645092245756	-0.0355921564496285	0.0141815530215674	-2.5097502646924257	0.0120895	0.0120895	chr3	18430796	1.917591660407325	chr3:18430796:A:G
chr3:18430912	['G', 'A']	19959	5308.063793535454	551.9238652482518	-0.0337851742445032	0.0147806354512737	-2.285772783983496	0.022278	0.022278	chr3	18430912	1.6521238003901977	chr3:18430912:G:A
chr3:18431277	['C', 'T']	19959	23919.5953096813	3027.9979700646827	-0.0240148938129447	0.0103468465050359	-2.320986766475801	0.0202976	0.0202976	chr3	18431277	1.6925553102826305	chr3:18431277:C:T
chr3:18431470	['G', 'A']	19959	38778.0	5294.298279630284	0.0295108888046045	0.030260416910589	0.975230740931326	0.329458	0.329458	chr3	18431470	0.4821999423168631	chr3:18431470:G:A
chr3:18431721	['C', 'G']	19959	23903.59290438965	3020.357437028332	-0.0244572533658085	0.0103395258057141	-2.365413445971797	0.0180195	0.0180195	chr3	18431721	1.7442572638704736	chr3:18431721:C:G
chr3:18432775	['A', 'T']	19959	38779.0	5296.298212548525	0.0309400183282519	0.0302721259801343	1.0220629482235866	0.306764	0.306764	chr3	18432775	0.5131956079522111	chr3:18432775:A:T
chr3:18432849	['T', 'C']	19959	38781.94308046898	5297.966094451119	0.0317227365317203	0.0303091988038255	1.0466372515170668	0.29528	0.29528	chr3	18432849	0.5297659678123993	chr3:18432849:T:C
chr3:18437475	['C', 'T']	19959	821.164570283137	85.56174993508994	-0.0200771436432097	0.0354698704123794	-0.5660337466641142	0.571377	0.571377	chr3	18437475	0.2430772455320704	chr3:18437475:C:T
chr3:18440698	['C', 'A']	19959	6550.328189197315	936.1038806416196	0.0079978995679367	0.0135886767325119	0.5885708907035163	0.556156	0.556156	chr3	18440698	0.2548033731005568	chr3:18440698:C:A
chr3:18440872	['T', 'C']	19959	5226.261849884758	511.7727381615872	-0.0383769528551581	0.0148661862179936	-2.581492811431869	0.00984447	0.00984447	chr3	18440872	2.0068076601527123	chr3:18440872:T:C
chr3:18441066	['T', 'C']	19959	5100.766686710764	779.764911331292	0.0268032975426303	0.0152782304878199	1.7543456726875808	0.0793866	0.0793866	chr3	18441066	1.1002527977893113	chr3:18441066:T:C
chr3:18441823	['C', 'T']	19959	1291.129378163051	164.48186041278856	-0.0058512819604001	0.0286302961775633	-0.2043737837747413	0.838064	0.838064	chr3	18441823	0.0767228145612301	chr3:18441823:C:T
chr3:18447305	['T', 'G']	19959	4373.657396271798	567.6773705313757	-0.0040075294166993	0.0162823548353629	-0.2461271393002442	0.805586	0.805586	chr3	18447305	0.0938880898421972	chr3:18447305:T:G
chr3:18448415	['T', 'A']	19959	3292.494888755261	372.0594782627287	-0.0245093321135841	0.018380466574982	-1.3334445028149755	0.182401	0.182401	chr3	18448415	0.7389727850136805	chr3:18448415:T:A
chr3:18448865	['G', 'A']	19959	2103.0	247.87453333095297	-0.0161549617062786	0.0225447457366211	-0.7165732492621076	0.473646	0.473646	chr3	18448865	0.3245461260147881	chr3:18448865:G:A
chr3:18449582	['G', 'A']	19959	1312.197233914612	220.9224384647608	0.0425375497602884	0.0285498642531191	1.4899387745999897	0.136256	0.136256	chr3	18449582	0.8656443645777903	chr3:18449582:G:A
chr3:18449839	['G', 'A']	19959	1583.079316564786	177.62645023878423	-0.0255357655696177	0.0258398639561378	-0.9882314246299324	0.323051	0.323051	chr3	18449839	0.4907289102690384	chr3:18449839:G:A
chr3:18449875	['A', 'G']	19959	4422.6647624774505	659.1354468031575	0.0186131769897996	0.0162117656898122	1.1481276836795429	0.25093	0.25093	chr3	18449875	0.6004474133940653	chr3:18449875:A:G
chr3:18450029	['T', 'C']	19959	5636.847263980757	841.963639228383	0.0139274831644399	0.014442515467836	0.9643391551462676	0.334888	0.334888	chr3	18450029	0.4751004142014107	chr3:18450029:T:C
chr3:18450060	['C', 'T']	19959	25860.88710162357	3329.494645044512	-0.0189300451103406	0.0106611768142694	-1.7756055865243343	0.0758132	0.0758132	chr3	18450060	1.1202551718340823	chr3:18450060:C:T
chr3:18450182	['A', 'G']	19959	4379.219410762602	571.8158670104045	-0.0031938194085123	0.0162752076854565	-0.1962383196723411	0.844426	0.844426	chr3	18450182	0.07343840316792	chr3:18450182:A:G
chr3:18451445	['A', 'G']	19959	1039.1041238663126	146.00396059772785	0.0138846521953798	0.0317868852601135	0.4368044267867439	0.662258	0.662258	chr3	18451445	0.1789727867719616	chr3:18451445:A:G
chr3:18453252	['T', 'C']	19959	1841.0922437117947	228.8654162655272	-0.0119479072150652	0.0241384615524364	-0.4949738486485808	0.620624	0.620624	chr3	18453252	0.2071714339306653	chr3:18453252:T:C
chr3:18453809	['A', 'G']	19959	25875.55722665062	3334.7601777559235	-0.0184801147977937	0.0106634487391313	-1.7330335850893883	0.0831052	0.0831052	chr3	18453809	1.0803718009974643	chr3:18453809:A:G
chr3:18454162	['A', 'G']	19959	5633.564513704465	842.9639900744666	0.0140969937065042	0.0144443127218253	0.9759546181248	0.329099	0.329099	chr3	18454162	0.4826734373505421	chr3:18454162:A:G
chr3:18455000	['T', 'C']	19959	1717.344174392383	172.32141656319948	-0.0361699557212134	0.0248349942583622	-1.4564108751116205	0.145295	0.145295	chr3	18455000	0.8377493307107344	chr3:18455000:T:C
chr3:18457501	['G', 'A']	19959	2121.2125569975447	249.90397540310389	-0.0168402606968025	0.0224654572725383	-0.7496068516436535	0.4535	0.4535	chr3	18457501	0.3434227086038859	chr3:18457501:G:A
chr3:18458350	['C', 'T']	19959	26380.643483489504	3399.145356186621	-0.0194657369212296	0.0107395512765829	-1.812527955769781	0.0699197	0.0699197	chr3	18458350	1.1554004437693066	chr3:18458350:C:T
chr3:18458436	['T', 'G']	19959	2122.3190018039686	249.35728719281207	-0.0172511592447749	0.0224610707010606	-0.7680470568110697	0.442468	0.442468	chr3	18458436	0.3541181327084176	chr3:18458436:T:G
chr3:18459240	['T', 'TA']	19959	9655.870282191368	1333.261334630443	0.0022729913204877	0.0117811236135958	0.1929350200404182	0.847012	0.847012	chr3	18459240	0.0721104367804317	chr3:18459240:T:TA
chr3:18459946	['T', 'G']	19959	25865.73509502081	3331.186657588504	-0.0188801287586586	0.01066917507068	-1.7695959278560436	0.0768098	0.0768098	chr3	18459946	1.1145833657185062	chr3:18459946:T:G
chr3:18460012	['C', 'T']	19959	15784.980887885637	1913.6189215874963	-0.0232588582509528	0.0103754178407518	-2.24172737984569	0.0249899	0.0249899	chr3	18460012	1.602235481750104	chr3:18460012:C:T
chr3:18462018	['G', 'T']	19959	1040.1042240817758	145.69694188800457	0.012939606269624	0.0317750309519126	0.4072256070877312	0.683847	0.683847	chr3	18462018	0.1650410539647057	chr3:18462018:G:T
chr3:18462798	['C', 'T']	19959	1315.26359308444	222.7155931097613	0.0431890712519344	0.0285191834880905	1.514386667836052	0.129944	0.129944	chr3	18462798	0.88624376869894	chr3:18462798:C:T
chr3:18463688	['C', 'T']	19959	5689.0	851.0955316967254	0.0139177792878313	0.014379739155145	0.967874252632152	0.333119	0.333119	chr3	18463688	0.4774005958893398	chr3:18463688:C:T
chr3:18464548	['T', 'C']	19959	618.0309650265558	53.356424623049655	-0.0589802883996952	0.0408931749340943	-1.4423015208467205	0.149233	0.149233	chr3	18464548	0.8261351303942182	chr3:18464548:T:C
chr3:18464695	['C', 'T']	19959	25861.59147166408	3324.102916736891	-0.0193671536456642	0.0106568216287051	-1.8173480161755688	0.0691788	0.0691788	chr3	18464695	1.1600269756824308	chr3:18464695:C:T
chr3:18465678	['G', 'A']	19959	15770.790159334603	1910.993459191228	-0.0231519544154507	0.0103694661163439	-2.2327045727995034	0.0255795	0.0255795	chr3	18465678	1.5921079488864194	chr3:18465678:G:A
chr3:18465890	['C', 'T']	19959	2712.135885359254	419.62837717057846	0.0273647595959424	0.0201616611203945	1.3572671136834815	0.174712	0.174712	chr3	18465890	0.7576772647090951	chr3:18465890:C:T
chr3:18466688	['C', 'T']	19959	15770.580297639925	1913.5846588652005	-0.0229428559962636	0.0103703689182357	-2.212347138000068	0.026954	0.026954	chr3	18466688	1.5693767759680854	chr3:18466688:C:T
chr3:18467148	['G', 'C']	19959	16553.146787611506	2078.173546267528	-0.0156398590371846	0.0102932803529475	-1.5194241778041202	0.128672	0.128672	chr3	18467148	0.890515948577183	chr3:18467148:G:C
chr3:18468109	['G', 'A']	19959	16163.626354333874	2000.467177563268	-0.0186305614216803	0.0103359781988917	-1.8024961995061104	0.0714825	0.0714825	chr3	18468109	1.1458002670614902	chr3:18468109:G:A
chr3:18468642	['G', 'A']	19959	768.0384808097003	76.09765900357883	-0.022879102090896	0.0368185993657233	-0.6214006639317086	0.534343	0.534343	chr3	18468642	0.2721798755807065	chr3:18468642:G:A
chr3:18469838	['A', 'G']	19959	6160.926037282021	902.801627709364	0.0117130647568008	0.0139001038361608	0.8426602344026743	0.399429	0.399429	chr3	18469838	0.3985604069596593	chr3:18469838:A:G
chr3:18470747	['T', 'C']	19959	15904.390559230304	1982.9989808881608	-0.0165390146408098	0.0103417486153544	-1.5992474054391774	0.109781	0.109781	chr3	18470747	0.9594728175286806	chr3:18470747:T:C
chr3:18471387	['C', 'T']	19959	16288.264344775744	2068.732646835254	-0.0122675097350556	0.0103042649201898	-1.1905274010394566	0.233853	0.233853	chr3	18471387	0.631057054341799	chr3:18471387:C:T
chr3:18471967	['G', 'A']	19959	5649.566117151877	840.0695512730643	0.0117034627619126	0.0144475639178631	0.8100647852086946	0.417913	0.417913	chr3	18471967	0.3789141190682631	chr3:18471967:G:A
chr3:18473409	['G', 'A']	19959	9437.837167343256	1323.6388017000577	0.0041221082287005	0.0118973328371963	0.3464733049926157	0.728991	0.728991	chr3	18473409	0.1372778333753927	chr3:18473409:G:A
chr3:18473649	['C', 'T']	19959	539.0	71.3954646486377	0.0175691533205877	0.0439936808337109	0.3993562936230855	0.689635	0.689635	chr3	18473649	0.1613807055343572	chr3:18473649:C:T
chr3:18473967	['T', 'G']	19959	25815.934482931483	3387.082734931704	-0.0117656649886698	0.0106505009615587	-1.104705312091523	0.269301	0.269301	chr3	18473967	0.5697620339123828	chr3:18473967:T:G
chr3:18475128	['A', 'T']	19959	25789.46060940162	3381.8906584749834	-0.0117142681355327	0.0106436014102977	-1.1005925235230185	0.271087	0.271087	chr3	18475128	0.5668913085487497	chr3:18475128:A:T
chr3:18475214	['A', 'C']	19959	1121.28089606094	183.4263831991613	0.0362569970783977	0.0305588088594644	1.18646630649573	0.235452	0.235452	chr3	18475214	0.6280976161778322	chr3:18475214:A:C
chr3:18475858	['T', 'C']	19959	1125.846119133574	183.3889166800992	0.0349446117081441	0.0304833167515579	1.1463520191370964	0.251663	0.251663	chr3	18475858	0.5991806306058415	chr3:18475858:T:C
chr3:18475911	['C', 'A']	19959	17508.3860880024	2223.583881663479	-0.0139221918959431	0.0101950639846784	-1.3655816105584009	0.172086	0.172086	chr3	18475911	0.7642544601202209	chr3:18475911:C:A
chr3:18476609	['A', 'G']	19959	6548.656210853334	911.005958087367	0.0019145940456424	0.0136055030734352	0.1407220324973275	0.888091	0.888091	chr3	18476609	0.051542531098656	chr3:18476609:A:G
chr3:18476879	['T', 'A']	19959	6549.656311068799	904.754283185193	0.0008199872692321	0.013602686956805	0.0602812717690269	0.951932	0.951932	chr3	18476879	0.0213940737578941	chr3:18476879:T:A
chr3:18477066	['G', 'C']	19959	1810.0906904499448	245.03150634421112	-0.0002905665938614	0.0243177321981669	-0.0119487537527593	0.990467	0.990467	chr3	18477066	0.0041599895415366	chr3:18477066:G:C
chr3:18477082	['C', 'T']	19959	6263.627649446309	879.684063463743	0.0040391933748296	0.0138696643371547	0.2912250272711569	0.770882	0.770882	chr3	18477082	0.1130120949333111	chr3:18477082:C:T
chr3:18477724	['G', 'A']	19959	25582.662889802457	3362.601664672125	-0.0121829012243347	0.0106157887134817	-1.147620921360534	0.251139	0.251139	chr3	18477724	0.6000858393794947	chr3:18477724:G:A
chr3:18477767	['C', 'T']	19959	15813.715410066176	2058.615623438742	-0.0084804355999062	0.0103531076148199	-0.8191198155582735	0.412728	0.412728	chr3	18477767	0.3843360670251753	chr3:18477767:C:T
chr3:18477788	['G', 'A']	19959	25786.759596567805	3367.706816413596	-0.0139431981310604	0.010647084695264	-1.3095789627054035	0.190353	0.190353	chr3	18477788	0.7204402742308653	chr3:18477788:G:A
chr3:18477923	['G', 'A']	19959	5429.690278824419	787.7896261691902	0.0092096951979576	0.0147160413682133	0.6258269440483263	0.531436	0.531436	chr3	18477923	0.2745490293917087	chr3:18477923:G:A
chr3:18479871	['G', 'A']	19959	25640.56195488722	3352.0429693412552	-0.0143182148544149	0.0106298610256861	-1.3469804374503336	0.178002	0.178002	chr3	18479871	0.7495751180052401	chr3:18479871:G:A
chr3:18479902	['T', 'C']	19959	5695.0	852.9479052666167	0.0136890357411482	0.0144515338119742	0.947237567946299	0.343529	0.343529	chr3	18479902	0.4640365948246407	chr3:18479902:T:C
chr3:18479936	['G', 'C']	19959	1572.0	171.2579498854305	-0.0291493661277022	0.0259537906476279	-1.1231255782039813	0.261398	0.261398	chr3	18479936	0.5826977396027837	chr3:18479936:G:C
chr3:18480190	['T', 'A']	19959	9910.475791900562	1288.3222974088803	-0.0080762940889388	0.0116719029130734	-0.6919432203203819	0.488981	0.488981	chr3	18480190	0.3107080156319368	chr3:18480190:T:A
chr3:18480417	['A', 'T']	19959	10059.023906179522	1372.9244998671336	-0.0001227635187565	0.0115914753440935	-0.0105908450056895	0.99155	0.99155	chr3	18480417	0.0036853811292871	chr3:18480417:A:T
chr3:18480498	['A', 'T']	19959	5585.11931846655	789.4469328271983	0.0047496917520508	0.0145201585113369	0.3271101860453118	0.743588	0.743588	chr3	18480498	0.1286676274744187	chr3:18480498:A:T
chr3:18480521	['T', 'C']	19959	3940.9872707226623	483.6776240385842	-0.0172016960832196	0.0169088934999478	-1.0173164839717448	0.309015	0.309015	chr3	18480521	0.510020438830451	chr3:18480521:T:C
chr3:18480819	['A', 'G']	19959	449.0449967429975	100.87258607830388	0.0961221692741193	0.0478812230855632	2.0075128219333505	0.0447086	0.0447086	chr3	18480819	1.3496089293669085	chr3:18480819:A:G
chr3:18481977	['C', 'A']	19959	13450.1083032491	1833.572672077736	-0.0031693339396488	0.0106986647905296	-0.2962363997472214	0.767053	0.767053	chr3	18481977	0.1151746271692528	chr3:18481977:C:A
chr3:18482085	['A', 'T']	19959	1855.0929451848883	231.20019099578832	-0.0107422491318941	0.0239813985132368	-0.4479408957723978	0.654201	0.654201	chr3	18482085	0.1842887963557177	chr3:18482085:A:T
chr3:18482835	['T', 'A']	19959	6377.278075670258	877.6280295819038	-0.0005801554535143	0.0136953986396182	-0.042361341117599	0.966211	0.966211	chr3	18482835	0.0149280225190217	chr3:18482835:T:A
chr3:18483721	['A', 'G']	19959	3900.586289837642	619.6492766629159	0.0227113410384251	0.0169942537802666	1.336412962409506	0.18143	0.18143	chr3	18483721	0.7412908994301732	chr3:18483721:A:G
chr3:18484070	['G', 'T']	19959	5638.847564642212	841.5137268460296	0.0138430437058455	0.0144779410537914	0.9561472625432704	0.339009	0.339009	chr3	18484070	0.46978877200797	chr3:18484070:G:T
chr3:18484164	['G', 'A']	19959	5726.573833742546	835.6768095322135	0.0098392487284548	0.0143822126872692	0.6841262149574747	0.493903	0.493903	chr3	18484164	0.3063583358965834	chr3:18484164:G:A
chr3:18484610	['C', 'T']	19959	6669.4354423997975	852.2436820585107	-0.0137999970692652	0.0136337385085991	-1.0121946420316958	0.311457	0.311457	chr3	18484610	0.506601903906198	chr3:18484610:C:T
chr3:18484734	['T', 'G']	19959	12816.572356495484	1821.069025924368	0.0056513620472526	0.0108115442855801	0.5227155249958256	0.601178	0.601178	chr3	18484734	0.2209969207222251	chr3:18484734:T:G
chr3:18485138	['A', 'C']	19959	12762.952419152669	1807.3006057956472	0.0050338163843318	0.0107923895548237	0.4664227841999989	0.640918	0.640918	chr3	18485138	0.1931975312074765	chr3:18485138:A:C
chr3:18485204	['ATACTT', 'A']	19959	1007.1655649190064	152.75215692608495	0.0249601201031673	0.032429094900845	0.7696829091124882	0.441497	0.441497	chr3	18485204	0.355072243134821	chr3:18485204:ATACTT:A
chr3:18485316	['T', 'C']	19959	12771.717646468702	1817.6936971053403	0.0060731593265627	0.0107889423745406	0.5629059008502979	0.573505	0.573505	chr3	18485316	0.2414627914280253	chr3:18485316:T:C
chr3:18485825	['G', 'A']	19959	3925.393345693241	637.6686192100511	0.0264922546942395	0.0169567141962151	1.562346005699194	0.118222	0.118222	chr3	18485825	0.927301697824074	chr3:18485825:G:A
chr3:18487244	['C', 'T']	19959	3962.1985168854594	638.350515873087	0.0251874117972101	0.0168887402454136	1.491373035004793	0.135879	0.135879	chr3	18487244	0.8668476579756923	chr3:18487244:C:T
chr3:18488658	['C', 'G']	19959	23569.90458053524	3145.7199720127887	-0.006593280158515	0.0103480521188555	-0.6371518120305225	0.524033	0.524033	chr3	18488658	0.2806413632707834	chr3:18488658:C:G
chr3:18489356	['G', 'A']	19959	3748.375607556246	613.4962287116662	0.0265063136648079	0.0173409799627812	1.528536087447084	0.126395	0.126395	chr3	18489356	0.898270105763753	chr3:18489356:G:A
chr3:18489487	['A', 'G']	19959	4737.42414674485	585.0221946912573	-0.0179693536647523	0.0156961559025803	-1.144825126373671	0.252295	0.252295	chr3	18489487	0.5980913562756341	chr3:18489487:A:G
chr3:18489644	['A', 'G']	19959	13185.303097123384	1872.3911446032712	0.0044670241056168	0.0107355297643234	0.4160972214395782	0.677343	0.677343	chr3	18489644	0.1691913530516274	chr3:18489644:A:G
chr3:18490145	['G', 'A']	19959	3745.3753069098566	613.2255580776858	0.0266142531040872	0.0173454600703234	1.5343642080512985	0.124956	0.124956	chr3	18490145	0.9032428855613008	chr3:18490145:G:A
chr3:18490274	['G', 'A']	19959	3745.375306909856	612.852650203263	0.0264651490832856	0.0173455652505354	1.5257588150647745	0.127086	0.127086	chr3	18490274	0.895902289395893	chr3:18490274:G:A
chr3:18490969	['T', 'C']	19959	13319.66940616387	1856.6810780214628	0.0010495904396362	0.010712565743706	0.0979775027521264	0.921951	0.921951	chr3	18490969	0.0352921602859705	chr3:18490969:T:C
chr3:18491051	['T', 'G']	19959	4895.735868911606	805.8079705194624	0.0314407350615327	0.0154144484102141	2.039692516061681	0.0413941	0.0413941	chr3	18491051	1.3830615554984873	chr3:18491051:T:G
chr3:18491336	['A', 'G']	19959	1148.0575207936668	195.1152256615944	0.0421705566027156	0.0302453919043568	1.3942803828123336	0.163248	0.163248	chr3	18491336	0.7871521306916907	chr3:18491336:A:G
chr3:18491631	['G', 'A']	19959	4712.708358388454	582.8608605790372	-0.017462082529144	0.0157345719530178	-1.1097907576567334	0.267103	0.267103	chr3	18491631	0.5733212341196645	chr3:18491631:G:A
chr3:18492637	['T', 'C']	19959	7112.356348331496	1062.6188355036447	0.0125174465198694	0.0132110070304456	0.9475013139439018	0.343395	0.343395	chr3	18492637	0.464206032670205	chr3:18492637:T:C
chr3:18493133	['C', 'T']	19959	6367.319019941878	791.3625474427644	-0.0164189283533781	0.0138892236290125	-1.182134350481719	0.237166	0.237166	chr3	18493133	0.6249475710866883	chr3:18493133:C:T
chr3:18495061	['T', 'C']	19959	13324.670408418944	1864.4154679219555	0.0018596059603404	0.0107161207845065	0.1735335013234542	0.862234	0.862234	chr3	18495061	0.064374855848576	chr3:18495061:T:C
chr3:18495273	['G', 'A']	19959	13321.0	1860.8657607821312	0.0014555523611827	0.0107160873044633	0.1358287143271512	0.891958	0.891958	chr3	18495273	0.0496555949486293	chr3:18495273:G:A
chr3:18496584	['C', 'A']	19959	979.0981109385178	115.79975695926122	-0.0223514206725515	0.0327091964513779	-0.6833375043552895	0.494402	0.494402	chr3	18496584	0.3059197810680938	chr3:18496584:C:A
chr3:18496671	['C', 'T']	19959	3752.0	619.7232682581573	0.0275398621230369	0.0173284346461129	1.589287358348585	0.112011	0.112011	chr3	18496671	0.9507393255019636	chr3:18496671:C:T
chr3:18497095	['A', 'G']	19959	3312.157324776898	437.8455939721421	-0.0064899929506944	0.0182910359621647	-0.3548182270331262	0.72273	0.72273	chr3	18497095	0.1410239176577453	chr3:18497095:A:G
chr3:18497225	['A', 'G']	19959	14186.107624442324	1953.4720329383283	-0.0007404975798263	0.010531756296283	-0.0703109300096234	0.943947	0.943947	chr3	18497225	0.0250523894452743	chr3:18497225:A:G
chr3:18497513	['T', 'A']	19959	34738.48098411585	4652.686816484087	-0.0123447540262965	0.0151437928096515	-0.8151692367600908	0.414985	0.414985	chr3	18497513	0.3819676009625141	chr3:18497513:T:A
chr3:18498388	['AAT', 'A']	19959	3668.7352543222246	597.1707659671816	0.0253000398242972	0.0175017250120203	1.445574068094483	0.148312	0.148312	chr3	18498388	0.8288237085606724	chr3:18498388:AAT:A
chr3:18501903	['G', 'A']	19959	3670.735655224256	592.4464730305659	0.0239747950446723	0.0174930519657795	1.370532431480371	0.170536	0.170536	chr3	18501903	0.7681839278092719	chr3:18501903:G:A
chr3:18502421	['T', 'C']	19959	23321.6739163117	3092.74329894239	-0.0085740289040583	0.0103322537682383	-0.8298314284938638	0.406644	0.406644	chr3	18502421	0.3907856312972286	chr3:18502421:T:C
chr3:18503346	['T', 'C']	19959	1147.0574706884458	193.85693269364413	0.0406079065198556	0.0302561741391315	1.34213619782601	0.179567	0.179567	chr3	18503346	0.7457734729845877	chr3:18503346:T:C
chr3:18503552	['C', 'CA']	19959	4819.482938317382	791.1468420129748	0.0307184278620016	0.0155183592629518	1.979489412604204	0.0477747	0.0477747	chr3	18503552	1.3208020314054172	chr3:18503552:C:CA
chr3:18505145	['T', 'A']	19959	1148.1725796752858	196.9979518013785	0.0430539032361145	0.0302481359053554	1.423357239957779	0.154648	0.154648	chr3	18505145	0.8106556921792654	chr3:18505145:T:A
chr3:18505770	['A', 'C']	19959	3671.1035934445954	593.3176955690242	0.0243765458217589	0.0174987051794379	1.393048546837789	0.163621	0.163621	chr3	18505770	0.786160957395575	chr3:18505770:A:C
chr3:18506924	['C', 'T']	19959	3658.9166081988574	592.7086587609425	0.0248140475082409	0.0175344215429347	1.4151620255895754	0.157037	0.157037	chr3	18506924	0.8039980099942106	chr3:18506924:C:T
chr3:18507370	['A', 'G']	19959	5233.524427519166	679.9189005493065	-0.0091149440987463	0.0150590939468906	-0.6052783873247787	0.545001	0.545001	chr3	18507370	0.2636027008534796	chr3:18507370:A:G
chr3:18507701	['T', 'C']	19959	5234.262250726526	679.0449780969063	-0.0092986630198932	0.0150583966554888	-0.6175068456908961	0.536908	0.536908	chr3	18507701	0.2701001249435029	chr3:18507701:T:C
chr3:18507852	['A', 'G']	19959	427.0427920028061	81.74731443548207	0.0790465709523549	0.0491720190121189	1.6075518667003124	0.107949	0.107949	chr3	18507852	0.9667813764561372	chr3:18507852:A:G
chr3:18508568	['C', 'T']	19959	8278.48864832356	1197.0293464525682	0.0074574414624649	0.0124713927007925	0.5979638073613927	0.549871	0.549871	chr3	18508568	0.2597391842498996	chr3:18508568:C:T
chr3:18508657	['C', 'T']	19959	3679.474813292567	595.2130304640086	0.0243362002358127	0.0174844832976424	1.3918741447220335	0.163976	0.163976	chr3	18508657	0.7852197118931775	chr3:18508657:C:T
chr3:18508826	['C', 'A']	19959	5148.703949351828	672.3173891024027	-0.0087712064643907	0.0151701366649866	-0.5781890208435062	0.563143	0.563143	chr3	18508826	0.2493813098997449	chr3:18508826:C:A
chr3:18508966	['T', 'C']	19959	5241.787883343356	681.0985274564832	-0.0090543673682142	0.0150464114571744	-0.6017625793356179	0.547339	0.547339	chr3	18508966	0.2617436056098253	chr3:18508966:T:C
chr3:18509605	['T', 'C']	19959	5240.0	681.3424134283401	-0.0086937940436429	0.0150500059787808	-0.5776605043147763	0.5635	0.5635	chr3	18509605	0.2491060796178746	chr3:18509605:T:C
chr3:18510971	['C', 'T']	19959	4711.708208057727	584.8022756083085	-0.0171057592253542	0.0157437997310628	-1.0865076739768336	0.277268	0.277268	chr3	18510971	0.5571002502394964	chr3:18510971:C:T
chr3:18511446	['G', 'A']	19959	1146.057420583225	196.43174587967297	0.0430904213465164	0.0302684388573316	1.423608979294256	0.154575	0.154575	chr3	18511446	0.8108607448290871	chr3:18511446:G:A
chr3:18513089	['C', 'T']	19959	5225.785478051714	675.8864629847797	-0.0099298310475046	0.0150698615387622	-0.6589198594800275	0.509955	0.509955	chr3	18513089	0.2924681456941002	chr3:18513089:C:T
chr3:18513171	['GA', 'G']	19959	5243.024072771136	679.6535758883695	-0.0094776192637343	0.0150749201413197	-0.6287011257695823	0.529552	0.529552	chr3	18513171	0.2760913873898771	chr3:18513171:GA:G
chr3:18513953	['G', 'C']	19959	7631.764744200031	1079.8825662020545	0.0035211659435633	0.0128377345402816	0.274282501520406	0.78387	0.78387	chr3	18513953	0.1057559564023185	chr3:18513953:G:C
chr3:18515432	['C', 'G']	19959	9358.344392101835	1298.866560849695	0.0008477329537223	0.0118941943635066	0.0712728351172199	0.943181	0.943181	chr3	18515432	0.0254049565116399	chr3:18515432:C:G
chr3:18515613	['G', 'A']	19959	1730.0	221.2170688210667	-0.0084508150243735	0.0247695228888982	-0.3411779492999945	0.732973	0.732973	chr3	18515613	0.1349120228581612	chr3:18515613:G:A
chr3:18515796	['G', 'T']	19959	23328.675319468806	3098.6434249037666	-0.008252267695244	0.0103455559032078	-0.7976630518892864	0.425076	0.425076	chr3	18515796	0.3715334148207057	chr3:18515796:G:T
chr3:18516634	['G', 'C']	19959	4715.181216798636	592.4031447448484	-0.0154153436899274	0.0157332854716637	-0.9797917744320512	0.327201	0.327201	chr3	18516634	0.4851853776968691	chr3:18516634:G:C
chr3:18517373	['A', 'G']	19959	30861.6024882415	4118.249246326421	-0.0087410658612089	0.0121286600581777	-0.7206950989870753	0.471106	0.471106	chr3	18517373	0.3268813645575679	chr3:18517373:A:G
chr3:18517946	['G', 'A']	19959	5018.543278639168	613.6850720074526	-0.018475721270245	0.0153156785272114	-1.2063273094573714	0.227706	0.227706	chr3	18517946	0.6426255256757644	chr3:18517946:G:A
chr3:18519240	['C', 'T']	19959	2057.309230306674	267.7322637395895	-0.0100561955023646	0.0227836452813707	-0.441377811942463	0.658944	0.658944	chr3	18519240	0.1811514921197825	chr3:18519240:C:T
chr3:18520528	['G', 'A']	19959	1727.0	218.2249575756541	-0.0087845321898662	0.0247703389378555	-0.3546391598397209	0.722864	0.722864	chr3	18520528	0.1409434034044464	chr3:18520528:G:A
chr3:18521032	['A', 'G']	19959	4722.946529691806	589.7792839091875	-0.0163285131525287	0.0157173712227794	-1.0388832153346104	0.298872	0.298872	chr3	18521032	0.5245147701902121	chr3:18521032:A:G
chr3:18521196	['C', 'T']	19959	7112.356348331496	987.4982591925296	-0.0008758178550803	0.0132427158420415	-0.0661358187797026	0.94727	0.94727	chr3	18521196	0.0235262165645094	chr3:18521196:C:T
chr3:18521635	['A', 'G']	19959	17948.294807538092	2406.430337175352	-0.0083142651563399	0.0102295845883873	-0.8127666460452626	0.416362	0.416362	chr3	18521635	0.3805289139919182	chr3:18521635:A:G
chr3:18521812	['A', 'T']	19959	7117.356598857601	991.4164469320416	-0.0004623819524164	0.0132404999699114	-0.0349217894692184	0.972142	0.972142	chr3	18521812	0.0122702933945271	chr3:18521812:A:T
chr3:18522163	['T', 'G']	19959	3692.1849884758	595.2600559644866	0.023935343799758	0.0174564043510371	1.3711497120732106	0.170344	0.170344	chr3	18522163	0.7686731589131401	chr3:18522163:T:G
chr3:18522209	['CA', 'C']	19959	1727.3461789025305	218.1858620851501	-0.008852212822105	0.0247708904633794	-0.3573635285817408	0.720823	0.720823	chr3	18522209	0.1421713643517995	chr3:18522209:CA:C
chr3:18522959	['T', 'C']	19959	17951.994435811313	2404.1641898655703	-0.0085027414517221	0.0102312607722776	-0.8310551007321622	0.405952	0.405952	chr3	18522959	0.3915253146186491	chr3:18522959:T:C
chr3:18523147	['C', 'T']	19959	18039.8073842744	2417.0119595666547	-0.0077621660985895	0.0102705637587661	-0.7557682597476081	0.449797	0.449797	chr3	18523147	0.3469834454939628	chr3:18523147:C:T
chr3:18526060	['A', 'T']	19959	8137.407706182985	997.737120867226	-0.0214917070368879	0.0126006942047605	-1.705597063752918	0.0880987	0.0880987	chr3	18526060	1.0550305000668625	chr3:18526060:A:T
chr3:18526229	['C', 'G']	19959	7627.764343338177	1079.6812288096662	0.0034901519213854	0.0128386812735684	0.2718466053496345	0.785743	0.785743	chr3	18526229	0.1047194793207735	chr3:18526229:C:G
chr3:18526952	['A', 'C']	19959	3680.368792904745	599.4895687910489	0.0257227793362567	0.0174865930415758	1.4710000555910874	0.141307	0.141307	chr3	18526952	0.8498363237418625	chr3:18526952:A:C
chr3:18527913	['T', 'G']	19959	3684.369193766598	604.6824489071169	0.0266314216391356	0.01746476075964	1.524866100695697	0.127308	0.127308	chr3	18527913	0.8951443045420308	chr3:18527913:T:G
chr3:18528352	['G', 'A']	19959	3666.36738988826	598.2609570661356	0.0258480466112728	0.0175112017261064	1.4760863940444209	0.139936	0.139936	chr3	18528352	0.854070544335237	chr3:18528352:G:A
chr3:18530524	['TAACTC', 'T']	19959	8335.252856283823	1133.2702071190013	-0.0032537834010384	0.0124423987597977	-0.2615077256285669	0.793704	0.793704	chr3	18530524	0.1003414309913907	chr3:18530524:TAACTC:T
chr3:18535716	['G', 'A']	19959	23159.443157894733	3082.7624576334533	-0.0078369531316625	0.0103252903171746	-0.7590055960583414	0.447858	0.447858	chr3	18535716	0.3488596636627057	chr3:18535716:G:A
chr3:18536185	['C', 'T']	19959	3669.919364538438	601.6187191195802	0.026701338847136	0.0174946330577429	1.526258868020005	0.126961	0.126961	chr3	18536185	0.8963296655476982	chr3:18536185:C:T
chr3:18537062	['A', 'G']	19959	17206.86331476743	2193.096131628739	-0.0199494788566188	0.0102855683054754	-1.939560193868809	0.0524472	0.0524472	chr3	18537062	1.2802776925420862	chr3:18537062:A:G
chr3:18537310	['C', 'T']	19959	13296.358969050869	1725.6227524210385	-0.0130435376487726	0.0110011203081061	-1.1856553954020148	0.235773	0.235773	chr3	18537310	0.6275059304639818	chr3:18537310:C:T
chr3:18537486	['A', 'G']	19959	8321.752481203006	1125.6681656964352	-0.003953770014451	0.0124446729599459	-0.3177078278534584	0.75071	0.75071	chr3	18537486	0.124527798978568	chr3:18537486:A:G
chr3:18538739	['G', 'A']	19959	5967.897023451594	889.7671055514895	0.022720425499536	0.014186192607474	1.6015872706793546	0.109263	0.109263	chr3	18538739	0.961526879370044	chr3:18538739:G:A
chr3:18539616	['A', 'G']	19959	3611.180929952901	449.951961420605	-0.0160967725068016	0.0175959570419121	-0.9147994887950924	0.360308	0.360308	chr3	18539616	0.4433260950317917	chr3:18539616:A:G
chr3:18540479	['G', 'A']	19959	3259.3266021947184	510.3074694504074	0.0317146296021694	0.0185992934635611	1.705152384648554	0.0881816	0.0881816	chr3	18540479	1.0546220254363576	chr3:18540479:G:A
chr3:18542538	['T', 'A']	19959	4085.40938016736	561.2508812797043	0.0111941901966508	0.0166916436210149	0.6706463695736491	0.502454	0.502454	chr3	18542538	0.2989036920380576	chr3:18542538:T:A
chr3:18543484	['T', 'C']	19959	28072.219482862296	3788.35928452092	-0.0018535251019914	0.0110784664777517	-0.1673088153232884	0.867129	0.867129	chr3	18543484	0.0619162891204398	chr3:18543484:T:C
chr3:18545928	['A', 'G']	19959	597.0598286315578	112.2577829799638	0.0319577296407245	0.0413214215069098	0.7733937622494557	0.439299	0.439299	chr3	18545928	0.3572397853415	chr3:18545928:A:G
chr3:18546071	['C', 'T']	19959	18356.759170174384	2372.57779014611	-0.0166839028227997	0.0102010398563904	-1.6355100124766242	0.101958	0.101958	chr3	18546071	0.9915786922051518	chr3:18546071:C:T
chr3:18546170	['T', 'G']	19959	1152.0	188.34159120658248	0.0374020788353549	0.0302011526576729	1.2384321638085745	0.21557	0.21557	chr3	18546170	0.666411678276579	chr3:18546170:T:G
chr3:18547652	['G', 'C']	19959	4281.214500450948	696.8366218203416	0.0249186829800678	0.0163528239170155	1.523815281478036	0.127571	0.127571	chr3	18547652	0.894248040124181	chr3:18547652:G:C
chr3:18554090	['C', 'A']	19959	1150.0	186.79494319464672	0.0361920965082149	0.0302235506730777	1.1974799685085902	0.231134	0.231134	chr3	18554090	0.6361361647489945	chr3:18554090:C:A
chr3:18554804	['C', 'T']	19959	9211.076498897131	1233.003817193739	-0.0069489079587562	0.0119896271019183	-0.5795766540265788	0.562207	0.562207	chr3	18554804	0.2501037513247228	chr3:18554804:C:T
chr3:18554973	['G', 'A']	19959	2405.120503056419	359.85827081070084	0.0209942934056869	0.0212937702120575	0.9859359426072424	0.324177	0.324177	chr3	18554973	0.489217801108175	chr3:18554973:G:A
chr3:18555114	['G', 'A']	19959	10369.117125244326	1422.9570461520436	-0.0011076187136389	0.0115250421041745	-0.0961053941171911	0.923438	0.923438	chr3	18555114	0.0345922579517069	chr3:18555114:G:A
chr3:18555119	['C', 'T']	19959	4792.720384846663	696.8190829491845	0.0192279858960293	0.0156003076642458	1.2325388902487964	0.217762	0.217762	chr3	18555119	0.6620179034147344	chr3:18555119:C:T
chr3:18556459	['T', 'C']	19959	1155.173631990379	190.6099272275917	0.0396324456698445	0.0301708456604058	1.3136007560389789	0.188996	0.188996	chr3	18556459	0.7235473873416274	chr3:18556459:T:C
chr3:18556568	['G', 'A']	19959	14921.990528689552	1964.3445683360303	-0.0093192716676859	0.0104404098622718	-0.8926154998342212	0.372074	0.372074	chr3	18556568	0.4293706767966403	chr3:18556568:G:A
chr3:18556913	['G', 'A']	19959	1148.9143331154785	192.5251231021197	0.0417136024381641	0.0302821059828196	1.3775000477783816	0.168373	0.168373	chr3	18556913	0.7737275499571392	chr3:18556913:G:A
chr3:18557411	['G', 'A']	19959	10586.182378589683	1438.3453784870685	-0.003044029871825	0.011459882577074	-0.2656248745440672	0.790531	0.790531	chr3	18557411	0.1020810949095546	chr3:18557411:G:A
chr3:18559208	['T', 'C']	19959	1185.237534452518	196.8633947327132	0.0395059878550987	0.0297704339747019	1.3270208922271605	0.184517	0.184517	chr3	18559208	0.7339636150546511	chr3:18559208:T:C
chr3:18559989	['CA', 'C']	19959	4227.201003764115	487.1410952185945	-0.0227900038211293	0.0165013867611465	-1.3810962769983466	0.167265	0.167265	chr3	18559989	0.7765949251289305	chr3:18559989:CA:C
chr3:18561042	['G', 'A']	19959	24610.029379324184	3105.538529949654	-0.0270415494796541	0.0104683353825944	-2.5831756904364966	0.0097966	0.0097966	chr3	18561042	2.008924624046571	chr3:18561042:G:A
chr3:18561090	['G', 'A']	19959	5677.2844473394125	716.1837936547962	-0.0158181071101482	0.0145064192992942	-1.0904211979394371	0.275541	0.275541	chr3	18561090	0.5598137697743137	chr3:18561090:G:A
chr3:18563318	['G', 'A']	19959	27449.627105052125	3643.998148763366	-0.0133771996427735	0.0109330347875988	-1.223557768054219	0.221134	0.221134	chr3	18563318	0.6553444782391616	chr3:18563318:G:A
chr3:18563502	['C', 'T']	19959	9603.405783301592	978.1119747937008	-0.045187346114113	0.0118546384856526	-3.811786092743541	0.000138381	0.000138381	chr3	18563502	3.858923535324426	chr3:18563502:C:T
chr3:18563530	['A', 'G']	19959	12535.280515314049	1390.8717063405766	-0.0372612608451214	0.010901683619384	-3.417936361578883	0.000632239	0.000632239	chr3	18563530	3.1991187179833345	chr3:18563530:A:G
chr3:18563947	['G', 'A']	19959	2917.5847156101227	438.6147481728057	0.0175289266410279	0.0197620930306251	0.8869974761207493	0.375091	0.375091	chr3	18563947	0.4258633562631113	chr3:18563947:G:A
chr3:18564006	['A', 'C']	19959	3935.591551413109	626.1541596686686	0.0257844418034239	0.0171314876037614	1.505090649440308	0.132317	0.132317	chr3	18564006	0.878384354362082	chr3:18564006:A:C
chr3:18564455	['G', 'A']	19959	10425.0	1133.89045140855	-0.0355394752093344	0.0115020417332617	-3.089840572092588	0.00200539	0.00200539	chr3	18564455	2.697801155025239	chr3:18564455:G:A
chr3:18564473	['T', 'C']	19959	6758.354447506892	998.0132918987308	0.0127741123683662	0.0135009999209557	0.9461604653844006	0.344078	0.344078	chr3	18564473	0.4633430948421539	chr3:18564473:T:C
chr3:18564736	['C', 'T']	19959	10582.53021344824	1135.3320139297543	-0.0379988237462672	0.0114409286111187	-3.321305904254888	0.000897582	0.000897582	chr3	18564736	3.046925865289181	chr3:18564736:C:T
chr3:18565563	['C', 'CT']	19959	925.0463473293916	172.85360007952434	0.053454321077147	0.033555911453459	1.5929926728793058	0.111178	0.111178	chr3	18565563	0.9539811428246792	chr3:18565563:C:CT
chr3:18566187	['T', 'C']	19959	2918.146207034773	441.1536855364697	0.018593589762464	0.0197590887983905	0.9410145352440824	0.346709	0.346709	chr3	18566187	0.4600348846210604	chr3:18566187:T:C
chr3:18566300	['C', 'T']	19959	3199.0	482.3806920765264	0.0180959711416097	0.0188898902032408	0.9579712188324458	0.338089	0.338089	chr3	18566300	0.4709689591278003	chr3:18566300:C:T
chr3:18566400	['A', 'G']	19959	25925.195690303182	3393.4231877960588	-0.0165749216530643	0.0106069104717121	-1.5626531115981843	0.11815	0.11815	chr3	18566400	0.9275662740316122	chr3:18566400:A:G
chr3:18567853	['A', 'G']	19959	20725.230341302064	2692.7688077827293	-0.0112820340514565	0.010099031890656	-1.1171401549781177	0.263948	0.263948	chr3	18567853	0.5784816244084463	chr3:18567853:A:G
chr3:18567986	['G', 'T']	19959	31580.74684305472	4227.099004371485	-0.0110671731515111	0.0125852357797094	-0.8793774979849213	0.379207	0.379207	chr3	18567986	0.4211236543684807	chr3:18567986:G:T
chr3:18568220	['A', 'G']	19959	1148.230117764971	165.66393231994147	0.0198274771780324	0.0303042375122321	0.6542806817043076	0.512939	0.512939	chr3	18568220	0.2899342792128995	chr3:18568220:A:G
chr3:18568683	['G', 'A']	19959	3973.194406856112	629.944078344889	0.0246793669817578	0.0169517203888685	1.4558620845329506	0.145446	0.145446	chr3	18568683	0.8372982180526387	chr3:18568683:G:A
chr3:18568687	['C', 'T']	19959	4851.972387872713	746.4054309240138	0.021339993565343	0.0155470032431209	1.3726113792884993	0.169889	0.169889	chr3	18568687	0.7698347399888491	chr3:18568687:C:T
chr3:18569221	['T', 'G']	19959	4604.0	686.317150966738	0.0159883597246846	0.0159132514321016	1.0047198583459491	0.315044	0.315044	chr3	18569221	0.5016287870906084	chr3:18569221:T:G
chr3:18569385	['C', 'T']	19959	4574.6876127480455	679.608118081394	0.0158942804239567	0.015944567974519	0.996846101403144	0.318851	0.318851	chr3	18569385	0.4964122166136843	chr3:18569385:C:T
chr3:18569663	['C', 'A']	19959	4562.914457529441	682.2550705287182	0.016397402815073	0.0159774269971214	1.0262855726411608	0.304769	0.304769	chr3	18569663	0.5160292099493209	chr3:18569663:C:A
chr3:18569791	['A', 'G']	19959	28014.26463066044	3849.963757111535	0.0030709670737049	0.0110258201952113	0.2785250456958043	0.780612	0.780612	chr3	18569791	0.1075647767881478	chr3:18569791:A:G
chr3:18569792	['A', 'C']	19959	28015.47667770086	3848.3942472355375	0.0029044313443077	0.011028828491208	0.2633490353597453	0.792284	0.792284	chr3	18569792	0.1011191144657823	chr3:18569792:A:C
chr3:18570708	['C', 'G']	19959	25437.8235117258	3560.328780982639	0.0093707439271768	0.0104575653331854	0.89607318994606	0.370224	0.370224	chr3	18570708	0.4315354312618897	chr3:18570708:C:G
chr3:18571895	['A', 'T']	19959	4591.920270608871	686.4494170785704	0.0161139387327398	0.015933587403206	1.0113189406107903	0.311876	0.311876	chr3	18571895	0.5060180445073705	chr3:18571895:A:T
chr3:18572000	['G', 'A']	19959	4575.917063392633	680.6405290028681	0.0156405498950996	0.015951365539544	0.9805147939420062	0.326844	0.326844	chr3	18572000	0.4856594831343758	chr3:18572000:G:A
chr3:18572129	['T', 'C']	19959	23459.701578551743	3171.8334709435176	-0.0035634653502264	0.0102538912484388	-0.3475232244899221	0.728202	0.728202	chr3	18572129	0.1377481326146937	chr3:18572129:T:C
chr3:18572335	['C', 'T']	19959	3715.0	571.612266354435	0.0187184092350444	0.0174861424912156	1.0704710455406543	0.28442	0.28442	chr3	18572335	0.5460398679132933	chr3:18572335:C:T
chr3:18572549	['G', 'A']	19959	20818.258307021504	2880.751811880121	0.0036169616604836	0.0100681474794829	0.3592479816028044	0.719413	0.719413	chr3	18572549	0.1430217186202967	chr3:18572549:G:A
chr3:18573915	['C', 'T']	19959	972.0	104.77395727843536	-0.0397680611292915	0.0326015321799341	-1.2198218448692513	0.222547	0.222547	chr3	18573915	0.6525782557612713	chr3:18573915:C:T
chr3:18574411	['T', 'C']	19959	8413.264582080577	1082.1856575757429	-0.0033998485447881	0.0123370126968666	-0.2755811822785635	0.782873	0.782873	chr3	18574411	0.1063086847781954	chr3:18574411:T:C
chr3:18574620	['C', 'T']	19959	3712.371999799569	573.4245363436117	0.0192157660865297	0.0174864560182779	1.0988942565860225	0.271827	0.271827	chr3	18574620	0.5657074079102384	chr3:18574620:C:T
chr3:18574694	['G', 'T']	19959	21680.344976196444	2972.8910770790662	0.0017079626052885	0.010116948666061	0.1688219108018439	0.865938	0.865938	chr3	18574694	0.0625132017722572	chr3:18574694:G:T
chr3:18574787	['C', 'T']	19959	21678.258418520745	2975.478957124008	0.0020182944788135	0.0101168050165597	0.1994991971783434	0.841874	0.841874	chr3	18574787	0.0747529027989998	chr3:18574787:C:T
chr3:18575696	['A', 'G']	19959	2587.3889055923028	387.58216092893167	0.0137927778814489	0.0205861471003575	0.6700028817538868	0.502864	0.502864	chr3	18575696	0.2985494543790236	chr3:18575696:A:G
chr3:18575761	['T', 'C']	19959	24788.693865276666	3335.222054289606	-0.0045403503898517	0.0104244358535031	-0.4355487868752073	0.663169	0.663169	chr3	18575761	0.1783757831869788	chr3:18575761:T:C
chr3:18575784	['A', 'G']	19959	3718.117726657645	565.0586544042297	0.0170534988904623	0.0174731423709839	0.9759835139202906	0.329084	0.329084	chr3	18575784	0.4826932325054752	chr3:18575784:A:G
chr3:18576003	['C', 'A']	19959	5245.051165121524	705.3777295077568	-0.0115576344049288	0.0148920593860413	-0.7760937628117457	0.437703	0.437703	chr3	18576003	0.3588204767385406	chr3:18576003:C:A
chr3:18576031	['G', 'A']	19959	5245.0	703.2472482809035	-0.011972875772528	0.0148973077533995	-0.8036939271658585	0.421583	0.421583	chr3	18576031	0.3751169100228516	chr3:18576031:G:A
chr3:18576135	['C', 'T']	19959	24780.724744437764	3338.9021346082777	-0.0040661707181023	0.0104216593555045	-0.3901653833997821	0.696418	0.696418	chr3	18576135	0.1571300123972562	chr3:18576135:C:T
chr3:18576521	['G', 'A']	19959	3701.927382980856	567.3334781120767	0.0184466356330924	0.0175048967824236	1.0537985948945634	0.291988	0.291988	chr3	18576521	0.5346349966367601	chr3:18576521:G:A
chr3:18577955	['C', 'T']	19959	8399.262477450391	1085.1903876702922	-0.0027177475757618	0.0123446318373612	-0.2201562275463379	0.825752	0.825752	chr3	18577955	0.0831503657589678	chr3:18577955:C:T
chr3:18578057	['G', 'C']	19959	923.6094763844892	115.8862830636299	-0.0031510297098905	0.033707756904941	-0.0934808483037528	0.925523	0.925523	chr3	18578057	0.0336127842055469	chr3:18578057:G:C
chr3:18579545	['G', 'A']	19959	24783.4834393947	3340.405471766297	-0.0037198734603467	0.0104200868458865	-0.3569906388846684	0.721103	0.721103	chr3	18579545	0.1420026976428819	chr3:18579545:G:A
chr3:18579599	['C', 'T']	19959	28506.713054372336	3910.5785052904953	0.0031078775398903	0.0111620428939302	0.2784326820299493	0.780683	0.780683	chr3	18579599	0.1075252776438651	chr3:18579599:C:T
chr3:18579647	['A', 'G']	19959	28507.998295910184	3911.556424816793	0.003198063444794	0.0111624365355905	0.2865022734594959	0.774496	0.774496	chr3	18579647	0.1109808208775493	chr3:18579647:A:G
chr3:18579690	['C', 'T']	19959	3720.932143931041	571.585981039363	0.0186415714640077	0.0174681795720015	1.0671731068008323	0.285907	0.285907	chr3	18579690	0.5437752114690227	chr3:18579690:C:T
chr3:18579852	['C', 'T']	19959	9335.403187011429	1298.554656943738	0.0096733337516151	0.0118981094738174	0.8130143509691106	0.41622	0.41622	chr3	18579852	0.3806770551168242	chr3:18579852:C:T
chr3:18580345	['G', 'A']	19959	24781.241607375487	3342.468961809864	-0.003485682932892	0.0104183697256747	-0.3345708613413878	0.737952	0.737952	chr3	18580345	0.1319718858911641	chr3:18580345:G:A
chr3:18581413	['T', 'C']	19959	24786.20928134709	3345.76919721201	-0.003283914520079	0.0104194715080803	-0.315170929497941	0.752635	0.752635	chr3	18581413	0.1234155894264267	chr3:18581413:T:C
chr3:18581435	['G', 'A']	19959	3721.932394507368	571.2896663613121	0.0183374942966545	0.017466240133129	1.04988218167647	0.293785	0.293785	chr3	18581435	0.5319703820771832	chr3:18581435:G:A
chr3:18581588	['T', 'A']	19959	1356.1358921681615	145.96816287044885	-0.0244143448358159	0.0279078970493782	-0.8748185071995547	0.381683	0.381683	chr3	18581588	0.4182971829133794	chr3:18581588:T:A
chr3:18581597	['C', 'T']	19959	5247.525830535652	704.2594524624351	-0.0119859465602134	0.0148890761851869	-0.805016134724209	0.42082	0.42082	chr3	18581597	0.3759036279721147	chr3:18581597:C:T
chr3:18581786	['A', 'G']	19959	35406.0	4728.123209224933	-0.0134862167482371	0.0159041828258906	-0.8479666573175211	0.396467	0.396467	chr3	18581786	0.4017929554191082	chr3:18581786:A:G
chr3:18582199	['G', 'T']	19959	28505.8564413489	3913.0014354375767	0.0034407270720474	0.0111617698260165	0.3082599915317738	0.757888	0.757888	chr3	18582199	0.1203949692701314	chr3:18582199:G:T
chr3:18582217	['G', 'T']	19959	24782.691760224538	3344.0366860116687	-0.0033107372729747	0.010418429315321	-0.3177770058012564	0.750657	0.750657	chr3	18582217	0.1245584611784837	chr3:18582217:G:T
chr3:18582359	['A', 'G']	19959	28510.7138561764	3909.476891521688	0.0029088808757772	0.0111657556805119	0.2605180481294458	0.794467	0.794467	chr3	18582359	0.0999241374944228	chr3:18582359:A:G
chr3:18582691	['TTACTC', 'T']	19959	6913.0	811.7047219095347	-0.0152043281448806	0.013393367967099	-1.1352132027007926	0.2563	0.2563	chr3	18582691	0.591251393815756	chr3:18582691:TTACTC:T
chr3:18582766	['T', 'A']	19959	24785.93474011328	3343.2582789193266	-0.0034737437813546	0.0104187991333893	-0.3334111481449204	0.738827	0.738827	chr3	18582766	0.131457241904306	chr3:18582766:T:A
chr3:18583408	['A', 'G']	19959	8410.264131088394	1088.171120542789	-0.0025527062409711	0.012337406142016	-0.2069078549888745	0.836084	0.836084	chr3	18583408	0.0777500875085453	chr3:18583408:A:G
chr3:18583783	['C', 'T']	19959	3723.186541737649	569.1729852120915	0.0176725909784476	0.0174626367728502	1.012023052894496	0.311539	0.311539	chr3	18583783	0.5064875784603791	chr3:18583783:C:T
chr3:18583794	['A', 'G']	19959	28507.85664177983	3911.0140321959375	0.0031584675556261	0.0111643345578109	0.2829069246600409	0.777251	0.777251	chr3	18583794	0.1094387105273533	chr3:18583794:A:G
chr3:18583827	['A', 'C']	19959	6439.967979555022	775.1042172683968	-0.011407158425184	0.0137510626960836	-0.8295474086110364	0.406805	0.406805	chr3	18583827	0.3906137178459872	chr3:18583827:A:C
chr3:18584051	['T', 'C']	19959	3724.373202385128	569.3295631134135	0.0178025227299052	0.0174607060978559	1.0195763350080818	0.307942	0.307942	chr3	18584051	0.5115310739279559	chr3:18584051:T:C
chr3:18584739	['G', 'A']	19959	3723.5596812988574	567.7949665233413	0.0174394108535495	0.0174627360870434	0.9986642852885348	0.317969	0.317969	chr3	18584739	0.4976152189627476	chr3:18584739:G:A
chr3:18585250	['T', 'C']	19959	9927.984513606976	1362.509544445313	0.0074507120609083	0.0116422642449907	0.6399710489404243	0.522199	0.522199	chr3	18585250	0.2821639641769919	chr3:18585250:T:C
chr3:18585939	['T', 'C']	19959	3722.3730019542018	567.4528544984261	0.0174671815231421	0.0174697633534029	0.9998522114920204	0.317394	0.317394	chr3	18585939	0.498401287384324	chr3:18585939:T:C
chr3:18586494	['G', 'A']	19959	2999.0	378.23772013703217	-0.0215366424004566	0.0190846350860823	-1.1284807020576697	0.259131	0.259131	chr3	18586494	0.5864806289917679	chr3:18586494:G:A
chr3:18586911	['A', 'G']	19959	3190.3196873277548	413.6709628333825	-0.0169364846948456	0.0185363991402686	-0.9136879588470144	0.360892	0.360892	chr3	18586911	0.4426227449683772	chr3:18586911:A:G
chr3:18587301	['C', 'G']	19959	35387.77302334903	4723.776695392594	-0.0141341714841954	0.0158870490706239	-0.8896662571736091	0.373656	0.373656	chr3	18587301	0.4275280396463505	chr3:18587301:C:G
chr3:18587823	['T', 'C']	19959	3727.560282621768	566.6160696213273	0.0168165683608739	0.0174564240442765	0.9633455465002676	0.335386	0.335386	chr3	18587823	0.4744550700830815	chr3:18587823:T:C
chr3:18587989	['G', 'A']	19959	2588.129672311855	358.1809285778372	-0.0092284077732108	0.0204407187053698	-0.4514717856171347	0.651654	0.651654	chr3	18587989	0.1859829345993899	chr3:18587989:G:A
chr3:18587997	['C', 'G']	19959	3725.186641948091	569.2319916310089	0.0176553661928238	0.017458640814002	1.0112680809988397	0.3119	0.3119	chr3	18587997	0.5059846252428561	chr3:18587997:C:G
chr3:18589197	['A', 'G']	19959	9182.380186410102	1390.3395531894168	0.0218114423035767	0.0120165781431854	1.8151125922603808	0.0695216	0.0695216	chr3	18589197	1.1578802414043992	chr3:18589197:A:G
chr3:18590414	['T', 'C']	19959	9089.455406353343	1382.2372040742548	0.0232561156109632	0.0120820947009773	1.9248413612485595	0.0542634	0.0542634	chr3	18590414	1.2654929979872949	chr3:18590414:T:C
chr3:18590533	['G', 'A']	19959	8919.89382171669	1350.9867027928026	0.0223402701939742	0.0121628569966837	1.836761724656094	0.06626	0.06626	chr3	18590533	1.1787485684540588	chr3:18590533:G:A
chr3:18592001	['A', 'T']	19959	5993.101894546913	789.4914468013334	-0.0010110932253003	0.0140860934389287	-0.0717795341685043	0.942778	0.942778	chr3	18592001	0.0255905604180567	chr3:18592001:A:T
chr3:18592159	['C', 'T']	19959	3477.3484491657064	480.6589309478724	-0.0006272537434273	0.017850068195128	-0.0351401314869224	0.971968	0.971968	chr3	18592159	0.0123480330698057	chr3:18592159:C:T
chr3:18592927	['T', 'A']	19959	942.1416115454	215.65853734005967	0.0986280405134755	0.0334559190278728	2.947999737544388	0.00320208	0.00320208	chr3	18592927	2.4945678219718297	chr3:18592927:T:A
chr3:18592986	['C', 'T']	19959	2595.390108238124	362.7416627343846	0.0009781431927831	0.020408710203751	0.047927731983934	0.961774	0.961774	chr3	18592986	0.0169269675503732	chr3:18592986:C:T
chr3:18593046	['G', 'A']	19959	1098.0	242.686967935053	0.090203081251973	0.0310076173999042	2.9090619923687373	0.00362915	0.00362915	chr3	18593046	2.4401950811722743	chr3:18593046:G:A
chr3:18594722	['A', 'G']	19959	23292.67025916086	2970.1593439937	-0.0174899129162761	0.0103089465836405	-1.696576151052254	0.0897924	0.0897924	chr3	18594722	1.04676042032313	chr3:18594722:A:G
chr3:18594958	['T', 'C']	19959	1597.20036101083	285.1034241225216	0.047493718714153	0.0257471009406099	1.8446239374174749	0.0651071	0.0651071	chr3	18594958	1.1863716485641216	chr3:18594958:T:C
chr3:18595424	['G', 'A']	19959	3871.515934627186	600.9409384008131	0.0216237550021349	0.0173882081136816	1.2435873127789767	0.213666	0.213666	chr3	18595424	0.6702645802559446	chr3:18595424:G:A
chr3:18595902	['C', 'T']	19959	2613.284767214101	359.1923338963573	-0.0013799289923408	0.0203684565778184	-0.0677483336584089	0.945987	0.945987	chr3	18595902	0.0241148317452027	chr3:18595902:C:T
chr3:18597096	['G', 'A']	19959	15199.853984962405	1842.1354910871137	-0.0189835508245911	0.0103908287064208	-1.8269525329448104	0.0677218	0.0677218	chr3	18597096	1.1692715071537934	chr3:18597096:G:A
chr3:18597649	['C', 'T']	19959	2486.249135641629	345.39744446791553	-0.0004714955615125	0.0208918238710684	-0.0225684250653441	0.981995	0.981995	chr3	18597649	0.0078907234940459	chr3:18597649:C:T
chr3:18597814	['T', 'A']	19959	28594.163225418462	3763.738456504536	-0.0137184813324078	0.0112518792823362	-1.2192168959672218	0.222776	0.222776	chr3	18597814	0.6521315981885782	chr3:18597814:T:A
chr3:18597900	['A', 'G']	19959	3896.195209940876	604.9522746463496	0.021911159954177	0.0171309687669658	1.2790379955877906	0.200899	0.200899	chr3	18597900	0.69702222500169	chr3:18597900:A:G
chr3:18598126	['C', 'T']	19959	14669.73499348632	1805.5821427317849	-0.0155247646002068	0.010467634489288	-1.4831206244442348	0.138058	0.138058	chr3	18598126	0.8599384223808236	chr3:18598126:C:T
chr3:18598201	['C', 'T']	19959	2211.221576389237	234.0731158112877	-0.0165842241293198	0.0220763034458827	-0.7512228743355499	0.452527	0.452527	chr3	18598201	0.3443555035279705	chr3:18598201:C:T
chr3:18598615	['C', 'A']	19959	942.047199118148	214.78751032549005	0.0972971997813066	0.0334545563609109	2.9083392627197093	0.00363755	0.00363755	chr3	18598615	2.439191028363465	chr3:18598615:C:A
chr3:18598855	['G', 'A']	19959	14913.988925081432	1851.63259496409	-0.0145750236595013	0.0104401906249141	-1.3960495725738935	0.162715	0.162715	chr3	18598855	0.7885724094666373	chr3:18598855:G:A
chr3:18600353	['G', 'T']	19959	14553.562556390978	1912.6779672800408	-0.0067731051971082	0.0105525659651235	-0.641844383583431	0.520982	0.520982	chr3	18600353	0.2831772813755563	chr3:18600353:G:T
chr3:18600424	['T', 'C']	19959	963.096507491106	217.4676505985849	0.0936731377648844	0.0331124072451516	2.8289437572860257	0.00467485	0.00467485	chr3	18600424	2.3302323195973247	chr3:18600424:T:C
chr3:18600703	['AG', 'A']	19959	942.047199118148	215.2055715470508	0.0981905669868299	0.0334570754222537	2.93482217879448	0.00334119	0.00334119	chr3	18600703	2.476098827084005	chr3:18600703:AG:A
chr3:18601155	['C', 'A']	19959	5979.299579116144	790.4476514155958	-0.000769487722789	0.0141134635229407	-0.0545215369379967	0.95652	0.95652	chr3	18601155	0.0193059448224352	chr3:18601155:C:A
chr3:18603219	['AAAATTGCCATTAGAAGTAATCACATAT', 'A']	19959	7207.611208581885	824.9413430013681	-0.0199635398413016	0.013152460319943	-1.5178559262430185	0.129067	0.129067	chr3	18603219	0.8891847844564441	chr3:18603219:AAAATTGCCATTAGAAGTAATCACATAT:A
chr3:18603252	['TTGAACAA', 'T']	19959	7202.495561907626	825.5657740522456	-0.019691623740725	0.0131535296947926	-1.4970600437782746	0.134393	0.134393	chr3	18603252	0.8716233513755294	chr3:18603252:TTGAACAA:T
chr3:18603668	['T', 'C']	19959	14499.632354415156	1922.14198680302	-0.0056163480871193	0.0105600563197141	-0.5318483081036616	0.594837	0.594837	chr3	18603668	0.2256020253618151	chr3:18603668:T:C
chr3:18604023	['T', 'C']	19959	13992.103126879136	1874.2690539704108	-0.0033740930327594	0.0106398188767463	-0.3171194051182226	0.751156	0.751156	chr3	18604023	0.1242698593959119	chr3:18604023:T:C
chr3:18604119	['C', 'T']	19959	13993.103277209862	1874.26827874297	-0.0034443893380996	0.010638892415891	-0.3237545040830474	0.746127	0.746127	chr3	18604119	0.1271872439685223	chr3:18604119:C:T
chr3:18604306	['A', 'G']	19959	13995.402415192664	1872.9958027412383	-0.0036302819836894	0.0106369545989673	-0.3412896003186749	0.732889	0.732889	chr3	18604306	0.1349617966247501	chr3:18604306:A:G
chr3:18604615	['C', 'T']	19959	2455.0	346.0893792504258	0.0021166885157383	0.0210231703565397	0.1006836019420768	0.919803	0.919803	chr3	18604615	0.0363051782787011	chr3:18604615:C:T
chr3:18604925	['A', 'G']	19959	781.0391321775729	105.20444587731458	0.0137770074392542	0.0366339160414684	0.3760724740336008	0.706867	0.706867	chr3	18604925	0.1506622928505624	chr3:18604925:A:G
chr3:18605176	['A', 'G']	19959	4240.849912302681	554.9054316801246	0.0019052381203141	0.0164279353791082	0.1159755061331104	0.907673	0.907673	chr3	18605176	0.0420705830578586	chr3:18605176:A:G
chr3:18605253	['A', 'G']	19959	6899.035471698107	1095.2794239694313	0.0263696710452038	0.0134234517102844	1.9644478644044023	0.049492	0.049492	chr3	18605253	1.3054649957460578	chr3:18605253:A:G
chr3:18605895	['G', 'T']	19959	2196.0	227.90278528682552	-0.0186355696087201	0.0221591634285205	-0.8409870557087311	0.400365	0.400365	chr3	18605895	0.3975438956563913	chr3:18605895:G:T
chr3:18606021	['G', 'A']	19959	973.048752379998	221.4804739537914	0.0957124193929482	0.0329156576203757	2.907808207778281	0.00364373	0.00364373	chr3	18606021	2.4384538116810552	chr3:18606021:G:A
chr3:18606989	['C', 'A']	19959	2258.0	249.44435058664533	-0.0129716950282848	0.0218755415110058	-0.5929770936988518	0.553203	0.553203	chr3	18606989	0.2571154733929638	chr3:18606989:C:A
chr3:18607959	['C', 'T']	19959	6830.68447161397	1089.569127046702	0.0274683962082917	0.0134521965459377	2.041926470111426	0.041172	0.041172	chr3	18607959	1.385398035896202	chr3:18607959:C:T
chr3:18608483	['A', 'G']	19959	2371.0	292.34873748741995	-0.0092276526133565	0.0212286851946472	-0.4346784800258528	0.663801	0.663801	chr3	18608483	0.1779620976728882	chr3:18608483:A:G
chr3:18608523	['G', 'T']	19959	22297.468654472566	3234.722622030348	0.0196661001570365	0.0101815842281162	1.931536361770596	0.0534309	0.0534309	chr3	18608523	1.2722075104185953	chr3:18608523:G:T
chr3:18609015	['C', 'T']	19959	6829.026458208059	1089.564525533421	0.0274015234869793	0.013453190109443	2.036804896390019	0.0416828	0.0416828	chr3	18609015	1.38004311543536	chr3:18609015:C:T
chr3:18609069	['C', 'T']	19959	6828.368479077926	1087.8070813512072	0.0270763075490076	0.0134536774458194	2.0125581022771746	0.0441746	0.0441746	chr3	18609069	1.3548273743300667	chr3:18609069:C:T
chr3:18609405	['C', 'G']	19959	14502.17979555021	1920.6165230091387	-0.0058626059966118	0.01056062506048	-0.5551381630383643	0.578806	0.578806	chr3	18609405	0.2374669755602816	chr3:18609405:C:G
chr3:18609410	['A', 'T']	19959	5070.508092398657	705.8422911817433	0.0018573398703196	0.0152021685168651	0.1221759822132689	0.902761	0.902761	chr3	18609410	0.0444272110593236	chr3:18609410:A:T
chr3:18609612	['C', 'T']	19959	2257.113087483716	248.6412870333833	-0.0132084948429962	0.0218795306705908	-0.6036918726392204	0.546055	0.546055	chr3	18609612	0.2627636118858743	chr3:18609612:C:T
chr3:18609884	['A', 'G']	19959	9455.947537204993	1285.4759203529818	-0.0036017482198278	0.0119119982078539	-0.3023630592433348	0.762378	0.762378	chr3	18609884	0.1178296446578434	chr3:18609884:A:G
chr3:18611046	['A', 'G']	19959	2457.492508143322	343.50540506691954	0.0009634339333255	0.0210166408301514	0.0458414806206044	0.963437	0.963437	chr3	18611046	0.0161766789814455	chr3:18611046:A:G
chr3:18611927	['C', 'A']	19959	28678.87377862404	3662.11787462195	-0.0239480822609046	0.0112780068030555	-2.1234321524275312	0.0337299	0.0337299	chr3	18611927	1.4719849463741714	chr3:18611927:C:A
chr3:18612156	['C', 'T']	19959	2257.3392964521945	244.7733790228639	-0.0151877495419631	0.0218795789370678	-0.6941518200897561	0.487595	0.487595	chr3	18612156	0.3119407564653518	chr3:18612156:C:T
chr3:18612614	['C', 'A']	19959	2398.47908461948	266.5049488555154	-0.0149592124163576	0.0219546846828903	-0.6813676731151423	0.495647	0.495647	chr3	18612614	0.3048275181296367	chr3:18612614:C:A
chr3:18612621	['T', 'TC']	19959	11887.786831028265	1546.0102415249053	-0.008190079232822	0.0111103372158345	-0.737158474465515	0.461035	0.461035	chr3	18612621	0.3362661033958667	chr3:18612621:T:TC
chr3:18612622	['G', 'C']	19959	11889.382761212728	1547.9404759470162	-0.0080082797240175	0.0111093476537246	-0.7208595836257377	0.471004	0.471004	chr3	18612622	0.3269754046109104	chr3:18612622:G:C
chr3:18613525	['T', 'A']	19959	11614.933051193197	1533.6174406521343	-0.0053632207288256	0.0113073113085571	-0.4743144132563894	0.635281	0.635281	chr3	18613525	0.1970341333607076	chr3:18613525:T:A
chr3:18613794	['C', 'T']	19959	1010.0	105.79285895660968	-0.0393738951391538	0.0320631127894803	-1.2280122456504614	0.219457	0.219457	chr3	18613794	0.658650561946424	chr3:18613794:C:T
chr3:18614106	['A', 'G']	19959	13205.323244976698	1521.6771973988343	-0.0255970343276018	0.0107089723279497	-2.3902418965819034	0.0168465	0.0168465	chr3	18614106	1.7734903136991835	chr3:18614106:A:G
chr3:18614597	['T', 'G']	19959	5043.50538658115	702.6716918166005	0.0017108712259223	0.0152256326595616	0.1123678249815097	0.910533	0.910533	chr3	18614597	0.0407043096623714	chr3:18614597:T:G
chr3:18616877	['C', 'T']	19959	943.2671074888632	210.8554770693937	0.096544394134764	0.0338654395105853	2.850823598630308	0.00436509	0.00436509	chr3	18616877	2.3600067975253247	chr3:18616877:C:T
chr3:18617251	['G', 'T']	19959	13401.685843147085	1591.0002955898915	-0.0209237368747412	0.0106580567161465	-1.963184981277356	0.0496386	0.0496386	chr3	18617251	1.3041804757802524	chr3:18617251:G:T
chr3:18617627	['G', 'T']	19959	5764.155199198195	915.5449449746942	0.0274366537536661	0.0144220336648319	1.9024122666257723	0.0571317	0.0571317	chr3	18617627	1.243122852963173	chr3:18617627:G:T
chr3:18620231	['T', 'C']	19959	3442.0	459.1982424898591	-0.0042871666427752	0.0180113597546731	-0.2380257071742139	0.811864	0.811864	chr3	18620231	0.0905167158282109	chr3:18620231:T:C
chr3:18620985	['T', 'C']	19959	3445.3452422708824	464.8905217301972	-0.003087525981377	0.0180059573058348	-0.171472470412697	0.863854	0.863854	chr3	18620985	0.0635596514473398	chr3:18620985:T:C
chr3:18622093	['G', 'A']	19959	2268.227288670642	247.0068053294928	-0.0146552169241515	0.0218248588734856	-0.671491944534667	0.501915	0.501915	chr3	18622093	0.2993698249995845	chr3:18622093:G:A
chr3:18623978	['C', 'T']	19959	2207.0	228.3548773795408	-0.0189509433264393	0.022102515918871	-0.857411137989911	0.391228	0.391228	chr3	18623978	0.4075700705246932	chr3:18623978:C:T
chr3:18624839	['A', 'G']	19959	13545.107819548872	1601.8552728624136	-0.0215759261899429	0.010636368433184	-2.0285049662842565	0.042522	0.042522	chr3	18624839	1.37138631685484	chr3:18624839:A:G
chr3:18626130	['G', 'A']	19959	6042.605501828933	955.7883420962456	0.0259134191561555	0.0141303750704837	1.833880489859374	0.0666866	0.0666866	chr3	18626130	1.1759614244149037	chr3:18626130:G:A
chr3:18628685	['T', 'A']	19959	13524.710498621898	2044.811969420186	0.0201430074653664	0.0106289034404535	1.8951162345404504	0.0580915	0.0580915	chr3	18628685	1.235887409316296	chr3:18628685:T:A
chr3:18629120	['A', 'C']	19959	2253.112887062832	248.87763659348283	-0.0126818882685092	0.0219046218819309	-0.5789594696893848	0.562623	0.562623	chr3	18629120	0.2497825178712965	chr3:18629120:A:C
chr3:18629134	['A', 'G']	19959	32333.860042092605	4324.386113858729	-0.0085166832174267	0.0128821241646371	-0.661124136716983	0.50854	0.50854	chr3	18629134	0.2936748812937319	chr3:18629134:A:G
chr3:18630503	['C', 'T']	19959	5936.4871704921325	940.0460282853264	0.026765247928327	0.0142533380784932	1.8778231303383528	0.0604199	0.0604199	chr3	18630503	1.2188199978559215	chr3:18630503:C:T
chr3:18631669	['A', 'G']	19959	5889.065406976744	930.3225446919986	0.026082197722928	0.0142964827340885	1.8243786397011987	0.0681098	0.0681098	chr3	18631669	1.1667903949930325	chr3:18631669:A:G
chr3:18632037	['C', 'A']	19959	6817.049315892347	924.4049686768946	0.0007528994439006	0.0134584633279487	0.0559424523851217	0.955388	0.955388	chr3	18632037	0.0198202179056187	chr3:18632037:C:A
chr3:18632487	['C', 'T']	19959	2454.4919067902783	284.53797325307244	-0.0080629621552452	0.0210654806035992	-0.3827570947452106	0.701904	0.701904	chr3	18632487	0.1537222826298473	chr3:18632487:C:T
chr3:18632501	['A', 'G']	19959	7637.295895354082	1148.6944697588217	0.0175856215528378	0.012832590579804	1.370387486725716	0.170581	0.170581	chr3	18632501	0.7680693439462629	chr3:18632501:A:G
chr3:18632617	['C', 'T']	19959	6181.619431778323	945.1259252266296	0.0199047109742667	0.0140084358119423	1.4209088895776492	0.155359	0.155359	chr3	18632617	0.8086635828523913	chr3:18632617:C:T
chr3:18632769	['C', 'T']	19959	25760.58134990229	3336.4843363159885	-0.0164884079543628	0.0105989237326739	-1.55566813859911	0.119803	0.119803	chr3	18632769	0.921532306595015	chr3:18632769:C:T
chr3:18633188	['A', 'G']	19959	2705.0	362.5073895142827	-0.0041373935513556	0.0201272974048084	-0.2055613065252972	0.837136	0.837136	chr3	18633188	0.0772039813716795	chr3:18633188:A:G
chr3:18633428	['C', 'T']	19959	22006.3077269994	2758.589737620758	-0.0186713638390619	0.0101353900276582	-1.842194902032396	0.0654615	0.0654615	chr3	18633428	1.1840140473894696	chr3:18633428:C:T
chr3:18633926	['C', 'T']	19959	12188.22132585058	1751.1570273332195	0.0112318891915026	0.0109488311615586	1.0258528080091167	0.304973	0.304973	chr3	18633926	0.5157386080960322	chr3:18633926:C:T
chr3:18634354	['A', 'G']	19959	2250.5637967324847	252.1487765924712	-0.0116920421089661	0.0219268748331289	-0.5332288435058158	0.593881	0.593881	chr3	18634354	0.2263005688586092	chr3:18634354:A:G
chr3:18635376	['T', 'C']	19959	21536.47421440385	2640.0191140387515	-0.024183235149386	0.0101442072836666	-2.3839452875064824	0.0171374	0.0171374	chr3	18635376	1.7660550663862324	chr3:18635376:T:C
chr3:18635527	['T', 'C']	19959	4192.630186410102	571.2476345194418	-0.000921978372791	0.0165338519116406	-0.0557630718914289	0.955531	0.955531	chr3	18635527	0.0197552186973549	chr3:18635527:T:C
chr3:18635956	['G', 'A']	19959	12036.618403247629	1786.1796938615398	0.0179007453005615	0.0109794399203831	1.630387836753776	0.103035	0.103035	chr3	18635956	0.987015224567885	chr3:18635956:G:A
chr3:18636206	['T', 'A']	19959	6063.0	950.1141001920488	0.0252589717615227	0.0141102139013895	1.790119691880447	0.0734498	0.0734498	chr3	18636206	1.1340093824334885	chr3:18636206:T:A
chr3:18636756	['G', 'C']	19959	35018.01799047858	4665.279115885721	-0.0109763831912434	0.0154538347487301	-0.7102692224753713	0.477546	0.477546	chr3	18636756	0.3209847883023079	chr3:18636756:G:C
chr3:18638989	['G', 'A']	19959	35943.40258568851	4819.819326315515	-0.0074333990630313	0.0168754203093358	-0.4404867509533421	0.659589	0.659589	chr3	18638989	0.1807265957187496	chr3:18638989:G:A
chr3:18639385	['A', 'C']	19959	2797.280302650699	285.2867650900006	-0.0231128535940549	0.0198893641459554	-1.162071015666684	0.245221	0.245221	chr3	18639385	0.6104423408681575	chr3:18639385:A:C
chr3:18639814	['G', 'A']	19959	34423.87093862815	4595.209240763621	-0.0094571880329336	0.0147193411636459	-0.6425007700950021	0.520555	0.520555	chr3	18639814	0.2835333777104196	chr3:18639814:G:A
chr3:18640982	['A', 'G']	19959	21591.40894056329	2736.828885503766	-0.0166054338198381	0.0101389178464006	-1.63779153469846	0.101481	0.101481	chr3	18640982	0.993615261864752	chr3:18640982:A:G
chr3:18641004	['C', 'G']	19959	400.0	30.85404275207436	-0.0317838478958333	0.0509021480638132	-0.6244107391300595	0.532365	0.532365	chr3	18641004	0.2737905046746783	chr3:18641004:C:G
chr3:18641078	['C', 'T']	19959	2213.0	251.78291357918243	-0.0091136537846457	0.0221520336813035	-0.4114138645580752	0.680774	0.680774	chr3	18641078	0.1669970391046542	chr3:18641078:C:T
chr3:18641151	['T', 'A']	19959	2367.0	286.9874187514388	-0.0123853962030384	0.0212618031387651	-0.5825186190562118	0.560224	0.560224	chr3	18641151	0.2516382899353346	chr3:18641151:T:A
chr3:18642354	['A', 'G']	19959	1714.2576668671077	260.7769542404399	0.021832050166122	0.0248029209995788	0.8802209290789906	0.37875	0.37875	chr3	18642354	0.4216473584896386	chr3:18642354:A:G
chr3:18642375	['G', 'A']	19959	35581.565465751366	4758.802672691853	-0.0098159163036489	0.0162315856433281	-0.6047416758499964	0.545358	0.545358	chr3	18642375	0.263318311701687	chr3:18642375:G:A
chr3:18642554	['A', 'G']	19959	6030.417121948776	943.3975740936733	0.0249908323961497	0.0141497112239568	1.7661726095044108	0.0773822	0.0773822	chr3	18642554	1.1113589273121347	chr3:18642554:A:G
chr3:18643167	['T', 'C']	19959	5110.76819001804	770.5880278090391	0.016420282336058	0.0151471568777658	1.0840504570307163	0.278356	0.278356	chr3	18643167	0.5553994129817692	chr3:18643167:T:C
chr3:18643231	['G', 'C']	19959	890.0	195.6678847054554	0.0911086634033817	0.0343813846702288	2.6499416552665327	0.00805692	0.00805692	chr3	18643231	2.09383094859761	chr3:18643231:G:C
chr3:18643456	['T', 'G']	19959	12075.210001503232	1792.0742853568472	0.0181358389190709	0.0109709733266031	1.653074743614049	0.0983314	0.0983314	chr3	18643456	1.0073077774966095	chr3:18643456:T:G
chr3:18644675	['T', 'A']	19959	12062.626221620809	1789.4392591857993	0.0181386325205135	0.0109698938137619	1.653492078269556	0.0982465	0.0982465	chr3	18644675	1.007682912278354	chr3:18644675:T:A
chr3:18644714	['C', 'T']	19959	12058.020697604488	1792.2368945515998	0.0185708215706764	0.0109717145326799	1.6926088912869608	0.0905456	0.0905456	chr3	18644714	1.0431326490732684	chr3:18644714:C:T
chr3:18645109	['A', 'G']	19959	896.1796041092457	199.96018981158224	0.0950831444700399	0.0342728922046787	2.774295904244106	0.00553728	0.00553728	chr3	18645109	2.256703515249059	chr3:18645109:A:G
chr3:18645428	['C', 'T']	19959	12061.208598486746	1790.1413041021012	0.0182508483473288	0.0109690876969727	1.663843780952335	0.0961594	0.0961594	chr3	18645428	1.017008255173928	chr3:18645428:C:T
chr3:18645526	['G', 'A']	19959	12061.812988574864	1790.5325354658987	0.0182830017212601	0.0109692977839781	1.666743129898847	0.0955812	0.0955812	chr3	18645526	1.0196275213135844	chr3:18645526:G:A
chr3:18645618	['C', 'A']	19959	6051.606403768102	950.1684858568262	0.0256882161925646	0.0141236251509688	1.81881180773213	0.0689551	0.0689551	chr3	18645618	1.161433607371419	chr3:18645618:C:A
chr3:18645677	['A', 'G']	19959	2963.2969384175976	318.87455055655664	-0.0180599988990444	0.019373674586439	-0.9321927452877647	0.351248	0.351248	chr3	18645677	0.4543861399450464	chr3:18645677:A:G
chr3:18645678	['G', 'A']	19959	12058.020697604488	1791.979052785569	0.0184581094248624	0.0109704622248144	1.6825279597710472	0.0924822	0.0924822	chr3	18645678	1.0339418476465585	chr3:18645678:G:A
chr3:18645707	['G', 'A']	19959	890.0891917622889	195.69044410004025	0.0911568974752686	0.0343814509777791	2.6513394543524	0.00802366	0.00802366	chr3	18645707	2.095627482686084	chr3:18645707:G:A
chr3:18646981	['G', 'T']	19959	34670.7370979056	4600.004237913762	-0.014230108983263	0.0149855600798243	-0.9495880639404098	0.342333	0.342333	chr3	18646981	0.4655512339993982	chr3:18646981:G:T
chr3:18647223	['G', 'A']	19959	12261.68606224628	1792.4122837487594	0.0151120543833168	0.0109086574948658	1.3853266903309829	0.165968	0.165968	chr3	18647223	0.7799756394485218	chr3:18647223:G:A
chr3:18648006	['C', 'T']	19959	2945.14755987574	384.2069624286901	-0.0088999353440294	0.0193501706067498	-0.4599409237727802	0.645564	0.645564	chr3	18648006	0.1900606961256292	chr3:18648006:C:T
chr3:18648046	['A', 'G']	19959	35950.801232588434	4817.616878825848	-0.0081081064131801	0.0168890146433318	-0.4800816734670452	0.631175	0.631175	chr3	18648046	0.1998502112832171	chr3:18648046:A:G
chr3:18648247	['T', 'C']	19959	12240.519548872182	1790.814323798529	0.0151072881583684	0.0109171098000595	1.3838175519940257	0.16643	0.16643	chr3	18648247	0.7787683868185883	chr3:18648247:T:C
chr3:18649075	['G', 'A']	19959	546.1915597433841	94.03549267927347	0.0444636686804654	0.0435147094882336	1.0218077795621825	0.306884	0.306884	chr3	18649075	0.5130257537736178	chr3:18649075:G:A
chr3:18649167	['G', 'A']	19959	12269.458932598349	1795.061441213693	0.0152214706306042	0.0109067213485848	1.3956046133496591	0.162849	0.162849	chr3	18649167	0.7882149039447657	chr3:18649167:G:A
chr3:18649345	['G', 'A']	19959	35582.34831629585	4755.956084528463	-0.0101484902235915	0.0162359552189093	-0.6250627133888601	0.531937	0.531937	chr3	18649345	0.2741398003600656	chr3:18649345:G:A
chr3:18649744	['G', 'C']	19959	2954.2960364784285	318.6456123902567	-0.0176010234650499	0.0194185800362303	-0.906401159724899	0.364735	0.364735	chr3	18649744	0.4380225597530354	chr3:18649744:G:C
chr3:18649772	['C', 'T']	19959	16450.296817840142	2127.450978928048	-0.011423729816959	0.0102864502242127	-1.1105609387064668	0.266771	0.266771	chr3	18649772	0.5738613832431598	chr3:18649772:C:T
chr3:18649832	['A', 'G']	19959	39321.0	5340.759343350145	0.0236921378874912	0.04192126958795	0.5651579286687769	0.571973	0.571973	chr3	18649832	0.2426244716051732	chr3:18649832:A:G
chr3:18650064	['G', 'C']	19959	17514.142542101043	2169.2392817882096	-0.0190982493286132	0.0101957825523635	-1.8731518871188404	0.061062	0.061062	chr3	18650064	1.214228975098953	chr3:18650064:G:C
chr3:18650089	['A', 'C']	19959	12267.687866486243	1792.1747325640065	0.0149984316345184	0.0109081910973818	1.3749696444278754	0.169156	0.169156	chr3	18650089	0.7717125930833473	chr3:18650089:A:C
chr3:18650567	['T', 'C']	19959	2208.221275742847	248.2620927036344	-0.0105871909509273	0.022194675250654	-0.4770149070153824	0.633357	0.633357	chr3	18650567	0.1983514251709895	chr3:18650567:T:C
chr3:18650601	['T', 'C']	19959	12344.236959462844	1822.8111481235337	0.0173145634818263	0.0108790148371896	1.5915561970406475	0.1115	0.1115	chr3	18650601	0.9527251326158204	chr3:18650601:T:C
chr3:18651172	['C', 'T']	19959	12238.452718616889	1792.8926485051886	0.0153604635378206	0.0109173186137155	1.4069813368388058	0.159449	0.159449	chr3	18651172	0.7973782001328047	chr3:18651172:C:T
chr3:18651418	['A', 'G']	19959	893.0	196.20985098103367	0.091284358353703	0.0343276470628886	2.659208135834918	0.00783871	0.00783871	chr3	18651418	2.10575540236376	chr3:18651418:A:G
chr3:18651427	['C', 'T']	19959	12265.22904244125	1792.5253119175964	0.0149147525408465	0.0109061160187132	1.3675585804566035	0.171466	0.171466	chr3	18651427	0.7658219833545317	chr3:18651427:C:T
chr3:18651687	['C', 'T']	19959	6519.28643744988	980.8610243426036	0.018574080719256	0.0136798082390173	1.3577734712888232	0.174551	0.174551	chr3	18651687	0.758077658776254	chr3:18651687:C:T
chr3:18651699	['T', 'C']	19959	12241.29325380914	1789.4747391457277	0.0147614545882094	0.0109158679079621	1.3522932590126209	0.176297	0.176297	chr3	18651699	0.7537550779135598	chr3:18651699:T:C
chr3:18651731	['A', 'G']	19959	34399.1704750451	4591.798439903547	-0.0084818891759546	0.0146449635641378	-0.5791676530165514	0.562483	0.562483	chr3	18651731	0.2498905987592844	chr3:18651731:A:G
chr3:18652999	['A', 'C']	19959	12240.29290296712	1790.016328781219	0.014799468183585	0.0109192321451506	1.355357958037147	0.175319	0.175319	chr3	18652999	0.7561710151782455	chr3:18652999:A:C
chr3:18653645	['C', 'A']	19959	12232.838695129283	1790.827687188851	0.0151766047159074	0.0109215396450415	1.3896030421679415	0.164665	0.164665	chr3	18653645	0.7833987015113977	chr3:18653645:C:A
chr3:18654057	['C', 'T']	19959	2207.4423953896267	252.42789831845988	-0.0084090841052773	0.0221992677986917	-0.3788000659090607	0.70484	0.70484	chr3	18654057	0.1519094574814533	chr3:18654057:C:T
chr3:18654369	['A', 'G']	19959	18146.8184095806	2312.3613623721003	-0.0138042455641122	0.0101589582618778	-1.3588249117937106	0.174217	0.174217	chr3	18654369	0.7589094690415257	chr3:18654369:A:G
chr3:18654576	['A', 'G']	19959	32607.63373083476	4356.15611072473	-0.0041445054494678	0.0130372674576499	-0.3178967880294533	0.750567	0.750567	chr3	18654576	0.1246105340249318	chr3:18654576:A:G
chr3:18654689	['T', 'C']	19959	12264.916044308557	1795.919095719319	0.015437808364765	0.010912180503294	1.4147317632900995	0.157163	0.157163	chr3	18654689	0.803649689767265	chr3:18654689:T:C
chr3:18654704	['G', 'A']	19959	12260.457128539214	1795.0618060592867	0.0153787138156033	0.0109108518565007	1.4094879133053833	0.158707	0.158707	chr3	18654704	0.7994039176413131	chr3:18654704:G:A
chr3:18654726	['G', 'A']	19959	12894.938214070957	1864.9923616949231	0.0136214169104838	0.0107590836249574	1.26603876178514	0.205514	0.205514	chr3	18654726	0.6871585878236918	chr3:18654726:G:A
chr3:18655438	['T', 'A']	19959	32620.26872776469	4358.802606077846	-0.004001913772177	0.0130474079261895	-0.3067209820384459	0.759059	0.759059	chr3	18655438	0.1197244660299715	chr3:18655438:T:A
chr3:18657090	['G', 'A']	19959	14178.42075462244	2025.960203215969	0.014744208682227	0.0105597062629217	1.396270721468674	0.162649	0.162649	chr3	18657090	0.7887486025070398	chr3:18657090:G:A
chr3:18657436	['C', 'T']	19959	35100.58634518021	4666.132562182348	-0.0133266129958632	0.0155116857231042	-0.8591337675191295	0.390277	0.390277	chr3	18657436	0.4086270420249508	chr3:18657436:C:T
chr3:18657819	['G', 'A']	19959	15675.282993333669	2173.313170835851	0.006864677719164	0.0103272966726048	0.6647119703042799	0.506242	0.506242	chr3	18657819	0.2956418267566473	chr3:18657819:G:A
chr3:18658231	['T', 'C']	19959	400.0	32.47976857084365	-0.0263524555732087	0.0509024758211837	-0.5177047903481712	0.60467	0.60467	chr3	18658231	0.2184815778760443	chr3:18658231:T:C
chr3:18658485	['G', 'T']	19959	678.0679460840807	89.37912000129586	0.0015179605218534	0.0391425440449028	0.0387803235301246	0.969066	0.969066	chr3	18658485	0.013646643527464	chr3:18658485:G:T
chr3:18658579	['T', 'C']	19959	16265.334436090228	2267.75479532384	0.0084333847500707	0.0102808426257585	0.8203009283442348	0.412054	0.412054	chr3	18658579	0.3850458656045825	chr3:18658579:T:C
chr3:18658928	['C', 'T']	19959	6210.778962403761	840.5816148569743	-0.0036894488191818	0.0140498617317281	-0.2625968062625214	0.792864	0.792864	chr3	18658928	0.1008013008474388	chr3:18658928:C:T
chr3:18658992	['C', 'T']	19959	35605.05518796993	4756.39988346774	-0.0110841573870084	0.0162852977441998	-0.680623563726747	0.496118	0.496118	chr3	18658992	0.3044150157397465	chr3:18658992:C:T
chr3:18659315	['C', 'A']	19959	2253.112887062832	260.86870566303344	-0.0055978315871915	0.0220132350742654	-0.2542939085648357	0.799271	0.799271	chr3	18659315	0.0973059442782859	chr3:18659315:C:A
chr3:18660271	['A', 'T']	19959	13995.71345498296	2010.5045389711763	0.0111841750711067	0.0105559552618295	1.0595133072938276	0.289379	0.289379	chr3	18660271	0.5385329884728008	chr3:18660271:A:T
chr3:18660544	['G', 'A']	19959	13993.70112235695	2008.819725281293	0.0109030411666244	0.0105554801987135	1.0329270636075063	0.301651	0.301651	chr3	18660544	0.5204952306202039	chr3:18660544:G:A
chr3:18661117	['T', 'C']	19959	16248.4422730006	2269.3779617997216	0.0090635604580036	0.0102821796740492	0.8814824040547268	0.378067	0.378067	chr3	18661117	0.4224312288616501	chr3:18661117:T:C
chr3:18661518	['T', 'C']	19959	16250.327669172932	2271.3015651024693	0.0092813845844975	0.010284489751988	0.9024642746815332	0.366821	0.366821	chr3	18661518	0.4355458095258552	chr3:18661518:T:C
chr3:18661876	['A', 'G']	19959	16249.699077786689	2265.5830117956657	0.0085709561744822	0.0102849878177698	0.8333462641223393	0.404659	0.404659	chr3	18661876	0.3929107960427851	chr3:18661876:A:G
chr3:18661987	['T', 'C']	19959	16249.884979702298	2269.040091680698	0.0089397483477076	0.0102830471070084	0.8693676353592473	0.384657	0.384657	chr3	18661987	0.4149263598498875	chr3:18661987:T:C
chr3:18661994	['G', 'A']	19959	2223.222778974796	255.917044973515	-0.0071426983343424	0.0221463452297824	-0.3225226672948705	0.74706	0.74706	chr3	18661994	0.1266445164945376	chr3:18661994:G:A
chr3:18662144	['T', 'C']	19959	16253.329022556392	2269.840838762373	0.0090243314616509	0.0102844881090794	0.8774701634089123	0.380242	0.380242	chr3	18662144	0.4199399144016013	chr3:18662144:T:C
chr3:18662285	['C', 'T']	19959	16403.109201162675	2281.852498286236	0.0079393497071989	0.010266730905181	0.7733084445792194	0.439349	0.439349	chr3	18662285	0.3571903577570325	chr3:18662285:C:T
chr3:18662347	['G', 'T']	19959	16257.44362597715	2270.0550114483767	0.0089721244207051	0.0102823900442332	0.8725718808670473	0.382907	0.382907	chr3	18662347	0.4169066941548322	chr3:18662347:G:T
chr3:18662792	['G', 'C']	19959	6988.350135284097	986.154561751052	0.0124520790767406	0.0134182831485923	0.9279934652479688	0.353422	0.353422	chr3	18662792	0.4517064197946775	chr3:18662792:G:C
chr3:18662807	['A', 'G']	19959	7576.379597154024	1029.9640152213644	0.0065959056927306	0.0130057842587332	0.5071517073875437	0.612054	0.612054	chr3	18662807	0.2132102594435876	chr3:18662807:A:G
chr3:18663227	['G', 'T']	19959	18093.719633193024	2436.1035380311064	0.0005964256213726	0.0101730052629613	0.0586282623429087	0.953249	0.953249	chr3	18663227	0.0207936416480076	chr3:18663227:G:T
chr3:18663543	['G', 'A']	19959	35964.603848273786	4813.115279574939	-0.0095264852508151	0.0169310524245614	-0.5626635020629523	0.57367	0.57367	chr3	18663543	0.2413378608986672	chr3:18663543:G:A
chr3:18663721	['C', 'T']	19959	859.1721874216987	175.53725425868802	0.0743961375088208	0.0349174240675167	2.1306307522848096	0.0331318	0.0331318	chr3	18663721	1.4797549689223883	chr3:18663721:C:T
chr3:18664685	['A', 'G']	19959	4749.713920625376	745.8891247678292	0.0247085394918373	0.0156983061193486	1.57396213986319	0.115512	0.115512	chr3	18664685	0.9373728966110356	chr3:18664685:A:G
chr3:18664950	['A', 'C']	19959	6394.961214672279	860.4423459661195	-0.0041239704580924	0.0137700074340783	-0.2994893414426469	0.76457	0.76457	chr3	18664950	0.1165827467172846	chr3:18664950:A:C
chr3:18665180	['T', 'C']	19959	1330.066639943882	204.74046191325525	0.0156835929410406	0.0280832366509166	0.5584681401219023	0.576531	0.576531	chr3	18665180	0.2391773357812906	chr3:18665180:T:C
chr3:18665341	['A', 'G']	19959	4760.908275274422	742.5004319053758	0.0237857856390261	0.0156913127698512	1.5158569577892445	0.129571	0.129571	chr3	18665341	0.8874921894322216	chr3:18665341:A:G
chr3:18665394	['A', 'G']	19959	5393.161696155582	719.283694990994	0.0019087681813725	0.0147455190054719	0.1294473379108719	0.897005	0.897005	chr3	18665394	0.0472051361461447	chr3:18665394:A:G
chr3:18665411	['A', 'T']	19959	16825.7441231016	2312.713735134568	0.0055889290129878	0.0102591424344371	0.5447754574716991	0.585914	0.585914	chr3	18665411	0.2321661247094895	chr3:18665411:A:T
chr3:18665477	['T', 'C']	19959	16825.11580688825	2313.8377249765485	0.0057179174169707	0.0102591493151143	0.5573481037601087	0.577296	0.577296	chr3	18665477	0.2386014516542287	chr3:18665477:T:C
chr3:18666012	['T', 'C']	19959	16435.94091114118	2286.557051004229	0.0083777270829948	0.0102700123278206	0.8157465459218867	0.414655	0.414655	chr3	18666012	0.3823130934329504	chr3:18666012:T:C
chr3:18666788	['C', 'G']	19959	35540.34200240529	4751.75776700692	-0.0101002488435059	0.0161681953464192	-0.6246985904795377	0.532176	0.532176	chr3	18666788	0.2739447150957746	chr3:18666788:C:G
chr3:18666849	['C', 'G']	19959	16846.532170775707	2317.712139398362	0.0057974815900587	0.0102523988208965	0.5654756210070804	0.571757	0.571757	chr3	18666849	0.2427885096372374	chr3:18666849:C:G
chr3:18667288	['G', 'A']	19959	2254.1129371680527	342.3039847728372	0.0179277382656813	0.021755326430289	0.8240620210010402	0.409914	0.409914	chr3	18667288	0.3873072487512789	chr3:18667288:G:A
chr3:18667822	['T', 'C']	19959	531.079825616356	119.82502120310158	0.100817319034415	0.0441572284876272	2.2831441756509667	0.0224323	0.0224323	chr3	18667822	1.6491261956056715	chr3:18667822:T:C
chr3:18668030	['T', 'C']	19959	14260.143415514132	1945.923755374368	0.0031018225624578	0.010552961081611	0.2939291198432348	0.768815	0.768815	chr3	18668030	0.1141781519346226	chr3:18668030:T:C
chr3:18668639	['G', 'A']	19959	11461.148469208798	1647.1257343951577	0.0090239521609273	0.0111011268028866	0.8128861440066482	0.416293	0.416293	chr3	18668639	0.3806008917481796	chr3:18668639:G:A
chr3:18668964	['C', 'A']	19959	7211.722653705467	951.065170853224	-0.0067834564572676	0.0131209967819933	-0.5169924640616449	0.605167	0.605167	chr3	18668964	0.2181247622560103	chr3:18668964:C:A
chr3:18669139	['C', 'G']	19959	2178.0	356.3359906525662	0.027880938243817	0.0222806350124852	1.251352945200782	0.21082	0.21082	chr3	18669139	0.676088191003988	chr3:18669139:C:G
chr3:18669141	['C', 'T']	19959	2229.0	260.8510773237198	-0.0047120063363028	0.022109640146683	-0.2131199922315215	0.831236	0.831236	chr3	18669141	0.0802756561838143	chr3:18669141:C:T
chr3:18669200	['C', 'A']	19959	20366.061184606133	2629.7998896539893	-0.0110144380850537	0.0101337253477529	-1.086909079048218	0.27709	0.27709	chr3	18669200	0.5573791473436619	chr3:18669200:C:A
chr3:18669373	['C', 'T']	19959	14279.15424332047	1945.7907409115944	0.0029611626085408	0.0105503848381063	0.2806686821361835	0.778967	0.778967	chr3	18669373	0.1084809403010832	chr3:18669373:C:T
chr3:18669718	['A', 'G']	19959	11491.575759094098	1649.4501645013495	0.0089114601585143	0.0110905672046364	0.803517078440216	0.421686	0.421686	chr3	18669718	0.3750108173481333	chr3:18669718:A:G
chr3:18669908	['C', 'A']	19959	11462.019947874898	1642.8212662845942	0.0085444564120461	0.011099377545871	0.7698140167530959	0.441419	0.441419	chr3	18669908	0.3551489774327079	chr3:18669908:C:A
chr3:18670258	['T', 'C']	19959	11490.878620827903	1650.0163347323737	0.0089986544741777	0.0110897514328079	0.8114387891108289	0.417123	0.417123	chr3	18670258	0.3797358626651008	chr3:18670258:T:C
chr3:18670285	['G', 'A']	19959	11461.296968178402	1643.575706980026	0.0086273199650686	0.0110987383799378	0.7773243831626381	0.436977	0.436977	chr3	18670285	0.3595414212354259	chr3:18670285:G:A
chr3:18670689	['T', 'C']	19959	11488.029069767445	1648.984642909709	0.0089993220229671	0.0110924847512957	0.8112990213410859	0.417204	0.417204	chr3	18670689	0.3796515363682299	chr3:18670689:T:C
chr3:18670740	['G', 'A']	19959	11482.725947083583	1649.1968098491186	0.0090974963398214	0.0110939364062222	0.820042229079203	0.412202	0.412202	chr3	18670740	0.3848899053591916	chr3:18670740:G:A
chr3:18670831	['A', 'G']	19959	11489.15127524177	1652.9491436334222	0.0094237127838511	0.0110917496657991	0.849614629593443	0.39555	0.39555	chr3	18670831	0.4027986111508844	chr3:18670831:A:G
chr3:18671393	['T', 'G']	19959	20817.085984867463	2686.343611254016	-0.0111147708773004	0.0101414312454456	-1.0959765548173463	0.273102	0.273102	chr3	18671393	0.5636751193923673	chr3:18671393:T:G
chr3:18671419	['G', 'A']	19959	6401.641479180238	868.8957568336475	-0.0030250474677727	0.0137570830698876	-0.2198901796554661	0.825959	0.825959	chr3	18671419	0.0830415102046673	chr3:18671419:G:A
chr3:18671647	['A', 'G']	19959	11458.14816856241	1653.7916680181847	0.0101534066629424	0.0111004099147517	0.9146875422545652	0.360367	0.360367	chr3	18671647	0.4432549856565824	chr3:18671647:A:G
chr3:18672680	['A', 'G']	19959	2227.0	264.5727895110134	-0.0027417765618549	0.0221394729271127	-0.1238410946313582	0.901442	0.901442	chr3	18672680	0.0450622111382323	chr3:18672680:A:G
chr3:18673748	['T', 'C']	19959	11466.148970286114	1652.1498738325804	0.0093888127142953	0.0110988227010351	0.8459287049805467	0.397603	0.397603	chr3	18673748	0.4005503474172534	chr3:18673748:T:C
chr3:18674329	['C', 'T']	19959	2348.2353059077013	269.59312037905096	-0.0176711441401099	0.0213590043288784	-0.8273393210664626	0.408055	0.408055	chr3	18674329	0.3892812962565101	chr3:18674329:C:T
chr3:18674641	['T', 'A']	19959	11464.02064955894	1651.6974008047368	0.009388936305925	0.0111007345946619	0.8457941432488583	0.397678	0.397678	chr3	18674641	0.4004684340149734	chr3:18674641:T:A
chr3:18675073	['C', 'T']	19959	11459.72248947685	1654.5740373049427	0.0097925318150038	0.0111009801150042	0.882132182343799	0.377716	0.377716	chr3	18675073	0.4228346181257841	chr3:18675073:C:T
chr3:18675290	['G', 'C']	19959	11462.148569424262	1651.6746691891913	0.0094639327067373	0.0111010402152027	0.852526657256554	0.393932	0.393932	chr3	18675290	0.4045787390209018	chr3:18675290:G:C
chr3:18675348	['C', 'T']	19959	849.0425393325985	121.86308318676166	0.0234525551584565	0.0351343670738498	0.6675103925783259	0.504454	0.504454	chr3	18675348	0.2971784299364723	chr3:18675348:C:T
chr3:18675361	['A', 'G']	19959	11493.334319229996	1657.5271949041046	0.0098461717448537	0.0110948245489527	0.8874562821079626	0.374844	0.374844	chr3	18675361	0.4261494363658109	chr3:18675361:A:G
chr3:18675624	['C', 'T']	19959	2242.2246830685976	266.58337100776043	-0.002759140126542	0.022066576097598	-0.1250370748202487	0.900495	0.900495	chr3	18675624	0.0455186942585933	chr3:18675624:C:T
chr3:18676316	['G', 'A']	19959	11445.867344893251	1651.3091934357346	0.0098271492928331	0.0111040910151681	0.8850025886323606	0.376166	0.376166	chr3	18676316	0.4246204609910685	chr3:18676316:G:A
chr3:18676563	['C', 'G']	19959	35968.60424913564	4809.300781919613	-0.0103411260536829	0.0169470148233628	-0.6102033993282904	0.541734	0.541734	chr3	18676563	0.2662139066151103	chr3:18676563:C:G
chr3:18676576	['T', 'C']	19959	11500.88112659116	1661.153927070903	0.0100324801046153	0.0110904596902265	0.90460453261973	0.365686	0.365686	chr3	18676576	0.4368916659652958	chr3:18676576:T:C
chr3:18676816	['A', 'C']	19959	35968.010474090406	4809.442089297499	-0.0105348807973702	0.0169421623167065	-0.6218144178079229	0.534071	0.534071	chr3	18676816	0.2724010035360305	chr3:18676816:A:C
chr3:18677008	['A', 'C']	19959	11501.576260146308	1656.2439350158668	0.0094153280894231	0.0110899497400872	0.848996461669188	0.395893	0.395893	chr3	18677008	0.4024221771774484	chr3:18677008:A:C
chr3:18677317	['C', 'G']	19959	33052.62410423453	4366.043049967989	-0.011031476716234	0.0133775906791388	-0.8246235798974358	0.409595	0.409595	chr3	18677317	0.3876453535108957	chr3:18677317:C:G
chr3:18678005	['C', 'T']	19959	2228.223280052112	261.3812514946021	-0.0044727693385093	0.0221354015776555	-0.2020640702097932	0.839869	0.839869	chr3	18678005	0.0757884484784243	chr3:18678005:C:T
chr3:18678178	['T', 'C']	19959	11468.723842453395	1650.9039543529368	0.0092079099096731	0.0110978084159433	0.8297052503127471	0.406715	0.406715	chr3	18678178	0.3907098101449615	chr3:18678178:T:C
chr3:18678209	['G', 'T']	19959	11494.151776319086	1657.568991217815	0.0098143409036145	0.0110907468362547	0.8849125355140456	0.376214	0.376214	chr3	18678209	0.4245650471439178	chr3:18678209:G:T
chr3:18678418	['T', 'C']	19959	11471.448503984364	1647.5750983311902	0.0087756397546977	0.0110985509509203	0.7907013981829737	0.429128	0.429128	chr3	18678418	0.3674131474371133	chr3:18678418:T:C
chr3:18678475	['G', 'A']	19959	11469.149270932505	1650.777245674765	0.0092098069418597	0.0110976901286333	0.8298850332915042	0.406614	0.406614	chr3	18678475	0.3908176723825005	chr3:18678475:G:A
chr3:18678552	['A', 'C']	19959	35536.56095605552	4758.302657872848	-0.0080378316292386	0.0161661325005676	-0.4972018897504645	0.619052	0.619052	chr3	18678552	0.2082728689693166	chr3:18678552:A:C
chr3:18678666	['T', 'C']	19959	855.1285327720987	177.0397757385971	0.0767717111371608	0.0349908457401624	2.1940513158000754	0.0282432	0.0282432	chr3	18678666	1.5490860985689203	chr3:18678666:T:C
chr3:18678812	['T', 'G']	19959	11471.873859877718	1651.237892561379	0.0091308994781779	0.0110984633249391	0.8227174529342361	0.410679	0.410679	chr3	18678812	0.3864975041521803	chr3:18678812:T:G
chr3:18678893	['G', 'A']	19959	11468.723842453395	1650.230602084199	0.0091245627918215	0.0110977967493289	0.8221958824730935	0.410975	0.410975	chr3	18678893	0.3861845958666868	chr3:18678893:G:A
chr3:18678922	['T', 'G']	19959	2808.844384303112	301.3801393858429	-0.0171303211950325	0.019891245273308	-0.8611990330248268	0.389139	0.389139	chr3	18678922	0.4098952414758312	chr3:18678922:T:G
chr3:18679003	['A', 'G']	19959	11467.021702085003	1652.227223557862	0.0093870173794587	0.011099637324465	0.845704873506862	0.397728	0.397728	chr3	18679003	0.4004138336621378	chr3:18679003:A:G
chr3:18680012	['C', 'T']	19959	11460.296767727386	1648.85918066225	0.0092241897038036	0.0110997260308456	0.8310285927931889	0.405967	0.405967	chr3	18680012	0.3915092676552715	chr3:18680012:C:T
chr3:18681571	['A', 'G']	19959	11488.878119675252	1650.997863923673	0.0091464183967907	0.0110919617373017	0.8245988052800254	0.409609	0.409609	chr3	18681571	0.3876305095337001	chr3:18681571:A:G
chr3:18682423	['C', 'T']	19959	11488.0	1652.4156975984465	0.0093587475567508	0.0110910025869981	0.8438143876841222	0.398783	0.398783	chr3	18682423	0.3992633638096241	chr3:18682423:C:T
chr3:18682439	['T', 'C']	19959	11487.575558673214	1653.1224952054208	0.0094266231504649	0.0110910687115175	0.8499291993994946	0.395375	0.395375	chr3	18682439	0.4029907950762207	chr3:18682439:T:C
chr3:18682645	['C', 'T']	19959	2806.140595250025	301.2151991024372	-0.0173636277496676	0.0198963434510446	-0.8727044641338844	0.382835	0.382835	chr3	18682645	0.416988364489721	chr3:18682645:C:T
chr3:18684504	['G', 'A']	19959	18320.835847071205	2360.03131787382	-0.0093478917306544	0.0101227631996997	-0.9234525737924708	0.355783	0.355783	chr3	18684504	0.4488148071868231	chr3:18684504:G:A
chr3:18685010	['T', 'C']	19959	11490.454217410912	1650.7797815467056	0.009112642991177	0.0110922539164148	0.8215321304258723	0.411353	0.411353	chr3	18685010	0.3857853310338662	chr3:18685010:T:C
chr3:18685223	['C', 'T']	19959	11315.700841852076	1648.5559484318978	0.0120549294560472	0.0111386086277605	1.0822652863485054	0.279148	0.279148	chr3	18685223	0.5541654793739148	chr3:18685223:C:T
chr3:18685672	['A', 'T']	19959	954.0956055519366	137.89660630492853	0.0119385878079268	0.033235970621082	0.3592068347886309	0.719444	0.719444	chr3	18685672	0.1430030049761457	chr3:18685672:A:T
chr3:18686395	['A', 'G']	19959	11486.0283680834	1652.0985034507223	0.0093465131717245	0.0110933601128807	0.8425322063485691	0.3995	0.3995	chr3	18686395	0.3984832163499898	chr3:18686395:A:G
chr3:18686686	['T', 'C']	19959	11463.169022556394	1650.4645301688	0.0093558795346942	0.011100887215676	0.842804665331833	0.399348	0.399348	chr3	18686686	0.3986484862437517	chr3:18686686:T:C
chr3:18687285	['T', 'A']	19959	11463.871855267114	1646.1377895200724	0.0085943043051812	0.0110989308149571	0.7743362354867005	0.438741	0.438741	chr3	18687285	0.357791779222248	chr3:18687285:T:A
chr3:18687868	['G', 'T']	19959	39396.97389517988	5339.421496908311	0.0067058753553382	0.0447243524158719	0.149937897210524	0.880815	0.880815	chr3	18687868	0.0551152980760877	chr3:18687868:G:T
chr3:18687930	['A', 'G']	19959	2220.222478328406	263.9273471504269	-0.0030179481361212	0.0221791527061751	-0.1360713899264973	0.891766	0.891766	chr3	18687930	0.0497490898400446	chr3:18687930:A:G
chr3:18688357	['A', 'C']	19959	11494.727751052316	1651.2189199108027	0.0089848861301033	0.0110895046775816	0.8102152793412932	0.417826	0.417826	chr3	18688357	0.3790045387329241	chr3:18688357:A:C
chr3:18689742	['T', 'A']	19959	11464.318327651894	1648.1091199188158	0.0088748852620734	0.0110986569610716	0.7996359643515367	0.423931	0.423931	chr3	18689742	0.3727048244398454	chr3:18689742:T:A
chr3:18689867	['C', 'G']	19959	38036.77469166751	5130.399077482228	-0.0118418921210464	0.0241579623210232	-0.4901858842101579	0.624008	0.624008	chr3	18689867	0.2048098424752941	chr3:18689867:C:G
chr3:18690095	['T', 'A']	19959	2167.68856582323	248.8844608901394	-0.0062518020223273	0.022466583469062	-0.2782711501700489	0.780807	0.780807	chr3	18690095	0.1074563018375914	chr3:18690095:T:A
chr3:18690107	['A', 'G']	19959	1623.344047080126	317.669614235534	0.0636951970263516	0.0254919330514696	2.4986413112629537	0.012475	0.012475	chr3	18690107	1.9039594457045723	chr3:18690107:A:G
chr3:18690135	['T', 'G']	19959	11539.91623274862	1682.5874454426323	0.0118107599554348	0.0110729916241954	1.0666277331617695	0.286153	0.286153	chr3	18690135	0.5434016966309512	chr3:18690135:T:G
chr3:18690195	['C', 'A']	19959	11296.38880344519	1631.397167662427	0.0098739654167496	0.0111530559086224	0.8853147960207147	0.375998	0.375998	chr3	18690195	0.4248144651555142	chr3:18690195:C:A
chr3:18690293	['G', 'A']	19959	11440.983643798309	1646.7504701608698	0.0091578494177243	0.0111083921182512	0.8244081879930989	0.409718	0.409718	chr3	18690293	0.3875149559176061	chr3:18690293:G:A
chr3:18690502	['G', 'C']	19959	11023.59886311253	1474.4733545957008	-0.002337883838887	0.0113031273684753	-0.2068351317890488	0.836141	0.836141	chr3	18690502	0.0777204805053274	chr3:18690502:G:C
chr3:18691076	['T', 'C']	19959	14284.78532322065	1957.5524140639925	0.0039323040389649	0.0105478439834407	0.3728064280376471	0.709296	0.709296	chr3	18691076	0.1491724893024995	chr3:18691076:T:C
chr3:18691858	['A', 'G']	19959	1736.9529533144002	216.9463648323139	0.0043150559265326	0.0249554920787298	0.172910071775763	0.862724	0.862724	chr3	18691858	0.0641281202157588	chr3:18691858:A:G
chr3:18692513	['C', 'G']	19959	2219.00060150376	263.4976697684018	-0.0030575502337813	0.0221777161238426	-0.1378658747685136	0.890348	0.890348	chr3	18692513	0.0504402125238933	chr3:18692513:C:G
chr3:18692547	['T', 'C']	19959	11463.02029871692	1645.7741834503706	0.0086828786043767	0.0110991754796715	0.7822994257798414	0.434048	0.434048	chr3	18692547	0.3624622405740453	chr3:18692547:T:C
chr3:18694318	['C', 'G']	19959	20348.058478653034	2626.7877229770056	-0.0109458626247701	0.0101271064862307	-1.0808479835432327	0.279778	0.279778	chr3	18694318	0.5531864387156864	chr3:18694318:C:G
chr3:18694359	['G', 'A']	19959	11466.87260699609	1647.1687506494316	0.0087992727431021	0.0110991749616543	0.7927862001907443	0.427912	0.427912	chr3	18694359	0.3686455343604041	chr3:18694359:G:A
chr3:18694729	['T', 'A']	19959	11494.879623133207	1653.0156790898025	0.0092076337945948	0.0110898682091305	0.8302744109270861	0.406394	0.406394	chr3	18694729	0.3910527125994499	chr3:18694729:T:A
chr3:18695070	['A', 'G']	19959	11468.873108148742	1646.557712975178	0.0086463827074041	0.0110994300041855	0.7789933991334339	0.435993	0.435993	chr3	18695070	0.3605204834052161	chr3:18695070:A:G
chr3:18695152	['G', 'T']	19959	11491.030122293503	1647.5082902180766	0.0086362967373742	0.0110897286819453	0.7787653769595456	0.436127	0.436127	chr3	18695152	0.3603870259428646	chr3:18695152:G:T
chr3:18695825	['A', 'G']	19959	1632.6544032880556	294.35600671238547	0.042292847655174	0.0255868769359283	1.6529116766019882	0.0983646	0.0983646	chr3	18695825	1.0071611697675646	chr3:18695825:A:G
chr3:18696294	['A', 'T']	19959	11472.023456295108	1644.1654371458335	0.00829242841146	0.0110987859347329	0.7471473420808509	0.454983	0.454983	chr3	18696294	0.3420048300332614	chr3:18696294:A:T
chr3:18696304	['A', 'G']	19959	38038.90585228981	5131.185135356618	-0.0113776351938237	0.0241642406948512	-0.4708459635666548	0.637756	0.637756	chr3	18696304	0.1953454468622196	chr3:18696304:A:G
chr3:18696352	['C', 'A']	19959	2356.236107631408	269.5068171260056	-0.0184133827672115	0.0213202232187891	-0.8636580667215583	0.387786	0.387786	chr3	18696352	0.4114078740414774	chr3:18696352:C:A
chr3:18696525	['A', 'T']	19959	11465.02100040096	1646.1172925936105	0.0087090501105888	0.0111007267385869	0.7845477431955454	0.432728	0.432728	chr3	18696525	0.3637850025316529	chr3:18696525:A:T
chr3:18696541	['T', 'C']	19959	29118.835730393384	3987.830826247297	0.0057710088910766	0.0113455481184605	0.5086584474210204	0.610997	0.610997	chr3	18696541	0.2139609221414789	chr3:18696541:T:C
chr3:18696917	['G', 'T']	19959	1314.0658382603467	205.09433485836544	0.0166242549724901	0.0282569342637698	0.588324791971692	0.556321	0.556321	chr3	18696917	0.2546745460056335	chr3:18696917:G:T
chr3:18697138	['C', 'T']	19959	11465.872356419766	1645.2923519929448	0.0086403237979783	0.0111005544781108	0.7783686675306309	0.436361	0.436361	chr3	18697138	0.3601540716530589	chr3:18697138:C:T
chr3:18697448	['G', 'A']	19959	29207.9267926041	4017.912832977938	0.0073998784466139	0.011368866991025	0.6508897018898766	0.515125	0.515125	chr3	18697448	0.2880873724673553	chr3:18697448:G:A
chr3:18699338	['G', 'A']	19959	11461.59405543582	1645.092618306228	0.0086620995990646	0.0111005082733528	0.7803336014674493	0.435204	0.435204	chr3	18699338	0.3613071216509971	chr3:18699338:G:A
chr3:18699701	['C', 'G']	19959	11462.87160469079	1644.5332773718533	0.0085797094773523	0.011100136577964	0.7729372892928863	0.439569	0.439569	chr3	18699701	0.3569729431904537	chr3:18699701:C:G
chr3:18699987	['C', 'T']	19959	11462.16857142857	1645.1910885988757	0.0086476768463625	0.0111007524786961	0.7790171759039356	0.435979	0.435979	chr3	18699987	0.3605344290886719	chr3:18699987:C:T
chr3:18700278	['A', 'T']	19959	11464.02064955894	1643.747965913715	0.0084375873423634	0.0111019950627239	0.7600064037763377	0.44726	0.44726	chr3	18700278	0.3494399405397552	chr3:18700278:A:T
chr3:18700310	['A', 'G']	19959	2117.636596000601	343.5477013158041	0.0261226984664211	0.0225878976402267	1.1564909175035092	0.247494	0.247494	chr3	18700310	0.6064353252091074	chr3:18700310:A:G
chr3:18700614	['G', 'A']	19959	647.0	103.33513844016836	0.0293787112257308	0.0400199829668655	0.7341010427229543	0.462896	0.462896	chr3	18700614	0.3345165720481102	chr3:18700614:G:A
chr3:18700778	['G', 'C']	19959	35523.495585431934	4759.602825629862	-0.0073770120490729	0.0161512528149057	-0.4567455004025942	0.647859	0.647859	chr3	18700778	0.188519503674334	chr3:18700778:G:C
chr3:18701910	['T', 'C']	19959	11492.454818824235	1648.524513013895	0.0087659367410143	0.0110910924535183	0.7903582787495053	0.429328	0.429328	chr3	18701910	0.3672107866918866	chr3:18701910:T:C
chr3:18702069	['G', 'A']	19959	18218.040505313813	2431.0524228089253	-0.0028848913199655	0.0101625236914157	-0.2838754828588926	0.776509	0.776509	chr3	18702069	0.1098535062874049	chr3:18702069:G:A
chr3:18702551	['C', 'T']	19959	11464.87210584344	1642.297392339602	0.0082996383589088	0.0111004040688051	0.7476879496876099	0.454657	0.454657	chr3	18702551	0.342316118031067	chr3:18702551:C:T
chr3:18702693	['G', 'A']	19959	2243.337191822008	272.5143144723479	-0.0004140291314129	0.02206255303727	-0.0187661478122455	0.985028	0.985028	chr3	18702693	0.0065514242509561	chr3:18702693:G:A
chr3:18702699	['G', 'A']	19959	2712.543623152092	382.9313141447433	0.0064699688094035	0.0201475365541621	0.3211295233047712	0.748116	0.748116	chr3	18702699	0.1260310568762115	chr3:18702699:G:A
chr3:18703405	['G', 'A']	19959	11451.147467054165	1642.8397453695982	0.0085623430242977	0.0111024885309623	0.7712093554899166	0.440592	0.440592	chr3	18703405	0.3559633927671796	chr3:18703405:G:A
chr3:18703576	['T', 'A']	19959	8575.296455962703	1142.976035182274	0.0008899153820684	0.0123211585646832	0.0722265992598512	0.942422	0.942422	chr3	18703576	0.0257545842217861	chr3:18703576:T:A
chr3:18704477	['A', 'G']	19959	2239.4488098221	268.24625561337336	-0.0018738616384621	0.022078657873282	-0.0848720809578627	0.932364	0.932364	chr3	18704477	0.0304145036018926	chr3:18704477:A:G
chr3:18704513	['TATTAA', 'T']	19959	548.0549180738587	92.57772636804856	0.0421855988093079	0.0434377628964107	0.9711733753395876	0.331474	0.331474	chr3	18704513	0.479550530907361	chr3:18704513:TATTAA:T
chr3:18705111	['C', 'T']	19959	2242.3370414912806	270.3784104596531	-0.0012153701135856	0.0220666329925362	-0.0550772795286326	0.956077	0.956077	chr3	18705111	0.0195071293468527	chr3:18705111:C:T
chr3:18705174	['A', 'G']	19959	11465.74464885458	1643.4746345087672	0.0084379870297591	0.011102606158804	0.7600005718538487	0.447263	0.447263	chr3	18705174	0.3494370275158402	chr3:18705174:A:G
chr3:18705617	['G', 'A']	19959	11496.151976750012	1648.7166823947475	0.0086881429590548	0.0110921262246664	0.7832711946366362	0.433477	0.433477	chr3	18705617	0.3630339409515031	chr3:18705617:G:A
chr3:18705917	['T', 'C']	19959	11493.606886872838	1650.2162513385397	0.0089896195512238	0.0110929185900235	0.8103926372729996	0.417724	0.417724	chr3	18705917	0.3791105719742004	chr3:18705917:T:C
chr3:18706250	['G', 'A']	19959	11491.606084908024	1645.7081899472576	0.0084925021716151	0.0110953808863805	0.7654088001647188	0.444037	0.444037	chr3	18706250	0.3525808401864381	chr3:18706250:G:A
chr3:18706534	['T', 'A']	19959	11488.453615997594	1646.301619493256	0.008594607584439	0.0110933598818058	0.7747524353316086	0.438495	0.438495	chr3	18706534	0.3580353543727176	chr3:18706534:T:A
chr3:18706814	['A', 'C']	19959	11494.879623133203	1648.468677597504	0.0087185554858138	0.0110911793149938	0.7860801126916669	0.43183	0.43183	chr3	18706814	0.3646871897417638	chr3:18706814:A:C
chr3:18706825	['G', 'A']	19959	11490.181203007522	1647.3558837656872	0.0086668487668807	0.011092696111167	0.7813112952905867	0.434629	0.434629	chr3	18706825	0.3618812993689469	chr3:18706825:G:A
chr3:18706902	['C', 'G']	19959	19469.80391960303	2548.552011539286	-0.0072808067204029	0.010118418507223	-0.7195597528611314	0.471805	0.471805	chr3	18706902	0.326237460947449	chr3:18706902:C:G
chr3:18707386	['G', 'T']	19959	11488.3023803558	1645.889806113147	0.0084628073429414	0.0110930153880498	0.7628951233636725	0.445535	0.445535	chr3	18707386	0.3511181733110483	chr3:18707386:G:T
chr3:18708283	['T', 'C']	19959	12026.807726999396	1737.5411210687678	0.0098318342963663	0.0109435342031933	0.898414910011192	0.368975	0.368975	chr3	18708283	0.4330030585831104	chr3:18708283:T:C
chr3:18708354	['T', 'C']	19959	2789.298122892663	361.487742162809	0.0032554673567427	0.0199461980445495	0.163212425218667	0.870353	0.870353	chr3	18708354	0.0603045693827636	chr3:18708354:T:C
chr3:18708548	['C', 'G']	19959	11255.56393426195	1510.0544742705154	-0.0016977918924788	0.0112273049228441	-0.151219896862723	0.879804	0.879804	chr3	18708548	0.0556140678490642	chr3:18708548:C:G
chr3:18708574	['T', 'C']	19959	11492.454818824235	1648.5276136890025	0.0087267265225927	0.0110924249733644	0.7867284695229132	0.43145	0.43145	chr3	18708574	0.3650695266748147	chr3:18708574:T:C
chr3:18708755	['T', 'C']	19959	11492.606485890428	1650.3303790332625	0.0089846304569922	0.0110913966861988	0.8100540185504237	0.417919	0.417919	chr3	18708755	0.3789078839231826	chr3:18708755:T:C
chr3:18708849	['C', 'T']	19959	2120.850082702622	340.16941855552733	0.0242671002796711	0.0225625923981139	1.075545746316796	0.282143	0.282143	chr3	18708849	0.5495307201558933	chr3:18708849:C:T
chr3:18709029	['C', 'G']	19959	11496.183909774436	1648.7225267093804	0.0087824201755344	0.011090480230212	0.7918881773586172	0.428435	0.428435	chr3	18709029	0.3681150577141949	chr3:18709029:C:G
chr3:18709230	['G', 'A']	19959	11486.877618522602	1653.8959921439912	0.0094956415225109	0.0110917171083812	0.8561020290840071	0.391952	0.391952	chr3	18709230	0.4067671151518119	chr3:18709230:G:A
chr3:18709581	['G', 'A']	19959	11490.454217410916	1648.949111439583	0.0089313382826304	0.0110907765145469	0.8052942254237929	0.42066	0.42066	chr3	18709581	0.376068782504467	chr3:18709581:G:A
chr3:18710119	['G', 'A']	19959	10554.759398496237	1463.395371075996	0.0014674192637421	0.0114124857744546	0.128580161477768	0.897691	0.897691	chr3	18710119	0.0468731289102729	chr3:18710119:G:A
chr3:18710991	['T', 'C']	19959	2213.3326819001804	265.232511351486	-0.0019585584980338	0.022166394888197	-0.0883571057861431	0.929594	0.929594	chr3	18710991	0.0317066880683107	chr3:18710991:T:C
chr3:18711233	['A', 'G']	19959	6641.332748772422	896.8901805744501	-0.004013445473874	0.0135547883993748	-0.2960906032335557	0.767164	0.767164	chr3	18711233	0.1151117850972704	chr3:18711233:A:G
chr3:18711419	['C', 'A']	19959	9765.978603998596	1218.0808133578123	-0.0112875690485142	0.0117800971166679	-0.95818981259019	0.337979	0.337979	chr3	18711419	0.4711102833538572	chr3:18711419:C:A
chr3:18711431	['C', 'T']	19959	10735.613650030064	1494.0588833164582	0.0018145885857513	0.011333896110091	0.1601028073775712	0.872802	0.872802	chr3	18711431	0.0590842672455983	chr3:18711431:C:T
chr3:18711588	['G', 'A']	19959	10734.61349969934	1494.4391448690196	0.0018416930198865	0.0113338330738717	0.1624951601000944	0.870918	0.870918	chr3	18711588	0.0600227334239878	chr3:18711588:G:A
chr3:18711922	['C', 'A']	19959	35518.77958713298	4761.645267837064	-0.0064755181015861	0.0161371192549056	-0.4012809225300605	0.688218	0.688218	chr3	18711922	0.1622739728100544	chr3:18711922:C:A
chr3:18711954	['G', 'A']	19959	10732.537729231386	1493.5603055267	0.0018723002374559	0.0113334379670162	0.1652014369253951	0.868787	0.868787	chr3	18711954	0.0610866862249622	chr3:18711954:G:A
chr3:18711984	['C', 'G']	19959	10705.609140108238	1487.8501577199793	0.0014552687532082	0.0113440921439174	0.1282842853130901	0.897925	0.897925	chr3	18711984	0.0467599366583207	chr3:18711984:C:G
chr3:18712388	['TG', 'T']	19959	10685.030234657032	1488.7996673279142	0.001894374769672	0.0113522299694407	0.1668724801005243	0.867472	0.867472	chr3	18712388	0.0617445343373694	chr3:18712388:TG:T
chr3:18712550	['T', 'TTCTTTTTGTGAGGGA']	19959	10706.682168988673	1487.6696061936634	0.0013662654551768	0.011344584584809	0.1204332732470695	0.904141	0.904141	chr3	18712550	0.0437638363975492	chr3:18712550:T:TTCTTTTTGTGAGGGA
chr3:18713205	['C', 'A']	19959	35526.77998797475	4757.820030958611	-0.0073065605600826	0.0161467374615499	-0.4525100242375043	0.650907	0.650907	chr3	18713205	0.1864810579326498	chr3:18713205:C:A
chr3:18713853	['C', 'T']	19959	10735.075712782484	1488.859908104695	0.0010660767602953	0.0113311501603849	0.0940837201171717	0.925044	0.925044	chr3	18713853	0.0338376094201729	chr3:18713853:C:T
chr3:18713856	['T', 'A']	19959	10737.84195488722	1487.893729398933	0.0009928484968164	0.0113338462150502	0.0876003148426379	0.930195	0.930195	chr3	18713856	0.031425999245321	chr3:18713856:T:A
chr3:18713874	['T', 'A']	19959	10705.53637639042	1483.0283959507417	0.0006849597178637	0.0113425435082606	0.0603885466575413	0.951847	0.951847	chr3	18713874	0.0214328545522892	chr3:18713874:T:A
chr3:18714230	['T', 'G']	19959	850.1277811184606	126.79087753526946	0.0301423881311257	0.0351164511464148	0.8583551910029237	0.390707	0.390707	chr3	18714230	0.408148807781768	chr3:18714230:T:G
chr3:18714738	['G', 'A']	19959	10734.61349969934	1490.9752164026827	0.0014396844502098	0.011332651035098	0.1270386289801923	0.898911	0.898911	chr3	18714738	0.0462833050657462	chr3:18714738:G:A
chr3:18715239	['G', 'A']	19959	10743.153044349789	1488.5370484389691	0.0011317917909666	0.0113317548769825	0.0998778921052752	0.920442	0.920442	chr3	18715239	0.0360035725847965	chr3:18715239:G:A
chr3:18715250	['G', 'A']	19959	10734.76488572574	1490.185690547145	0.0013892857999796	0.0113347686084777	0.122568518861561	0.90245	0.90245	chr3	18715250	0.0445768507249452	chr3:18715250:G:A
chr3:18715375	['G', 'A']	19959	7670.537258832373	956.1948444726636	-0.0083256560799311	0.0128122742999425	-0.6498187507559451	0.515817	0.515817	chr3	18715375	0.2875043487344741	chr3:18715375:G:A
chr3:18716001	['A', 'C']	19959	4240.0	469.5900492331703	-0.0212319372851284	0.0164549217723911	-1.2903092204760531	0.196958	0.196958	chr3	18716001	0.7056263744116106	chr3:18716001:A:C
chr3:18716020	['C', 'G']	19959	10741.538180178375	1491.7291816857962	0.0013502226963102	0.0113299235210991	0.1191731518571836	0.905139	0.905139	chr3	18716020	0.0432847221234756	chr3:18716020:C:G
chr3:18716191	['T', 'A']	19959	10738.538029862711	1491.286526319618	0.0013965243870556	0.0113311581022685	0.123246394980229	0.901913	0.901913	chr3	18716191	0.0448353531922066	chr3:18716191:T:A
chr3:18716606	['A', 'G']	19959	853.0854837901488	174.47389971082032	0.0747268208042861	0.0350278820200366	2.1333525321782467	0.032908	0.032908	chr3	18716606	1.4826985113658433	chr3:18716606:A:G
chr3:18716711	['A', 'G']	19959	10740.538130073151	1492.7829741999617	0.0015277382218844	0.0113297139881003	0.1348434941507826	0.892737	0.892737	chr3	18716711	0.0492764652677726	chr3:18716711:A:G
chr3:18716927	['A', 'G']	19959	10746.692192041695	1486.6404597416076	0.0007408406366267	0.0113294294623754	0.0653908159353565	0.947863	0.947863	chr3	18716927	0.0232544291636528	chr3:18716927:A:G
chr3:18717009	['A', 'T']	19959	35461.553439895775	4735.506878361816	-0.0101824998965468	0.016040991694732	-0.6347799494148996	0.525579	0.525579	chr3	18717009	0.2793619957434055	chr3:18717009:A:T
chr3:18717154	['C', 'T']	19959	10738.152042094713	1489.337935428745	0.0011630774531573	0.0113316724242332	0.1026395230654604	0.91825	0.91825	chr3	18717154	0.0370390629826686	chr3:18717154:C:T
chr3:18717721	['A', 'C']	19959	10738.61410102225	1490.4478478000358	0.0012305675278631	0.011331473072106	0.108597312991225	0.913523	0.913523	chr3	18717721	0.0392805138315991	chr3:18717721:A:C
chr3:18717797	['T', 'C']	19959	919.2763494211396	185.29537511725795	0.0713808923879144	0.0337807246855709	2.113065751321906	0.0346075	0.0346075	chr3	18717797	1.460829772431382	chr3:18717797:T:C
chr3:18717938	['G', 'A']	19959	10739.30454613804	1489.4128565601764	0.0010818974448445	0.0113338909829268	0.0954568423566402	0.923953	0.923953	chr3	18717938	0.0343501200783774	chr3:18717938:G:A
chr3:18718222	['C', 'T']	19959	10709.82932330827	1488.4568582280583	0.0012476396742269	0.0113441656781632	0.1099807345575481	0.912426	0.912426	chr3	18718222	0.0398023477973536	chr3:18718222:C:T
chr3:18718321	['C', 'T']	19959	3663.1131051123552	434.7580403821274	-0.0123193372259843	0.0175454827244927	-0.7021372634442878	0.482602	0.482602	chr3	18718321	0.3164108826195994	chr3:18718321:C:T
chr3:18718347	['AAG', 'A']	19959	7880.394829141196	1007.9120081708317	-0.012405051599473	0.0126926626548978	-0.9773403687433692	0.328413	0.328413	chr3	18718347	0.483579659967578	chr3:18718347:AAG:A
chr3:18718528	['A', 'G']	19959	10743.997944450017	1487.2313901499515	0.0007884393467071	0.011333624969783	0.0695663875246642	0.944539	0.944539	chr3	18718528	0.0247801053598128	chr3:18718528:A:G
chr3:18718602	['T', 'C']	19959	10740.766990777864	1488.129421662756	0.0008734475245944	0.0113322631095653	0.0770761776486842	0.938564	0.938564	chr3	18718602	0.0275361078064441	chr3:18718602:T:C
chr3:18718624	['A', 'G']	19959	10739.076113644336	1489.4813388895172	0.0011066340096321	0.0113313853001634	0.0976609638025652	0.922202	0.922202	chr3	18718624	0.0351739402514822	chr3:18718624:A:G
chr3:18718681	['AG', 'A']	19959	10714.147231270355	1488.5622994813891	0.0011960667222763	0.0113421115447058	0.1054536201272533	0.916017	0.916017	chr3	18718681	0.0380964663565134	chr3:18718681:AG:A
chr3:18718752	['A', 'G']	19959	10739.228386708764	1491.768775576866	0.0013956157076747	0.0113321159350006	0.1231557915291178	0.901985	0.901985	chr3	18718752	0.0448006847101597	chr3:18718752:A:G
chr3:18718942	['C', 'T']	19959	10738.076013428872	1492.1896572451951	0.0014355229090065	0.011332686714045	0.1266710132582625	0.899202	0.899202	chr3	18718942	0.0461427358186108	chr3:18718942:C:T
chr3:18718957	['T', 'A']	19959	10738.614101022247	1492.5312193268428	0.0014566282768264	0.0113328985839337	0.128530954904287	0.89773	0.89773	chr3	18718957	0.04685426148609	chr3:18718957:T:A
chr3:18719697	['C', 'T']	19959	10711.756816359262	1485.1918029098852	0.0007947096220429	0.0113439237345038	0.0700559736333312	0.94415	0.94415	chr3	18719697	0.0249590025269475	chr3:18719697:C:T
chr3:18719997	['G', 'A']	19959	5331.051221059322	679.6676250903956	-0.0115156878978366	0.0152432623228061	-0.755460849125948	0.449981	0.449981	chr3	18719997	0.3468058234899038	chr3:18719997:G:A
chr3:18720621	['C', 'T']	19959	10710.0732073959	1499.4708130633662	0.002568709995923	0.0113401169966087	0.2265152993299115	0.820803	0.820803	chr3	18720621	0.0857610649015271	chr3:18720621:C:T
chr3:18721075	['A', 'G']	19959	10751.077316229894	1505.4770651428428	0.002816984265056	0.0113280643959401	0.2486730448023996	0.803616	0.803616	chr3	18721075	0.0949514250316337	chr3:18721075:A:G
chr3:18721264	['G', 'A']	19959	1535.3846346597174	236.47669841038817	0.0126275830294919	0.0262224171897147	0.4815567892972486	0.630126	0.630126	chr3	18721264	0.2005726003347693	chr3:18721264:G:A
chr3:18721440	['G', 'A']	19959	10751.154647957905	1505.065999773571	0.0027300504441706	0.0113270041122758	0.2410214048754416	0.809541	0.809541	chr3	18721440	0.0917611510825069	chr3:18721440:G:A
chr3:18721838	['T', 'C']	19959	10752.077416445358	1504.9728419740195	0.0026963205332479	0.0113266383017354	0.2380512612321048	0.811844	0.811844	chr3	18721838	0.0905274146603144	chr3:18721838:T:C
chr3:18722148	['T', 'C']	19959	6437.322527307346	800.5500093840918	-0.0176061142306735	0.0137913482307139	-1.2766057339821155	0.201756	0.201756	chr3	18722148	0.6951735409769219	chr3:18722148:T:C
chr3:18722782	['C', 'T']	19959	10721.685927633556	1500.7128201808202	0.0026745273371655	0.0113400340662993	0.2358482630236388	0.813553	0.813553	chr3	18722782	0.0896141491097061	chr3:18722782:C:T
chr3:18722783	['A', 'G']	19959	10750.154447506891	1507.8577764646482	0.0031388148459072	0.011329635142712	0.2770446538100833	0.781749	0.781749	chr3	18722783	0.1069326656267748	chr3:18722783:A:G
chr3:18722812	['T', 'C']	19959	15018.00977198697	1984.436836680781	-0.0056164471047796	0.0104370991338942	-0.5381233839717363	0.590498	0.590498	chr3	18722812	0.2287815689910841	chr3:18722812:T:C
chr3:18723055	['C', 'G']	19959	35408.77407555867	4743.70659022423	-0.0065501977314155	0.0159692328792261	-0.4101761043222353	0.681681	0.681681	chr3	18723055	0.1664188106078962	chr3:18723055:C:G
chr3:18723221	['T', 'A']	19959	10745.53838059926	1507.696299466483	0.0031512443837518	0.0113302778251597	0.2781259588140262	0.780919	0.780919	chr3	18723221	0.1073940105239339	chr3:18723221:T:A
chr3:18723425	['C', 'T']	19959	35401.32110643416	4740.196850180667	-0.0072195772804886	0.0159624858708256	-0.452284020102641	0.651069	0.651069	chr3	18723425	0.1863729826587102	chr3:18723425:C:T
chr3:18723438	['TG', 'T']	19959	4221.211494137689	491.3429434508703	-0.0151901291302244	0.0164785425790685	-0.9218126577237058	0.356637	0.356637	chr3	18723438	0.4477736020965808	chr3:18723438:TG:T
chr3:18723468	['C', 'A']	19959	2164.2168662624645	370.6504105303044	0.0344926244848771	0.0223486804521526	1.5433852821299257	0.122753	0.122753	chr3	18723468	0.9109678852129386	chr3:18723468:C:A
chr3:18723537	['A', 'G']	19959	11024.7618522602	1498.45751428958	0.0043814631306612	0.0112905902335312	0.388063249133692	0.697973	0.697973	chr3	18723537	0.1561613770585131	chr3:18723537:A:G
chr3:18723811	['T', 'C']	19959	2155.2676798074035	368.7486604541573	0.0357501507189928	0.0223752853736129	1.597751721242976	0.110114	0.110114	chr3	18723811	0.958157460899148	chr3:18723811:T:C
chr3:18723838	['C', 'A']	19959	2152.215663676905	365.8119449664082	0.0345296849066504	0.0223897208960929	1.5422114936982498	0.123038	0.123038	chr3	18723838	0.9099607370031716	chr3:18723838:C:A
chr3:18724013	['T', 'A']	19959	2142.2146615222728	359.3438212275712	0.0317315660201501	0.0224455593398503	1.4137124203366684	0.157462	0.157462	chr3	18724013	0.802824236677515	chr3:18724013:T:A
chr3:18724486	['T', 'C']	19959	2260.3397474443777	377.0341951362788	0.0313978636432589	0.0218800086637059	1.4350023405311043	0.151302	0.151302	chr3	18724486	0.8201553311756037	chr3:18724486:T:C
chr3:18724777	['G', 'A']	19959	4418.66416115454	511.43874196057646	-0.0186155902299948	0.0161545638151744	-1.1523424861839129	0.249194	0.249194	chr3	18724777	0.603462418667208	chr3:18724777:G:A
chr3:18724905	['A', 'G']	19959	2260.0	376.90043616020006	0.0313472551411035	0.0218798584512531	1.4326991744916098	0.151959	0.151959	chr3	18724905	0.8182735730793526	chr3:18724905:A:G
chr3:18725326	['A', 'G']	19959	2232.0	373.3357221860153	0.0309497812568831	0.0220234258882806	1.405311844482489	0.159944	0.159944	chr3	18725326	0.7960320470194868	chr3:18725326:A:G
chr3:18725564	['C', 'T']	19959	2259.1131876941577	377.4835515205491	0.0315187757565719	0.0218840325575617	1.4402636110903184	0.149809	0.149809	chr3	18725564	0.8244620949614805	chr3:18725564:C:T
chr3:18725782	['G', 'C']	19959	2232.0	373.3357221860153	0.0309497812568831	0.0220234258882806	1.405311844482489	0.159944	0.159944	chr3	18725782	0.7960320470194868	chr3:18725782:G:C
chr3:18725876	['C', 'T']	19959	2258.226286516009	379.4353509087268	0.0325274610237108	0.0218881718995739	1.486074815793269	0.137275	0.137275	chr3	18725876	0.8624085476185855	chr3:18725876:C:T
chr3:18726087	['G', 'A']	19959	2230.335237522549	374.4426503023503	0.0314284857865853	0.0220318730758318	1.4265008553022775	0.153739	0.153739	chr3	18726087	0.8132159481392267	chr3:18726087:G:A
chr3:18726088	['C', 'G']	19959	2230.2234804830387	374.3724628403208	0.0313828311336752	0.0220318379322714	1.424430918117221	0.154337	0.154337	chr3	18726088	0.8115299458128264	chr3:18726088:C:G
chr3:18727118	['T', 'A']	19959	8758.877687027109	1124.7939200396938	-0.0065171522108019	0.0122044241893553	-0.5339991555264156	0.593348	0.593348	chr3	18727118	0.226690517174235	chr3:18727118:T:A
chr3:18727359	['T', 'C']	19959	2086.418140816838	352.65226969233936	0.0324356296052249	0.0227192363058184	1.4276725312689404	0.153402	0.153402	chr3	18727359	0.8141689781751629	chr3:18727359:T:C
chr3:18727401	['A', 'G']	19959	9726.436604189636	1375.1754631470808	0.0097600045305204	0.0117884601253339	0.8279287054248744	0.407721	0.407721	chr3	18727401	0.3896369192830782	chr3:18727401:A:G
chr3:18727679	['C', 'A']	19959	2881.144353141597	492.03030653588695	0.0350123574159747	0.0194542148345544	1.7997312003456492	0.0719182	0.0719182	chr3	18727679	1.1431611908500512	chr3:18727679:C:A
chr3:18728464	['G', 'T']	19959	809.1621648709597	156.17404033744694	0.0594337188965861	0.0358811174570059	1.6564065756257955	0.0976552	0.0976552	chr3	18728464	1.010304626199185	chr3:18728464:G:T
chr3:18728915	['G', 'C']	19959	2232.0	373.3357221860153	0.0309497812568831	0.0220234258882806	1.405311844482489	0.159944	0.159944	chr3	18728915	0.7960320470194868	chr3:18728915:G:C
chr3:18729087	['C', 'G']	19959	2259.0	377.657500626052	0.0315871280495301	0.0218839962572934	1.4433893918713754	0.148927	0.148927	chr3	18729087	0.8270265588763799	chr3:18729087:C:G
chr3:18729093	['A', 'T']	19959	2259.1131876941577	377.5863796479097	0.0315671427156299	0.0218840645354389	1.4424716516673723	0.149185	0.149185	chr3	18729093	0.8262748413721828	chr3:18729093:A:T
chr3:18729302	['G', 'T']	19959	2299.94498596582	383.5917369589649	0.0319373113721902	0.0219119575768385	1.4575288976439391	0.144986	0.144986	chr3	18729302	0.8386739316704644	chr3:18729302:G:T
chr3:18729818	['C', 'T']	19959	2231.5590357823	371.9053129586369	0.0301979219260068	0.0220275434966042	1.3709164587808973	0.170416	0.170416	chr3	18729818	0.7684896326591057	chr3:18729818:C:T
chr3:18729868	['A', 'G']	19959	4431.110053122182	523.6775639541586	-0.0160587517120914	0.0161366621844897	-0.9951718347011552	0.319665	0.319665	chr3	18729868	0.4953049118639835	chr3:18729868:A:G
chr3:18730452	['T', 'C']	19959	2259.2263867314728	377.618526819859	0.0315695009234035	0.0218841508998111	1.442573717752781	0.149156	0.149156	chr3	18730452	0.8263592718729511	chr3:18730452:T:C
chr3:18730599	['A', 'T']	19959	3621.72583312453	442.3648966839915	-0.0107780059069907	0.0175789297722997	-0.6131207102251648	0.539804	0.539804	chr3	18730599	0.267763901603342	chr3:18730599:A:T
chr3:18730766	['C', 'T']	19959	8247.82647692539	1104.5129357516057	-0.0054545310318867	0.0124864765683176	-0.4368350833033786	0.662236	0.662236	chr3	18730766	0.1789872141360761	chr3:18730766:C:T
chr3:18731903	['A', 'G']	19959	3237.486620565244	511.19094998485184	0.0229521199379723	0.0184756260011531	1.2422918680287116	0.214144	0.214144	chr3	18731903	0.6692940893897371	chr3:18731903:A:G
chr3:18732163	['T', 'C']	19959	7099.711429573583	839.843401666035	-0.0135895213835528	0.0132034515360797	-1.029240070023972	0.303379	0.303379	chr3	18732163	0.5180144845241197	chr3:18732163:T:C
chr3:18732336	['T', 'C']	19959	2121.425156602355	335.4083827730181	0.0208815386292549	0.0225496411255567	0.9260253195599062	0.354444	0.354444	chr3	18732336	0.4504523709523684	chr3:18732336:T:C
chr3:18732794	['C', 'T']	19959	4203.421205592023	492.1673068525628	-0.0193334436094747	0.016462901413693	-1.1743642948255877	0.240263	0.240263	chr3	18732794	0.6193131044897124	chr3:18732794:C:T
chr3:18732867	['TG', 'T']	19959	2679.438840640407	443.44102807354943	0.027783101827963	0.0206792624758733	1.3435247925489535	0.179117	0.179117	chr3	18732867	0.7468631932921154	chr3:18732867:TG:T
chr3:18732883	['T', 'G']	19959	2545.5507798786293	423.6449081040146	0.0267678111632068	0.0207210064067663	1.291820032180766	0.196434	0.196434	chr3	18732883	0.7067833396935954	chr3:18732883:T:G
chr3:18733891	['G', 'T']	19959	4203.210592243711	494.2733494443776	-0.0187119714177197	0.0164582370063125	-1.1369365631654709	0.255578	0.255578	chr3	18733891	0.5924765327116497	chr3:18733891:G:T
chr3:18734570	['G', 'A']	19959	6771.357053370082	928.5537991349404	0.0003355338593847	0.0134881731619732	0.0248761530086773	0.980154	0.980154	chr3	18734570	0.0087056833934231	chr3:18734570:G:A
chr3:18734594	['C', 'G']	19959	2533.2538457684022	425.17434988992073	0.0280790387550253	0.0207613144920401	1.3524692170040948	0.176241	0.176241	chr3	18734594	0.753893051642299	chr3:18734594:C:G
chr3:18735587	['C', 'T']	19959	3299.4959410703545	460.6898950268736	0.0070780431115974	0.018338774220586	0.3859605351186489	0.69953	0.69953	chr3	18735587	0.1551936556466693	chr3:18735587:C:T
chr3:18735613	['C', 'T']	19959	4204.421305807486	493.8896846392325	-0.0189632366188816	0.0164569858237749	-1.1522909979958749	0.249215	0.249215	chr3	18735613	0.6034258214784518	chr3:18735613:C:T
chr3:18735722	['T', 'C']	19959	8719.494962658515	1241.0711491663142	0.0047323654084926	0.0122355091176662	0.3867730686955936	0.698928	0.698928	chr3	18735722	0.1555675607539447	chr3:18735722:T:C
chr3:18736344	['A', 'G']	19959	34869.988323728394	4625.023370305729	-0.021923419680314	0.0151928313684378	-1.4430107955952478	0.149033	0.149033	chr3	18736344	0.8267175562114328	chr3:18736344:A:G
chr3:18736399	['T', 'G']	19959	3434.8604791019343	527.9804639253482	0.0167079173627023	0.0180046489938991	0.9279779554915966	0.35343	0.35343	chr3	18736399	0.4516965892902568	chr3:18736399:T:G
chr3:18737557	['A', 'T']	19959	2531.2536453374755	423.6874366534094	0.0277666026157542	0.0207676649353049	1.3370112962748717	0.181234	0.181234	chr3	18737557	0.7417603241689977	chr3:18737557:A:T
chr3:18737802	['T', 'C']	19959	7050.0	849.1691972847316	-0.0110049931400315	0.0132399563089038	-0.8311955782384777	0.405873	0.405873	chr3	18737802	0.3916098384117785	chr3:18737802:T:C
chr3:18737987	['C', 'T']	19959	6778.679260409881	924.7224725133404	-0.0006252583936192	0.0134843913794301	-0.0463690481850771	0.963017	0.963017	chr3	18737987	0.0163660462700382	chr3:18737987:C:T
chr3:18738008	['G', 'A']	19959	4199.42080473017	490.6683913459848	-0.0195430014570903	0.0164632854835313	-1.1870656969800917	0.235216	0.235216	chr3	18738008	0.6285331397584398	chr3:18738008:G:A
chr3:18739046	['T', 'A']	19959	2541.5093460285643	426.25739799758713	0.0277237534360953	0.0207355685554307	1.3370143848230482	0.181233	0.181233	chr3	18739046	0.7417627204946323	chr3:18739046:T:A
chr3:18740278	['A', 'G']	19959	7280.094257366205	986.9084316655972	-0.0017463102791965	0.0131054544913825	-0.1332506461599493	0.893997	0.893997	chr3	18740278	0.0486639385705607	chr3:18740278:A:G
chr3:18740481	['T', 'G']	19959	10647.600420926035	1463.7652987841354	0.0025501331067535	0.0113832825205089	0.2240244061551743	0.822741	0.822741	chr3	18740481	0.0847368597740513	chr3:18740481:T:G
chr3:18740606	['T', 'C']	19959	4745.0	564.7609098490734	-0.017500713611524	0.0155851267011061	-1.1229112183144403	0.261489	0.261489	chr3	18740606	0.5825465757824854	chr3:18740606:T:C
chr3:18741605	['G', 'A']	19959	7318.733376760034	998.9442214510908	-0.000499688951406	0.0130761131358929	-0.0382138748887428	0.969518	0.969518	chr3	18741605	0.0134441234309631	chr3:18741605:G:A
chr3:18741781	['A', 'G']	19959	4743.237649063032	563.2317247037823	-0.0177966409802123	0.0155872578445281	-1.1417429003690844	0.253575	0.253575	chr3	18741781	0.5958935658425311	chr3:18741781:A:G
chr3:18741881	['C', 'T']	19959	8926.789025306942	1076.2419730614993	-0.0218955680715016	0.0121754919866953	-1.7983312785576058	0.0721396	0.0721396	chr3	18741881	1.1418262700891053	chr3:18741881:C:T
chr3:18741984	['T', 'C']	19959	34978.0	4638.974608215728	-0.0230246428254487	0.0153420317403278	-1.500755780926107	0.133435	0.133435	chr3	18741984	0.8747302400358711	chr3:18741984:T:C
chr3:18742837	['T', 'C']	19959	4746.853963001955	566.477529496065	-0.0171735312805396	0.015587458209485	-1.1017531562708212	0.270582	0.270582	chr3	18742837	0.5677010974674598	chr3:18742837:T:C
chr3:18742931	['A', 'G']	19959	7667.920918111657	1057.991700777091	0.0026201458092693	0.012728797946167	0.2058439312455546	0.836915	0.836915	chr3	18742931	0.0773186482259847	chr3:18742931:A:G
chr3:18743077	['G', 'A']	19959	7278.458682034578	986.2482561339216	-0.0018471112757069	0.0131039285090131	-0.1409585892075407	0.887904	0.887904	chr3	18743077	0.0516339875142608	chr3:18743077:G:A
chr3:18743595	['C', 'T']	19959	7281.0	988.2155412442078	-0.0015913965545418	0.0131021736588509	-0.1214604993017209	0.903328	0.903328	chr3	18743595	0.0441545279530881	chr3:18743595:C:T
chr3:18743795	['T', 'C']	19959	7281.364816113839	986.9433044587602	-0.0017991408787927	0.0131023746278121	-0.1373141075491558	0.890784	0.890784	chr3	18743795	0.0502275922375901	chr3:18743795:T:C
chr3:18744093	['G', 'C']	19959	9262.39221286831	1310.5460377422062	0.0040305221914572	0.0119751766174961	0.3365730894998668	0.736442	0.736442	chr3	18744093	0.1328614512270979	chr3:18744093:G:C
chr3:18744558	['A', 'T']	19959	34858.74651768714	4629.796914540435	-0.0207365139711698	0.0151716838044626	-1.3667905447034394	0.171706	0.171706	chr3	18744558	0.7652145288264822	chr3:18744558:A:T
chr3:18745699	['T', 'A']	19959	4743.475321942176	566.4326989791708	-0.0170713762645377	0.0155872688360587	-1.0952127947550208	0.273437	0.273437	chr3	18745699	0.5631427194367999	chr3:18745699:T:A
chr3:18745764	['A', 'G']	19959	8217.823470461492	1105.2835395093452	-0.0022058960418037	0.0125079056177206	-0.1763601444736265	0.860013	0.860013	chr3	18745764	0.0654949838894634	chr3:18745764:A:G
chr3:18746038	['T', 'G']	19959	34866.0	4623.954827292078	-0.0221848705719707	0.0151919224507695	-1.4603069916834015	0.144221	0.144221	chr3	18746038	0.8409714974522808	chr3:18746038:T:G
chr3:18746451	['A', 'T']	19959	3174.636231520922	436.5450863874844	0.0055464548830967	0.0186344485389447	0.2976452386828107	0.765977	0.765977	chr3	18746451	0.1157842707369114	chr3:18746451:A:T
chr3:18746548	['A', 'G']	19959	2284.228892118054	293.3531590081122	0.0060698430974112	0.0218345843845108	0.2779921518321682	0.781021	0.781021	chr3	18746548	0.1073372887071969	chr3:18746548:A:G
chr3:18746575	['G', 'T']	19959	7318.366670007015	998.2739295780844	-0.0007398451399812	0.0130760638511207	-0.0565801106819984	0.95488	0.95488	chr3	18746575	0.0200512028794628	chr3:18746575:G:T
chr3:18746631	['T', 'C']	19959	7279.823694497343	989.318071207455	-0.0014604950843923	0.0131038485460913	-0.1114554307656385	0.911256	0.911256	chr3	18746631	0.0403595991312388	chr3:18746631:T:C
chr3:18746774	['A', 'AGT']	19959	2366.474267100977	280.2120936383964	-0.0140554666730457	0.0213219314141859	-0.6592023208410839	0.509773	0.509773	chr3	18746774	0.2926231705567021	chr3:18746774:A:AGT
chr3:18748718	['G', 'T']	19959	4742.712868310283	567.3413780378609	-0.0168082075602502	0.0155883933674779	-1.0782514377214238	0.280935	0.280935	chr3	18748718	0.5513941512933669	chr3:18748718:G:T
chr3:18748778	['A', 'G']	19959	8129.385016715667	1135.703609464594	0.0048202147851793	0.0125317560275873	0.3846400117085075	0.700508	0.700508	chr3	18748778	0.154586900583751	chr3:18748778:A:G
chr3:18748792	['A', 'AC']	19959	2499.1286230067185	410.3872744532165	0.0248622465579743	0.020899649434017	1.1896011287877235	0.234217	0.234217	chr3	18748792	0.6303815860431252	chr3:18748792:A:AC
chr3:18749267	['A', 'G']	19959	8234.412566389417	1109.5906833847944	-0.0018656079632032	0.0124970088235575	-0.1492843599251132	0.881331	0.881331	chr3	18749267	0.0548609537038652	chr3:18749267:A:G
chr3:18749579	['A', 'T']	19959	4442.0	565.1042525476493	-0.010108383825316	0.0159814614966015	-0.6325068472283113	0.527063	0.527063	chr3	18749579	0.2781374703337775	chr3:18749579:A:T
chr3:18749611	['G', 'A']	19959	8198.821566367691	1098.8303037857447	-0.002935017490145	0.0125186610892934	-0.2344513897460831	0.814637	0.814637	chr3	18749611	0.0890358685798661	chr3:18749611:G:A
chr3:18749856	['T', 'C']	19959	34870.2412808178	4628.972173518821	-0.0210425029915238	0.0151967478733864	-1.3846714551588308	0.166168	0.166168	chr3	18749856	0.7794526072756829	chr3:18749856:T:C
chr3:18750216	['C', 'T']	19959	3442.207247393745	523.9886394809097	0.0149466222150927	0.0179917199435005	0.830750048468385	0.406125	0.406125	chr3	18750216	0.3913402756469608	chr3:18750216:C:T
chr3:18750512	['CT', 'C']	19959	8235.062994888242	1109.420311178508	-0.0018237509833681	0.0124959362811244	-0.1459475258467015	0.883964	0.883964	chr3	18750512	0.0535654215476834	chr3:18750512:CT:C
chr3:18751502	['T', 'C']	19959	7437.117859290439	1003.7033275901964	-0.0023876488591002	0.0129871676247288	-0.1838467730680459	0.854136	0.854136	chr3	18751502	0.0684729731669131	chr3:18751502:T:C
chr3:18751848	['T', 'C']	19959	32672.0	4276.673555064456	-0.0226871126587371	0.0131889707394326	-1.72015793400062	0.0854192	0.0854192	chr3	18751848	1.0684445003080767	chr3:18751848:T:C
chr3:18751866	['T', 'C']	19959	7469.122669873723	1010.7571287795422	-0.0017979589358695	0.0129677480447147	-0.1386485093379267	0.889729	0.889729	chr3	18751866	0.0507422537222615	chr3:18751866:T:C
chr3:18752586	['A', 'G']	19959	4751.4761236658815	570.8630194844568	-0.0163950445736485	0.0155759698734488	-1.052585791244754	0.292544	0.292544	chr3	18752586	0.533808804726782	chr3:18752586:A:G
chr3:18752821	['A', 'ATTTC']	19959	34838.74551558272	4624.178206076814	-0.0213691543091871	0.0151576526232027	-1.40979311509462	0.158616	0.158616	chr3	18752821	0.7996530064179639	chr3:18752821:A:ATTTC
chr3:18752932	['A', 'G']	19959	7476.123722188815	1011.3440676611116	-0.0019157021581058	0.0129616075943366	-0.1477981912477313	0.882504	0.882504	chr3	18752932	0.0542833174710285	chr3:18752932:A:G
chr3:18753847	['C', 'T']	19959	3714.372200230496	457.4622891337464	-0.0155889087567334	0.0173511084689663	-0.8984387818573835	0.368963	0.368963	chr3	18753847	0.4330171831675153	chr3:18753847:C:T
chr3:18754026	['G', 'A']	19959	34833.49050458486	4631.732672873294	-0.0198243663399467	0.0151320839947509	-1.3100883095034048	0.190181	0.190181	chr3	18754026	0.7208328733467098	chr3:18754026:G:A
chr3:18754789	['T', 'C']	19959	25365.270868824533	3279.473496031381	-0.0140155680177877	0.0105126807823489	-1.333205897521414	0.182479	0.182479	chr3	18754789	0.7387871076945374	chr3:18754789:T:C
chr3:18754868	['T', 'C']	19959	7466.12221888154	1009.4863065963448	-0.0020684156914238	0.0129662218938267	-0.159523391498384	0.873258	0.873258	chr3	18754868	0.0588574270588347	chr3:18754868:T:C
chr3:18755071	['G', 'C']	19959	3099.0	507.30212496570624	0.025103613163248	0.0189260943133644	1.3264022015108272	0.184722	0.184722	chr3	18755071	0.733481377924024	chr3:18755071:G:C
chr3:18755332	['G', 'A']	19959	3103.933092768005	505.7899625338506	0.0243188596940497	0.0189108397672376	1.2859746046910818	0.198467	0.198467	chr3	18755332	0.7023116949932406	chr3:18755332:G:A
chr3:18755530	['A', 'G']	19959	7431.116957306073	997.5284584627096	-0.0034079293978928	0.0129883569756453	-0.2623834103330473	0.793029	0.793029	chr3	18755530	0.1007109308290674	chr3:18755530:A:G
chr3:18755552	['T', 'C']	19959	7430.861531522501	997.13063851327	-0.003449599062921	0.012988948003936	-0.2655795574726821	0.790566	0.790566	chr3	18755552	0.1020618673645411	chr3:18755552:T:C
chr3:18755918	['T', 'C']	19959	4188.209840665397	481.03605241099245	-0.0218645602646654	0.0164761695990794	-1.3270414663543535	0.18451	0.18451	chr3	18755918	0.7339800911465018	chr3:18755918:T:C
chr3:18756248	['C', 'T']	19959	7463.243572395129	1005.094378166696	-0.002773715595336	0.0129674919742732	-0.213897614190852	0.830629	0.830629	chr3	18756248	0.0805929103076309	chr3:18756248:C:T
chr3:18756465	['T', 'C']	19959	7428.488749686796	996.726747819375	-0.0033807905356912	0.0129916266615042	-0.2602284243364906	0.79469	0.79469	chr3	18756465	0.0998022519033829	chr3:18756465:T:C
chr3:18756935	['T', 'G']	19959	7464.121918220084	1006.2253934466512	-0.0025070945954783	0.0129666229664057	-0.1933498492224059	0.846687	0.846687	chr3	18756935	0.0722771083181145	chr3:18756935:T:G
chr3:18756952	['C', 'T']	19959	7466.12221888154	1006.943604108532	-0.0024478576326435	0.0129661097253485	-0.1887889031093117	0.85026	0.85026	chr3	18756952	0.0704482515807386	chr3:18756952:C:T
chr3:18757163	['T', 'G']	19959	2270.113738851588	289.24394755851614	0.0049454324649402	0.0219010657308219	0.2258078454136781	0.821353	0.821353	chr3	18757163	0.0854701522550084	chr3:18757163:T:G
chr3:18757356	['T', 'C']	19959	7466.870552270222	1005.9251707373112	-0.0025797218599407	0.0129663897996378	-0.1989545200941605	0.8423	0.8423	chr3	18757356	0.0745331993084621	chr3:18757356:T:C
chr3:18757540	['A', 'G']	19959	34822.489402214764	4628.050906599519	-0.0203694732991768	0.0151127718390837	-1.3478317224705627	0.177728	0.177728	chr3	18757540	0.7502441462658552	chr3:18757540:A:G
chr3:18758024	['G', 'A']	19959	7466.496366825358	1007.6735635926776	-0.0023460478443606	0.012966197635426	-0.1809356844870838	0.85642	0.85642	chr3	18758024	0.0673131991680986	chr3:18758024:G:A
chr3:18758069	['GAT', 'G']	19959	8356.93093424218	1192.0535106529787	0.0078190462255394	0.0122985490238071	0.6357698140165621	0.524934	0.524934	chr3	18758069	0.2798952970467255	chr3:18758069:GAT:G
chr3:18758386	['C', 'T']	19959	2121.1062731736647	341.327100199973	0.0237685585504827	0.0225381922403435	1.0545902837733732	0.291626	0.291626	chr3	18758386	0.535173758978346	chr3:18758386:C:T
chr3:18758455	['C', 'T']	19959	7322.366870427899	997.7489491485072	-0.0008419084514077	0.0130677372442769	-0.0644264906517362	0.948631	0.948631	chr3	18758455	0.0229026872859204	chr3:18758455:C:T
chr3:18758554	['C', 'T']	19959	7465.0	1006.8621746212835	-0.0024348689697042	0.012965677017629	-0.1877934307937501	0.85104	0.85104	chr3	18758554	0.0700500270234949	chr3:18758554:C:T
chr3:18758719	['A', 'G']	19959	9927.492182802163	1214.4171697985396	-0.0192630624481448	0.0117402195410659	-1.6407753177668332	0.10086	0.10086	chr3	18758719	0.9962810361768852	chr3:18758719:A:G
chr3:18759562	['G', 'A']	19959	9360.15866252256	1348.0817261693005	0.0072617729298782	0.0119175012445001	0.6093368719579122	0.542308	0.542308	chr3	18759562	0.2657539889072913	chr3:18759562:G:A
chr3:18759758	['G', 'A']	19959	25312.07281383112	3273.2849024152097	-0.0140902722746116	0.0105029498712705	-1.3415537965342252	0.179756	0.179756	chr3	18759758	0.7453166045701005	chr3:18759758:G:A
chr3:18759910	['G', 'A']	19959	25313.26826335304	3272.5817862949066	-0.014130031857656	0.0105035169956315	-1.3452667200455612	0.178554	0.178554	chr3	18759910	0.7482304162162613	chr3:18759910:G:A
chr3:18759911	['A', 'G']	19959	25315.073415184164	3273.146665469877	-0.0141591125660598	0.0105045232539253	-1.3479062517919438	0.177704	0.177704	chr3	18759911	0.7503027964019235	chr3:18759911:A:G
chr3:18760021	['A', 'G']	19959	25310.340583341684	3273.8110966180816	-0.0139936320604293	0.0105011441728104	-1.332581653022311	0.182684	0.182684	chr3	18760021	0.7382994877651187	chr3:18760021:A:G
chr3:18760048	['T', 'C']	19959	18304.33677509899	2407.310716359325	-0.0089775657754738	0.0101494744132599	-0.8845350419076811	0.376418	0.376418	chr3	18760048	0.424329617142329	chr3:18760048:T:C
chr3:18760329	['C', 'A']	19959	791.0	159.1174282971036	0.0691650390333102	0.0362972514625891	1.90551725671563	0.0567272	0.0567272	chr3	18760329	1.2462086522639553	chr3:18760329:C:A
chr3:18761171	['A', 'G']	19959	25317.342337375965	3269.436777934519	-0.0144779639580535	0.0105043187247542	-1.3782868111127624	0.16813	0.16813	chr3	18761171	0.7743547870245466	chr3:18761171:A:G
chr3:18761292	['A', 'AAC']	19959	22305.16216625442	2862.863850281485	-0.0150355782399154	0.0102565889113476	-1.465943343335175	0.142679	0.142679	chr3	18761292	0.84563994318008	chr3:18761292:A:AAC
chr3:18761297	['ATAT', 'A']	19959	801.0706937617167	161.68618198719474	0.0706573463873781	0.0362845497620806	1.9473121990125684	0.0515113	0.0515113	chr3	18761297	1.2880974896126811	chr3:18761297:ATAT:A
chr3:18761695	['C', 'T']	19959	25307.87595228548	3272.003928300428	-0.0143593846456936	0.0105032149527783	-1.3671418427835902	0.171596	0.171596	chr3	18761695	0.7654928400198002	chr3:18761695:C:T
chr3:18762059	['G', 'A']	19959	25309.34033276536	3269.0512551564875	-0.0146664913918818	0.0105059060247958	-1.3960234707283974	0.162723	0.162723	chr3	18762059	0.7885510575909748	chr3:18762059:G:A
chr3:18762237	['T', 'C']	19959	3287.0	464.7673481464609	0.0092618170085507	0.0183680438164719	0.5042353503232039	0.614102	0.614102	chr3	18762237	0.2117594882104887	chr3:18762237:T:C
chr3:18762408	['A', 'T']	19959	25310.26811303738	3272.1046182116465	-0.0143017154907605	0.0105041257483015	-1.3615331569191342	0.173361	0.173361	chr3	18762408	0.761048596535785	chr3:18762408:A:T
chr3:18762471	['C', 'T']	19959	25309.07221247808	3271.743549745848	-0.0142894736291102	0.010504811950409	-1.3602788604467968	0.173757	0.173757	chr3	18762471	0.7600576903341862	chr3:18762471:C:T
chr3:18762533	['A', 'C']	19959	6381.95926037282	847.7496844630348	-0.005174805666743	0.0138102185859425	-0.3747084547966887	0.707881	0.707881	chr3	18762533	0.1500397442693902	chr3:18762533:A:C
chr3:18762549	['C', 'T']	19959	25313.073014282138	3273.0937807910163	-0.0142865281032886	0.0105059842966563	-1.3598467025917262	0.173894	0.173894	chr3	18762549	0.7597154025392387	chr3:18762549:C:T
chr3:18762853	['T', 'TCAC']	19959	34918.99814582811	4650.241484128723	-0.0189586204004964	0.0152344105540275	-1.2444603835022852	0.213345	0.213345	chr3	18762853	0.6709175309056996	chr3:18762853:T:TCAC
chr3:18763163	['G', 'A']	19959	34835.74536526706	4634.047261519597	-0.0196695963112128	0.0151235337887868	-1.3005952567644363	0.193412	0.193412	chr3	18763163	0.7135165841717968	chr3:18763163:G:A
chr3:18763329	['C', 'T']	19959	2790.279601142456	446.1888337804456	0.0229431170425565	0.019854487289011	1.1555633096229565	0.247874	0.247874	chr3	18763329	0.6057690248607022	chr3:18763329:C:T
chr3:18763719	['T', 'C']	19959	2791.9526011560697	451.74609027069545	0.0265053538511493	0.0198886316036661	1.3326886625152947	0.182649	0.182649	chr3	18763719	0.7383827012000568	chr3:18763719:T:C
chr3:18764615	['G', 'C']	19959	657.0658415593526	91.54733894071188	0.0103788090312173	0.0397428792089047	0.2611488960490774	0.79398	0.79398	chr3	18764615	0.1001904371182865	chr3:18764615:G:C
chr3:18764652	['C', 'T']	19959	25309.536152728368	3272.2003017454485	-0.0142731939045795	0.0105044601791713	-1.3587746215537089	0.174233	0.174233	chr3	18764652	0.7588695854902825	chr3:18764652:C:T
chr3:18764737	['T', 'A']	19959	25311.34083391801	3274.401001869432	-0.014107586385912	0.0105053971323917	-1.342889393720639	0.179323	0.179323	chr3	18764737	0.7463640041774966	chr3:18764737:T:A
chr3:18764784	['G', 'A']	19959	25312.1456568593	3273.2112252011207	-0.0142157527876754	0.0105054232111163	-1.3531823042248343	0.176013	0.176013	chr3	18764784	0.7544552548008256	chr3:18764784:G:A
chr3:18765089	['C', 'A']	19959	5097.510798216164	703.7596404068494	0.0038784399347895	0.0150777068163309	0.2572300935437148	0.797004	0.797004	chr3	18765089	0.0985394989632749	chr3:18765089:C:A
chr3:18765139	['A', 'T']	19959	25309.804269392665	3271.8247973616867	-0.0144341445213219	0.0105045461728911	-1.3740854943902077	0.169431	0.169431	chr3	18765139	0.7710071258989311	chr3:18765139:A:T
chr3:18765345	['A', 'G']	19959	8413.264582080577	1193.8483640519978	0.0073627810251944	0.0122657872928384	0.6002697461982999	0.548333	0.548333	chr3	18765345	0.2609556164425532	chr3:18765345:A:G
chr3:18766495	['T', 'C']	19959	6993.102240264621	859.902117106108	-0.008300071554567	0.013285704078384	-0.6247370486048455	0.532151	0.532151	chr3	18766495	0.2739651174007984	chr3:18766495:T:C
chr3:18766977	['C', 'G']	19959	2825.424684305472	450.8677298567104	0.0239140758834338	0.0197657555585328	1.209874108410198	0.226342	0.226342	chr3	18766977	0.6452348509246583	chr3:18766977:C:G
chr3:18767396	['G', 'A']	19959	5068.015685291906	730.6205410884542	0.0054379765213237	0.015166393319517	0.3585543646903711	0.719932	0.719932	chr3	18767396	0.1427085222068219	chr3:18767396:G:A
chr3:18767549	['A', 'G']	19959	5256.316778590758	647.6144472803035	-0.0130508128275	0.0148788851003525	-0.8771364749090478	0.380423	0.380423	chr3	18767549	0.4197332339241031	chr3:18767549:A:G
chr3:18767689	['C', 'T']	19959	3156.1581320773626	451.4487057273811	0.0031257111979316	0.0186411820600793	0.1676777356638466	0.866839	0.866839	chr3	18767689	0.0620615575463003	chr3:18767689:C:T
chr3:18767740	['A', 'T']	19959	25450.10047607116	3279.5004531801856	-0.0158486468694256	0.0105278275438238	-1.5054052513163805	0.132236	0.132236	chr3	18767740	0.878650296189492	chr3:18767740:A:T
chr3:18767911	['CAG', 'C']	19959	25450.375664027262	3276.1172528545617	-0.0161679612080591	0.0105289646181057	-1.5355699059199497	0.12466	0.12466	chr3	18767911	0.9042728774440202	chr3:18767911:CAG:C
chr3:18768044	['G', 'A']	19959	34828.0	4633.217664339111	-0.0198471008847262	0.0151098430857275	-1.313521310057381	0.189022	0.189022	chr3	18768044	0.7234876459719185	chr3:18768044:G:A
chr3:18768052	['C', 'T']	19959	25447.0	3278.321436178669	-0.0159121084330751	0.0105269689527566	-1.5115565082870608	0.130663	0.130663	chr3	18768052	0.8838473747051485	chr3:18768052:C:T
chr3:18768309	['T', 'A']	19959	25450.375664027262	3279.0109004103874	-0.0159300056364696	0.0105278042544477	-1.5131365716397738	0.130261	0.130261	chr3	18768309	0.8851855921160674	chr3:18768309:T:A
chr3:18768310	['G', 'T']	19959	2120.3187011425134	339.59023667711864	0.0237908186405686	0.0225528558446711	1.0548916201311171	0.291488	0.291488	chr3	18768310	0.5353793196049869	chr3:18768310:G:T
chr3:18768708	['G', 'A']	19959	2040.7832044975376	279.75352380300643	0.0183588508503037	0.0230840766096624	0.7953036701766613	0.426446	0.426446	chr3	18768708	0.3701359548523637	chr3:18768708:G:A
chr3:18768753	['T', 'C']	19959	25249.915981552032	3223.401233546995	-0.0191875151675493	0.0104971265049226	-1.8278826265979835	0.0675821	0.0675821	chr3	18768753	1.170168317381452	chr3:18768753:T:C
chr3:18769284	['AG', 'A']	19959	4598.2303838059925	710.2920906310771	0.0231278728151477	0.0158850426157976	1.455952834029363	0.145421	0.145421	chr3	18769284	0.837372873218569	chr3:18769284:AG:A
chr3:18769432	['T', 'C']	19959	25220.054372337763	3211.853915608899	-0.0197020456257508	0.0104970173084024	-1.876918466160869	0.0605439	0.0605439	chr3	18769432	1.2179296069353438	chr3:18769432:T:C
chr3:18769671	['T', 'C']	19959	9456.947637420451	1253.3084450217173	-0.0038913559276258	0.0118204673830016	-0.3292049122543005	0.742004	0.742004	chr3	18769671	0.1295937535171384	chr3:18769671:T:C
chr3:18769774	['C', 'T']	19959	25213.31627743811	3211.009454943729	-0.0196743496519524	0.0104954849600689	-1.8745536510990488	0.0608688	0.0608688	chr3	18769774	1.2156052600757314	chr3:18769774:C:T
chr3:18770580	['A', 'G']	19959	9464.370953192343	1253.2698975077938	-0.0041678261687773	0.0118208363343077	-0.3525830195855909	0.724405	0.724405	chr3	18770580	0.1400185607531814	chr3:18770580:A:G
chr3:18770914	['G', 'A']	19959	6083.828897910088	761.2644490145633	-0.0098376697803242	0.014007209320345	-0.7023290332382889	0.482482	0.482482	chr3	18770914	0.3165188842818318	chr3:18770914:G:A
chr3:18771128	['A', 'T']	19959	25221.79104028864	3213.952128586283	-0.0195486267469612	0.0104951723482244	-1.862630369311508	0.062529	0.062529	chr3	18771128	1.2039185167527977	chr3:18771128:A:T
chr3:18771350	['CAATCCTAAGGGCACATAAAGATT', 'C']	19959	25210.99964894684	3214.6090790176136	-0.0193176803515642	0.010497398152523	-1.840235082149497	0.0657486	0.0657486	chr3	18771350	1.1821134902716324	chr3:18771350:CAATCCTAAGGGCACATAAAGATT:C
chr3:18771487	['C', 'G']	19959	6471.3242308848585	888.6854812023835	-0.0017746343816479	0.0137174096546703	-0.1293709545988303	0.897065	0.897065	chr3	18771487	0.0471760874814618	chr3:18771487:C:G
chr3:18772080	['G', 'A']	19959	25218.31753031973	3212.979733302538	-0.0196109704117465	0.0104951780476296	-1.868569577642915	0.0616974	0.0616974	chr3	18772080	1.2097331372543565	chr3:18772080:G:A
chr3:18772934	['T', 'C']	19959	25235.32179011727	3214.2053166473142	-0.0197520036205668	0.010496200857719	-1.8818240893361915	0.0598745	0.0598745	chr3	18772934	1.2227581002687813	chr3:18772934:T:C
chr3:18772967	['A', 'C']	19959	25229.79224293445	3214.9750327717024	-0.0195679041817722	0.0104952206645411	-1.864458576643728	0.062272	0.062272	chr3	18772967	1.2057071857477608	chr3:18772967:A:C
chr3:18773039	['T', 'C']	19959	25231.792543595908	3212.1102681995835	-0.0199144852484761	0.0104956555316362	-1.8974027099545607	0.0577892	0.0577892	chr3	18773039	1.2381533176116644	chr3:18773039:T:C
chr3:18773040	['G', 'A']	19959	8351.418428700272	990.98276760501	-0.0229905682143647	0.0124710461790024	-1.843515602810773	0.0652686	0.0652686	chr3	18773040	1.1852957027444324	chr3:18773040:G:A
chr3:18773089	['A', 'G']	19959	29915.494236744515	3948.610770320232	-0.0099982834408779	0.0116330047927575	-0.8594755713590628	0.390089	0.390089	chr3	18773089	0.408836296052362	chr3:18773089:A:G
chr3:18773126	['A', 'G']	19959	4469.223920232488	589.6589363825917	-0.011854135420344	0.016033459591503	-0.739337343428125	0.459711	0.459711	chr3	18773126	0.3375151042937508	chr3:18773126:A:G
chr3:18773597	['A', 'G']	19959	25230.32053723564	3215.6864724053503	-0.0194571022987344	0.0104952693592302	-1.853892609399537	0.0637693	0.0637693	chr3	18773597	1.1953883502670315	chr3:18773597:A:G
chr3:18773600	['A', 'T']	19959	25230.792393265187	3215.104655459977	-0.0195537658032014	0.0104949451951755	-1.863160353823497	0.0624544	0.0624544	chr3	18773600	1.2044369595571611	chr3:18773600:A:T
chr3:18773624	['C', 'A']	19959	9021.904043693943	1191.526366631928	-0.005047751912833	0.0119829323926841	-0.4212451299412177	0.673581	0.673581	chr3	18773624	0.1716101716739848	chr3:18773624:C:A
chr3:18773696	['A', 'C']	19959	25230.056376847904	3211.81199974552	-0.0199132186168097	0.010495215772134	-1.897361526351987	0.0577947	0.0577947	chr3	18773696	1.2381119862557874	chr3:18773696:A:C
chr3:18774426	['G', 'A']	19959	34404.618823293575	4536.154951151556	-0.0264472737396491	0.014578524503786	-1.8141255469839024	0.0696734	0.0696734	chr3	18774426	1.156932995763558	chr3:18774426:G:A
chr3:18774634	['A', 'G']	19959	34828.49000350754	4621.663473390225	-0.0225438440348141	0.0151010153816049	-1.4928694173953103	0.135487	0.135487	chr3	18774634	0.8681023734177316	chr3:18774634:A:G
chr3:18775355	['A', 'G']	19959	26722.355449761963	3338.426539116471	-0.032719617586074	0.0108115080699492	-3.0263694365653526	0.00247825	0.00247825	chr3	18775355	2.605854885149638	chr3:18775355:A:G
chr3:18777118	['C', 'T']	19959	25207.103553706576	3217.690724460587	-0.0188980417110342	0.0104956524841282	-1.8005590161843026	0.0717875	0.0717875	chr3	18777118	1.143951170710777	chr3:18777118:C:T
chr3:18778329	['C', 'G']	19959	25197.049761964416	3217.796411487266	-0.0187643463010044	0.0104957175885089	-1.7878097560045103	0.0738219	0.0738219	chr3	18778329	1.1318147812902302	chr3:18778329:C:G
chr3:18778341	['A', 'C']	19959	25197.57480078184	3218.1947456564044	-0.0187320072190939	0.010495779553574	-1.784718050096171	0.0743223	0.0743223	chr3	18778341	1.1288808590002537	chr3:18778341:A:C
chr3:18778458	['C', 'CA']	19959	25197.049761964423	3218.999363188734	-0.0186373989389749	0.0104954962185469	-1.7757520512503409	0.075789	0.075789	chr3	18778458	1.1203938232065735	chr3:18778458:C:CA
chr3:18778501	['C', 'G']	19959	2723.1830216115923	394.388177757409	0.0108838670657483	0.0200886316499333	0.5417923557667713	0.587968	0.587968	chr3	18778501	0.2306463096408611	chr3:18778501:C:G
chr3:18778564	['C', 'T']	19959	25201.363909774434	3217.4877563161663	-0.0188744902344795	0.0104971799902462	-1.7980534059640103	0.0721837	0.0721837	chr3	18778564	1.1415608605918444	chr3:18778564:C:T
chr3:18778663	['C', 'T']	19959	4655.561192679004	705.6340549674283	0.0198920579396087	0.0158109431100787	1.258119632783223	0.208363	0.208363	chr3	18778663	0.6811793982442059	chr3:18778663:C:T
chr3:18778674	['C', 'T']	19959	25209.208795065933	3224.34897088294	-0.0182817649695268	0.0105049190036946	-1.7403051811343893	0.0818209	0.0818209	chr3	18778674	1.087135747730776	chr3:18778674:C:T
chr3:18778786	['A', 'G']	19959	25197.8373596632	3220.6779028574147	-0.0184729142391531	0.0104956855097324	-1.7600483762612362	0.0784149	0.0784149	chr3	18778786	1.1056014070483506	chr3:18778786:A:G
chr3:18778802	['G', 'A']	19959	25196.83700882117	3220.8619247588053	-0.0184563603501114	0.0104960241396764	-1.7584144343136354	0.0786924	0.0786924	chr3	18778802	1.104067209158633	chr3:18778802:G:A
chr3:18778808	['T', 'C']	19959	25198.04996241544	3217.470047283271	-0.0187571478481542	0.0104964261857298	-1.7870032634207444	0.0739521	0.0739521	chr3	18778808	1.131049488936018	chr3:18778808:T:C
chr3:18778913	['C', 'T']	19959	782.0391822827938	153.62545879919392	0.0640762382209099	0.0364892033563975	1.756032807706546	0.0790982	0.0790982	chr3	18778913	1.101833399422198	chr3:18778913:C:T
chr3:18779089	['A', 'G']	19959	2260.226486946936	290.9464354039745	0.0063149279924658	0.0219523147684769	0.2876656999075987	0.773606	0.773606	chr3	18779089	0.1114801705734694	chr3:18779089:A:G
chr3:18779143	['T', 'C']	19959	25198.7875826819	3218.156479061432	-0.018752011272704	0.0104949537925895	-1.786764538777186	0.0739907	0.0739907	chr3	18779143	1.1308228639514717	chr3:18779143:T:C
chr3:18779171	['C', 'G']	19959	2361.118298426696	282.16184535322606	-0.0130321333775584	0.0213114280243942	-0.6115091566196873	0.54087	0.54087	chr3	18779171	0.2669071065516134	chr3:18779171:C:G
chr3:18779564	['A', 'G']	19959	25197.312268216898	3219.807598061049	-0.018604144284821	0.0104954911416942	-1.7725844397042432	0.0763129	0.0763129	chr3	18779564	1.1174020423167754	chr3:18779564:A:G
chr3:18779581	['C', 'T']	19959	25198.362556390974	3219.685524856729	-0.0185946121214532	0.0104957096605062	-1.7716393386358518	0.0764697	0.0764697	chr3	18779581	1.116510613598178	chr3:18779581:C:T
chr3:18780145	['C', 'T']	19959	25198.037269261626	3216.7858432842204	-0.0188897920619919	0.0104986041075018	-1.799267013839884	0.0719916	0.0719916	chr3	18780145	1.142718174214132	chr3:18780145:C:T
chr3:18780159	['C', 'T']	19959	25195.46013438974	3215.9133376920768	-0.0189291293211506	0.0104974213983589	-1.8032170571060235	0.0713692	0.0713692	chr3	18780159	1.1464891713603864	chr3:18780159:C:T
chr3:18780201	['C', 'T']	19959	25196.673903233896	3215.250390042897	-0.0190824569346613	0.0104978655784855	-1.817746359199828	0.0691179	0.0691179	chr3	18780201	1.160409465440429	chr3:18780201:C:T
chr3:18780311	['C', 'T']	19959	25196.41131053845	3219.0896126894163	-0.0186734217315465	0.0104966288201223	-1.7789922890051102	0.0752563	0.0752563	chr3	18780311	1.1234571377180416	chr3:18780311:C:T
chr3:18780676	['T', 'C']	19959	3305.331212106028	468.7288037692564	0.0108271316102571	0.0183057592487068	0.5914603957780128	0.554219	0.554219	chr3	18780676	0.2563185896080779	chr3:18780676:T:C
chr3:18782806	['A', 'G']	19959	34403.0	4542.735764164575	-0.0249781382674794	0.0145722041564358	-1.7140947244036349	0.0865269	0.0865269	chr3	18782806	1.0628488554784354	chr3:18782806:A:G
chr3:18782829	['C', 'T']	19959	5257.526832690284	749.0256877730322	0.0057851418795255	0.0149325789854548	0.3874174638661266	0.698451	0.698451	chr3	18782829	0.1558640565162454	chr3:18782829:C:T
chr3:18783123	['A', 'G']	19959	1103.0552660587232	195.6281804314746	0.0378215260067345	0.0309300269178643	1.2228093466316985	0.221416	0.221416	chr3	18783123	0.6547909992628971	chr3:18783123:A:G
chr3:18783582	['T', 'A']	19959	2599.390709561034	417.85491133409374	0.0240748245946559	0.0205739031633327	1.170163211303661	0.241949	0.241949	chr3	18783582	0.6162761685352266	chr3:18783582:T:A
chr3:18784177	['T', 'A']	19959	2599.1302234692857	415.0571425649696	0.0231662848575676	0.0205650976488533	1.126485526746788	0.259974	0.259974	chr3	18784177	0.5850700836489895	chr3:18784177:T:A
chr3:18785354	['C', 'G']	19959	28130.22820204449	3742.722579764869	-0.0075751962549925	0.0111601649363318	-0.6787709947127745	0.497291	0.497291	chr3	18785354	0.3033894005821856	chr3:18785354:C:G
chr3:18785897	['AG', 'A']	19959	34285.71780739553	4633.939351970186	-0.0029001451441028	0.0145653183732433	-0.1991130622609987	0.842176	0.842176	chr3	18785897	0.0745971390925294	chr3:18785897:AG:A
chr3:18786501	['A', 'G']	19959	1735.2608238123871	159.23643859858765	-0.0556370219460723	0.0246957807036473	-2.252895853495135	0.0242765	0.0242765	chr3	18786501	1.614813926338732	chr3:18786501:A:G
chr3:18787467	['C', 'A']	19959	3545.243384121892	530.7521295897918	0.0068204452415179	0.0177364448125394	0.3845441019102104	0.700579	0.700579	chr3	18787467	0.1545428848898769	chr3:18787467:C:A
chr3:18789643	['G', 'A']	19959	4706.7074564040895	656.3499421522127	0.0046539005711325	0.0156047638047306	0.2982358867695077	0.765526	0.765526	chr3	18789643	0.1160400545218601	chr3:18789643:G:A
chr3:18790661	['G', 'A']	19959	17321.339230229525	2419.635303449259	0.008229556197743	0.0101400855825988	0.8115864635171937	0.417039	0.417039	chr3	18790661	0.3798233294559716	chr3:18790661:G:A
chr3:18790827	['G', 'C']	19959	2921.2927293681414	441.9234787803935	0.0094995717235166	0.0194395507611223	0.4886723896168993	0.625079	0.625079	chr3	18790827	0.2040650913024726	chr3:18790827:G:C
chr3:18791815	['C', 'T']	19959	4666.233790961018	665.3389314892574	0.0085292042490262	0.0156671420737224	0.5444007725781554	0.586172	0.586172	chr3	18791815	0.2319749305852687	chr3:18791815:C:T
chr3:18794158	['A', 'G']	19959	35509.55825023801	4821.334653183368	-0.00068294009342	0.0162407800142359	-0.0420509416925414	0.966459	0.966459	chr3	18794158	0.0148165652789309	chr3:18794158:A:G
chr3:18794525	['C', 'T']	19959	8363.257065544196	1172.9842934228511	0.0049736108311456	0.0123481641650232	0.4027813984878501	0.687113	0.687113	chr3	18794525	0.1629718346422445	chr3:18794525:C:T
chr3:18795009	['T', 'C']	19959	5210.522122563511	614.8776677442164	-0.0166116041175567	0.0150626844685365	-1.102831580403585	0.270114	0.270114	chr3	18795009	0.5684529057600587	chr3:18795009:T:C
chr3:18795066	['G', 'A']	19959	6330.585897564398	885.2048752600429	-0.0055622635136505	0.0138174753526252	-0.402552808794679	0.687282	0.687282	chr3	18795066	0.1628650301678226	chr3:18795066:G:A
chr3:18796444	['C', 'T']	19959	6333.634664528738	882.8645181916364	-0.0058913712042842	0.0138174442457879	-0.4263719903252109	0.669841	0.669841	chr3	18796444	0.1740282734446964	chr3:18796444:C:T
chr3:18797127	['C', 'T']	19959	25075.25633831045	3463.7217640904028	0.0030410771482705	0.0104692934370194	0.2904758727573095	0.771455	0.771455	chr3	18797127	0.1126894018388971	chr3:18797127:C:T
chr3:18797134	['G', 'A']	19959	6336.0	882.2003740397723	-0.0058949141571191	0.0138107356777816	-0.4268356367577652	0.669504	0.669504	chr3	18797134	0.1742468239204738	chr3:18797134:G:A
chr3:18797388	['G', 'T']	19959	29739.980107230545	4135.439419572076	0.0088999406461308	0.011624460570899	0.7656218189092696	0.44391	0.44391	chr3	18797388	0.3527050714740662	chr3:18797388:G:T
chr3:18797477	['A', 'G']	19959	4667.7015935057125	665.2344932280103	0.0078701611485711	0.0156741061712811	0.5021122775722432	0.615594	0.615594	chr3	18797477	0.2107056217508743	chr3:18797477:A:G
chr3:18798849	['CA', 'C']	19959	8360.932337610266	1176.7827722589705	0.0057523555522693	0.012351171215806	0.465733609530724	0.641411	0.641411	chr3	18798849	0.1928635963278518	chr3:18798849:CA:C
chr3:18800086	['G', 'A']	19959	8377.691076089144	1179.2471355668138	0.0055965628190464	0.0123534741750329	0.4530355379992939	0.650528	0.650528	chr3	18800086	0.1867340058144793	chr3:18800086:G:A
chr3:18800092	['G', 'A']	19959	545.3388247112003	80.32129328247436	0.0349923437694004	0.0435530427970507	0.8034419990460454	0.421729	0.421729	chr3	18800092	0.3749665338987329	chr3:18800092:G:A
chr3:18801053	['C', 'T']	19959	6507.652102019341	908.2785259578384	-0.0051542388628803	0.0136473256192821	-0.3776739125794709	0.705677	0.705677	chr3	18801053	0.1513940372149565	chr3:18801053:C:T
chr3:18801137	['T', 'G']	19959	3254.3261011174027	496.3079812861975	0.0109585624840788	0.0184488015800501	0.5939986094234453	0.55252	0.55252	chr3	18801137	0.2576519968601708	chr3:18801137:T:G
chr3:18801310	['G', 'A']	19959	7983.800070168403	1111.94018105572	0.004365864852728	0.0125534462816854	0.3477821750906373	0.728007	0.728007	chr3	18801310	0.1378644447985593	chr3:18801310:G:A
chr3:18801409	['C', 'A']	19959	6335.269656727638	879.6995317022457	-0.0064804677196963	0.0138122909832853	-0.4691812334057098	0.638945	0.638945	chr3	18801409	0.1945365240396121	chr3:18801409:C:A
chr3:18802713	['T', 'G']	19959	6508.956698240867	901.2624075135384	-0.006394204498726	0.0136453753019199	-0.4685986539209683	0.639362	0.639362	chr3	18802713	0.1942531792634706	chr3:18802713:T:G
chr3:18803528	['T', 'C']	19959	1016.101818910658	111.51911262266772	-0.0169629093074957	0.0318803024145839	-0.5320811919191796	0.594676	0.594676	chr3	18803528	0.2257195884519425	chr3:18803528:T:C
chr3:18804323	['A', 'G']	19959	3253.32600090194	498.5930471200339	0.0117590147925667	0.0184508696518814	0.6373149349828998	0.523927	0.523927	chr3	18804323	0.2807292200882931	chr3:18804323:A:G
chr3:18804368	['T', 'C']	19959	2756.624172517551	408.7983370166824	0.0178683780894188	0.0199300536601271	0.8965544395480958	0.369968	0.369968	chr3	18804368	0.4318358381611812	chr3:18804368:T:C
chr3:18804606	['C', 'T']	19959	3498.3505536904345	348.9066618801847	-0.033587832482087	0.0177743967147631	-1.889674964562348	0.0588159	0.0588159	chr3	18804606	1.2305052530257632	chr3:18804606:C:T
chr3:18805198	['G', 'C']	19959	2905.601363545218	447.6679454392718	0.0129221231275136	0.0194756334085194	0.6635020723824566	0.507017	0.507017	chr3	18805198	0.2949774787684057	chr3:18805198:G:C
chr3:18805370	['G', 'A']	19959	15236.58036385506	2233.7686477304915	0.017827532031522	0.0103338617400034	1.725156817466385	0.0845147	0.0845147	chr3	18805370	1.0730677458001008	chr3:18805370:G:A
chr3:18805388	['C', 'T']	19959	14786.963467802556	2167.899708414471	0.0174778002560864	0.0103929779146253	1.6816931970471265	0.092644	0.092644	chr3	18805388	1.0331827021008266	chr3:18805388:C:T
chr3:18805894	['T', 'C']	19959	6349.908885881823	884.0613674313892	-0.0059369095172481	0.0137978826598155	-0.4302768521534527	0.666999	0.666999	chr3	18805894	0.1758748172001039	chr3:18805894:T:C
chr3:18805896	['T', 'C']	19959	546.2463157894738	78.82152989006475	0.0316938151751894	0.0434751610376267	0.7290097246047967	0.466004	0.466004	chr3	18805896	0.331610355476369	chr3:18805896:T:C
chr3:18806744	['A', 'G']	19959	5172.518314375908	612.9060752850336	-0.0156977937557857	0.0151100502990961	-1.0388975182117548	0.298865	0.298865	chr3	18806744	0.5245249420931509	chr3:18806744:A:G
chr3:18806819	['C', 'T']	19959	6576.218652526447	913.3926167460208	-0.0062809729376231	0.0139065581511936	-0.4516554613539713	0.651522	0.651522	chr3	18806819	0.1860709148442796	chr3:18806819:C:T
chr3:18806837	['A', 'G']	19959	2865.7855326656863	427.4888825431389	0.0186372528915961	0.0199293240161126	0.9351673381660166	0.349713	0.349713	chr3	18806837	0.4562882232145576	chr3:18806837:A:G
chr3:18807363	['G', 'C']	19959	6341.953247143717	887.28954753799	-0.0050245118486698	0.0138034890405283	-0.3640030309668393	0.71586	0.71586	chr3	18807363	0.1451719039107135	chr3:18807363:G:C
chr3:18807388	['G', 'T']	19959	542.0543167810793	80.9390989141172	0.0364881289160889	0.0436295690532395	0.8363165098322158	0.402987	0.402987	chr3	18807388	0.3947089635842713	chr3:18807388:G:T
chr3:18807535	['T', 'A']	19959	22488.63370752731	3228.945432043833	0.0134864083175382	0.0101515224562621	1.3285109081563302	0.184025	0.184025	chr3	18807535	0.7351231735963231	chr3:18807535:T:A
chr3:18808482	['T', 'A']	19959	15223.576454668471	2224.1258201052374	0.017015588234	0.0103346605230684	1.6464583617448088	0.0996852	0.0996852	chr3	18808482	1.001369315464171	chr3:18808482:T:A
chr3:18809201	['T', 'C']	19959	38534.93070447941	5219.512489549422	0.0030585447725545	0.0277635286475509	0.1101641225573937	0.91228	0.91228	chr3	18809201	0.0398718461104991	chr3:18809201:T:C
chr3:18809269	['G', 'A']	19959	34207.141611545405	4647.010169618332	0.001826506992405	0.0144587165511216	0.126325665625095	0.899475	0.899475	chr3	18809269	0.0460109029275803	chr3:18809269:G:A
chr3:18809345	['G', 'A']	19959	544.1908580593424	80.11291643024865	0.0348529203900547	0.0435518949739725	0.8002618579715876	0.423569	0.423569	chr3	18809345	0.3730758323737926	chr3:18809345:G:A
chr3:18809351	['G', 'C']	19959	14751.65187969925	2157.6354434213554	0.0170433253744706	0.0104008679538096	1.6386445294912066	0.101303	0.101303	chr3	18809351	0.9943776931969392	chr3:18809351:G:C
chr3:18810599	['G', 'A']	19959	6265.255625156602	864.8798468078628	-0.0076778480824628	0.0138825889373831	-0.5530559261743924	0.580231	0.580231	chr3	18810599	0.2363990718634385	chr3:18810599:G:A
chr3:18811150	['C', 'T']	19959	2669.535003758456	394.4732048425018	0.0033772498729195	0.0202553294374643	0.1667338901273533	0.867581	0.867581	chr3	18811150	0.0616899675908899	chr3:18811150:C:T
chr3:18811205	['T', 'G']	19959	31354.71286831028	4209.796786369858	-0.0084854487659144	0.0123934159372971	-0.6846739275794044	0.493558	0.493558	chr3	18811205	0.3066618042914934	chr3:18811205:T:G
chr3:18811985	['A', 'T']	19959	423.19082706766926	42.90819934658568	-0.0226072503249248	0.0494213312956582	-0.4574391205627213	0.64736	0.64736	chr3	18811985	0.1888541389092893	chr3:18811985:A:T
chr3:18812061	['GC', 'G']	19959	6785.679961918124	924.6049568419184	-0.0084901510302612	0.0134518051232672	-0.6311532877900571	0.527948	0.527948	chr3	18812061	0.2774088509987428	chr3:18812061:GC:G
chr3:18812375	['A', 'G']	19959	3774.1890971039184	525.0542078734311	-0.0020663093445729	0.0172778065682968	-0.1195932676063404	0.904807	0.904807	chr3	18812375	0.043444048169235	chr3:18812375:A:G
chr3:18812683	['A', 'G']	19959	3404.1705581721617	494.04852268688296	0.0052406436947123	0.0181329276533981	0.2890125519102404	0.772575	0.772575	chr3	18812683	0.1120593494370101	chr3:18812683:A:G
chr3:18812963	['T', 'G']	19959	7085.0	957.4586658685162	-0.0095655749896684	0.0132237985260797	-0.7233606116127184	0.469467	0.469467	chr3	18812963	0.3283949299614421	chr3:18812963:T:G
chr3:18813653	['T', 'G']	19959	1687.0	269.95962943909774	0.0193261365294973	0.025047810629675	0.7715698914858813	0.440378	0.440378	chr3	18813653	0.3561743852435529	chr3:18813653:T:G
chr3:18813672	['A', 'C']	19959	16444.94361750113	2255.831461271463	0.0049634507003836	0.0102762739781589	0.4830010090167753	0.6291	0.6291	chr3	18813672	0.2012803148149937	chr3:18813672:A:C
chr3:18813717	['G', 'C']	19959	33317.33857794257	4464.523779656927	-0.0115673681687815	0.0137015666379172	-0.8442369018423332	0.398547	0.398547	chr3	18813717	0.3995204556052978	chr3:18813717:G:C
chr3:18813785	['A', 'G']	19959	18070.81079320539	2410.111508311255	-0.0016889342023073	0.0101766948779984	-0.1659609748110614	0.868189	0.868189	chr3	18813785	0.0613857209962416	chr3:18813785:A:G
chr3:18813838	['G', 'A']	19959	28153.231659651232	3721.194400835782	-0.0141525844598655	0.0111819858758014	-1.2656593039070732	0.20565	0.20565	chr3	18813838	0.6868712861548061	chr3:18813838:G:A
chr3:18815248	['A', 'G']	19959	33308.00646422129	4478.854963590938	-0.008890497907258	0.0136892744451787	-0.6494498991061729	0.516055	0.516055	chr3	18815248	0.2873040097611791	chr3:18815248:A:G
chr3:18815362	['A', 'G']	19959	3874.582381238725	479.3518990107124	-0.0090864278338506	0.0170223378753289	-0.5337943530670933	0.59349	0.59349	chr3	18815362	0.2265865942854759	chr3:18815362:A:G
chr3:18815705	['A', 'G']	19959	15566.119619143072	2139.218182156289	0.0052402667966234	0.0103568676787524	0.5059702372536873	0.612883	0.612883	chr3	18815705	0.2126224248358251	chr3:18815705:A:G
chr3:18815760	['A', 'G']	19959	7943.786036487569	1071.782493751393	-0.0084932527393907	0.0126441395797996	-0.6717145667198778	0.501773	0.501773	chr3	18815760	0.2994927114281195	chr3:18815760:A:G
chr3:18815988	['A', 'G']	19959	7081.419193184665	955.9228452704256	-0.0097562684163091	0.0132284498547559	-0.7375216690866832	0.460814	0.460814	chr3	18815988	0.336474335074459	chr3:18815988:A:G
chr3:18816064	['A', 'G']	19959	8307.49736881672	1165.0161741707263	0.0059418451246701	0.012423692373278	0.478267245046283	0.632465	0.632465	chr3	18816064	0.1989635029228068	chr3:18816064:A:G
chr3:18816146	['A', 'G']	19959	3874.7765472312713	480.3269531738028	-0.0087013511215069	0.0170225492253584	-0.5111661600334556	0.60924	0.60924	chr3	18816146	0.2152115905477701	chr3:18816146:A:G
chr3:18816320	['T', 'C']	19959	3478.522850270595	586.1345872150947	0.0381939634844969	0.0179687078831246	2.1255820804102967	0.0335503	0.0335503	chr3	18816320	1.4743035921041676	chr3:18816320:T:C
chr3:18817397	['G', 'T']	19959	2059.2063436388235	286.985537673022	0.0074752741500188	0.0227311601796253	0.3288558125035424	0.742268	0.742268	chr3	18817397	0.1294392619624482	chr3:18817397:G:T
chr3:18818647	['C', 'T']	19959	7078.418591831622	954.3713092098114	-0.0098309234307905	0.0132294138991482	-0.7431110331670456	0.457423	0.457423	chr3	18818647	0.3396820021211518	chr3:18818647:C:T
chr3:18819652	['T', 'G']	19959	3502.7019794537714	596.0782209600786	0.0401555474962027	0.0178960084442721	2.243827031108436	0.0248545	0.0248545	chr3	18819652	1.6045949691745545	chr3:18819652:T:G
chr3:18819722	['A', 'G']	19959	18075.71692723993	2409.647840347961	-0.0019466626494601	0.0101773346348032	-0.1912743089731122	0.848313	0.848313	chr3	18819722	0.071443877587509	chr3:18819722:A:G
chr3:18819730	['A', 'G']	19959	7082.064491882142	955.3548568739366	-0.0098538496375166	0.0132280381680105	-0.7449214700140696	0.456328	0.456328	chr3	18819730	0.3407228823726095	chr3:18819730:A:G
chr3:18819752	['A', 'T']	19959	7081.354795069647	955.2923555907668	-0.0098500911168948	0.0132276967345098	-0.744656557720807	0.456488	0.456488	chr3	18819752	0.3405706345640343	chr3:18819752:A:T
chr3:18820659	['C', 'T']	19959	28175.646705086445	3729.840709013373	-0.0134223920993007	0.0111896170001654	-1.1995399037431098	0.230332	0.230332	chr3	18820659	0.6376457213584245	chr3:18820659:C:T
chr3:18821196	['A', 'G']	19959	15599.12623402656	2142.291615360498	0.0049583882685476	0.010353346509404	0.4789164801973783	0.632003	0.632003	chr3	18821196	0.1992808601980684	chr3:18821196:A:G
chr3:18821683	['G', 'C']	19959	703.0	148.13921416614772	0.0727695854071318	0.0384355235319855	1.8932898194185883	0.0583338	0.0583338	chr3	18821683	1.23407973169141	chr3:18821683:G:C
chr3:18821874	['G', 'T']	19959	7072.708723756075	961.579553971565	-0.0084787463651892	0.0132334910384306	-0.6407036767974974	0.521723	0.521723	chr3	18821874	0.2825600171152625	chr3:18821874:G:T
chr3:18821910	['G', 'A']	19959	3024.303051560856	362.8515254842138	-0.0128938606486136	0.0190556038865546	-0.6766440321375146	0.49864	0.49864	chr3	18821910	0.3022128861160578	chr3:18821910:G:A
chr3:18822146	['G', 'A']	19959	17171.788121990372	2280.78719274732	-0.0030470780088094	0.0102372821645708	-0.2976452108895482	0.765977	0.765977	chr3	18822146	0.1157842707369114	chr3:18822146:G:A
chr3:18822828	['T', 'C']	19959	28192.71278195489	3734.942174376783	-0.0131700805330015	0.011192593696429	-1.176678157914674	0.239338	0.239338	chr3	18822828	0.6209883424223893	chr3:18822828:T:C
chr3:18823017	['A', 'C']	19959	3594.7822750526616	612.1622544583488	0.0389645353266525	0.017677056588721	2.204243400539558	0.0275186	0.0275186	chr3	18823017	1.5603736644677988	chr3:18823017:A:C
chr3:18823445	['T', 'C']	19959	16451.297018291152	2260.167248021361	0.005340940412117	0.0102742495540132	0.5198375203988261	0.603183	0.603183	chr3	18823445	0.2195509070425131	chr3:18823445:T:C
chr3:18823604	['T', 'C']	19959	3798.522530198988	545.7534889869601	0.00237318524935	0.0172216742135865	0.1378022380354762	0.890398	0.890398	chr3	18823604	0.0504158241786707	chr3:18823604:T:C
chr3:18823706	['A', 'C']	19959	7083.0	957.6209952892524	-0.0094334572340677	0.0132268760869954	-0.7132037203661915	0.475728	0.475728	chr3	18823706	0.3226412864871247	chr3:18823706:A:C
chr3:18823812	['A', 'G']	19959	7083.354895280088	957.868384226072	-0.0094098412778998	0.0132270271880029	-0.7114101410810312	0.476838	0.476838	chr3	18823812	0.3216291422512266	chr3:18823812:A:G
chr3:18823990	['A', 'G']	19959	3873.5822309079977	481.34387323473857	-0.0085714821770377	0.0170235717385757	-0.5035066852401245	0.614614	0.614614	chr3	18823990	0.2113975513795137	chr3:18823990:A:G
chr3:18824244	['G', 'A']	19959	15597.125833124534	2138.391290808718	0.0045923175261827	0.0103535390416626	0.4435505103813551	0.657372	0.657372	chr3	18824244	0.1821887981315855	chr3:18824244:G:A
chr3:18824459	['T', 'A']	19959	7358.952023753614	1014.3643875317846	-0.0069183460578892	0.0133439567945338	-0.5184628640826585	0.604141	0.604141	chr3	18824459	0.2188616898961912	chr3:18824459:T:A
chr3:18824479	['T', 'TG']	19959	15599.689520372876	2140.322788805476	0.004942849228787	0.0103532872248382	0.4774183427393795	0.633069	0.633069	chr3	18824479	0.198548952405813	chr3:18824479:T:TG
chr3:18824923	['T', 'C']	19959	28182.0	3738.316137254949	-0.0125252099079885	0.0111820919774788	-1.1201132966188023	0.262679	0.262679	chr3	18824923	0.5805746457090535	chr3:18824923:T:C
chr3:18826087	['G', 'A']	19959	28169.57527853056	3733.631878037494	-0.0130066304898974	0.0111883665934111	-1.1625137933500564	0.245041	0.245041	chr3	18826087	0.6107612438639236	chr3:18826087:G:A
chr3:18828700	['A', 'G']	19959	28220.483536310327	3744.003945267893	-0.0126515191988243	0.0111874785269987	-1.130864221843411	0.258126	0.258126	chr3	18828700	0.5881682485060007	chr3:18828700:A:G
chr3:18828733	['A', 'G']	19959	7079.709425264318	965.493694424855	-0.0079189598778673	0.0132265022972263	-0.5987191246719841	0.549367	0.549367	chr3	18828733	0.2601374318254334	chr3:18828733:A:G
chr3:18829326	['A', 'G']	19959	717.3594165121058	102.71233094914092	0.0172310625134752	0.0383704426498278	0.4490712466032125	0.653385	0.653385	chr3	18829326	0.1848308400044518	chr3:18829326:A:G
chr3:18829885	['C', 'CA']	19959	3277.656877975445	413.9924711768709	-0.0195309133689358	0.0183661267322708	-1.063420374564786	0.287604	0.287604	chr3	18829885	0.541205078074109	chr3:18829885:C:CA
chr3:18830625	['G', 'A']	19959	3805.0	550.0885126470839	0.0034902457088912	0.0171932468036186	0.2030009659465073	0.839136	0.839136	chr3	18830625	0.0761676467243608	chr3:18830625:G:A
chr3:18831124	['T', 'C']	19959	7082.129003157421	958.0010712788644	-0.0088290909770067	0.013208117163037	-0.6684594683726002	0.503848	0.503848	chr3	18831124	0.2977004610099438	chr3:18831124:T:C
chr3:18833428	['T', 'A']	19959	7079.709425264318	965.722810990431	-0.0075100140305442	0.0132121338195432	-0.5684179507352206	0.569758	0.569758	chr3	18833428	0.2443095681546718	chr3:18833428:T:A
chr3:18833547	['C', 'T']	19959	3498.0	582.4628251473292	0.0360245090246817	0.0179237631626925	2.009874193141824	0.0444579	0.0444579	chr3	18833547	1.352051055356137	chr3:18833547:C:T
chr3:18833682	['T', 'C']	19959	5256.263353041387	723.4070417106631	-0.0043568909795132	0.0148672428511191	-0.2930530578630624	0.769485	0.769485	chr3	18833682	0.1137998416943903	chr3:18833682:T:C
chr3:18834446	['G', 'A']	19959	14222.0	1935.7054573783369	0.0020266260115844	0.0105555216197753	0.1919967657294833	0.847747	0.847747	chr3	18834446	0.0717337384248404	chr3:18834446:G:A
chr3:18835714	['G', 'A']	19959	28184.236319903783	3733.1170269980366	-0.0129232062339875	0.011186011017569	-1.1553006888416353	0.247981	0.247981	chr3	18835714	0.6055815930095161	chr3:18835714:G:A
chr3:18835934	['T', 'C']	19959	34701.738651167456	4679.898621674353	-0.0091927236939293	0.0151625588672825	-0.6062778568177728	0.544337	0.544337	chr3	18835934	0.2641321445554309	chr3:18835934:T:C
chr3:18836070	['C', 'T']	19959	3831.3839254396953	488.3023010428941	-0.0042132740634614	0.0171014963531515	-0.2463687373581781	0.805399	0.805399	chr3	18836070	0.0939889139572332	chr3:18836070:C:T
chr3:18836522	['G', 'A']	19959	9091.455506563783	1263.90824904268	0.0046737473199964	0.0119931116538399	0.3897026438922575	0.696761	0.696761	chr3	18836522	0.1569161662076387	chr3:18836522:G:A
chr3:18836585	['G', 'C']	19959	3832.3840256551584	488.2639457683918	-0.0045060789426154	0.0171001269233674	-0.2635114325647433	0.792159	0.792159	chr3	18836585	0.1011876392538	chr3:18836585:G:C
chr3:18836909	['A', 'G']	19959	8321.83389286967	1148.9005761932217	0.0027764764341825	0.012409716151444	0.223734080642888	0.822967	0.822967	chr3	18836909	0.0846175791318873	chr3:18836909:A:G
chr3:18837537	['C', 'T']	19959	15537.556947436991	2107.742223652702	0.0017460055826319	0.0103655177590562	0.1684436439372701	0.866236	0.866236	chr3	18837537	0.0623637713375734	chr3:18837537:C:T
chr3:18839637	['GTC', 'G']	19959	5065.50759132134	659.9630211571359	-0.0146778016455066	0.0151827714507105	-0.9667406041878972	0.333685	0.333685	chr3	18839637	0.4766633155617079	chr3:18839637:GTC:G
chr3:18841090	['C', 'T']	19959	7601.142513529765	965.485602724332	-0.0149188786477081	0.01289589911118	-1.1568699878222763	0.247339	0.247339	chr3	18841090	0.6067073994115013	chr3:18841090:C:T
chr3:18841247	['A', 'G']	19959	7017.703211905597	920.0353222403666	-0.0049964914987663	0.0132628908212614	-0.3767271830931906	0.70638	0.70638	chr3	18841247	0.1509616055978155	chr3:18841247:A:G
chr3:18841757	['A', 'T']	19959	2536.3812387251955	410.16413928171	0.0248157962496623	0.0207785404989042	1.1942992940707755	0.232375	0.232375	chr3	18841757	0.633810597220045	chr3:18841757:A:T
chr3:18842371	['T', 'C']	19959	2273.3417017438364	367.7935657380952	0.0254048600189604	0.0219035459403548	1.1598514728227132	0.246123	0.246123	chr3	18842371	0.6088477999243906	chr3:18842371:T:C
chr3:18842408	['T', 'C']	19959	6350.636368191612	811.6360735040122	-0.006550592506062	0.0137625090428228	-0.4759737113108891	0.634098	0.634098	chr3	18842408	0.1978436166132806	chr3:18842408:T:C
chr3:18842507	['T', 'C']	19959	6628.664228090394	850.8302434005714	-0.0093649819521857	0.0135286015315873	-0.6922357739874214	0.488797	0.488797	chr3	18842507	0.3108714682471796	chr3:18842507:T:C
chr3:18842983	['G', 'T']	19959	448.0	35.065141896456886	-0.0508108572198321	0.0480750359427893	-1.0569073163106624	0.290567	0.290567	chr3	18842983	0.5367537105187479	chr3:18842983:G:T
chr3:18843689	['C', 'T']	19959	861.0862855138548	79.13193974454846	-0.0333104594941353	0.0346046044238478	-0.9626019441268154	0.335759	0.335759	chr3	18843689	0.4739723372654985	chr3:18843689:C:T
chr3:18844226	['T', 'C']	19959	23292.835170893053	3112.093872922026	-0.0075513349127275	0.0102715254179597	-0.7351717106715225	0.462244	0.462244	chr3	18844226	0.3351287173430521	chr3:18844226:T:C
chr3:18844231	['A', 'T']	19959	449.1125087701714	35.582672716831475	-0.0497673407654566	0.0480231370746397	-1.0363200698052266	0.300065	0.300065	chr3	18844231	0.5227846583349762	chr3:18844231:A:T
chr3:18844549	['C', 'G']	19959	689.2071868891895	66.848724754785	-0.0387642689575087	0.0386130038644867	-1.0039174650475997	0.315431	0.315431	chr3	18844549	0.5010956272171632	chr3:18844549:C:G
chr3:18844666	['T', 'C']	19959	8010.421501278644	1168.769959810714	0.0126845551411463	0.0126951161207927	0.999168106888828	0.317725	0.317725	chr3	18844666	0.4979486116289939	chr3:18844666:T:C
chr3:18845681	['A', 'G']	19959	33836.08583884546	4656.607954653744	0.0156833068726598	0.0140017924517502	1.1200927971689394	0.262688	0.262688	chr3	18845681	0.580559766014145	chr3:18845681:A:G
chr3:18845722	['G', 'A']	19959	2225.222979405722	326.21236931537027	0.0118955629728255	0.0220068545160019	0.5405389927113794	0.588831	0.588831	chr3	18845722	0.2300093339040184	chr3:18845722:G:A
chr3:18845898	['A', 'G']	19959	35694.57679009871	4882.549235615856	0.0134501956588565	0.01642302228262	0.8189841934934504	0.412805	0.412805	chr3	18845898	0.3842550510628733	chr3:18845898:A:G
chr3:18846231	['C', 'T']	19959	3339.167301332799	396.9346804840636	-0.020501929621894	0.0182836787041416	-1.121324102968946	0.262163	0.262163	chr3	18846231	0.581428601851531	chr3:18846231:C:T
chr3:18847993	['A', 'G']	19959	27141.79938859376	3691.3071840899743	0.0005687705060957	0.0109223466294646	0.0520740208483583	0.95847	0.95847	chr3	18847993	0.0184214759401757	chr3:18847993:A:G
chr3:18849366	['A', 'G']	19959	4418.1067956299485	544.1873761828687	-0.0150572257819551	0.0160462662718736	-0.9383632009365228	0.348069	0.348069	chr3	18849366	0.4583346544762781	chr3:18849366:A:G
chr3:18849884	['T', 'G']	19959	27096.86100947321	3675.976513797767	-0.0004521224473007	0.0109176340801513	-0.0414121268382397	0.966968	0.966968	chr3	18849884	0.014587897843961	chr3:18849884:T:G
chr3:18850280	['C', 'T']	19959	2625.3390989541463	335.5384124050253	-0.0096088477098608	0.0204043673414743	-0.470921129239312	0.637702	0.637702	chr3	18850280	0.1953822209497031	chr3:18850280:C:T
chr3:18854731	['G', 'A']	19959	26441.974443776307	3587.172250308501	-0.0015578297315935	0.010784561585306	-0.1444499824374998	0.885147	0.885147	chr3	18854731	0.0529845982430178	chr3:18854731:G:A
chr3:18854732	['T', 'G']	19959	21952.89909774436	2981.6040367380583	-0.0032985044279362	0.0102271553546343	-0.3225241343812733	0.747059	0.747059	chr3	18854732	0.1266450978330814	chr3:18854732:T:G
chr3:18855528	['G', 'A']	19959	30878.641310883944	4146.084249955908	-0.0088483008096833	0.0121789426872463	-0.7265245462522139	0.467526	0.467526	chr3	18855528	0.3301942321870815	chr3:18855528:G:A
chr3:18855933	['T', 'C']	19959	4130.413889863206	513.9620843412449	-0.0151796346220294	0.0166025335742768	-0.914296276174865	0.360572	0.360572	chr3	18855933	0.4430080011788673	chr3:18855933:T:C
chr3:18855945	['G', 'C']	19959	10479.150202976994	1491.6889399688748	0.0079233326394949	0.0114168748160012	0.6940018846830127	0.487689	0.487689	chr3	18855945	0.3118570399654907	chr3:18855945:G:C
chr3:18859778	['C', 'G']	19959	23480.529314491883	3199.934013460977	0.0025095518959295	0.0103114087674973	0.2433762400963066	0.807716	0.807716	chr3	18859778	0.0927413141189356	chr3:18859778:C:G
chr3:18861306	['T', 'C']	19959	35237.53099163201	4711.452653435429	-0.0149433281980286	0.0159097822537526	-0.9392540991253314	0.347612	0.347612	chr3	18861306	0.4589052395771471	chr3:18861306:T:C
chr3:18861609	['T', 'G']	19959	30709.5474731237	4136.682878679938	-0.0032310158411402	0.0120253478021581	-0.2686837748310632	0.788176	0.788176	chr3	18861609	0.1033767935585349	chr3:18861609:T:G
chr3:18863107	['T', 'C']	19959	27073.069302465425	3668.844063863885	-0.0003253480270817	0.0109041703340602	-0.0298370272211782	0.976197	0.976197	chr3	18863107	0.0104625313296181	chr3:18863107:T:C
chr3:18864924	['G', 'A']	19959	26522.986620565243	3619.6933686406055	0.0011868423496119	0.0107953952119951	0.1099396850513832	0.912458	0.912458	chr3	18864924	0.0397871167761793	chr3:18864924:G:A
chr3:18865603	['T', 'C']	19959	4427.887396642445	549.0708297715839	-0.0143023901596166	0.0160182831457151	-0.8928790950634731	0.371933	0.371933	chr3	18865603	0.4295352868680011	chr3:18865603:T:C
chr3:18866536	['C', 'T']	19959	17872.85026067776	2474.5980260625074	0.0028638235832576	0.01017865578169	0.2813557747388714	0.77844	0.77844	chr3	18866536	0.1087748560221484	chr3:18866536:C:T
chr3:18867224	['C', 'G']	19959	2807.562665998497	373.4871891520541	-0.0043564946022663	0.0197205996162095	-0.2209108590534677	0.825164	0.825164	chr3	18867224	0.0834597275510362	chr3:18867224:C:G
chr3:18868201	['C', 'T']	19959	2807.281304805332	373.2796468313703	-0.004357336698066	0.0197204407398347	-0.2209553404789947	0.825129	0.825129	chr3	18868201	0.0834781488942388	chr3:18868201:C:T
chr3:18869000	['TTAC', 'T']	19959	3624.544798556825	431.9243805715631	-0.0208744709706236	0.0175041683245677	-1.1925428608524993	0.233063	0.233063	chr3	18869000	0.6325266675831324	chr3:18869000:TTAC:T
chr3:18869767	['C', 'T']	19959	26953.752280244564	3658.805559304708	-0.0004695705448457	0.0108989912664248	-0.0430838536674751	0.965635	0.965635	chr3	18869767	0.0151870013703267	chr3:18869767:C:T
chr3:18871582	['G', 'A']	19959	26982.16691729323	3665.548006875135	-0.0001044957603286	0.0109062902957024	-0.0095812377532091	0.992355	0.992355	chr3	18871582	0.0033329377641873	chr3:18871582:G:A
chr3:18872514	['G', 'T']	19959	26966.45764835606	3663.840368875952	-7.1610455427449205e-06	0.0108994148629638	-0.0006570119252069	0.999476	0.999476	chr3	18872514	0.0002276299527747	chr3:18872514:G:T
chr3:18872979	['G', 'A']	19959	17834.361299052773	2479.955837613302	0.0036972348180306	0.0101775173019019	0.3632747268668113	0.716404	0.716404	chr3	18872979	0.1448419979582965	chr3:18872979:G:A
chr3:18873299	['GT', 'G']	19959	26947.050360793743	3658.7341281028334	-0.0003115211935997	0.0109003647468259	-0.028578969679936	0.977201	0.977201	chr3	18873299	0.010016097271401	chr3:18873299:GT:G
chr3:18873304	['A', 'T']	19959	26950.152481203007	3658.8435842123968	-0.0004063450182508	0.010901900571551	-0.037272860414008	0.970268	0.970268	chr3	18873304	0.0131082916663683	chr3:18873304:A:T
chr3:18873309	['T', 'A']	19959	26948.801664076986	3659.45069063344	-0.0003371821398382	0.0109032527530535	-0.0309249127278881	0.97533	0.97533	chr3	18873309	0.0108484171929269	chr3:18873309:T:A
chr3:18873459	['T', 'G']	19959	3652.549007817198	431.0756731044272	-0.0217100026215065	0.0174256578952122	-1.2458641591644843	0.212829	0.212829	chr3	18873459	0.6719691955411221	chr3:18873459:T:G
chr3:18876053	['A', 'T']	19959	3639.0	435.4343092636737	-0.020183798708954	0.0174679995049085	-1.1554728235069132	0.247911	0.247911	chr3	18876053	0.6057042028275215	chr3:18876053:A:T
chr3:18877870	['A', 'G']	19959	27730.94697804951	3824.836386227962	0.0070259861970015	0.0110799481685938	0.6341172440604703	0.526012	0.526012	chr3	18877870	0.2790043481003738	chr3:18877870:A:G
chr3:18877947	['A', 'G']	19959	34856.985717865195	4668.893761232837	-0.0135855090364533	0.0154353105015229	-0.880157806680528	0.378784	0.378784	chr3	18877947	0.4216083740680954	chr3:18877947:A:G
chr3:18879604	['AAAAT', 'A']	19959	2342.469456276622	284.3373311690777	-0.0114375609404242	0.0215350096106297	-0.5311147358289828	0.595345	0.595345	chr3	18879604	0.2252312894404106	chr3:18879604:AAAAT:A
chr3:18880280	['T', 'C']	19959	23995.022156499075	3347.424256970963	0.010617734770201	0.0103949689523058	1.0214301571190088	0.307063	0.307063	chr3	18880280	0.5127725113456447	chr3:18880280:T:C
chr3:18881417	['T', 'G']	19959	11480.575207936668	1650.15838835996	0.0096570271970181	0.0110984854874383	0.870121171753421	0.384245	0.384245	chr3	18881417	0.415391775061887	chr3:18881417:T:G
chr3:18881482	['T', 'C']	19959	7349.472914056627	888.9398900266098	-0.0209592330419491	0.0130006344393027	-1.6121700167636746	0.106941	0.106941	chr3	18881482	0.9708557591504776	chr3:18881482:T:C
chr3:18881685	['G', 'A']	19959	4632.0	692.7967771557963	0.0157272304751137	0.0158141500730032	0.994503681988082	0.31999	0.31999	chr3	18881685	0.4948635935947157	chr3:18881685:G:A
chr3:18882818	['T', 'C']	19959	31820.188555394096	4297.370673226682	-0.0029737287183398	0.0126698291001764	-0.2347094577856969	0.814437	0.814437	chr3	18882818	0.0891425044930499	chr3:18882818:T:C
chr3:18883550	['A', 'T']	19959	3391.3398306358667	399.24871041893897	-0.0121416677702832	0.0181355653457369	-0.6694948593448345	0.503188	0.503188	chr3	18883550	0.2982697244704276	chr3:18883550:A:T
chr3:18883958	['G', 'A']	19959	30467.052963872324	4116.412040665262	-0.0053643729748375	0.0119978256937515	-0.4471120944548579	0.654799	0.654799	chr3	18883958	0.1838919925081314	chr3:18883958:G:A
chr3:18884653	['G', 'T']	19959	4874.244212846978	627.4077829304712	0.0027525431443336	0.0153094013870389	0.1797943025168795	0.857316	0.857316	chr3	18884653	0.0668590710045517	chr3:18884653:G:T
chr3:18884709	['C', 'T']	19959	4527.907441743923	660.9994270933404	0.0115968101716907	0.0159639915687007	0.72643549840177	0.46758	0.46758	chr3	18884709	0.3301440733771736	chr3:18884709:C:T
chr3:18885214	['A', 'G']	19959	4969.996041092458	641.0271452505175	0.0028075303772281	0.0151837577060137	0.1849035285986033	0.853307	0.853307	chr3	18885214	0.0688946916708841	chr3:18885214:A:G
chr3:18887363	['T', 'A']	19959	1042.0	119.59848615296896	-0.022651086130169	0.0317163946485454	-0.7141759453169073	0.475127	0.475127	chr3	18887363	0.3231902892654287	chr3:18887363:T:A
chr3:18888109	['A', 'G']	19959	9964.997093460286	1431.3393895199365	0.012004925557277	0.0116604022024966	1.0295464383472634	0.303235	0.303235	chr3	18888109	0.5182206729951038	chr3:18888109:A:G
chr3:18888134	['G', 'A']	19959	11148.234227010777	1609.97038443566	0.0132813057147665	0.0112843796941694	1.1769637387892034	0.239224	0.239224	chr3	18888134	0.6211952521723212	chr3:18888134:G:A
chr3:18888395	['C', 'A']	19959	11224.811967525307	1507.1934863051656	0.0008000387299095	0.011242988588541	0.0711589026004113	0.943272	0.943272	chr3	18888395	0.0253630569277289	chr3:18888395:C:A
chr3:18888504	['A', 'G']	19959	18943.745665029568	2462.7180588786528	-0.0105806284502687	0.0101935922272715	-1.0379685801009093	0.299297	0.299297	chr3	18888504	0.5238976362836824	chr3:18888504:A:G
chr3:18888782	['T', 'C']	19959	15514.331930246544	2083.612795071794	-0.0034103635893513	0.0103336864716182	-0.3300239076072258	0.741385	0.741385	chr3	18888782	0.1299562050384881	chr3:18888782:T:C
chr3:18889489	['A', 'G']	19959	10307.032820564213	1466.4799700879555	0.0147807213950332	0.0115462120999665	1.2801359672819472	0.200512	0.200512	chr3	18889489	0.6978596311344076	chr3:18889489:A:G
chr3:18889643	['C', 'T']	19959	27738.72849839615	3706.925319517439	-0.0072983165576013	0.010874165021916	-0.67116109999178	0.502126	0.502126	chr3	18889643	0.2991872903480502	chr3:18889643:C:T
chr3:18890304	['A', 'G']	19959	13402.014431749849	1856.099458558382	0.0097441849952462	0.0106443696405492	0.9154309108287808	0.359977	0.359977	chr3	18890304	0.4437252467109993	chr3:18890304:A:G
chr3:18891041	['A', 'G']	19959	13093.624104234528	1800.8462779174602	0.0092286270301358	0.0107011696088406	0.8623942398325927	0.388481	0.388481	chr3	18891041	0.4106302170096285	chr3:18891041:A:G
chr3:18892931	['A', 'C']	19959	2261.226587162399	366.75027490693367	0.0173560494484439	0.0218440469856915	0.7945436786421768	0.426888	0.426888	chr3	18892931	0.3696860532237678	chr3:18892931:A:C
chr3:18896008	['C', 'G']	19959	25531.95454089816	3360.7467116098346	-0.0095435804152631	0.0104570348451726	-0.9126468981471128	0.361439	0.361439	chr3	18896008	0.441964987992666	chr3:18896008:C:G
chr3:18897735	['A', 'G']	19959	4779.478929698853	644.2771453309639	0.000142368764462	0.0155278076621147	0.0091686326595469	0.992685	0.992685	chr3	18897735	0.0031885404922448	chr3:18897735:A:G
chr3:18898512	['C', 'T']	19959	1717.6023957497996	263.92933042882623	0.0143466417535159	0.0249132281184534	0.5758644237231265	0.564713	0.564713	chr3	18898512	0.24817221445317	chr3:18898512:C:T
chr3:18898588	['G', 'A']	19959	16075.05403779638	2022.7660952151343	-0.016468392710848	0.0102033011849004	-1.614025932628452	0.106538	0.106538	chr3	18898588	0.9724954603305828	chr3:18898588:G:A
chr3:18900174	['C', 'G']	19959	2516.6304500350807	390.5949282671494	0.014625103256143	0.0207627205927591	0.7043924321383743	0.481197	0.481197	chr3	18900174	0.3176770889122159	chr3:18900174:C:G
chr3:18900453	['TG', 'T']	19959	1439.0	207.88715193614524	0.0096942570713234	0.027301121281461	0.3550864073083465	0.722529	0.722529	chr3	18900453	0.1411447170320103	chr3:18900453:TG:T
chr3:18902933	['G', 'T']	19959	7287.730270080674	881.7934410986575	-0.021169558888427	0.0130344521126698	-1.6241234158089115	0.104365	0.104365	chr3	18902933	0.9814451225538752	chr3:18902933:G:T
chr3:18903610	['G', 'A']	19959	6759.0	914.6441007223738	0.0015203013424444	0.0134013652827182	0.1134437656441571	0.90968	0.90968	chr3	18903610	0.0411113534755757	chr3:18903610:G:A
chr3:18904545	['T', 'C']	19959	9845.4798556825	1318.3680196449243	-0.0053884959136165	0.0117252866876299	-0.4595619755124061	0.645836	0.645836	chr3	18904545	0.1898777503290914	chr3:18904545:T:C
chr3:18904806	['G', 'T']	19959	1976.396091205212	263.2312737380025	0.0003342665536717	0.0233018828139012	0.0143450448335571	0.988555	0.988555	chr3	18904806	0.0049991629390625	chr3:18904806:G:T
chr3:18905128	['G', 'A']	19959	16130.465440328804	2036.765296642445	-0.0157683332906104	0.0102287560246855	-1.541569009228092	0.123194	0.123194	chr3	18905128	0.909410443391931	chr3:18905128:G:A
chr3:18905380	['T', 'A']	19959	11380.56157586086	1412.6105628785645	-0.0126426789869573	0.0111398632127133	-1.1349043292137486	0.256429	0.256429	chr3	18905380	0.5910328612601656	chr3:18905380:T:A
chr3:18905672	['A', 'C']	19959	18774.52523683023	2475.2528299662563	-0.0096494239912852	0.0100617994821304	-0.9590157315719142	0.337562	0.337562	chr3	18905672	0.4716464486553142	chr3:18905672:A:C
chr3:18907429	['ATCT', 'A']	19959	6258.389872148407	793.0789700377668	-0.0166306937568926	0.0139237730929407	-1.1944099954720082	0.232332	0.232332	chr3	18907429	0.6338909689931198	chr3:18907429:ATCT:A
chr3:18908172	['T', 'G']	19959	5342.764950334486	732.2724436620987	-0.0058634226381326	0.014927053375813	-0.3928050962578758	0.694468	0.694468	chr3	18908172	0.1583477610762602	chr3:18908172:T:G
chr3:18910655	['G', 'C']	19959	1724.5184182829648	224.43297311618107	0.0025912915143808	0.0249220205966921	0.1039759799702905	0.917189	0.917189	chr3	18910655	0.0375411624767127	chr3:18910655:G:C
chr3:18910703	['C', 'T']	19959	6939.433791098636	889.233248507338	-0.0056329161734709	0.0132394815311208	-0.4254635017413746	0.670503	0.670503	chr3	18910703	0.173599274664685	chr3:18910703:C:T
chr3:18910891	['G', 'A']	19959	2074.508297377968	266.02320683523925	-0.0006609676513101	0.0240287109061744	-0.0275074120243508	0.978055	0.978055	chr3	18910891	0.0096367223853195	chr3:18910891:G:A
chr3:18911384	['C', 'T']	19959	2020.2024352357569	281.7839649008812	0.0065694286868067	0.0229460577507635	0.2862987951204032	0.774652	0.774652	chr3	18911384	0.1108933535220662	chr3:18911384:C:T
chr3:18912010	['A', 'G']	19959	1782.3572037083438	216.3563620972516	-0.0061303071098503	0.0245599520211234	-0.2496058259632527	0.802895	0.802895	chr3	18912010	0.0953412466294635	chr3:18912010:A:G
chr3:18912143	['T', 'C']	19959	1782.8932778585397	216.50223839556983	-0.0061441605382519	0.0245602944621654	-0.2501664036527281	0.802461	0.802461	chr3	18912143	0.0955760653360156	chr3:18912143:T:C
chr3:18913469	['T', 'C']	19959	2035.305923030668	256.84773675829365	-0.0021048720463192	0.0230568631249525	-0.0912904775863172	0.927263	0.927263	chr3	18913469	0.0327970692544744	chr3:18913469:T:C
chr3:18913807	['A', 'G']	19959	5805.0	787.7278169981311	0.0024531777134397	0.0142123716273439	0.1726086101435683	0.862961	0.862961	chr3	18913807	0.0640088310142438	chr3:18913807:A:G
chr3:18913833	['T', 'A']	19959	6057.517490227524	829.4063631486372	0.003833744725778	0.0140077507613826	0.273687388581123	0.784328	0.784328	chr3	18913833	0.1055022806823303	chr3:18913833:T:A
chr3:18914746	['C', 'T']	19959	5912.073476343224	774.7319205858175	-0.0032367670670464	0.014120760494331	-0.2292204494471729	0.8187	0.8187	chr3	18914746	0.086875209610441	chr3:18914746:C:T
chr3:18914747	['G', 'A']	19959	9500.331946672011	1186.695998138555	-0.0238620028843486	0.0119220386001684	-2.001503575404584	0.0453517	0.0453517	chr3	18914747	1.3434064288512613	chr3:18914747:G:A
chr3:18914910	['A', 'C']	19959	6181.477670292217	829.1981296110065	-0.0002406953286378	0.0138778791176969	-0.0173438121629802	0.986163	0.986163	chr3	18914910	0.0060512958601156	chr3:18914910:A:C
chr3:18915884	['G', 'A']	19959	4671.936306690052	603.1569654520373	-0.0170564528700888	0.0157267866962555	-1.084547860889462	0.278135	0.278135	chr3	18915884	0.5557443568732117	chr3:18915884:G:A
chr3:18916028	['A', 'G']	19959	6401.924522628176	854.4257627719097	-0.0002189251622459	0.0136880114659968	-0.0159939347501119	0.987239	0.987239	chr3	18916028	0.0055776965541077	chr3:18916028:A:G
chr3:18916395	['G', 'C']	19959	1733.0868323479308	217.3397829120356	-0.0009801267371888	0.024890243801153	-0.0393779484451426	0.968589	0.968589	chr3	18916395	0.0138604674249612	chr3:18916395:G:C
chr3:18917840	['G', 'A']	19959	12358.953736654805	1532.257247962817	-0.0237394274247651	0.0109641016728995	-2.1651958485064906	0.0303845	0.0303845	chr3	18917840	1.5173479059030597	chr3:18917840:G:A
chr3:18918353	['T', 'C']	19959	511.0	58.84837562565093	-0.0060608934312307	0.0450431019529137	-0.1345576385384511	0.892963	0.892963	chr3	18918353	0.0491665357684904	chr3:18918353:T:C
chr3:18918464	['A', 'G']	19959	19569.90252580936	2450.779768255552	-0.0240592529594213	0.0100994444346602	-2.382235291760445	0.0172172	0.0172172	chr3	18918464	1.7640374756131325	chr3:18918464:A:G
chr3:18920172	['C', 'T']	19959	18671.80652435358	2370.596524490143	-0.0206695028262301	0.0101011512743292	-2.046252181051783	0.0407446	0.0407446	chr3	18920172	1.3899299414173258	chr3:18920172:C:T
chr3:18920198	['A', 'C']	19959	935.0468483816014	146.75535680792754	0.0296221748846763	0.0336777101193546	0.8795780585940833	0.379099	0.379099	chr3	18920198	0.4212473611685395	chr3:18920198:A:C
chr3:18921831	['G', 'A']	19959	2151.215563461442	273.4947812385704	-0.0003169461877767	0.022480442401493	-0.0140987522450049	0.988751	0.988751	chr3	18921831	0.0049130642586035	chr3:18921831:G:A
chr3:18921846	['T', 'G']	19959	2383.3582381238725	324.4457303388407	0.0064391565677956	0.021386921682462	0.3010791671377347	0.763357	0.763357	chr3	18921846	0.117272307563086	chr3:18921846:T:G
chr3:18922761	['A', 'G']	19959	2385.597624536434	381.2553637957938	0.0199448626864354	0.0213447936221092	0.9344134705418888	0.350102	0.350102	chr3	18922761	0.4558054082681497	chr3:18922761:A:G
chr3:18922899	['T', 'TCATA']	19959	820.0821766798617	109.15891520720724	0.0052388362159377	0.0358012220551574	0.1463312120426076	0.883661	0.883661	chr3	18922899	0.0537143119846319	chr3:18922899:T:TCATA
chr3:18923839	['A', 'T']	19959	4723.419936851601	610.7155119627212	-0.0156065072159051	0.0156484333351494	-0.997320746534404	0.318621	0.318621	chr3	18923839	0.4967256036649496	chr3:18923839:A:T
chr3:18924460	['A', 'G']	19959	8064.0	1035.6766962932793	-0.0063059638101881	0.0125049910084206	-0.5042757572509879	0.614073	0.614073	chr3	18924460	0.211779997567832	chr3:18924460:A:G
chr3:18924470	['A', 'G']	19959	1771.2662357185811	217.9332946699358	-0.0048918874712389	0.0246250916346301	-0.1986545895471716	0.842535	0.842535	chr3	18924470	0.074412048924111	chr3:18924470:A:G
chr3:18924560	['G', 'A']	19959	18628.600060141333	2371.6176706707943	-0.0203184567407284	0.0100956362495149	-2.012597942175725	0.0441704	0.0441704	chr3	18924560	1.3548686678231987	chr3:18924560:G:A
chr3:18926618	['T', 'C']	19959	2734.959202085004	373.4247258335859	0.0027150521055348	0.0200235194726929	0.1355931513057663	0.892144	0.892144	chr3	18926618	0.0495650409624483	chr3:18926618:T:C
chr3:18927089	['T', 'C']	19959	2043.409521423202	312.96450072655176	0.0219173103424075	0.0230685272291586	0.9500957787501944	0.342075	0.342075	chr3	18927089	0.4658786643673616	chr3:18927089:T:C
chr3:18929540	['T', 'C']	19959	1772.0	217.5169249068284	-0.0051478088909779	0.0246189515280319	-0.2090994364693584	0.834373	0.834373	chr3	18929540	0.078639757962078	chr3:18929540:T:C
chr3:18930337	['T', 'C']	19959	822.0	108.91918681416772	0.0040719328161276	0.0357608448084304	0.1138656773334322	0.909345	0.909345	chr3	18930337	0.0412713168109696	chr3:18930337:T:C
chr3:18931649	['A', 'G']	19959	2311.4319891664168	371.7493521127693	0.021901838033724	0.0216786033593711	1.0102974656924295	0.312365	0.312365	chr3	18931649	0.5053376340726499	chr3:18931649:A:G
chr3:18936391	['G', 'C']	19959	4594.143222506394	550.1651395715469	-0.021840506532829	0.0158439425024453	-1.378476760405951	0.168072	0.168072	chr3	18936391	0.7745046319404025	chr3:18936391:G:C
chr3:18936474	['G', 'A']	19959	2869.331826401449	386.9108192614401	0.0027757687323671	0.0196348183404186	0.1413697180306073	0.887579	0.887579	chr3	18936474	0.0517929816676208	chr3:18936474:G:A
chr3:18937384	['A', 'G']	19959	19480.88022451639	2439.963413761474	-0.0237169739331811	0.0100973418305309	-2.348833418857739	0.018842	0.018842	chr3	18937384	1.7248730005418875	chr3:18937384:A:G
chr3:18938208	['C', 'T']	19959	4038.404670040587	488.0778844644811	-0.0097923271566257	0.0166532817549197	-0.588011858607562	0.556531	0.556531	chr3	18938208	0.2545106394982412	chr3:18938208:C:T
chr3:18939450	['TCA', 'T']	19959	12865.222912699212	1628.3596509072788	-0.0203783700880785	0.0108368311509789	-1.8804731571588216	0.0600582	0.0600582	chr3	18939450	1.2214276881507222	chr3:18939450:TCA:T
chr3:18939672	['C', 'T']	19959	17541.39435702115	2214.736698203223	-0.020910157371161	0.0101818861722627	-2.053662456777802	0.0400214	0.0400214	chr3	18939672	1.3977077232550297	chr3:18939672:C:T
chr3:18940422	['A', 'AG']	19959	19488.90578802305	2447.5046417015124	-0.0231128698132567	0.0100960606796232	-2.289295849806573	0.0220726	0.0220726	chr3	18940422	1.6561465069313954	chr3:18940422:A:AG
chr3:18940560	['T', 'C']	19959	1533.2304570054118	263.8850110084725	0.0285560962751218	0.0263443948928597	1.0839533946882045	0.278399	0.278399	chr3	18940560	0.5553323290300887	chr3:18940560:T:C
chr3:18940741	['C', 'T']	19959	15444.511931020654	1952.2512375074336	-0.02135194168418	0.0103939529050995	-2.054265771562638	0.039963	0.039963	chr3	18940741	1.3983419169790603	chr3:18940741:C:T
chr3:18941987	['T', 'C']	19959	6534.9112515042125	796.9737138594433	-0.012296500133315	0.0136281587401818	-0.9022862418720968	0.366916	0.366916	chr3	18941987	0.4354333496771319	chr3:18941987:T:C
chr3:18942531	['G', 'A']	19959	2333.233802675753	372.3678729037058	0.0206536996525287	0.0215756733860314	0.9572679045976114	0.338444	0.338444	chr3	18942531	0.4705131807541626	chr3:18942531:G:A
chr3:18942947	['C', 'T']	19959	1532.153530089693	264.2134695707748	0.0289318104188529	0.0263520461914278	1.0978961636863054	0.272263	0.272263	chr3	18942947	0.5650113744060745	chr3:18942947:C:T
chr3:18942996	['G', 'T']	19959	1774.0888866619905	217.176485135505	-0.0058172197374675	0.0245924342054077	-0.2365450971172428	0.813012	0.813012	chr3	18942996	0.0899030442025841	chr3:18942996:G:T
chr3:18944110	['A', 'G']	19959	3648.2795208500393	529.6927599247782	0.009939815064349	0.0176225307926488	0.5640401586641232	0.572733	0.572733	chr3	18944110	0.2420477927815388	chr3:18944110:A:G
chr3:18948301	['C', 'T']	19959	4457.573384144811	601.2600831703548	-0.0046656876163358	0.0161392382827225	-0.2890897039007479	0.772516	0.772516	chr3	18948301	0.1120925169002142	chr3:18948301:C:T
chr3:18948727	['A', 'G']	19959	4810.72309079976	610.7322345629219	-0.0052223639868703	0.0154621192327961	-0.3377521482173881	0.735554	0.735554	chr3	18948727	0.1333854384481409	chr3:18948727:A:G
chr3:18948864	['C', 'T']	19959	2087.0	255.47565273102123	-0.0046706768179176	0.0227827615403101	-0.2050092483149447	0.837567	0.837567	chr3	18948864	0.0769804421222331	chr3:18948864:C:T
chr3:18949035	['T', 'C']	19959	1755.3517915309449	216.7811741939471	-0.0043172917195074	0.0247236997457676	-0.1746215883505259	0.861379	0.861379	chr3	18949035	0.064805720332058	chr3:18949035:T:C
chr3:18951483	['C', 'A']	19959	4414.442351054768	592.9525658409391	-0.0049324980665314	0.0162003201883249	-0.3044691715467514	0.760774	0.760774	chr3	18951483	0.1187443381440882	chr3:18951483:C:A
chr3:18952140	['G', 'T']	19959	2297.1150916925544	372.3096397551872	0.0223824697017689	0.0217039517923221	1.0312624132203811	0.30243	0.30243	chr3	18952140	0.519375130537801	chr3:18952140:G:T
chr3:18955234	['G', 'A']	19959	1753.08783445235	219.31915996312367	-0.0030640099148641	0.0247492720897697	-0.1238020214796795	0.901473	0.901473	chr3	18955234	0.0450472762922298	chr3:18955234:G:A
chr3:18955431	['A', 'G']	19959	1536.153930951546	265.65815926241976	0.0293143490755889	0.0263033718966438	1.114471148063316	0.265091	0.265091	chr3	18955431	0.576605016577306	chr3:18955431:A:G
chr3:18955574	['T', 'C']	19959	6084.219343522927	799.5726690459213	-0.0139885699210203	0.0140471719110332	-0.995828200125688	0.319346	0.319346	chr3	18955574	0.4957385192705403	chr3:18955574:T:C
chr3:18958010	['T', 'G']	19959	6460.17896230238	871.2610133408939	-0.0094300193960008	0.0138141490039292	-0.6826348400700346	0.494846	0.494846	chr3	18958010	0.3055299359273141	chr3:18958010:T:G
chr3:18958448	['A', 'G']	19959	1759.9699719270104	224.9980560880353	0.0001861020434998	0.0247986486578	0.0075045235757769	0.994012	0.994012	chr3	18958448	0.002608372642601	chr3:18958448:A:G
chr3:18959565	['C', 'A']	19959	1761.2647324113047	218.48370550173863	-0.0036877536869938	0.0246874567647521	-0.1493776261416738	0.881257	0.881257	chr3	18959565	0.0548974202992122	chr3:18959565:C:A
chr3:18959878	['C', 'T']	19959	1013.253833817781	146.39090077445954	-0.0096832489378725	0.0320874693512116	-0.3017766478211501	0.762825	0.762825	chr3	18959878	0.1175750822960216	chr3:18959878:C:T
chr3:18960064	['C', 'T']	19959	1746.3124247894111	213.69714460045364	-0.0060337546602943	0.0248141951208893	-0.2431573795119779	0.807886	0.807886	chr3	18960064	0.0926499177698397	chr3:18960064:C:T
chr3:18960244	['G', 'C']	19959	20173.62368725188	2550.709420599207	-0.0224712722432224	0.0100888301662673	-2.2273417108711526	0.0259356	0.0259356	chr3	18960244	1.5861037004880172	chr3:18960244:G:C
chr3:18960593	['C', 'T']	19959	7216.253984962404	914.8969812540868	-0.0079806570721393	0.0131461836782869	-0.607070254565263	0.543811	0.543811	chr3	18960593	0.2645520119177269	chr3:18960593:C:T
chr3:18961895	['C', 'T']	19959	4402.661755862899	595.7246949849231	-0.0039710041217369	0.0162183053380607	-0.2448470440630999	0.806577	0.806577	chr3	18961895	0.0933541663049687	chr3:18961895:C:T
chr3:18962107	['C', 'A']	19959	5901.5583077928	786.3368481090586	-0.0124332949460851	0.014241955787359	-0.8730047425874407	0.382671	0.382671	chr3	18962107	0.4171744487166814	chr3:18962107:C:A
chr3:18962425	['C', 'A']	19959	604.0302635534622	97.82901782973023	0.0289298137217007	0.0414354588602105	0.6981897755567352	0.485067	0.485067	chr3	18962425	0.3141982702211809	chr3:18962425:C:A
chr3:18962941	['G', 'A']	19959	20007.016840417	2536.683752563025	-0.0218387053121433	0.0100995023228863	-2.162354600647486	0.0306027	0.0306027	chr3	18962941	1.5142402551075689	chr3:18962941:G:A
chr3:18963842	['T', 'A']	19959	1531.460381897459	262.807739577701	0.028228917430282	0.0263414521404046	1.0716538055615503	0.283889	0.283889	chr3	18963842	0.5468514349903557	chr3:18963842:T:A
chr3:18965976	['A', 'T']	19959	7250.089747444377	909.5301161698198	-0.0093625779733956	0.0131141717998397	-0.7139282690737722	0.47528	0.47528	chr3	18965976	0.3230504606313694	chr3:18965976:A:T
chr3:18966628	['A', 'G']	19959	1530.076660988075	261.1077269025609	0.0269541373689632	0.02634883129432	1.0229727864542386	0.306333	0.306333	chr3	18966628	0.5138062159066938	chr3:18966628:A:G
chr3:18967707	['T', 'C']	19959	1527.2295550210465	261.3456525911936	0.0278435373124299	0.0263717283118985	1.055810107821691	0.291068	0.291068	chr3	18967707	0.5360055382483547	chr3:18967707:T:C
chr3:18969048	['A', 'G']	19959	17587.455329389348	2177.84359214664	-0.0224876775417661	0.0101149755919027	-2.223206308057529	0.0262131	0.0262131	chr3	18969048	1.5814816157080245	chr3:18969048:A:G
chr3:18969441	['A', 'G']	19959	2805.281104374405	316.0392663161615	-0.0252894974069423	0.019867505751286	-1.2729075166018444	0.203066	0.203066	chr3	18969441	0.6923627858442156	chr3:18969441:A:G
chr3:18971306	['G', 'A']	19959	17565.76018439645	2177.2596274447324	-0.021797039810549	0.0101524206774809	-2.1469795729502112	0.0318069	0.0318069	chr3	18971306	1.4974786565292195	chr3:18971306:G:A
chr3:18971973	['T', 'C']	19959	17661.53956401904	2211.382022468378	-0.018706636244177	0.0101458210802392	-1.843777462290503	0.0652304	0.0652304	chr3	18971973	1.1855499583277327	chr3:18971973:T:C
chr3:18972527	['C', 'T']	19959	1865.0934462370976	234.70004974776788	-0.0015489010823341	0.0241129064814232	-0.0642353539390808	0.948783	0.948783	chr3	18972527	0.0228331054641456	chr3:18972527:C:T
chr3:18972625	['C', 'T']	19959	1868.374442495615	234.97243133051435	-0.0013839101939394	0.0240959418510253	-0.0574333305788823	0.954201	0.954201	chr3	18972625	0.0203601326374423	chr3:18972625:C:T
chr3:18973003	['A', 'G']	19959	17168.720398857542	2155.57422040598	-0.0178517515199787	0.0101977608139742	-1.750556013778645	0.0800378	0.0800378	chr3	18973003	1.09670485732957	chr3:18973003:A:G
chr3:18973099	['TC', 'T']	19959	3077.462567648828	457.0410284061856	0.0130327170120172	0.0190054109143441	0.6857371866756589	0.492887	0.492887	chr3	18973099	0.3072526363040282	chr3:18973099:TC:T
chr3:18973192	['T', 'A']	19959	17109.0004510826	2154.977904384773	-0.0171886793188864	0.010208849835616	-1.6837038055863571	0.0922546	0.0922546	chr3	18973192	1.0350119698322091	chr3:18973192:T:A
chr3:18973413	['C', 'A']	19959	17931.18720866122	2257.619048002698	-0.0185964823693327	0.0101369755313361	-1.8345198044373263	0.0665918	0.0665918	chr3	18973413	1.176579245814737	chr3:18973413:C:A
chr3:18973913	['G', 'A']	19959	17937.696181599516	2263.8721816338007	-0.0180329850550449	0.0101323625584529	-1.779741393087132	0.0751335	0.0751335	chr3	18973913	1.124166379624481	chr3:18973913:G:A
chr3:18974924	['A', 'G']	19959	1876.1880042090493	243.5515658554016	0.0030688566741544	0.0240511728979105	0.1275969653197699	0.898469	0.898469	chr3	18974924	0.0464969028189989	chr3:18974924:A:G
chr3:18976029	['G', 'A']	19959	17636.767299694344	2225.452613904761	-0.0170999270165472	0.0101484845465594	-1.6849734497890678	0.0920093	0.0920093	chr3	18976029	1.0361682733658202	chr3:18976029:G:A
chr3:18976194	['A', 'C']	19959	18161.7298556825	2292.542289219973	-0.0177660570335135	0.010114035251683	-1.756574561133465	0.0790057	0.0790057	chr3	18976194	1.1023415746684713	chr3:18976194:A:C
chr3:18976272	['C', 'T']	19959	17673.656494287432	2228.488100794651	-0.0170053857270208	0.0101397193177793	-1.6771061598522767	0.0935374	0.0935374	chr3	18976272	1.0290147060690171	chr3:18976272:C:T
chr3:18977613	['G', 'A']	19959	17342.295648250278	2185.7484883309176	-0.0171469370913989	0.0101815358594632	-1.6841208760721242	0.092174	0.092174	chr3	18977613	1.0353915653772594	chr3:18977613:G:A
chr3:18979586	['T', 'C']	19959	18185.579957784696	2279.3254275419304	-0.01940655855786	0.0101395240512147	-1.9139516272990256	0.0556406	0.0556406	chr3	18979586	1.2546081954433956	chr3:18979586:T:C
chr3:18979655	['T', 'C']	19959	18183.66304839438	2280.7253496956127	-0.0193429245016582	0.0101382517196607	-1.9079151945051045	0.0564165	0.0564165	chr3	18979655	1.248593860361368	chr3:18979655:T:C
chr3:18981857	['C', 'T']	19959	17509.631840048103	2213.194789566119	-0.0168850034356722	0.0101487817534448	-1.6637468265529356	0.0961787	0.0961787	chr3	18981857	1.0169210973666205	chr3:18981857:C:T
chr3:18982305	['T', 'C']	19959	1504.0753582523298	239.4412470591978	0.0161140021293564	0.0265740938449931	0.6063801167915476	0.544269	0.544269	chr3	18982305	0.2641864011456165	chr3:18982305:T:C
chr3:18982477	['T', 'C']	19959	20350.0	2520.499107496189	-0.025008561691198	0.0100682158874566	-2.483911943361749	0.0130029	0.0130029	chr3	18982477	1.8859597774207904	chr3:18982477:T:C
chr3:18983536	['A', 'C']	19959	17015.1150202977	2103.5367898070413	-0.0224258268796983	0.0101899362239399	-2.200781868193803	0.0277629	0.0277629	chr3	18983536	1.556535171206502	chr3:18983536:A:C
chr3:18984065	['T', 'A']	19959	6150.308147108928	671.1920163071853	-0.035595875320598	0.0139299543087407	-2.5553476006925937	0.0106155	0.0106155	chr3	18984065	1.9740595453390608	chr3:18984065:T:A
chr3:18985231	['C', 'T']	19959	2362.355081178593	388.8367369199009	0.0267091501168702	0.0213171745709301	1.2529404414266525	0.210242	0.210242	chr3	18985231	0.6772805207236599	chr3:18985231:C:T
chr3:18985580	['T', 'A']	19959	15577.121824104235	1879.51821170588	-0.0253548284519229	0.010335786130564	-2.4531107872816627	0.0141712	0.0141712	chr3	18985580	1.8485933726662769	chr3:18985580:T:A
chr3:18985662	['T', 'C']	19959	3150.1578314460367	435.7112765797981	0.0043661338739594	0.0187172006504779	0.2332685295996977	0.815555	0.815555	chr3	18985662	0.0885467453642828	chr3:18985662:T:C
chr3:18985801	['G', 'A']	19959	15182.085309007069	1839.0687894897628	-0.0241518598258953	0.0103841675702523	-2.3258349465665025	0.0200373	0.0200373	chr3	18985801	1.6981607994764696	chr3:18985801:G:A
chr3:18987298	['C', 'T']	19959	10650.807223476297	1280.915506629654	-0.0218548303533046	0.0114118488425633	-1.915099880379728	0.0554941	0.0554941	chr3	18987298	1.2557531875737058	chr3:18987298:C:T
chr3:18987362	['G', 'T']	19959	15187.413959085445	1848.8562366906929	-0.0232726838223366	0.0103856339277609	-2.2408534697269245	0.0250465	0.0250465	chr3	18987362	1.601252953903974	chr3:18987362:G:T
chr3:18987555	['T', 'C']	19959	1247.687637858432	195.74407813128977	0.0233621539427391	0.0292508465115039	0.7986830033637189	0.424484	0.424484	chr3	18987555	0.3721386748962761	chr3:18987555:T:C
chr3:18988417	['C', 'T']	19959	2024.1014129672312	302.3138603750822	0.0064724596421748	0.0230512700651549	0.2807853807569092	0.778878	0.778878	chr3	18988417	0.1085305629643538	chr3:18988417:C:T
chr3:18989830	['C', 'T']	19959	23820.967475192945	3377.882932186575	0.0169582918866862	0.0103477462388659	1.638839172823083	0.101263	0.101263	chr3	18989830	0.9945492104259108	chr3:18989830:C:T
chr3:18990383	['GT', 'G']	19959	23070.31177030616	3253.925176034713	0.0142515838009297	0.0102721830759498	1.3873958140696372	0.165337	0.165337	chr3	18990383	0.781629946805416	chr3:18990383:GT:G
chr3:18994883	['G', 'A']	19959	24078.41278749311	3423.798055675305	0.0180768546773736	0.0103763301604112	1.7421240841335384	0.0815021	0.0815021	chr3	18994883	1.0888312009942287	chr3:18994883:G:A
chr3:18995876	['T', 'C']	19959	27566.76233902891	3822.198548097117	0.0122684203259546	0.0109427526708285	1.121145720368883	0.262239	0.262239	chr3	18995876	0.581302719872226	chr3:18995876:T:C
chr3:18997107	['T', 'C']	19959	33776.69230383806	4603.910849538484	0.0110598810069449	0.0139510811479658	0.7927615709236666	0.427926	0.427926	chr3	18997107	0.3686313257771274	chr3:18997107:T:C
chr3:18997200	['C', 'T']	19959	24077.619061936257	3422.6159438170635	0.0180800259350084	0.0103733777889007	1.7429256220045966	0.081362	0.081362	chr3	18997200	1.0895783843443074	chr3:18997200:C:T
chr3:18998955	['G', 'A']	19959	24073.236806495257	3422.024196062928	0.0179558873775087	0.0103732198453249	1.7309849444289245	0.0834699	0.0834699	chr3	18998955	1.0784701067991551	chr3:18998955:G:A
chr3:18999597	['C', 'T']	19959	3672.36799118104	421.4252236760724	-0.023999583619612	0.0175270149854156	-1.3692909853493185	0.170924	0.170924	chr3	18999597	0.7671969522835764	chr3:18999597:C:T
chr3:18999941	['G', 'A']	19959	27552.38044894278	3812.5229641589135	0.0113574907470248	0.0109360339308083	1.038538360330908	0.299032	0.299032	chr3	18999941	0.5242823344856067	chr3:18999941:G:A
chr3:19000178	['A', 'T']	19959	24074.824855925835	3418.602290176853	0.0176286766661503	0.0103755574333003	1.6990582703124046	0.0893238	0.0893238	chr3	19000178	1.0490328095154349	chr3:19000178:A:T
chr3:19000180	['A', 'T']	19959	24074.824855925835	3418.7044431653376	0.0176535258934747	0.0103756072365292	1.70144508085486	0.088875	0.088875	chr3	19000180	1.0512203862621772	chr3:19000180:A:T
chr3:19000587	['A', 'G']	19959	27561.904630650497	3816.2421692289713	0.0115841724040098	0.0109443260552113	1.0584637505836934	0.289857	0.289857	chr3	19000587	0.5378162070245722	chr3:19000587:A:G
chr3:19000678	['A', 'G']	19959	3486.0	544.6224028151055	0.0189187601276084	0.0178173341596601	1.0618176635224126	0.288331	0.288331	chr3	19000678	0.5401086617908878	chr3:19000678:A:G
chr3:19002055	['C', 'T']	19959	24588.391670425503	3489.444310552288	0.0173116567695316	0.01041469988649	1.6622328975593743	0.0964818	0.0964818	chr3	19002055	1.0155546027705151	chr3:19002055:C:T
chr3:19002062	['T', 'C']	19959	34115.41854988225	4665.78873401584	0.0127658762856748	0.0142935396877702	0.8931221072270487	0.371803	0.371803	chr3	19002062	0.4296871103193936	chr3:19002062:T:C
chr3:19002236	['G', 'A']	19959	24170.633042693924	3436.330570051611	0.017555254932784	0.0103745166965378	1.6921515908921838	0.0906327	0.0906327	chr3	19002236	1.0427150819331872	chr3:19002236:G:A
chr3:19004292	['T', 'C']	19959	24178.05693094116	3438.216149223118	0.017868528930672	0.0103735683942437	1.722505530554677	0.0849935	0.0849935	chr3	19004292	1.0706142863100934	chr3:19004292:T:C
chr3:19005158	['G', 'A']	19959	24179.0571815175	3433.672803059012	0.0172623590237952	0.0103755686139399	1.6637506498296952	0.096178	0.096178	chr3	19005158	1.0169242582249356	chr3:19005158:G:A
chr3:19005213	['G', 'A']	19959	24188.69535361636	3432.939298879212	0.0172175541670534	0.0103842700869853	1.6580418289227932	0.0973247	0.0973247	chr3	19005213	1.0117769263053604	chr3:19005213:G:A
chr3:19005653	['T', 'G']	19959	28835.0	3955.629512589097	0.0085838080298018	0.011268716887767	0.7617378371729348	0.446225	0.446225	chr3	19005653	0.3504461017843705	chr3:19005653:T:G
chr3:19005948	['G', 'C']	19959	24177.211343822026	3436.221138699295	0.0176454577276381	0.0103767515918778	1.70047992104289	0.0890563	0.0890563	chr3	19005948	1.0503353523550665	chr3:19005948:G:C
chr3:19007556	['G', 'A']	19959	24169.10937891624	3439.646972508022	0.0180483618595516	0.0103744499353714	1.7396933786355326	0.0819283	0.0819283	chr3	19007556	1.0865660565928073	chr3:19007556:G:A
chr3:19008864	['T', 'A']	19959	28828.88881094353	3952.952068328777	0.0081661868090472	0.0112649658508588	0.7249189138398151	0.46851	0.46851	chr3	19008864	0.329281134982243	chr3:19008864:T:A
chr3:19008980	['A', 'G']	19959	28823.332381238724	3952.248819121135	0.008124186650849	0.0112614052451188	0.7214185507062212	0.47066	0.47066	chr3	19008980	0.3272927095273572	chr3:19008980:A:G
chr3:19009168	['C', 'T']	19959	24176.845301929337	3441.7222448249	0.0181300718389814	0.0103757089004533	1.7473574107489906	0.0805907	0.0805907	chr3	19009168	1.0937150719879034	chr3:19009168:C:T
chr3:19009321	['A', 'G']	19959	24363.882786269107	3465.345889083572	0.0184791210201794	0.0104068762673158	1.775664526560718	0.0758035	0.0758035	chr3	19009321	1.1203107416556155	chr3:19009321:A:G
chr3:19009628	['A', 'T']	19959	24364.618476727795	3462.575367809148	0.0180443943600584	0.010415342136382	1.7324821521731075	0.0832032	0.0832032	chr3	19009628	1.079859970396572	chr3:19009628:A:T
chr3:19010518	['G', 'A']	19959	24362.3402533427	3476.097925983586	0.019679811940672	0.0104203652404067	1.888591377235057	0.0589611	0.0589611	chr3	19010518	1.2294344227155964	chr3:19010518:G:A
chr3:19010883	['G', 'C']	19959	24175.845101478324	3436.397273620006	0.0175565879952345	0.0103770699722431	1.6918636996951284	0.0906876	0.0906876	chr3	19010883	1.0424520913272255	chr3:19010883:G:C
chr3:19010895	['A', 'G']	19959	24364.10353813772	3462.851524496686	0.0182294967282421	0.0104081763274331	1.7514592522989918	0.0798822	0.0798822	chr3	19010895	1.0975499829262314	chr3:19010895:A:G
chr3:19011145	['T', 'G']	19959	25997.907696933256	3601.0927302647774	0.0100905286944755	0.0106226496959544	0.9499069425511044	0.342171	0.342171	chr3	19011145	0.4657568009716347	chr3:19011145:T:G
chr3:19011368	['G', 'T']	19959	33629.10945722448	4588.341861704774	0.0117488752421776	0.0138287719521992	0.8495964271295369	0.39556	0.39556	chr3	19011368	0.4027876317805837	chr3:19011368:G:T
chr3:19011552	['AC', 'A']	19959	24178.69134379229	3443.54353391714	0.0184137739291175	0.0103787061841135	1.774187803611123	0.0760473	0.0760473	chr3	19011552	1.1189162006236972	chr3:19011552:AC:A
chr3:19011559	['T', 'C']	19959	24366.766728484785	3468.555069700925	0.0189010421091915	0.0104085723032577	1.815911112350708	0.069399	0.069399	chr3	19011559	1.1586467874357913	chr3:19011559:T:C
chr3:19011805	['A', 'G']	19959	38842.94613688746	5222.644461800954	-0.0373820706989642	0.031308129284619	-1.194005248896462	0.23249	0.23249	chr3	19011805	0.6335957225082999	chr3:19011805:A:G
chr3:19011864	['G', 'T']	19959	24175.633794347566	3436.8486810900145	0.0176039109440158	0.0103759220831695	1.6966117134370762	0.0897857	0.0897857	chr3	19011864	1.046792827092442	chr3:19011864:G:T
chr3:19011868	['A', 'G']	19959	24363.66205652435	3470.3505303314723	0.0190148352703556	0.0104069272553452	1.827132524693028	0.0676948	0.0676948	chr3	19011868	1.1694446905178235	chr3:19011868:A:G
chr3:19012168	['A', 'G']	19959	24363.76552553757	3462.45183380806	0.0181711967175076	0.0104084535896548	1.7458113792781191	0.0808591	0.0808591	chr3	19012168	1.09227109687829	chr3:19012168:A:G
chr3:19012275	['C', 'T']	19959	24359.661455201443	3465.575355822124	0.0186505618802145	0.0104059796601927	1.7922927479438455	0.0731012	0.0731012	chr3	19012275	1.1360754937794757	chr3:19012275:C:T
chr3:19012793	['G', 'T']	19959	24357.88158356302	3457.2486187453205	0.0177496777452362	0.0104065927499946	1.7056185604308736	0.0880947	0.0880947	chr3	19012793	1.0550502190566533	chr3:19012793:G:T
chr3:19012926	['C', 'A']	19959	24174.478448275862	3435.5528030354017	0.0175372267493676	0.010378064646416	1.6898359517758472	0.091075	0.091075	chr3	19012926	1.0406008200860466	chr3:19012926:C:A
chr3:19013135	['A', 'T']	19959	24359.661455201443	3461.160543600609	0.0180426350206596	0.0104061486384219	1.7338436771931225	0.0829613	0.0829613	chr3	19013135	1.0811244511898574	chr3:19013135:A:T
chr3:19013766	['G', 'A']	19959	24173.63349368611	3433.3986284758103	0.0173014645808463	0.0103766978983245	1.6673381792911135	0.0954629	0.0954629	chr3	19013766	1.020165376644117	chr3:19013766:G:A
chr3:19014118	['G', 'C']	19959	24174.47844827586	3430.0594012151287	0.0168872989919024	0.0103791412250567	1.627042028403474	0.103744	0.103744	chr3	19014118	0.984037011167598	chr3:19014118:G:C
chr3:19015245	['C', 'T']	19959	24167.265072921364	3429.538354286426	0.0168778380719099	0.0103768204820342	1.6264941752756703	0.10386	0.10386	chr3	19015245	0.9835516817409624	chr3:19015245:C:T
chr3:19016559	['AG', 'A']	19959	28145.05071664829	3847.199295325197	0.007242347843655	0.0110769920999779	0.6538189951105513	0.513236	0.513236	chr3	19016559	0.2896828884370049	chr3:19016559:AG:A
chr3:19017488	['A', 'T']	19959	24471.293455099	3434.4892003019795	0.0147158281917763	0.0105752466562578	1.391535220889463	0.164079	0.164079	chr3	19017488	0.7849469994936963	chr3:19017488:A:T
chr3:19018193	['C', 'T']	19959	24172.84450012528	3434.0653678998387	0.0175129987799967	0.0103739818725476	1.6881655467647358	0.0913951	0.0913951	chr3	19018193	1.0390770876360382	chr3:19018193:C:T
chr3:19018257	['C', 'G']	19959	27540.659031676023	3799.611260904223	0.0099151300381374	0.0109227443333476	0.9077508120249622	0.364021	0.364021	chr3	19018257	0.4388735616227905	chr3:19018257:C:G
chr3:19018300	['T', 'C']	19959	6548.656210853334	931.146546851685	0.0124242641344351	0.0137416819511098	0.904129798567469	0.365937	0.365937	chr3	19018300	0.4365936766477527	chr3:19018300:T:C
chr3:19018304	['A', 'G']	19959	39029.95550656378	5249.768373858093	-0.0396172497704072	0.0344458221734733	-1.1501322154800062	0.250103	0.250103	chr3	19018304	0.6018810988507386	chr3:19018304:A:G
chr3:19019195	['C', 'T']	19959	24155.471782277466	3426.886638066264	0.0171876254622576	0.0103749529349114	1.6566461139714466	0.0976068	0.0976068	chr3	19019195	1.0105199251652368	chr3:19019195:C:T
chr3:19022778	['G', 'T']	19959	24170.68813593304	3430.780143143414	0.0172296797825368	0.010371886585799	1.6611905307687558	0.0966909	0.0966909	chr3	19022778	1.0146143973311987	chr3:19022778:G:T
chr3:19022806	['T', 'C']	19959	26904.78402085108	3705.768106348919	0.0096508739297061	0.0107901940099924	0.8944115296507973	0.371113	0.371113	chr3	19022806	0.4304938321524899	chr3:19022806:T:C
chr3:19023361	['A', 'G']	19959	26897.695294884	3706.3515257000295	0.0097663278178967	0.0107857947312243	0.9054805938058206	0.365222	0.365222	chr3	19023361	0.4374430696075417	chr3:19023361:A:G
chr3:19029279	['A', 'G']	19959	24165.26447150805	3431.2628462003613	0.0174693133389199	0.0103720447257922	1.6842689942783304	0.0921453	0.0921453	chr3	19029279	1.0355268116779055	chr3:19029279:A:G
chr3:19032634	['A', 'G']	19959	24166.686532003405	3433.836769154732	0.0177158527100539	0.0103704564119351	1.7083001949330947	0.0875962	0.0875962	chr3	19032634	1.0575147334988926	chr3:19032634:A:G
chr3:19032963	['A', 'G']	19959	26901.043445580275	3704.2331804259193	0.0095224766835545	0.0107861228206715	0.882845193020124	0.377331	0.377331	chr3	19032963	0.4232775134422974	chr3:19032963:A:G
chr3:19033280	['T', 'C']	19959	26899.695495314925	3703.183181955528	0.0094908412527633	0.0107850569939514	0.879999174606682	0.37887	0.37887	chr3	19033280	0.4215097820310862	chr3:19033280:T:C
chr3:19033371	['A', 'G']	19959	24170.477044907777	3430.002549698887	0.0172710935977874	0.0103713937512143	1.665262549285163	0.0958761	0.0958761	chr3	19033371	1.018289640292615	chr3:19033371:A:G
chr3:19033982	['AAAG', 'A']	19959	667.3343525991277	90.79209291613908	0.0169923167765391	0.0396423170468711	0.4286408576080001	0.668189	0.668189	chr3	19033982	0.1751006781720316	chr3:19033982:AAAG:A
chr3:19036136	['A', 'G']	19959	24163.106371246675	3435.5950280505704	0.017736988335065	0.0103730675416112	1.709907726322382	0.0872985	0.0872985	chr3	19036136	1.0589932184630384	chr3:19036136:A:G
chr3:19036794	['T', 'C']	19959	24161.84229516413	3433.4305699636925	0.0176029015026722	0.0103724315822366	1.697085332702325	0.0896961	0.0896961	chr3	19036794	1.0472264397351845	chr3:19036794:T:C
chr3:19036863	['C', 'T']	19959	26885.04104028864	3706.317722001396	0.0097085084419674	0.0107850352399495	0.9001832841496479	0.368034	0.368034	chr3	19036863	0.4341120581463162	chr3:19036863:C:T
chr3:19038084	['C', 'T']	19959	24150.84009020296	3430.4628486170386	0.0171819171804793	0.0103715656006442	1.6566367935244066	0.0976087	0.0976087	chr3	19038084	1.0105114713332854	chr3:19038084:C:T
chr3:19038321	['C', 'T']	19959	1618.0	163.4877155356157	-0.0342380677604927	0.0255273802343698	-1.3412291996338466	0.179861	0.179861	chr3	19038321	0.7450629963041081	chr3:19038321:C:T
chr3:19040077	['G', 'A']	19959	23746.51811939251	3377.7849195339195	0.0174393054831012	0.0103446144618266	1.685834261630075	0.0918434	0.0918434	chr3	19040077	1.0369520472685474	chr3:19040077:G:A
chr3:19042292	['G', 'A']	19959	27408.73251792069	3784.575999395162	0.0101361137638178	0.0109009401830805	0.9298384904038034	0.352466	0.352466	chr3	19042292	0.4528827700897463	chr3:19042292:G:A
chr3:19042462	['TG', 'T']	19959	24149.839889751944	3430.9393469261418	0.0172879166266155	0.0103719208069614	1.6667999060513696	0.0955699	0.0955699	chr3	19042462	1.0196788684170144	chr3:19042462:TG:T
chr3:19043882	['C', 'G']	19959	24158.262366561423	3427.5723111076204	0.0169869084615827	0.0103697001853145	1.6381291800161657	0.101411	0.101411	chr3	19043882	0.993914934744308	chr3:19043882:C:G
chr3:19043896	['T', 'C']	19959	1172.0	145.97686935770443	-0.0021901781126399	0.030089977205277	-0.0727876295052768	0.941976	0.941976	chr3	19043896	0.0259601621756426	chr3:19043896:T:C
chr3:19044029	['G', 'A']	19959	3552.177973744864	399.9154769476894	-0.026662174516318	0.0177671045029682	-1.500648263303889	0.133462	0.133462	chr3	19044029	0.8746423712996066	chr3:19044029:G:A
chr3:19045011	['T', 'C']	19959	24225.09181978357	3433.75197121102	0.0171683954130869	0.0104320772438336	1.6457312395031425	0.0998349	0.0998349	chr3	19045011	1.0007176127420814	chr3:19045011:T:C
chr3:19047673	['G', 'A']	19959	24146.048912498747	3428.815744185229	0.0171623651450309	0.0103704735924378	1.654925880872565	0.0979553	0.0979553	chr3	19047673	1.008972060960893	chr3:19047673:G:A
chr3:19047901	['T', 'A']	19959	25220.7279874212	3538.0915358886364	0.0166169669180784	0.0111655300906113	1.4882380669101358	0.136704	0.136704	chr3	19047901	0.8642187776595941	chr3:19047901:T:A
chr3:19050020	['A', 'G']	19959	27521.410075187967	3790.732244648268	0.0092822903286107	0.0109132659236104	0.8505510993302932	0.395029	0.395029	chr3	19050020	0.4033710206326116	chr3:19050020:A:G
chr3:19051890	['A', 'G']	19959	15810.752969478275	1994.3977735877493	-0.0163264204976507	0.0103701346878942	-1.5743691850704324	0.115418	0.115418	chr3	19051890	0.9377264555557684	chr3:19051890:A:G
chr3:19051988	['G', 'A']	19959	893.0	159.37352036419648	0.0418572912491677	0.0343638815113035	1.2180606325103116	0.223215	0.223215	chr3	19051988	0.6512766242580255	chr3:19051988:G:A
chr3:19053056	['T', 'C']	19959	1162.232924079178	150.0931431652848	0.0021260615632505	0.0302042321433441	0.070389525320842	0.943884	0.943884	chr3	19053056	0.0250813756758957	chr3:19053056:T:C
chr3:19054000	['A', 'G']	19959	462.1157662624036	83.4284749400201	0.0463178703465981	0.0474228525960248	0.9766993719496472	0.32873	0.32873	chr3	19054000	0.4831606602629715	chr3:19054000:A:G
