## Supplementary material for "Characterization of shared and ancestry-specific signals driving complex traits using multi-ancestry fine-mapping": EAS_schizophrenia_gwas_3_36348316_37348316.tsv

Unnamed: 0	chrom	ID	pos	A1	A2	FCAS	FCON	IMPINFO	BETA	SE	P	NCAS	NCON	NEFF
630855	chr3	rs11706900	36348968	G	A	0.448	0.436	0.962	0.0209000641077417	0.0175	0.2333	14004	16757	14424.77
627118	chr3	rs1479149	36349677	G	A	0.804	0.814	0.972	-0.0306963490025976	0.0219	0.1613	14004	16757	14424.77
646072	chr3	rs79208609	36350188	A	G	0.958	0.958	0.938	0.021497269010823	0.0438	0.624	14004	16757	14424.77
632723	chr3	rs6770192	36351477	A	T	0.851	0.86	0.962	-0.050398957583852	0.0246	0.04092	14004	16757	14424.77
647036	chr3	rs62244030	36351806	T	G	0.974	0.971	0.891	0.0349037160078804	0.0558	0.5313	14004	16757	14424.77
640300	chr3	rs73068150	36351940	C	T	0.864	0.872	0.965	-0.0428031223253094	0.0256	0.09476	14004	16757	14424.77
645463	chr3	rs62244031	36352250	A	T	0.974	0.971	0.89	0.0341018649449722	0.0557	0.5405	14004	16757	14424.77
633931	chr3	rs2046000	36352364	A	C	0.21	0.207	0.979	0.0084045823438103	0.021	0.6903	14004	16757	14424.77
637796	chr3	rs58902773	36352405	C	T	0.805	0.808	0.955	-0.0194988734340555	0.022	0.3753	14004	16757	14424.77
626243	chr3	rs9860223	36353501	T	G	0.803	0.813	0.974	-0.0318003125497978	0.0219	0.1463	14004	16757	14424.77
646987	chr3	rs73068152	36353734	C	A	0.803	0.813	0.974	-0.0316970867432546	0.0219	0.1477	14004	16757	14424.77
628979	chr3	rs74805461	36354047	C	T	0.984	0.984	0.76	-0.0435966737180782	0.093	0.6389	10081	11002	10079.94
627348	chr3	rs9861399	36354247	T	C	0.803	0.813	0.974	-0.0318003125497978	0.0219	0.1454	14004	16757	14424.77
631289	chr3	rs9837881	36354918	T	C	0.776	0.783	0.964	-0.0252972953741621	0.0209	0.2256	14004	16757	14424.77
643521	chr3	rs7652594	36356077	G	A	0.816	0.824	0.974	-0.0251024465608414	0.0225	0.2638	14004	16757	14424.77
648824	chr3	rs57759644	36356283	T	C	0.974	0.971	0.896	0.024097313483794	0.0555	0.6642	14004	16757	14424.77
629202	chr3	rs58897011	36356292	G	A	0.974	0.971	0.895	0.0235016597850914	0.0555	0.6718	14004	16757	14424.77
629575	chr3	rs60674286	36356414	T	C	0.974	0.971	0.899	0.0352030377085245	0.0561	0.5307	13457	16217	13881.29
645101	chr3	rs79859634	36356519	G	T	0.791	0.795	0.956	-0.0278029446620889	0.0214	0.1942	14004	16757	14424.77
635634	chr3	rs12632355	36357528	C	T	0.844	0.854	0.967	-0.0492952917248775	0.0241	0.04097	14004	16757	14424.77
648673	chr3	rs77342631	36358025	A	G	0.935	0.93	0.904	0.0493043176841434	0.0356	0.1661	14004	16757	14424.77
633615	chr3	rs73068158	36358412	T	C	0.844	0.853	0.968	-0.049400350295127	0.0241	0.04038	14004	16757	14424.77
632738	chr3	rs73068159	36358616	C	T	0.844	0.853	0.969	-0.0495999919914836	0.0241	0.03979	14004	16757	14424.77
642965	chr3	rs73068164	36358759	A	T	0.844	0.853	0.969	-0.0495999919914836	0.0241	0.03941	14004	16757	14424.77
648878	chr3	rs4678527	36358979	C	T	0.74	0.737	0.941	-0.0026033858701149	0.0199	0.8964	14004	16757	14424.77
639727	chr3	rs6803948	36359495	C	A	0.974	0.971	0.905	0.0332026408277183	0.0561	0.5535	13457	16217	13881.29
629178	chr3	rs1871351	36359649	G	A	0.846	0.855	0.964	-0.0494949124461712	0.0243	0.04158	14004	16757	14424.77
643208	chr3	rs114698781	36361011	G	A	0.978	0.978	0.662	-0.0411032840784537	0.0703	0.559	14004	16757	14424.77
646004	chr3	rs10510683	36361555	G	A	0.521	0.516	0.99	0.0112959597418516	0.0171	0.5091	14004	16757	14424.77
639280	chr3	rs9855275	36361718	G	A	0.954	0.954	0.975	0.0235993322503244	0.0408	0.5626	14004	16757	14424.77
637739	chr3	rs17034878	36361891	C	T	0.97	0.972	0.821	-0.0248973835545144	0.0553	0.6521	13014	15757	13429.79
643894	chr3	rs142501044	36362586	C	T	0.843	0.852	0.977	-0.0503043099097479	0.0239	0.03557	14004	16757	14424.77
629242	chr3	rs9860484	36362798	C	T	0.953	0.953	0.985	0.0299956000353805	0.0403	0.4567	14004	16757	14424.77
626366	chr3	rs62245661	36362803	C	A	0.974	0.971	0.906	0.0311982343370806	0.0561	0.5776	13457	16217	13881.29
626104	chr3	rs62245662	36362827	C	T	0.974	0.971	0.908	0.031799009548949	0.0561	0.5715	13457	16217	13881.29
628024	chr3	rs62245663	36362882	C	T	0.974	0.971	0.908	0.0320024161254944	0.0562	0.5694	13457	16217	13881.29
641400	chr3	rs148288224	36363176	T	C	0.726	0.725	0.941	-0.013399371963117	0.0196	0.4952	14004	16757	14424.77
635390	chr3	rs7638029	36363541	A	C	0.784	0.79	0.975	-0.0202027073175195	0.021	0.337	14004	16757	14424.77
643084	chr3	rs55893763	36364641	T	C	0.974	0.971	0.908	0.031498667059371	0.0563	0.5761	13457	16217	13881.29
634002	chr3	rs9843130	36364972	C	T	0.953	0.953	0.984	0.0285971749776749	0.0403	0.4781	14004	16757	14424.77
633656	chr3	rs142592629	36365217	G	T	0.974	0.971	0.905	0.0209979909956055	0.0561	0.7087	13457	16217	13881.29
629783	chr3	rs9848274	36365658	G	A	0.953	0.953	0.984	0.0281986543586787	0.0404	0.4851	14004	16757	14424.77
647914	chr3	rs183750373	36366495	T	G	0.957	0.957	0.958	0.0239020562806236	0.0427	0.5757	14004	16757	14424.77
639019	chr3	rs140179495	36366553	A	G	0.974	0.974	0.67	-0.0202027073175195	0.0648	0.7556	14004	16757	14424.77
627462	chr3	rs55824237	36368282	G	A	0.974	0.972	0.906	0.0189002595004805	0.0563	0.737	13457	16217	13881.29
640425	chr3	rs17034888	36368646	C	T	0.928	0.925	0.953	0.0254045542217263	0.0332	0.4456	14004	16757	14424.77
647232	chr3	rs73068173	36368798	C	T	0.857	0.865	0.986	-0.0433042394092723	0.0248	0.08129	14004	16757	14424.77
648238	chr3	rs11925731	36369031	C	G	0.953	0.953	0.983	0.0258041896815329	0.0403	0.5228	14004	16757	14424.77
642831	chr3	rs56000017	36369369	G	T	0.454	0.444	0.981	0.0222017079836866	0.0173	0.1996	14004	16757	14424.77
638180	chr3	rs148637012	36369675	C	A	0.984	0.983	0.525	0.121199415401845	0.1008	0.2293	11758	14518	12182.29
626145	chr3	rs117156195	36369751	A	G	0.983	0.982	0.879	0.120197895312104	0.0751	0.1097	11905	14648	12320.79
638531	chr3	rs76095580	36370100	C	G	0.98	0.981	0.737	-0.0178992398878318	0.0761	0.8141	11905	14648	12320.79
646073	chr3	rs73068181	36370836	A	G	0.845	0.854	0.975	-0.0499047851286405	0.0241	0.03862	14004	16757	14424.77
637347	chr3	rs62245669	36370837	T	C	0.974	0.972	0.907	0.0326027085440124	0.0566	0.5644	13457	16217	13881.29
633596	chr3	rs59749819	36370992	C	A	0.79	0.794	0.959	-0.0295009039176847	0.0214	0.1682	14004	16757	14424.77
636101	chr3	rs4678864	36371198	T	A	0.843	0.853	0.982	-0.0499993949944177	0.0239	0.03626	14004	16757	14424.77
635211	chr3	rs17034893	36371328	G	A	0.804	0.807	0.957	-0.0214994661132367	0.0219	0.3256	14004	16757	14424.77
624514	chr3	rs117754205	36371407	C	T	0.957	0.957	0.959	0.0221038989069263	0.0427	0.6041	14004	16757	14424.77
625257	chr3	rs10510684	36371501	T	C	0.974	0.972	0.904	0.0185960172820726	0.0564	0.7414	13457	16217	13881.29
630817	chr3	rs1382690	36372337	C	T	0.953	0.953	0.986	0.025696986087186	0.0403	0.5233	14004	16757	14424.77
632967	chr3	rs73829403	36373563	C	T	0.974	0.972	0.909	0.0164047040252769	0.0565	0.772	13457	16217	13881.29
646996	chr3	rs182303338	36374221	A	G	0.985	0.987	0.929	-0.179605249299726	0.0861	0.03708	10947	11674	10917.72
625355	chr3	rs77426784	36374773	T	A	0.953	0.953	0.987	0.0248974696545107	0.0403	0.5358	14004	16757	14424.77
625795	chr3	rs17034900	36375496	A	G	0.975	0.972	0.913	0.0280041964095973	0.0568	0.6221	13457	16217	13881.29
648308	chr3	rs1479145	36375793	A	C	0.79	0.794	0.962	-0.0285023604727122	0.0213	0.1817	14004	16757	14424.77
631506	chr3	rs7640622	36377038	G	A	0.86	0.867	0.987	-0.0418954871740363	0.025	0.09366	14004	16757	14424.77
637144	chr3	rs747314	36377812	A	G	0.444	0.436	0.994	0.0202045073158995	0.0172	0.2406	14004	16757	14424.77
639903	chr3	rs12631282	36378607	A	C	0.857	0.865	0.997	-0.0425004857321486	0.0247	0.0855	14004	16757	14424.77
627195	chr3	rs12019247	36379645	G	A	0.953	0.953	0.988	0.0239020562806236	0.0403	0.5535	14004	16757	14424.77
633201	chr3	rs12019246	36379729	C	A	0.953	0.953	0.989	0.0236969951765786	0.0403	0.5556	14004	16757	14424.77
642768	chr3	rs1479143	36380256	A	G	0.953	0.953	0.988	0.0239020562806236	0.0403	0.5522	14004	16757	14424.77
634240	chr3	rs78124342	36380473	C	T	0.979	0.982	0.757	-0.0720009626887629	0.0793	0.3642	10824	13379	11160.9
624894	chr3	rs11920870	36381506	A	G	0.953	0.953	0.988	0.024097313483794	0.0403	0.5491	14004	16757	14424.77
632093	chr3	rs78111618	36383338	G	A	0.862	0.863	0.696	-0.0087985943563496	0.0296	0.7666	14004	16757	14424.77
627520	chr3	rs73068191	36383514	C	T	0.862	0.863	0.696	-0.0091012913892029	0.0296	0.7583	14004	16757	14424.77
632702	chr3	rs10461006	36384173	G	A	0.975	0.973	0.917	0.0235993322503244	0.0571	0.679	13457	16217	13881.29
645455	chr3	rs10460958	36384225	C	G	0.975	0.972	0.913	0.0160997014894237	0.0569	0.777	13457	16217	13881.29
644042	chr3	rs6769467	36384864	T	C	0.975	0.973	0.917	0.0210959082947329	0.0571	0.7111	13457	16217	13881.29
646922	chr3	rs12107847	36385021	G	C	0.857	0.865	0.985	-0.0430014511447026	0.0249	0.08325	14004	16757	14424.77
634755	chr3	rs7616666	36385207	T	G	0.975	0.973	0.914	0.0204004877576787	0.0571	0.721	13457	16217	13881.29
638525	chr3	rs1351234	36385822	A	C	0.576	0.585	0.979	-0.0346017967900747	0.0176	0.04878	14004	16757	14424.77
631414	chr3	rs2100989	36386348	G	C	0.444	0.436	0.982	0.0208021276292633	0.0173	0.2298	14004	16757	14424.77
639890	chr3	rs4678528	36387435	A	C	0.863	0.869	0.962	-0.0396976268585458	0.0255	0.1204	14004	16757	14424.77
648988	chr3	rs7638034	36387951	T	C	0.579	0.588	0.977	-0.0318003125497978	0.0176	0.07019	14004	16757	14424.77
628400	chr3	rs7626663	36388074	G	C	0.972	0.97	0.903	0.0189002595004805	0.0533	0.7232	14004	16757	14424.77
629098	chr3	rs7638496	36388404	T	A	0.776	0.776	0.966	-0.0147989665120717	0.0207	0.4752	14004	16757	14424.77
631739	chr3	rs6807628	36388644	A	C	0.776	0.776	0.965	-0.0150019689183474	0.0207	0.4677	14004	16757	14424.77
626875	chr3	rs76104364	36389215	T	C	0.849	0.856	0.969	-0.0453949344903922	0.0244	0.06252	14004	16757	14424.77
640377	chr3	rs9818203	36389924	C	G	0.581	0.589	0.972	-0.0310985871020312	0.0176	0.07719	14004	16757	14424.77
633230	chr3	rs75469438	36390209	T	C	0.849	0.856	0.969	-0.0451019739124202	0.0244	0.06455	14004	16757	14424.77
647538	chr3	rs60023986	36390347	C	T	0.775	0.776	0.962	-0.0168003386783461	0.0207	0.4175	14004	16757	14424.77
644519	chr3	rs9823280	36390755	C	T	0.805	0.813	0.985	-0.0293979151845611	0.0218	0.1781	14004	16757	14424.77
635719	chr3	rs55965327	36391017	T	C	0.775	0.776	0.96	-0.0171970248285215	0.0208	0.4062	14004	16757	14424.77
623632	chr3	rs74929196	36391342	T	C	0.849	0.856	0.969	-0.0449032281024259	0.0244	0.06564	14004	16757	14424.77
642134	chr3	rs9828188	36391574	C	G	0.818	0.824	0.979	-0.0220002402796674	0.0225	0.3269	14004	16757	14424.77
636443	chr3	rs13324517	36391647	A	C	0.818	0.824	0.979	-0.0222047099881925	0.0225	0.3226	14004	16757	14424.77
648173	chr3	rs9849020	36392070	T	C	0.581	0.589	0.968	-0.0319035490130083	0.0176	0.0706	14004	16757	14424.77
629983	chr3	rs6550418	36392627	A	G	0.776	0.776	0.957	-0.0165969709073694	0.0208	0.4259	14004	16757	14424.77
647985	chr3	rs1824895	36392790	T	C	0.805	0.813	0.985	-0.029202265808213	0.0218	0.1806	14004	16757	14424.77
638716	chr3	rs116136757	36392812	A	G	0.849	0.856	0.969	-0.0449973659307358	0.0244	0.06493	14004	16757	14424.77
637140	chr3	rs1824894	36392935	C	A	0.805	0.813	0.985	-0.029202265808213	0.0218	0.1811	14004	16757	14424.77
642539	chr3	rs55905238	36392946	T	A	0.776	0.777	0.957	-0.0169020380753563	0.0208	0.4167	14004	16757	14424.77
638491	chr3	rs2100988	36393525	G	C	0.581	0.589	0.967	-0.0322029950400999	0.0177	0.06849	14004	16757	14424.77
623888	chr3	rs12490574	36393939	G	A	0.972	0.97	0.89	0.0154992634469238	0.0538	0.7734	14004	16757	14424.77
627106	chr3	rs1585079	36393961	T	A	0.439	0.431	0.967	0.0202045073158995	0.0175	0.2466	14004	16757	14424.77
648081	chr3	rs11915823	36394650	C	T	0.957	0.957	0.954	0.0172994970780611	0.0428	0.6862	14004	16757	14424.77
633281	chr3	rs11919923	36394689	T	C	0.957	0.957	0.954	0.0164047040252769	0.0428	0.701	14004	16757	14424.77
634680	chr3	rs61170613	36395086	C	A	0.776	0.777	0.952	-0.0180010511095525	0.0209	0.3873	14004	16757	14424.77
626064	chr3	rs75306720	36395195	C	A	0.791	0.795	0.944	-0.0296966117368367	0.0216	0.1683	14004	16757	14424.77
635164	chr3	rs1155010	36395598	T	C	0.45	0.441	0.949	0.0226026252094292	0.0176	0.1979	14004	16757	14424.77
639910	chr3	rs62245675	36395934	C	T	0.985	0.984	0.789	0.0499038295281839	0.0874	0.5677	10677	13192	10987.42
635993	chr3	rs1378784	36396158	C	T	0.45	0.441	0.948	0.0227003855207759	0.0176	0.1973	14004	16757	14424.77
640252	chr3	rs6784010	36396323	A	G	0.581	0.59	0.962	-0.0329985112635755	0.0177	0.06201	14004	16757	14424.77
643144	chr3	rs58059217	36396433	T	A	0.791	0.795	0.942	-0.0303045802648556	0.0216	0.1607	14004	16757	14424.77
644914	chr3	rs62245676	36396589	G	A	0.973	0.972	0.894	-0.001300845733048	0.0549	0.9817	14004	16757	14424.77
624047	chr3	rs9864638	36396874	A	C	0.818	0.824	0.979	-0.021203207651103	0.0225	0.3446	14004	16757	14424.77
648735	chr3	rs61309379	36396892	G	C	0.972	0.97	0.883	0.0129951954948113	0.0541	0.8101	14004	16757	14424.77
643176	chr3	rs6787196	36397066	A	C	0.581	0.59	0.961	-0.0331949048576409	0.0177	0.06093	14004	16757	14424.77
641394	chr3	rs79066093	36397116	C	T	0.865	0.871	0.974	-0.0363009797263316	0.0256	0.1557	14004	16757	14424.77
634551	chr3	rs62245678	36398089	G	A	0.982	0.981	0.835	0.0493043176841434	0.0702	0.4826	13414	16167	13834.77
635442	chr3	rs6550421	36398341	T	C	0.763	0.766	0.946	-0.0274020297483382	0.0206	0.1829	14004	16757	14424.77
625346	chr3	rs59979371	36398939	T	G	0.763	0.766	0.946	-0.0275973271921043	0.0206	0.1804	14004	16757	14424.77
641249	chr3	rs138125454	36399068	C	T	0.984	0.982	0.909	0.133796357518225	0.0739	0.07005	11905	14648	12320.79
624425	chr3	rs141767618	36399415	G	A	0.987	0.987	0.554	-0.132594688611595	0.1121	0.2368	11315	14058	11730.79
625293	chr3	rs9311131	36399469	T	C	0.806	0.813	0.988	-0.0272992569378225	0.0218	0.2105	14004	16757	14424.77
630437	chr3	rs62245682	36400043	A	C	0.763	0.766	0.944	-0.027998320426861	0.0206	0.1747	14004	16757	14424.77
648926	chr3	rs116242948	36400979	A	G	0.957	0.957	0.971	0.0210959082947329	0.0423	0.6169	14004	16757	14424.77
638297	chr3	rs56163223	36401408	G	C	0.763	0.766	0.943	-0.0289037168568363	0.0206	0.1618	14004	16757	14424.77
641918	chr3	rs13066826	36401634	G	A	0.581	0.59	0.959	-0.0344051267241774	0.0177	0.05232	14004	16757	14424.77
648982	chr3	rs115431995	36401914	C	T	0.953	0.953	0.991	0.0236969951765786	0.0402	0.5558	14004	16757	14424.77
642543	chr3	rs62245684	36402034	C	A	0.973	0.972	0.885	-0.0054950702819798	0.0553	0.9207	14004	16757	14424.77
635652	chr3	rs12635446	36402136	C	T	0.776	0.778	0.942	-0.0231048737150968	0.021	0.2721	14004	16757	14424.77
624209	chr3	rs75430737	36402213	C	T	0.852	0.86	0.985	-0.0433042394092723	0.0244	0.07626	14004	16757	14424.77
638253	chr3	rs9854513	36402310	C	T	0.957	0.957	0.972	0.021497269010823	0.0422	0.6108	14004	16757	14424.77
648415	chr3	rs73052218	36402382	G	T	0.776	0.778	0.942	-0.0218980211012161	0.021	0.296	14004	16757	14424.77
636009	chr3	rs6764940	36402509	G	A	0.776	0.778	0.942	-0.0222967349986103	0.021	0.289	14004	16757	14424.77
641478	chr3	rs12638953	36403155	T	G	0.849	0.856	0.98	-0.0421979407001862	0.0243	0.08207	14004	16757	14424.77
646692	chr3	rs60029363	36403168	T	C	0.804	0.807	0.934	-0.0259949602770859	0.0222	0.2407	14004	16757	14424.77
641604	chr3	rs9859913	36403321	C	T	0.806	0.813	0.995	-0.0281011651109099	0.0217	0.1962	14004	16757	14424.77
636483	chr3	rs9864477	36403749	G	A	0.805	0.813	0.995	-0.0285023604727122	0.0217	0.1885	14004	16757	14424.77
625771	chr3	rs9826783	36403964	A	G	0.805	0.813	0.996	-0.029202265808213	0.0217	0.1778	14004	16757	14424.77
647015	chr3	rs1123537	36404379	C	T	0.818	0.824	0.984	-0.0217038334437866	0.0224	0.3325	14004	16757	14424.77
628185	chr3	rs9841349	36404524	G	C	0.805	0.813	0.994	-0.0290993078252748	0.0217	0.1809	14004	16757	14424.77
646247	chr3	rs57155368	36404561	G	A	0.972	0.971	0.871	0.0052959516591825	0.0547	0.9233	14004	16757	14424.77
632243	chr3	rs9878617	36404564	A	G	0.953	0.953	0.993	0.0273038345273452	0.0402	0.4965	14004	16757	14424.77
631992	chr3	rs74965390	36404776	A	G	0.849	0.856	0.976	-0.0428970626523952	0.0243	0.07804	14004	16757	14424.77
649022	chr3	rs6775328	36405852	C	T	0.806	0.814	0.984	-0.0299026613543135	0.0219	0.1707	14004	16757	14424.77
648467	chr3	rs6788560	36406017	T	C	0.582	0.591	0.948	-0.035596090043474	0.0178	0.04607	14004	16757	14424.77
628790	chr3	rs6775790	36406126	G	A	0.806	0.814	0.98	-0.0300984478240329	0.0219	0.1696	14004	16757	14424.77
626354	chr3	rs6800131	36406186	A	G	0.582	0.591	0.945	-0.0356997191343252	0.0179	0.04533	14004	16757	14424.77
632249	chr3	rs28826361	36406603	T	C	0.953	0.953	0.977	0.0200967016991224	0.0405	0.62	14004	16757	14424.77
645872	chr3	rs114373129	36407113	G	A	0.953	0.953	0.975	0.0205964297986501	0.0405	0.6111	14004	16757	14424.77
629233	chr3	rs78460407	36407171	A	G	0.953	0.953	0.975	0.0205964297986501	0.0406	0.6108	14004	16757	14424.77
625881	chr3	rs77900448	36407394	C	A	0.952	0.952	0.966	0.0198026272961797	0.0404	0.6243	14004	16757	14424.77
637550	chr3	rs78277356	36409101	A	G	0.851	0.858	0.948	-0.0453949344903922	0.0248	0.067	14004	16757	14424.77
643338	chr3	rs62245714	36409356	C	T	0.775	0.777	0.928	-0.0232993336544035	0.0211	0.2696	14004	16757	14424.77
649064	chr3	rs2619156	36409400	C	T	0.561	0.57	0.934	-0.0248051189189711	0.0178	0.1634	14004	16757	14424.77
638681	chr3	rs4678529	36409513	T	C	0.561	0.57	0.932	-0.0240980393840575	0.0178	0.1745	14004	16757	14424.77
627558	chr3	rs2605393	36409601	T	G	0.707	0.708	0.938	-0.0004000800213396	0.0192	0.9836	14004	16757	14424.77
647111	chr3	rs4678866	36410220	T	C	0.857	0.865	0.934	-0.050903896528528	0.0255	0.04572	14004	16757	14424.77
646815	chr3	rs9817397	36410384	T	G	0.954	0.954	0.958	0.0234039777790161	0.0412	0.5699	14004	16757	14424.77
648079	chr3	rs9817587	36410554	T	A	0.954	0.954	0.948	0.0140015196358136	0.0416	0.737	14004	16757	14424.77
639340	chr3	rs75899091	36410716	G	C	0.957	0.957	0.934	0.0194986595340326	0.0433	0.6522	14004	16757	14424.77
648548	chr3	rs2605390	36413741	A	G	0.549	0.561	0.861	-0.031397792147416	0.0185	0.08936	14004	16757	14424.77
644306	chr3	rs9810864	36414494	T	A	0.955	0.955	0.907	0.0	0.043	0.9994	14004	16757	14424.77
625455	chr3	rs7633018	36414563	C	A	0.959	0.959	0.895	0.0049974917102918	0.045	0.9113	14004	16757	14424.77
637671	chr3	rs117360585	36414740	C	T	0.977	0.976	0.658	-0.01999864650669	0.0691	0.7725	14004	16757	14424.77
639089	chr3	rs76521882	36415568	A	G	0.975	0.973	0.537	0.0807040274149627	0.0749	0.2813	13317	16265	13851.39
636655	chr3	rs73052237	36416547	A	G	0.964	0.965	0.354	0.0084045823438103	0.0724	0.908	14004	16757	14424.77
634193	chr3	rs1456069	36417115	G	A	0.781	0.785	0.885	-0.003797200248385	0.0219	0.8608	14004	16757	14424.77
626526	chr3	rs7617700	36417251	A	G	0.764	0.769	0.886	-0.0005001250416822	0.0213	0.9824	14004	16757	14424.77
630610	chr3	rs4678530	36417571	C	G	0.785	0.789	0.947	-0.0012007205765188	0.0213	0.9552	14004	16757	14424.77
640538	chr3	rs57689531	36417600	T	A	0.805	0.811	0.904	-0.0401035026973339	0.0227	0.07723	14004	16757	14424.77
644606	chr3	rs6780381	36417793	G	C	0.773	0.778	0.942	-0.031397792147416	0.021	0.1348	14004	16757	14424.77
630595	chr3	rs62245715	36418088	C	T	0.986	0.986	0.825	0.0397974698740661	0.1022	0.6968	8720	9495	8652.25
629650	chr3	rs141535013	36418410	G	A	0.985	0.983	0.683	0.138204207997571	0.0925	0.135	10824	13379	11160.9
646178	chr3	rs62245716	36418521	A	G	0.76	0.765	0.94	0.001598721363697	0.0206	0.9386	14004	16757	14424.77
643471	chr3	rs56006618	36419502	C	T	0.785	0.79	0.964	-0.0006001800720324	0.0211	0.976	14004	16757	14424.77
633609	chr3	rs6550422	36420628	A	G	0.747	0.753	0.979	-0.0243951568347216	0.0198	0.2193	14004	16757	14424.77
631609	chr3	rs78479904	36420809	T	C	0.982	0.982	0.259	0.0572967376061087	0.1216	0.6374	11556	12996	11550.01
632656	chr3	rs73052247	36420993	G	A	0.786	0.79	0.974	-0.0009004052431641	0.021	0.9665	14004	16757	14424.77
644333	chr3	rs57930526	36421992	T	C	0.786	0.791	0.98	-0.0008003201707691	0.021	0.9708	14004	16757	14424.77
641110	chr3	rs59881573	36422064	G	A	0.786	0.791	0.981	-0.0010005003335835	0.021	0.9636	14004	16757	14424.77
649079	chr3	rs113135397	36422126	C	T	0.787	0.791	0.98	-0.001300845733048	0.021	0.9511	14004	16757	14424.77
644367	chr3	rs112766131	36422135	G	A	0.788	0.792	0.987	0.0002999550089979	0.021	0.9868	14004	16757	14424.77
627846	chr3	rs73052248	36422216	T	C	0.786	0.791	0.986	-0.0007002451143934	0.0209	0.9739	14004	16757	14424.77
638783	chr3	rs62245718	36422403	T	G	0.977	0.978	0.811	0.0251998010217421	0.0662	0.7034	13147	15808	13524.11
647632	chr3	rs73052252	36422512	C	T	0.786	0.791	0.987	-0.0008003201707691	0.0209	0.9696	14004	16757	14424.77
644604	chr3	rs62245719	36422663	A	G	0.747	0.752	0.982	-0.0238010101859522	0.0198	0.2294	14004	16757	14424.77
628343	chr3	rs73052253	36422677	C	T	0.976	0.976	0.734	0.0129951954948113	0.0682	0.8484	13513	16078	13854.87
629638	chr3	rs62245720	36422704	C	T	0.974	0.976	0.837	0.0043007385516922	0.0629	0.9457	13147	15808	13524.11
632630	chr3	rs73052254	36423026	T	C	0.969	0.969	0.812	0.0172994970780611	0.056	0.7579	14004	16757	14424.77
627535	chr3	rs4678867	36423657	T	A	0.787	0.791	0.995	-0.0008003201707691	0.0208	0.9682	14004	16757	14424.77
647535	chr3	rs76106538	36424274	T	C	0.789	0.793	1.0	0.0	0.0209	0.9982	14004	16757	14424.77
644654	chr3	rs56722971	36424375	T	A	0.787	0.792	0.999	-0.0014009809156281	0.0208	0.9473	14004	16757	14424.77
627028	chr3	rs56306821	36424483	G	A	0.787	0.792	1.0	-0.001501126126267	0.0208	0.943	14004	16757	14424.77
626711	chr3	rs58163920	36424629	A	T	0.787	0.792	1.0	-0.0014009809156281	0.0208	0.9475	14004	16757	14424.77
627131	chr3	rs60239415	36424686	C	A	0.787	0.792	1.0	-0.0018016219466282	0.0208	0.9317	14004	16757	14424.77
643146	chr3	rs1531134	36425536	T	C	0.79	0.794	1.01	0.0008995952428359	0.0208	0.966	14004	16757	14424.77
645452	chr3	rs12636811	36426440	A	T	0.533	0.543	0.997	-0.0187955345843259	0.0172	0.2735	14004	16757	14424.77
629867	chr3	rs17034991	36426701	T	C	0.788	0.793	1.01	-0.0005001250416822	0.0208	0.9819	14004	16757	14424.77
637960	chr3	rs73054116	36427871	A	G	0.969	0.968	0.829	0.0247999239054771	0.0554	0.6549	14004	16757	14424.77
638979	chr3	rs9870425	36428232	A	T	0.745	0.75	0.994	-0.0242004837056584	0.0197	0.2176	14004	16757	14424.77
645156	chr3	rs62245721	36428523	G	C	0.974	0.976	0.866	-0.0045001103249234	0.0619	0.9415	13147	15808	13524.11
632076	chr3	rs62245722	36428818	C	T	0.974	0.976	0.866	-0.003596459514405	0.062	0.9543	13147	15808	13524.11
631905	chr3	rs2361037	36429484	T	C	0.788	0.793	1.01	-0.0006001800720324	0.0208	0.9763	14004	16757	14424.77
644546	chr3	rs62245724	36429523	C	A	0.974	0.976	0.867	-0.0033957590691798	0.062	0.9558	13147	15808	13524.11
630853	chr3	rs62245725	36429544	G	C	0.974	0.976	0.867	-0.0033957590691798	0.062	0.9558	13147	15808	13524.11
647550	chr3	rs2361038	36429578	T	C	0.788	0.793	1.01	-0.0006001800720324	0.0208	0.9755	14004	16757	14424.77
642603	chr3	rs2361039	36429620	C	T	0.79	0.794	1.01	0.0003999200213268	0.0208	0.9852	14004	16757	14424.77
640822	chr3	rs17034994	36429696	A	G	0.77	0.775	0.977	-0.0275973271921043	0.0206	0.1787	14004	16757	14424.77
626913	chr3	rs78255813	36429922	A	G	0.803	0.808	0.935	-0.0361039752308815	0.0222	0.1027	14004	16757	14424.77
646936	chr3	rs17034995	36431080	C	T	0.788	0.793	1.01	-0.0007002451143934	0.0208	0.972	14004	16757	14424.77
625917	chr3	rs28495659	36431129	T	A	0.745	0.75	0.994	-0.023401696181619	0.0196	0.2332	14004	16757	14424.77
636317	chr3	rs4505641	36432081	C	T	0.509	0.523	0.957	-0.0193969096107316	0.0176	0.2681	14004	16757	14424.77
624547	chr3	rs117471205	36432292	C	G	0.952	0.953	0.717	-0.0617052054366793	0.0472	0.1908	14004	16757	14424.77
646840	chr3	rs17186340	36432613	C	T	0.969	0.968	0.834	0.0267003518299564	0.0551	0.6286	14004	16757	14424.77
645034	chr3	rs17034997	36432890	A	G	0.79	0.794	1.01	0.0008995952428359	0.0208	0.9667	14004	16757	14424.77
625920	chr3	rs76699580	36433186	G	A	0.79	0.795	1.01	0.0004998750416509	0.0208	0.9818	14004	16757	14424.77
631441	chr3	rs58303436	36433205	A	G	0.788	0.793	1.01	-0.0007002451143934	0.0208	0.9725	14004	16757	14424.77
645424	chr3	rs12636967	36434155	G	A	0.788	0.793	1.01	-0.0004000800213396	0.0208	0.9853	14004	16757	14424.77
636627	chr3	rs12631541	36434214	A	G	0.788	0.793	1.01	-0.0006001800720324	0.0208	0.9762	14004	16757	14424.77
646930	chr3	rs4678870	36435497	T	C	0.532	0.542	0.999	-0.0182963622831166	0.0172	0.2873	14004	16757	14424.77
635836	chr3	rs73054131	36435722	C	T	0.979	0.977	0.852	0.158199614673545	0.0639	0.0133	13014	15757	13429.79
636265	chr3	rs2885139	36437075	G	C	0.553	0.565	0.988	-0.0302015087331214	0.0173	0.08092	14004	16757	14424.77
629367	chr3	rs62245726	36437354	C	T	0.987	0.987	0.855	0.0577970987262168	0.1024	0.5728	8720	9495	8652.25
636943	chr3	rs74825648	36437363	G	C	0.98	0.977	0.881	0.192403892135467	0.0672	0.004213	11905	14648	12320.79
625647	chr3	rs73054132	36437442	G	T	0.979	0.977	0.852	0.157097761484352	0.0638	0.01389	13014	15757	13429.79
636460	chr3	rs55700993	36438119	T	A	0.979	0.977	0.853	0.156798599562869	0.0638	0.01398	13014	15757	13429.79
631615	chr3	rs58766368	36438267	C	T	0.979	0.977	0.853	0.156601958701119	0.0638	0.0141	13014	15757	13429.79
634972	chr3	rs73054134	36438284	T	C	0.979	0.977	0.853	0.156499348116747	0.0638	0.01414	13014	15757	13429.79
635983	chr3	rs17035006	36438687	T	A	0.532	0.542	0.999	-0.0183982139464423	0.0172	0.2847	14004	16757	14424.77
626798	chr3	rs76220263	36438955	C	A	0.803	0.808	0.937	-0.0350988198393953	0.0221	0.1126	14004	16757	14424.77
633206	chr3	rs7626345	36439005	T	C	0.979	0.977	0.853	0.156097355253122	0.0637	0.01436	13014	15757	13429.79
631670	chr3	rs7614774	36439076	C	T	0.979	0.977	0.853	0.156200007092391	0.0637	0.0142	13014	15757	13429.79
625534	chr3	rs7614787	36439111	C	T	0.979	0.977	0.853	0.156003248476081	0.0637	0.0144	13014	15757	13429.79
632384	chr3	rs7626457	36439116	T	C	0.979	0.977	0.853	0.155900576436154	0.0637	0.01446	13014	15757	13429.79
633341	chr3	rs79468334	36439455	T	C	0.911	0.915	0.808	-0.0793029813385367	0.0332	0.01683	14004	16757	14424.77
626001	chr3	rs7617418	36439485	G	T	0.979	0.977	0.854	0.155601056094345	0.0637	0.0146	13014	15757	13429.79
631628	chr3	rs7617520	36439621	G	A	0.979	0.977	0.853	0.15530144601322	0.0637	0.01469	13014	15757	13429.79
646227	chr3	rs66770166	36440213	A	G	0.979	0.977	0.854	0.155001746138992	0.0636	0.01483	13014	15757	13429.79
626376	chr3	rs73054148	36440307	G	C	0.979	0.977	0.855	0.155095947206959	0.0636	0.0147	13014	15757	13429.79
638238	chr3	rs73054150	36440492	G	A	0.978	0.977	0.855	0.154898971215982	0.0636	0.01492	13014	15757	13429.79
635820	chr3	rs73054152	36440519	A	T	0.979	0.977	0.855	0.154796185729203	0.0636	0.01495	13014	15757	13429.79
647343	chr3	rs17035012	36440897	T	C	0.768	0.773	0.986	-0.029202265808213	0.0204	0.1527	14004	16757	14424.77
641374	chr3	rs73054157	36440919	A	G	0.979	0.977	0.855	0.154496334367558	0.0636	0.01507	13014	15757	13429.79
647560	chr3	rs17035015	36440945	T	C	0.808	0.815	0.99	-0.0198966317144566	0.0218	0.3618	14004	16757	14424.77
641908	chr3	rs73054163	36441118	C	T	0.978	0.977	0.855	0.154402076795821	0.0636	0.01515	13014	15757	13429.79
626312	chr3	rs145836764	36441298	T	C	0.98	0.977	0.881	0.191396917513627	0.0673	0.004474	11905	14648	12320.79
627647	chr3	rs73054165	36441407	G	T	0.978	0.976	0.855	0.152798337252672	0.0635	0.01616	13014	15757	13429.79
623682	chr3	rs73054167	36441628	G	A	0.978	0.976	0.856	0.15260090812265	0.0635	0.01623	13014	15757	13429.79
625086	chr3	rs79287010	36441736	T	A	0.808	0.815	0.99	-0.01999864650669	0.0218	0.3597	14004	16757	14424.77
647582	chr3	rs7623911	36441859	C	T	0.808	0.815	0.99	-0.0198966317144566	0.0218	0.3627	14004	16757	14424.77
633575	chr3	rs73054169	36442002	T	C	0.978	0.976	0.856	0.15240344000667	0.0635	0.01632	13014	15757	13429.79
644475	chr3	rs73056089	36442209	C	A	0.978	0.976	0.856	0.15240344000667	0.0635	0.0163	13014	15757	13429.79
640640	chr3	rs73056091	36442321	G	A	0.978	0.976	0.856	0.153896361776878	0.0635	0.01528	13014	15757	13429.79
646393	chr3	rs73056094	36442353	T	C	0.978	0.976	0.856	0.152197344738403	0.0634	0.01641	13014	15757	13429.79
643687	chr3	rs73056097	36442370	T	C	0.956	0.956	0.707	0.0032048589489113	0.0497	0.9486	14004	16757	14424.77
646489	chr3	rs77966992	36442478	C	G	0.98	0.977	0.881	0.189197860733387	0.0673	0.004939	11905	14648	12320.79
635483	chr3	rs73056102	36442766	T	C	0.978	0.976	0.857	0.153398968791871	0.0634	0.01558	13014	15757	13429.79
641302	chr3	rs17035024	36442842	A	G	0.808	0.815	0.99	-0.0201006717070029	0.0218	0.3569	14004	16757	14424.77
648896	chr3	rs73057904	36442933	C	G	0.978	0.976	0.857	0.151896712979977	0.0634	0.01655	13014	15757	13429.79
643347	chr3	rs141157024	36442936	T	C	0.98	0.977	0.882	0.188303628471502	0.0671	0.00499	11905	14648	12320.79
639429	chr3	rs73828877	36443186	C	G	0.787	0.792	1.0	-0.0010005003335835	0.0208	0.9623	14004	16757	14424.77
646005	chr3	rs73828878	36443239	A	T	0.79	0.794	1.0	0.0012991557316201	0.0209	0.9493	14004	16757	14424.77
632390	chr3	rs7630199	36443837	G	A	0.978	0.976	0.858	0.154496334367558	0.0633	0.0147	13014	15757	13429.79
637847	chr3	rs75466647	36443852	G	A	0.98	0.977	0.877	0.190802161263546	0.067	0.004408	11905	14648	12320.79
634277	chr3	rs7630285	36443899	G	A	0.978	0.976	0.857	0.152497886144537	0.0633	0.01595	13014	15757	13429.79
646550	chr3	rs73057913	36444363	A	G	0.978	0.976	0.858	0.154102107219057	0.0633	0.01485	13014	15757	13429.79
636884	chr3	rs73828881	36444416	A	C	0.978	0.976	0.858	0.154102107219057	0.0633	0.01488	13014	15757	13429.79
630373	chr3	rs80016120	36445068	C	A	0.98	0.977	0.881	0.191297816033631	0.0673	0.004482	11905	14648	12320.79
648720	chr3	rs4678871	36445146	A	G	0.803	0.807	0.937	-0.0346949697968869	0.0221	0.1171	14004	16757	14424.77
630469	chr3	rs73057915	36445151	T	C	0.978	0.976	0.859	0.153501897985254	0.0632	0.01514	13014	15757	13429.79
631129	chr3	rs73057917	36445923	T	C	0.978	0.976	0.859	0.153596240439858	0.0631	0.01503	13014	15757	13429.79
642428	chr3	rs73057919	36445983	C	T	0.978	0.976	0.859	0.153501897985254	0.0631	0.01506	13014	15757	13429.79
630660	chr3	rs62245727	36446303	T	A	0.975	0.976	0.891	0.0092966519050945	0.0623	0.8815	13147	15808	13524.11
623597	chr3	rs73057929	36446532	G	A	0.978	0.976	0.86	0.152995727412126	0.0631	0.01537	13014	15757	13429.79
636174	chr3	rs73057931	36446618	G	A	0.978	0.976	0.86	0.152995727412126	0.0631	0.01537	13014	15757	13429.79
646146	chr3	rs73057933	36446825	C	T	0.978	0.976	0.86	0.152901328283961	0.0631	0.01543	13014	15757	13429.79
631883	chr3	rs73057936	36446905	G	C	0.978	0.976	0.86	0.152798337252672	0.0631	0.01547	13014	15757	13429.79
637264	chr3	rs58076541	36447269	G	A	0.978	0.976	0.86	0.15260090812265	0.0631	0.01561	13014	15757	13429.79
643002	chr3	rs57263589	36447310	C	T	0.978	0.976	0.86	0.15260090812265	0.0631	0.0156	13014	15757	13429.79
647430	chr3	rs61527575	36447356	C	A	0.978	0.976	0.86	0.151303774091165	0.0631	0.01645	13014	15757	13429.79
625669	chr3	rs56981041	36447546	G	C	0.978	0.976	0.861	0.151002873536527	0.0631	0.01666	13014	15757	13429.79
636747	chr3	rs12631507	36447597	T	C	0.804	0.808	0.935	-0.0358033589652777	0.0222	0.1066	14004	16757	14424.77
628960	chr3	rs7625902	36447691	C	T	0.975	0.976	0.891	0.0116024307308398	0.0622	0.8525	13147	15808	13524.11
638368	chr3	rs73057943	36447754	C	G	0.966	0.966	0.799	0.005703702916678	0.0538	0.916	14004	16757	14424.77
649114	chr3	rs59642579	36447804	A	G	0.978	0.976	0.861	0.150701882413493	0.063	0.01679	13014	15757	13429.79
640859	chr3	rs73059904	36447838	T	A	0.978	0.976	0.861	0.151896712979977	0.063	0.01594	13014	15757	13429.79
629148	chr3	rs73059910	36448408	G	A	0.978	0.976	0.861	0.151200618386133	0.063	0.01637	13014	15757	13429.79
639866	chr3	rs74513537	36448498	A	C	0.98	0.977	0.882	0.192799801081582	0.0672	0.004113	11905	14648	12320.79
640668	chr3	rs73059911	36448506	G	A	0.978	0.976	0.861	0.151398324140445	0.063	0.01622	13014	15757	13429.79
633042	chr3	rs76951170	36448784	C	A	0.98	0.977	0.883	0.187400304759157	0.0671	0.005197	11905	14648	12320.79
647995	chr3	rs73059913	36449140	C	T	0.978	0.976	0.862	0.151200618386133	0.0629	0.0163	13014	15757	13429.79
646559	chr3	rs73059916	36449306	T	G	0.978	0.976	0.863	0.151097452038904	0.0629	0.01635	13014	15757	13429.79
630181	chr3	rs55994224	36449725	C	T	0.77	0.774	0.98	-0.0289037168568363	0.0205	0.1585	14004	16757	14424.77
630741	chr3	rs73059918	36449790	C	T	0.978	0.976	0.863	0.150899686785615	0.0629	0.01647	13014	15757	13429.79
640648	chr3	rs73059919	36450172	C	A	0.978	0.976	0.863	0.151097452038904	0.0629	0.01626	13014	15757	13429.79
631314	chr3	rs728082	36450379	G	A	0.555	0.564	0.991	-0.0214994661132367	0.0173	0.2136	14004	16757	14424.77
642038	chr3	rs73059920	36450532	C	T	0.978	0.976	0.863	0.150899686785615	0.0629	0.0164	13014	15757	13429.79
624323	chr3	rs73059922	36450575	A	T	0.978	0.976	0.863	0.150796489386098	0.0629	0.0164	13014	15757	13429.79
626111	chr3	rs73059923	36450673	T	C	0.978	0.976	0.863	0.150504038907061	0.0629	0.01671	13014	15757	13429.79
633513	chr3	rs73059924	36450744	G	T	0.978	0.976	0.863	0.150504038907061	0.0629	0.0167	13014	15757	13429.79
630968	chr3	rs73059925	36450850	G	A	0.978	0.976	0.864	0.150400800667525	0.0629	0.01673	13014	15757	13429.79
631209	chr3	rs73059928	36450946	T	G	0.978	0.976	0.864	0.150297551768755	0.0629	0.0168	13014	15757	13429.79
643676	chr3	rs9828927	36451990	G	A	0.975	0.976	0.886	0.0115035793834154	0.0621	0.8529	13147	15808	13524.11
631570	chr3	rs73830307	36452068	A	G	0.978	0.976	0.866	0.149497011145911	0.0628	0.01723	13014	15757	13429.79
624217	chr3	rs73059938	36452143	A	G	0.978	0.976	0.866	0.148195842064579	0.0627	0.01815	13014	15757	13429.79
644615	chr3	rs73059940	36452316	A	G	0.978	0.976	0.866	0.149204180331127	0.0627	0.01738	13014	15757	13429.79
641827	chr3	rs73059944	36452358	T	C	0.978	0.976	0.866	0.149100807802285	0.0627	0.01744	13014	15757	13429.79
643881	chr3	rs73059946	36452403	C	G	0.978	0.976	0.866	0.148997424586458	0.0627	0.01747	13014	15757	13429.79
629928	chr3	rs73830313	36452423	T	C	0.978	0.976	0.866	0.149100807802285	0.0627	0.01746	13014	15757	13429.79
631079	chr3	rs73830314	36452424	A	C	0.978	0.976	0.866	0.14890264724851	0.0627	0.01753	13014	15757	13429.79
627251	chr3	rs73059948	36452538	C	G	0.978	0.976	0.867	0.149100807802285	0.0627	0.01734	13014	15757	13429.79
635445	chr3	rs73830316	36453013	G	A	0.978	0.976	0.867	0.148601023216267	0.0626	0.01772	13014	15757	13429.79
638189	chr3	rs57881392	36453501	T	G	0.978	0.976	0.867	0.148402763590329	0.0626	0.01784	13014	15757	13429.79
644849	chr3	rs4678872	36453935	T	A	0.804	0.808	0.931	-0.0338981034057645	0.0223	0.1281	14004	16757	14424.77
627380	chr3	rs4678873	36453984	G	A	0.804	0.808	0.93	-0.0338981034057645	0.0223	0.1282	14004	16757	14424.77
623610	chr3	rs2885140	36454007	C	T	0.786	0.791	0.994	-0.0022024235552	0.0209	0.9166	14004	16757	14424.77
635858	chr3	rs57768002	36454134	C	T	0.978	0.976	0.869	0.147497165639775	0.0626	0.01837	13014	15757	13429.79
627221	chr3	rs58177147	36454278	C	T	0.978	0.976	0.869	0.147600704065565	0.0625	0.01825	13014	15757	13429.79
632074	chr3	rs56064504	36454659	C	G	0.978	0.976	0.869	0.147203748536631	0.0625	0.01854	13014	15757	13429.79
639381	chr3	rs56384636	36454812	T	C	0.77	0.774	0.976	-0.0293979151845611	0.0206	0.1532	14004	16757	14424.77
636881	chr3	rs55812122	36455084	G	A	0.967	0.967	0.779	0.0064988367398296	0.0557	0.9076	14004	16757	14424.77
647825	chr3	rs142989141	36455877	T	G	0.975	0.976	0.885	0.0101978249764461	0.0622	0.8695	13147	15808	13524.11
624871	chr3	rs147647783	36455892	A	C	0.978	0.976	0.869	0.14609834663643	0.0626	0.0196	13014	15757	13429.79
626348	chr3	rs142151557	36455954	C	T	0.978	0.976	0.87	0.145700794171554	0.0626	0.01989	13014	15757	13429.79
644365	chr3	rs148860441	36456101	G	A	0.978	0.976	0.866	0.145501958655418	0.0625	0.01994	13014	15757	13429.79
643987	chr3	rs143501920	36456128	C	A	0.978	0.976	0.87	0.145597058834883	0.0626	0.01992	13014	15757	13429.79
641243	chr3	rs147265486	36456143	G	A	0.978	0.976	0.863	0.142800798631671	0.0624	0.02223	13014	15757	13429.79
640364	chr3	rs79623920	36456167	C	T	0.978	0.976	0.87	0.145501958655418	0.0625	0.01989	13014	15757	13429.79
648759	chr3	rs113517711	36456881	C	T	0.806	0.814	0.983	-0.0226956079321885	0.0219	0.3008	14004	16757	14424.77
625392	chr3	rs148710495	36456882	G	A	0.978	0.976	0.875	0.151303774091165	0.0623	0.01521	13014	15757	13429.79
627368	chr3	rs73059955	36457084	G	A	0.978	0.976	0.878	0.149996348243257	0.0623	0.01604	13014	15757	13429.79
634013	chr3	rs78631838	36457188	T	C	0.978	0.976	0.878	0.149798365088395	0.0623	0.01616	13014	15757	13429.79
633173	chr3	rs4678874	36457372	A	G	0.786	0.791	0.993	-0.0029042131473898	0.0209	0.8888	14004	16757	14424.77
630969	chr3	rs6796695	36457990	C	T	0.978	0.976	0.879	0.14960034272844	0.0622	0.01622	13014	15757	13429.79
629865	chr3	rs17035045	36458103	C	T	0.786	0.791	0.993	-0.0028039273327342	0.0209	0.8918	14004	16757	14424.77
645996	chr3	rs57675103	36458536	T	C	0.978	0.976	0.88	0.149497011145911	0.0622	0.01624	13014	15757	13429.79
630380	chr3	rs60908287	36458586	G	A	0.978	0.976	0.88	0.149402281147864	0.0622	0.01628	13014	15757	13429.79
635812	chr3	rs7611709	36459117	T	C	0.978	0.976	0.88	0.148997424586458	0.0622	0.01652	13014	15757	13429.79
634025	chr3	rs7611720	36459142	T	C	0.978	0.976	0.88	0.148997424586458	0.0621	0.01654	13014	15757	13429.79
626790	chr3	rs7644237	36459185	C	T	0.978	0.976	0.879	0.147997502083331	0.0621	0.01727	13014	15757	13429.79
630374	chr3	rs7611802	36459208	T	C	0.978	0.976	0.881	0.146495741116149	0.0621	0.01821	13014	15757	13429.79
640581	chr3	rs4678875	36459254	T	C	0.785	0.791	0.992	-0.0032954239497972	0.0209	0.874	14004	16757	14424.77
637886	chr3	rs7644445	36459422	C	A	0.978	0.976	0.881	0.148695829144295	0.0621	0.01666	13014	15757	13429.79
642572	chr3	rs78204575	36459468	T	C	0.98	0.978	0.886	0.193096629961913	0.0675	0.004246	11905	14648	12320.79
642204	chr3	rs61547650	36459779	A	G	0.978	0.976	0.881	0.148695829144295	0.0621	0.01658	13014	15757	13429.79
625169	chr3	rs61333033	36459975	T	C	0.785	0.791	0.993	-0.0031950988965408	0.0209	0.8768	14004	16757	14424.77
637190	chr3	rs78281089	36460043	G	A	0.98	0.978	0.886	0.194398338019404	0.0674	0.003893	11905	14648	12320.79
632023	chr3	rs58992824	36460101	A	G	0.978	0.976	0.882	0.146003294119843	0.0619	0.01841	13014	15757	13429.79
630361	chr3	rs74692478	36460202	T	A	0.98	0.978	0.888	0.190397194213237	0.0671	0.004567	11905	14648	12320.79
637653	chr3	rs150476085	36460315	A	G	0.978	0.976	0.882	0.145795875444505	0.0619	0.01854	13014	15757	13429.79
641965	chr3	rs143364996	36460470	C	T	0.978	0.976	0.882	0.145303083595857	0.0619	0.01894	13014	15757	13429.79
638983	chr3	rs73059984	36460727	C	G	0.978	0.976	0.883	0.144896563703219	0.0619	0.01917	13014	15757	13429.79
625652	chr3	rs73059986	36460930	G	T	0.978	0.976	0.883	0.144100343973757	0.0619	0.0199	13014	15757	13429.79
623791	chr3	rs115050260	36461175	A	G	0.978	0.976	0.883	0.144801396880032	0.0619	0.01927	13014	15757	13429.79
642703	chr3	rs77050446	36461306	G	A	0.807	0.815	0.985	-0.0217958123704574	0.0219	0.319	14004	16757	14424.77
644647	chr3	rs62245728	36461587	A	G	0.974	0.975	0.831	0.0437010460710946	0.0608	0.4722	14004	16757	14424.77
636911	chr3	rs74877783	36461619	G	C	0.977	0.978	0.745	-0.0084959889212643	0.0735	0.9083	11414	13969	11750.9
637086	chr3	rs73059988	36461908	C	T	0.978	0.976	0.884	0.144498533084218	0.0618	0.0194	13014	15757	13429.79
633566	chr3	rs74583666	36462047	G	A	0.807	0.815	0.985	-0.0214994661132367	0.0219	0.3265	14004	16757	14424.77
637234	chr3	rs73059990	36462268	G	A	0.978	0.976	0.885	0.143598053344773	0.0617	0.01998	13014	15757	13429.79
639510	chr3	rs73059992	36462280	A	G	0.978	0.976	0.885	0.143598053344773	0.0617	0.02006	13014	15757	13429.79
630262	chr3	rs12630622	36462482	A	T	0.807	0.815	0.985	-0.0217038334437866	0.0219	0.3209	14004	16757	14424.77
634532	chr3	rs73059995	36463548	G	T	0.978	0.976	0.886	0.143000171906778	0.0616	0.02036	13014	15757	13429.79
643623	chr3	rs73059996	36463818	T	C	0.978	0.976	0.886	0.142896156026926	0.0616	0.02043	13014	15757	13429.79
637084	chr3	rs73059998	36463893	T	G	0.978	0.976	0.886	0.142800798631671	0.0617	0.02052	13014	15757	13429.79
628551	chr3	rs73830333	36464079	G	A	0.978	0.976	0.885	0.143104176968451	0.0616	0.02025	13014	15757	13429.79
625878	chr3	rs73060000	36464161	T	G	0.978	0.976	0.886	0.14240193279271	0.0616	0.02087	13014	15757	13429.79
646719	chr3	rs10514698	36464275	T	C	0.806	0.814	0.981	-0.023002541565316	0.0219	0.2945	14004	16757	14424.77
639461	chr3	rs73060001	36464406	A	T	0.978	0.976	0.886	0.142297854664635	0.0616	0.02095	13014	15757	13429.79
631785	chr3	rs73061903	36464546	C	T	0.978	0.976	0.886	0.142297854664635	0.0616	0.02098	13014	15757	13429.79
634231	chr3	rs56282352	36464783	A	G	0.978	0.976	0.886	0.142202440197127	0.0616	0.02106	13014	15757	13429.79
637226	chr3	rs62245730	36464840	G	A	0.974	0.976	0.877	0.0148984646619666	0.0622	0.8102	13147	15808	13524.11
642497	chr3	rs55924529	36465044	A	G	0.978	0.976	0.885	0.142002907796307	0.0617	0.02131	13014	15757	13429.79
635861	chr3	rs56020835	36465062	C	G	0.978	0.976	0.885	0.142002907796307	0.0617	0.02131	13014	15757	13429.79
641389	chr3	rs62245731	36465360	C	T	0.974	0.976	0.876	0.0154992634469238	0.0621	0.8025	13147	15808	13524.11
647227	chr3	rs73061908	36465401	T	C	0.77	0.774	0.971	-0.0274020297483382	0.0206	0.1842	14004	16757	14424.77
644941	chr3	rs73061910	36465412	G	A	0.978	0.976	0.884	0.141803335574363	0.0617	0.02156	13014	15757	13429.79
640228	chr3	rs58052156	36465887	T	C	0.978	0.976	0.884	0.141699195123514	0.0617	0.0217	13014	15757	13429.79
641790	chr3	rs57838169	36466003	C	T	0.978	0.976	0.884	0.141699195123514	0.0617	0.0217	13014	15757	13429.79
635041	chr3	rs6788327	36466040	T	C	0.531	0.541	1.0	-0.0176956485356892	0.0171	0.3024	14004	16757	14424.77
630360	chr3	rs6775506	36466050	G	A	0.508	0.522	0.966	-0.019294956182969	0.0175	0.2689	14004	16757	14424.77
629052	chr3	rs57385156	36466128	A	C	0.978	0.976	0.884	0.141603723515396	0.0617	0.0218	13014	15757	13429.79
640546	chr3	rs73061980	36466368	C	T	0.978	0.976	0.883	0.141603723515396	0.0617	0.02186	13014	15757	13429.79
625235	chr3	rs62245732	36466725	C	T	0.977	0.978	0.847	0.0323994240466592	0.0656	0.6213	13147	15808	13524.11
643874	chr3	rs73061985	36466784	A	G	0.978	0.976	0.883	0.141499562273699	0.0618	0.02194	13014	15757	13429.79
628860	chr3	rs73061986	36466859	G	C	0.978	0.976	0.883	0.141603723515396	0.0618	0.02195	13014	15757	13429.79
631922	chr3	rs56665083	36467441	G	T	0.978	0.976	0.882	0.141299889562653	0.0618	0.02224	13014	15757	13429.79
643104	chr3	rs58618741	36467450	T	G	0.978	0.976	0.882	0.1414040716035	0.0618	0.02221	13014	15757	13429.79
640922	chr3	rs62245733	36467607	T	C	0.986	0.986	0.845	0.0255020410123433	0.0999	0.7983	8720	9495	8652.25
638969	chr3	rs4678876	36468079	G	T	0.785	0.79	0.989	-0.003797200248385	0.0209	0.8539	14004	16757	14424.77
635716	chr3	rs73061996	36468832	C	T	0.978	0.976	0.881	0.141299889562653	0.0619	0.02239	13014	15757	13429.79
637461	chr3	rs73061998	36469020	G	A	0.978	0.976	0.881	0.141195696666777	0.0619	0.02249	13014	15757	13429.79
641839	chr3	rs77008630	36469032	T	C	0.98	0.978	0.884	0.188502415869036	0.0674	0.00518	11905	14648	12320.79
630447	chr3	rs73830350	36469253	A	G	0.978	0.976	0.881	0.141195696666777	0.0619	0.02253	13014	15757	13429.79
632785	chr3	rs74282020	36469349	A	G	0.98	0.978	0.881	0.191198704731558	0.0678	0.004778	11905	14648	12320.79
632774	chr3	rs4678877	36469646	A	G	0.53	0.54	1.01	-0.0180010511095525	0.0171	0.2938	14004	16757	14424.77
624410	chr3	rs76995243	36470003	A	G	0.806	0.813	0.977	-0.0229002198863326	0.0219	0.2972	14004	16757	14424.77
637042	chr3	rs80262146	36470063	T	G	0.98	0.978	0.883	0.187400304759157	0.0676	0.00556	11905	14648	12320.79
647513	chr3	rs77834567	36470288	G	C	0.98	0.978	0.883	0.189197860733387	0.0675	0.005057	11905	14648	12320.79
638307	chr3	rs4678878	36470307	T	C	0.53	0.54	1.01	-0.0177974390305806	0.0171	0.2982	14004	16757	14424.77
645099	chr3	rs6774073	36470634	G	A	0.978	0.976	0.88	0.141100176974452	0.062	0.02276	13014	15757	13429.79
641599	chr3	rs6774392	36470903	G	A	0.978	0.976	0.874	0.137603091994576	0.0616	0.0254	13014	15757	13429.79
633050	chr3	rs6774421	36471072	C	T	0.974	0.975	0.865	0.0165030720990143	0.0621	0.7907	13147	15808	13524.11
644102	chr3	rs73830355	36471414	C	A	0.978	0.976	0.875	0.140700632102854	0.0622	0.02364	13014	15757	13429.79
636826	chr3	rs73063805	36471440	A	G	0.978	0.976	0.875	0.140596376746641	0.0622	0.02382	13014	15757	13429.79
630940	chr3	rs73063806	36471909	T	C	0.978	0.976	0.871	0.140196630493284	0.0624	0.02461	13014	15757	13429.79
632687	chr3	rs76721200	36471959	G	A	0.98	0.978	0.874	0.186803166031067	0.0681	0.006121	11905	14648	12320.79
629944	chr3	rs73063810	36472300	C	T	0.978	0.976	0.869	0.139796724378953	0.0625	0.02522	13014	15757	13429.79
637737	chr3	rs73063811	36472386	A	C	0.978	0.976	0.868	0.139701070957314	0.0625	0.02549	13014	15757	13429.79
629460	chr3	rs79750492	36472496	G	A	0.807	0.814	0.97	-0.0222047099881925	0.0221	0.3149	14004	16757	14424.77
627883	chr3	rs73063813	36472523	T	C	0.978	0.976	0.867	0.140196630493284	0.0626	0.02513	13014	15757	13429.79
625745	chr3	rs73830361	36472642	G	A	0.978	0.976	0.866	0.139996697426731	0.0626	0.02533	13014	15757	13429.79
633473	chr3	rs117529498	36472874	G	A	0.809	0.812	0.907	-0.0247026126403718	0.0227	0.2774	14004	16757	14424.77
631144	chr3	rs73063814	36472974	G	A	0.978	0.976	0.864	0.139596711333958	0.0628	0.02619	13014	15757	13429.79
634338	chr3	rs11915205	36473472	C	T	0.974	0.975	0.859	0.0215951374365897	0.0624	0.7292	13147	15808	13524.11
642893	chr3	rs6808188	36473540	A	G	0.978	0.976	0.857	0.138500277245105	0.0631	0.02823	13014	15757	13429.79
646090	chr3	rs6797191	36473541	T	C	0.978	0.976	0.857	0.13839579222555	0.0631	0.02839	13014	15757	13429.79
646081	chr3	rs145563435	36473728	G	A	0.984	0.984	0.585	0.0166997792224134	0.089	0.8508	13457	16217	13881.29
646263	chr3	rs11129714	36473840	T	C	0.76	0.766	0.959	0.0007996801705642	0.0205	0.9679	14004	16757	14424.77
642340	chr3	rs55647641	36474055	A	G	0.978	0.977	0.851	0.136801041492145	0.0635	0.03116	13014	15757	13429.79
631434	chr3	rs56187934	36474094	C	T	0.978	0.977	0.85	0.136399774879994	0.0636	0.03187	13014	15757	13429.79
635683	chr3	rs147363047	36474255	T	C	0.978	0.977	0.849	0.136303795960381	0.0636	0.03223	13014	15757	13429.79
648853	chr3	rs62245734	36474675	G	A	0.976	0.977	0.824	0.0399031725325864	0.0662	0.5465	13147	15808	13524.11
627877	chr3	rs73063829	36475321	T	A	0.784	0.789	0.953	-0.0016012813669738	0.0213	0.9403	14004	16757	14424.77
643553	chr3	rs73063830	36475421	C	T	0.978	0.977	0.835	0.133603889996525	0.0644	0.03803	13014	15757	13429.79
635614	chr3	rs73063831	36475473	A	G	0.979	0.977	0.836	0.133603889996525	0.0645	0.0383	13014	15757	13429.79
644269	chr3	rs73063832	36475474	A	C	0.979	0.977	0.835	0.133297615300733	0.0645	0.03877	13014	15757	13429.79
644997	chr3	rs11921700	36475542	C	A	0.974	0.975	0.84	0.0153023200084426	0.0627	0.8075	13147	15808	13524.11
634033	chr3	rs73063837	36475581	T	C	0.979	0.977	0.831	0.13150183446398	0.0646	0.04185	13014	15757	13429.79
635329	chr3	rs73830369	36475675	A	G	0.979	0.977	0.829	0.131001946270664	0.0649	0.04334	13014	15757	13429.79
638363	chr3	rs55854251	36475741	A	G	0.979	0.977	0.826	0.130098005289989	0.0651	0.04562	13014	15757	13429.79
631888	chr3	rs60702255	36475930	G	T	0.979	0.977	0.822	0.129202034463293	0.0652	0.04751	13014	15757	13429.79
643113	chr3	rs59646412	36475942	C	T	0.979	0.977	0.822	0.12909657333441	0.0653	0.04802	13014	15757	13429.79
639145	chr3	rs56033701	36476201	G	A	0.979	0.977	0.82	0.128700995015734	0.0654	0.04919	13014	15757	13429.79
640598	chr3	rs55932011	36476203	G	T	0.979	0.977	0.819	0.128402009804481	0.0655	0.04985	13014	15757	13429.79
630156	chr3	rs73063902	36476468	C	A	0.979	0.977	0.818	0.128402009804481	0.0656	0.05042	13014	15757	13429.79
645398	chr3	rs73065704	36476497	C	G	0.974	0.975	0.817	0.0213993910058902	0.0633	0.7354	13147	15808	13524.11
641515	chr3	rs12492356	36476571	C	G	0.974	0.974	0.516	0.0205964297986501	0.0723	0.7753	14004	16757	14424.77
633629	chr3	rs73065706	36476621	A	C	0.979	0.977	0.814	0.126297793112629	0.0659	0.05538	13014	15757	13429.79
636000	chr3	rs73065707	36476776	C	T	0.979	0.977	0.81	0.125001365162803	0.0662	0.05907	13014	15757	13429.79
649032	chr3	rs116842490	36476945	T	C	0.931	0.931	0.607	-0.0319964709431669	0.0429	0.4556	14004	16757	14424.77
635819	chr3	rs73065708	36476973	T	C	0.979	0.977	0.807	0.123199451467404	0.0664	0.06342	13014	15757	13429.79
638606	chr3	rs1598529	36477116	T	C	0.536	0.548	0.9	-0.021203207651103	0.0182	0.2437	14004	16757	14424.77
648964	chr3	rs12374174	36477515	T	C	0.511	0.524	0.91	-0.0170952954286372	0.018	0.3441	14004	16757	14424.77
643257	chr3	rs76913925	36477614	C	A	0.981	0.979	0.817	0.177300639725958	0.0727	0.01474	11905	14648	12320.79
638168	chr3	rs73065713	36477664	C	T	0.979	0.978	0.8	0.12129685495618	0.0669	0.0699	13014	15757	13429.79
637562	chr3	rs73065719	36477833	C	A	0.979	0.978	0.798	0.120100348611544	0.0671	0.07353	13014	15757	13429.79
646789	chr3	rs1869848	36477883	C	T	0.805	0.812	0.925	-0.0186019483996616	0.0225	0.4094	14004	16757	14424.77
631463	chr3	rs73065721	36478051	A	G	0.979	0.978	0.794	0.1189024089243	0.0674	0.07751	13014	15757	13429.79
639434	chr3	rs112252143	36479219	T	G	0.805	0.812	0.921	-0.019294956182969	0.0225	0.3923	14004	16757	14424.77
635610	chr3	rs78365105	36479269	T	C	0.805	0.812	0.922	-0.0188974371044634	0.0225	0.401	14004	16757	14424.77
648854	chr3	rs77455357	36479288	T	C	0.979	0.978	0.79	0.117000507338725	0.0678	0.08426	13014	15757	13429.79
637472	chr3	rs13081097	36479474	G	A	0.513	0.526	0.897	-0.0166986496230515	0.0182	0.3584	14004	16757	14424.77
629777	chr3	rs192369406	36479539	C	T	0.979	0.978	0.781	0.103503793014661	0.0681	0.1284	13014	15757	13429.79
628806	chr3	rs79248993	36479687	T	A	0.979	0.978	0.779	0.10270098223192	0.0682	0.1319	13014	15757	13429.79
646353	chr3	rs73065726	36479720	G	T	0.979	0.978	0.779	0.102303848807923	0.0682	0.1336	13014	15757	13429.79
635436	chr3	rs73065728	36479751	A	C	0.979	0.978	0.778	0.10189752642616	0.0683	0.1357	13014	15757	13429.79
643293	chr3	rs35307391	36479783	T	A	0.966	0.962	0.392	0.0178006246255066	0.0968	0.8537	9061	7939	8342.24
626234	chr3	rs57258426	36480004	T	A	0.979	0.978	0.775	0.099800085077177	0.0685	0.1454	13014	15757	13429.79
626091	chr3	rs17035057	36480604	G	A	0.974	0.975	0.752	0.0454990400712183	0.0641	0.4782	14004	16757	14424.77
628067	chr3	rs60145698	36481209	G	C	0.783	0.784	0.768	0.0021975835434872	0.0235	0.9267	14004	16757	14424.77
632158	chr3	rs80059669	36481212	C	G	0.984	0.983	0.673	0.0531046528867784	0.0906	0.5576	11358	14108	11777.31
629900	chr3	rs79491237	36481385	G	C	0.809	0.816	0.895	-0.0193969096107316	0.0231	0.4011	14004	16757	14424.77
637446	chr3	rs11717255	36484375	G	T	0.334	0.346	0.845	-0.0322029950400999	0.0195	0.09819	14004	16757	14424.77
641878	chr3	rs3749279	36484823	C	T	0.814	0.822	0.912	-0.0202027073175195	0.0232	0.3843	14004	16757	14424.77
630945	chr3	rs78070622	36485772	C	T	0.986	0.986	0.684	0.0089002747867194	0.0907	0.9222	12305	15058	12725.77
624466	chr3	rs77169739	36486161	G	A	0.813	0.811	0.701	0.0056042667198317	0.0259	0.8282	14004	16757	14424.77
642573	chr3	rs9875258	36486390	G	A	0.963	0.962	0.621	0.0648978315778429	0.0575	0.259	14004	16757	14424.77
636913	chr3	rs12487305	36487026	T	C	0.674	0.664	0.877	0.0109003744682883	0.0194	0.5732	14004	16757	14424.77
638358	chr3	rs936154	36487492	G	A	0.207	0.196	0.888	0.0392014821991368	0.0227	0.08509	14004	16757	14424.77
633224	chr3	rs936155	36487654	C	T	0.2	0.19	0.922	0.0361004656247227	0.0225	0.1095	14004	16757	14424.77
635797	chr3	rs936156	36487696	C	T	0.198	0.188	0.925	0.0361969153118182	0.0226	0.1086	14004	16757	14424.77
641406	chr3	rs936157	36487816	G	T	0.503	0.495	0.928	0.0269047980491434	0.0177	0.1274	14004	16757	14424.77
628947	chr3	rs9881480	36487920	G	C	0.695	0.694	0.942	-0.0085968472255182	0.019	0.6525	14004	16757	14424.77
636934	chr3	rs870446	36488350	T	C	0.817	0.813	0.907	0.0312951579807101	0.0231	0.1757	14004	16757	14424.77
636250	chr3	rs936158	36488377	C	T	0.497	0.488	0.945	0.0287040681283552	0.0175	0.1003	14004	16757	14424.77
644279	chr3	rs870445	36488495	T	C	0.501	0.492	0.941	0.0273038345273452	0.0175	0.1193	14004	16757	14424.77
625593	chr3	rs936159	36488561	T	G	0.496	0.488	0.945	0.0285971749776749	0.0175	0.1025	14004	16757	14424.77
642565	chr3	rs1456077	36488605	G	A	0.497	0.488	0.945	0.0284027945161868	0.0175	0.1041	14004	16757	14424.77
627427	chr3	rs4352335	36488618	G	A	0.501	0.492	0.941	0.027799974857679	0.0175	0.1123	14004	16757	14424.77
630214	chr3	rs76202877	36489964	C	G	0.937	0.93	0.703	0.112998273584204	0.0408	0.005541	14004	16757	14424.77
636919	chr3	rs4678879	36490020	G	A	0.814	0.81	0.921	0.0301023438164435	0.0228	0.1876	14004	16757	14424.77
646093	chr3	rs6788685	36490792	A	G	0.193	0.185	0.968	0.0341985075799122	0.0222	0.1238	14004	16757	14424.77
639577	chr3	rs6764548	36490794	G	A	0.193	0.185	0.968	0.0341018649449722	0.0222	0.1241	14004	16757	14424.77
624270	chr3	rs6764657	36490875	G	A	0.193	0.185	0.968	0.0338988850054592	0.0222	0.1263	14004	16757	14424.77
627534	chr3	rs148659242	36491181	T	C	0.985	0.986	0.699	-0.134297400219157	0.091	0.14	11996	14754	12419.35
633979	chr3	rs1456079	36491641	C	T	0.493	0.485	0.955	0.0285971749776749	0.0174	0.1001	14004	16757	14424.77
648210	chr3	rs1456080	36491703	C	G	0.493	0.485	0.954	0.0285971749776749	0.0174	0.09993	14004	16757	14424.77
638477	chr3	rs6768006	36491962	C	T	0.193	0.185	0.967	0.0336958638567256	0.0222	0.1288	14004	16757	14424.77
631484	chr3	rs6792390	36491987	A	G	0.493	0.485	0.953	0.0287040681283552	0.0174	0.09997	14004	16757	14424.77
625819	chr3	rs6768186	36492049	G	A	0.498	0.489	0.948	0.0282958691548473	0.0175	0.1048	14004	16757	14424.77
641453	chr3	rs28436583	36492058	C	T	0.707	0.706	0.956	-0.009696862978864	0.0191	0.6122	14004	16757	14424.77
635736	chr3	rs2005577	36492190	A	G	0.486	0.479	0.948	0.0289955368412525	0.0175	0.09733	14004	16757	14424.77
641472	chr3	rs1109733	36492210	T	C	0.493	0.485	0.952	0.0287040681283552	0.0174	0.09947	14004	16757	14424.77
631537	chr3	rs1109734	36492237	A	G	0.493	0.485	0.952	0.0287040681283552	0.0174	0.09933	14004	16757	14424.77
630582	chr3	rs1109735	36492450	G	A	0.493	0.485	0.951	0.0287040681283552	0.0174	0.09965	14004	16757	14424.77
624049	chr3	rs9917806	36492695	A	G	0.493	0.485	0.951	0.0291023874205329	0.0174	0.09583	14004	16757	14424.77
624043	chr3	rs78152084	36493127	A	T	0.982	0.983	0.712	-0.10450532588131	0.0963	0.278	9047	11813	9474.35
624174	chr3	rs897546	36493673	G	A	0.7	0.7	0.958	-0.0105049846451474	0.0189	0.5803	14004	16757	14424.77
640219	chr3	rs35237806	36494006	C	T	0.708	0.707	0.953	-0.0095958936734469	0.0191	0.6174	14004	16757	14424.77
626828	chr3	rs9838053	36494163	C	T	0.71	0.709	0.952	-0.0095958936734469	0.0192	0.6178	14004	16757	14424.77
629989	chr3	rs1814562	36494734	C	T	0.733	0.728	0.839	0.0102968054773682	0.021	0.6233	14004	16757	14424.77
648062	chr3	rs4626042	36494858	G	C	0.978	0.977	0.772	0.0291995144044279	0.0678	0.6673	14004	16757	14424.77
634372	chr3	rs13088973	36495365	T	C	0.71	0.709	0.935	-0.009000382197299	0.0194	0.6428	14004	16757	14424.77
629906	chr3	rs149297088	36495514	T	C	0.717	0.711	0.871	0.0148984646619666	0.0202	0.4602	14004	16757	14424.77
645077	chr3	rs116431364	36495620	C	T	0.98	0.979	0.818	0.0501986955327459	0.0691	0.4674	14004	16757	14424.77
633667	chr3	rs9820219	36495946	C	T	0.714	0.713	0.935	-0.0102018624845967	0.0194	0.6009	14004	16757	14424.77
638901	chr3	rs62246672	36496724	C	T	0.965	0.967	0.573	-0.0586041643160532	0.0625	0.3483	14004	16757	14424.77
626632	chr3	rs17035121	36497762	G	A	0.977	0.976	0.847	0.0531994764675775	0.0638	0.4039	14004	16757	14424.77
631678	chr3	rs4678532	36497836	C	A	0.458	0.45	0.921	0.0353961009469877	0.0178	0.04654	14004	16757	14424.77
628080	chr3	rs73065789	36498018	G	C	0.98	0.979	0.86	0.0562007331879655	0.0683	0.411	14004	16757	14424.77
632639	chr3	rs73065792	36498085	A	G	0.98	0.979	0.864	0.055500929860874	0.0683	0.4167	14004	16757	14424.77
648437	chr3	rs73065795	36498282	G	T	0.98	0.979	0.866	0.0551035262260241	0.0683	0.4196	14004	16757	14424.77
641787	chr3	rs73065796	36498472	G	A	0.98	0.98	0.87	0.0542040540135122	0.0682	0.4265	14004	16757	14424.77
624287	chr3	rs73065798	36498498	A	G	0.98	0.98	0.872	0.0540998523168248	0.0682	0.4278	14004	16757	14424.77
648777	chr3	rs10514699	36498786	T	C	0.98	0.98	0.88	0.0528011569911275	0.0681	0.4381	14004	16757	14424.77
642874	chr3	rs10514700	36499047	G	A	0.981	0.98	0.889	0.0528960093534967	0.068	0.4368	14004	16757	14424.77
623770	chr3	rs139179480	36499406	C	T	0.977	0.977	0.546	0.0720043324830851	0.075	0.337	14004	16757	14424.77
646284	chr3	rs73065800	36499655	A	G	0.981	0.98	0.888	0.0535976373487916	0.068	0.4308	14004	16757	14424.77
627336	chr3	rs7635001	36499823	T	C	0.71	0.708	0.935	-0.0059979518036359	0.0193	0.7549	14004	16757	14424.77
639315	chr3	rs6550424	36499959	G	T	0.167	0.159	0.973	0.0505029821731068	0.0234	0.03102	14004	16757	14424.77
624515	chr3	rs17035130	36500512	C	T	0.981	0.98	0.886	0.0553968632202877	0.0681	0.416	14004	16757	14424.77
633204	chr3	rs3214011	36500714	A	G	0.981	0.98	0.885	0.0471030274686428	0.0685	0.4916	14004	16757	14424.77
641292	chr3	rs17035133	36501205	T	C	0.981	0.98	0.883	0.0582972096102774	0.0681	0.3913	14004	16757	14424.77
647672	chr3	rs7648811	36501234	A	C	0.981	0.98	0.885	0.0558036076154242	0.0681	0.4127	14004	16757	14424.77
630080	chr3	rs13060288	36501285	G	T	0.714	0.713	0.938	-0.007296555232638	0.0194	0.7054	14004	16757	14424.77
640541	chr3	rs73824585	36501862	G	A	0.981	0.98	0.884	0.0560021901152849	0.0681	0.411	14004	16757	14424.77
643440	chr3	rs73067810	36501933	A	G	0.981	0.98	0.884	0.0560021901152849	0.0681	0.4112	14004	16757	14424.77
639030	chr3	rs73067812	36501976	A	G	0.981	0.98	0.884	0.0560967393518702	0.0681	0.4102	14004	16757	14424.77
646887	chr3	rs55768528	36502258	T	C	0.981	0.98	0.882	0.0585990423029356	0.0681	0.3896	14004	16757	14424.77
641223	chr3	rs55978966	36502365	A	G	0.981	0.98	0.883	0.0563047162104676	0.0681	0.4089	14004	16757	14424.77
640696	chr3	rs56279726	36502368	G	T	0.981	0.98	0.883	0.0563047162104676	0.0681	0.4086	14004	16757	14424.77
630498	chr3	rs55725146	36502491	T	C	0.981	0.98	0.883	0.0563992368491194	0.0682	0.4083	14004	16757	14424.77
625726	chr3	rs55766331	36502514	G	A	0.981	0.98	0.882	0.0575988723793984	0.0685	0.4	14004	16757	14424.77
636173	chr3	rs56086007	36502671	T	C	0.981	0.98	0.882	0.0582972096102774	0.0681	0.3925	14004	16757	14424.77
627717	chr3	rs9857246	36502708	C	G	0.167	0.159	0.985	0.0497991787524836	0.0232	0.03227	14004	16757	14424.77
634163	chr3	rs715660	36503067	A	C	0.794	0.791	0.925	0.0212036062510236	0.0218	0.3313	14004	16757	14424.77
646261	chr3	rs11928506	36503309	T	G	0.981	0.98	0.882	0.0565031992337321	0.0682	0.4072	14004	16757	14424.77
629662	chr3	rs12494487	36503485	G	A	0.715	0.713	0.943	-0.0058973552660839	0.0194	0.7593	14004	16757	14424.77
639779	chr3	rs6767011	36504281	A	G	0.167	0.159	0.993	0.0491044005063081	0.0232	0.03394	14004	16757	14424.77
632261	chr3	rs9859630	36504676	T	A	0.714	0.713	0.945	-0.0057967688471774	0.0193	0.765	14004	16757	14424.77
640656	chr3	rs75412954	36504981	T	A	0.979	0.978	0.662	0.148100988720712	0.0751	0.04861	12305	15058	12725.77
640359	chr3	rs13100890	36506238	G	A	0.714	0.713	0.949	-0.0055956263571598	0.0193	0.7719	14004	16757	14424.77
645353	chr3	rs9850763	36506784	G	C	0.167	0.159	0.993	0.0489996660319079	0.0232	0.03453	14004	16757	14424.77
626334	chr3	rs9812914	36506926	A	C	0.167	0.159	0.993	0.0489996660319079	0.0232	0.03447	14004	16757	14424.77
633922	chr3	rs7623278	36507111	A	G	0.167	0.159	0.993	0.0489996660319079	0.0232	0.03432	14004	16757	14424.77
628892	chr3	rs58775847	36508883	G	A	0.98	0.98	0.861	0.0463968262292078	0.0681	0.4955	14004	16757	14424.77
640397	chr3	rs73067830	36509129	A	G	0.98	0.98	0.869	0.0574006067311047	0.0681	0.399	14004	16757	14424.77
627609	chr3	rs144891121	36509573	T	C	0.987	0.987	0.475	0.0664990979502052	0.1204	0.581	11829	13040	11955.46
631885	chr3	rs143491343	36510578	T	C	0.972	0.973	0.541	-0.0471964348309747	0.07	0.4995	14004	16757	14424.77
643545	chr3	rs11718858	36511013	G	T	0.97	0.971	0.447	0.074197968103965	0.0789	0.3468	11900	12873	11916.12
624476	chr3	rs117436351	36511160	T	C	0.974	0.975	0.712	-0.0054950702819798	0.0685	0.9361	11905	14648	12320.79
624018	chr3	rs147542006	36511430	C	T	0.985	0.986	0.628	-0.13940000788135	0.1093	0.2021	9801	10821	9847.12
634595	chr3	rs11916844	36511470	T	A	0.92	0.913	0.803	0.0703000168001571	0.0342	0.03993	14004	16757	14424.77
630824	chr3	rs11928382	36511945	G	A	0.695	0.688	0.903	0.0167981182758809	0.0194	0.3865	14004	16757	14424.77
645268	chr3	rs76154246	36512371	G	C	0.971	0.973	0.671	-0.105304961645423	0.0619	0.08871	14004	16757	14424.77
627428	chr3	rs114506731	36514508	A	G	0.98	0.979	0.84	0.043203157300648	0.0684	0.5279	14004	16757	14424.77
638141	chr3	rs17247293	36515035	G	C	0.981	0.98	0.868	0.0489996660319079	0.0687	0.4753	14004	16757	14424.77
638365	chr3	rs17035151	36515296	G	A	0.98	0.98	0.865	0.0600974240485804	0.0684	0.3799	14004	16757	14424.77
648390	chr3	rs1456078	36515716	G	A	0.463	0.457	0.958	0.0301993737308422	0.0174	0.08294	14004	16757	14424.77
643126	chr3	rs1350145	36516302	G	T	0.714	0.712	0.975	-0.0036968248442897	0.019	0.8446	14004	16757	14424.77
631560	chr3	rs1350146	36516326	G	A	0.714	0.711	0.976	-0.0029042131473898	0.019	0.8783	14004	16757	14424.77
643258	chr3	rs34773966	36517657	T	G	0.46	0.453	0.958	0.0308007491527123	0.0174	0.07704	14004	16757	14424.77
639752	chr3	rs11709139	36517759	T	C	0.458	0.451	0.962	0.031799009548949	0.0174	0.06702	14004	16757	14424.77
628489	chr3	rs9881075	36517935	C	A	0.459	0.452	0.958	0.031498667059371	0.0174	0.07059	14004	16757	14424.77
632490	chr3	rs9843416	36518009	A	G	0.458	0.451	0.962	0.0315955615897506	0.0174	0.06859	14004	16757	14424.77
647344	chr3	rs7646747	36518064	C	G	0.167	0.159	0.996	0.0493043176841434	0.0231	0.03294	14004	16757	14424.77
645369	chr3	rs7646768	36518129	C	T	0.168	0.16	0.993	0.0511017760490843	0.0231	0.02706	14004	16757	14424.77
638858	chr3	rs1456081	36519078	G	C	0.167	0.159	0.995	0.0501986955327459	0.0231	0.03003	14004	16757	14424.77
640969	chr3	rs9840835	36520457	T	C	0.709	0.706	0.971	-0.0026033858701149	0.019	0.8902	14004	16757	14424.77
624705	chr3	rs34135865	36521185	T	C	0.909	0.912	0.791	-0.0122041688389067	0.0333	0.7145	14004	16757	14424.77
625156	chr3	rs11708473	36521264	C	T	0.875	0.88	0.878	-0.0197028322758684	0.0278	0.4781	14004	16757	14424.77
637474	chr3	rs35014592	36522360	C	T	0.875	0.88	0.876	-0.0198048272985997	0.0279	0.4774	14004	16757	14424.77
629611	chr3	rs79926540	36522418	G	A	0.981	0.981	0.693	-0.001100605444033	0.0758	0.9885	13457	16217	13881.29
625982	chr3	rs6795695	36522948	A	G	0.167	0.159	0.992	0.0487996879336047	0.0232	0.03558	14004	16757	14424.77
632756	chr3	rs2885142	36523217	T	G	0.167	0.159	0.992	0.048904443353603	0.0232	0.03508	14004	16757	14424.77
637467	chr3	rs6787386	36523672	T	C	0.488	0.485	0.954	0.0141001243787816	0.0175	0.4224	14004	16757	14424.77
646908	chr3	rs1456074	36524206	C	T	0.485	0.483	0.954	0.0156961681063242	0.0175	0.3714	14004	16757	14424.77
632428	chr3	rs2290530	36524405	C	T	0.714	0.708	0.937	0.0099008246772624	0.0194	0.6099	14004	16757	14424.77
644771	chr3	rs4678880	36524730	G	A	0.909	0.912	0.791	-0.0101008421794295	0.0334	0.7621	14004	16757	14424.77
631148	chr3	rs35558432	36525444	A	T	0.71	0.707	0.97	0.0005998200719675	0.019	0.9744	14004	16757	14424.77
633202	chr3	rs1456076	36525834	C	G	0.19	0.182	0.961	0.0439020462871288	0.0224	0.04992	14004	16757	14424.77
632213	chr3	rs11926471	36527872	A	G	0.977	0.977	0.81	0.0167981182758809	0.0663	0.7997	14004	16757	14424.77
648305	chr3	rs13083668	36528015	C	G	0.71	0.707	0.969	-0.0006001800720324	0.019	0.9754	14004	16757	14424.77
636561	chr3	rs78953852	36528140	C	T	0.966	0.96	0.773	0.130896674801767	0.0508	0.01002	14004	16757	14424.77
636797	chr3	rs1378785	36528351	T	C	0.166	0.159	0.983	0.0497040321791155	0.0233	0.03318	14004	16757	14424.77
627806	chr3	rs1869847	36529281	A	G	0.166	0.159	0.982	0.0495041949030891	0.0233	0.03391	14004	16757	14424.77
624343	chr3	rs7645818	36530418	A	C	0.4	0.394	0.957	0.0133011462391285	0.0177	0.4525	14004	16757	14424.77
624040	chr3	rs114092731	36530892	G	A	0.978	0.974	0.701	0.157302849373776	0.0685	0.0217	13014	15757	13429.79
628591	chr3	rs73067863	36530964	C	T	0.713	0.708	0.941	0.0097027754613851	0.0194	0.6183	14004	16757	14424.77
647637	chr3	rs9872063	36531961	T	C	0.4	0.394	0.955	0.0133998200630165	0.0177	0.449	14004	16757	14424.77
635312	chr3	rs149349395	36532507	A	G	0.969	0.969	0.583	-0.0736034840446347	0.0644	0.2529	14004	16757	14424.77
636886	chr3	rs77465841	36532552	C	T	0.969	0.968	0.828	0.0217027816432335	0.0536	0.6853	14004	16757	14424.77
642525	chr3	rs144652780	36532662	A	G	0.984	0.986	0.644	-0.170302080969753	0.1042	0.1021	9801	10821	9847.12
646818	chr3	rs113053993	36533334	T	G	0.918	0.911	0.818	0.0712037590063322	0.0334	0.03318	14004	16757	14424.77
632185	chr3	rs2290529	36534288	G	T	0.876	0.88	0.857	-0.0163021610829842	0.0282	0.562	14004	16757	14424.77
631108	chr3	rs2290528	36534540	G	A	0.71	0.708	0.968	-0.0003000450090019	0.019	0.9891	14004	16757	14424.77
634308	chr3	rs1456071	36536164	A	G	0.166	0.158	0.97	0.0517002115855168	0.0235	0.02785	14004	16757	14424.77
634060	chr3	rs1456072	36536714	C	G	0.166	0.158	0.968	0.0518996105407571	0.0235	0.02732	14004	16757	14424.77
633077	chr3	rs6786359	36537816	C	A	0.167	0.159	0.962	0.0528960093534967	0.0236	0.02469	14004	16757	14424.77
638399	chr3	rs141072316	36540827	G	T	0.985	0.986	0.901	-0.010302892995897	0.0973	0.9156	8720	9495	8652.25
641668	chr3	rs77390784	36542188	T	C	0.955	0.95	0.781	0.0932990679648179	0.0451	0.0384	14004	16757	14424.77
648124	chr3	rs79637626	36542741	A	G	0.97	0.968	0.675	0.0987044128723404	0.0584	0.09124	14004	16757	14424.77
643263	chr3	rs4624518	36542897	T	C	0.401	0.395	0.936	0.0155977206230546	0.0179	0.3832	14004	16757	14424.77
636328	chr3	rs12637610	36545522	C	T	0.714	0.707	0.942	0.0118989261570991	0.0194	0.5402	14004	16757	14424.77
646447	chr3	rs12637657	36545740	C	A	0.714	0.707	0.942	0.0118989261570991	0.0194	0.5388	14004	16757	14424.77
645299	chr3	rs73067887	36547056	C	T	0.714	0.707	0.941	0.0119977384336167	0.0194	0.5375	14004	16757	14424.77
642733	chr3	rs2885143	36548148	C	G	0.791	0.788	0.901	0.0212036062510236	0.022	0.3345	14004	16757	14424.77
633636	chr3	rs147711137	36549029	C	T	0.986	0.985	0.588	0.103503793014661	0.1083	0.3391	10108	12703	10464.95
638545	chr3	rs4425209	36550238	T	C	0.715	0.708	0.921	0.0117012723076411	0.0196	0.5511	14004	16757	14424.77
623689	chr3	rs115199424	36550575	C	T	0.973	0.973	0.696	-0.0066017436345624	0.0643	0.9185	14004	16757	14424.77
644703	chr3	rs144067701	36550818	C	T	0.972	0.973	0.693	-0.009000382197299	0.0643	0.8888	14004	16757	14424.77
631969	chr3	rs62243789	36551436	G	A	0.969	0.97	0.591	-0.0505987987633697	0.0653	0.4386	14004	16757	14424.77
636873	chr3	rs9827528	36552188	G	A	0.79	0.788	0.888	0.0223972974420383	0.0221	0.3108	14004	16757	14424.77
625843	chr3	rs17035210	36553602	T	C	0.712	0.705	0.914	0.0129951954948113	0.0197	0.5087	14004	16757	14424.77
645239	chr3	rs13091057	36553948	A	G	0.709	0.707	0.904	-0.001100605444033	0.0197	0.9559	14004	16757	14424.77
641342	chr3	rs4678882	36554037	G	C	0.789	0.786	0.882	0.0239020562806236	0.0221	0.2802	14004	16757	14424.77
630194	chr3	rs73067894	36555344	G	A	0.957	0.958	0.745	0.0133011462391285	0.0489	0.7855	14004	16757	14424.77
629311	chr3	rs6797696	36556725	T	C	0.226	0.216	0.965	0.0518996105407571	0.0209	0.01315	14004	16757	14424.77
639819	chr3	rs9825477	36556806	G	A	0.754	0.751	0.936	0.0018981972830802	0.0204	0.9259	14004	16757	14424.77
623813	chr3	rs78558400	36558778	T	G	0.97	0.97	0.672	-0.0507039943747058	0.0595	0.3943	14004	16757	14424.77
632502	chr3	rs78277832	36559751	G	C	0.946	0.947	0.708	0.0017983819413794	0.0445	0.9682	14004	16757	14424.77
637349	chr3	rs6777047	36559851	G	A	0.238	0.227	0.945	0.0520989697439806	0.0208	0.01202	14004	16757	14424.77
630506	chr3	rs6777181	36560102	C	T	0.228	0.218	0.959	0.0533037720223111	0.0209	0.01075	14004	16757	14424.77
633613	chr3	rs9861751	36560251	T	C	0.751	0.749	0.951	0.0026963615477425	0.0201	0.8932	14004	16757	14424.77
644025	chr3	rs1456068	36561141	C	T	0.228	0.218	0.96	0.0528960093534967	0.0209	0.01126	14004	16757	14424.77
637030	chr3	rs4678883	36561375	T	C	0.498	0.488	0.929	0.0317021347305135	0.0177	0.0727	14004	16757	14424.77
649008	chr3	rs28551677	36561724	C	G	0.752	0.75	0.952	0.001598721363697	0.0201	0.9365	14004	16757	14424.77
630056	chr3	rs6797011	36562018	T	A	0.498	0.488	0.931	0.031498667059371	0.0176	0.07411	14004	16757	14424.77
626062	chr3	rs6787556	36563089	C	T	0.498	0.488	0.934	0.031799009548949	0.0176	0.07143	14004	16757	14424.77
644705	chr3	rs4678533	36563293	C	T	0.497	0.488	0.933	0.031799009548949	0.0176	0.07129	14004	16757	14424.77
629552	chr3	rs140531553	36564113	A	G	0.985	0.986	0.693	-0.0875970029805156	0.0925	0.3436	11146	13922	11578.32
638080	chr3	rs78721071	36564271	A	G	0.945	0.947	0.865	0.0055048206344449	0.0407	0.8924	14004	16757	14424.77
646809	chr3	rs1869846	36565852	A	G	0.239	0.228	0.943	0.0467977043485401	0.0208	0.02411	14004	16757	14424.77
637044	chr3	rs17035223	36566846	A	G	0.982	0.983	0.56	-0.047899061319535	0.0844	0.5706	14004	16757	14424.77
647185	chr3	rs6810243	36567796	A	C	0.743	0.741	0.951	-0.001501126126267	0.0199	0.9391	14004	16757	14424.77
634677	chr3	rs57328103	36568099	C	T	0.751	0.749	0.958	0.001998002662673	0.02	0.9195	14004	16757	14424.77
648750	chr3	rs7427538	36570000	A	T	0.979	0.979	0.851	0.031498667059371	0.0639	0.6219	14004	16757	14424.77
632114	chr3	rs4635662	36570761	T	G	0.709	0.704	0.897	0.0212036062510236	0.0197	0.2814	14004	16757	14424.77
629621	chr3	rs2885141	36572647	T	A	0.225	0.215	0.979	0.0491996041469672	0.0208	0.01789	14004	16757	14424.77
631892	chr3	rs4482623	36572804	A	G	0.225	0.215	0.98	0.0491044005063081	0.0208	0.01793	14004	16757	14424.77
631954	chr3	rs9681505	36573076	T	C	0.178	0.17	0.973	0.0577027101282892	0.0228	0.01131	14004	16757	14424.77
647730	chr3	rs7647494	36573091	C	A	0.953	0.955	0.984	-0.0031950988965408	0.0408	0.9375	14004	16757	14424.77
632724	chr3	rs75350845	36574524	G	A	0.985	0.985	0.688	0.0098018049722602	0.0893	0.9125	11287	14055	11715.32
625775	chr3	rs7372042	36576229	G	A	0.488	0.479	0.96	0.0329994782631079	0.0173	0.05654	14004	16757	14424.77
642638	chr3	rs7372037	36576312	C	T	0.234	0.222	0.971	0.0493995022947674	0.0206	0.01641	14004	16757	14424.77
648979	chr3	rs7627024	36576628	T	C	0.953	0.955	0.983	-0.003797200248385	0.0407	0.925	14004	16757	14424.77
644881	chr3	rs9814770	36580707	T	G	0.747	0.745	0.977	0.0017983819413794	0.0198	0.9258	14004	16757	14424.77
633298	chr3	rs139080861	36580752	C	T	0.976	0.976	0.74	-0.0051029981759033	0.0688	0.9403	12424	15167	12839.79
638508	chr3	rs117729034	36580774	T	C	0.977	0.976	0.74	-0.0114047880634385	0.0694	0.8698	12424	15167	12839.79
640220	chr3	rs149468953	36580814	A	G	0.987	0.986	0.661	0.0900966127514373	0.1039	0.3858	10503	11619	10615.56
643935	chr3	rs79188629	36581044	G	A	0.955	0.956	0.971	-0.0065010863423599	0.0418	0.8758	14004	16757	14424.77
623890	chr3	rs117480488	36582121	G	A	0.976	0.975	0.677	0.128797706389506	0.0627	0.03993	14004	16757	14424.77
645025	chr3	rs76876765	36582555	C	T	0.953	0.955	0.991	-0.0058973552660839	0.0407	0.8846	14004	16757	14424.77
640628	chr3	rs4308224	36583517	G	A	0.226	0.216	0.985	0.0495041949030891	0.0207	0.0165	14004	16757	14424.77
629892	chr3	rs4678886	36584611	T	C	0.746	0.744	0.984	0.0007996801705642	0.0197	0.9664	14004	16757	14424.77
634580	chr3	rs62243793	36585382	T	C	0.988	0.988	0.66	0.0441986870716702	0.1206	0.7137	8720	9495	8652.25
635279	chr3	rs77740303	36587058	C	T	0.984	0.984	0.693	0.0088011559530687	0.0818	0.9139	13414	16167	13834.77
642609	chr3	rs189542484	36587203	G	T	0.985	0.985	0.598	-0.0162005226717083	0.1069	0.8795	10357	12633	10625.55
630113	chr3	rs9878872	36587541	C	G	0.488	0.479	0.975	0.0344014267173323	0.0172	0.04535	14004	16757	14424.77
633402	chr3	rs3772105	36589040	A	G	0.746	0.744	0.99	0.0005998200719675	0.0196	0.976	14004	16757	14424.77
628731	chr3	rs1915566	36589887	G	A	0.746	0.744	0.991	0.0004998750416509	0.0196	0.9783	14004	16757	14424.77
627436	chr3	rs4678888	36590098	T	G	0.172	0.166	0.984	0.0594003432814475	0.0229	0.009432	14004	16757	14424.77
623601	chr3	rs6550425	36591203	A	G	0.232	0.221	0.992	0.0491996041469672	0.0204	0.01572	14004	16757	14424.77
640395	chr3	rs73827560	36591779	T	C	0.95	0.948	0.618	0.0499038295281839	0.0497	0.315	14004	16757	14424.77
624648	chr3	rs1357068	36591871	G	T	0.955	0.957	0.981	-0.0068030886197391	0.0417	0.87	14004	16757	14424.77
624258	chr3	rs1521265	36592944	A	C	0.172	0.166	0.986	0.0584952975902863	0.0229	0.01047	14004	16757	14424.77
634901	chr3	rs4256076	36592962	G	A	0.225	0.215	0.998	0.0479993753879105	0.0205	0.01951	14004	16757	14424.77
642461	chr3	rs4678890	36594501	A	C	0.172	0.166	0.986	0.0585990423029356	0.0229	0.01041	14004	16757	14424.77
625095	chr3	rs4678536	36594553	T	G	0.177	0.17	1.0	0.055302247784655	0.0224	0.01367	14004	16757	14424.77
635904	chr3	rs60154321	36595264	T	C	0.607	0.594	0.911	0.0384030712829451	0.0182	0.03479	14004	16757	14424.77
646549	chr3	rs9817732	36595444	C	T	0.231	0.22	0.997	0.0491996041469672	0.0203	0.01558	14004	16757	14424.77
625210	chr3	rs1879545	36596036	T	C	0.486	0.478	0.989	0.0339955472579582	0.0171	0.04634	14004	16757	14424.77
644446	chr3	rs11708783	36596594	G	A	0.225	0.215	1.0	0.0481995135792341	0.0205	0.01886	14004	16757	14424.77
627149	chr3	rs17195189	36597122	G	A	0.955	0.957	0.975	-0.0082035573506883	0.0419	0.8454	14004	16757	14424.77
624058	chr3	rs1357073	36597387	T	A	0.172	0.166	0.988	0.0584009748744768	0.0228	0.01058	14004	16757	14424.77
629821	chr3	rs138983211	36597444	C	T	0.985	0.985	0.697	-0.0752948300371352	0.0828	0.3636	14004	16757	14424.77
631980	chr3	rs113902713	36597841	G	A	0.976	0.977	0.653	-0.0519988063604998	0.0678	0.4435	14004	16757	14424.77
640799	chr3	rs17035277	36597940	C	G	0.486	0.478	0.988	0.0343048036919902	0.0171	0.04445	14004	16757	14424.77
647731	chr3	rs2361278	36602353	G	T	0.178	0.17	1.0	0.0546964969190277	0.0224	0.01459	14004	16757	14424.77
627286	chr3	rs4678537	36602551	T	C	0.746	0.743	0.998	9.99950003332973e-05	0.0195	0.9973	14004	16757	14424.77
633292	chr3	rs4678891	36602677	C	T	0.224	0.215	0.999	0.0477038600690104	0.0205	0.02014	14004	16757	14424.77
629888	chr3	rs34934642	36604291	C	A	0.747	0.744	0.995	0.0001999800026662	0.0196	0.9927	14004	16757	14424.77
626349	chr3	rs2361279	36604762	G	A	0.487	0.478	0.986	0.0341018649449722	0.0171	0.04611	14004	16757	14424.77
639118	chr3	rs71328147	36606769	C	T	0.748	0.746	0.988	0.0011992805754821	0.0197	0.9534	14004	16757	14424.77
632957	chr3	rs9873746	36607618	T	C	0.748	0.746	0.988	0.001099395443301	0.0197	0.9564	14004	16757	14424.77
625580	chr3	rs74635120	36607879	T	C	0.979	0.979	0.858	0.0270994698817177	0.0646	0.6748	14004	16757	14424.77
629840	chr3	rs12635449	36607891	C	A	0.711	0.705	0.897	0.0248974696545107	0.0198	0.2072	14004	16757	14424.77
631468	chr3	rs6789510	36609446	C	T	0.747	0.744	0.992	9.99950003332973e-05	0.0196	0.9974	14004	16757	14424.77
629789	chr3	rs7640165	36610916	C	T	0.224	0.214	0.993	0.0479993753879105	0.0206	0.02001	14004	16757	14424.77
626323	chr3	rs79216534	36611695	G	A	0.986	0.985	0.593	0.086700495337603	0.1103	0.4322	10132	11112	10182.85
645519	chr3	rs12633002	36611943	A	T	0.86	0.857	0.746	0.0379025370484673	0.0282	0.179	14004	16757	14424.77
648708	chr3	rs12638404	36611951	C	T	0.224	0.215	0.993	0.0481995135792341	0.0206	0.01944	14004	16757	14424.77
634183	chr3	rs193173065	36612502	G	T	0.984	0.984	0.559	-0.0310985871020312	0.0922	0.7359	13457	16217	13881.29
640052	chr3	rs78881371	36612816	C	T	0.979	0.979	0.852	0.0285971749776749	0.0652	0.6608	14004	16757	14424.77
630628	chr3	rs1402567	36613423	T	G	0.177	0.17	0.994	0.0542040540135122	0.0225	0.01614	14004	16757	14424.77
640808	chr3	rs1402566	36613618	A	C	0.177	0.17	0.993	0.0537018913875451	0.0225	0.01703	14004	16757	14424.77
642910	chr3	rs1829627	36614865	C	T	0.172	0.166	0.978	0.0567961259994112	0.023	0.01341	14004	16757	14424.77
633290	chr3	rs9873464	36616404	G	A	0.747	0.745	0.989	0.0	0.0197	0.9989	14004	16757	14424.77
640230	chr3	rs9818930	36617125	T	C	0.747	0.744	0.99	9.99950003332973e-05	0.0196	0.9973	14004	16757	14424.77
627500	chr3	rs77858763	36617973	C	T	0.955	0.957	0.954	-0.013399371963117	0.0426	0.7532	14004	16757	14424.77
646808	chr3	rs75084104	36618257	T	C	0.953	0.955	0.967	-0.0131966945943914	0.0414	0.7492	14004	16757	14424.77
646307	chr3	rs1357076	36618822	G	T	0.232	0.221	0.982	0.0483996117232768	0.0205	0.01802	14004	16757	14424.77
644757	chr3	rs11914415	36618823	G	A	0.486	0.478	0.975	0.0335991726304121	0.0172	0.05088	14004	16757	14424.77
624516	chr3	rs11914367	36618852	C	T	0.486	0.478	0.975	0.0332993704009261	0.0172	0.05244	14004	16757	14424.77
638767	chr3	rs9847252	36619170	A	T	0.232	0.221	0.981	0.0485996698360624	0.0205	0.01773	14004	16757	14424.77
644291	chr3	rs6783682	36619529	A	T	0.232	0.221	0.981	0.0485996698360624	0.0205	0.01772	14004	16757	14424.77
635516	chr3	rs11915469	36619666	G	A	0.746	0.744	0.986	-0.0004000800213396	0.0197	0.9848	14004	16757	14424.77
634184	chr3	rs9814824	36619840	G	A	0.232	0.221	0.981	0.0485996698360624	0.0205	0.01767	14004	16757	14424.77
630326	chr3	rs9814981	36619938	G	A	0.232	0.221	0.981	0.0485996698360624	0.0205	0.01766	14004	16757	14424.77
641528	chr3	rs11712219	36621196	T	C	0.232	0.221	0.98	0.0485996698360624	0.0205	0.01787	14004	16757	14424.77
629280	chr3	rs867840	36622550	C	T	0.747	0.745	0.985	0.0002999550089979	0.0197	0.9878	14004	16757	14424.77
634246	chr3	rs73824407	36623733	C	G	0.955	0.957	0.947	-0.0171970248285215	0.0429	0.6886	14004	16757	14424.77
642391	chr3	rs117918901	36623892	C	T	0.977	0.979	0.883	-0.0600048139370291	0.0657	0.361	12404	14969	12745.87
636548	chr3	rs2176994	36624641	A	G	0.223	0.214	0.99	0.0485996698360624	0.0207	0.01864	14004	16757	14424.77
646737	chr3	rs78682749	36625977	G	T	0.988	0.987	0.613	0.108396901170064	0.1209	0.3699	9421	12211	9891.58
635584	chr3	rs6807650	36626610	A	T	0.486	0.477	0.971	0.0332993704009261	0.0172	0.05305	14004	16757	14424.77
637050	chr3	rs4678538	36627347	A	G	0.177	0.17	0.985	0.0524026787930484	0.0226	0.02057	14004	16757	14424.77
644812	chr3	rs9866606	36627955	A	G	0.747	0.745	0.98	-0.0001000050003333	0.0197	0.998	14004	16757	14424.77
627447	chr3	rs118165509	36631149	G	T	0.914	0.915	0.732	-0.020498669477346	0.0354	0.5638	14004	16757	14424.77
627464	chr3	rs13084725	36631441	T	C	0.749	0.746	0.97	0.0002999550089979	0.0199	0.9875	14004	16757	14424.77
635473	chr3	rs62243829	36631483	G	T	0.486	0.478	0.968	0.0338988850054592	0.0173	0.0496	14004	16757	14424.77
648729	chr3	rs144971683	36632194	C	T	0.988	0.987	0.613	0.116795881913747	0.1201	0.3308	9421	12211	9891.58
641580	chr3	rs6796320	36632206	T	G	0.486	0.478	0.967	0.0332993704009261	0.0173	0.05352	14004	16757	14424.77
643137	chr3	rs6799477	36633003	T	C	0.486	0.477	0.966	0.0335991726304121	0.0173	0.05194	14004	16757	14424.77
641030	chr3	rs6550427	36633152	A	C	0.746	0.744	0.975	0.0002999550089979	0.0198	0.9879	14004	16757	14424.77
632247	chr3	rs150667996	36633775	T	C	0.987	0.987	0.741	-0.0370997639570267	0.1005	0.7121	10081	13026	10613.94
642367	chr3	rs9862677	36635385	T	C	0.746	0.744	0.973	0.0001999800026662	0.0198	0.9908	14004	16757	14424.77
647673	chr3	rs13097823	36635588	G	A	0.748	0.745	0.971	-0.0001000050003333	0.0198	0.9964	14004	16757	14424.77
648562	chr3	rs1464411	36636183	T	C	0.232	0.221	0.971	0.0487996879336047	0.0206	0.01789	14004	16757	14424.77
647143	chr3	rs1464412	36636906	C	T	0.486	0.478	0.964	0.0338022134084658	0.0173	0.0505	14004	16757	14424.77
644548	chr3	rs1357074	36637751	A	G	0.177	0.17	0.974	0.0491044005063081	0.0228	0.03087	14004	16757	14424.77
639069	chr3	rs34176351	36637873	T	C	0.601	0.586	0.925	0.0439977464776452	0.018	0.01473	14004	16757	14424.77
648798	chr3	rs76311507	36638007	C	T	0.987	0.986	0.584	0.0881024482215457	0.1158	0.4468	10132	11112	10182.85
625287	chr3	rs1521271	36639516	T	G	0.486	0.477	0.96	0.0329027196757078	0.0173	0.05769	14004	16757	14424.77
630265	chr3	rs1402564	36640211	C	T	0.223	0.214	0.972	0.0485996698360624	0.0209	0.01991	14004	16757	14424.77
631099	chr3	rs80284688	36640745	C	T	0.954	0.957	0.925	-0.026898543868701	0.0429	0.5308	14004	16757	14424.77
649039	chr3	rs75088114	36641822	A	T	0.954	0.957	0.922	-0.0275973271921043	0.043	0.5213	14004	16757	14424.77
641429	chr3	rs7616895	36643821	T	C	0.886	0.892	0.889	-0.0208968257129853	0.0292	0.475	14004	16757	14424.77
635208	chr3	rs7649526	36643951	C	T	0.486	0.478	0.956	0.0329994782631079	0.0173	0.05742	14004	16757	14424.77
643766	chr3	rs144362539	36644307	A	G	0.987	0.988	0.624	-0.0216016445577609	0.1074	0.8404	10824	13379	11160.9
633064	chr3	rs76353001	36644445	C	T	0.957	0.959	0.9	-0.0289963604415917	0.0446	0.5162	14004	16757	14424.77
639172	chr3	rs79743690	36645218	C	T	0.977	0.978	0.731	-0.0338981034057645	0.0668	0.6117	14004	16757	14424.77
642266	chr3	rs78909120	36645497	C	T	0.955	0.957	0.91	-0.0285949668801128	0.0435	0.5108	14004	16757	14424.77
647885	chr3	rs77217593	36645873	C	T	0.982	0.983	0.677	-0.0476997588774203	0.0795	0.5485	13457	16217	13881.29
636596	chr3	rs1357075	36645939	C	T	0.177	0.171	0.96	0.0499989570943217	0.0229	0.02894	14004	16757	14424.77
641304	chr3	rs4342062	36646229	A	C	0.748	0.745	0.96	0.0009995003330834	0.02	0.9592	14004	16757	14424.77
648116	chr3	rs76987266	36646440	C	T	0.957	0.959	0.896	-0.0295009039176847	0.0448	0.5097	14004	16757	14424.77
643361	chr3	rs11928585	36647490	C	T	0.601	0.587	0.922	0.0434042576072856	0.018	0.01615	14004	16757	14424.77
631851	chr3	rs150226970	36648290	A	G	0.986	0.984	0.749	0.0784044433741818	0.0952	0.4103	10199	12972	10629.87
635505	chr3	rs80020115	36649045	G	A	0.982	0.982	0.78	0.0152038337422728	0.0723	0.834	14004	16757	14424.77
623980	chr3	rs2176993	36650040	C	G	0.223	0.214	0.953	0.0473033451158665	0.0211	0.02463	14004	16757	14424.77
632022	chr3	rs77464294	36650813	C	T	0.979	0.981	0.651	-0.0553964376203783	0.0726	0.4454	14004	16757	14424.77
644164	chr3	rs9867230	36652419	A	T	0.751	0.748	0.941	0.001598721363697	0.0202	0.9358	14004	16757	14424.77
628581	chr3	rs76618785	36652868	T	C	0.954	0.957	0.874	-0.0320997276601081	0.0443	0.468	14004	16757	14424.77
641509	chr3	rs12496227	36653648	A	G	0.751	0.748	0.939	0.0024968801985871	0.0203	0.9013	14004	16757	14424.77
635299	chr3	rs75399334	36653755	A	G	0.985	0.983	0.708	0.158003249142748	0.0806	0.05007	14004	16757	14424.77
646775	chr3	rs146647722	36654175	C	G	0.986	0.987	0.765	-0.0754997094016475	0.1105	0.4947	8228	10677	8518.27
629758	chr3	rs4678892	36654762	A	C	0.484	0.476	0.927	0.0323994240466592	0.0176	0.06585	14004	16757	14424.77
647204	chr3	rs6780039	36655637	C	G	0.738	0.736	0.934	-0.0005001250416822	0.02	0.9807	14004	16757	14424.77
643147	chr3	rs6780043	36655652	C	T	0.485	0.478	0.925	0.0301993737308422	0.0176	0.08731	14004	16757	14424.77
640819	chr3	rs73824412	36655917	A	G	0.955	0.958	0.858	-0.0346949697968869	0.0449	0.4402	14004	16757	14424.77
626046	chr3	rs73824414	36656037	T	A	0.955	0.958	0.857	-0.0347985055426955	0.0449	0.4393	14004	16757	14424.77
643585	chr3	rs6550428	36656234	A	G	0.222	0.214	0.933	0.0435000054458512	0.0213	0.04108	14004	16757	14424.77
640817	chr3	rs76406659	36656975	C	T	0.969	0.965	0.757	0.0592966816705476	0.0566	0.2947	13014	15757	13429.79
635657	chr3	rs147705167	36657313	A	T	0.976	0.975	0.532	0.0582028682075395	0.0742	0.4325	14004	16757	14424.77
626862	chr3	rs71328150	36658531	T	C	0.748	0.745	0.914	0.0018981972830802	0.0204	0.9253	14004	16757	14424.77
630787	chr3	rs79702728	36659203	G	A	0.719	0.714	0.857	0.0185960172820726	0.0204	0.363	14004	16757	14424.77
632264	chr3	rs142467338	36659760	C	G	0.971	0.971	0.608	-0.0896949746188316	0.0651	0.1685	14004	16757	14424.77
626069	chr3	rs80187854	36660574	G	A	0.986	0.986	0.728	0.0443039255565243	0.0941	0.638	11689	14456	12148.02
642802	chr3	rs73069684	36660676	G	A	0.893	0.898	0.689	-0.0316041926269978	0.0334	0.3437	14004	16757	14424.77
641684	chr3	rs6782882	36661966	C	T	0.505	0.501	0.941	0.0178988554877579	0.0175	0.3041	14004	16757	14424.77
631695	chr3	rs73824416	36662007	A	C	0.978	0.979	0.866	-0.0125990355765152	0.0617	0.8388	14004	16757	14424.77
642550	chr3	rs9850829	36662130	G	T	0.976	0.978	0.859	-0.0231048737150968	0.0607	0.7035	14004	16757	14424.77
638622	chr3	rs77722382	36662166	A	C	0.917	0.911	0.77	0.0520989697439806	0.0343	0.1294	14004	16757	14424.77
638117	chr3	rs11922910	36662232	C	T	0.703	0.701	0.937	-0.0038975857287134	0.0192	0.8372	14004	16757	14424.77
626464	chr3	rs62243830	36662467	G	A	0.983	0.984	0.922	-0.0257999754904126	0.0745	0.7297	11786	14301	12096.42
633344	chr3	rs9854871	36662503	C	T	0.531	0.525	0.957	0.0167981182758809	0.0173	0.3314	14004	16757	14424.77
633334	chr3	rs9817391	36662765	A	G	0.504	0.5	0.95	0.0159028762794155	0.0174	0.3597	14004	16757	14424.77
630560	chr3	rs144109984	36663193	C	T	0.974	0.976	0.567	-0.0329985112635755	0.0711	0.6423	14004	16757	14424.77
630114	chr3	rs144755786	36663543	G	A	0.975	0.976	0.72	-0.0998976863400252	0.0645	0.1214	14004	16757	14424.77
647749	chr3	rs113183772	36664299	C	T	0.504	0.5	0.953	0.0156961681063242	0.0174	0.3642	14004	16757	14424.77
647797	chr3	rs6796622	36665770	C	T	0.504	0.501	0.957	0.0153023200084426	0.0173	0.3777	14004	16757	14424.77
624551	chr3	rs9311134	36666334	T	A	0.206	0.201	0.944	0.0182033098538737	0.0218	0.4042	14004	16757	14424.77
646009	chr3	rs2361277	36667474	A	C	0.971	0.968	0.776	0.0788019382374035	0.0579	0.173	13014	15757	13429.79
646267	chr3	rs11129727	36668393	G	A	0.527	0.522	0.974	0.0158044491449436	0.0172	0.3577	14004	16757	14424.77
641307	chr3	rs17035336	36669148	C	T	0.979	0.981	0.937	-0.0005001250416822	0.0615	0.9936	14004	16757	14424.77
623649	chr3	rs17035338	36669930	G	C	0.978	0.979	0.927	-0.0116981574124923	0.0604	0.8458	14004	16757	14424.77
625648	chr3	rs62243833	36670002	C	A	0.982	0.983	0.983	-0.0471964348309747	0.0809	0.559	9211	10174	9222.15
632427	chr3	rs17035343	36670483	T	C	0.978	0.98	0.947	0.0011992805754821	0.0622	0.9843	13147	15808	13524.11
646299	chr3	rs1949632	36670504	G	T	0.505	0.501	0.976	0.0141987193998129	0.0171	0.4076	14004	16757	14424.77
643853	chr3	rs62243834	36671218	C	A	0.982	0.983	0.996	-0.0460962958929736	0.0799	0.564	9211	10174	9222.15
646404	chr3	rs1521272	36671779	T	C	0.505	0.502	0.982	0.0143958802837323	0.0171	0.4002	14004	16757	14424.77
625309	chr3	rs11927972	36672106	C	T	0.71	0.706	0.969	-0.0031048149534787	0.019	0.8697	14004	16757	14424.77
637006	chr3	rs79123150	36672131	A	G	0.987	0.987	0.68	0.0117012723076411	0.1063	0.9126	9801	10821	9847.12
637394	chr3	rs7643528	36672279	C	T	0.504	0.501	0.983	0.0133998200630165	0.0171	0.4335	14004	16757	14424.77
642369	chr3	rs4678540	36672645	A	C	0.71	0.706	0.97	-0.0030045090202987	0.019	0.8759	14004	16757	14424.77
637925	chr3	rs74424834	36672739	G	A	0.982	0.983	0.992	-0.04470452178448	0.08	0.5759	9211	10174	9222.15
624881	chr3	rs77134736	36672740	C	A	0.982	0.983	0.992	-0.044599955369026	0.08	0.5769	9211	10174	9222.15
640607	chr3	rs10446423	36672909	C	T	0.526	0.521	0.991	0.0142973047008244	0.017	0.3992	14004	16757	14424.77
641314	chr3	rs17035359	36673250	G	A	0.978	0.98	0.949	0.004001981379298	0.0623	0.9488	13147	15808	13524.11
644406	chr3	rs6550429	36674940	C	T	0.53	0.525	0.994	0.0142973047008244	0.017	0.3995	14004	16757	14424.77
646800	chr3	rs113557568	36675296	C	G	0.53	0.525	0.993	0.014504302202808	0.017	0.3947	14004	16757	14424.77
628215	chr3	rs9841492	36675538	C	T	0.531	0.525	0.993	0.0133998200630165	0.017	0.4307	14004	16757	14424.77
634107	chr3	rs147193108	36675771	G	A	0.977	0.979	0.932	-0.010302892995897	0.0602	0.8638	14004	16757	14424.77
640883	chr3	rs9841938	36675826	C	T	0.531	0.525	0.993	0.0141001243787816	0.017	0.4089	14004	16757	14424.77
625529	chr3	rs999745	36677147	C	T	0.527	0.522	0.992	0.0149969810059077	0.017	0.3783	14004	16757	14424.77
645010	chr3	rs17035368	36677431	T	C	0.978	0.98	0.936	-0.0009004052431641	0.0622	0.9879	13147	15808	13524.11
639675	chr3	rs62243835	36677711	A	G	0.978	0.979	0.931	-0.0036968248442897	0.0621	0.9523	13147	15808	13524.11
639052	chr3	rs17035373	36678866	G	A	0.978	0.979	0.929	0.001099395443301	0.0622	0.9864	13147	15808	13524.11
648884	chr3	rs62243836	36679148	A	G	0.982	0.983	0.971	-0.0312017511432645	0.0771	0.686	10320	11283	10331.15
634825	chr3	rs13323950	36679558	C	T	0.532	0.526	0.989	0.0156961681063242	0.017	0.3559	14004	16757	14424.77
636982	chr3	rs35547925	36679634	G	A	0.71	0.706	0.973	-0.0022024235552	0.019	0.9081	14004	16757	14424.77
636772	chr3	rs77395687	36679770	G	A	0.71	0.706	0.973	-0.0022024235552	0.019	0.9065	14004	16757	14424.77
640148	chr3	rs10510686	36679999	G	A	0.985	0.984	0.815	0.151802210043872	0.0979	0.1212	8993	10541	9038.7
644435	chr3	rs950147	36680080	T	A	0.698	0.695	0.981	0.0005998200719675	0.0187	0.9755	14004	16757	14424.77
630423	chr3	rs950146	36680099	G	T	0.512	0.508	0.993	0.0127977582298607	0.017	0.4526	14004	16757	14424.77
635782	chr3	rs950148	36680425	T	A	0.704	0.701	0.978	-0.0018016219466282	0.0188	0.9237	14004	16757	14424.77
646460	chr3	rs1396027	36680618	A	G	0.208	0.202	0.981	0.0199006617063362	0.0213	0.3489	14004	16757	14424.77
632618	chr3	rs1354952	36680670	A	T	0.703	0.7	0.979	-0.0021022080918702	0.0188	0.9127	14004	16757	14424.77
632252	chr3	rs1396028	36680920	A	G	0.696	0.693	0.982	-0.0004000800213396	0.0186	0.9844	14004	16757	14424.77
625581	chr3	rs5009838	36681026	C	T	0.696	0.693	0.982	-0.0004000800213396	0.0186	0.9827	14004	16757	14424.77
645710	chr3	rs11710386	36681244	A	G	0.511	0.508	0.987	0.0126990249774084	0.017	0.4572	14004	16757	14424.77
639221	chr3	rs1354953	36681666	C	A	0.207	0.201	0.979	0.0199006617063362	0.0213	0.3517	14004	16757	14424.77
631041	chr3	rs9874289	36681903	G	C	0.514	0.51	0.981	0.0129951954948113	0.0171	0.447	14004	16757	14424.77
626564	chr3	rs13090924	36682286	G	A	0.697	0.694	0.973	0.001099395443301	0.0187	0.9544	14004	16757	14424.77
626599	chr3	rs11720186	36682380	C	T	0.511	0.508	0.979	0.0125015292229252	0.0171	0.4641	14004	16757	14424.77
634689	chr3	rs1605541	36682732	G	A	0.209	0.202	0.974	0.0210959082947329	0.0214	0.3229	14004	16757	14424.77
638680	chr3	rs2135950	36682907	A	G	0.511	0.508	0.977	0.0123039944561641	0.0171	0.4726	14004	16757	14424.77
626343	chr3	rs1507866	36683277	C	G	0.511	0.508	0.975	0.0121953336998771	0.0172	0.4761	14004	16757	14424.77
647942	chr3	rs4678893	36683612	C	T	0.207	0.201	0.972	0.0195967237465575	0.0214	0.3611	14004	16757	14424.77
638126	chr3	rs4678894	36683782	G	A	0.71	0.706	0.961	-0.001300845733048	0.0191	0.9438	14004	16757	14424.77
628081	chr3	rs12715295	36683901	T	C	0.511	0.508	0.972	0.012096540947233	0.0172	0.4811	14004	16757	14424.77
629499	chr3	rs35516497	36684391	G	A	0.512	0.509	0.969	0.0126002819757385	0.0172	0.4644	14004	16757	14424.77
643578	chr3	rs62243838	36684858	T	C	0.981	0.982	0.845	-0.0286978729475453	0.0714	0.6878	12376	14891	12686.42
623495	chr3	rs138561901	36684894	A	G	0.96	0.958	0.619	0.0567961259994112	0.0548	0.2999	14004	16757	14424.77
638823	chr3	rs13082268	36686016	C	T	0.692	0.687	0.902	0.0055048206344449	0.0193	0.7763	14004	16757	14424.77
629482	chr3	rs7651088	36686613	A	T	0.885	0.882	0.898	0.0295976364389436	0.0279	0.2884	14004	16757	14424.77
648033	chr3	rs34206216	36686658	T	A	0.871	0.877	0.906	-0.0277001306422786	0.0272	0.3069	14004	16757	14424.77
637750	chr3	rs7428707	36687852	A	G	0.708	0.703	0.966	0.0037031349243813	0.019	0.8463	14004	16757	14424.77
627156	chr3	rs77942931	36687861	C	T	0.886	0.885	0.776	0.0227003855207759	0.0301	0.4508	14004	16757	14424.77
648154	chr3	rs112855537	36688300	C	T	0.958	0.96	0.604	-0.0732053027592748	0.0552	0.1846	14004	16757	14424.77
633811	chr3	rs13100010	36688597	G	A	0.708	0.703	0.97	0.0034041991335623	0.0189	0.8583	14004	16757	14424.77
643027	chr3	rs11721169	36688921	C	T	0.872	0.878	0.925	-0.0249999098013234	0.027	0.3551	14004	16757	14424.77
641850	chr3	rs7617990	36689486	T	C	0.973	0.975	0.855	-0.0328021562323804	0.0565	0.5619	14004	16757	14424.77
647205	chr3	rs4678541	36689524	G	A	0.711	0.706	0.969	0.004101577021075	0.019	0.8293	14004	16757	14424.77
628148	chr3	rs11707655	36690646	G	T	0.713	0.707	0.972	0.0056042667198317	0.019	0.768	14004	16757	14424.77
623992	chr3	rs1553657	36690671	G	A	0.708	0.703	0.977	0.0050969882578437	0.0188	0.7872	14004	16757	14424.77
642219	chr3	rs11707751	36690903	G	A	0.713	0.707	0.97	0.0061013488579762	0.019	0.749	14004	16757	14424.77
639116	chr3	rs9822981	36691401	C	T	0.627	0.617	0.979	0.0172994970780611	0.0177	0.3285	14004	16757	14424.77
648691	chr3	rs9843434	36691744	T	C	0.497	0.492	1.01	0.0056042667198317	0.0169	0.7383	14004	16757	14424.77
626916	chr3	rs11709885	36692872	C	G	0.87	0.876	0.936	-0.0231969816042026	0.0267	0.3856	14004	16757	14424.77
645642	chr3	rs75037645	36694004	C	T	0.982	0.981	0.77	0.017496047616751	0.074	0.8132	13317	16265	13851.39
634675	chr3	rs11919728	36694237	G	C	0.916	0.911	0.928	0.0382972099323441	0.0315	0.224	14004	16757	14424.77
634186	chr3	rs2204039	36694732	C	A	0.627	0.617	0.98	0.0166997792224134	0.0177	0.3475	14004	16757	14424.77
642527	chr3	rs28879210	36695140	A	G	0.972	0.975	0.861	-0.0309954337025195	0.0561	0.5802	14004	16757	14424.77
637984	chr3	rs2361304	36695587	A	C	0.496	0.491	1.01	0.0043007385516922	0.0169	0.7972	14004	16757	14424.77
639843	chr3	rs9799113	36695653	A	T	0.711	0.706	0.971	0.0048979852621919	0.019	0.7967	14004	16757	14424.77
623550	chr3	rs7625222	36695746	C	T	0.627	0.617	0.979	0.0165030720990143	0.0177	0.3523	14004	16757	14424.77
627925	chr3	rs73052158	36695872	A	G	0.916	0.911	0.926	0.0382009626151637	0.0315	0.2252	14004	16757	14424.77
648280	chr3	rs73052160	36696260	T	C	0.918	0.913	0.908	0.0409979790340721	0.0322	0.2031	14004	16757	14424.77
648385	chr3	rs9821772	36696513	G	A	0.627	0.617	0.977	0.0166014304974254	0.0178	0.3486	14004	16757	14424.77
637046	chr3	rs9821507	36696535	C	T	0.627	0.617	0.977	0.0166014304974254	0.0178	0.3487	14004	16757	14424.77
644007	chr3	rs71328152	36697270	C	G	0.872	0.877	0.933	-0.0248051189189711	0.0268	0.3542	14004	16757	14424.77
639627	chr3	rs4678895	36697296	G	A	0.626	0.616	0.976	0.0168964476597299	0.0178	0.3408	14004	16757	14424.77
646035	chr3	rs34961051	36697910	T	C	0.871	0.877	0.934	-0.0274020297483382	0.0268	0.3058	14004	16757	14424.77
648512	chr3	rs7637358	36698118	A	G	0.916	0.911	0.921	0.0382972099323441	0.0316	0.2257	14004	16757	14424.77
636071	chr3	rs2361303	36698361	C	T	0.626	0.616	0.975	0.0166014304974254	0.0178	0.349	14004	16757	14424.77
625411	chr3	rs114756638	36698574	G	A	0.916	0.911	0.921	0.036997088886122	0.0316	0.2417	14004	16757	14424.77
637102	chr3	rs1915569	36698957	G	A	0.497	0.493	1.0	0.0044003044444822	0.017	0.7959	14004	16757	14424.77
631731	chr3	rs187524394	36699363	C	T	0.985	0.984	0.657	0.0096037361426946	0.0941	0.9184	11466	13742	11734.55
626967	chr3	rs1911662	36699731	C	T	0.495	0.49	1.0	0.0045994064948955	0.017	0.7859	14004	16757	14424.77
645880	chr3	rs2204041	36700303	A	T	0.873	0.878	0.932	-0.0242004837056584	0.0269	0.3672	14004	16757	14424.77
640181	chr3	rs1588164	36700772	G	A	0.625	0.616	0.972	0.0161980995687726	0.0178	0.3634	14004	16757	14424.77
627313	chr3	rs62245169	36701017	C	T	0.972	0.975	0.868	-0.033701571673015	0.0555	0.5442	14004	16757	14424.77
635710	chr3	rs78024097	36701018	A	G	0.965	0.966	0.676	-0.0214994661132367	0.0542	0.6911	14004	16757	14424.77
641268	chr3	rs13082991	36701434	T	C	0.871	0.876	0.934	-0.0282040203730758	0.0267	0.2915	14004	16757	14424.77
637831	chr3	rs1396026	36701507	A	G	0.487	0.483	0.997	0.0055048206344449	0.017	0.7477	14004	16757	14424.77
644710	chr3	rs4266137	36701702	T	C	0.626	0.616	0.971	0.0166014304974254	0.0178	0.3518	14004	16757	14424.77
628121	chr3	rs6782113	36702058	C	A	0.972	0.974	0.871	-0.033701571673015	0.0554	0.5432	14004	16757	14424.77
644840	chr3	rs1879547	36703025	G	A	0.955	0.954	0.719	0.0126002819757385	0.0477	0.792	14004	16757	14424.77
632799	chr3	rs2056366	36703285	C	G	0.916	0.911	0.913	0.0385955177593629	0.0318	0.2247	14004	16757	14424.77
626751	chr3	rs2139853	36703410	T	C	0.625	0.616	0.966	0.0154007965760229	0.0179	0.3877	14004	16757	14424.77
627532	chr3	rs1396029	36703758	C	T	0.71	0.705	0.965	0.0043007385516922	0.019	0.8216	14004	16757	14424.77
633775	chr3	rs1396031	36703784	C	A	0.709	0.704	0.964	0.0038027603329278	0.019	0.8426	14004	16757	14424.77
627680	chr3	rs906475	36704321	C	T	0.196	0.191	0.98	0.024097313483794	0.0217	0.2661	14004	16757	14424.77
628196	chr3	rs906476	36704514	C	G	0.873	0.878	0.923	-0.0226956079321885	0.0271	0.4015	14004	16757	14424.77
637374	chr3	rs78762609	36704881	G	A	0.96	0.957	0.781	0.0705982488455367	0.048	0.1418	14004	16757	14424.77
624776	chr3	rs4678542	36705192	G	A	0.711	0.706	0.955	0.0058031292269501	0.0191	0.7637	14004	16757	14424.77
638458	chr3	rs4678543	36705215	T	C	0.711	0.706	0.955	0.0061013488579762	0.0191	0.7513	14004	16757	14424.77
635298	chr3	rs11716564	36705541	T	C	0.71	0.704	0.958	0.0047984689115734	0.0191	0.8034	14004	16757	14424.77
624059	chr3	rs11716715	36705940	T	G	0.706	0.701	0.949	0.0035038543266769	0.0191	0.853	14004	16757	14424.77
641648	chr3	rs80160410	36706501	C	T	0.952	0.95	0.709	0.0096037361426946	0.0463	0.8353	14004	16757	14424.77
641798	chr3	rs10510687	36707323	G	T	0.74	0.736	0.955	0.0171029078996623	0.0198	0.3864	14004	16757	14424.77
643307	chr3	rs35657508	36707602	A	G	0.874	0.879	0.915	-0.0275048131221902	0.0273	0.3136	14004	16757	14424.77
635770	chr3	rs28587472	36708384	A	T	0.875	0.88	0.913	-0.02960390325858	0.0274	0.2798	14004	16757	14424.77
642033	chr3	rs73052185	36708580	G	T	0.875	0.88	0.913	-0.0296966117368367	0.0274	0.2782	14004	16757	14424.77
638016	chr3	rs11129730	36709252	A	G	0.872	0.878	0.91	-0.0278029446620889	0.0273	0.3077	14004	16757	14424.77
631779	chr3	rs9825347	36709809	A	G	0.957	0.96	0.858	-0.0289037168568363	0.0469	0.5375	14004	16757	14424.77
626399	chr3	rs34046024	36710002	A	C	0.873	0.879	0.912	-0.0277001306422786	0.0273	0.3102	14004	16757	14424.77
629533	chr3	rs7636597	36710181	G	A	0.873	0.879	0.912	-0.027998320426861	0.0273	0.3063	14004	16757	14424.77
648060	chr3	rs67173044	36710979	C	T	0.874	0.879	0.912	-0.0248973835545144	0.0274	0.3634	14004	16757	14424.77
625478	chr3	rs9869380	36711297	G	T	0.83	0.839	0.89	-0.0306035477981776	0.0247	0.2138	14004	16757	14424.77
624956	chr3	rs10212170	36711392	T	C	0.968	0.971	0.869	-0.0641012834065877	0.0529	0.2257	14004	16757	14424.77
638697	chr3	rs11720255	36712493	G	A	0.957	0.96	0.862	-0.0300984478240329	0.0468	0.5205	14004	16757	14424.77
638518	chr3	rs10212578	36712792	C	A	0.957	0.96	0.862	-0.02960390325858	0.0468	0.5275	14004	16757	14424.77
629466	chr3	rs74615471	36714160	G	A	0.914	0.915	0.787	-0.0151034855773182	0.0342	0.6594	14004	16757	14424.77
638654	chr3	rs13316545	36714516	A	T	0.957	0.96	0.863	-0.0267958227871631	0.0468	0.5663	14004	16757	14424.77
648669	chr3	rs7374984	36714641	C	T	0.741	0.737	0.946	0.0134984841513417	0.0199	0.4963	14004	16757	14424.77
642289	chr3	rs150394887	36714658	C	T	0.701	0.692	0.929	0.0215951374365897	0.0192	0.2594	14004	16757	14424.77
625266	chr3	rs9862308	36715114	G	A	0.968	0.97	0.875	-0.05519563546795	0.0526	0.2942	14004	16757	14424.77
632573	chr3	rs6775990	36715889	T	C	0.968	0.97	0.875	-0.0551005327305046	0.0526	0.2952	14004	16757	14424.77
642801	chr3	rs73052192	36716028	G	C	0.874	0.88	0.902	-0.0260975991218731	0.0276	0.3443	14004	16757	14424.77
642517	chr3	rs117023122	36716419	C	G	0.981	0.983	0.711	-0.11760180208018	0.0797	0.1405	11933	14488	12269.9
624271	chr3	rs1848338	36716522	G	C	0.446	0.443	0.943	0.0088011559530687	0.0176	0.6187	14004	16757	14424.77
631891	chr3	rs55784771	36716620	A	G	0.961	0.964	0.88	-0.027998320426861	0.0481	0.5612	14004	16757	14424.77
630652	chr3	rs73052193	36717157	C	T	0.874	0.88	0.901	-0.026600681797179	0.0277	0.3366	14004	16757	14424.77
638280	chr3	rs79080937	36717420	T	C	0.874	0.88	0.9	-0.0267033828345498	0.0277	0.3348	14004	16757	14424.77
625351	chr3	rs9877464	36717776	C	T	0.968	0.97	0.876	-0.0529051189949894	0.0526	0.3147	14004	16757	14424.77
638718	chr3	rs34992013	36718733	C	T	0.7	0.691	0.923	0.0234039777790161	0.0192	0.2242	14004	16757	14424.77
645370	chr3	rs9882671	36718767	C	T	0.961	0.964	0.884	-0.0236986067778773	0.048	0.6216	14004	16757	14424.77
644801	chr3	rs1396034	36719460	G	A	0.956	0.96	0.864	-0.0238010101859522	0.0465	0.6086	14004	16757	14424.77
640343	chr3	rs189712323	36719728	G	T	0.983	0.984	0.698	-0.0202027073175195	0.1062	0.849	6897	10080	7760.58
633159	chr3	rs11706696	36720153	G	A	0.7	0.691	0.922	0.0239020562806236	0.0192	0.2141	14004	16757	14424.77
625047	chr3	rs73052196	36720266	C	T	0.874	0.879	0.898	-0.026898543868701	0.0277	0.3319	14004	16757	14424.77
630699	chr3	rs6775117	36721044	T	C	0.961	0.964	0.885	-0.0239034240815591	0.0481	0.619	14004	16757	14424.77
644539	chr3	rs56938841	36721837	T	C	0.742	0.738	0.94	0.0146028573839336	0.02	0.465	14004	16757	14424.77
623946	chr3	rs2361281	36721944	T	C	0.919	0.916	0.872	0.0213993910058902	0.0332	0.5185	14004	16757	14424.77
641015	chr3	rs113091861	36722067	C	G	0.873	0.878	0.899	-0.0293979151845611	0.0276	0.2856	14004	16757	14424.77
632624	chr3	rs2361282	36722232	A	G	0.189	0.182	0.923	0.0347974835421732	0.0228	0.1274	14004	16757	14424.77
648792	chr3	rs9824188	36722265	C	T	0.961	0.964	0.885	-0.0225012653465135	0.048	0.6402	14004	16757	14424.77
624395	chr3	rs9824328	36722331	C	T	0.968	0.97	0.877	-0.0544984253364989	0.0526	0.3	14004	16757	14424.77
624892	chr3	rs6766171	36722440	C	T	0.961	0.964	0.885	-0.0203047533403643	0.048	0.6721	14004	16757	14424.77
631327	chr3	rs73052200	36722835	G	A	0.919	0.916	0.87	0.0209979909956055	0.0333	0.5284	14004	16757	14424.77
630430	chr3	rs55728755	36723096	C	T	0.873	0.878	0.897	-0.0305004454483837	0.0276	0.269	14004	16757	14424.77
624274	chr3	rs9833364	36723378	C	T	0.968	0.97	0.879	-0.0509986009718156	0.0524	0.3305	14004	16757	14424.77
636516	chr3	rs6800663	36725284	A	G	0.961	0.964	0.887	-0.0186019483996616	0.0479	0.6973	14004	16757	14424.77
630621	chr3	rs6789350	36725350	T	G	0.961	0.964	0.887	-0.0186019483996616	0.0479	0.6985	14004	16757	14424.77
637968	chr3	rs6778965	36725512	C	T	0.961	0.964	0.887	-0.0183982139464423	0.0479	0.7015	14004	16757	14424.77
640764	chr3	rs1851216	36725562	A	G	0.699	0.69	0.917	0.0243022925229648	0.0193	0.2081	14004	16757	14424.77
626504	chr3	rs11715160	36726198	A	C	0.698	0.688	0.915	0.025297307774162	0.0193	0.1898	14004	16757	14424.77
635385	chr3	rs13074151	36727201	C	T	0.699	0.689	0.917	0.0248974696545107	0.0193	0.1973	14004	16757	14424.77
626666	chr3	rs73052201	36727558	C	T	0.873	0.878	0.895	-0.0296966117368367	0.0277	0.2833	14004	16757	14424.77
646048	chr3	rs73054203	36729011	G	A	0.919	0.916	0.86	0.0194986595340326	0.0334	0.5585	14004	16757	14424.77
631066	chr3	rs9874742	36729473	A	G	0.961	0.963	0.891	-0.0191012733024012	0.0477	0.6891	14004	16757	14424.77
646423	chr3	rs66955015	36729865	T	C	0.873	0.878	0.894	-0.0305004454483837	0.0277	0.2706	14004	16757	14424.77
624639	chr3	rs17197001	36730373	T	G	0.873	0.878	0.895	-0.0289963604415917	0.0277	0.2952	14004	16757	14424.77
627741	chr3	rs117890007	36730504	G	C	0.971	0.971	0.708	-0.0068030886197391	0.0616	0.9117	13014	15757	13429.79
636115	chr3	rs12491128	36730767	C	A	0.698	0.689	0.916	0.0254045542217263	0.0193	0.188	14004	16757	14424.77
643072	chr3	rs2174855	36731104	A	G	0.188	0.181	0.925	0.0392976332717761	0.0229	0.08563	14004	16757	14424.77
628182	chr3	rs7639240	36731881	T	C	0.873	0.878	0.892	-0.02960390325858	0.0277	0.2853	14004	16757	14424.77
628142	chr3	rs1507881	36735419	T	G	0.959	0.962	0.905	-0.020498669477346	0.0467	0.6611	14004	16757	14424.77
626068	chr3	rs67455526	36735788	A	G	0.873	0.878	0.877	-0.0303045802648556	0.0279	0.2769	14004	16757	14424.77
629026	chr3	rs6550430	36736923	A	G	0.959	0.962	0.893	-0.0222047099881925	0.0468	0.6356	14004	16757	14424.77
632413	chr3	rs9814185	36737608	A	G	0.959	0.961	0.882	-0.0213972981080803	0.0469	0.6473	14004	16757	14424.77
647155	chr3	rs4345022	36738475	G	A	0.873	0.878	0.87	-0.0305004454483837	0.028	0.2763	14004	16757	14424.77
625952	chr3	rs906479	36738608	T	C	0.167	0.16	0.827	0.0456996792509903	0.0253	0.07086	14004	16757	14424.77
635783	chr3	rs9877550	36738804	T	A	0.958	0.96	0.858	-0.0239956055562207	0.0468	0.6081	14004	16757	14424.77
647013	chr3	rs73054211	36738995	A	G	0.919	0.916	0.85	0.0192044091837133	0.0337	0.5696	14004	16757	14424.77
634223	chr3	rs4678897	36739847	T	C	0.704	0.703	0.938	0.0107025231331357	0.0192	0.5762	14004	16757	14424.77
637655	chr3	rs1543226	36739882	A	G	0.867	0.873	0.858	-0.0278029446620889	0.0278	0.3179	14004	16757	14424.77
626822	chr3	rs10865875	36740273	A	G	0.276	0.271	0.887	0.0238044133801613	0.0204	0.2438	14004	16757	14424.77
647662	chr3	rs7648091	36740339	T	C	0.212	0.204	0.881	0.0392014821991368	0.0224	0.08052	14004	16757	14424.77
643649	chr3	rs6806945	36740621	T	C	0.916	0.914	0.836	0.0114047182634362	0.0336	0.7347	14004	16757	14424.77
623846	chr3	rs4678544	36741155	A	C	0.712	0.712	0.95	0.0125015292229252	0.0193	0.5173	14004	16757	14424.77
649109	chr3	rs4678545	36741335	G	A	0.712	0.712	0.951	0.0127977582298607	0.0193	0.5073	14004	16757	14424.77
639811	chr3	rs7651401	36741453	T	C	0.712	0.712	0.949	0.0127977582298607	0.0193	0.5083	14004	16757	14424.77
644037	chr3	rs9823407	36742679	T	C	0.713	0.713	0.939	0.0124027667170427	0.0194	0.5241	14004	16757	14424.77
630873	chr3	rs13081398	36743868	T	C	0.715	0.715	0.928	0.0133998200630165	0.0196	0.4952	14004	16757	14424.77
633133	chr3	rs67454795	36745067	G	A	0.869	0.875	0.799	-0.0252972953741621	0.0288	0.3795	14004	16757	14424.77
628090	chr3	rs118058264	36746513	C	T	0.953	0.95	0.702	0.0287040681283552	0.0467	0.5382	14004	16757	14424.77
628055	chr3	rs78578677	36747002	C	T	0.963	0.963	0.728	0.0323026073786261	0.0526	0.5385	14004	16757	14424.77
628630	chr3	rs112805640	36747365	A	G	0.87	0.875	0.779	-0.0244976316004002	0.0292	0.4017	14004	16757	14424.77
636918	chr3	rs80291169	36747731	C	T	0.971	0.971	0.707	0.00730326611012	0.0619	0.9064	13014	15757	13429.79
642390	chr3	rs7625360	36748860	A	C	0.909	0.909	0.828	0.0046989426564652	0.0332	0.8874	14004	16757	14424.77
627054	chr3	rs954493	36749177	G	A	0.864	0.86	0.838	0.021898468701116	0.027	0.4189	14004	16757	14424.77
630607	chr3	rs954494	36749352	G	A	0.861	0.857	0.824	0.0155977206230546	0.027	0.5629	14004	16757	14424.77
638329	chr3	rs9849914	36749653	A	C	0.916	0.914	0.83	-0.0095958936734469	0.0338	0.7759	14004	16757	14424.77
642900	chr3	rs150238059	36750225	C	G	0.954	0.951	0.701	0.0288012338056278	0.0477	0.546	14004	16757	14424.77
647780	chr3	rs4678898	36750445	G	A	0.258	0.254	0.888	0.0050969882578437	0.0207	0.8036	14004	16757	14424.77
625198	chr3	rs34852989	36751963	C	T	0.483	0.473	0.859	0.0221038989069263	0.0184	0.2304	14004	16757	14424.77
642119	chr3	rs1507880	36752382	C	T	0.25	0.246	0.899	0.0103957761821204	0.0208	0.6158	14004	16757	14424.77
639642	chr3	rs62245171	36752518	G	T	0.939	0.942	0.809	-0.0361972883118878	0.0397	0.361	14004	16757	14424.77
645415	chr3	rs12107083	36752967	G	T	0.251	0.247	0.898	0.0085037404912207	0.0208	0.6832	14004	16757	14424.77
645882	chr3	rs73824460	36753683	G	A	0.981	0.98	0.853	0.075997614226465	0.0714	0.2867	12523	15078	12859.9
648803	chr3	rs9811038	36754690	C	G	0.25	0.245	0.898	0.009504687014246	0.0208	0.6481	14004	16757	14424.77
635324	chr3	rs76995742	36755025	G	A	0.987	0.987	0.823	0.0150954876453349	0.0987	0.8785	9767	12043	10035.55
644137	chr3	rs35721771	36755107	G	A	0.482	0.471	0.857	0.0227003855207759	0.0185	0.2179	14004	16757	14424.77
645261	chr3	rs6803280	36755703	A	G	0.25	0.245	0.898	0.0093957216403621	0.0209	0.6537	14004	16757	14424.77
631671	chr3	rs74571015	36755729	C	A	0.763	0.752	0.795	0.0346043046869299	0.0223	0.1202	14004	16757	14424.77
626309	chr3	rs13434080	36755964	A	T	0.773	0.778	0.834	-0.0218980211012161	0.0225	0.3315	14004	16757	14424.77
631508	chr3	rs13433746	36755988	C	G	0.774	0.779	0.834	-0.0218980211012161	0.0225	0.3302	14004	16757	14424.77
623669	chr3	rs13433920	36756028	T	G	0.773	0.778	0.834	-0.0220002402796674	0.0225	0.328	14004	16757	14424.77
644218	chr3	rs79913535	36756053	A	C	0.965	0.964	0.838	0.0560967393518702	0.0515	0.2755	14004	16757	14424.77
632515	chr3	rs13074517	36757317	G	T	0.472	0.463	0.852	0.0204984635773248	0.0185	0.2684	14004	16757	14424.77
623740	chr3	rs1858008	36758070	G	C	0.235	0.232	0.899	0.0014988761237359	0.0212	0.9421	14004	16757	14424.77
628862	chr3	rs62245173	36758721	C	T	0.527	0.518	0.842	0.0107025231331357	0.0186	0.5661	14004	16757	14424.77
638677	chr3	rs906477	36760378	G	T	0.18	0.176	0.896	-0.0014009809156281	0.0235	0.952	14004	16757	14424.77
646112	chr3	rs116392958	36760438	C	T	0.987	0.987	0.831	0.0152038337422728	0.0985	0.8775	9767	12043	10035.55
648272	chr3	rs4678899	36761703	T	C	0.775	0.78	0.841	-0.0212951405401588	0.0225	0.3445	14004	16757	14424.77
629096	chr3	rs6805782	36761900	A	T	0.962	0.961	0.832	0.0489996660319079	0.0498	0.3255	14004	16757	14424.77
648650	chr3	rs6781924	36762120	C	A	0.962	0.961	0.832	0.048904443353603	0.0498	0.3266	14004	16757	14424.77
635448	chr3	rs1969145	36762221	T	C	0.235	0.232	0.899	0.001598721363697	0.0212	0.9404	14004	16757	14424.77
629561	chr3	rs148221881	36764147	T	A	0.986	0.985	0.828	0.0406043708419401	0.0828	0.6241	12467	15217	12886.31
643998	chr3	rs115255016	36765065	C	T	0.963	0.962	0.837	0.0503033045092425	0.0499	0.3132	14004	16757	14424.77
639928	chr3	rs7639722	36765672	C	G	0.776	0.781	0.848	-0.0212951405401588	0.0225	0.3431	14004	16757	14424.77
637648	chr3	rs138426281	36766693	C	T	0.987	0.987	0.843	0.021497269010823	0.0984	0.827	9767	12043	10035.55
638994	chr3	rs62245174	36766701	G	A	0.725	0.724	0.804	-0.010302892995897	0.0212	0.6273	14004	16757	14424.77
634803	chr3	rs1879546	36767565	C	T	0.439	0.425	0.9	0.0125015292229252	0.0183	0.4964	14004	16757	14424.77
628246	chr3	rs1911663	36768506	A	G	0.201	0.194	0.942	0.0089993837968006	0.022	0.683	14004	16757	14424.77
627796	chr3	rs7632693	36768688	G	A	0.82	0.826	0.88	-0.0227979086760041	0.0242	0.3452	14004	16757	14424.77
643481	chr3	rs6787554	36768706	G	A	0.964	0.962	0.853	0.0628996789690455	0.0498	0.2066	14004	16757	14424.77
634326	chr3	rs115147878	36769276	G	A	0.987	0.987	0.846	0.0072039888485025	0.0978	0.9409	9767	12043	10035.55
646835	chr3	rs77028085	36770005	T	C	0.964	0.963	0.862	0.0597960433459657	0.0496	0.2272	14004	16757	14424.77
641149	chr3	rs11717985	36770832	C	A	0.438	0.423	0.912	0.013202462677756	0.0182	0.4676	14004	16757	14424.77
628883	chr3	rs74567016	36773311	C	A	0.965	0.964	0.885	0.0461963268897065	0.0497	0.3525	14004	16757	14424.77
627984	chr3	rs4678900	36773962	T	A	0.821	0.826	0.91	-0.0150019689183474	0.0238	0.5287	14004	16757	14424.77
637375	chr3	rs1507878	36774645	C	T	0.965	0.964	0.888	0.0485044090596151	0.0496	0.3282	14004	16757	14424.77
630137	chr3	rs6808243	36775011	G	A	0.202	0.195	0.983	0.009197572354042	0.0215	0.6674	14004	16757	14424.77
632530	chr3	rs9882438	36776413	A	G	0.113	0.112	0.901	-0.0162005226717083	0.0283	0.5662	14004	16757	14424.77
632812	chr3	rs2063159	36777041	A	G	0.202	0.195	0.987	0.009197572354042	0.0214	0.6694	14004	16757	14424.77
644468	chr3	rs2063160	36777074	T	C	0.202	0.195	0.986	0.0090984829852593	0.0214	0.6703	14004	16757	14424.77
640985	chr3	rs2063161	36777102	T	C	0.202	0.195	0.985	0.0111970780932162	0.0214	0.6028	14004	16757	14424.77
626534	chr3	rs116865058	36778711	C	T	0.987	0.987	0.855	0.0267003518299564	0.0966	0.782	9767	12043	10035.55
628571	chr3	rs56028200	36779031	T	G	0.981	0.981	0.701	0.0320992618599997	0.0763	0.6743	12305	15058	12725.77
633691	chr3	rs3796187	36779707	G	A	0.823	0.827	0.923	-0.0145046862028817	0.0237	0.5401	14004	16757	14424.77
636016	chr3	rs146728600	36780757	C	G	0.987	0.987	0.841	0.0204984635773248	0.0962	0.8314	10454	12535	10608.92
648752	chr3	rs2135951	36784164	G	A	0.775	0.779	0.922	0.0009995003330834	0.0216	0.9638	14004	16757	14424.77
629933	chr3	rs73054237	36784335	C	T	0.823	0.827	0.914	-0.013004189135254	0.0238	0.5842	14004	16757	14424.77
643951	chr3	rs115017065	36785114	C	T	0.987	0.987	0.842	0.0126990249774084	0.0959	0.8946	10454	12535	10608.92
644473	chr3	rs116244811	36786406	C	A	0.987	0.987	0.845	-0.0021022080918702	0.0946	0.982	10454	12535	10608.92
635134	chr3	rs139977012	36786950	C	T	0.987	0.988	0.907	-0.0881975347421256	0.108	0.4145	8173	8955	8108.77
648102	chr3	rs140246039	36788224	C	T	0.987	0.988	0.905	-0.0900997775564454	0.1073	0.401	8173	8955	8108.77
643564	chr3	rs144209744	36788288	G	A	0.988	0.986	0.896	0.122598091314152	0.0937	0.1905	10277	12839	10617.42
647669	chr3	rs75537689	36788936	T	C	0.935	0.938	0.803	-0.0356997191343252	0.0389	0.3593	14004	16757	14424.77
636485	chr3	rs11917941	36789085	T	C	0.817	0.823	0.89	-0.0232993336544035	0.0239	0.329	14004	16757	14424.77
628747	chr3	rs12489072	36789676	T	C	0.817	0.823	0.885	-0.0226035462098532	0.024	0.346	14004	16757	14424.77
636986	chr3	rs116329477	36790495	A	T	0.986	0.987	0.847	0.0088011559530687	0.0956	0.9264	9767	12043	10035.55
643381	chr3	rs9854423	36791047	A	G	0.259	0.252	0.927	-0.0021022080918702	0.0203	0.9167	14004	16757	14424.77
629648	chr3	rs114886254	36791140	G	A	0.987	0.987	0.834	0.0016985566355815	0.0953	0.9854	10454	12535	10608.92
644133	chr3	rs58053287	36791181	C	T	0.87	0.878	0.822	-0.0350988198393953	0.0292	0.2301	14004	16757	14424.77
649015	chr3	rs77271561	36791442	C	T	0.978	0.98	0.753	-0.0825015615118015	0.0698	0.2374	13513	16078	13854.87
630279	chr3	rs11917066	36791843	G	A	0.955	0.953	0.887	0.0546018151915836	0.0433	0.2073	14004	16757	14424.77
646300	chr3	rs2362148	36792357	A	G	0.206	0.199	0.962	0.0047984689115734	0.0216	0.8253	14004	16757	14424.77
625644	chr3	rs868488	36792606	G	A	0.289	0.283	0.936	0.005703702916678	0.0195	0.7692	14004	16757	14424.77
648243	chr3	rs73054243	36792900	T	G	0.816	0.823	0.862	-0.0296966117368367	0.0242	0.2199	14004	16757	14424.77
639900	chr3	rs114781849	36792989	G	A	0.986	0.987	0.826	-0.0062998021485279	0.0924	0.9456	11001	13075	11152.4
646420	chr3	rs7615553	36793391	C	T	0.967	0.966	0.922	0.0683033004541534	0.0496	0.1686	14004	16757	14424.77
637298	chr3	rs906478	36793468	T	C	0.207	0.2	0.946	0.0030952049073025	0.0217	0.8864	14004	16757	14424.77
635891	chr3	rs4678546	36793613	G	C	0.534	0.526	0.887	0.0062007356416035	0.0182	0.7336	14004	16757	14424.77
627468	chr3	rs147197994	36794271	A	C	0.987	0.987	0.846	0.0046989426564652	0.0987	0.9621	9767	12043	10035.55
631613	chr3	rs73054246	36794341	G	A	0.919	0.924	0.749	-0.0372969647443931	0.0375	0.3206	14004	16757	14424.77
639750	chr3	rs7620928	36794547	C	A	0.385	0.383	0.958	9.99950003332973e-05	0.0178	0.9951	14004	16757	14424.77
631795	chr3	rs7632683	36794597	T	C	0.384	0.382	0.962	0.0002999550089979	0.0178	0.9865	14004	16757	14424.77
629363	chr3	rs7632696	36794656	T	C	0.952	0.952	0.813	0.0592024345167419	0.0443	0.1812	14004	16757	14424.77
636937	chr3	rs1858009	36794956	C	G	0.808	0.801	0.761	0.0377966226945664	0.0244	0.1221	14004	16757	14424.77
626777	chr3	rs139064446	36795064	G	A	0.987	0.986	0.885	0.149204180331127	0.0917	0.1037	10277	12839	10617.42
625913	chr3	rs76806035	36795415	C	T	0.725	0.726	0.766	-0.0310985871020312	0.0217	0.1514	14004	16757	14424.77
626304	chr3	rs7624436	36795896	C	T	0.387	0.386	0.934	-0.0051029981759033	0.018	0.7793	14004	16757	14424.77
632667	chr3	rs9820240	36796647	G	A	0.914	0.918	0.704	-0.0426987545331152	0.0376	0.2553	14004	16757	14424.77
628299	chr3	rs56133425	36796719	G	A	0.951	0.951	0.787	0.0582028682075395	0.0444	0.1905	14004	16757	14424.77
648709	chr3	rs73054253	36796838	C	T	0.722	0.723	0.771	-0.0310985871020312	0.0215	0.1482	14004	16757	14424.77
644842	chr3	rs4678547	36796905	C	T	0.31	0.307	0.919	-0.0018016219466282	0.0192	0.9235	14004	16757	14424.77
628042	chr3	rs142753903	36797366	C	A	0.987	0.989	0.918	-0.0824038262548157	0.1091	0.4502	8173	8955	8108.77
648849	chr3	rs55669078	36798179	G	C	0.617	0.623	0.777	-0.0352023974087295	0.0199	0.07672	14004	16757	14424.77
634473	chr3	rs2063162	36798989	A	G	0.3	0.298	0.906	-0.0057967688471774	0.0196	0.7678	14004	16757	14424.77
643846	chr3	rs62245206	36799383	C	T	0.878	0.878	0.706	0.042503779526724	0.0312	0.1732	14004	16757	14424.77
641628	chr3	rs6773451	36799477	C	G	0.858	0.861	0.596	-0.008395140788382	0.0314	0.7885	14004	16757	14424.77
639339	chr3	rs7620657	36800257	C	T	0.491	0.491	0.929	0.0158044491449436	0.0175	0.3672	14004	16757	14424.77
646865	chr3	rs4991465	36800754	C	T	0.901	0.903	0.789	-0.013004189135254	0.0326	0.6906	14004	16757	14424.77
629475	chr3	rs7635239	36800911	T	C	0.913	0.916	0.829	-0.0036968248442897	0.0342	0.915	14004	16757	14424.77
632897	chr3	rs1396032	36801218	G	A	0.49	0.49	0.911	0.0158044491449436	0.0178	0.3752	14004	16757	14424.77
644479	chr3	rs141962873	36801868	C	T	0.987	0.988	0.929	-0.0782967327751765	0.1076	0.4666	8173	8955	8108.77
646276	chr3	rs150660297	36801875	C	A	0.932	0.93	0.778	-0.0104039337153929	0.0378	0.7841	14004	16757	14424.77
628183	chr3	rs139794229	36801987	G	T	0.987	0.985	0.87	0.202197710798744	0.091	0.02635	10277	12839	10617.42
636354	chr3	rs7648944	36802257	A	G	0.838	0.841	0.842	-0.0262002485024742	0.0253	0.2998	14004	16757	14424.77
644325	chr3	rs4678902	36802741	C	T	0.324	0.329	0.916	0.001099395443301	0.0189	0.9554	14004	16757	14424.77
645461	chr3	rs4678550	36803994	T	C	0.84	0.843	0.85	-0.0242004837056584	0.0253	0.3384	14004	16757	14424.77
645095	chr3	rs875012	36805097	G	C	0.823	0.819	0.771	0.0148984646619666	0.0252	0.555	14004	16757	14424.77
639556	chr3	rs7650714	36805704	T	C	0.841	0.844	0.845	-0.0239956055562207	0.0254	0.3443	14004	16757	14424.77
631742	chr3	rs7616859	36805846	A	C	0.432	0.432	0.905	0.0001999800026662	0.0181	0.9901	14004	16757	14424.77
635185	chr3	rs56131451	36805938	G	T	0.589	0.586	0.892	0.0125015292229252	0.0183	0.4946	14004	16757	14424.77
640789	chr3	rs13063144	36807600	C	T	0.843	0.846	0.85	-0.0251024465608414	0.0255	0.3243	14004	16757	14424.77
628058	chr3	rs13085798	36807684	T	C	0.844	0.847	0.85	-0.0256973671872587	0.0255	0.3131	14004	16757	14424.77
643158	chr3	rs6783438	36807955	G	A	0.589	0.587	0.897	0.0105046326450854	0.0182	0.5662	14004	16757	14424.77
636757	chr3	rs9311135	36809119	G	A	0.428	0.43	0.919	-0.0029042131473898	0.0179	0.8732	14004	16757	14424.77
626238	chr3	rs73054265	36809360	A	C	0.899	0.903	0.862	-0.0001000050003333	0.0313	0.997	14004	16757	14424.77
625918	chr3	rs6550432	36810030	G	A	0.328	0.333	0.932	-0.0030045090202987	0.0187	0.8709	14004	16757	14424.77
647237	chr3	rs117810235	36810052	T	C	0.981	0.982	0.677	-0.035596090043474	0.0849	0.6749	10824	13379	11160.9
631879	chr3	rs35890348	36810631	C	T	0.848	0.85	0.849	-0.0226035462098532	0.0257	0.38	14004	16757	14424.77
626689	chr3	rs9811881	36811137	T	C	0.686	0.68	0.873	0.0046989426564652	0.0196	0.8081	14004	16757	14424.77
624509	chr3	rs77146192	36811272	C	T	0.979	0.979	0.684	-0.0108991808690006	0.0724	0.88	14004	16757	14424.77
637200	chr3	rs74554632	36811515	T	C	0.984	0.985	0.728	-0.0338050046123612	0.0908	0.7093	10824	13379	11160.9
637018	chr3	rs13087304	36811553	G	C	0.848	0.85	0.848	-0.0231048737150968	0.0258	0.3703	14004	16757	14424.77
637567	chr3	rs4678903	36812309	C	T	0.503	0.503	0.925	-0.0083043861636152	0.0177	0.64	14004	16757	14424.77
638752	chr3	rs9838964	36812510	A	C	0.659	0.658	0.906	0.0	0.0188	0.999	14004	16757	14424.77
632251	chr3	rs9876871	36812570	C	T	0.493	0.493	0.931	-0.009797842480111	0.0176	0.5765	14004	16757	14424.77
635300	chr3	rs75227807	36812678	C	A	0.984	0.984	0.713	-0.0349952529972629	0.0997	0.7258	8922	11908	9475.51
629882	chr3	rs1507871	36812847	A	G	0.646	0.644	0.889	-0.001300845733048	0.0188	0.9451	14004	16757	14424.77
642870	chr3	rs9877525	36812936	C	A	0.665	0.672	0.84	-0.0067024110596754	0.0198	0.7348	14004	16757	14424.77
644192	chr3	rs7612075	36812952	T	C	0.664	0.67	0.838	-0.007004474152883	0.0198	0.7252	14004	16757	14424.77
626590	chr3	rs9882217	36813568	C	A	0.597	0.595	0.871	0.0034041991335623	0.0185	0.856	14004	16757	14424.77
630332	chr3	rs56206726	36813945	G	A	0.907	0.908	0.871	0.0209979909956055	0.0321	0.5128	14004	16757	14424.77
640044	chr3	rs192659504	36814024	T	C	0.979	0.978	0.759	-0.0064004391810282	0.0683	0.9253	13457	16217	13881.29
642473	chr3	rs4258906	36814533	G	A	0.54	0.54	0.916	0.0064988367398296	0.0178	0.7156	14004	16757	14424.77
626014	chr3	rs9859767	36814612	G	A	0.46	0.46	0.917	-0.0064004391810282	0.0178	0.7197	14004	16757	14424.77
645148	chr3	rs62245209	36815130	T	C	0.46	0.459	0.92	-0.0057967688471774	0.0178	0.7423	14004	16757	14424.77
626342	chr3	rs112006015	36815309	G	A	0.907	0.909	0.881	0.0209979909956055	0.032	0.5126	14004	16757	14424.77
630480	chr3	rs9865184	36815704	G	A	0.459	0.458	0.927	-0.0057967688471774	0.0177	0.7433	14004	16757	14424.77
641034	chr3	rs17035576	36817025	T	C	0.945	0.948	0.886	-0.007296555232638	0.0412	0.8589	14004	16757	14424.77
632487	chr3	rs6550433	36817328	T	A	0.46	0.459	0.928	-0.0060985584618694	0.0177	0.7311	14004	16757	14424.77
628474	chr3	rs11927951	36817611	C	G	0.46	0.459	0.929	-0.0059979518036359	0.0177	0.7329	14004	16757	14424.77
642882	chr3	rs17035583	36818159	A	G	0.945	0.948	0.885	-0.0051029981759033	0.0412	0.9014	14004	16757	14424.77
627886	chr3	rs75756985	36818512	G	A	0.945	0.948	0.884	-0.007296555232638	0.0412	0.8596	14004	16757	14424.77
633075	chr3	rs1876470	36819221	A	T	0.306	0.31	0.923	-0.003596459514405	0.0191	0.8514	14004	16757	14424.77
639762	chr3	rs1876471	36819260	G	A	0.404	0.406	0.923	-0.0074980401773571	0.018	0.6753	14004	16757	14424.77
643276	chr3	rs1876472	36819761	G	T	0.459	0.458	0.932	-0.006199175242821	0.0177	0.7265	14004	16757	14424.77
631372	chr3	rs1848337	36819919	C	A	0.311	0.314	0.923	0.0004998750416509	0.019	0.9771	14004	16757	14424.77
634757	chr3	rs67283237	36820143	A	T	0.909	0.911	0.901	0.0170045988158238	0.032	0.5946	14004	16757	14424.77
630108	chr3	rs62245210	36820396	G	C	0.946	0.948	0.889	-0.005304041591906	0.0414	0.8982	14004	16757	14424.77
632476	chr3	rs7652672	36820515	C	T	0.405	0.406	0.926	-0.0078003437327339	0.018	0.6639	14004	16757	14424.77
628442	chr3	rs55634384	36820877	A	T	0.909	0.911	0.908	0.0183015011699126	0.0318	0.5655	14004	16757	14424.77
646781	chr3	rs6767538	36822476	C	T	0.909	0.911	0.913	0.0171029078996623	0.0318	0.5915	14004	16757	14424.77
631811	chr3	rs1876473	36823138	C	T	0.462	0.459	0.945	-0.0036968248442897	0.0176	0.8346	14004	16757	14424.77
624523	chr3	rs1396035	36823416	C	T	0.462	0.459	0.945	-0.0040983869261633	0.0176	0.8134	14004	16757	14424.77
630067	chr3	rs13318230	36823417	G	A	0.909	0.911	0.918	0.0172012073197748	0.0317	0.5869	14004	16757	14424.77
635642	chr3	rs62245211	36823785	T	C	0.946	0.948	0.887	-0.0051029981759033	0.0415	0.9012	14004	16757	14424.77
639173	chr3	rs906480	36824677	G	A	0.322	0.324	0.945	-0.0024028846163103	0.0186	0.8982	14004	16757	14424.77
632276	chr3	rs1472861	36825111	C	T	0.321	0.322	0.944	-0.0012007205765188	0.0187	0.949	14004	16757	14424.77
645667	chr3	rs1472862	36825139	G	A	0.91	0.912	0.929	0.0166997792224134	0.0317	0.5976	14004	16757	14424.77
639308	chr3	rs1472863	36825533	G	A	0.321	0.323	0.945	-0.001300845733048	0.0187	0.945	14004	16757	14424.77
625927	chr3	rs67527113	36825962	C	T	0.91	0.912	0.926	0.0171029078996623	0.0317	0.5889	14004	16757	14424.77
625688	chr3	rs147141521	36826140	G	A	0.976	0.975	0.731	-0.0566973436785452	0.0644	0.379	14004	16757	14424.77
636384	chr3	rs7624701	36826151	G	A	0.956	0.958	0.901	0.0033045340083004	0.0461	0.9425	14004	16757	14424.77
640995	chr3	rs967672	36826591	T	C	0.46	0.457	0.947	-0.0043996643446871	0.0176	0.8024	14004	16757	14424.77
647288	chr3	rs140346939	36827241	C	T	0.949	0.949	0.689	-0.0494949124461712	0.0467	0.2896	14004	16757	14424.77
642049	chr3	rs4678551	36827261	T	C	0.461	0.458	0.948	-0.0054045784588597	0.0176	0.7603	14004	16757	14424.77
641001	chr3	rs149242790	36827319	A	G	0.975	0.975	0.732	-0.0338050046123612	0.0635	0.5941	14004	16757	14424.77
642479	chr3	rs62245212	36827687	C	G	0.956	0.957	0.89	9.99950003332973e-05	0.0461	0.9982	14004	16757	14424.77
625091	chr3	rs68143935	36828139	G	A	0.91	0.911	0.916	0.0190964956909883	0.0318	0.5489	14004	16757	14424.77
642547	chr3	rs4075977	36828658	T	C	0.309	0.312	0.943	-0.0031950988965408	0.0189	0.8662	14004	16757	14424.77
642980	chr3	rs145650686	36828945	G	T	0.984	0.983	0.777	0.0273038345273452	0.0876	0.7551	10502	13480	11051.47
631775	chr3	rs885165	36829228	C	T	0.465	0.462	0.946	-0.0040983869261633	0.0175	0.8153	14004	16757	14424.77
648480	chr3	rs885164	36829251	C	T	0.911	0.912	0.906	0.0147014028528927	0.0321	0.6463	14004	16757	14424.77
635285	chr3	rs1588165	36829697	G	A	0.467	0.464	0.943	-0.0048015088161939	0.0176	0.7849	14004	16757	14424.77
632935	chr3	rs987190	36829980	G	A	0.33	0.331	0.95	0.0009995003330834	0.0185	0.9554	14004	16757	14424.77
625269	chr3	rs987191	36830114	C	T	0.329	0.33	0.944	0.0023971245997214	0.0186	0.8969	14004	16757	14424.77
629948	chr3	rs1507869	36830246	G	A	0.91	0.912	0.891	0.0166014304974254	0.0322	0.6077	14004	16757	14424.77
639031	chr3	rs1507870	36830901	C	T	0.958	0.959	0.888	-0.0018016219466282	0.0468	0.9695	14004	16757	14424.77
638923	chr3	rs117978429	36831314	A	C	0.98	0.981	0.735	-0.0309954337025195	0.0736	0.6738	13014	15757	13429.79
629174	chr3	rs11129732	36831830	C	A	0.381	0.372	0.919	0.0142973047008244	0.0184	0.4348	14004	16757	14424.77
624107	chr3	rs62245248	36831872	G	A	0.952	0.953	0.858	0.029296631955588	0.0446	0.5114	14004	16757	14424.77
626305	chr3	rs11713606	36831937	C	T	0.265	0.258	0.907	0.0275957115907991	0.0204	0.1765	14004	16757	14424.77
633421	chr3	rs7648754	36832082	A	G	0.884	0.886	0.849	0.0059025456526138	0.0293	0.8406	14004	16757	14424.77
627361	chr3	rs6550434	36832273	G	C	0.218	0.211	0.834	0.0384992991506098	0.0227	0.0907	14004	16757	14424.77
626489	chr3	rs6781113	36832347	C	T	0.4	0.391	0.83	0.0107025231331357	0.0192	0.5784	14004	16757	14424.77
647577	chr3	rs6781364	36832371	G	A	0.42	0.409	0.827	0.013202462677756	0.0191	0.4883	14004	16757	14424.77
626645	chr3	rs77978230	36832787	C	G	0.853	0.852	0.581	-0.008395140788382	0.0314	0.7893	14004	16757	14424.77
647364	chr3	rs67994182	36832949	C	T	0.893	0.894	0.541	-0.0032954239497972	0.0372	0.93	14004	16757	14424.77
628537	chr3	rs76761283	36833223	T	C	0.885	0.89	0.498	-0.0490957108440633	0.0382	0.1988	14004	16757	14424.77
638542	chr3	rs4678904	36833883	C	G	0.956	0.957	0.568	0.0690035380967296	0.0546	0.2071	14004	16757	14424.77
637693	chr3	rs55644704	36834099	A	G	0.375	0.377	0.884	-0.0380965452668448	0.0186	0.03996	14004	16757	14424.77
632443	chr3	rs1008070	36834257	G	A	0.261	0.263	0.894	0.0062007356416035	0.0203	0.7607	14004	16757	14424.77
648360	chr3	rs9849965	36837401	C	G	0.868	0.871	0.791	0.110395817222366	0.0298	0.0002102	14004	16757	14424.77
627611	chr3	rs75476316	36837572	T	A	0.969	0.969	0.518	0.0133998200630165	0.0687	0.845	14004	16757	14424.77
643969	chr3	rs74730614	36837573	C	G	0.969	0.969	0.517	0.0114047182634362	0.0688	0.8688	14004	16757	14424.77
641845	chr3	rs7641128	36841757	G	C	0.858	0.863	0.869	0.0935996267331501	0.0277	0.0007444	14004	16757	14424.77
627341	chr3	rs35481323	36842021	C	G	0.928	0.929	0.861	0.15809716790309	0.0373	2.245e-05	14004	16757	14424.77
639707	chr3	rs13072940	36842623	T	A	0.917	0.92	0.898	0.121801616998166	0.0341	0.0003491	14004	16757	14424.77
649167	chr3	rs9311137	36842884	T	G	0.859	0.864	0.904	0.0948009592644593	0.0275	0.0005605	14004	16757	14424.77
636178	chr3	rs931913	36843149	G	A	0.943	0.946	0.863	0.0418039122811836	0.0424	0.3239	14004	16757	14424.77
629414	chr3	rs4678906	36843661	T	C	0.859	0.865	0.906	0.0960008503274274	0.0275	0.0004751	14004	16757	14424.77
647390	chr3	rs9882879	36844071	C	T	0.943	0.946	0.868	0.0399992561638529	0.0423	0.3442	14004	16757	14424.77
628987	chr3	rs182614755	36844315	A	G	0.979	0.978	0.673	-0.0187038311937836	0.0731	0.7984	13457	16217	13881.29
646313	chr3	rs4678552	36844522	G	A	0.944	0.946	0.871	0.0409979790340721	0.0423	0.3314	14004	16757	14424.77
634670	chr3	rs6807190	36844881	G	A	0.859	0.864	0.891	0.0930986452544318	0.0275	0.0007081	14004	16757	14424.77
641769	chr3	rs55882033	36846396	C	A	0.967	0.971	0.771	-0.0700040968887733	0.0683	0.3059	11698	12889	11586.56
638455	chr3	rs4678553	36846786	G	A	0.863	0.867	0.914	0.099102978043021	0.0275	0.0003045	14004	16757	14424.77
627908	chr3	rs185791704	36846999	G	T	0.986	0.986	0.646	-0.0010005003335835	0.1099	0.9931	8803	11781	9352.47
635347	chr3	rs9311138	36847271	A	G	0.27	0.273	0.931	0.0044998604248922	0.0197	0.821	14004	16757	14424.77
639395	chr3	rs9876665	36848283	G	T	0.863	0.867	0.918	0.0995013844227929	0.0274	0.0002782	14004	16757	14424.77
647462	chr3	rs9876421	36848316	C	T	0.945	0.947	0.901	0.0426954385276174	0.0419	0.3083	14004	16757	14424.77
641392	chr3	rs7646422	36848743	C	T	0.864	0.868	0.919	0.0995013844227929	0.0274	0.000282	14004	16757	14424.77
626074	chr3	rs75048521	36848851	G	A	0.935	0.933	0.677	0.0274011363479391	0.0413	0.5081	14004	16757	14424.77
637612	chr3	rs7646626	36848916	C	T	0.864	0.868	0.92	0.0979974748812365	0.0274	0.0003449	14004	16757	14424.77
641913	chr3	rs1806582	36849377	G	A	0.863	0.867	0.918	0.0996009612214811	0.0274	0.000272	14004	16757	14424.77
636810	chr3	rs2063157	36850417	T	A	0.861	0.866	0.916	0.0979974748812365	0.0272	0.0003228	14004	16757	14424.77
631988	chr3	rs11707149	36850490	C	T	0.918	0.919	0.914	0.122297275570373	0.0335	0.0002594	14004	16757	14424.77
631862	chr3	rs78136662	36850660	C	T	0.969	0.973	0.839	-0.0413012760239546	0.0673	0.5395	11885	14212	12116.53
627439	chr3	rs9853959	36850884	A	G	0.861	0.865	0.912	0.0953010888539114	0.0272	0.0004636	14004	16757	14424.77
642739	chr3	rs7633739	36851900	A	T	0.808	0.809	0.93	0.0801042442416614	0.023	0.0005075	14004	16757	14424.77
634441	chr3	rs146232920	36852108	T	C	0.986	0.984	0.788	0.13170347299691	0.0924	0.1538	9967	12430	10260.24
625929	chr3	rs7636849	36852776	A	T	0.864	0.862	0.942	0.0819025156196343	0.0257	0.001451	14004	16757	14424.77
626539	chr3	rs4678908	36853622	G	T	0.873	0.876	0.902	0.114595739397692	0.0285	5.88e-05	14004	16757	14424.77
642383	chr3	rs925134	36854194	T	G	0.809	0.81	0.94	0.07909764585865	0.0229	0.0005603	14004	16757	14424.77
646424	chr3	rs925135	36854253	G	A	0.865	0.863	0.954	0.0834032087057745	0.0257	0.001146	14004	16757	14424.77
627656	chr3	rs4678554	36855613	C	T	0.809	0.81	0.945	0.0773035750572786	0.0229	0.0007223	14004	16757	14424.77
630429	chr3	rs9834970	36856030	T	C	0.408	0.411	0.943	-0.0340015566760147	0.0177	0.05528	14004	16757	14424.77
631215	chr3	rs906482	36856328	G	A	0.875	0.872	0.964	0.0973989059871328	0.0264	0.0002321	14004	16757	14424.77
644293	chr3	rs906483	36856473	C	T	0.81	0.81	0.939	0.0807962698280896	0.023	0.0004328	14004	16757	14424.77
629400	chr3	rs906484	36856587	T	A	0.808	0.809	0.935	0.0773961316557046	0.023	0.000748	14004	16757	14424.77
641381	chr3	rs75968099	36858583	C	T	0.943	0.947	0.9	0.009504687014246	0.0412	0.8171	14004	16757	14424.77
637440	chr3	rs1027840	36859083	A	G	0.272	0.274	0.963	0.0018981972830802	0.0194	0.9215	14004	16757	14424.77
632582	chr3	rs1553656	36859705	T	C	0.431	0.439	0.962	-0.0403950023610502	0.0174	0.02019	14004	16757	14424.77
648558	chr3	rs1532964	36860543	G	A	0.851	0.844	0.996	0.085002694269925	0.0236	0.0003159	14004	16757	14424.77
639631	chr3	rs1472864	36860697	A	G	0.851	0.844	0.997	0.0838998746161911	0.0236	0.0003664	14004	16757	14424.77
630507	chr3	rs1532965	36861196	T	G	0.941	0.945	0.934	0.0043007385516922	0.04	0.9148	14004	16757	14424.77
647935	chr3	rs1532966	36861206	T	A	0.792	0.79	0.966	0.0703000168001571	0.0214	0.001003	14004	16757	14424.77
637205	chr3	rs1006834	36861481	A	T	0.792	0.79	0.968	0.0690035380967296	0.0214	0.001228	14004	16757	14424.77
646271	chr3	rs1507882	36862288	G	A	0.792	0.79	0.97	0.0690035380967296	0.0213	0.001211	14004	16757	14424.77
636374	chr3	rs4072458	36862680	T	C	0.433	0.441	0.967	-0.0398953406632555	0.0174	0.02169	14004	16757	14424.77
634861	chr3	rs4624519	36862980	C	T	0.941	0.946	0.949	0.0060019521956343	0.0399	0.8812	14004	16757	14424.77
641709	chr3	rs77810433	36863900	A	G	0.972	0.971	0.949	0.0624958112255439	0.0526	0.2348	14004	16757	14424.77
626432	chr3	rs9917659	36864160	A	G	0.85	0.844	0.992	0.0787002685436651	0.0236	0.0008396	14004	16757	14424.77
632236	chr3	rs35784452	36864457	C	T	0.85	0.844	0.991	0.0789960062264979	0.0236	0.0008215	14004	16757	14424.77
628845	chr3	rs6550435	36864489	T	G	0.94	0.945	0.947	0.0075017910703226	0.0398	0.8504	14004	16757	14424.77
626882	chr3	rs115264543	36867166	T	C	0.966	0.964	0.911	0.0680978043671968	0.0496	0.1698	13014	15757	13429.79
648312	chr3	rs4789	36869439	T	C	0.433	0.442	0.96	-0.0403012967735257	0.0174	0.02058	14004	16757	14424.77
649152	chr3	rs11129735	36870230	A	G	0.433	0.441	0.96	-0.040197189751413	0.0174	0.02089	14004	16757	14424.77
643244	chr3	rs2174854	36870427	C	G	0.283	0.285	0.973	0.0049974917102918	0.019	0.7947	14004	16757	14424.77
636794	chr3	rs7652637	36871507	T	C	0.94	0.945	0.943	0.0046989426564652	0.0398	0.9067	14004	16757	14424.77
648427	chr3	rs12637912	36871894	C	A	0.941	0.946	0.943	0.0066975214477213	0.04	0.8662	14004	16757	14424.77
627547	chr3	rs3732386	36871993	C	T	0.941	0.945	0.944	0.0048979852621919	0.0398	0.9017	14004	16757	14424.77
644316	chr3	rs3732385	36872193	C	A	0.941	0.945	0.944	0.0044998604248922	0.0399	0.9109	14004	16757	14424.77
648748	chr3	rs3732384	36872224	T	C	0.941	0.945	0.944	0.0046989426564652	0.0398	0.9069	14004	16757	14424.77
637228	chr3	rs3796186	36876154	C	T	0.907	0.903	0.943	0.109401340517326	0.0296	0.0002221	14004	16757	14424.77
639615	chr3	rs9811916	36878086	A	G	0.94	0.945	0.944	0.001998002662673	0.0398	0.9593	14004	16757	14424.77
638064	chr3	rs117311714	36878370	C	G	0.961	0.961	0.634	-0.0888967896271612	0.0547	0.1039	14004	16757	14424.77
632058	chr3	rs4678909	36878563	A	G	0.94	0.945	0.942	0.0046989426564652	0.0397	0.906	14004	16757	14424.77
640637	chr3	rs4234258	36878970	A	G	0.94	0.945	0.942	0.0037031349243813	0.0397	0.9262	14004	16757	14424.77
634770	chr3	rs79244041	36879202	C	G	0.983	0.984	0.767	-0.0140989243795016	0.0903	0.876	10813	12157	10771.77
645397	chr3	rs11129736	36879605	A	G	0.469	0.467	0.918	-0.0312017511432645	0.0179	0.08082	14004	16757	14424.77
634634	chr3	rs4431050	36880684	A	G	0.0292	0.0293	0.978	-0.0555021391616052	0.0512	0.2782	14004	16757	14424.77
634260	chr3	rs4476463	36880858	A	G	0.434	0.433	0.953	-0.0207028323592018	0.0176	0.2398	14004	16757	14424.77
644893	chr3	rs56345988	36881240	G	T	0.971	0.971	0.974	0.0443995872966845	0.0516	0.389	14004	16757	14424.77
647212	chr3	rs4547646	36881654	A	T	0.437	0.436	0.96	-0.0222967349986103	0.0175	0.2031	14004	16757	14424.77
633069	chr3	rs12495792	36881699	C	A	0.984	0.984	0.49	0.0377966226945664	0.1048	0.7182	11618	14566	12152.39
642137	chr3	rs4392371	36883010	C	A	0.437	0.436	0.965	-0.0225012653465135	0.0175	0.1982	14004	16757	14424.77
640194	chr3	rs9821223	36883369	T	C	0.94	0.945	0.948	-0.0111013930711739	0.0395	0.7785	14004	16757	14424.77
624621	chr3	rs6771655	36884370	C	A	0.94	0.945	0.948	-0.0110002818588653	0.0395	0.7797	14004	16757	14424.77
626575	chr3	rs139121810	36884379	C	T	0.983	0.984	0.726	-0.009797842480111	0.0791	0.9012	14004	16757	14424.77
644589	chr3	rs9882911	36885392	T	C	0.94	0.945	0.948	-0.0111013930711739	0.0395	0.7794	14004	16757	14424.77
637622	chr3	rs9863798	36885960	C	T	0.94	0.945	0.948	-0.0104039337153929	0.0395	0.7929	14004	16757	14424.77
633110	chr3	rs35979223	36886306	G	A	0.975	0.973	0.696	0.223903262660452	0.0629	0.0003726	14004	16757	14424.77
626477	chr3	rs4678910	36887973	C	G	0.94	0.945	0.947	-0.0106970095483354	0.0395	0.7871	14004	16757	14424.77
642089	chr3	rs4678911	36888064	G	T	0.94	0.945	0.948	-0.0107980900995126	0.0395	0.7847	14004	16757	14424.77
633574	chr3	rs9819304	36888172	T	G	0.94	0.945	0.948	-0.0107980900995126	0.0395	0.7846	14004	16757	14424.77
627079	chr3	rs12497299	36888575	C	T	0.437	0.436	0.976	-0.0203047533403643	0.0174	0.2415	14004	16757	14424.77
644767	chr3	rs9985296	36889621	T	C	0.376	0.381	0.994	-0.023401696181619	0.0175	0.1823	14004	16757	14424.77
626235	chr3	rs77195211	36890387	G	T	0.971	0.971	0.975	0.043595744117646	0.0511	0.3932	14004	16757	14424.77
646527	chr3	rs11129737	36890461	A	G	0.436	0.436	0.978	-0.0203047533403643	0.0174	0.2429	14004	16757	14424.77
630251	chr3	rs147917134	36890577	C	T	0.985	0.983	0.837	0.15809716790309	0.0831	0.05701	10824	13379	11160.9
643683	chr3	rs11712098	36891615	T	G	0.436	0.436	0.981	-0.021101069908054	0.0173	0.223	14004	16757	14424.77
642330	chr3	rs76465876	36891634	C	A	0.984	0.985	0.811	-0.0235962138551867	0.0894	0.7921	10813	12157	10771.77
625547	chr3	rs3733032	36892409	G	A	0.961	0.957	0.782	0.0336958638567256	0.0484	0.4862	14004	16757	14424.77
626257	chr3	rs3733033	36892586	A	G	0.971	0.971	0.976	0.047799197133273	0.0513	0.3505	14004	16757	14424.77
638924	chr3	rs4441609	36892717	T	C	0.376	0.38	0.999	-0.0231969816042026	0.0175	0.1836	14004	16757	14424.77
642420	chr3	rs4375995	36893000	A	G	0.471	0.468	0.95	-0.0249999098013234	0.0176	0.1541	14004	16757	14424.77
641561	chr3	rs17195098	36893965	C	T	0.94	0.945	0.948	-0.0095958936734469	0.0395	0.8079	14004	16757	14424.77
624214	chr3	rs17807744	36894048	C	T	0.94	0.945	0.948	-0.0095958936734469	0.0395	0.8074	14004	16757	14424.77
646242	chr3	rs9883001	36894579	C	T	0.94	0.945	0.947	-0.0086977157031958	0.0395	0.8267	14004	16757	14424.77
643527	chr3	rs4678912	36894646	A	T	0.94	0.945	0.947	-0.0093031403261444	0.0395	0.8139	14004	16757	14424.77
632337	chr3	rs184221089	36895311	C	T	0.985	0.985	0.686	-0.0274020297483382	0.1024	0.7891	8803	11781	9352.47
630007	chr3	rs4678913	36895741	C	G	0.94	0.945	0.946	-0.0079011318962572	0.0395	0.8413	14004	16757	14424.77
638581	chr3	rs11706780	36896235	C	T	0.94	0.945	0.946	-0.0078003437327339	0.0395	0.8426	14004	16757	14424.77
648149	chr3	rs4327336	36896270	C	T	0.377	0.382	0.993	-0.0231048737150968	0.0175	0.1876	14004	16757	14424.77
631848	chr3	rs76739135	36897630	C	A	0.976	0.98	0.783	-0.0555021391616052	0.0682	0.4156	11315	14058	11730.79
625477	chr3	rs11712950	36897812	T	C	0.436	0.435	0.982	-0.021101069908054	0.0173	0.2226	14004	16757	14424.77
630944	chr3	rs7619089	36899593	C	T	0.435	0.434	0.981	-0.0222967349986103	0.0173	0.1978	14004	16757	14424.77
629557	chr3	rs4642070	36900944	C	T	0.377	0.381	0.993	-0.0238010101859522	0.0175	0.1752	14004	16757	14424.77
646608	chr3	rs11129738	36901580	T	C	0.436	0.436	0.981	-0.0218980211012161	0.0173	0.2061	14004	16757	14424.77
648402	chr3	rs145644228	36903418	G	C	0.921	0.918	0.628	-0.0071958279818024	0.0392	0.8535	14004	16757	14424.77
641386	chr3	rs57251184	36903491	C	T	0.436	0.435	0.98	-0.0217958123704574	0.0174	0.2091	14004	16757	14424.77
637020	chr3	rs12637747	36904783	A	G	0.436	0.435	0.981	-0.0217958123704574	0.0174	0.2081	14004	16757	14424.77
636023	chr3	rs9311139	36905623	T	C	0.435	0.435	0.981	-0.0217038334437866	0.0173	0.2108	14004	16757	14424.77
644349	chr3	rs28522146	36906822	C	G	0.376	0.38	0.993	-0.0232993336544035	0.0175	0.1842	14004	16757	14424.77
645867	chr3	rs68185107	36907090	C	T	0.436	0.435	0.98	-0.0217038334437866	0.0174	0.2112	14004	16757	14424.77
626296	chr3	rs138739237	36907389	C	T	0.941	0.946	0.938	-0.0071958279818024	0.0399	0.8568	14004	16757	14424.77
641216	chr3	rs76851125	36908424	G	A	0.978	0.978	0.69	-0.111602176581302	0.0706	0.1138	14004	16757	14424.77
632907	chr3	rs188902370	36909462	T	C	0.987	0.987	0.684	0.0743000965537901	0.1145	0.5163	8496	10401	9126.07
633798	chr3	rs9859093	36909472	C	G	0.435	0.434	0.98	-0.0212951405401588	0.0174	0.2189	14004	16757	14424.77
631208	chr3	rs17035672	36909902	T	G	0.436	0.435	0.98	-0.0217958123704574	0.0174	0.21	14004	16757	14424.77
638371	chr3	rs6550437	36911079	G	A	0.436	0.435	0.981	-0.0218980211012161	0.0174	0.2075	14004	16757	14424.77
648470	chr3	rs6808230	36911597	T	C	0.435	0.435	0.981	-0.0217038334437866	0.0173	0.2111	14004	16757	14424.77
638963	chr3	rs6775274	36913259	A	T	0.435	0.435	0.981	-0.021203207651103	0.0173	0.2212	14004	16757	14424.77
632516	chr3	rs9881419	36913888	G	A	0.435	0.435	0.981	-0.021203207651103	0.0173	0.2227	14004	16757	14424.77
647275	chr3	rs12488181	36913967	T	A	0.433	0.432	0.977	-0.0225012653465135	0.0174	0.1962	14004	16757	14424.77
647095	chr3	rs7649846	36914958	C	T	0.435	0.434	0.981	-0.0208968257129853	0.0173	0.2284	14004	16757	14424.77
648825	chr3	rs4510338	36915524	T	C	0.435	0.434	0.982	-0.0207028323592018	0.0173	0.2321	14004	16757	14424.77
626155	chr3	rs4296548	36915814	T	G	0.375	0.379	0.994	-0.0225012653465135	0.0175	0.2001	14004	16757	14424.77
647380	chr3	rs6764968	36917368	C	T	0.435	0.434	0.982	-0.0203966036652218	0.0173	0.2402	14004	16757	14424.77
624315	chr3	rs6765139	36917406	G	A	0.435	0.434	0.982	-0.0203047533403643	0.0173	0.2407	14004	16757	14424.77
631654	chr3	rs75684038	36918029	G	T	0.986	0.986	0.678	-0.0170952954286372	0.0975	0.8605	11205	13621	11478.73
634130	chr3	rs72619986	36918399	G	A	0.436	0.435	0.982	-0.0193969096107316	0.0173	0.2626	14004	16757	14424.77
640621	chr3	rs6550438	36918614	C	A	0.435	0.434	0.983	-0.0201006717070029	0.0173	0.245	14004	16757	14424.77
641848	chr3	rs73068044	36919481	G	A	0.94	0.945	0.932	-0.0054950702819798	0.0397	0.8902	14004	16757	14424.77
642060	chr3	rs9810132	36920050	G	A	0.435	0.434	0.984	-0.0202027073175195	0.0173	0.2435	14004	16757	14424.77
644596	chr3	rs6769594	36920156	T	C	0.435	0.434	0.984	-0.0202027073175195	0.0173	0.2441	14004	16757	14424.77
623567	chr3	rs73068046	36920158	C	T	0.969	0.972	0.926	-0.0717001041652131	0.0602	0.2339	13528	14739	13654.46
642595	chr3	rs4497988	36920622	G	T	0.435	0.434	0.984	-0.0201006717070029	0.0173	0.2452	14004	16757	14424.77
646088	chr3	rs12629833	36920796	C	T	0.435	0.434	0.984	-0.0201006717070029	0.0173	0.2459	14004	16757	14424.77
626823	chr3	rs4404400	36921795	C	T	0.435	0.434	0.985	-0.01999864650669	0.0173	0.2491	14004	16757	14424.77
623798	chr3	rs4340652	36922004	T	A	0.435	0.434	0.985	-0.01999864650669	0.0173	0.2482	14004	16757	14424.77
635253	chr3	rs67702069	36922066	G	A	0.435	0.434	0.984	-0.0201006717070029	0.0173	0.245	14004	16757	14424.77
649020	chr3	rs55690320	36922229	A	T	0.94	0.944	0.929	-0.0055956263571598	0.0396	0.8876	14004	16757	14424.77
634705	chr3	rs7633292	36922419	A	C	0.435	0.434	0.985	-0.01999864650669	0.0173	0.2477	14004	16757	14424.77
641906	chr3	rs7613678	36922474	C	T	0.435	0.434	0.985	-0.01999864650669	0.0173	0.2479	14004	16757	14424.77
638381	chr3	rs138368106	36923026	C	G	0.982	0.983	0.782	0.0195967237465575	0.0788	0.8037	12960	14485	12994.15
626757	chr3	rs12107029	36923207	C	T	0.435	0.434	0.985	-0.0201006717070029	0.0173	0.2466	14004	16757	14424.77
631626	chr3	rs143850138	36923235	G	C	0.965	0.965	0.627	-0.0703044455099639	0.0583	0.2277	14004	16757	14424.77
646780	chr3	rs11129739	36923342	A	G	0.435	0.434	0.985	-0.0201006717070029	0.0173	0.2464	14004	16757	14424.77
635700	chr3	rs9830322	36923392	G	A	0.435	0.434	0.985	-0.0201006717070029	0.0173	0.2456	14004	16757	14424.77
646510	chr3	rs9830379	36923615	C	A	0.435	0.434	0.985	-0.0201006717070029	0.0173	0.246	14004	16757	14424.77
645876	chr3	rs9882814	36924421	G	A	0.435	0.434	0.985	-0.0201006717070029	0.0173	0.246	14004	16757	14424.77
633653	chr3	rs11918190	36924629	T	C	0.435	0.434	0.985	-0.0201006717070029	0.0173	0.2456	14004	16757	14424.77
626660	chr3	rs11921747	36924636	A	C	0.435	0.434	0.985	-0.0201006717070029	0.0173	0.2462	14004	16757	14424.77
632412	chr3	rs11129740	36925194	C	A	0.435	0.434	0.985	-0.0201006717070029	0.0173	0.2454	14004	16757	14424.77
626425	chr3	rs4583586	36925460	T	C	0.435	0.434	0.985	-0.0201006717070029	0.0173	0.2455	14004	16757	14424.77
633385	chr3	rs7428947	36926338	C	A	0.435	0.434	0.985	-0.0202027073175195	0.0173	0.2436	14004	16757	14424.77
645408	chr3	rs9833928	36926372	T	C	0.435	0.434	0.985	-0.0202027073175195	0.0173	0.2437	14004	16757	14424.77
641154	chr3	rs6804957	36927111	A	G	0.435	0.434	0.985	-0.0202027073175195	0.0173	0.2437	14004	16757	14424.77
629809	chr3	rs6794134	36927363	T	C	0.435	0.434	0.985	-0.0202027073175195	0.0173	0.2426	14004	16757	14424.77
639874	chr3	rs6765624	36927546	G	A	0.435	0.434	0.985	-0.0202027073175195	0.0173	0.2427	14004	16757	14424.77
633407	chr3	rs72861201	36928235	T	C	0.435	0.434	0.985	-0.0202027073175195	0.0173	0.2437	14004	16757	14424.77
647555	chr3	rs9862188	36928318	A	C	0.435	0.434	0.984	-0.0202027073175195	0.0173	0.2439	14004	16757	14424.77
635674	chr3	rs148264883	36928430	C	G	0.94	0.945	0.932	-0.0093031403261444	0.0397	0.8147	14004	16757	14424.77
626340	chr3	rs56149992	36930451	C	T	0.94	0.945	0.931	-0.0092022107647994	0.0397	0.8159	14004	16757	14424.77
640208	chr3	rs6776162	36930801	G	A	0.435	0.435	0.982	-0.0207028323592018	0.0173	0.2333	14004	16757	14424.77
640886	chr3	rs6550439	36930875	A	C	0.435	0.434	0.983	-0.01999864650669	0.0173	0.2483	14004	16757	14424.77
647644	chr3	rs4602338	36932232	A	C	0.711	0.71	0.998	-0.009696862978864	0.0187	0.6027	14004	16757	14424.77
627067	chr3	rs10222525	36932601	C	T	0.435	0.434	0.983	-0.01999864650669	0.0173	0.2473	14004	16757	14424.77
625125	chr3	rs6783176	36933023	C	G	0.435	0.434	0.983	-0.0201006717070029	0.0173	0.2458	14004	16757	14424.77
643744	chr3	rs9832646	36934534	G	C	0.434	0.434	0.982	-0.0202027073175195	0.0173	0.2444	14004	16757	14424.77
629728	chr3	rs717734	36935744	A	G	0.435	0.434	0.98	-0.021203207651103	0.0174	0.2218	14004	16757	14424.77
631946	chr3	rs717733	36935752	C	T	0.436	0.435	0.977	-0.021203207651103	0.0174	0.2212	14004	16757	14424.77
641801	chr3	rs6793902	36936149	G	A	0.434	0.434	0.982	-0.0203047533403643	0.0173	0.2422	14004	16757	14424.77
641861	chr3	rs11129741	36937106	G	A	0.434	0.434	0.981	-0.0203047533403643	0.0173	0.2404	14004	16757	14424.77
629732	chr3	rs6781803	36937521	G	A	0.434	0.434	0.981	-0.0203966036652218	0.0173	0.2392	14004	16757	14424.77
643866	chr3	rs11129742	36937674	G	A	0.434	0.434	0.981	-0.0203966036652218	0.0173	0.2384	14004	16757	14424.77
630264	chr3	rs4508725	36937943	C	T	0.435	0.434	0.98	-0.0201006717070029	0.0173	0.2464	14004	16757	14424.77
644161	chr3	rs4423718	36937964	G	A	0.435	0.434	0.98	-0.0201006717070029	0.0173	0.2455	14004	16757	14424.77
627268	chr3	rs4328757	36938180	C	T	0.374	0.378	0.995	-0.0231969816042026	0.0175	0.1864	14004	16757	14424.77
642633	chr3	rs4425210	36938417	G	A	0.434	0.434	0.981	-0.0203047533403643	0.0173	0.2423	14004	16757	14424.77
644819	chr3	rs4528889	36939094	A	G	0.711	0.71	0.994	-0.0085968472255182	0.0187	0.6452	14004	16757	14424.77
633427	chr3	rs6550440	36939286	G	A	0.434	0.434	0.981	-0.0203047533403643	0.0173	0.2417	14004	16757	14424.77
639505	chr3	rs6550441	36939606	G	A	0.435	0.434	0.98	-0.020498669477346	0.0173	0.2376	14004	16757	14424.77
631712	chr3	rs7645639	36939771	T	C	0.434	0.434	0.979	-0.0203047533403643	0.0173	0.241	14004	16757	14424.77
632793	chr3	rs9864910	36940741	G	T	0.436	0.435	0.98	-0.019294956182969	0.0173	0.2667	14004	16757	14424.77
628010	chr3	rs6550442	36941924	G	A	0.436	0.435	0.979	-0.019203206984436	0.0173	0.2687	14004	16757	14424.77
634358	chr3	rs7643366	36942881	C	T	0.436	0.435	0.978	-0.0191012733024012	0.0173	0.271	14004	16757	14424.77
641688	chr3	rs11708164	36943118	T	C	0.436	0.435	0.978	-0.0189993500097828	0.0173	0.2724	14004	16757	14424.77
642680	chr3	rs9882924	36945591	T	C	0.373	0.377	0.984	-0.0226035462098532	0.0176	0.1988	14004	16757	14424.77
643708	chr3	rs73068054	36945794	G	A	0.937	0.942	0.898	-0.0101008421794295	0.0393	0.7979	14004	16757	14424.77
634105	chr3	rs7611656	36946818	C	A	0.457	0.453	0.951	-0.0131966945943914	0.0175	0.4501	14004	16757	14424.77
629289	chr3	rs114895522	36948167	T	C	0.977	0.974	0.835	0.157499352473604	0.0666	0.01805	11315	14058	11730.79
643736	chr3	rs4678914	36948417	T	G	0.372	0.376	0.975	-0.0235040691879941	0.0177	0.1852	14004	16757	14424.77
641840	chr3	rs6805239	36949962	G	T	0.44	0.438	0.956	-0.0176956485356892	0.0175	0.3124	14004	16757	14424.77
644298	chr3	rs9819348	36951527	C	T	0.455	0.454	0.944	-0.0302015087331214	0.0177	0.08808	14004	16757	14424.77
640107	chr3	rs17035748	36951572	C	A	0.707	0.706	0.958	-0.0086977157031958	0.019	0.6485	14004	16757	14424.77
629635	chr3	rs4425211	36951898	A	G	0.928	0.932	0.902	0.0085037404912207	0.0364	0.8147	14004	16757	14424.77
627127	chr3	rs6779665	36952932	T	C	0.379	0.383	0.96	-0.0277001306422786	0.0179	0.1208	14004	16757	14424.77
643901	chr3	rs17035750	36952984	T	G	0.707	0.706	0.957	-0.008395140788382	0.019	0.6572	14004	16757	14424.77
626207	chr3	rs11709254	36953043	G	A	0.462	0.462	0.929	-0.0306963490025976	0.0178	0.08469	14004	16757	14424.77
646218	chr3	rs9867455	36953424	A	T	0.379	0.383	0.96	-0.0278029446620889	0.0179	0.1195	14004	16757	14424.77
629201	chr3	rs72619987	36954884	G	C	0.462	0.462	0.93	-0.0296966117368367	0.0178	0.09477	14004	16757	14424.77
643908	chr3	rs57222201	36955780	A	G	0.457	0.455	0.945	-0.0281011651109099	0.0177	0.1113	14004	16757	14424.77
625436	chr3	rs9813869	36956349	C	G	0.924	0.929	0.919	0.0099998345783334	0.0354	0.7773	14004	16757	14424.77
631593	chr3	rs7624498	36957719	T	C	0.918	0.921	0.882	0.0167981182758809	0.0345	0.6268	14004	16757	14424.77
641999	chr3	rs13080850	36958463	C	A	0.944	0.943	0.803	0.110700233953311	0.0408	0.006653	14004	16757	14424.77
633858	chr3	rs6769189	36958773	G	A	0.458	0.457	0.951	-0.0293979151845611	0.0176	0.09524	14004	16757	14424.77
635525	chr3	rs6769400	36958995	G	A	0.921	0.925	0.952	0.0161980995687726	0.0342	0.6356	14004	16757	14424.77
633153	chr3	rs6772646	36959792	G	A	0.921	0.925	0.948	0.0153023200084426	0.0342	0.6553	14004	16757	14424.77
642158	chr3	rs28576724	36959899	T	C	0.921	0.925	0.947	0.0152038337422728	0.0342	0.6578	14004	16757	14424.77
636360	chr3	rs7622114	36960660	C	A	0.378	0.381	0.968	-0.0263953113595316	0.0178	0.1382	14004	16757	14424.77
632360	chr3	rs73826914	36962175	G	A	0.979	0.98	0.722	0.0135971385060249	0.0695	0.8445	14004	16757	14424.77
631938	chr3	rs13314421	36962388	A	G	0.915	0.918	0.894	0.01600129372694	0.0338	0.6362	14004	16757	14424.77
648657	chr3	rs11714248	36962588	G	A	0.924	0.928	0.928	0.0058031292269501	0.0349	0.8679	14004	16757	14424.77
627278	chr3	rs72619988	36962739	C	G	0.464	0.464	0.928	-0.0315009870620622	0.0178	0.07662	14004	16757	14424.77
644749	chr3	rs7628483	36962774	C	T	0.915	0.918	0.889	0.0160997014894237	0.0338	0.6337	14004	16757	14424.77
638484	chr3	rs62246862	36963274	C	A	0.711	0.71	0.943	-0.009000382197299	0.0193	0.6389	14004	16757	14424.77
631996	chr3	rs7629009	36963360	C	T	0.464	0.464	0.922	-0.0300984478240329	0.0178	0.09155	14004	16757	14424.77
626531	chr3	rs11129743	36963420	C	T	0.923	0.928	0.917	0.0026963615477425	0.035	0.9386	14004	16757	14424.77
634296	chr3	rs11715554	36964216	G	A	0.923	0.928	0.912	0.0062007356416035	0.035	0.8585	14004	16757	14424.77
631950	chr3	rs4678915	36964583	G	A	0.919	0.923	0.852	0.0133011462391285	0.0351	0.7055	14004	16757	14424.77
644823	chr3	rs6789885	36964854	C	T	0.965	0.968	0.734	0.0033045340083004	0.058	0.9542	14004	16757	14424.77
648645	chr3	rs4678916	36965002	A	C	0.98	0.981	0.336	-0.0313049258284153	0.103	0.7616	13513	16078	13854.87
647100	chr3	rs11710779	36965037	G	A	0.805	0.805	0.665	0.001099395443301	0.0263	0.9671	14004	16757	14424.77
648630	chr3	rs34827295	36965123	A	G	0.451	0.452	0.88	-0.0277001306422786	0.0182	0.1283	14004	16757	14424.77
631052	chr3	rs4678917	36965158	T	C	0.958	0.959	0.826	0.0384992991506098	0.0466	0.4085	14004	16757	14424.77
642000	chr3	rs6806158	36966067	T	C	0.56	0.57	0.967	-0.0275048131221902	0.0174	0.1141	14004	16757	14424.77
646895	chr3	rs11129744	36966449	G	A	0.916	0.921	0.909	0.0087020272939009	0.0334	0.7944	14004	16757	14424.77
625616	chr3	rs9849555	36968309	C	T	0.655	0.66	0.953	-0.0322959448008212	0.0183	0.07704	14004	16757	14424.77
632524	chr3	rs11926768	36968347	T	C	0.918	0.922	0.926	0.0097027754613851	0.0334	0.7714	14004	16757	14424.77
624920	chr3	rs11129745	36968873	G	A	0.918	0.923	0.926	0.0097027754613851	0.0335	0.772	14004	16757	14424.77
641310	chr3	rs111899745	36969705	G	A	0.981	0.981	0.824	-0.0275973271921043	0.0679	0.6843	14004	16757	14424.77
645276	chr3	rs1105573	36971517	C	T	0.655	0.66	0.953	-0.0322959448008212	0.0183	0.07736	14004	16757	14424.77
630334	chr3	rs75683797	36972262	G	A	0.966	0.963	0.795	0.113203677493852	0.051	0.02638	14004	16757	14424.77
633326	chr3	rs141723508	36973969	G	T	0.944	0.942	0.691	-0.0306963490025976	0.0442	0.4871	14004	16757	14424.77
632316	chr3	rs12497643	36974003	G	A	0.573	0.583	0.969	-0.0263953113595316	0.0174	0.1286	14004	16757	14424.77
648999	chr3	rs6781272	36974632	A	T	0.655	0.66	0.954	-0.0313049258284153	0.0183	0.0869	14004	16757	14424.77
630688	chr3	rs75719820	36976483	G	A	0.946	0.948	0.61	-0.0057967688471774	0.0477	0.9037	14004	16757	14424.77
638585	chr3	rs75543397	36976537	A	G	0.982	0.981	0.831	-0.0369959896867261	0.0687	0.5906	14004	16757	14424.77
625378	chr3	rs6777094	36976926	T	A	0.568	0.577	0.981	-0.0236986067778773	0.0173	0.1701	14004	16757	14424.77
641634	chr3	rs4535177	36977460	A	G	0.564	0.574	0.979	-0.0240980393840575	0.0173	0.1629	14004	16757	14424.77
624374	chr3	rs11706926	36978647	A	G	0.568	0.577	0.983	-0.0235962138551867	0.0173	0.1728	14004	16757	14424.77
626166	chr3	rs6777217	36979042	A	G	0.569	0.577	0.984	-0.0239034240815591	0.0173	0.167	14004	16757	14424.77
641401	chr3	rs56231935	36979260	T	C	0.569	0.578	0.983	-0.0239034240815591	0.0173	0.1661	14004	16757	14424.77
647104	chr3	rs7619689	36981363	T	G	0.567	0.577	0.985	-0.0263029084210524	0.0173	0.128	14004	16757	14424.77
641517	chr3	rs7619703	36981411	T	A	0.567	0.577	0.985	-0.0263029084210524	0.0173	0.128	14004	16757	14424.77
635074	chr3	rs9857252	36985232	C	A	0.567	0.577	0.983	-0.0264979913062283	0.0173	0.1258	14004	16757	14424.77
643216	chr3	rs35143437	36985315	T	G	0.974	0.974	0.469	0.140596376746641	0.0757	0.0632	14004	16757	14424.77
630925	chr3	rs6776697	36985664	C	T	0.573	0.582	0.981	-0.0278029446620889	0.0173	0.1093	14004	16757	14424.77
626680	chr3	rs13421	36985879	T	C	0.569	0.579	0.98	-0.0274020297483382	0.0173	0.1146	14004	16757	14424.77
634547	chr3	rs143109735	36986808	G	A	0.986	0.986	0.715	-0.005696192544881	0.0931	0.9512	11386	13948	11726.42
631197	chr3	rs2276809	36986932	C	T	0.653	0.657	0.959	-0.029202265808213	0.0182	0.1095	14004	16757	14424.77
635051	chr3	rs2276808	36986992	C	T	0.573	0.582	0.979	-0.0281011651109099	0.0174	0.106	14004	16757	14424.77
638713	chr3	rs2276807	36987083	A	C	0.568	0.578	0.977	-0.0282965991551138	0.0174	0.1027	14004	16757	14424.77
636007	chr3	rs4678555	36987573	C	G	0.921	0.926	0.938	-0.0050024916227914	0.0339	0.8839	14004	16757	14424.77
635338	chr3	rs60404305	36988221	G	T	0.921	0.926	0.938	-0.003797200248385	0.0339	0.9112	14004	16757	14424.77
635198	chr3	rs4431051	36992405	C	T	0.918	0.924	0.903	-0.0055956263571598	0.034	0.8683	14004	16757	14424.77
647860	chr3	rs73826924	36994957	G	C	0.648	0.653	0.948	-0.0297996312385195	0.0183	0.1028	14004	16757	14424.77
640283	chr3	rs139684234	36995363	A	C	0.983	0.984	0.57	-0.143096997494224	0.0965	0.1382	11315	14058	11730.79
624851	chr3	rs6768108	36998755	C	T	0.921	0.926	0.942	-0.0028039273327342	0.0339	0.9342	14004	16757	14424.77
634210	chr3	rs112483344	36999050	C	G	0.966	0.963	0.806	0.123703254305543	0.0507	0.01467	14004	16757	14424.77
627801	chr3	rs6550443	36999582	A	T	0.569	0.58	0.962	-0.0292949370570243	0.0175	0.09378	14004	16757	14424.77
634890	chr3	rs112614368	37001130	G	A	0.98	0.98	0.848	-0.0263029084210524	0.0656	0.6882	14004	16757	14424.77
625870	chr3	rs11129746	37001972	C	G	0.921	0.926	0.932	0.0086028888072678	0.0341	0.7999	14004	16757	14424.77
625585	chr3	rs7628085	37003076	G	A	0.921	0.925	0.932	0.0135971385060249	0.0341	0.6889	14004	16757	14424.77
646396	chr3	rs116268546	37003545	C	G	0.976	0.977	0.406	0.0795041011125991	0.1056	0.4513	8876	10734	8959.34
647768	chr3	rs7633998	37004908	C	T	0.918	0.923	0.932	0.0140015196358136	0.0338	0.6789	14004	16757	14424.77
633264	chr3	rs13069542	37005513	T	C	0.802	0.797	0.87	0.001998002662673	0.0228	0.9302	14004	16757	14424.77
625796	chr3	rs7615363	37006262	A	G	0.921	0.926	0.936	0.0109992854583691	0.0341	0.7481	14004	16757	14424.77
631324	chr3	rs7649344	37006396	T	C	0.92	0.925	0.936	0.0136957831289865	0.034	0.6881	14004	16757	14424.77
646243	chr3	rs7651903	37006686	T	C	0.921	0.925	0.936	0.0136957831289865	0.034	0.6872	14004	16757	14424.77
640632	chr3	rs117754110	37006926	C	T	0.901	0.899	0.798	-0.0144032303107437	0.0319	0.6512	14004	16757	14424.77
627686	chr3	rs4678556	37007396	C	G	0.921	0.925	0.934	0.0134984841513417	0.0341	0.6927	14004	16757	14424.77
623578	chr3	rs9847384	37007862	C	G	0.918	0.923	0.933	0.0143958802837323	0.0337	0.6688	14004	16757	14424.77
638864	chr3	rs113582435	37007939	G	A	0.98	0.98	0.861	-0.0312017511432645	0.0655	0.6338	14004	16757	14424.77
646067	chr3	rs9883604	37011026	T	C	0.921	0.925	0.939	0.0159028762794155	0.034	0.6391	14004	16757	14424.77
625938	chr3	rs58129217	37011624	G	A	0.921	0.926	0.94	0.0128964817350202	0.0341	0.7057	14004	16757	14424.77
624955	chr3	rs75655777	37011831	T	C	0.973	0.976	0.595	-0.0625990697565225	0.0674	0.3526	14004	16757	14424.77
628510	chr3	rs11718237	37012099	G	A	0.921	0.925	0.937	0.0118989261570991	0.034	0.727	14004	16757	14424.77
646171	chr3	rs4515003	37013231	C	G	0.898	0.903	0.93	0.0082954970241069	0.0302	0.7842	14004	16757	14424.77
629614	chr3	rs77864739	37015960	G	A	0.966	0.963	0.821	0.119301881625653	0.0501	0.01716	14004	16757	14424.77
640874	chr3	rs79640879	37016074	C	T	0.673	0.678	0.924	-0.0346017967900747	0.0189	0.06636	14004	16757	14424.77
634469	chr3	rs7622170	37016576	T	C	0.921	0.926	0.946	0.0143958802837323	0.034	0.6727	14004	16757	14424.77
638472	chr3	rs7632760	37016953	A	G	0.918	0.923	0.944	0.0188021269625962	0.0336	0.5767	14004	16757	14424.77
648738	chr3	rs7611106	37017024	G	A	0.921	0.926	0.947	0.014504302202808	0.034	0.6692	14004	16757	14424.77
624735	chr3	rs11720073	37018991	C	T	0.921	0.926	0.947	0.0147014028528927	0.0339	0.6648	14004	16757	14424.77
636323	chr3	rs9681525	37019906	T	C	0.898	0.902	0.938	0.012096540947233	0.0301	0.6884	14004	16757	14424.77
641250	chr3	rs72862692	37020268	T	C	0.962	0.962	0.886	0.0522033801338585	0.0473	0.2698	14004	16757	14424.77
628861	chr3	rs138658814	37020501	A	G	0.988	0.986	0.603	0.2221991054656	0.1037	0.03217	12305	15058	12725.77
625189	chr3	rs4678920	37020649	T	C	0.921	0.926	0.948	0.0149969810059077	0.0339	0.6584	14004	16757	14424.77
649060	chr3	rs186151349	37021000	T	C	0.988	0.987	0.706	0.114898880476521	0.121	0.3424	8238	7792	7787.15
629595	chr3	rs4678921	37022803	T	C	0.921	0.925	0.948	0.016296487966892	0.0339	0.6313	14004	16757	14424.77
646305	chr3	rs4678922	37022864	A	T	0.921	0.925	0.948	0.0195967237465575	0.0338	0.5633	14004	16757	14424.77
645637	chr3	rs11714125	37024256	T	C	0.921	0.926	0.949	0.0164047040252769	0.0339	0.6278	14004	16757	14424.77
645990	chr3	rs6769734	37024338	G	A	0.917	0.922	0.947	0.0239020562806236	0.0334	0.4744	14004	16757	14424.77
638385	chr3	rs13061520	37025534	G	A	0.986	0.986	0.397	0.126403549801838	0.1123	0.2604	14004	16757	14424.77
646103	chr3	rs9831084	37025661	T	C	0.92	0.924	0.95	0.0225048553400694	0.0336	0.5025	14004	16757	14424.77
626602	chr3	rs6789043	37025867	T	C	0.917	0.922	0.949	0.024097313483794	0.0334	0.4706	14004	16757	14424.77
637717	chr3	rs1055095	37027933	C	A	0.898	0.903	0.95	0.0129951954948113	0.0299	0.665	14004	16757	14424.77
634373	chr3	rs1133661	37028066	A	G	0.898	0.903	0.95	0.0129951954948113	0.0299	0.6633	14004	16757	14424.77
631607	chr3	rs9311149	37030175	C	A	0.898	0.903	0.952	0.0131037693769772	0.0299	0.6611	14004	16757	14424.77
645968	chr3	rs4678557	37030229	T	C	0.979	0.977	0.671	0.0650009142174121	0.0701	0.3539	14004	16757	14424.77
644557	chr3	rs76034534	37030304	T	C	0.981	0.981	0.927	-0.0366951051877892	0.0649	0.5713	14004	16757	14424.77
633735	chr3	rs1046512	37032296	A	C	0.921	0.926	0.952	0.0170045988158238	0.0338	0.6149	14004	16757	14424.77
634785	chr3	rs3172297	37032370	T	C	0.921	0.926	0.952	0.0166997792224134	0.0338	0.6209	14004	16757	14424.77
647762	chr3	rs1800734	37034946	G	A	0.445	0.446	0.97	-0.0278954863187535	0.0174	0.1093	14004	16757	14424.77
634496	chr3	rs3774343	37035834	A	G	0.921	0.925	0.952	0.0168964476597299	0.0338	0.6165	14004	16757	14424.77
630237	chr3	rs76307598	37036301	T	A	0.968	0.967	0.725	0.0481995135792341	0.0563	0.3926	14004	16757	14424.77
632978	chr3	rs13096329	37036684	G	A	0.806	0.801	0.868	-0.0024028846163103	0.023	0.9169	14004	16757	14424.77
630157	chr3	rs9852378	37038771	C	T	0.92	0.924	0.954	0.0222017079836866	0.0335	0.5076	14004	16757	14424.77
646858	chr3	rs4647215	37041320	C	A	0.921	0.925	0.953	0.0164047040252769	0.0338	0.6272	14004	16757	14424.77
633915	chr3	rs4647218	37042082	A	G	0.92	0.924	0.954	0.022299507494767	0.0335	0.5068	14004	16757	14424.77
629828	chr3	rs4647222	37042960	A	C	0.921	0.925	0.953	0.0168964476597299	0.0338	0.6173	14004	16757	14424.77
640966	chr3	rs4647224	37043230	G	A	0.919	0.923	0.944	0.0259016375226531	0.0335	0.4393	14004	16757	14424.77
634466	chr3	rs4647226	37043796	G	A	0.981	0.981	0.933	-0.0380965452668448	0.0648	0.5568	14004	16757	14424.77
629996	chr3	rs1540354	37044489	A	T	0.693	0.689	0.988	0.013202462677756	0.0185	0.4759	14004	16757	14424.77
632289	chr3	rs3774341	37045233	A	C	0.92	0.924	0.954	0.0225048553400694	0.0335	0.5032	14004	16757	14424.77
646942	chr3	rs12171282	37047583	A	G	0.919	0.923	0.947	0.021497269010823	0.0335	0.5215	14004	16757	14424.77
637029	chr3	rs113479434	37047777	G	A	0.92	0.925	0.946	0.0154992634469238	0.0338	0.6457	14004	16757	14424.77
646944	chr3	rs4234259	37048633	A	G	0.919	0.923	0.947	0.021497269010823	0.0335	0.5206	14004	16757	14424.77
642370	chr3	rs4647250	37049098	T	C	0.92	0.925	0.946	0.0158044491449436	0.0338	0.6407	14004	16757	14424.77
628882	chr3	rs9855475	37051667	A	C	0.898	0.902	0.948	0.0126002819757385	0.0299	0.6724	14004	16757	14424.77
643180	chr3	rs113956733	37052070	T	C	0.919	0.923	0.948	0.021898468701116	0.0335	0.5145	14004	16757	14424.77
628006	chr3	rs1799977	37053568	A	G	0.96	0.964	0.891	-0.0270012755029434	0.0504	0.5924	14004	16757	14424.77
636861	chr3	rs4647260	37054601	T	C	0.917	0.922	0.954	0.0247999239054771	0.0333	0.456	14004	16757	14424.77
644603	chr3	rs1558528	37056990	C	A	0.92	0.924	0.956	0.0231011029079872	0.0335	0.4911	14004	16757	14424.77
633976	chr3	rs4647269	37057591	C	T	0.921	0.925	0.956	0.017496047616751	0.0338	0.6051	14004	16757	14424.77
637179	chr3	rs4647277	37058509	A	G	0.917	0.922	0.954	0.025297307774162	0.0333	0.4481	14004	16757	14424.77
634010	chr3	rs181484846	37059582	C	T	0.975	0.974	0.788	-0.0262002485024742	0.0674	0.697	11466	13742	11734.55
639074	chr3	rs111574542	37059942	C	T	0.966	0.963	0.865	0.113400111327533	0.049	0.02055	14004	16757	14424.77
630321	chr3	rs11710807	37060321	C	T	0.921	0.925	0.954	0.0173977771764203	0.0338	0.6072	14004	16757	14424.77
639292	chr3	rs2286939	37062040	T	C	0.92	0.924	0.954	0.0225048553400694	0.0336	0.5034	14004	16757	14424.77
635053	chr3	rs3774339	37062854	C	T	0.921	0.925	0.954	0.0195967237465575	0.0338	0.5607	14004	16757	14424.77
646123	chr3	rs3774338	37062959	G	T	0.921	0.925	0.954	0.0197045832743354	0.0338	0.5597	14004	16757	14424.77
623645	chr3	rs28754348	37063728	G	A	0.921	0.925	0.954	0.0164047040252769	0.0338	0.6271	14004	16757	14424.77
639435	chr3	rs75793463	37063907	T	C	0.981	0.981	0.933	-0.0361972883118878	0.065	0.5778	14004	16757	14424.77
648756	chr3	rs12489959	37065605	G	A	0.917	0.913	0.664	-0.001300845733048	0.0374	0.9725	14004	16757	14424.77
627415	chr3	rs6550445	37066369	T	C	0.92	0.924	0.954	0.023003381764963	0.0336	0.4942	14004	16757	14424.77
628687	chr3	rs6550446	37066373	T	A	0.918	0.922	0.952	0.0255995183002125	0.0334	0.4427	14004	16757	14424.77
626704	chr3	rs11129748	37067050	A	G	0.921	0.925	0.954	0.0164047040252769	0.0338	0.6274	14004	16757	14424.77
628615	chr3	rs63750447	37067240	T	A	0.966	0.965	0.738	-0.0007002451143934	0.0541	0.9891	14004	16757	14424.77
631156	chr3	rs144287831	37068079	T	C	0.96	0.964	0.88	-0.0312017511432645	0.0505	0.5375	14004	16757	14424.77
643747	chr3	rs111801681	37068204	C	T	0.981	0.981	0.933	-0.0358033589652777	0.065	0.5813	14004	16757	14424.77
637697	chr3	rs6781146	37068257	C	T	0.921	0.925	0.954	0.0164047040252769	0.0338	0.6265	14004	16757	14424.77
646000	chr3	rs62244263	37068557	G	A	0.971	0.972	0.408	-0.0492007484476219	0.0799	0.5379	14004	16757	14424.77
644419	chr3	rs9852810	37068969	G	A	0.921	0.925	0.954	0.0164047040252769	0.0338	0.6276	14004	16757	14424.77
642067	chr3	rs2286940	37070106	C	T	0.921	0.925	0.955	0.0166014304974254	0.0338	0.6238	14004	16757	14424.77
648500	chr3	rs41562513	37070437	G	A	0.981	0.981	0.93	-0.0299953975354009	0.0646	0.6418	14004	16757	14424.77
628059	chr3	rs3774336	37071915	A	G	0.966	0.963	0.862	0.112801760792376	0.0491	0.02147	14004	16757	14424.77
647336	chr3	rs3774335	37072627	A	C	0.921	0.925	0.955	0.0167981182758809	0.0338	0.6197	14004	16757	14424.77
646992	chr3	rs3774334	37072705	G	A	0.921	0.925	0.955	0.0167981182758809	0.0338	0.6193	14004	16757	14424.77
644702	chr3	rs9819025	37073287	T	G	0.919	0.924	0.956	0.0218006299588528	0.0335	0.5143	14004	16757	14424.77
623685	chr3	rs6765395	37073579	T	G	0.921	0.925	0.954	0.016296487966892	0.0338	0.6301	14004	16757	14424.77
640470	chr3	rs3774333	37074216	C	T	0.983	0.985	0.67	-0.165995554195182	0.105	0.1138	8720	9495	8652.25
633509	chr3	rs3821826	37074368	C	G	0.921	0.925	0.955	0.0166997792224134	0.0338	0.6202	14004	16757	14424.77
629970	chr3	rs3774332	37074668	A	G	0.965	0.963	0.861	0.110700233953311	0.049	0.02387	14004	16757	14424.77
640950	chr3	rs6772548	37075934	T	C	0.917	0.922	0.954	0.0248974696545107	0.0333	0.4548	14004	16757	14424.77
635065	chr3	rs6784088	37075984	A	G	0.898	0.903	0.954	0.0134984841513417	0.0299	0.6503	14004	16757	14424.77
644098	chr3	rs6550447	37078280	G	C	0.92	0.924	0.957	0.0227003855207759	0.0335	0.4973	14004	16757	14424.77
643369	chr3	rs4678925	37078506	A	G	0.921	0.925	0.956	0.0171029078996623	0.0338	0.6125	14004	16757	14424.77
625140	chr3	rs113887194	37082599	C	T	0.982	0.981	0.934	-0.0344051267241774	0.065	0.5962	14004	16757	14424.77
645878	chr3	rs748766	37082874	T	C	0.921	0.925	0.958	0.0170045988158238	0.0337	0.6138	14004	16757	14424.77
638300	chr3	rs113505289	37082908	C	T	0.982	0.981	0.934	-0.0344051267241774	0.065	0.5969	14004	16757	14424.77
624777	chr3	rs9876116	37083740	A	G	0.92	0.925	0.949	0.024097313483794	0.0338	0.4761	14004	16757	14424.77
629478	chr3	rs2363500	37085188	T	A	0.913	0.909	0.668	0.0030952049073025	0.0366	0.933	14004	16757	14424.77
640536	chr3	rs112024335	37085840	A	C	0.981	0.981	0.932	-0.029202265808213	0.0646	0.6516	14004	16757	14424.77
645089	chr3	rs145972495	37085939	C	T	0.976	0.973	0.902	0.108701926920191	0.0622	0.08054	11315	14058	11730.79
647956	chr3	rs67401825	37085970	T	C	0.921	0.925	0.959	0.0166997792224134	0.0337	0.6199	14004	16757	14424.77
623623	chr3	rs9822082	37086204	G	A	0.921	0.925	0.949	0.0243022925229648	0.0338	0.473	14004	16757	14424.77
640173	chr3	rs75062690	37086254	C	T	0.984	0.986	0.665	-0.220297604864291	0.108	0.04133	8720	9495	8652.25
625911	chr3	rs116014380	37087133	C	G	0.982	0.981	0.934	-0.0335050785573982	0.065	0.6062	14004	16757	14424.77
646654	chr3	rs9831178	37087417	C	T	0.921	0.925	0.959	0.0167981182758809	0.0337	0.6175	14004	16757	14424.77
625671	chr3	rs2241031	37090274	C	T	0.92	0.924	0.96	0.0225048553400694	0.0335	0.501	14004	16757	14424.77
641269	chr3	rs1860968	37091325	G	A	0.921	0.925	0.959	0.0170045988158238	0.0337	0.6147	14004	16757	14424.77
628046	chr3	rs74837207	37091694	A	G	0.965	0.963	0.849	0.110601756327796	0.0493	0.02495	14004	16757	14424.77
640121	chr3	rs1558529	37093064	T	C	0.921	0.925	0.959	0.0172012073197748	0.0337	0.6092	14004	16757	14424.77
625695	chr3	rs4678930	37093605	A	G	0.92	0.924	0.96	0.0227981362759783	0.0335	0.4952	14004	16757	14424.77
642113	chr3	rs111226642	37094107	G	T	0.982	0.981	0.935	-0.0328021562323804	0.065	0.6131	14004	16757	14424.77
626362	chr3	rs148720085	37094505	C	T	0.987	0.986	0.735	0.0849016530863714	0.1035	0.412	9872	10654	9807.77
634150	chr3	rs4579	37094679	G	A	0.921	0.925	0.959	0.0168964476597299	0.0337	0.6155	14004	16757	14424.77
631924	chr3	rs10849	37095070	C	T	0.899	0.903	0.957	0.0148984646619666	0.0299	0.6186	14004	16757	14424.77
640018	chr3	rs749072	37096024	T	C	0.411	0.412	0.935	-0.0343016316970211	0.018	0.05646	14004	16757	14424.77
643898	chr3	rs4678932	37096303	T	G	0.92	0.924	0.957	0.0194986595340326	0.0334	0.5604	14004	16757	14424.77
644166	chr3	rs2110194	37097087	C	T	0.92	0.924	0.953	0.0204004877576787	0.0334	0.5412	14004	16757	14424.77
624504	chr3	rs74676504	37097454	C	T	0.988	0.988	0.424	-0.008395140788382	0.1659	0.9596	7747	9155	7760.27
629373	chr3	rs76532428	37097794	T	C	0.958	0.954	0.778	0.0423024980338776	0.0467	0.3652	14004	16757	14424.77
641257	chr3	rs150981123	37098582	T	C	0.986	0.987	0.753	-0.0710986585295806	0.1133	0.5304	7926	8869	7936.01
644898	chr3	rs12487922	37098723	A	C	0.98	0.979	0.522	0.109598522606661	0.0827	0.1853	14004	16757	14424.77
624081	chr3	rs3774327	37099367	G	A	0.897	0.901	0.954	0.0165030720990143	0.0297	0.579	14004	16757	14424.77
643122	chr3	rs3774326	37099566	G	A	0.919	0.924	0.957	0.0188021269625962	0.0334	0.5727	14004	16757	14424.77
641651	chr3	rs7639327	37099788	A	G	0.919	0.923	0.956	0.0204984635773248	0.0333	0.5377	14004	16757	14424.77
645006	chr3	rs7372653	37101079	G	A	0.897	0.901	0.953	0.016296487966892	0.0296	0.5829	14004	16757	14424.77
625190	chr3	rs7372657	37101149	G	A	0.919	0.923	0.957	0.0184978548821194	0.0333	0.5797	14004	16757	14424.77
645904	chr3	rs11720064	37101519	G	T	0.919	0.923	0.957	0.0205964297986501	0.0333	0.5364	14004	16757	14424.77
645988	chr3	rs58693636	37102623	C	T	0.919	0.924	0.957	0.0193025022544974	0.0333	0.5617	14004	16757	14424.77
639573	chr3	rs116483964	37102696	G	A	0.959	0.964	0.873	-0.0256050287153947	0.0506	0.6131	14004	16757	14424.77
630516	chr3	rs6808735	37104246	A	C	0.919	0.923	0.957	0.0187039847937718	0.0333	0.5742	14004	16757	14424.77
626461	chr3	rs2058476	37104896	G	T	0.919	0.923	0.957	0.0189983824093147	0.0333	0.5678	14004	16757	14424.77
637994	chr3	rs1468712	37106013	T	C	0.919	0.923	0.958	0.0208021276292633	0.0332	0.531	14004	16757	14424.77
628611	chr3	rs7639375	37107022	C	A	0.918	0.922	0.96	0.024097313483794	0.033	0.4641	14004	16757	14424.77
635027	chr3	rs2302503	37107470	G	A	0.918	0.922	0.96	0.0248974696545107	0.033	0.4503	14004	16757	14424.77
627279	chr3	rs75924445	37108484	A	G	0.977	0.978	0.572	-0.0104039337153929	0.0733	0.8876	14004	16757	14424.77
645207	chr3	rs6550448	37108896	T	A	0.917	0.922	0.961	0.0242046886968174	0.033	0.4628	14004	16757	14424.77
646687	chr3	rs56180213	37109633	C	A	0.919	0.923	0.96	0.0207041815582916	0.0331	0.5323	14004	16757	14424.77
633019	chr3	rs9823428	37111130	G	A	0.919	0.923	0.96	0.0183996828453635	0.0332	0.5793	14004	16757	14424.77
625560	chr3	rs17810211	37113405	T	C	0.919	0.923	0.961	0.0183996828453635	0.0332	0.5802	14004	16757	14424.77
624917	chr3	rs138841637	37113800	T	A	0.988	0.988	0.423	-0.009797842480111	0.1535	0.949	8765	10158	8770.71
639801	chr3	rs1558527	37115658	T	C	0.919	0.923	0.961	0.0189002595004805	0.0332	0.5699	14004	16757	14424.77
632283	chr3	rs7651033	37116042	C	T	0.919	0.923	0.961	0.0184978548821194	0.0332	0.5769	14004	16757	14424.77
643500	chr3	rs2302504	37116386	G	T	0.918	0.922	0.962	0.024097313483794	0.033	0.4638	14004	16757	14424.77
623735	chr3	rs11709376	37116808	C	G	0.919	0.923	0.961	0.0207041815582916	0.0331	0.5331	14004	16757	14424.77
631323	chr3	rs726769	37117741	A	G	0.919	0.923	0.961	0.0204984635773248	0.0331	0.5359	14004	16757	14424.77
631407	chr3	rs148648107	37118345	G	A	0.959	0.964	0.871	-0.023401696181619	0.0506	0.6435	14004	16757	14424.77
634215	chr3	rs4678935	37119835	A	C	0.919	0.923	0.961	0.0188021269625962	0.0332	0.5714	14004	16757	14424.77
633475	chr3	rs9810355	37121074	A	G	0.919	0.923	0.961	0.0182033098538737	0.0332	0.5827	14004	16757	14424.77
641745	chr3	rs6806487	37121092	C	T	0.916	0.92	0.959	0.0262036654966364	0.0328	0.4243	14004	16757	14424.77
637538	chr3	rs6806861	37121293	G	A	0.919	0.923	0.961	0.0204004877576787	0.0331	0.5375	14004	16757	14424.77
638977	chr3	rs9814918	37121613	A	G	0.919	0.923	0.961	0.0204004877576787	0.0331	0.5388	14004	16757	14424.77
648039	chr3	rs11714838	37121844	G	A	0.959	0.963	0.868	-0.0238010101859522	0.0505	0.638	14004	16757	14424.77
625568	chr3	rs75636567	37121984	C	T	0.963	0.963	0.9	-0.0262002485024742	0.0478	0.5833	14004	16757	14424.77
637008	chr3	rs11707197	37122329	A	C	0.919	0.923	0.961	0.0179970767016546	0.0332	0.5879	14004	16757	14424.77
636270	chr3	rs72864273	37122716	G	C	0.96	0.96	0.897	0.0540998523168248	0.0459	0.2384	14004	16757	14424.77
646884	chr3	rs6550449	37122997	A	G	0.29	0.293	0.972	-0.0123965203365513	0.0189	0.5143	14004	16757	14424.77
627814	chr3	rs6550450	37123099	C	G	0.915	0.92	0.959	0.0269047980491434	0.0327	0.4106	14004	16757	14424.77
631273	chr3	rs4678936	37123202	G	A	0.961	0.961	0.892	0.0539008916487975	0.0467	0.2478	14004	16757	14424.77
627224	chr3	rs6550451	37123250	G	A	0.917	0.922	0.961	0.0243022925229648	0.033	0.4616	14004	16757	14424.77
633956	chr3	rs1990492	37124620	A	G	0.915	0.92	0.959	0.0267003518299564	0.0327	0.4142	14004	16757	14424.77
636248	chr3	rs3821825	37124961	A	G	0.981	0.984	0.673	-0.185402297405865	0.0956	0.05244	9491	10412	9489.94
631122	chr3	rs148250430	37125000	A	G	0.974	0.972	0.919	0.107301630474872	0.0603	0.07544	11315	14058	11730.79
639361	chr3	rs9846039	37125699	C	T	0.919	0.923	0.961	0.0197045832743354	0.0331	0.5515	14004	16757	14424.77
640528	chr3	rs148560143	37127176	G	A	0.981	0.981	0.896	-0.035596090043474	0.0654	0.5864	14004	16757	14424.77
625964	chr3	rs192257390	37129310	C	G	0.961	0.96	0.644	-0.0385017716536664	0.0544	0.4791	14004	16757	14424.77
645008	chr3	rs3821824	37130942	G	C	0.919	0.923	0.96	0.0182033098538737	0.0332	0.5829	14004	16757	14424.77
640657	chr3	rs2302505	37131404	C	T	0.919	0.923	0.96	0.0204004877576787	0.0331	0.5379	14004	16757	14424.77
641720	chr3	rs147891316	37131815	G	T	0.959	0.963	0.869	-0.023002541565316	0.0505	0.6491	14004	16757	14424.77
648761	chr3	rs9879135	37132279	G	A	0.919	0.923	0.96	0.0208021276292633	0.0331	0.5299	14004	16757	14424.77
640616	chr3	rs2302506	37133124	A	G	0.919	0.923	0.96	0.0185960172820726	0.0332	0.5744	14004	16757	14424.77
643443	chr3	rs11915301	37133853	G	A	0.919	0.923	0.96	0.0185960172820726	0.0332	0.5752	14004	16757	14424.77
642878	chr3	rs3774323	37134451	T	C	0.919	0.923	0.96	0.0183015011699126	0.0332	0.581	14004	16757	14424.77
634969	chr3	rs75859916	37134800	C	T	0.965	0.962	0.837	0.110503269003482	0.0496	0.02594	14004	16757	14424.77
643824	chr3	rs17204675	37135797	T	C	0.918	0.923	0.96	0.0203025023378308	0.0331	0.5392	14004	16757	14424.77
635553	chr3	rs9820888	37136711	T	G	0.29	0.292	0.972	-0.0117993392160431	0.0189	0.5329	14004	16757	14424.77
624275	chr3	rs17810493	37137709	A	T	0.965	0.963	0.837	0.112399682488911	0.0497	0.02376	14004	16757	14424.77
634342	chr3	rs67385735	37138751	A	G	0.919	0.923	0.96	0.0207041815582916	0.0331	0.532	14004	16757	14424.77
648319	chr3	rs79815703	37140303	T	C	0.986	0.988	0.65	-0.214704262500366	0.1249	0.08553	8173	8955	8108.77
623866	chr3	rs79381289	37141703	C	T	0.985	0.986	0.65	-0.155298004419143	0.1128	0.1686	8720	9495	8652.25
640635	chr3	rs7638252	37141732	G	C	0.916	0.92	0.959	0.0275957115907991	0.0328	0.4005	14004	16757	14424.77
625512	chr3	rs7616160	37141977	A	G	0.878	0.882	0.945	0.0102968054773682	0.0275	0.7087	14004	16757	14424.77
637591	chr3	rs11710860	37143017	G	A	0.918	0.923	0.959	0.0203025023378308	0.0331	0.5398	14004	16757	14424.77
640735	chr3	rs17204801	37143434	G	A	0.919	0.923	0.96	0.0207041815582916	0.0331	0.5319	14004	16757	14424.77
627483	chr3	rs6800554	37143879	C	T	0.91	0.914	0.927	0.0274011363479391	0.0322	0.3956	14004	16757	14424.77
624979	chr3	rs2302507	37144535	C	A	0.916	0.92	0.959	0.0267003518299564	0.0328	0.4145	14004	16757	14424.77
623625	chr3	rs4678937	37145174	C	T	0.919	0.923	0.96	0.0188021269625962	0.0332	0.5722	14004	16757	14424.77
644578	chr3	rs9859086	37146191	A	C	0.916	0.92	0.959	0.0277027118389473	0.0328	0.3984	14004	16757	14424.77
634048	chr3	rs6550455	37147358	T	C	0.916	0.92	0.957	0.0270994698817177	0.0329	0.4096	14004	16757	14424.77
625401	chr3	rs6796088	37147572	G	T	0.919	0.923	0.958	0.0183996828453635	0.0333	0.5799	14004	16757	14424.77
638623	chr3	rs9836891	37148882	C	G	0.919	0.923	0.958	0.0184978548821194	0.0333	0.5779	14004	16757	14424.77
648105	chr3	rs7643836	37148958	G	A	0.916	0.92	0.957	0.027799974857679	0.0329	0.3985	14004	16757	14424.77
645526	chr3	rs17810754	37149447	C	T	0.968	0.968	0.363	0.108997892375111	0.1012	0.2813	8519	8954	8102.09
643712	chr3	rs6806252	37150988	C	G	0.878	0.882	0.942	0.0098018049722602	0.0276	0.7229	14004	16757	14424.77
630698	chr3	rs7620643	37152131	T	C	0.919	0.923	0.958	0.0202045073158995	0.0332	0.5426	14004	16757	14424.77
632305	chr3	rs3774322	37153270	G	A	0.29	0.293	0.975	-0.0129028853555234	0.0189	0.4963	14004	16757	14424.77
628452	chr3	rs79712964	37154927	A	G	0.963	0.963	0.894	-0.0316041926269978	0.0479	0.5091	14004	16757	14424.77
644908	chr3	rs182775786	37156262	A	G	0.984	0.986	0.695	-0.276794886854723	0.1107	0.01243	8173	8955	8108.77
646545	chr3	rs55755638	37157145	C	T	0.919	0.923	0.957	0.0183996828453635	0.0333	0.5797	14004	16757	14424.77
627083	chr3	rs67233917	37157635	A	G	0.919	0.923	0.958	0.0204984635773248	0.0332	0.5373	14004	16757	14424.77
640363	chr3	rs3774321	37158567	T	G	0.919	0.923	0.956	0.0199986865066891	0.0332	0.5482	14004	16757	14424.77
639425	chr3	rs9861967	37158798	C	T	0.918	0.922	0.958	0.0244974716003874	0.033	0.4586	14004	16757	14424.77
628804	chr3	rs3821823	37158827	T	C	0.919	0.923	0.957	0.0187039847937718	0.0333	0.5737	14004	16757	14424.77
628519	chr3	rs35835767	37160285	A	G	0.968	0.968	0.358	0.102096193551016	0.1013	0.3133	8519	8954	8102.09
644032	chr3	rs173051	37160489	A	T	0.284	0.286	0.961	-0.0069037763167944	0.0192	0.7203	14004	16757	14424.77
648953	chr3	rs11707406	37160677	T	C	0.918	0.923	0.951	0.0178988554877579	0.0333	0.5905	14004	16757	14424.77
637246	chr3	rs75469177	37161233	C	A	0.965	0.961	0.73	0.0411035548784171	0.0525	0.4339	14004	16757	14424.77
635339	chr3	rs6780799	37162758	G	A	0.918	0.922	0.958	0.024097313483794	0.033	0.4663	14004	16757	14424.77
625443	chr3	rs75741550	37162864	T	C	0.961	0.961	0.866	-0.0340015566760147	0.0475	0.4739	14004	16757	14424.77
633903	chr3	rs79142238	37164443	G	C	0.988	0.988	0.426	0.036997088886122	0.1541	0.8103	8765	10158	8770.71
644054	chr3	rs6787539	37164647	G	A	0.919	0.923	0.957	0.0184978548821194	0.0333	0.5778	14004	16757	14424.77
641953	chr3	rs1500794	37165542	A	G	0.875	0.88	0.93	0.0077995046323818	0.0275	0.7775	14004	16757	14424.77
636285	chr3	rs11927149	37166061	C	T	0.919	0.923	0.959	0.0193025022544974	0.0332	0.5623	14004	16757	14424.77
641494	chr3	rs11713122	37168314	A	C	0.917	0.922	0.96	0.0244974716003874	0.033	0.4575	14004	16757	14424.77
635493	chr3	rs3733030	37170717	T	C	0.917	0.922	0.96	0.0250047589895661	0.033	0.4481	14004	16757	14424.77
642015	chr3	rs3733029	37170750	G	C	0.918	0.922	0.96	0.0251998010217421	0.033	0.4449	14004	16757	14424.77
632691	chr3	rs6764444	37173715	T	C	0.919	0.923	0.96	0.0209000641077417	0.0332	0.5294	14004	16757	14424.77
624709	chr3	rs11717310	37175150	C	T	0.919	0.923	0.96	0.0210959082947329	0.0332	0.5247	14004	16757	14424.77
623935	chr3	rs77133748	37175866	G	A	0.938	0.935	0.745	0.0729995008835215	0.0396	0.06508	14004	16757	14424.77
636306	chr3	rs9832138	37175960	A	G	0.916	0.92	0.96	0.0288983900426488	0.0328	0.3787	14004	16757	14424.77
644867	chr3	rs2885608	37176045	A	G	0.918	0.922	0.961	0.024702368640342	0.033	0.4545	14004	16757	14424.77
636153	chr3	rs9832423	37176116	A	G	0.919	0.923	0.96	0.0188021269625962	0.0332	0.5727	14004	16757	14424.77
635665	chr3	rs147013276	37177495	T	C	0.987	0.984	0.555	0.25780001796986	0.1192	0.03052	9211	10174	9222.15
631844	chr3	rs6775008	37179031	A	G	0.919	0.924	0.958	0.0242046886968174	0.0334	0.469	14004	16757	14424.77
631367	chr3	rs4678938	37181015	G	C	0.917	0.921	0.947	0.0235993322503244	0.033	0.4755	14004	16757	14424.77
625852	chr3	rs6809297	37181591	G	A	0.919	0.923	0.96	0.022299507494767	0.0333	0.5029	14004	16757	14424.77
628204	chr3	rs6550456	37181995	A	G	0.918	0.922	0.96	0.0259016375226531	0.0331	0.434	14004	16757	14424.77
638566	chr3	rs6550457	37182198	T	C	0.919	0.923	0.96	0.0234039777790161	0.0333	0.4809	14004	16757	14424.77
637762	chr3	rs17035994	37182717	G	A	0.932	0.93	0.764	0.055500929860874	0.0376	0.1402	14004	16757	14424.77
636897	chr3	rs336601	37184473	G	A	0.674	0.668	0.965	0.0270021387025708	0.0184	0.1437	14004	16757	14424.77
645912	chr3	rs7640224	37185143	A	T	0.876	0.88	0.931	0.0084045823438103	0.0276	0.7617	14004	16757	14424.77
630458	chr3	rs10154916	37185960	T	C	0.923	0.927	0.955	0.0208021276292633	0.0343	0.5447	14004	16757	14424.77
646464	chr3	rs4678939	37187398	C	T	0.923	0.927	0.956	0.0207041815582916	0.0343	0.5454	14004	16757	14424.77
624044	chr3	rs4678940	37187513	G	A	0.923	0.927	0.956	0.023198814502523	0.0342	0.4972	14004	16757	14424.77
637904	chr3	rs62244272	37187950	C	T	0.973	0.974	0.416	-0.0615988462189574	0.0818	0.4514	14004	16757	14424.77
629627	chr3	rs6550458	37188318	T	A	0.921	0.926	0.954	0.0267003518299564	0.0341	0.4333	14004	16757	14424.77
635748	chr3	rs148810932	37188949	T	C	0.988	0.988	0.602	0.120898178556529	0.1281	0.3454	7943	8808	8265.34
627410	chr3	rs76740138	37191322	T	A	0.675	0.679	0.844	-0.04470452178448	0.0198	0.02382	14004	16757	14424.77
645435	chr3	rs7630221	37192199	A	G	0.876	0.881	0.929	0.0075017910703226	0.0277	0.7852	14004	16757	14424.77
647455	chr3	rs151158261	37193711	T	C	0.987	0.987	0.605	0.0712037590063322	0.124	0.5661	7943	8808	8265.34
645545	chr3	rs9839933	37195162	G	T	0.88	0.884	0.927	0.0005998200719675	0.0279	0.9828	14004	16757	14424.77
638931	chr3	rs4678942	37195921	C	A	0.92	0.924	0.954	0.0298014912367898	0.0338	0.3783	14004	16757	14424.77
624750	chr3	rs9869432	37196601	T	C	0.923	0.927	0.955	0.0235016597850914	0.0342	0.4932	14004	16757	14424.77
630387	chr3	rs4678943	37197355	T	C	0.923	0.927	0.954	0.0234039777790161	0.0342	0.4941	14004	16757	14424.77
631211	chr3	rs116655040	37197814	T	A	0.956	0.957	0.864	-0.0358033589652777	0.0451	0.428	14004	16757	14424.77
643432	chr3	rs9823120	37199050	A	G	0.923	0.927	0.954	0.0232965165504356	0.0342	0.4956	14004	16757	14424.77
636878	chr3	rs9823617	37199350	A	T	0.923	0.927	0.954	0.0226026252094292	0.0342	0.5093	14004	16757	14424.77
632765	chr3	rs2362824	37199453	G	A	0.876	0.88	0.93	0.0072039888485025	0.0276	0.7955	14004	16757	14424.77
629810	chr3	rs7638620	37200085	A	G	0.922	0.926	0.955	0.0263010744193707	0.034	0.44	14004	16757	14424.77
648063	chr3	rs2175881	37201118	C	T	0.923	0.927	0.954	0.0199006617063362	0.0343	0.5621	14004	16757	14424.77
644323	chr3	rs374951	37201611	T	C	0.671	0.667	0.951	0.0259990758686168	0.0185	0.1606	14004	16757	14424.77
648017	chr3	rs2362825	37202988	T	C	0.96	0.963	0.863	-0.0114958245134845	0.0508	0.8206	14004	16757	14424.77
648818	chr3	rs2362826	37203360	T	C	0.92	0.924	0.953	0.0295976364389436	0.0338	0.3813	14004	16757	14424.77
627817	chr3	rs77340616	37204816	T	C	0.964	0.962	0.809	0.103296386808865	0.0501	0.03932	14004	16757	14424.77
637818	chr3	rs6786857	37205015	C	T	0.918	0.922	0.958	0.0246048038572487	0.033	0.4561	14004	16757	14424.77
629075	chr3	rs1392749	37205191	C	T	0.919	0.923	0.957	0.0209979909956055	0.0332	0.5266	14004	16757	14424.77
645631	chr3	rs7634972	37205716	C	T	0.919	0.923	0.957	0.0209000641077417	0.0332	0.5288	14004	16757	14424.77
639830	chr3	rs138124594	37206515	G	A	0.919	0.923	0.957	0.0207041815582916	0.0332	0.5324	14004	16757	14424.77
644847	chr3	rs7637994	37206586	C	T	0.919	0.923	0.957	0.0207041815582916	0.0332	0.5329	14004	16757	14424.77
633913	chr3	rs11917563	37207638	T	C	0.919	0.923	0.956	0.0179970767016546	0.0333	0.5887	14004	16757	14424.77
627588	chr3	rs9755599	37208192	T	C	0.919	0.923	0.956	0.0209979909956055	0.0332	0.527	14004	16757	14424.77
643932	chr3	rs113334978	37208239	G	A	0.96	0.96	0.848	-0.0391983134041576	0.0477	0.4109	14004	16757	14424.77
646547	chr3	rs11706079	37208947	C	A	0.919	0.923	0.956	0.0189983824093147	0.0333	0.5688	14004	16757	14424.77
631210	chr3	rs186445461	37208992	A	G	0.987	0.986	0.583	0.148100988720712	0.1072	0.1671	11071	14026	11608.91
642071	chr3	rs73057481	37209341	C	T	0.96	0.963	0.859	-0.0132980281439898	0.0509	0.7936	14004	16757	14424.77
647713	chr3	rs75888249	37210481	T	C	0.675	0.679	0.836	-0.04470452178448	0.0199	0.02462	14004	16757	14424.77
623760	chr3	rs11920928	37210874	T	C	0.919	0.923	0.955	0.0204004877576787	0.0333	0.539	14004	16757	14424.77
624297	chr3	rs11916897	37211128	C	G	0.919	0.923	0.955	0.017496047616751	0.0333	0.6005	14004	16757	14424.77
644512	chr3	rs80200976	37211371	T	C	0.96	0.96	0.844	-0.0385953087593848	0.0478	0.4193	14004	16757	14424.77
648444	chr3	rs931721	37211972	T	C	0.919	0.923	0.955	0.0200967016991224	0.0333	0.5449	14004	16757	14424.77
628995	chr3	rs6796640	37213274	C	A	0.919	0.923	0.955	0.0173977771764203	0.0333	0.6012	14004	16757	14424.77
639490	chr3	rs17811658	37214204	T	C	0.918	0.922	0.946	0.0176041339483571	0.0332	0.5967	14004	16757	14424.77
641370	chr3	rs4678944	37214685	C	T	0.916	0.92	0.954	0.026398473854531	0.0329	0.4216	14004	16757	14424.77
635828	chr3	rs9829683	37217622	C	A	0.919	0.923	0.954	0.0164047040252769	0.0333	0.6217	14004	16757	14424.77
648589	chr3	rs9854641	37218461	T	C	0.919	0.923	0.954	0.0184978548821194	0.0333	0.5774	14004	16757	14424.77
632637	chr3	rs9854956	37218588	T	G	0.915	0.92	0.954	0.0264958638039652	0.0329	0.4206	14004	16757	14424.77
625281	chr3	rs963078	37220509	G	T	0.918	0.922	0.955	0.021898468701116	0.0331	0.5073	14004	16757	14424.77
640074	chr3	rs11717564	37220888	T	A	0.919	0.923	0.954	0.0177023841130051	0.0333	0.5952	14004	16757	14424.77
629251	chr3	rs113013412	37221084	A	G	0.978	0.979	0.771	-0.0636962093151305	0.0674	0.345	14004	16757	14424.77
630571	chr3	rs9852386	37222329	G	A	0.918	0.923	0.954	0.0171029078996623	0.0333	0.6083	14004	16757	14424.77
642482	chr3	rs11714667	37222360	G	A	0.917	0.922	0.955	0.0204984635773248	0.0331	0.5351	14004	16757	14424.77
645495	chr3	rs6550459	37223735	G	A	0.875	0.88	0.917	0.0047984689115734	0.0277	0.8631	14004	16757	14424.77
629618	chr3	rs1053006	37224099	G	A	0.96	0.96	0.896	0.0385955177593629	0.046	0.401	14004	16757	14424.77
629384	chr3	rs11711937	37224838	C	G	0.919	0.923	0.955	0.0141987193998129	0.0333	0.6693	14004	16757	14424.77
639941	chr3	rs11711968	37224967	C	G	0.919	0.923	0.955	0.0141987193998129	0.0333	0.6698	14004	16757	14424.77
628865	chr3	rs6786584	37225728	T	C	0.919	0.923	0.955	0.0141987193998129	0.0333	0.6706	14004	16757	14424.77
642120	chr3	rs6773752	37225837	C	T	0.918	0.923	0.955	0.0166997792224134	0.0333	0.6162	14004	16757	14424.77
637462	chr3	rs6786906	37226016	T	C	0.917	0.922	0.955	0.0202045073158995	0.0331	0.5423	14004	16757	14424.77
640176	chr3	rs12629462	37226969	A	C	0.919	0.923	0.955	0.0141001243787816	0.0333	0.6715	14004	16757	14424.77
625590	chr3	rs60832053	37227733	T	C	0.916	0.92	0.953	0.0239996896478807	0.0329	0.4664	14004	16757	14424.77
631913	chr3	rs7616105	37229522	G	A	0.919	0.923	0.954	0.0141001243787816	0.0333	0.6732	14004	16757	14424.77
628794	chr3	rs150053824	37231590	G	A	0.965	0.963	0.802	0.0977979917233007	0.051	0.05522	14004	16757	14424.77
638046	chr3	rs13098279	37232458	G	A	0.462	0.461	0.895	-0.0240980393840575	0.0181	0.1826	14004	16757	14424.77
633649	chr3	rs111284151	37233313	G	A	0.965	0.963	0.802	0.0976982352197741	0.051	0.05534	14004	16757	14424.77
642123	chr3	rs111616429	37234107	T	C	0.919	0.923	0.953	0.0142973047008244	0.0334	0.6679	14004	16757	14424.77
648881	chr3	rs7631605	37234589	C	T	0.915	0.92	0.952	0.023003381764963	0.0329	0.485	14004	16757	14424.77
634805	chr3	rs6762716	37235370	A	G	0.915	0.92	0.952	0.0231011029079872	0.0329	0.483	14004	16757	14424.77
648034	chr3	rs76336425	37239047	T	C	0.973	0.973	0.409	-0.0747989800754828	0.0822	0.3629	14004	16757	14424.77
642456	chr3	rs4678945	37239324	G	C	0.919	0.923	0.949	0.0142973047008244	0.0334	0.6688	14004	16757	14424.77
641747	chr3	rs113606019	37242169	G	T	0.96	0.96	0.812	-0.0403950023610502	0.0487	0.407	14004	16757	14424.77
638887	chr3	rs138794027	37242191	G	C	0.983	0.982	0.645	0.0565977011143899	0.0943	0.5482	10081	13026	10613.94
640552	chr3	rs75886912	37243297	G	T	0.965	0.963	0.799	0.0950010411167935	0.0512	0.06339	14004	16757	14424.77
648596	chr3	rs147146696	37244505	C	A	0.987	0.987	0.568	0.0483043318863239	0.128	0.706	7943	8808	8265.34
636703	chr3	rs75658707	37244687	T	G	0.964	0.963	0.792	0.0872963363848446	0.051	0.08702	14004	16757	14424.77
645083	chr3	rs56304874	37245983	G	T	0.918	0.923	0.942	0.0153023200084426	0.0335	0.6485	14004	16757	14424.77
623789	chr3	rs17206443	37246383	T	A	0.96	0.96	0.887	0.0392014821991368	0.0462	0.3964	14004	16757	14424.77
638877	chr3	rs58948051	37246496	G	A	0.955	0.956	0.854	0.0288012338056278	0.0447	0.519	14004	16757	14424.77
629972	chr3	rs72866090	37246902	G	A	0.96	0.96	0.887	0.0394033887747662	0.0462	0.3937	14004	16757	14424.77
645927	chr3	rs145039427	37246904	T	C	0.966	0.965	0.719	0.0150954876453349	0.0547	0.7822	14004	16757	14424.77
646433	chr3	rs55898028	37248337	A	G	0.918	0.923	0.938	0.0161980995687726	0.0335	0.6285	14004	16757	14424.77
645626	chr3	rs146988502	37248491	C	T	0.989	0.989	0.546	-0.0080019302190585	0.1286	0.9502	10371	11631	10544.4
643871	chr3	rs55656326	37248492	G	A	0.959	0.963	0.836	-0.0146974807605841	0.051	0.7736	14004	16757	14424.77
627862	chr3	rs150712398	37248761	T	C	0.983	0.982	0.646	0.0563992368491194	0.0942	0.5493	10081	13026	10613.94
635494	chr3	rs336594	37252270	G	A	0.301	0.303	0.923	-0.0114958245134845	0.0193	0.5508	14004	16757	14424.77
640570	chr3	rs4678949	37253277	C	T	0.917	0.922	0.938	0.0168964476597299	0.0334	0.6135	14004	16757	14424.77
623827	chr3	rs4678950	37253682	C	T	0.917	0.922	0.937	0.0168964476597299	0.0334	0.6122	14004	16757	14424.77
623892	chr3	rs4678561	37253945	G	A	0.917	0.922	0.937	0.0167981182758809	0.0334	0.615	14004	16757	14424.77
642039	chr3	rs60490177	37254925	G	C	0.919	0.924	0.938	0.0138042809763971	0.0337	0.6816	14004	16757	14424.77
627564	chr3	rs62244283	37255251	G	A	0.975	0.976	0.382	-0.109703265091963	0.089	0.2177	14004	16757	14424.77
623970	chr3	rs62244284	37256232	C	T	0.975	0.976	0.38	-0.111702807762518	0.0896	0.2128	14004	16757	14424.77
644073	chr3	rs140817297	37256873	G	A	0.983	0.982	0.646	0.0560967393518702	0.0942	0.5513	10081	13026	10613.94
638906	chr3	rs6801864	37257242	A	G	0.915	0.92	0.937	0.023003381764963	0.0332	0.4881	14004	16757	14424.77
643130	chr3	rs111552713	37257503	A	C	0.96	0.96	0.8	-0.0418954871740363	0.0488	0.3909	14004	16757	14424.77
634892	chr3	rs58491735	37257553	G	C	0.917	0.922	0.935	0.0176041339483571	0.0335	0.5996	14004	16757	14424.77
639541	chr3	rs11129752	37257793	C	T	0.919	0.924	0.937	0.0141987193998129	0.0337	0.6736	14004	16757	14424.77
634208	chr3	rs7610068	37257843	G	T	0.915	0.92	0.936	0.0223972974420383	0.0332	0.4998	14004	16757	14424.77
645090	chr3	rs7632108	37258063	A	C	0.875	0.88	0.897	0.0029955089797983	0.028	0.9137	14004	16757	14424.77
647180	chr3	rs1399178	37258669	G	A	0.919	0.924	0.936	0.0141001243787816	0.0337	0.6747	14004	16757	14424.77
642720	chr3	rs144613985	37258700	G	T	0.983	0.982	0.646	0.0563047162104676	0.0942	0.5504	10081	13026	10613.94
624919	chr3	rs11716414	37258835	G	A	0.919	0.923	0.936	0.0142973047008244	0.0337	0.6709	14004	16757	14424.77
640229	chr3	rs9860764	37259144	C	T	0.915	0.92	0.935	0.0221038989069263	0.0332	0.5054	14004	16757	14424.77
644534	chr3	rs72866099	37259646	C	A	0.919	0.924	0.935	0.0142973047008244	0.0337	0.6719	14004	16757	14424.77
635278	chr3	rs68159333	37259739	G	A	0.919	0.923	0.935	0.014504302202808	0.0337	0.6674	14004	16757	14424.77
627001	chr3	rs11708049	37261396	T	C	0.919	0.923	0.934	0.0148984646619666	0.0337	0.659	14004	16757	14424.77
634906	chr3	rs9876275	37261697	G	C	0.915	0.92	0.933	0.0228958774769045	0.0332	0.4915	14004	16757	14424.77
636767	chr3	rs61489663	37261734	T	A	0.919	0.923	0.934	0.0148984646619666	0.0337	0.6588	14004	16757	14424.77
648273	chr3	rs9839105	37262286	A	G	0.915	0.92	0.933	0.0223972974420383	0.0332	0.4996	14004	16757	14424.77
635270	chr3	rs7628444	37263592	C	G	0.916	0.921	0.93	0.0158044491449436	0.0334	0.6357	14004	16757	14424.77
645294	chr3	rs57863333	37263719	G	A	0.921	0.926	0.905	0.0088011559530687	0.0346	0.8002	14004	16757	14424.77
631538	chr3	rs1392748	37265313	T	C	0.918	0.923	0.932	0.0140015196358136	0.0335	0.677	14004	16757	14424.77
628203	chr3	rs146787134	37265546	C	T	0.982	0.982	0.758	0.0535976373487916	0.077	0.4866	12467	15217	12886.31
631131	chr3	rs11926827	37266125	C	G	0.918	0.923	0.932	0.0141001243787816	0.0335	0.675	14004	16757	14424.77
645457	chr3	rs187170380	37266230	T	A	0.935	0.933	0.767	-0.0018016219466282	0.0388	0.9635	14004	16757	14424.77
641134	chr3	rs9874437	37266678	C	T	0.913	0.918	0.927	0.0235016597850914	0.033	0.4756	14004	16757	14424.77
641352	chr3	rs11705906	37268496	G	A	0.914	0.919	0.928	0.0262036654966364	0.033	0.4269	14004	16757	14424.77
629296	chr3	rs7627949	37268913	G	T	0.918	0.922	0.931	0.0154007965760229	0.0335	0.6459	14004	16757	14424.77
633761	chr3	rs7639607	37269039	T	C	0.914	0.918	0.927	0.0255020410123433	0.033	0.4397	14004	16757	14424.77
639397	chr3	rs11714716	37269678	A	G	0.918	0.922	0.929	0.0154992634469238	0.0335	0.6446	14004	16757	14424.77
627569	chr3	rs79688145	37270103	A	G	0.957	0.958	0.853	0.0465972853767823	0.0457	0.3074	14004	16757	14424.77
635374	chr3	rs6809976	37270341	A	C	0.906	0.912	0.865	0.0437010460710946	0.0332	0.1883	14004	16757	14424.77
629718	chr3	rs925649	37270864	C	T	0.925	0.928	0.917	0.0185960172820726	0.0349	0.5932	14004	16757	14424.77
648094	chr3	rs336599	37272136	T	C	0.279	0.281	0.85	-0.0060985584618694	0.0204	0.7655	14004	16757	14424.77
639651	chr3	rs336598	37272575	A	C	0.32	0.322	0.894	-0.004198802647333	0.0191	0.8253	14004	16757	14424.77
633454	chr3	rs62244286	37276320	C	T	0.965	0.969	0.808	-0.0391983134041576	0.0559	0.4829	14004	16757	14424.77
627992	chr3	rs9834928	37276408	A	G	0.921	0.925	0.916	0.025297307774162	0.0346	0.465	14004	16757	14424.77
647640	chr3	rs2062587	37276674	T	C	0.921	0.925	0.917	0.0243998868235351	0.0346	0.4805	14004	16757	14424.77
627718	chr3	rs138186017	37277102	C	T	0.978	0.979	0.598	-0.0598030843707537	0.0761	0.4319	14004	16757	14424.77
626692	chr3	rs62244287	37277558	G	A	0.927	0.931	0.927	0.0154007965760229	0.0353	0.6617	14004	16757	14424.77
624210	chr3	rs6770520	37278048	A	G	0.924	0.928	0.925	0.0197045832743354	0.035	0.5736	14004	16757	14424.77
634823	chr3	rs141758611	37278206	C	T	0.962	0.962	0.876	0.0533985767246953	0.0474	0.2604	14004	16757	14424.77
637272	chr3	rs11921099	37278358	A	G	0.9	0.904	0.918	0.0187039847937718	0.0307	0.5438	14004	16757	14424.77
640477	chr3	rs73059464	37278835	A	G	0.927	0.931	0.929	0.0147999386115992	0.0353	0.6753	14004	16757	14424.77
629895	chr3	rs28533984	37280200	C	T	0.927	0.93	0.929	0.0154007965760229	0.0352	0.6619	14004	16757	14424.77
633295	chr3	rs141256074	37281055	G	A	0.983	0.982	0.647	0.0613960888650743	0.0942	0.5146	10081	13026	10613.94
647339	chr3	rs4678562	37282070	C	T	0.922	0.926	0.924	0.021898468701116	0.0346	0.528	14004	16757	14424.77
635539	chr3	rs11710131	37282685	G	A	0.927	0.931	0.932	0.0123039944561641	0.0353	0.7274	14004	16757	14424.77
630258	chr3	rs4678952	37284427	T	G	0.897	0.901	0.918	0.0172994970780611	0.0303	0.568	14004	16757	14424.77
634993	chr3	rs2271549	37284763	G	C	0.966	0.965	0.795	0.0459002781827573	0.0516	0.3732	14004	16757	14424.77
647146	chr3	rs2271548	37285152	C	T	0.927	0.931	0.934	0.0101978249764461	0.0352	0.7728	14004	16757	14424.77
638420	chr3	rs2271547	37285188	G	C	0.98	0.984	0.703	-0.211795682620648	0.096	0.02727	8720	9495	8652.25
643659	chr3	rs6773419	37285522	G	T	0.373	0.375	0.906	-0.0060985584618694	0.0184	0.7393	14004	16757	14424.77
636212	chr3	rs6550463	37288002	T	C	0.365	0.368	0.915	-0.0051029981759033	0.0184	0.7809	14004	16757	14424.77
623606	chr3	rs4678953	37289234	T	C	0.922	0.926	0.93	0.023198814502523	0.0345	0.5017	14004	16757	14424.77
633766	chr3	rs6800842	37289604	G	A	0.922	0.927	0.932	0.0199986865066891	0.0346	0.5635	14004	16757	14424.77
630454	chr3	rs336597	37289822	C	T	0.333	0.335	0.932	0.0009995003330834	0.0186	0.9582	14004	16757	14424.77
647145	chr3	rs17206856	37290210	G	A	0.927	0.93	0.935	0.0124027667170427	0.0351	0.7236	14004	16757	14424.77
631219	chr3	rs146117611	37290297	A	G	0.988	0.988	0.445	0.0823999272472146	0.161	0.6086	8289	8140	8000.41
632285	chr3	rs77597703	37293174	A	C	0.984	0.985	0.337	-0.0924004172723329	0.121	0.4453	13233	15840	13587.08
628043	chr3	rs188101947	37293362	G	A	0.988	0.988	0.448	0.0690035380967296	0.1592	0.6646	8289	8140	8000.41
633527	chr3	rs35953631	37293625	C	A	0.922	0.927	0.936	0.0173977771764203	0.0345	0.6149	14004	16757	14424.77
645359	chr3	rs150102908	37294176	G	A	0.983	0.982	0.649	0.0618004009054468	0.0941	0.5115	10081	13026	10613.94
641287	chr3	rs4458322	37295389	C	T	0.927	0.931	0.945	0.0074025335167413	0.0351	0.8332	14004	16757	14424.77
626009	chr3	rs62244333	37296662	T	C	0.927	0.931	0.945	0.0082954970241069	0.0351	0.8124	14004	16757	14424.77
648146	chr3	rs9810522	37296826	A	G	0.924	0.928	0.94	0.0135971385060249	0.0348	0.6971	14004	16757	14424.77
644374	chr3	rs11714766	37297443	C	A	0.927	0.931	0.946	0.0076010387728197	0.0351	0.829	14004	16757	14424.77
624888	chr3	rs56990886	37298243	G	A	0.927	0.931	0.946	0.0084045823438103	0.0351	0.8113	14004	16757	14424.77
627353	chr3	rs17036166	37298888	C	T	0.975	0.975	0.926	-0.0105959392134034	0.0598	0.8598	12770	15725	13307.91
624150	chr3	rs17036169	37299214	C	T	0.975	0.975	0.927	-0.0101008421794295	0.0598	0.8652	12770	15725	13307.91
645995	chr3	rs73059479	37299798	T	G	0.96	0.96	0.638	-0.0183982139464423	0.0548	0.7371	14004	16757	14424.77
636211	chr3	rs7637545	37299976	A	G	0.922	0.927	0.939	0.0168964476597299	0.0345	0.6246	14004	16757	14424.77
628505	chr3	rs7618155	37300477	C	G	0.334	0.336	0.924	0.0011992805754821	0.0186	0.9469	14004	16757	14424.77
629990	chr3	rs144778389	37301175	T	G	0.983	0.982	0.649	0.0614995330875717	0.0941	0.5129	10081	13026	10613.94
638711	chr3	rs11129754	37302282	A	G	0.927	0.931	0.947	0.0062007356416035	0.035	0.8594	14004	16757	14424.77
632592	chr3	rs1533321	37302408	G	A	0.922	0.927	0.94	0.0166014304974254	0.0345	0.6308	14004	16757	14424.77
637583	chr3	rs4621287	37304523	A	G	0.332	0.334	0.918	0.0003999200213268	0.0187	0.9821	14004	16757	14424.77
624001	chr3	rs6550466	37305480	T	C	0.926	0.931	0.944	0.0044003044444822	0.0351	0.8997	14004	16757	14424.77
630266	chr3	rs62244335	37307162	A	G	0.927	0.931	0.945	0.0063994795805678	0.0351	0.856	14004	16757	14424.77
634694	chr3	rs62244336	37307714	A	G	0.927	0.931	0.945	0.0059025456526138	0.0351	0.8664	14004	16757	14424.77
624983	chr3	rs111334780	37307785	G	A	0.472	0.471	0.898	-0.0110002818588653	0.018	0.5387	14004	16757	14424.77
644123	chr3	rs73059487	37308262	A	T	0.927	0.931	0.945	0.0072039888485025	0.0351	0.8377	14004	16757	14424.77
624162	chr3	rs1040073	37308532	C	T	0.927	0.931	0.945	0.0072039888485025	0.0351	0.8371	14004	16757	14424.77
641027	chr3	rs883523	37311092	A	G	0.922	0.927	0.938	0.0158044491449436	0.0345	0.6477	14004	16757	14424.77
638755	chr3	rs6791305	37311477	C	T	0.927	0.931	0.945	0.005703702916678	0.0351	0.8706	14004	16757	14424.77
628357	chr3	rs7651477	37313088	T	C	0.897	0.901	0.931	0.0148984646619666	0.0301	0.6195	14004	16757	14424.77
642534	chr3	rs142626196	37313572	T	C	0.975	0.974	0.779	-0.0562000496881991	0.0623	0.3669	13457	16217	13881.29
645419	chr3	rs78616193	37314059	A	G	0.961	0.962	0.887	0.0456041418050158	0.0472	0.3336	14004	16757	14424.77
649146	chr3	rs76188333	37314598	T	C	0.93	0.927	0.653	-0.0203966036652218	0.041	0.6194	14004	16757	14424.77
629945	chr3	rs144518373	37315028	A	G	0.986	0.986	0.664	0.0644010116835795	0.0975	0.5092	12047	13060	12089.59
626232	chr3	rs6805305	37315873	G	C	0.927	0.931	0.944	0.005703702916678	0.0351	0.8714	14004	16757	14424.77
636371	chr3	rs3774317	37317515	G	T	0.982	0.98	0.822	0.119798780454855	0.0766	0.118	10824	13379	11160.9
638691	chr3	rs3774318	37317526	A	T	0.982	0.98	0.822	0.119798780454855	0.0766	0.118	10824	13379	11160.9
647083	chr3	rs77896226	37321482	C	T	0.975	0.975	0.929	-0.008395140788382	0.0596	0.8876	12770	15725	13307.91
646430	chr3	rs9857674	37324990	T	C	0.922	0.927	0.925	0.0153023200084426	0.0347	0.66	14004	16757	14424.77
641387	chr3	rs62244337	37326022	C	T	0.927	0.931	0.944	0.0067968490002727	0.0351	0.8463	14004	16757	14424.77
636506	chr3	rs117333302	37326105	A	G	0.953	0.951	0.799	-0.0099998320783335	0.0443	0.8206	14004	16757	14424.77
631477	chr3	rs13072995	37329236	A	G	0.925	0.929	0.93	0.0103957761821204	0.035	0.7652	14004	16757	14424.77
640937	chr3	rs4336065	37329654	G	A	0.925	0.929	0.93	0.0096037361426946	0.0349	0.7836	14004	16757	14424.77
623999	chr3	rs77519911	37330974	T	G	0.974	0.974	0.931	-0.001501126126267	0.059	0.9796	12770	15725	13307.91
636199	chr3	rs79764532	37332296	G	A	0.961	0.962	0.887	0.0437967654983826	0.0472	0.3528	14004	16757	14424.77
632090	chr3	rs6791671	37332821	T	C	0.919	0.924	0.926	0.0189002595004805	0.0342	0.5808	14004	16757	14424.77
647102	chr3	rs11720550	37332897	C	T	0.925	0.929	0.931	0.0097027754613851	0.0349	0.7803	14004	16757	14424.77
625251	chr3	rs150653593	37333985	T	C	0.975	0.975	0.932	-0.007095110875924	0.0595	0.9057	12770	15725	13307.91
639847	chr3	rs6550469	37334135	A	G	0.895	0.899	0.935	0.0171029078996623	0.0298	0.5661	14004	16757	14424.77
637124	chr3	rs115533755	37334237	C	T	0.975	0.975	0.932	-0.007004474152883	0.0595	0.9061	12770	15725	13307.91
642929	chr3	rs143538413	37335467	A	T	0.982	0.983	0.847	0.059701843246044	0.0779	0.4432	11315	14058	11730.79
631302	chr3	rs140758028	37335673	A	G	0.987	0.986	0.686	0.0988040690585806	0.0962	0.3043	11991	13199	12116.01
630505	chr3	rs150565694	37341276	C	T	0.977	0.977	0.929	-0.0094040800752939	0.0623	0.8795	12770	15725	13307.91
645082	chr3	rs4283531	37341469	G	A	0.927	0.931	0.946	0.0072039888485025	0.0351	0.8372	14004	16757	14424.77
626970	chr3	rs11716746	37341909	A	G	0.961	0.962	0.885	0.0435000054458512	0.0472	0.3563	14004	16757	14424.77
635072	chr3	rs114504289	37342828	A	G	0.975	0.975	0.933	-0.0073972926304747	0.0595	0.9014	12770	15725	13307.91
640091	chr3	rs60330515	37342972	T	C	0.921	0.926	0.939	0.0171029078996623	0.0344	0.6192	14004	16757	14424.77
627649	chr3	rs11129755	37343427	A	G	0.924	0.929	0.942	0.0109003744682883	0.0348	0.7549	14004	16757	14424.77
628743	chr3	rs11129756	37344180	G	A	0.921	0.926	0.941	0.0155977206230546	0.0344	0.6495	14004	16757	14424.77
627059	chr3	rs6550470	37345226	A	G	0.92	0.924	0.929	0.0194005857039748	0.0342	0.5714	14004	16757	14424.77
634110	chr3	rs4452278	37346319	G	A	0.924	0.929	0.943	0.0112959597418516	0.0348	0.7454	14004	16757	14424.77
623741	chr3	rs4574224	37347150	A	G	0.925	0.929	0.932	0.0109992854583691	0.0349	0.7524	14004	16757	14424.77
624141	chr3	rs113227914	37347514	G	T	0.969	0.969	0.736	0.0194986595340326	0.0567	0.7312	14004	16757	14424.77
636369	chr3	rs7638631	37347877	G	A	0.924	0.929	0.942	0.0098018049722602	0.0348	0.7788	14004	16757	14424.77
