## Supplementary material for "Characterization of shared and ancestry-specific signals driving complex traits using multi-ancestry fine-mapping": EUR_schizophrenia_gwas_3_36348316_37348316.tsv

Unnamed: 0	chrom	ID	pos	A1	A2	FCAS	FCON	IMPINFO	BETA	SE	P	NCAS	NCON	NEFF
707901	chr3	rs11706900	36348968	G	A	0.45	0.444	0.977	0.005703702916678	0.0088	0.5143	53386	77258	58749.13
729538	chr3	rs75712982	36349436	A	C	0.983	0.983	0.85	0.023198814502523	0.0414	0.5747	42606	58142	46261.78
719799	chr3	rs1479149	36349677	G	A	0.906	0.906	0.965	-0.0012007205765188	0.015	0.9366	53386	77258	58749.13
723126	chr3	rs144642376	36349691	A	G	0.975	0.974	0.874	0.0062007356416035	0.0293	0.8311	53386	77258	58749.13
706535	chr3	rs79021300	36349718	G	A	0.922	0.924	0.968	-0.0156010662286512	0.0164	0.3388	53386	77258	58749.13
714839	chr3	rs145923539	36349907	G	C	0.969	0.969	0.794	-0.0120017335415971	0.0278	0.6669	53386	77258	58749.13
704369	chr3	rs116551266	36350049	C	T	0.975	0.974	0.874	0.0048979852621919	0.0294	0.8682	53386	77258	58749.13
723713	chr3	rs6550417	36351003	T	C	0.157	0.153	0.987	0.0078987227933553	0.0119	0.5073	53386	77258	58749.13
708892	chr3	rs6770192	36351477	A	T	0.915	0.914	0.974	0.0048979852621919	0.0156	0.7519	53386	77258	58749.13
730653	chr3	rs62244030	36351806	T	G	0.956	0.957	0.967	-0.0114958245134845	0.0214	0.5895	53386	77258	58749.13
727032	chr3	rs73068150	36351940	C	T	0.915	0.914	0.974	0.0050969882578437	0.0156	0.7417	53386	77258	58749.13
715823	chr3	rs62244031	36352250	A	T	0.956	0.957	0.967	-0.0121029460677457	0.0214	0.5723	53386	77258	58749.13
709534	chr3	rs2046000	36352364	A	C	0.163	0.159	0.99	0.0093957216403621	0.0117	0.4245	53386	77258	58749.13
728693	chr3	rs148748710	36352897	T	C	0.987	0.987	0.896	-0.0390007373497326	0.0518	0.4517	30132	48451	34364.56
722141	chr3	rs4560248	36353389	A	G	0.157	0.153	0.989	0.007997931111062	0.0119	0.5045	53386	77258	58749.13
705377	chr3	rs9860223	36353501	T	G	0.911	0.911	0.976	-0.0006001800720324	0.0154	0.9667	53386	77258	58749.13
716645	chr3	rs73068152	36353734	C	A	0.911	0.911	0.977	-0.0008003201707691	0.0154	0.9573	53386	77258	58749.13
705986	chr3	rs9861399	36354247	T	C	0.911	0.911	0.978	-0.0010005003335835	0.0153	0.9506	53386	77258	58749.13
727605	chr3	rs1871353	36354511	A	G	0.236	0.231	0.98	0.0114047182634362	0.0102	0.2643	53386	77258	58749.13
704436	chr3	rs1871352	36354537	A	C	0.157	0.153	0.99	0.0081963182244858	0.0119	0.494	53386	77258	58749.13
722058	chr3	rs9837881	36354918	T	C	0.866	0.867	0.981	-0.0049019951702315	0.0128	0.6998	53386	77258	58749.13
714735	chr3	rs7652594	36356077	G	A	0.911	0.911	0.981	-0.000200020002667	0.0153	0.9881	53386	77258	58749.13
731604	chr3	rs57759644	36356283	T	C	0.955	0.956	0.971	-0.0146974807605841	0.0212	0.489	53386	77258	58749.13
706974	chr3	rs58897011	36356292	G	A	0.955	0.956	0.971	-0.0145960053074092	0.0212	0.4894	53386	77258	58749.13
721164	chr3	rs60674286	36356414	T	C	0.956	0.957	0.972	-0.013004189135254	0.0213	0.5422	53386	77258	58749.13
724475	chr3	rs12632355	36357528	C	T	0.915	0.914	0.983	0.00730326611012	0.0156	0.6387	53386	77258	58749.13
709375	chr3	rs73068158	36358412	T	C	0.915	0.914	0.984	0.0075017910703226	0.0156	0.6305	53386	77258	58749.13
722874	chr3	rs73068159	36358616	C	T	0.915	0.914	0.984	0.0076010387728197	0.0156	0.6263	53386	77258	58749.13
714425	chr3	rs73068164	36358759	A	T	0.915	0.914	0.984	0.0074025335167413	0.0156	0.6355	53386	77258	58749.13
727555	chr3	rs17244786	36359091	C	T	0.922	0.924	0.981	-0.019294956182969	0.0162	0.2337	53386	77258	58749.13
712686	chr3	rs6803948	36359495	C	A	0.956	0.957	0.975	-0.0135007260538548	0.0213	0.5255	53386	77258	58749.13
727135	chr3	rs1479147	36359642	C	G	0.222	0.221	0.988	-0.0050024916227914	0.0104	0.6308	53386	77258	58749.13
720948	chr3	rs1871351	36359649	G	A	0.915	0.914	0.985	0.0077995046323818	0.0156	0.6167	53386	77258	58749.13
716600	chr3	rs78884818	36359819	A	C	0.93	0.929	0.782	-0.0084959889212643	0.019	0.6537	53386	77258	58749.13
716866	chr3	rs2045999	36359873	G	A	0.223	0.221	0.988	-0.0048015088161939	0.0104	0.6419	53386	77258	58749.13
727718	chr3	rs1479146	36360999	A	G	0.3	0.296	0.989	0.0008995952428359	0.0094	0.9204	53386	77258	58749.13
722772	chr3	rs75389708	36361010	C	T	0.926	0.928	0.972	-0.0267033828345498	0.0167	0.1092	53386	77258	58749.13
704758	chr3	rs113278486	36361397	C	G	0.988	0.987	0.887	0.0556995724703668	0.0492	0.2577	39634	54607	42952.05
730107	chr3	rs10510683	36361555	G	A	0.444	0.438	0.998	0.0044998604248922	0.0087	0.6079	53386	77258	58749.13
714964	chr3	rs142501044	36362586	C	T	0.915	0.914	0.988	0.0081963182244858	0.0155	0.5986	53386	77258	58749.13
705453	chr3	rs62245661	36362803	C	A	0.956	0.957	0.977	-0.0137034650584925	0.0212	0.5204	53386	77258	58749.13
719269	chr3	rs62245662	36362827	C	T	0.956	0.957	0.976	-0.0132980281439898	0.0212	0.53	53386	77258	58749.13
720311	chr3	rs62245663	36362882	C	T	0.956	0.957	0.977	-0.013399371963117	0.0212	0.527	53386	77258	58749.13
724338	chr3	rs7638029	36363541	A	C	0.866	0.867	0.99	-0.0046005663955682	0.0127	0.715	53386	77258	58749.13
725534	chr3	rs7638123	36363607	A	G	0.157	0.154	0.99	0.0063001125484799	0.0119	0.5946	53386	77258	58749.13
722979	chr3	rs184613995	36363854	C	A	0.981	0.981	0.924	-0.0121029460677457	0.0336	0.7187	51633	72841	56518.7
704911	chr3	rs192158328	36363998	C	T	0.985	0.985	0.904	0.0329027196757078	0.0405	0.4162	45957	65063	50337.67
728528	chr3	rs55893763	36364641	T	C	0.956	0.957	0.977	-0.0140989243795016	0.0212	0.5075	53386	77258	58749.13
723380	chr3	rs142592629	36365217	G	T	0.955	0.956	0.977	-0.015702643727291	0.0211	0.4574	53386	77258	58749.13
706799	chr3	rs148992922	36366719	G	C	0.926	0.928	0.971	-0.0257999754904126	0.0167	0.1229	53386	77258	58749.13
706725	chr3	rs377050837	36367838	A	G	0.988	0.987	0.798	0.0454990400712183	0.0518	0.3795	37907	54481	41821.94
706040	chr3	rs55824237	36368282	G	A	0.955	0.956	0.978	-0.0159972768350078	0.0211	0.4493	53386	77258	58749.13
713044	chr3	rs17034888	36368646	C	T	0.951	0.953	0.979	-0.0286978729475453	0.0203	0.1587	53386	77258	58749.13
730750	chr3	rs73068173	36368798	C	T	0.916	0.914	0.991	0.007997931111062	0.0155	0.6077	53386	77258	58749.13
711085	chr3	rs73068177	36369153	C	T	0.922	0.924	0.983	-0.0181028726978536	0.0162	0.2629	53386	77258	58749.13
714343	chr3	rs56000017	36369369	G	T	0.443	0.438	0.992	0.0053954185169075	0.0087	0.5372	53386	77258	58749.13
723164	chr3	rs17245058	36370059	A	G	0.922	0.924	0.983	-0.0186019483996616	0.0162	0.2505	53386	77258	58749.13
708994	chr3	rs115894767	36370365	T	C	0.981	0.98	0.814	0.0017983819413794	0.0357	0.9606	50382	71109	55006.84
716154	chr3	rs73068181	36370836	A	G	0.916	0.914	0.991	0.0087020272939009	0.0155	0.5752	53386	77258	58749.13
725385	chr3	rs62245669	36370837	T	C	0.956	0.957	0.978	-0.013399371963117	0.0212	0.5291	53386	77258	58749.13
726179	chr3	rs111282700	36370911	G	C	0.89	0.888	0.809	0.0006997551142732	0.0153	0.9633	53386	77258	58749.13
710729	chr3	rs4678864	36371198	T	A	0.916	0.914	0.992	0.0088011559530687	0.0155	0.5702	53386	77258	58749.13
704845	chr3	rs10510684	36371501	T	C	0.955	0.956	0.977	-0.0162005226717083	0.0211	0.4413	53386	77258	58749.13
707106	chr3	rs73068184	36372338	G	A	0.922	0.924	0.983	-0.017502275136142	0.0162	0.2798	53386	77258	58749.13
709008	chr3	rs73829403	36373563	C	T	0.955	0.956	0.979	-0.0162005226717083	0.0211	0.4425	53386	77258	58749.13
706396	chr3	rs1871350	36373765	C	T	0.157	0.154	0.989	0.0065981840282271	0.0119	0.5774	53386	77258	58749.13
726579	chr3	rs9842124	36374920	G	T	0.225	0.223	0.978	-0.0036968248442897	0.0104	0.7213	53386	77258	58749.13
705132	chr3	rs17034900	36375496	A	G	0.956	0.957	0.98	-0.0145960053074092	0.0212	0.4902	53386	77258	58749.13
722170	chr3	rs7640622	36377038	G	A	0.916	0.914	0.994	0.0085037404912207	0.0155	0.5858	53386	77258	58749.13
719792	chr3	rs73068188	36377145	G	T	0.922	0.924	0.984	-0.017502275136142	0.0162	0.2798	53386	77258	58749.13
716509	chr3	rs137988808	36377157	A	T	0.986	0.985	0.888	0.0226026252094292	0.0416	0.5858	45055	64040	49388.07
711296	chr3	rs747314	36377812	A	G	0.376	0.369	0.993	0.0117012723076411	0.0089	0.1913	53386	77258	58749.13
714433	chr3	rs116835065	36377877	C	T	0.978	0.976	0.798	0.0473033451158665	0.0324	0.1443	52428	75603	57541.49
704547	chr3	rs142304286	36378483	T	C	0.979	0.979	0.88	-0.0618966805401821	0.0329	0.05948	51089	74500	56339.45
726820	chr3	rs12631282	36378607	A	C	0.916	0.914	0.996	0.0086028888072678	0.0155	0.5778	53386	77258	58749.13
715720	chr3	rs73068190	36379343	T	A	0.922	0.924	0.983	-0.0165969709073694	0.0162	0.3046	53386	77258	58749.13
709209	chr3	rs147642727	36382280	T	C	0.988	0.988	0.771	-0.061099109367851	0.0592	0.3025	30427	46782	34419.32
718532	chr3	rs75245549	36382354	T	C	0.926	0.929	0.959	-0.0253998626327317	0.0169	0.1327	53386	77258	58749.13
722504	chr3	rs78111618	36383338	G	A	0.696	0.693	0.89	0.0037031349243813	0.0099	0.7081	53386	77258	58749.13
720039	chr3	rs73068191	36383514	C	T	0.696	0.693	0.89	0.0038027603329278	0.0099	0.6991	53386	77258	58749.13
709541	chr3	rs75709836	36383654	G	T	0.93	0.929	0.767	-0.0065010863423599	0.0192	0.7365	53386	77258	58749.13
722852	chr3	rs10461006	36384173	G	A	0.956	0.957	0.98	-0.0152050125429676	0.0212	0.4748	53386	77258	58749.13
715818	chr3	rs10460958	36384225	C	G	0.955	0.956	0.979	-0.0186019483996616	0.021	0.3777	53386	77258	58749.13
706902	chr3	rs12495177	36384609	G	A	0.984	0.984	0.967	0.01600129372694	0.0375	0.6692	48093	67527	52541.16
715051	chr3	rs6769467	36384864	T	C	0.955	0.957	0.98	-0.0164038098256767	0.0212	0.4376	53386	77258	58749.13
716609	chr3	rs12107847	36385021	G	C	0.916	0.914	0.993	0.007997931111062	0.0155	0.6059	53386	77258	58749.13
723979	chr3	rs7616666	36385207	T	G	0.956	0.957	0.98	-0.0147989665120717	0.0212	0.4841	53386	77258	58749.13
726024	chr3	rs1351234	36385822	A	C	0.86	0.861	0.992	-0.0074980401773571	0.0125	0.5507	53386	77258	58749.13
716980	chr3	rs73068197	36386187	T	G	0.92	0.922	0.978	-0.0176040459483609	0.0161	0.2736	53386	77258	58749.13
722114	chr3	rs2100989	36386348	G	C	0.379	0.371	0.988	0.012096540947233	0.0089	0.1776	53386	77258	58749.13
712762	chr3	rs4678528	36387435	A	C	0.917	0.916	0.991	0.0087020272939009	0.0157	0.58	53386	77258	58749.13
717749	chr3	rs7638034	36387951	T	C	0.845	0.846	0.99	-0.0039979812872983	0.012	0.7389	53386	77258	58749.13
716603	chr3	rs56305411	36387955	T	A	0.922	0.924	0.979	-0.0150019689183474	0.0163	0.3553	53386	77258	58749.13
715452	chr3	rs55976142	36388010	T	C	0.922	0.924	0.979	-0.0153979421800967	0.0163	0.3451	53386	77258	58749.13
720510	chr3	rs7626663	36388074	G	C	0.94	0.941	0.975	-0.007296555232638	0.0184	0.6924	53386	77258	58749.13
720902	chr3	rs7638496	36388404	T	A	0.934	0.936	0.978	-0.0110002818588653	0.0177	0.5326	53386	77258	58749.13
722312	chr3	rs6807628	36388644	A	C	0.934	0.936	0.978	-0.0110002818588653	0.0177	0.5322	53386	77258	58749.13
705732	chr3	rs76104364	36389215	T	C	0.915	0.914	0.992	0.0080971295874548	0.0155	0.5993	53386	77258	58749.13
704185	chr3	rs73070103	36389289	G	A	0.922	0.924	0.979	-0.0145960053074092	0.0163	0.369	53386	77258	58749.13
727069	chr3	rs9818203	36389924	C	G	0.845	0.846	0.99	-0.0033957590691798	0.012	0.776	53386	77258	58749.13
709165	chr3	rs75469438	36390209	T	C	0.915	0.914	0.992	0.0080971295874548	0.0155	0.6002	53386	77258	58749.13
730902	chr3	rs60023986	36390347	C	T	0.934	0.935	0.977	-0.0120017335415971	0.0176	0.4954	53386	77258	58749.13
724076	chr3	rs1960994	36390645	G	C	0.221	0.215	0.976	0.0127977582298607	0.0105	0.2243	53386	77258	58749.13
715312	chr3	rs9823280	36390755	C	T	0.911	0.911	0.992	0.0017983819413794	0.0152	0.9048	53386	77258	58749.13
724525	chr3	rs55965327	36391017	T	C	0.934	0.936	0.977	-0.0108991808690006	0.0177	0.5383	53386	77258	58749.13
717924	chr3	rs74929196	36391342	T	C	0.915	0.914	0.992	0.0078987227933553	0.0155	0.6103	53386	77258	58749.13
713999	chr3	rs9828188	36391574	C	G	0.911	0.911	0.992	0.001598721363697	0.0152	0.915	53386	77258	58749.13
710906	chr3	rs13324517	36391647	A	C	0.911	0.911	0.992	0.001598721363697	0.0152	0.9168	53386	77258	58749.13
723715	chr3	rs1842149	36391710	T	G	0.142	0.139	0.976	0.0106035827841911	0.0125	0.3981	53386	77258	58749.13
706835	chr3	rs2127231	36391997	A	G	0.142	0.139	0.975	0.0105046326450854	0.0125	0.4036	53386	77258	58749.13
717303	chr3	rs9849020	36392070	T	C	0.845	0.846	0.989	-0.0033957590691798	0.012	0.7743	53386	77258	58749.13
721391	chr3	rs6550418	36392627	A	G	0.934	0.936	0.976	-0.0106970095483354	0.0177	0.5468	53386	77258	58749.13
717201	chr3	rs1824895	36392790	T	C	0.911	0.911	0.992	0.001598721363697	0.0152	0.9163	53386	77258	58749.13
712127	chr3	rs116136757	36392812	A	G	0.915	0.914	0.992	0.0077002766261879	0.0155	0.618	53386	77258	58749.13
711294	chr3	rs1824894	36392935	C	A	0.911	0.911	0.992	0.001598721363697	0.0152	0.918	53386	77258	58749.13
728249	chr3	rs55905238	36392946	T	A	0.934	0.936	0.976	-0.0106970095483354	0.0177	0.5465	53386	77258	58749.13
712400	chr3	rs56373641	36392949	A	G	0.981	0.981	0.813	-0.0346949697968869	0.036	0.3353	50702	73053	55798.25
712003	chr3	rs2100988	36393525	G	C	0.845	0.846	0.989	-0.003596459514405	0.012	0.7651	53386	77258	58749.13
704075	chr3	rs12490574	36393939	G	A	0.94	0.941	0.973	-0.0066017436345624	0.0185	0.7205	53386	77258	58749.13
719794	chr3	rs1585079	36393961	T	A	0.378	0.371	0.983	0.0116024307308398	0.009	0.1944	53386	77258	58749.13
720769	chr3	rs1842148	36394499	G	A	0.208	0.206	0.955	-0.0003000450090019	0.0109	0.976	53386	77258	58749.13
722610	chr3	rs2965055	36394806	A	G	0.208	0.206	0.955	-0.0001000050003333	0.0109	0.9922	53386	77258	58749.13
723941	chr3	rs61170613	36395086	C	A	0.934	0.936	0.975	-0.0107980900995126	0.0177	0.5421	53386	77258	58749.13
710182	chr3	rs1155010	36395598	T	C	0.444	0.438	0.969	0.0059025456526138	0.0088	0.5052	53386	77258	58749.13
718193	chr3	rs71328141	36395655	G	A	0.961	0.962	0.813	-0.0411032840784537	0.0248	0.09721	53386	77258	58749.13
726825	chr3	rs62245675	36395934	C	T	0.973	0.973	0.956	-0.0206007457079636	0.0275	0.4544	52277	75426	57377.96
724680	chr3	rs1378784	36396158	C	T	0.444	0.438	0.969	0.0060019521956343	0.0088	0.4942	53386	77258	58749.13
727001	chr3	rs6784010	36396323	A	G	0.845	0.846	0.989	-0.0034961042567088	0.012	0.7696	53386	77258	58749.13
729516	chr3	rs62245676	36396589	G	A	0.955	0.956	0.975	-0.0146974807605841	0.0212	0.4867	53386	77258	58749.13
712921	chr3	rs73052216	36396644	T	C	0.984	0.984	0.963	0.0154992634469238	0.0374	0.6797	48731	67847	53072.26
718140	chr3	rs9864638	36396874	A	C	0.911	0.911	0.992	0.0011992805754821	0.0152	0.9368	53386	77258	58749.13
731553	chr3	rs61309379	36396892	G	C	0.94	0.941	0.972	-0.0069037763167944	0.0185	0.7082	53386	77258	58749.13
728576	chr3	rs6787196	36397066	A	C	0.845	0.846	0.988	-0.0033957590691798	0.012	0.7801	53386	77258	58749.13
727608	chr3	rs79066093	36397116	C	T	0.915	0.914	0.992	0.0080971295874548	0.0155	0.6004	53386	77258	58749.13
723871	chr3	rs62245678	36398089	G	A	0.973	0.973	0.956	-0.020498669477346	0.0275	0.4565	52277	75426	57377.96
724374	chr3	rs6550421	36398341	T	C	0.934	0.936	0.974	-0.010302892995897	0.0177	0.5619	53386	77258	58749.13
720906	chr3	rs2605392	36398666	T	C	0.792	0.794	0.951	0.0002999550089979	0.0109	0.9813	53386	77258	58749.13
718847	chr3	rs59979371	36398939	T	G	0.934	0.936	0.974	-0.0102018624845967	0.0177	0.5655	53386	77258	58749.13
718824	chr3	rs9311131	36399469	T	C	0.911	0.911	0.992	0.0012991557316201	0.0152	0.9316	53386	77258	58749.13
703856	chr3	rs35735267	36399692	G	A	0.972	0.972	0.876	0.0127977582298607	0.0283	0.6511	52841	75249	57900.31
707662	chr3	rs62245682	36400043	A	C	0.934	0.936	0.974	-0.0101008421794295	0.0177	0.5675	53386	77258	58749.13
725921	chr3	rs56163223	36401408	G	C	0.934	0.936	0.974	-0.0099998320783335	0.0177	0.5718	53386	77258	58749.13
727903	chr3	rs13066826	36401634	G	A	0.845	0.847	0.988	-0.003797200248385	0.012	0.7522	53386	77258	58749.13
728253	chr3	rs62245684	36402034	C	A	0.955	0.956	0.974	-0.0145046862028817	0.0212	0.4947	53386	77258	58749.13
724488	chr3	rs12635446	36402136	C	T	0.934	0.935	0.973	-0.0114958245134845	0.0177	0.5156	53386	77258	58749.13
704246	chr3	rs75430737	36402213	C	T	0.915	0.914	0.993	0.0075017910703226	0.0155	0.6263	53386	77258	58749.13
717440	chr3	rs73052218	36402382	G	T	0.934	0.936	0.973	-0.0104039337153929	0.0177	0.5582	53386	77258	58749.13
710676	chr3	rs6764940	36402509	G	A	0.934	0.935	0.972	-0.0105049846451474	0.0177	0.5533	53386	77258	58749.13
713638	chr3	rs12638953	36403155	T	G	0.915	0.914	0.993	0.0055048206344449	0.0154	0.7233	53386	77258	58749.13
727738	chr3	rs9859913	36403321	C	T	0.911	0.911	0.994	-0.0005001250416822	0.0152	0.9739	53386	77258	58749.13
724947	chr3	rs9864477	36403749	G	A	0.911	0.911	0.994	-0.0003000450090019	0.0152	0.9819	53386	77258	58749.13
728032	chr3	rs1993923	36403951	C	T	0.779	0.784	0.97	-0.0116981574124923	0.0106	0.2661	53386	77258	58749.13
719069	chr3	rs9826783	36403964	A	G	0.911	0.911	0.994	9.99950003332973e-05	0.0152	0.9969	53386	77258	58749.13
730643	chr3	rs1123537	36404379	C	T	0.911	0.911	0.994	-0.0001000050003333	0.0152	0.9973	53386	77258	58749.13
720385	chr3	rs9841349	36404524	G	C	0.911	0.911	0.993	-0.0001000050003333	0.0152	0.9951	53386	77258	58749.13
730239	chr3	rs57155368	36404561	G	A	0.94	0.941	0.97	-0.0064004391810282	0.0185	0.7305	53386	77258	58749.13
718814	chr3	rs140250241	36404764	G	C	0.974	0.972	0.824	0.064297867182731	0.0294	0.02853	53386	77258	58749.13
722451	chr3	rs74965390	36404776	A	G	0.915	0.914	0.991	0.0069954745123864	0.0155	0.6537	53386	77258	58749.13
717531	chr3	rs34874227	36404871	G	T	0.973	0.972	0.873	0.0165030720990143	0.0284	0.5615	52841	75249	57900.31
718125	chr3	rs116464279	36404892	T	A	0.977	0.978	0.861	-0.0123965203365513	0.0319	0.6987	51878	74454	56893.12
728566	chr3	rs2127232	36405074	A	C	0.922	0.924	0.977	-0.0152963956259917	0.0163	0.347	53386	77258	58749.13
731705	chr3	rs6775328	36405852	C	T	0.911	0.911	0.987	0.0006997551142732	0.0153	0.9613	53386	77258	58749.13
731390	chr3	rs6788560	36406017	T	C	0.847	0.848	0.982	-0.0039979812872983	0.0121	0.7381	53386	77258	58749.13
728290	chr3	rs75388179	36406123	A	G	0.933	0.935	0.939	-0.0253998626327317	0.0178	0.1541	53386	77258	58749.13
720730	chr3	rs6775790	36406126	G	A	0.911	0.911	0.986	0.0002999550089979	0.0153	0.9824	53386	77258	58749.13
705442	chr3	rs6800131	36406186	A	G	0.845	0.846	0.98	-0.0066017436345624	0.012	0.5835	53386	77258	58749.13
722843	chr3	rs73052223	36407294	C	A	0.984	0.984	0.955	0.0167981182758809	0.0376	0.6551	48731	67847	53072.26
711505	chr3	rs78277356	36409101	A	G	0.915	0.914	0.978	0.0069954745123864	0.0156	0.6523	53386	77258	58749.13
714641	chr3	rs62245714	36409356	C	T	0.935	0.937	0.965	-0.0123965203365513	0.018	0.4906	53386	77258	58749.13
731727	chr3	rs2619156	36409400	C	T	0.621	0.628	0.97	-0.0120017335415971	0.009	0.1826	53386	77258	58749.13
726127	chr3	rs4678529	36409513	T	C	0.621	0.628	0.969	-0.0117993392160431	0.009	0.1906	53386	77258	58749.13
720060	chr3	rs2605393	36409601	T	G	0.707	0.715	0.967	-0.0160988945897493	0.0097	0.09464	53386	77258	58749.13
730678	chr3	rs4678866	36410220	T	C	0.918	0.916	0.971	0.0089993837968006	0.0159	0.57	53386	77258	58749.13
718576	chr3	rs149141720	36410248	G	A	0.979	0.979	0.862	-0.0601959637034527	0.0331	0.0687	51299	74666	56524.87
710601	chr3	rs1114518	36411419	G	A	0.859	0.863	0.953	-0.0115969858456632	0.0127	0.3643	53386	77258	58749.13
720941	chr3	rs73052229	36411991	T	C	0.985	0.985	0.932	0.0168964476597299	0.0392	0.6673	47310	66530	51710.03
719868	chr3	rs978179	36412198	G	A	0.859	0.862	0.951	-0.0119005312583873	0.0128	0.3492	53386	77258	58749.13
707681	chr3	rs77425560	36412563	T	C	0.978	0.977	0.805	0.0518996105407571	0.0326	0.1107	52428	75603	57541.49
720041	chr3	rs148806067	36412905	C	T	0.975	0.975	0.792	-0.0428031223253094	0.031	0.1675	52423	75594	57534.43
731442	chr3	rs2605390	36413741	A	G	0.557	0.562	0.934	-0.0054950702819798	0.009	0.5434	53386	77258	58749.13
717037	chr3	rs146578858	36413800	T	A	0.984	0.984	0.734	-0.0060985584618694	0.0418	0.8832	49779	69657	54282.38
730496	chr3	rs2965054	36414422	T	G	0.0408	0.0426	0.831	-0.0370997639570267	0.0237	0.1165	53386	77258	58749.13
730124	chr3	rs73052235	36414667	T	C	0.92	0.921	0.95	-0.0113036461713921	0.0163	0.4886	53386	77258	58749.13
727986	chr3	rs112198089	36415546	A	G	0.988	0.988	0.87	0.0439020462871288	0.0447	0.3261	47637	66700	51906.2
725044	chr3	rs73052237	36416547	A	G	0.845	0.847	0.897	0.0005998200719675	0.0126	0.9605	53386	77258	58749.13
723677	chr3	rs1456069	36417115	G	A	0.764	0.759	0.944	0.0180952882690919	0.0104	0.08086	53386	77258	58749.13
705364	chr3	rs73052238	36417236	C	T	0.922	0.925	0.953	-0.0358966439977618	0.0165	0.02985	53386	77258	58749.13
705549	chr3	rs7617700	36417251	A	G	0.728	0.724	0.948	0.0124027667170427	0.0099	0.2099	53386	77258	58749.13
721729	chr3	rs73052241	36417389	T	C	0.921	0.923	0.957	-0.032502530761974	0.0164	0.04715	53386	77258	58749.13
707755	chr3	rs4678530	36417571	C	G	0.763	0.756	0.966	0.0226026252094292	0.0102	0.02755	53386	77258	58749.13
729347	chr3	rs6780381	36417793	G	C	0.908	0.911	0.972	-0.0281011651109099	0.0152	0.06521	53386	77258	58749.13
707746	chr3	rs62245715	36418088	C	T	0.973	0.973	0.948	-0.0120017335415971	0.0275	0.6638	52493	75664	57604.43
730202	chr3	rs62245716	36418521	A	G	0.69	0.684	0.97	0.021898468701116	0.0094	0.02007	53386	77258	58749.13
729849	chr3	rs112150069	36418983	C	A	0.966	0.966	0.85	0.0121953336998771	0.0256	0.6326	53386	77258	58749.13
714701	chr3	rs56006618	36419502	C	T	0.763	0.756	0.971	0.0227003855207759	0.0102	0.02615	53386	77258	58749.13
723352	chr3	rs6550422	36420628	A	G	0.836	0.84	0.991	-0.0117993392160431	0.0117	0.313	53386	77258	58749.13
708318	chr3	rs78479904	36420809	T	C	0.928	0.927	0.843	0.0223972974420383	0.0182	0.2173	53386	77258	58749.13
708862	chr3	rs73052247	36420993	G	A	0.763	0.756	0.973	0.0225048553400694	0.0102	0.02705	53386	77258	58749.13
718253	chr3	rs142615683	36421560	T	G	0.986	0.985	0.95	0.0376040223973664	0.0407	0.3553	44379	63454	48846.83
706022	chr3	rs140835166	36421780	G	A	0.976	0.974	0.944	0.0513012943555507	0.0289	0.07539	52391	75333	57448.48
729197	chr3	rs57930526	36421992	T	C	0.763	0.756	0.975	0.0225048553400694	0.0102	0.02748	53386	77258	58749.13
713424	chr3	rs59881573	36422064	G	A	0.763	0.756	0.975	0.0228958774769045	0.0102	0.02482	53386	77258	58749.13
731742	chr3	rs113135397	36422126	C	T	0.763	0.756	0.975	0.0226026252094292	0.0102	0.02643	53386	77258	58749.13
729216	chr3	rs112766131	36422135	G	A	0.787	0.782	0.981	0.0166997792224134	0.0105	0.1135	53386	77258	58749.13
720217	chr3	rs73052248	36422216	T	C	0.763	0.756	0.976	0.0226026252094292	0.0102	0.02654	53386	77258	58749.13
726182	chr3	rs62245718	36422403	T	G	0.939	0.94	0.969	-0.0036968248442897	0.0183	0.8402	53386	77258	58749.13
730965	chr3	rs73052252	36422512	C	T	0.763	0.757	0.977	0.022299507494767	0.0102	0.0281	53386	77258	58749.13
729345	chr3	rs62245719	36422663	A	G	0.836	0.84	0.991	-0.0117993392160431	0.0117	0.3135	53386	77258	58749.13
720479	chr3	rs73052253	36422677	C	T	0.916	0.919	0.977	-0.0289963604415917	0.0158	0.06594	53386	77258	58749.13
707208	chr3	rs62245720	36422704	C	T	0.928	0.928	0.977	0.0077995046323818	0.0168	0.6421	53386	77258	58749.13
708848	chr3	rs73052254	36423026	T	C	0.916	0.918	0.978	-0.0288007896057264	0.0157	0.06712	53386	77258	58749.13
706081	chr3	rs4678867	36423657	T	A	0.763	0.757	0.981	0.0226026252094292	0.0102	0.02596	53386	77258	58749.13
730900	chr3	rs76106538	36424274	T	C	0.787	0.782	0.989	0.0167981182758809	0.0105	0.1108	53386	77258	58749.13
715399	chr3	rs56722971	36424375	T	A	0.763	0.757	0.983	0.0225048553400694	0.0101	0.02657	53386	77258	58749.13
719738	chr3	rs56306821	36424483	G	A	0.763	0.757	0.984	0.0223972974420383	0.0101	0.0271	53386	77258	58749.13
719585	chr3	rs58163920	36424629	A	T	0.764	0.758	0.985	0.0242046886968174	0.0101	0.01687	53386	77258	58749.13
719810	chr3	rs60239415	36424686	C	A	0.762	0.756	0.985	0.0236969951765786	0.0101	0.01911	53386	77258	58749.13
712919	chr3	rs76901553	36425018	G	A	0.988	0.987	0.828	-0.0079011318962572	0.0513	0.8775	36428	53381	40146.87
711537	chr3	rs73054114	36425114	G	A	0.976	0.974	0.95	0.0501986955327459	0.0287	0.0804	52493	75664	57604.43
728561	chr3	rs1531134	36425536	T	C	0.788	0.783	0.996	0.0183015011699126	0.0105	0.08031	53386	77258	58749.13
715816	chr3	rs12636811	36426440	A	T	0.601	0.599	0.992	0.0121953336998771	0.0088	0.1649	53386	77258	58749.13
721327	chr3	rs17034991	36426701	T	C	0.764	0.758	0.989	0.0243022925229648	0.0101	0.01626	53386	77258	58749.13
725736	chr3	rs73054116	36427871	A	G	0.916	0.919	0.982	-0.0282040203730758	0.0157	0.07313	53386	77258	58749.13
726292	chr3	rs9870425	36428232	A	T	0.837	0.841	0.995	-0.0117993392160431	0.0117	0.315	53386	77258	58749.13
729663	chr3	rs62245721	36428523	G	C	0.928	0.929	0.981	0.0050969882578437	0.0169	0.7602	53386	77258	58749.13
708559	chr3	rs62245722	36428818	C	T	0.929	0.929	0.981	0.0050969882578437	0.0169	0.7629	53386	77258	58749.13
725527	chr3	rs73054118	36429151	T	C	0.976	0.974	0.95	0.0522982892110339	0.0287	0.06824	52493	75664	57604.43
710421	chr3	rs62245723	36429227	A	T	0.845	0.848	0.914	-0.0239034240815591	0.0125	0.05537	53386	77258	58749.13
722404	chr3	rs2361037	36429484	T	C	0.764	0.758	0.989	0.0243998868235351	0.0101	0.01611	53386	77258	58749.13
715330	chr3	rs62245724	36429523	C	A	0.929	0.929	0.981	0.0051964749068174	0.0169	0.7594	53386	77258	58749.13
721829	chr3	rs62245725	36429544	G	C	0.929	0.929	0.981	0.0051964749068174	0.0169	0.7593	53386	77258	58749.13
730915	chr3	rs2361038	36429578	T	C	0.764	0.758	0.989	0.0243998868235351	0.0101	0.01612	53386	77258	58749.13
728282	chr3	rs2361039	36429620	C	T	0.788	0.783	0.995	0.0183015011699126	0.0105	0.08103	53386	77258	58749.13
727317	chr3	rs17034994	36429696	A	G	0.91	0.913	0.988	-0.0259025943231108	0.0153	0.08981	53386	77258	58749.13
716621	chr3	rs17034995	36431080	C	T	0.764	0.758	0.989	0.0243998868235351	0.0101	0.01615	53386	77258	58749.13
705191	chr3	rs28495659	36431129	T	A	0.837	0.841	0.994	-0.0116981574124923	0.0117	0.32	53386	77258	58749.13
720876	chr3	rs115748059	36431451	C	G	0.987	0.986	0.82	0.0895024383849204	0.049	0.06798	37766	55521	41999.08
707298	chr3	rs146257290	36431713	C	A	0.983	0.984	0.85	-0.019294956182969	0.0387	0.6173	47700	68042	52384.86
710852	chr3	rs4505641	36432081	C	T	0.433	0.435	0.952	0.0013990209137074	0.0089	0.8765	53386	77258	58749.13
716562	chr3	rs17186340	36432613	C	T	0.916	0.919	0.984	-0.027998320426861	0.0157	0.07482	53386	77258	58749.13
729589	chr3	rs17034997	36432890	A	G	0.788	0.783	0.994	0.0183996828453635	0.0105	0.08029	53386	77258	58749.13
705193	chr3	rs76699580	36433186	G	A	0.788	0.784	0.994	0.0180952882690919	0.0105	0.08556	53386	77258	58749.13
708223	chr3	rs58303436	36433205	A	G	0.764	0.758	0.988	0.0243022925229648	0.0101	0.01632	53386	77258	58749.13
715808	chr3	rs12636967	36434155	G	A	0.764	0.758	0.988	0.0243998868235351	0.0101	0.01587	53386	77258	58749.13
711004	chr3	rs12631541	36434214	A	G	0.764	0.758	0.988	0.0243998868235351	0.0101	0.01578	53386	77258	58749.13
721115	chr3	rs114226791	36434950	G	A	0.975	0.975	0.75	0.001598721363697	0.0321	0.9605	53386	77258	58749.13
729971	chr3	rs114885120	36435194	T	C	0.977	0.978	0.803	-0.0615031325940498	0.0323	0.0568	53200	76329	58439.19
716618	chr3	rs4678870	36435497	T	C	0.601	0.599	0.992	0.0126990249774084	0.0088	0.1482	53386	77258	58749.13
725549	chr3	rs116354578	36435648	C	T	0.982	0.981	0.76	0.0416984103556758	0.0382	0.2761	50710	71119	55355.97
710577	chr3	rs73054131	36435722	C	T	0.975	0.974	0.953	0.0505980527630914	0.0284	0.07518	52493	75664	57604.43
710820	chr3	rs2885139	36437075	G	C	0.625	0.624	0.996	0.0071047017299317	0.0089	0.4228	53386	77258	58749.13
721053	chr3	rs62245726	36437354	C	T	0.973	0.973	0.95	-0.0121029460677457	0.0275	0.6596	52493	75664	57604.43
719000	chr3	rs73054132	36437442	G	T	0.975	0.974	0.954	0.0507026199737612	0.0284	0.07451	52493	75664	57604.43
710914	chr3	rs55700993	36438119	T	A	0.975	0.974	0.954	0.0507026199737612	0.0284	0.07431	52493	75664	57604.43
731653	chr3	rs75736780	36438212	C	T	0.849	0.844	0.95	0.0255995183002125	0.0122	0.03652	53386	77258	58749.13
722236	chr3	rs58766368	36438267	C	T	0.975	0.974	0.955	0.0507026199737612	0.0284	0.07446	52493	75664	57604.43
724107	chr3	rs73054134	36438284	T	C	0.975	0.974	0.954	0.0513012943555507	0.0285	0.07162	52493	75664	57604.43
710662	chr3	rs17035006	36438687	T	A	0.601	0.599	0.993	0.0126002819757385	0.0088	0.1507	53386	77258	58749.13
709154	chr3	rs7626345	36439005	T	C	0.975	0.974	0.955	0.0507976715868588	0.0284	0.07382	52493	75664	57604.43
708343	chr3	rs7614774	36439076	C	T	0.975	0.974	0.955	0.0509022179271191	0.0284	0.07362	52493	75664	57604.43
704989	chr3	rs7614787	36439111	C	T	0.975	0.974	0.955	0.0509022179271191	0.0284	0.0736	52493	75664	57604.43
708714	chr3	rs7626457	36439116	T	C	0.975	0.974	0.955	0.0509022179271191	0.0284	0.07361	52493	75664	57604.43
719215	chr3	rs7617418	36439485	G	T	0.975	0.974	0.955	0.0513962890834148	0.0284	0.07085	52493	75664	57604.43
722244	chr3	rs7617520	36439621	G	A	0.975	0.974	0.955	0.0509972505709038	0.0284	0.07235	52493	75664	57604.43
716225	chr3	rs66770166	36440213	A	G	0.975	0.974	0.956	0.0509972505709038	0.0284	0.07295	52493	75664	57604.43
705459	chr3	rs73054148	36440307	G	C	0.975	0.974	0.956	0.0509972505709038	0.0284	0.0727	52493	75664	57604.43
711848	chr3	rs73054150	36440492	G	A	0.975	0.974	0.956	0.0511017760490843	0.0284	0.07229	52493	75664	57604.43
724578	chr3	rs73054152	36440519	A	T	0.975	0.974	0.956	0.0509972505709038	0.0284	0.07254	52493	75664	57604.43
716851	chr3	rs17035012	36440897	T	C	0.91	0.913	0.993	-0.0252049938352247	0.0152	0.09796	53386	77258	58749.13
713582	chr3	rs73054157	36440919	A	G	0.975	0.974	0.956	0.0509972505709038	0.0284	0.07261	52493	75664	57604.43
730922	chr3	rs17035015	36440945	T	C	0.786	0.781	0.991	0.0168964476597299	0.0105	0.1063	53386	77258	58749.13
709093	chr3	rs73054160	36440994	T	C	0.975	0.974	0.952	0.0522033801338585	0.0286	0.06751	52493	75664	57604.43
713863	chr3	rs73054163	36441118	C	T	0.975	0.974	0.956	0.0515957486436504	0.0284	0.06965	52493	75664	57604.43
706134	chr3	rs73054165	36441407	G	T	0.975	0.974	0.957	0.0518046636160167	0.0284	0.06831	52493	75664	57604.43
717955	chr3	rs73054167	36441628	G	A	0.975	0.974	0.957	0.0518046636160167	0.0284	0.06809	52493	75664	57604.43
704759	chr3	rs79287010	36441736	T	A	0.787	0.782	0.991	0.0172012073197748	0.0105	0.1017	53386	77258	58749.13
730936	chr3	rs7623911	36441859	C	T	0.787	0.782	0.991	0.0172012073197748	0.0105	0.1005	53386	77258	58749.13
709349	chr3	rs73054169	36442002	T	C	0.975	0.974	0.957	0.0518046636160167	0.0284	0.06804	52493	75664	57604.43
715285	chr3	rs73056089	36442209	C	A	0.975	0.974	0.957	0.0518046636160167	0.0284	0.06805	52493	75664	57604.43
713166	chr3	rs73056091	36442321	G	A	0.975	0.974	0.956	0.0522982892110339	0.0284	0.06562	52493	75664	57604.43
730307	chr3	rs73056094	36442353	T	C	0.975	0.974	0.957	0.0518046636160167	0.0284	0.06798	52493	75664	57604.43
714838	chr3	rs73056097	36442370	T	C	0.916	0.918	0.985	-0.02960390325858	0.0157	0.05938	53386	77258	58749.13
710915	chr3	rs73056100	36442628	A	G	0.976	0.974	0.958	0.0528011569911275	0.0285	0.06429	52493	75664	57604.43
724400	chr3	rs73056102	36442766	T	C	0.975	0.974	0.958	0.0511017760490843	0.0284	0.0719	52493	75664	57604.43
713546	chr3	rs17035024	36442842	A	G	0.787	0.782	0.99	0.0170045988158238	0.0105	0.1044	53386	77258	58749.13
717701	chr3	rs73057904	36442933	C	G	0.975	0.974	0.958	0.0518046636160167	0.0284	0.0679	52493	75664	57604.43
704292	chr3	rs77053179	36443001	C	G	0.987	0.988	0.845	0.0115035793834154	0.05	0.8174	39211	54600	42491.25
720621	chr3	rs73057906	36443104	T	G	0.976	0.974	0.958	0.0533037720223111	0.0286	0.06205	52493	75664	57604.43
712529	chr3	rs73828877	36443186	C	G	0.762	0.756	0.987	0.0232965165504356	0.0101	0.02121	53386	77258	58749.13
716107	chr3	rs73828878	36443239	A	T	0.787	0.783	0.99	0.0176041339483571	0.0105	0.09348	53386	77258	58749.13
722672	chr3	rs7630199	36443837	G	A	0.975	0.974	0.958	0.0522033801338585	0.0284	0.06635	52493	75664	57604.43
709700	chr3	rs7630285	36443899	G	A	0.975	0.974	0.958	0.0518996105407571	0.0284	0.06752	52493	75664	57604.43
716414	chr3	rs73057913	36444363	A	G	0.975	0.974	0.958	0.0520989697439806	0.0284	0.06669	52493	75664	57604.43
711145	chr3	rs73828881	36444416	A	C	0.975	0.974	0.959	0.0515957486436504	0.0284	0.06908	52493	75664	57604.43
724838	chr3	rs76434112	36444421	C	T	0.976	0.974	0.959	0.0528011569911275	0.0285	0.06415	52493	75664	57604.43
721663	chr3	rs73057915	36445151	T	C	0.975	0.974	0.959	0.0515957486436504	0.0284	0.06887	52493	75664	57604.43
721980	chr3	rs73057917	36445923	T	C	0.975	0.974	0.959	0.0515957486436504	0.0284	0.06887	52493	75664	57604.43
728189	chr3	rs73057919	36445983	C	T	0.975	0.974	0.959	0.0515957486436504	0.0284	0.06911	52493	75664	57604.43
721746	chr3	rs62245727	36446303	T	A	0.929	0.929	0.98	0.0053954185169075	0.0169	0.7511	53386	77258	58749.13
712040	chr3	rs7636993	36446318	G	A	0.889	0.886	0.921	0.031799009548949	0.0142	0.0249	53386	77258	58749.13
718118	chr3	rs73057925	36446348	A	G	0.976	0.974	0.96	0.0531994764675775	0.0285	0.0622	52493	75664	57604.43
703891	chr3	rs73057929	36446532	G	A	0.975	0.974	0.959	0.0511967897311259	0.0284	0.07111	52493	75664	57604.43
710762	chr3	rs73057931	36446618	G	A	0.975	0.974	0.96	0.0515957486436504	0.0284	0.06916	52493	75664	57604.43
730184	chr3	rs73057933	36446825	C	T	0.975	0.974	0.959	0.0520040417467951	0.0284	0.06693	52493	75664	57604.43
722391	chr3	rs73057936	36446905	G	C	0.975	0.974	0.96	0.0515957486436504	0.0284	0.06909	52493	75664	57604.43
711362	chr3	rs58076541	36447269	G	A	0.975	0.974	0.957	0.0518046636160167	0.0285	0.06884	52493	75664	57604.43
728479	chr3	rs57263589	36447310	C	T	0.975	0.974	0.96	0.0520040417467951	0.0284	0.06671	52493	75664	57604.43
716899	chr3	rs61527575	36447356	C	A	0.975	0.974	0.96	0.0522033801338585	0.0284	0.06544	52493	75664	57604.43
719012	chr3	rs56981041	36447546	G	C	0.975	0.974	0.96	0.0515957486436504	0.0283	0.06848	52493	75664	57604.43
706828	chr3	rs7625902	36447691	C	T	0.929	0.929	0.979	0.0048979852621919	0.0169	0.7721	53386	77258	58749.13
711932	chr3	rs73057943	36447754	C	G	0.913	0.916	0.986	-0.028399474521698	0.0155	0.06732	53386	77258	58749.13
731759	chr3	rs59642579	36447804	A	G	0.975	0.974	0.958	0.0518996105407571	0.0284	0.06765	52493	75664	57604.43
713284	chr3	rs73059904	36447838	T	A	0.975	0.974	0.961	0.0515007728624032	0.0284	0.06916	52493	75664	57604.43
707087	chr3	rs73059908	36447986	C	T	0.976	0.974	0.961	0.0528011569911275	0.0285	0.06418	52493	75664	57604.43
720930	chr3	rs73059910	36448408	G	A	0.975	0.974	0.961	0.0517002115855168	0.0284	0.06804	52493	75664	57604.43
727232	chr3	rs73059911	36448506	G	A	0.975	0.974	0.959	0.0517002115855168	0.0283	0.06812	52493	75664	57604.43
731161	chr3	rs73059913	36449140	C	T	0.975	0.974	0.961	0.0520040417467951	0.0283	0.0666	52493	75664	57604.43
716421	chr3	rs73059916	36449306	T	G	0.975	0.974	0.961	0.0515007728624032	0.0283	0.06921	52493	75664	57604.43
721494	chr3	rs55994224	36449725	C	T	0.911	0.913	0.989	-0.0242004837056584	0.0153	0.1127	53386	77258	58749.13
721785	chr3	rs73059918	36449790	C	T	0.975	0.974	0.961	0.0515007728624032	0.0283	0.06911	52493	75664	57604.43
713168	chr3	rs73059919	36450172	C	A	0.975	0.974	0.961	0.0515007728624032	0.0283	0.06927	52493	75664	57604.43
722067	chr3	rs728082	36450379	G	A	0.661	0.657	0.988	0.0147014028528927	0.0091	0.1075	53386	77258	58749.13
713942	chr3	rs73059920	36450532	C	T	0.975	0.974	0.962	0.0515007728624032	0.0283	0.06931	52493	75664	57604.43
718297	chr3	rs73059922	36450575	A	T	0.975	0.974	0.962	0.0515007728624032	0.0283	0.0694	52493	75664	57604.43
705299	chr3	rs73059923	36450673	T	C	0.975	0.974	0.962	0.0515007728624032	0.0283	0.06927	52493	75664	57604.43
723296	chr3	rs73059924	36450744	G	T	0.975	0.974	0.962	0.0515007728624032	0.0283	0.06932	52493	75664	57604.43
721896	chr3	rs73059925	36450850	G	A	0.975	0.974	0.962	0.0515007728624032	0.0283	0.06937	52493	75664	57604.43
722021	chr3	rs73059928	36450946	T	G	0.975	0.974	0.962	0.0515007728624032	0.0283	0.06931	52493	75664	57604.43
723881	chr3	rs73059929	36451420	C	A	0.976	0.974	0.962	0.0524026787930484	0.0285	0.06608	52493	75664	57604.43
717272	chr3	rs34579659	36451853	G	A	0.845	0.848	0.921	-0.0232993336544035	0.0124	0.06099	53386	77258	58749.13
720357	chr3	rs138607300	36451953	T	C	0.964	0.964	0.852	-0.0152963956259917	0.0251	0.5412	53386	77258	58749.13
714832	chr3	rs9828927	36451990	G	A	0.928	0.929	0.979	0.0067968490002727	0.0169	0.6873	53386	77258	58749.13
722205	chr3	rs73830307	36452068	A	G	0.975	0.974	0.962	0.0520989697439806	0.0284	0.0661	52493	75664	57604.43
704252	chr3	rs73059938	36452143	A	G	0.975	0.974	0.962	0.0522982892110339	0.0283	0.06477	52493	75664	57604.43
715372	chr3	rs73059940	36452316	A	G	0.975	0.974	0.962	0.0515957486436504	0.0283	0.06843	52493	75664	57604.43
713814	chr3	rs73059944	36452358	T	C	0.975	0.974	0.962	0.0515957486436504	0.0283	0.06864	52493	75664	57604.43
728945	chr3	rs73059946	36452403	C	G	0.975	0.974	0.962	0.0515957486436504	0.0283	0.06844	52493	75664	57604.43
707372	chr3	rs73830313	36452423	T	C	0.975	0.974	0.962	0.0520989697439806	0.0284	0.06601	52493	75664	57604.43
721950	chr3	rs73830314	36452424	A	C	0.975	0.974	0.962	0.0515957486436504	0.0283	0.06868	52493	75664	57604.43
705930	chr3	rs73059948	36452538	C	G	0.975	0.974	0.962	0.0515957486436504	0.0283	0.06863	52493	75664	57604.43
710340	chr3	rs73830316	36453013	G	A	0.975	0.974	0.962	0.0515957486436504	0.0283	0.06851	52493	75664	57604.43
711831	chr3	rs57881392	36453501	T	G	0.975	0.974	0.962	0.0520989697439806	0.0284	0.06608	52493	75664	57604.43
703899	chr3	rs2885140	36454007	C	T	0.753	0.747	0.983	0.0227003855207759	0.01	0.02329	53386	77258	58749.13
715239	chr3	rs112276170	36454028	T	C	0.965	0.963	0.867	-0.0164953025291975	0.0248	0.5047	53386	77258	58749.13
710591	chr3	rs57768002	36454134	C	T	0.975	0.974	0.963	0.0515957486436504	0.0283	0.06864	52493	75664	57604.43
719865	chr3	rs58177147	36454278	C	T	0.975	0.974	0.962	0.0515957486436504	0.0283	0.06853	52493	75664	57604.43
722488	chr3	rs56064504	36454659	C	G	0.975	0.974	0.962	0.0520989697439806	0.0284	0.06637	52493	75664	57604.43
708317	chr3	rs56199134	36454680	G	C	0.964	0.964	0.873	-0.0334016766340304	0.0247	0.1773	53386	77258	58749.13
712499	chr3	rs56384636	36454812	T	C	0.91	0.913	0.986	-0.0244976316004002	0.0153	0.1092	53386	77258	58749.13
711142	chr3	rs55812122	36455084	G	A	0.916	0.919	0.98	-0.0267033828345498	0.0158	0.0905	53386	77258	58749.13
717115	chr3	rs142989141	36455877	T	G	0.929	0.929	0.977	0.0043007385516922	0.0169	0.7983	53386	77258	58749.13
718590	chr3	rs147647783	36455892	A	C	0.976	0.975	0.948	0.0499989570943217	0.029	0.08483	52493	75664	57604.43
705440	chr3	rs142151557	36455954	C	T	0.976	0.975	0.947	0.0487044462100383	0.029	0.09337	52493	75664	57604.43
729507	chr3	rs146007987	36456011	G	A	0.976	0.975	0.948	0.0499989570943217	0.0292	0.08692	52493	75664	57604.43
729213	chr3	rs148860441	36456101	G	A	0.975	0.974	0.941	0.0443039255565243	0.0287	0.1231	52493	75664	57604.43
729010	chr3	rs143501920	36456128	C	A	0.976	0.975	0.947	0.0485044090596151	0.0291	0.09524	52493	75664	57604.43
713504	chr3	rs147265486	36456143	G	A	0.976	0.974	0.94	0.0518046636160167	0.0289	0.07243	52493	75664	57604.43
713012	chr3	rs79623920	36456167	C	T	0.976	0.975	0.946	0.0491996041469672	0.029	0.08977	52493	75664	57604.43
725344	chr3	rs192427278	36456374	T	C	0.976	0.974	0.963	0.0528960093534967	0.0285	0.0636	52493	75664	57604.43
724096	chr3	rs185226139	36456380	C	G	0.976	0.974	0.96	0.0520989697439806	0.0286	0.06826	52493	75664	57604.43
719277	chr3	rs142122078	36456475	G	A	0.976	0.974	0.963	0.0528960093534967	0.0285	0.06353	52493	75664	57604.43
722832	chr3	rs149578436	36456840	T	C	0.989	0.987	0.776	0.0860033691203572	0.0535	0.1079	38876	58462	43351.65
717623	chr3	rs113517711	36456881	C	T	0.778	0.773	0.984	0.0160997014894237	0.0104	0.1204	53386	77258	58749.13
718867	chr3	rs148710495	36456882	G	A	0.975	0.974	0.955	0.0503033045092425	0.0283	0.07512	52493	75664	57604.43
714163	chr3	rs144650412	36456885	G	A	0.976	0.974	0.963	0.0528960093534967	0.0285	0.06344	52493	75664	57604.43
705997	chr3	rs73059955	36457084	G	A	0.975	0.974	0.963	0.0522982892110339	0.0283	0.06488	52493	75664	57604.43
723576	chr3	rs78631838	36457188	T	C	0.975	0.974	0.963	0.0520040417467951	0.0283	0.06632	52493	75664	57604.43
709128	chr3	rs4678874	36457372	A	G	0.753	0.747	0.983	0.0225048553400694	0.01	0.02455	53386	77258	58749.13
721897	chr3	rs6796695	36457990	C	T	0.975	0.974	0.963	0.0520989697439806	0.0283	0.06615	52493	75664	57604.43
707341	chr3	rs17035045	36458103	C	T	0.753	0.747	0.983	0.022299507494767	0.01	0.02571	53386	77258	58749.13
716095	chr3	rs57675103	36458536	T	C	0.975	0.974	0.963	0.0524975689577541	0.0283	0.06395	52493	75664	57604.43
707636	chr3	rs60908287	36458586	G	A	0.975	0.974	0.963	0.0520040417467951	0.0283	0.0662	52493	75664	57604.43
724574	chr3	rs7611709	36459117	T	C	0.975	0.974	0.963	0.0524975689577541	0.0284	0.06412	52493	75664	57604.43
709576	chr3	rs7611720	36459142	T	C	0.975	0.974	0.963	0.0520040417467951	0.0283	0.06627	52493	75664	57604.43
719621	chr3	rs7644237	36459185	C	T	0.975	0.974	0.963	0.0518046636160167	0.0283	0.06735	52493	75664	57604.43
721602	chr3	rs7611802	36459208	T	C	0.975	0.974	0.964	0.0520040417467951	0.0283	0.06655	52493	75664	57604.43
713132	chr3	rs4678875	36459254	T	C	0.752	0.747	0.982	0.0219962978718961	0.01	0.0278	53386	77258	58749.13
717012	chr3	rs113483115	36459270	T	C	0.988	0.988	0.826	0.0428966409523063	0.0527	0.4157	38418	54326	41985.74
711695	chr3	rs7644445	36459422	C	A	0.975	0.974	0.963	0.0524975689577541	0.0284	0.06386	52493	75664	57604.43
717811	chr3	rs73059977	36459638	C	T	0.976	0.974	0.964	0.0522033801338585	0.0285	0.06676	52493	75664	57604.43
728063	chr3	rs61547650	36459779	A	G	0.975	0.974	0.964	0.0520989697439806	0.0283	0.06603	52493	75664	57604.43
718751	chr3	rs61333033	36459975	T	C	0.753	0.747	0.982	0.0223972974420383	0.01	0.02523	53386	77258	58749.13
711213	chr3	rs73059982	36459996	G	A	0.976	0.974	0.964	0.0522033801338585	0.0285	0.06693	52493	75664	57604.43
708528	chr3	rs58992824	36460101	A	G	0.975	0.974	0.964	0.0520040417467951	0.0283	0.06635	52493	75664	57604.43
711565	chr3	rs150476085	36460315	A	G	0.975	0.974	0.963	0.0520989697439806	0.0283	0.06608	52493	75664	57604.43
714253	chr3	rs145417748	36460370	T	C	0.987	0.987	0.847	0.0109003744682883	0.0493	0.8246	40250	55500	43433.73
721058	chr3	rs182307425	36460427	T	G	0.986	0.987	0.732	-0.0309026047398165	0.0465	0.5067	46047	66404	50718.28
728585	chr3	rs149184978	36460432	G	A	0.987	0.987	0.769	-0.0220002402796674	0.0508	0.6651	42035	56175	45516.8
727928	chr3	rs143364996	36460470	C	T	0.975	0.974	0.963	0.0513962890834148	0.0283	0.06945	52493	75664	57604.43
730473	chr3	rs79319818	36460611	G	T	0.963	0.961	0.859	0.0501035869662456	0.0244	0.03971	53386	77258	58749.13
726294	chr3	rs73059984	36460727	C	G	0.975	0.974	0.963	0.0524975689577541	0.0283	0.06378	52493	75664	57604.43
719003	chr3	rs73059986	36460930	G	T	0.975	0.974	0.964	0.052696808999969	0.0283	0.06267	52493	75664	57604.43
704015	chr3	rs115050260	36461175	A	G	0.975	0.974	0.963	0.0522033801338585	0.0283	0.06562	52493	75664	57604.43
714281	chr3	rs77050446	36461306	G	A	0.785	0.78	0.985	0.0171029078996623	0.0105	0.1029	53386	77258	58749.13
715395	chr3	rs62245728	36461587	A	G	0.925	0.925	0.958	0.0098018049722602	0.0167	0.5581	53386	77258	58749.13
712712	chr3	rs35122810	36461622	C	T	0.845	0.848	0.928	-0.0222047099881925	0.0124	0.07369	53386	77258	58749.13
725248	chr3	rs73059988	36461908	C	T	0.975	0.974	0.963	0.0515007728624032	0.0283	0.06905	52493	75664	57604.43
709343	chr3	rs74583666	36462047	G	A	0.785	0.78	0.985	0.0172012073197748	0.0105	0.1011	53386	77258	58749.13
725332	chr3	rs73059990	36462268	G	A	0.975	0.974	0.963	0.0522033801338585	0.0283	0.06538	52493	75664	57604.43
712577	chr3	rs73059992	36462280	A	G	0.975	0.974	0.963	0.0522033801338585	0.0283	0.06536	52493	75664	57604.43
721538	chr3	rs12630622	36462482	A	T	0.785	0.78	0.985	0.0172012073197748	0.0105	0.1014	53386	77258	58749.13
720341	chr3	rs56155704	36463038	C	T	0.975	0.974	0.964	0.0522033801338585	0.0284	0.06556	52493	75664	57604.43
709829	chr3	rs73059995	36463548	G	T	0.975	0.974	0.963	0.052696808999969	0.0284	0.06279	52493	75664	57604.43
728805	chr3	rs73059996	36463818	T	C	0.975	0.974	0.964	0.0522982892110339	0.0283	0.06497	52493	75664	57604.43
711261	chr3	rs73059998	36463893	T	G	0.975	0.974	0.963	0.0528011569911275	0.0284	0.06278	52493	75664	57604.43
717534	chr3	rs73059999	36463919	T	C	0.976	0.974	0.964	0.052696808999969	0.0285	0.06447	52493	75664	57604.43
720595	chr3	rs73830333	36464079	G	A	0.975	0.974	0.963	0.0533985767246953	0.0283	0.05952	52493	75664	57604.43
705166	chr3	rs73060000	36464161	T	G	0.975	0.974	0.964	0.0522982892110339	0.0283	0.06474	52493	75664	57604.43
730492	chr3	rs10514698	36464275	T	C	0.777	0.773	0.983	0.0156961681063242	0.0104	0.1313	53386	77258	58749.13
715079	chr3	rs116657619	36464337	G	A	0.976	0.974	0.964	0.052601937740197	0.0285	0.0647	52493	75664	57604.43
712546	chr3	rs73060001	36464406	A	T	0.975	0.974	0.964	0.0522982892110339	0.0283	0.06465	52493	75664	57604.43
722339	chr3	rs73061903	36464546	C	T	0.975	0.974	0.964	0.0522982892110339	0.0283	0.06466	52493	75664	57604.43
709680	chr3	rs56282352	36464783	A	G	0.975	0.974	0.963	0.0528960093534967	0.0284	0.06231	52493	75664	57604.43
725327	chr3	rs62245730	36464840	G	A	0.929	0.929	0.977	0.0046989426564652	0.0169	0.7813	53386	77258	58749.13
714180	chr3	rs55924529	36465044	A	G	0.975	0.974	0.964	0.0524026787930484	0.0283	0.06435	52493	75664	57604.43
724602	chr3	rs56020835	36465062	C	G	0.975	0.974	0.963	0.0528960093534967	0.0284	0.06218	52493	75664	57604.43
727604	chr3	rs62245731	36465360	C	T	0.929	0.929	0.977	0.0045994064948955	0.0169	0.7874	53386	77258	58749.13
716789	chr3	rs73061908	36465401	T	C	0.91	0.913	0.98	-0.0239956055562207	0.0153	0.1176	53386	77258	58749.13
729531	chr3	rs73061910	36465412	G	A	0.975	0.974	0.963	0.0524975689577541	0.0283	0.06411	52493	75664	57604.43
707169	chr3	rs73061912	36465768	T	C	0.976	0.974	0.963	0.0528960093534967	0.0285	0.06328	52493	75664	57604.43
712943	chr3	rs58052156	36465887	T	C	0.975	0.974	0.963	0.053000336561653	0.0284	0.06179	52493	75664	57604.43
727835	chr3	rs57838169	36466003	C	T	0.975	0.974	0.963	0.0524975689577541	0.0283	0.06405	52493	75664	57604.43
710109	chr3	rs6788327	36466040	T	C	0.592	0.589	0.996	0.0121953336998771	0.0088	0.1637	53386	77258	58749.13
721594	chr3	rs6775506	36466050	G	A	0.424	0.426	0.964	0.0023971245997214	0.0089	0.7854	53386	77258	58749.13
706882	chr3	rs57385156	36466128	A	C	0.975	0.974	0.963	0.0524975689577541	0.0283	0.06385	52493	75664	57604.43
727150	chr3	rs73061980	36466368	C	T	0.975	0.974	0.963	0.0524975689577541	0.0283	0.06373	52493	75664	57604.43
718786	chr3	rs62245732	36466725	C	T	0.939	0.94	0.971	-0.0057967688471774	0.0183	0.7509	53386	77258	58749.13
728943	chr3	rs73061985	36466784	A	G	0.975	0.974	0.963	0.0524026787930484	0.0284	0.06445	52493	75664	57604.43
706770	chr3	rs73061986	36466859	G	C	0.975	0.974	0.962	0.0528960093534967	0.0284	0.06213	52493	75664	57604.43
712286	chr3	rs73061988	36467052	G	T	0.976	0.974	0.963	0.0524975689577541	0.0285	0.06565	52493	75664	57604.43
728565	chr3	rs79789677	36467291	G	C	0.845	0.848	0.93	-0.0220002402796674	0.0124	0.0759	53386	77258	58749.13
715933	chr3	rs144870323	36467306	C	T	0.987	0.988	0.848	0.0171029078996623	0.0498	0.7304	39211	54600	42491.25
722415	chr3	rs56665083	36467441	G	T	0.975	0.974	0.962	0.053000336561653	0.0284	0.06172	52493	75664	57604.43
714508	chr3	rs58618741	36467450	T	G	0.975	0.974	0.962	0.053000336561653	0.0284	0.06176	52493	75664	57604.43
727364	chr3	rs62245733	36467607	T	C	0.973	0.973	0.942	-0.0140989243795016	0.0276	0.609	52493	75664	57604.43
712266	chr3	rs4678876	36468079	G	T	0.753	0.747	0.982	0.0232965165504356	0.01	0.0198	53386	77258	58749.13
710509	chr3	rs73061996	36468832	C	T	0.975	0.974	0.962	0.0524975689577541	0.0284	0.06408	52493	75664	57604.43
711464	chr3	rs73061998	36469020	G	A	0.975	0.974	0.962	0.0524026787930484	0.0284	0.0645	52493	75664	57604.43
721649	chr3	rs73830350	36469253	A	G	0.975	0.974	0.963	0.0522982892110339	0.0284	0.06528	52493	75664	57604.43
708918	chr3	rs4678877	36469646	A	G	0.591	0.589	0.997	0.0117012723076411	0.0087	0.1799	53386	77258	58749.13
704353	chr3	rs76995243	36470003	A	G	0.777	0.773	0.981	0.016296487966892	0.0104	0.1173	53386	77258	58749.13
711895	chr3	rs4678878	36470307	T	C	0.596	0.593	0.998	0.0127977582298607	0.0088	0.1433	53386	77258	58749.13
731778	chr3	rs116835742	36470482	G	A	0.971	0.97	0.858	-0.0306035477981776	0.0274	0.2636	53386	77258	58749.13
729624	chr3	rs6774073	36470634	G	A	0.975	0.974	0.962	0.0524026787930484	0.0284	0.06466	52493	75664	57604.43
727734	chr3	rs6774392	36470903	G	A	0.975	0.974	0.962	0.0520040417467951	0.0284	0.06666	52493	75664	57604.43
713562	chr3	rs73063804	36470927	C	T	0.976	0.974	0.962	0.0524026787930484	0.0285	0.06603	52493	75664	57604.43
709062	chr3	rs6774421	36471072	C	T	0.929	0.929	0.976	0.0047984689115734	0.0169	0.7769	53386	77258	58749.13
729643	chr3	rs6774639	36471296	C	T	0.0357	0.0361	0.875	0.0147014028528927	0.0249	0.5559	52423	75594	57534.43
715076	chr3	rs73830355	36471414	C	A	0.975	0.974	0.961	0.0520040417467951	0.0284	0.06656	52493	75664	57604.43
711111	chr3	rs73063805	36471440	A	G	0.975	0.974	0.961	0.0520040417467951	0.0284	0.06703	52493	75664	57604.43
720025	chr3	rs75940917	36471902	T	G	0.947	0.948	0.823	0.0052959516591825	0.0213	0.8042	53386	77258	58749.13
707941	chr3	rs73063806	36471909	T	C	0.975	0.974	0.96	0.0524975689577541	0.0284	0.06453	52493	75664	57604.43
721368	chr3	rs73063810	36472300	C	T	0.975	0.974	0.96	0.0524026787930484	0.0284	0.0649	52493	75664	57604.43
711614	chr3	rs73063811	36472386	A	C	0.975	0.974	0.96	0.0524975689577541	0.0284	0.06457	52493	75664	57604.43
707113	chr3	rs79750492	36472496	G	A	0.785	0.78	0.98	0.017496047616751	0.0105	0.09659	53386	77258	58749.13
706259	chr3	rs73063813	36472523	T	C	0.975	0.974	0.959	0.0522982892110339	0.0284	0.0656	52493	75664	57604.43
719051	chr3	rs73830361	36472642	G	A	0.975	0.974	0.959	0.0522982892110339	0.0284	0.06569	52493	75664	57604.43
721993	chr3	rs73063814	36472974	G	A	0.975	0.974	0.958	0.0522982892110339	0.0284	0.06554	52493	75664	57604.43
718967	chr3	rs145655381	36473156	A	G	0.974	0.974	0.82	-0.0092022107647994	0.0301	0.7598	52841	75249	57900.31
709727	chr3	rs11915205	36473472	C	T	0.929	0.929	0.974	0.004101577021075	0.017	0.808	53386	77258	58749.13
728427	chr3	rs6808188	36473540	A	G	0.975	0.974	0.956	0.0524026787930484	0.0285	0.06566	52493	75664	57604.43
716162	chr3	rs6797191	36473541	T	C	0.975	0.974	0.956	0.0524026787930484	0.0285	0.06554	52493	75664	57604.43
713104	chr3	rs73063822	36473732	G	A	0.976	0.974	0.954	0.0533985767246953	0.0286	0.062	52493	75664	57604.43
716248	chr3	rs11129714	36473840	T	C	0.681	0.676	0.983	0.0210959082947329	0.0093	0.02288	53386	77258	58749.13
714104	chr3	rs55647641	36474055	A	G	0.975	0.974	0.954	0.053000336561653	0.0285	0.06334	52493	75664	57604.43
708221	chr3	rs56187934	36474094	C	T	0.975	0.974	0.954	0.0531046528867784	0.0285	0.06312	52493	75664	57604.43
710488	chr3	rs147363047	36474255	T	C	0.975	0.974	0.954	0.0537018913875451	0.0285	0.05967	52493	75664	57604.43
720436	chr3	rs75265240	36474423	C	T	0.975	0.974	0.759	-0.0338050046123612	0.0316	0.2848	53386	77258	58749.13
717672	chr3	rs62245734	36474675	G	A	0.939	0.94	0.967	-0.0067024110596754	0.0183	0.7153	53386	77258	58749.13
710703	chr3	rs9860312	36475036	T	C	0.0356	0.036	0.88	0.014504302202808	0.0249	0.5586	52423	75594	57534.43
706254	chr3	rs73063829	36475321	T	A	0.751	0.745	0.971	0.0218006299588528	0.01	0.02982	53386	77258	58749.13
728775	chr3	rs73063830	36475421	C	T	0.975	0.974	0.95	0.052601937740197	0.0285	0.06502	52493	75664	57604.43
710445	chr3	rs73063831	36475473	A	G	0.975	0.974	0.951	0.0528011569911275	0.0285	0.06371	52493	75664	57604.43
729166	chr3	rs73063832	36475474	A	C	0.975	0.974	0.951	0.0528960093534967	0.0285	0.06363	52493	75664	57604.43
715564	chr3	rs11921700	36475542	C	A	0.929	0.929	0.972	0.0036034995896235	0.017	0.834	53386	77258	58749.13
723586	chr3	rs73063837	36475581	T	C	0.975	0.974	0.95	0.053000336561653	0.0285	0.06313	52493	75664	57604.43
722779	chr3	rs114423872	36475600	G	A	0.987	0.987	0.83	-0.0040983869261633	0.048	0.9314	42706	59199	46568.67
712560	chr3	rs55860050	36475606	G	A	0.986	0.986	0.875	-0.0740018239414889	0.0518	0.1532	30664	48134	34644.02
710270	chr3	rs73830369	36475675	A	G	0.975	0.974	0.95	0.053000336561653	0.0285	0.06313	52493	75664	57604.43
730594	chr3	rs56344205	36475679	C	A	0.964	0.964	0.861	-0.0375045865412751	0.0251	0.1344	53386	77258	58749.13
711928	chr3	rs55854251	36475741	A	G	0.975	0.974	0.949	0.0528011569911275	0.0285	0.06419	52493	75664	57604.43
708453	chr3	rs60702255	36475930	G	T	0.975	0.974	0.947	0.0524026787930484	0.0285	0.06656	52493	75664	57604.43
728545	chr3	rs59646412	36475942	C	T	0.975	0.974	0.947	0.0524026787930484	0.0286	0.0667	52493	75664	57604.43
712357	chr3	rs56033701	36476201	G	A	0.975	0.974	0.947	0.052601937740197	0.0285	0.06505	52493	75664	57604.43
727184	chr3	rs55932011	36476203	G	T	0.975	0.974	0.947	0.052696808999969	0.0285	0.06493	52493	75664	57604.43
721483	chr3	rs73063902	36476468	C	A	0.975	0.974	0.947	0.0511017760490843	0.0286	0.07374	52493	75664	57604.43
715791	chr3	rs73065704	36476497	C	G	0.928	0.929	0.965	0.0030952049073025	0.017	0.8554	53386	77258	58749.13
709386	chr3	rs73065706	36476621	A	C	0.975	0.974	0.946	0.0513962890834148	0.0286	0.07236	52493	75664	57604.43
710198	chr3	rs75416095	36476653	C	T	0.984	0.983	0.734	-0.0386992491392765	0.0416	0.353	49294	72334	54405.07
719107	chr3	rs34742417	36476658	C	G	0.838	0.842	0.927	-0.0197028322758684	0.0122	0.1065	53386	77258	58749.13
710670	chr3	rs73065707	36476776	C	T	0.975	0.974	0.945	0.0518996105407571	0.0286	0.0697	52493	75664	57604.43
710570	chr3	rs73065708	36476973	T	C	0.975	0.974	0.944	0.0531046528867784	0.0286	0.06338	52493	75664	57604.43
712062	chr3	rs1598529	36477116	T	C	0.5	0.501	0.949	0.0002999550089979	0.0088	0.9709	53386	77258	58749.13
717732	chr3	rs12374174	36477515	T	C	0.429	0.43	0.953	0.001598721363697	0.0089	0.858	53386	77258	58749.13
725849	chr3	rs73065713	36477664	C	T	0.975	0.974	0.941	0.0520040417467951	0.0287	0.06968	52493	75664	57604.43
711510	chr3	rs73065719	36477833	C	A	0.975	0.974	0.94	0.0513962890834148	0.0287	0.07318	52493	75664	57604.43
730520	chr3	rs1869848	36477883	C	T	0.775	0.771	0.964	0.0147999386115992	0.0104	0.1555	53386	77258	58749.13
722143	chr3	rs73065721	36478051	A	G	0.975	0.974	0.939	0.0522982892110339	0.0287	0.06876	52493	75664	57604.43
723860	chr3	rs148805789	36478269	G	A	0.987	0.987	0.84	0.0099008246772624	0.0487	0.8382	40589	56269	43950.13
712533	chr3	rs112252143	36479219	T	G	0.775	0.771	0.963	0.0142973047008244	0.0105	0.1715	53386	77258	58749.13
724460	chr3	rs78365105	36479269	T	C	0.776	0.772	0.962	0.0143958802837323	0.0105	0.1685	53386	77258	58749.13
717673	chr3	rs77455357	36479288	T	C	0.975	0.974	0.937	0.0518046636160167	0.0288	0.07177	52493	75664	57604.43
725464	chr3	rs13081097	36479474	G	A	0.429	0.43	0.946	0.001598721363697	0.0089	0.8586	53386	77258	58749.13
707296	chr3	rs192369406	36479539	C	T	0.976	0.974	0.935	0.0513962890834148	0.0289	0.07499	52493	75664	57604.43
720739	chr3	rs79248993	36479687	T	A	0.976	0.974	0.935	0.0513962890834148	0.0289	0.07559	52493	75664	57604.43
730288	chr3	rs73065726	36479720	G	T	0.976	0.974	0.935	0.0513962890834148	0.0289	0.07555	52493	75664	57604.43
724364	chr3	rs73065728	36479751	A	C	0.976	0.974	0.935	0.0509972505709038	0.0289	0.07746	52493	75664	57604.43
714616	chr3	rs35307391	36479783	T	A	0.838	0.841	0.916	-0.0188974371044634	0.0122	0.1233	53386	77258	58749.13
719334	chr3	rs57258426	36480004	T	A	0.976	0.974	0.933	0.0511967897311259	0.0289	0.07678	52493	75664	57604.43
723730	chr3	rs57854291	36480563	T	C	0.986	0.985	0.933	0.0347008987793103	0.0403	0.3899	45797	64382	49950.26
719262	chr3	rs17035057	36480604	G	A	0.926	0.927	0.941	0.0101978249764461	0.017	0.55	53386	77258	58749.13
716669	chr3	rs56670799	36480613	C	T	0.985	0.985	0.929	0.0338022134084658	0.0403	0.4011	45797	64382	49950.26
718436	chr3	rs58856437	36480739	T	C	0.985	0.984	0.929	0.0267003518299564	0.0393	0.4964	45990	64990	50243.25
719543	chr3	rs56110436	36480904	T	C	0.985	0.984	0.929	0.0308977113278438	0.0393	0.4315	45990	64990	50243.25
721346	chr3	rs79491237	36481385	G	C	0.784	0.781	0.953	0.0098018049722602	0.0107	0.3603	53386	77258	58749.13
723875	chr3	rs149736097	36481787	A	G	0.969	0.967	0.836	-0.0026033858701149	0.0265	0.9206	53386	77258	58749.13
707410	chr3	rs76500991	36483432	T	G	0.985	0.984	0.919	0.025297307774162	0.0393	0.5192	46046	65216	50333.01
709601	chr3	rs73065734	36484045	G	A	0.986	0.985	0.927	0.0632001258860912	0.0483	0.1912	32758	45996	35991.47
713797	chr3	rs60818596	36484071	T	A	0.985	0.984	0.917	0.0243998868235351	0.0392	0.5335	46447	65685	50765.35
726279	chr3	rs59737912	36484118	A	G	0.985	0.984	0.917	0.0239996896478807	0.0392	0.5399	46447	65685	50765.35
711457	chr3	rs11717255	36484375	G	T	0.115	0.114	0.907	0.0135971385060249	0.0142	0.3395	53386	77258	58749.13
717939	chr3	rs60892100	36484404	G	T	0.985	0.984	0.919	0.0251022847608284	0.0392	0.5226	46447	65685	50765.35
728213	chr3	rs55969645	36484468	C	T	0.985	0.984	0.916	0.0275957115907991	0.0394	0.4824	46377	65615	50695.35
728564	chr3	rs9865125	36484746	G	T	0.0356	0.036	0.868	0.0075017910703226	0.025	0.765	52493	75664	57604.43
727882	chr3	rs3749279	36484823	C	T	0.796	0.793	0.961	0.0051964749068174	0.0108	0.6329	53386	77258	58749.13
709245	chr3	rs61273647	36485336	G	A	0.985	0.985	0.906	0.0312951579807101	0.0404	0.4382	45338	64509	49625.51
711498	chr3	rs55874122	36485362	T	A	0.985	0.984	0.911	0.0317021347305135	0.0401	0.4291	45338	64509	49625.51
714466	chr3	rs17246780	36486010	C	T	0.915	0.916	0.886	-0.0029042131473898	0.0164	0.8614	53386	77258	58749.13
714215	chr3	rs9875258	36486390	G	A	0.934	0.933	0.848	0.0126002819757385	0.0188	0.5021	53386	77258	58749.13
720548	chr3	rs7610107	36486859	G	A	0.868	0.873	0.927	-0.0322959448008212	0.0133	0.01546	53386	77258	58749.13
703920	chr3	rs73065745	36486983	C	T	0.925	0.927	0.942	-0.019294956182969	0.017	0.2555	53386	77258	58749.13
711170	chr3	rs12487305	36487026	T	C	0.911	0.91	0.95	0.0116024307308398	0.0155	0.4545	53386	77258	58749.13
711923	chr3	rs936154	36487492	G	A	0.312	0.307	0.946	0.0183996828453635	0.0095	0.05341	53386	77258	58749.13
720305	chr3	rs147601862	36487570	T	G	0.987	0.987	0.819	0.0524026787930484	0.0516	0.3099	35050	52686	39224.7
709161	chr3	rs936155	36487654	C	T	0.278	0.271	0.971	0.0248974696545107	0.0098	0.01065	53386	77258	58749.13
724568	chr3	rs936156	36487696	C	T	0.275	0.268	0.971	0.0244974716003874	0.0098	0.0125	53386	77258	58749.13
727616	chr3	rs936157	36487816	G	T	0.404	0.398	0.977	0.0187039847937718	0.0089	0.03459	53386	77258	58749.13
706823	chr3	rs9881480	36487920	G	C	0.838	0.839	0.984	-0.0009004052431641	0.0118	0.9363	53386	77258	58749.13
711178	chr3	rs870446	36488350	T	C	0.703	0.695	0.968	0.0341018649449722	0.0095	0.0003517	53386	77258	58749.13
724815	chr3	rs936158	36488377	C	T	0.363	0.357	0.985	0.0166014304974254	0.009	0.06504	53386	77258	58749.13
723125	chr3	rs73830381	36488430	G	A	0.978	0.978	0.959	-0.007095110875924	0.0306	0.8157	53386	77258	58749.13
715170	chr3	rs870445	36488495	T	C	0.384	0.378	0.985	0.0164047040252769	0.0089	0.06634	53386	77258	58749.13
718969	chr3	rs936159	36488561	T	G	0.363	0.357	0.986	0.0166014304974254	0.009	0.06552	53386	77258	58749.13
728267	chr3	rs1456077	36488605	G	A	0.363	0.357	0.986	0.016296487966892	0.009	0.0698	53386	77258	58749.13
719998	chr3	rs4352335	36488618	G	A	0.385	0.379	0.985	0.0155977206230546	0.0089	0.08021	53386	77258	58749.13
707546	chr3	rs76202877	36489964	C	G	0.916	0.914	0.872	0.0161980995687726	0.0165	0.3264	53386	77258	58749.13
725166	chr3	rs4678879	36490020	G	A	0.669	0.664	0.979	0.0297044227063309	0.0092	0.001332	53386	77258	58749.13
730161	chr3	rs6788685	36490792	A	G	0.17	0.167	0.995	0.0242046886968174	0.0115	0.03502	53386	77258	58749.13
712614	chr3	rs6764548	36490794	G	A	0.17	0.167	0.995	0.0242046886968174	0.0115	0.03505	53386	77258	58749.13
718256	chr3	rs6764657	36490875	G	A	0.17	0.167	0.996	0.0239996896478807	0.0115	0.03664	53386	77258	58749.13
705677	chr3	rs73065767	36490893	C	T	0.921	0.923	0.905	-0.0137034650584925	0.0168	0.4168	53386	77258	58749.13
723562	chr3	rs1456079	36491641	C	T	0.33	0.327	1.0	0.0154007965760229	0.0091	0.09204	53386	77258	58749.13
717326	chr3	rs1456080	36491703	C	G	0.33	0.326	1.0	0.0155977206230546	0.0091	0.08872	53386	77258	58749.13
726009	chr3	rs6768006	36491962	C	T	0.17	0.167	0.995	0.0235016597850914	0.0115	0.04075	53386	77258	58749.13
708250	chr3	rs6792390	36491987	A	G	0.33	0.326	0.999	0.0156961681063242	0.0092	0.08677	53386	77258	58749.13
719096	chr3	rs6768186	36492049	G	A	0.353	0.348	0.996	0.0146028573839336	0.009	0.1069	53386	77258	58749.13
713621	chr3	rs28436583	36492058	C	T	0.916	0.915	0.981	0.0099998345783334	0.0157	0.5247	53386	77258	58749.13
724536	chr3	rs2005577	36492190	A	G	0.254	0.251	0.993	0.0133011462391285	0.0099	0.1802	53386	77258	58749.13
727654	chr3	rs1109733	36492210	T	C	0.33	0.326	0.998	0.0158044491449436	0.0092	0.0853	53386	77258	58749.13
708285	chr3	rs1109734	36492237	A	G	0.33	0.326	0.998	0.0156961681063242	0.0092	0.08599	53386	77258	58749.13
712730	chr3	rs9917678	36492251	G	A	0.978	0.978	0.962	-0.0029042131473898	0.0303	0.9234	53386	77258	58749.13
707739	chr3	rs1109735	36492450	G	A	0.33	0.327	0.998	0.0156961681063242	0.0092	0.08552	53386	77258	58749.13
704157	chr3	rs9917806	36492695	A	G	0.33	0.326	0.998	0.0156961681063242	0.0092	0.08718	53386	77258	58749.13
705376	chr3	rs73065779	36493055	C	T	0.924	0.925	0.984	-0.0156010662286512	0.0164	0.3434	53386	77258	58749.13
710165	chr3	rs73065782	36493363	G	A	0.924	0.925	0.984	-0.015895669405385	0.0164	0.3335	53386	77258	58749.13
723806	chr3	rs73831045	36493634	T	A	0.978	0.978	0.962	-0.0082035573506883	0.0305	0.7874	53386	77258	58749.13
704228	chr3	rs897546	36493673	G	A	0.84	0.841	0.998	-0.0017014466397575	0.0118	0.8822	53386	77258	58749.13
712938	chr3	rs35237806	36494006	C	T	0.916	0.915	0.98	0.0141001243787816	0.0157	0.3695	53386	77258	58749.13
728936	chr3	rs114961705	36494027	C	T	0.984	0.983	0.777	-0.0346017967900747	0.0399	0.3861	49180	70560	53962.31
719642	chr3	rs9838053	36494163	C	T	0.916	0.915	0.979	0.0141987193998129	0.0157	0.3667	53386	77258	58749.13
728812	chr3	rs78612495	36494595	A	G	0.964	0.963	0.862	0.0188021269625962	0.0247	0.4463	53386	77258	58749.13
709982	chr3	rs75376489	36494612	A	G	0.955	0.956	0.913	-0.0295009039176847	0.0217	0.1754	53386	77258	58749.13
707414	chr3	rs1814562	36494734	C	T	0.912	0.912	0.97	-0.010302892995897	0.0155	0.5047	53386	77258	58749.13
713182	chr3	rs187542127	36494777	C	G	0.986	0.987	0.823	-0.0858956360237757	0.0447	0.05475	45401	67265	50411.83
703911	chr3	rs183019542	36494822	C	G	0.957	0.957	0.877	0.0126002819757385	0.0228	0.5799	53321	77197	58686.2
731193	chr3	rs4626042	36494858	G	C	0.886	0.885	0.966	-0.0034961042567088	0.0137	0.7986	53386	77258	58749.13
720183	chr3	rs112365886	36494924	C	G	0.954	0.956	0.914	-0.0306035477981776	0.0217	0.1585	53386	77258	58749.13
709747	chr3	rs13088973	36495365	T	C	0.908	0.907	0.971	0.0189002595004805	0.0151	0.2106	53386	77258	58749.13
707361	chr3	rs149297088	36495514	T	C	0.912	0.912	0.971	-0.0106970095483354	0.0155	0.4907	53386	77258	58749.13
729614	chr3	rs116431364	36495620	C	T	0.886	0.885	0.97	-0.0040983869261633	0.0137	0.7677	53386	77258	58749.13
709402	chr3	rs9820219	36495946	C	T	0.908	0.907	0.972	0.0189002595004805	0.0151	0.2093	53386	77258	58749.13
726244	chr3	rs62246672	36496724	C	T	0.849	0.846	0.916	0.0190964956909883	0.0125	0.1272	53386	77258	58749.13
727627	chr3	rs75223282	36497088	A	T	0.979	0.979	0.924	-0.0380965452668448	0.0314	0.2253	52737	75933	57898.68
705599	chr3	rs17035121	36497762	G	A	0.865	0.864	0.974	-0.0005001250416822	0.0127	0.9675	53386	77258	58749.13
708347	chr3	rs4678532	36497836	C	A	0.234	0.232	0.985	0.0096037361426946	0.0103	0.3482	53386	77258	58749.13
720338	chr3	rs73065789	36498018	G	C	0.885	0.884	0.976	-0.0029042131473898	0.0136	0.8299	53386	77258	58749.13
722826	chr3	rs73065792	36498085	A	G	0.885	0.884	0.977	-0.0029042131473898	0.0136	0.8332	53386	77258	58749.13
717449	chr3	rs73065795	36498282	G	T	0.885	0.884	0.977	-0.0030045090202987	0.0136	0.8253	53386	77258	58749.13
727834	chr3	rs73065796	36498472	G	A	0.885	0.884	0.978	-0.0028039273327342	0.0136	0.8391	53386	77258	58749.13
718270	chr3	rs73065798	36498498	A	G	0.885	0.884	0.978	-0.0028039273327342	0.0136	0.8376	53386	77258	58749.13
717635	chr3	rs10514699	36498786	T	C	0.885	0.884	0.98	-0.0026033858701149	0.0136	0.8495	53386	77258	58749.13
728589	chr3	rs77311937	36498835	A	G	0.981	0.982	0.926	-0.0608015124606624	0.0335	0.06995	51247	74557	56469.82
714368	chr3	rs10514700	36499047	G	A	0.885	0.884	0.981	-0.0026033858701149	0.0136	0.8499	53386	77258	58749.13
716262	chr3	rs73065800	36499655	A	G	0.885	0.884	0.982	-0.0024028846163103	0.0136	0.86	53386	77258	58749.13
705979	chr3	rs7635001	36499823	T	C	0.908	0.907	0.975	0.0194986595340326	0.015	0.195	53386	77258	58749.13
726489	chr3	rs6550424	36499959	G	T	0.121	0.118	0.994	0.0338022134084658	0.0133	0.011	53386	77258	58749.13
730340	chr3	rs74867163	36500024	A	G	0.979	0.979	0.929	-0.0393959285025942	0.0313	0.2089	52737	75933	57898.68
704377	chr3	rs77788886	36500140	G	C	0.979	0.979	0.929	-0.0394999521368577	0.0313	0.2074	52737	75933	57898.68
704415	chr3	rs17035130	36500512	C	T	0.885	0.884	0.983	-0.0023026490626755	0.0136	0.8633	53386	77258	58749.13
723132	chr3	rs3214011	36500714	A	G	0.886	0.884	0.983	-0.0029042131473898	0.0136	0.8303	53386	77258	58749.13
713538	chr3	rs17035133	36501205	T	C	0.885	0.884	0.983	-0.0022024235552	0.0136	0.8701	53386	77258	58749.13
730988	chr3	rs7648811	36501234	A	C	0.885	0.884	0.983	-0.0022024235552	0.0136	0.869	53386	77258	58749.13
707472	chr3	rs13060288	36501285	G	T	0.908	0.907	0.978	0.0195967237465575	0.015	0.1917	53386	77258	58749.13
709338	chr3	rs73067808	36501643	T	C	0.919	0.92	0.978	-0.0135007260538548	0.016	0.4005	53386	77258	58749.13
722670	chr3	rs76551100	36501720	A	G	0.954	0.955	0.926	-0.0264979913062283	0.0215	0.219	53386	77258	58749.13
721991	chr3	rs75766950	36501798	T	C	0.978	0.978	0.976	-0.0012007205765188	0.0301	0.9669	53321	76999	58645.21
713109	chr3	rs73824585	36501862	G	A	0.885	0.884	0.984	-0.0022024235552	0.0136	0.8707	53386	77258	58749.13
714687	chr3	rs73067810	36501933	A	G	0.885	0.884	0.984	-0.0022024235552	0.0136	0.8706	53386	77258	58749.13
726324	chr3	rs73067812	36501976	A	G	0.885	0.884	0.984	-0.0022024235552	0.0136	0.871	53386	77258	58749.13
723912	chr3	rs148404535	36502086	G	A	0.984	0.984	0.859	-0.0484972070855493	0.0394	0.2185	48318	69229	53398.17
716590	chr3	rs55768528	36502258	T	C	0.885	0.884	0.983	-0.002002002670673	0.0136	0.883	53386	77258	58749.13
727516	chr3	rs55978966	36502365	A	G	0.885	0.884	0.984	-0.0022024235552	0.0136	0.8726	53386	77258	58749.13
727249	chr3	rs56279726	36502368	G	T	0.885	0.884	0.984	-0.0022024235552	0.0136	0.8729	53386	77258	58749.13
725313	chr3	rs115170792	36502417	T	C	0.978	0.978	0.973	0.0013990209137074	0.0299	0.9634	53386	77258	58749.13
707688	chr3	rs55725146	36502491	T	C	0.885	0.884	0.984	-0.0023026490626755	0.0136	0.8646	53386	77258	58749.13
705099	chr3	rs55766331	36502514	G	A	0.887	0.885	0.983	-0.001501126126267	0.0137	0.91	53386	77258	58749.13
724781	chr3	rs56086007	36502671	T	C	0.885	0.884	0.984	-0.0024028846163103	0.0136	0.8622	53386	77258	58749.13
720147	chr3	rs9857246	36502708	C	G	0.12	0.117	1.0	0.0343048036919902	0.0133	0.01024	53386	77258	58749.13
721041	chr3	rs111276202	36502918	C	G	0.954	0.955	0.928	-0.0260975991218731	0.0215	0.2248	53386	77258	58749.13
723660	chr3	rs715660	36503067	A	C	0.661	0.658	0.995	0.0154992634469238	0.0091	0.0879	53386	77258	58749.13
716246	chr3	rs11928506	36503309	T	G	0.885	0.884	0.984	-0.0027036515743148	0.0136	0.8422	53386	77258	58749.13
707221	chr3	rs12494487	36503485	G	A	0.908	0.907	0.981	0.0194986595340326	0.015	0.1927	53386	77258	58749.13
716015	chr3	rs73067818	36503611	A	G	0.984	0.984	0.916	0.0155977206230546	0.0387	0.6859	46227	69059	51889.23
726745	chr3	rs6767011	36504281	A	G	0.119	0.116	1.0	0.0341985075799122	0.0133	0.0104	53386	77258	58749.13
708660	chr3	rs9859630	36504676	T	A	0.908	0.907	0.982	0.0194986595340326	0.015	0.1931	53386	77258	58749.13
713443	chr3	rs114541441	36504762	A	G	0.987	0.987	0.907	-0.0010005003335835	0.0448	0.9831	42843	63047	47719.35
727058	chr3	rs13100890	36506238	G	A	0.908	0.907	0.983	0.0200967016991224	0.015	0.1799	53386	77258	58749.13
719846	chr3	rs144929106	36506684	T	A	0.979	0.979	0.936	-0.0413012760239546	0.0312	0.1856	52737	75933	57898.68
715763	chr3	rs9850763	36506784	G	C	0.119	0.116	1.0	0.0343048036919902	0.0133	0.01017	53386	77258	58749.13
705430	chr3	rs9812914	36506926	A	C	0.119	0.116	1.0	0.0341018649449722	0.0133	0.01045	53386	77258	58749.13
709530	chr3	rs7623278	36507111	A	G	0.119	0.116	1.0	0.0343048036919902	0.0133	0.01015	53386	77258	58749.13
729677	chr3	rs6786646	36508057	C	T	0.843	0.844	0.965	0.0044998604248922	0.012	0.7064	53386	77258	58749.13
706788	chr3	rs58775847	36508883	G	A	0.887	0.885	0.982	-0.0010005003335835	0.0137	0.9442	53386	77258	58749.13
713033	chr3	rs73067830	36509129	A	G	0.885	0.884	0.983	-0.001300845733048	0.0136	0.9247	53386	77258	58749.13
714751	chr3	rs11718858	36511013	G	T	0.797	0.799	0.977	-0.0010005003335835	0.0108	0.9272	53386	77258	58749.13
709857	chr3	rs11916844	36511470	T	A	0.934	0.933	0.908	0.0007996801705642	0.0182	0.9644	53386	77258	58749.13
712806	chr3	rs36064918	36511746	G	A	0.958	0.956	0.873	0.0346043046869299	0.0226	0.1265	53386	77258	58749.13
707881	chr3	rs11928382	36511945	G	A	0.8	0.799	0.979	-0.0079011318962572	0.0109	0.4705	53386	77258	58749.13
716276	chr3	rs7612223	36512233	T	C	0.84	0.841	0.965	0.0049974917102918	0.012	0.6785	53386	77258	58749.13
714728	chr3	rs76879083	36512332	G	A	0.972	0.973	0.892	-0.0521041493573948	0.0281	0.06314	52841	75249	57900.31
719997	chr3	rs114506731	36514508	A	G	0.882	0.88	0.974	0.0025966258472659	0.0135	0.8492	53386	77258	58749.13
725836	chr3	rs17247293	36515035	G	C	0.886	0.884	0.983	-0.0017014466397575	0.0136	0.9003	53386	77258	58749.13
726557	chr3	rs56124003	36515184	C	T	0.844	0.845	0.968	0.004201162744548	0.0121	0.7306	53386	77258	58749.13
725948	chr3	rs17035151	36515296	G	A	0.887	0.885	0.982	-0.0007002451143934	0.0137	0.9596	53386	77258	58749.13
717422	chr3	rs1456078	36515716	G	A	0.236	0.234	1.0	0.0077002766261879	0.0102	0.4494	53386	77258	58749.13
714527	chr3	rs1350145	36516302	G	T	0.908	0.906	0.992	0.0219962978718961	0.0149	0.1399	53386	77258	58749.13
708299	chr3	rs1350146	36516326	G	A	0.907	0.906	0.992	0.023003381764963	0.0148	0.1206	53386	77258	58749.13
716897	chr3	rs115658024	36516385	T	C	0.978	0.978	0.987	-0.0048015088161939	0.0299	0.8722	53386	77258	58749.13
722707	chr3	rs140233869	36516520	T	C	0.97	0.97	0.888	-0.0182047046548463	0.0271	0.5007	53238	77025	58568.11
723463	chr3	rs56041708	36516721	T	C	0.84	0.841	0.968	0.0047984689115734	0.0119	0.6893	53386	77258	58749.13
708239	chr3	rs78551102	36517590	A	G	0.979	0.979	0.942	-0.0438996422900184	0.0311	0.1584	52737	75933	57898.68
714600	chr3	rs34773966	36517657	T	G	0.256	0.253	0.997	0.0116024307308398	0.0099	0.2426	53386	77258	58749.13
726731	chr3	rs11709139	36517759	T	C	0.235	0.232	1.0	0.007997931111062	0.0102	0.4296	53386	77258	58749.13
706586	chr3	rs9881075	36517935	C	A	0.255	0.253	0.997	0.0112959597418516	0.0099	0.2552	53386	77258	58749.13
722740	chr3	rs9843416	36518009	A	G	0.235	0.232	1.0	0.0078987227933553	0.0102	0.4361	53386	77258	58749.13
730811	chr3	rs7646747	36518064	C	G	0.119	0.116	1.0	0.0341985075799122	0.0133	0.01035	53386	77258	58749.13
715770	chr3	rs7646768	36518129	C	T	0.119	0.116	1.0	0.0341985075799122	0.0133	0.01034	53386	77258	58749.13
707404	chr3	rs115506154	36518315	T	A	0.979	0.979	0.943	-0.0430954101055856	0.0311	0.1658	52737	75933	57898.68
712393	chr3	rs116836967	36518343	A	G	0.979	0.978	0.851	0.0059025456526138	0.0333	0.8592	51519	72814	56228.12
712204	chr3	rs1456081	36519078	G	C	0.121	0.118	1.0	0.0336958638567256	0.0133	0.0111	53386	77258	58749.13
727841	chr3	rs73067855	36519160	C	T	0.984	0.984	0.931	0.0177023841130051	0.0385	0.6445	46074	68818	51702.06
730144	chr3	rs116486567	36519353	G	A	0.956	0.957	0.901	-0.0370997639570267	0.0223	0.09613	53386	77258	58749.13
727665	chr3	rs112879670	36519970	A	C	0.954	0.955	0.942	-0.0222047099881925	0.0213	0.2973	53386	77258	58749.13
720768	chr3	rs115749336	36520384	G	C	0.987	0.988	0.769	-0.111702807762518	0.0576	0.05234	33471	42382	35466.57
727389	chr3	rs9840835	36520457	T	C	0.908	0.906	0.993	0.0217027816432335	0.0149	0.1452	53386	77258	58749.13
721463	chr3	rs6788598	36520839	A	G	0.978	0.978	0.986	-0.003797200248385	0.0299	0.8981	53324	77004	58649.46
718507	chr3	rs34135865	36521185	T	C	0.88	0.88	0.927	0.0034041991335623	0.0138	0.8055	53386	77258	58749.13
718741	chr3	rs11708473	36521264	C	T	0.728	0.726	0.976	0.0159028762794155	0.0098	0.1038	53386	77258	58749.13
721134	chr3	rs11709479	36521696	G	A	0.843	0.844	0.975	0.003902375817241	0.012	0.7431	53386	77258	58749.13
705894	chr3	rs6767976	36521902	G	A	0.979	0.98	0.983	-0.0036968248442897	0.0311	0.9055	53324	77004	58649.46
725465	chr3	rs35014592	36522360	C	T	0.728	0.726	0.976	0.016296487966892	0.0098	0.09465	53386	77258	58749.13
705223	chr3	rs6795695	36522948	A	G	0.119	0.116	1.0	0.0338022134084658	0.0133	0.0114	53386	77258	58749.13
730625	chr3	rs10510685	36523062	A	C	0.931	0.93	0.968	-0.0042992284528324	0.0172	0.8043	53386	77258	58749.13
722886	chr3	rs2885142	36523217	T	G	0.119	0.116	1.0	0.0338988850054592	0.0134	0.01118	53386	77258	58749.13
726900	chr3	rs149950171	36523640	G	T	0.981	0.982	0.86	-0.0608971589513062	0.0351	0.08215	52037	75299	57200.81
725461	chr3	rs6787386	36523672	T	C	0.484	0.482	0.982	0.0138042809763971	0.0087	0.1122	53386	77258	58749.13
708204	chr3	rs77915587	36523917	C	A	0.979	0.979	0.944	-0.0431998193062192	0.031	0.1636	52737	75933	57898.68
716559	chr3	rs75607303	36524048	C	T	0.979	0.979	0.945	-0.0419997711602818	0.031	0.175	52737	75933	57898.68
723672	chr3	rs74775818	36524086	C	T	0.979	0.979	0.945	-0.0423022562339069	0.031	0.1728	52737	75933	57898.68
704879	chr3	rs75774082	36524091	T	A	0.979	0.979	0.945	-0.0421979407001862	0.031	0.1734	52737	75933	57898.68
703987	chr3	rs78434471	36524130	C	T	0.979	0.979	0.942	-0.0431998193062192	0.031	0.164	52737	75933	57898.68
729521	chr3	rs77806933	36524169	T	C	0.979	0.979	0.944	-0.0419997711602818	0.031	0.1752	52737	75933	57898.68
730589	chr3	rs1456074	36524206	C	T	0.378	0.378	0.982	0.0172994970780611	0.009	0.05383	53386	77258	58749.13
726135	chr3	rs55847649	36524308	G	A	0.978	0.979	0.941	-0.0433042394092723	0.0308	0.1596	53238	77025	58568.11
722695	chr3	rs2290530	36524405	C	T	0.911	0.911	0.989	-0.0125990355765152	0.0153	0.4099	53386	77258	58749.13
704826	chr3	rs41285095	36524408	A	G	0.978	0.979	0.941	-0.0433042394092723	0.0308	0.1596	53238	77025	58568.11
729441	chr3	rs4678880	36524730	G	A	0.88	0.881	0.928	0.0024968801985871	0.0138	0.8545	53386	77258	58749.13
704841	chr3	rs76731519	36524778	C	T	0.979	0.979	0.941	-0.043502667649395	0.0308	0.1584	53238	77025	58568.11
717524	chr3	rs116512548	36524868	T	C	0.979	0.979	0.941	-0.043502667649395	0.0308	0.1584	53238	77025	58568.11
729309	chr3	rs147796747	36524872	G	T	0.988	0.987	0.916	0.0421970486997883	0.0526	0.4224	32419	49111	36018.48
711578	chr3	rs79820074	36524951	T	C	0.978	0.979	0.941	-0.043502667649395	0.0308	0.1582	53238	77025	58568.11
705747	chr3	rs76551567	36524974	C	T	0.978	0.979	0.941	-0.0437011352710986	0.0308	0.156	53238	77025	58568.11
726223	chr3	rs77069230	36525224	C	A	0.978	0.979	0.941	-0.043502667649395	0.0308	0.1577	53238	77025	58568.11
708268	chr3	rs79455765	36525400	G	A	0.978	0.979	0.94	-0.0460962958929736	0.0308	0.1347	53238	77025	58568.11
721992	chr3	rs35558432	36525444	A	T	0.907	0.906	0.992	0.0209979909956055	0.0149	0.1575	53386	77258	58749.13
710640	chr3	rs116454290	36525522	G	A	0.979	0.979	0.94	-0.0440041354980549	0.0308	0.1532	53238	77025	58568.11
709381	chr3	rs77253421	36525600	G	C	0.964	0.966	0.92	-0.0137034650584925	0.0246	0.5769	53200	76329	58439.19
722352	chr3	rs74685626	36525694	G	T	0.978	0.979	0.941	-0.0435966737180782	0.0308	0.1567	53238	77025	58568.11
715381	chr3	rs1456075	36525738	C	T	0.844	0.845	0.978	0.0018981972830802	0.012	0.8732	53386	77258	58749.13
709151	chr3	rs1456076	36525834	C	G	0.239	0.239	0.986	0.0141987193998129	0.0101	0.1632	53386	77258	58749.13
708657	chr3	rs75181005	36525927	G	A	0.978	0.979	0.941	-0.0440981887217984	0.0308	0.1521	53238	77025	58568.11
709688	chr3	rs77697960	36526208	G	A	0.978	0.979	0.941	-0.0442027026797326	0.0308	0.1515	53238	77025	58568.11
724605	chr3	rs78344468	36526217	A	G	0.979	0.979	0.944	-0.044495399886564	0.031	0.1513	52737	75933	57898.68
721983	chr3	rs75584204	36526276	A	T	0.978	0.979	0.941	-0.0442027026797326	0.0308	0.1514	53238	77025	58568.11
707236	chr3	rs74975922	36526309	T	C	0.978	0.979	0.941	-0.0442027026797326	0.0308	0.1515	53238	77025	58568.11
714468	chr3	rs41276519	36526768	C	A	0.844	0.845	0.978	0.0018981972830802	0.012	0.8731	53386	77258	58749.13
729254	chr3	rs114543411	36526834	G	A	0.988	0.987	0.913	0.0443039255565243	0.0526	0.3992	32419	49111	36018.48
712839	chr3	rs78382041	36527206	T	C	0.979	0.979	0.94	-0.0442027026797326	0.0309	0.1519	53238	77025	58568.11
710720	chr3	rs77475108	36527223	A	G	0.979	0.979	0.94	-0.0442967745820927	0.0309	0.1519	53238	77025	58568.11
720726	chr3	rs113161663	36527398	C	T	0.979	0.979	0.939	-0.0440981887217984	0.0309	0.1536	53238	77025	58568.11
709870	chr3	rs112533706	36527541	C	T	0.979	0.979	0.939	-0.04470452178448	0.0309	0.1475	53238	77025	58568.11
717940	chr3	rs45549732	36527720	T	C	0.979	0.979	0.943	-0.0451961304529691	0.0311	0.1468	52737	75933	57898.68
722567	chr3	rs11926471	36527872	A	G	0.88	0.877	0.975	0.0074025335167413	0.0134	0.5775	53386	77258	58749.13
726894	chr3	rs45619738	36527951	T	C	0.979	0.979	0.939	-0.0447986409079867	0.0309	0.1469	53238	77025	58568.11
717377	chr3	rs13083668	36528015	C	G	0.907	0.906	0.991	0.0203025023378308	0.0149	0.1734	53386	77258	58749.13
713055	chr3	rs115180678	36528088	A	T	0.979	0.979	0.939	-0.0447986409079867	0.0309	0.1467	53238	77025	58568.11
729087	chr3	rs75772119	36528296	G	C	0.979	0.979	0.939	-0.0447986409079867	0.0309	0.1466	53238	77025	58568.11
727998	chr3	rs61166540	36528303	A	T	0.844	0.845	0.979	0.001998002662673	0.012	0.8687	53386	77258	58749.13
711094	chr3	rs1378785	36528351	T	C	0.119	0.116	0.995	0.0330962274891896	0.0134	0.01357	53386	77258	58749.13
712007	chr3	rs78969813	36528610	G	A	0.981	0.982	0.94	-0.0643998640842381	0.0336	0.05563	50928	73355	55965.63
712616	chr3	rs77025583	36528641	T	C	0.979	0.979	0.939	-0.0449032281024259	0.0309	0.1459	53238	77025	58568.11
706216	chr3	rs1869847	36529281	A	G	0.119	0.116	0.994	0.0335991726304121	0.0134	0.01206	53386	77258	58749.13
730683	chr3	rs114864894	36529477	A	G	0.979	0.979	0.939	-0.0449973659307358	0.0309	0.1452	53238	77025	58568.11
722379	chr3	rs76515968	36529733	T	C	0.979	0.979	0.939	-0.044495399886564	0.0309	0.1495	53238	77025	58568.11
730955	chr3	rs77216282	36530049	G	A	0.978	0.979	0.936	-0.0456984484517478	0.0309	0.1387	53238	77025	58568.11
718825	chr3	rs80168087	36530152	C	T	0.979	0.979	0.939	-0.044599955369026	0.0309	0.1492	53238	77025	58568.11
723704	chr3	rs79603775	36530275	C	T	0.979	0.979	0.939	-0.044599955369026	0.0309	0.1489	53238	77025	58568.11
713810	chr3	rs74640790	36530313	T	C	0.978	0.979	0.94	-0.044599955369026	0.0308	0.1481	53238	77025	58568.11
704309	chr3	rs7645818	36530418	A	C	0.616	0.617	0.992	0.0026963615477425	0.0089	0.7621	53386	77258	58749.13
717009	chr3	rs74777540	36530544	T	C	0.979	0.979	0.939	-0.0451019739124202	0.0309	0.1441	53238	77025	58568.11
726398	chr3	rs75062887	36530693	A	G	0.979	0.979	0.941	-0.0471964348309747	0.0309	0.1269	53238	77025	58568.11
718136	chr3	rs114092731	36530892	G	A	0.978	0.979	0.937	-0.0458973523870375	0.0309	0.1367	53238	77025	58568.11
728818	chr3	rs181028195	36530906	C	T	0.985	0.985	0.94	-0.0568031828243105	0.0384	0.1393	48849	69832	53556.51
706633	chr3	rs73067863	36530964	C	T	0.911	0.911	0.99	-0.0136020904182857	0.0153	0.3723	53386	77258	58749.13
720499	chr3	rs78150526	36531144	C	A	0.979	0.979	0.94	-0.0469972723609114	0.0309	0.1283	53238	77025	58568.11
727145	chr3	rs75540132	36531201	C	T	0.979	0.98	0.932	-0.0456042446050211	0.0315	0.147	52930	76541	58191.67
728138	chr3	rs115143549	36531214	C	T	0.979	0.979	0.94	-0.0471964348309747	0.0309	0.1268	53238	77025	58568.11
706364	chr3	rs115177641	36531222	C	A	0.979	0.98	0.932	-0.0467038420537432	0.0315	0.138	52930	76541	58191.67
708419	chr3	rs114543694	36531299	T	C	0.979	0.979	0.94	-0.0471964348309747	0.0309	0.1266	53238	77025	58568.11
717133	chr3	rs79324300	36531392	C	T	0.979	0.979	0.94	-0.0471964348309747	0.0309	0.1265	53238	77025	58568.11
715787	chr3	rs75957533	36531528	T	C	0.979	0.979	0.94	-0.0471964348309747	0.0309	0.1263	53238	77025	58568.11
716245	chr3	rs78562003	36531529	G	A	0.979	0.979	0.94	-0.0471964348309747	0.0309	0.1263	53238	77025	58568.11
731505	chr3	rs79763750	36531580	T	C	0.979	0.979	0.94	-0.0471964348309747	0.0309	0.1263	53238	77025	58568.11
718804	chr3	rs113054910	36531717	T	C	0.988	0.988	0.91	0.0603045706055096	0.0489	0.2174	39326	54958	43209.11
729504	chr3	rs76342392	36531899	A	C	0.954	0.955	0.944	-0.0207028323592018	0.0213	0.3302	53386	77258	58749.13
715622	chr3	rs75912316	36531907	C	T	0.979	0.979	0.94	-0.0473012731180131	0.0309	0.1263	53238	77025	58568.11
717018	chr3	rs9872063	36531961	T	C	0.616	0.617	0.989	0.0027960873020011	0.0089	0.7558	53386	77258	58749.13
713943	chr3	rs79258285	36532082	A	G	0.979	0.979	0.941	-0.0467981495486393	0.0308	0.1295	53238	77025	58568.11
730396	chr3	rs79156336	36532164	C	A	0.979	0.979	0.94	-0.0473012731180131	0.0309	0.1262	53238	77025	58568.11
728000	chr3	rs115751093	36532562	G	T	0.979	0.979	0.942	-0.0451019739124202	0.0311	0.1471	52930	76541	58191.67
720943	chr3	rs80136213	36532890	C	A	0.979	0.979	0.94	-0.0467981495486393	0.0309	0.1295	53238	77025	58568.11
728641	chr3	rs147436277	36532891	G	A	0.984	0.982	0.867	-0.0366017456445608	0.046	0.4265	32443	48586	35989.92
729053	chr3	rs75654990	36533191	G	A	0.978	0.979	0.94	-0.0467981495486393	0.0309	0.1291	53238	77025	58568.11
730542	chr3	rs113053993	36533334	T	G	0.934	0.933	0.912	0.0026963615477425	0.0182	0.8803	53386	77258	58749.13
727332	chr3	rs111249556	36533421	G	A	0.978	0.979	0.937	-0.0447986409079867	0.0308	0.1466	53238	77025	58568.11
706491	chr3	rs79646583	36533820	A	G	0.978	0.979	0.94	-0.0467981495486393	0.0309	0.129	53238	77025	58568.11
708557	chr3	rs77810709	36534066	T	C	0.979	0.979	0.94	-0.046400022834317	0.0309	0.1324	53238	77025	58568.11
725252	chr3	rs77530891	36534129	G	A	0.979	0.979	0.94	-0.0465047776557534	0.0309	0.1322	53238	77025	58568.11
722554	chr3	rs2290529	36534288	G	T	0.728	0.726	0.965	0.0150954876453349	0.0098	0.1237	53386	77258	58749.13
708041	chr3	rs2290528	36534540	G	A	0.908	0.906	0.992	0.0202045073158995	0.0149	0.1752	53386	77258	58749.13
705861	chr3	rs145444316	36535044	C	T	0.989	0.988	0.862	0.0353961009469877	0.0548	0.5188	32526	47378	36066.01
723745	chr3	rs1456071	36536164	A	G	0.12	0.117	0.986	0.0335024720540013	0.0134	0.01272	53386	77258	58749.13
725496	chr3	rs77158727	36536284	A	G	0.979	0.979	0.94	-0.044495399886564	0.0311	0.1524	52930	76541	58191.67
710846	chr3	rs190828873	36536489	C	A	0.988	0.987	0.916	0.0463013553668425	0.0526	0.3782	32242	48498	35743.79
709596	chr3	rs1456072	36536714	C	G	0.12	0.117	0.985	0.0338022134084658	0.0134	0.01195	53386	77258	58749.13
730166	chr3	rs75883651	36537274	A	G	0.978	0.979	0.938	-0.0430954101055856	0.0309	0.1636	53238	77025	58568.11
731163	chr3	rs114857310	36537716	A	G	0.985	0.986	0.96	-0.0857975684987579	0.0447	0.05479	38145	49334	40452.78
709075	chr3	rs6786359	36537816	C	A	0.122	0.119	0.982	0.0336958638567256	0.0134	0.01182	53386	77258	58749.13
728622	chr3	rs73067874	36538786	G	A	0.985	0.985	0.934	0.0204984635773248	0.0409	0.6156	43518	63620	48496.56
719187	chr3	rs116781452	36539719	A	C	0.982	0.982	0.849	-0.0159972768350078	0.0363	0.6586	50963	74060	56229.27
714774	chr3	rs73067877	36540527	A	G	0.844	0.845	0.974	0.0032048589489113	0.012	0.791	53386	77258	58749.13
721233	chr3	rs79909047	36540861	G	A	0.971	0.97	0.896	0.0531994764675775	0.0274	0.05197	51764	73371	56728.77
728621	chr3	rs4624518	36542897	T	C	0.615	0.616	0.98	0.0024968801985871	0.0089	0.7774	53386	77258	58749.13
724858	chr3	rs12637610	36545522	C	T	0.911	0.911	0.989	-0.0138961051921114	0.0153	0.3629	53386	77258	58749.13
716352	chr3	rs12637657	36545740	C	A	0.911	0.911	0.989	-0.0136020904182857	0.0153	0.3751	53386	77258	58749.13
729727	chr3	rs73067887	36547056	C	T	0.911	0.911	0.988	-0.0138961051921114	0.0153	0.3645	53386	77258	58749.13
730553	chr3	rs11711733	36547133	A	G	0.844	0.845	0.971	0.0023971245997214	0.012	0.8433	53386	77258	58749.13
704805	chr3	rs148705370	36548011	A	G	0.955	0.956	0.935	-0.0222047099881925	0.0215	0.3014	53386	77258	58749.13
714296	chr3	rs2885143	36548148	C	G	0.641	0.639	0.969	0.0088011559530687	0.0091	0.3354	53386	77258	58749.13
703965	chr3	rs74344592	36549795	A	G	0.955	0.956	0.935	-0.0226035462098532	0.0215	0.2922	53386	77258	58749.13
726038	chr3	rs4425209	36550238	T	C	0.911	0.911	0.981	-0.0136020904182857	0.0153	0.3737	53386	77258	58749.13
704606	chr3	rs144657763	36550276	T	A	0.933	0.932	0.951	-0.0028039273327342	0.0176	0.8732	53386	77258	58749.13
717959	chr3	rs115199424	36550575	C	T	0.88	0.877	0.955	0.0096037361426946	0.0135	0.4796	53386	77258	58749.13
729401	chr3	rs144067701	36550818	C	T	0.88	0.877	0.953	0.0108014536938559	0.0135	0.4236	53386	77258	58749.13
708500	chr3	rs62243789	36551436	G	A	0.849	0.847	0.916	0.0197045832743354	0.0126	0.1171	53386	77258	58749.13
711136	chr3	rs9827528	36552188	G	A	0.642	0.64	0.965	0.0087020272939009	0.0091	0.3409	53386	77258	58749.13
705153	chr3	rs17035210	36553602	T	C	0.911	0.911	0.977	-0.0145960053074092	0.0153	0.3427	53386	77258	58749.13
715693	chr3	rs13091057	36553948	A	G	0.91	0.909	0.965	0.0173977771764203	0.0153	0.2556	53386	77258	58749.13
713568	chr3	rs4678882	36554037	G	C	0.626	0.625	0.964	0.0052959516591825	0.0091	0.5599	53386	77258	58749.13
725986	chr3	rs78307918	36554228	T	C	0.955	0.956	0.934	-0.0217038334437866	0.0215	0.3122	53386	77258	58749.13
731771	chr3	rs75033615	36555054	T	C	0.954	0.954	0.93	-0.017502275136142	0.0213	0.412	53386	77258	58749.13
721499	chr3	rs73067894	36555344	G	A	0.867	0.866	0.936	-0.004701032558649	0.0131	0.7185	53386	77258	58749.13
723986	chr3	rs111448966	36555637	G	A	0.985	0.985	0.815	-0.0201006717070029	0.0418	0.6305	49145	69900	53965.95
707036	chr3	rs6797696	36556725	T	C	0.317	0.315	0.981	0.0074025335167413	0.0093	0.427	53386	77258	58749.13
712726	chr3	rs9825477	36556806	G	A	0.938	0.938	0.967	0.0076010387728197	0.0181	0.6757	53386	77258	58749.13
707211	chr3	rs11710098	36557517	C	T	0.846	0.85	0.971	-0.0201006717070029	0.0122	0.09883	53386	77258	58749.13
723554	chr3	rs111235138	36557753	C	T	0.942	0.942	0.939	0.0075017910703226	0.0191	0.6947	53386	77258	58749.13
704172	chr3	rs112480952	36558606	C	A	0.943	0.943	0.94	0.0087020272939009	0.0192	0.6517	53386	77258	58749.13
713897	chr3	rs114470630	36558623	A	G	0.983	0.984	0.97	-0.0309026047398165	0.0381	0.4174	45279	58856	48459.7
708773	chr3	rs78277832	36559751	G	C	0.951	0.953	0.873	-0.0335981494309355	0.0215	0.1175	53386	77258	58749.13
725387	chr3	rs6777047	36559851	G	A	0.479	0.473	0.979	0.0158044491449436	0.0087	0.07037	53386	77258	58749.13
707694	chr3	rs6777181	36560102	C	T	0.322	0.32	0.982	0.0068961666878413	0.0093	0.4567	53386	77258	58749.13
721577	chr3	rs79043318	36560107	G	A	0.846	0.85	0.974	-0.0221024699079472	0.0121	0.06896	53386	77258	58749.13
709373	chr3	rs9861751	36560251	T	C	0.938	0.938	0.972	0.0069954745123864	0.0181	0.7	53386	77258	58749.13
715041	chr3	rs1456068	36561141	C	T	0.322	0.32	0.982	0.0065981840282271	0.0093	0.4793	53386	77258	58749.13
725227	chr3	rs4678883	36561375	T	C	0.599	0.594	0.981	0.0119977384336167	0.0089	0.1745	53386	77258	58749.13
717753	chr3	rs28551677	36561724	C	G	0.934	0.935	0.973	0.0034041991335623	0.0176	0.8457	53386	77258	58749.13
729664	chr3	rs77197403	36561916	C	T	0.849	0.853	0.976	-0.020498669477346	0.0122	0.0936	53386	77258	58749.13
716908	chr3	rs79665490	36561951	T	C	0.849	0.853	0.977	-0.0206007457079636	0.0122	0.09298	53386	77258	58749.13
721436	chr3	rs6797011	36562018	T	A	0.599	0.594	0.982	0.0118989261570991	0.0089	0.1793	53386	77258	58749.13
709027	chr3	rs74505555	36562545	C	T	0.849	0.853	0.977	-0.0208049294331883	0.0122	0.0899	53386	77258	58749.13
705269	chr3	rs6787556	36563089	C	T	0.598	0.594	0.982	0.0112959597418516	0.0088	0.2015	53386	77258	58749.13
729403	chr3	rs4678533	36563293	C	T	0.598	0.593	0.982	0.0114047182634362	0.0088	0.1985	53386	77258	58749.13
713171	chr3	rs79092526	36564047	T	C	0.849	0.853	0.978	-0.0209989425960583	0.0122	0.08479	53386	77258	58749.13
725807	chr3	rs78721071	36564271	A	G	0.85	0.85	0.963	-0.0054950702819798	0.0123	0.652	53386	77258	58749.13
707319	chr3	rs11711958	36564602	C	T	0.849	0.853	0.978	-0.0212951405401588	0.0122	0.08083	53386	77258	58749.13
717388	chr3	rs62243790	36565049	T	A	0.983	0.983	0.827	0.0204004877576787	0.0391	0.6019	48487	66334	52598.06
724513	chr3	rs34328673	36565707	C	T	0.984	0.984	0.882	0.0030952049073025	0.0382	0.9359	49748	72162	54906.06
730534	chr3	rs1869846	36565852	A	G	0.378	0.377	0.977	0.0036034995896235	0.009	0.6887	53386	77258	58749.13
719663	chr3	rs112058982	36565910	C	G	0.849	0.853	0.979	-0.0209989425960583	0.0122	0.08603	53386	77258	58749.13
716596	chr3	rs115734396	36565946	T	C	0.982	0.983	0.902	-0.0636962093151305	0.035	0.06898	51986	74953	57093.73
716615	chr3	rs116216059	36566312	C	A	0.987	0.987	0.841	0.0127977582298607	0.0513	0.8037	34693	52208	38815.8
728926	chr3	rs114903780	36566686	T	C	0.986	0.986	0.762	-0.0763952012537135	0.0513	0.1367	37724	47602	39884.46
722069	chr3	rs11714333	36567078	C	A	0.849	0.853	0.98	-0.021203207651103	0.0122	0.08306	53386	77258	58749.13
716764	chr3	rs6810243	36567796	A	C	0.934	0.934	0.976	0.0036034995896235	0.0176	0.837	53386	77258	58749.13
723938	chr3	rs57328103	36568099	C	T	0.934	0.934	0.977	0.0022973590486834	0.0176	0.8974	53386	77258	58749.13
723249	chr3	rs79722866	36569152	G	C	0.983	0.983	0.973	-0.0275973271921043	0.0378	0.4648	45279	58856	48459.7
731561	chr3	rs7427538	36570000	A	T	0.91	0.91	0.978	-0.0152050125429676	0.0152	0.3193	53386	77258	58749.13
724053	chr3	rs75665620	36570279	A	T	0.849	0.853	0.982	-0.0209989425960583	0.0122	0.08564	53386	77258	58749.13
720885	chr3	rs78881270	36571253	C	T	0.924	0.922	0.873	0.0203025023378308	0.0173	0.2409	53386	77258	58749.13
705845	chr3	rs111382852	36571332	G	A	0.989	0.988	0.918	0.0624018651129649	0.0516	0.2261	34736	52526	38811.65
709873	chr3	rs7644206	36571784	G	A	0.848	0.853	0.983	-0.0212951405401588	0.0122	0.08019	53386	77258	58749.13
726766	chr3	rs142893248	36572341	C	G	0.849	0.853	0.984	-0.0208049294331883	0.0122	0.08757	53386	77258	58749.13
724153	chr3	rs13098641	36572493	C	G	0.915	0.916	0.97	-0.0065010863423599	0.0158	0.6785	53386	77258	58749.13
721219	chr3	rs76520144	36572629	A	G	0.849	0.853	0.984	-0.0208049294331883	0.0122	0.08791	53386	77258	58749.13
721186	chr3	rs2885141	36572647	T	A	0.335	0.334	0.987	0.0067968490002727	0.0092	0.4562	53386	77258	58749.13
714293	chr3	rs79536445	36572662	C	G	0.849	0.853	0.984	-0.0209989425960583	0.0122	0.08401	53386	77258	58749.13
722395	chr3	rs4482623	36572804	A	G	0.335	0.334	0.987	0.0067968490002727	0.0092	0.4578	53386	77258	58749.13
722432	chr3	rs9681505	36573076	T	C	0.212	0.213	0.983	-0.0007002451143934	0.0106	0.9458	53386	77258	58749.13
731018	chr3	rs7647494	36573091	C	A	0.879	0.88	0.994	-0.0152963956259917	0.0133	0.2482	53386	77258	58749.13
719071	chr3	rs7372042	36576229	G	A	0.558	0.552	0.99	0.0155977206230546	0.0087	0.07379	53386	77258	58749.13
728298	chr3	rs7372037	36576312	C	T	0.49	0.485	0.989	0.0159028762794155	0.0087	0.06617	53386	77258	58749.13
717744	chr3	rs7627024	36576628	T	C	0.877	0.879	0.994	-0.015702643727291	0.0132	0.2341	53386	77258	58749.13
725431	chr3	rs78136769	36576714	C	T	0.849	0.853	0.986	-0.0203047533403643	0.0122	0.09533	53386	77258	58749.13
723816	chr3	rs150803710	36577129	C	T	0.942	0.94	0.925	-0.0042992284528324	0.0191	0.8208	53386	77258	58749.13
711083	chr3	rs77423019	36580279	T	A	0.85	0.854	0.988	-0.0198966317144566	0.0122	0.1019	53386	77258	58749.13
729500	chr3	rs9814770	36580707	T	G	0.934	0.934	0.984	0.0030952049073025	0.0175	0.8589	53386	77258	58749.13
714986	chr3	rs79188629	36581044	G	A	0.893	0.893	0.99	-0.0152050125429676	0.014	0.2788	53386	77258	58749.13
719866	chr3	rs6777327	36581177	T	C	0.849	0.853	0.99	-0.01999864650669	0.0122	0.0995	53386	77258	58749.13
708639	chr3	rs79703222	36581893	C	G	0.85	0.853	0.99	-0.0202027073175195	0.0122	0.09632	53386	77258	58749.13
715191	chr3	rs149102893	36582244	G	A	0.986	0.986	0.745	9.99950003332973e-05	0.0517	0.9987	37748	51425	41164.34
713995	chr3	rs75920017	36582391	A	G	0.986	0.985	0.877	0.0182033098538737	0.0459	0.6917	38419	56566	42741.08
729583	chr3	rs76876765	36582555	C	T	0.878	0.88	0.994	-0.0153979421800967	0.0133	0.2445	53386	77258	58749.13
727204	chr3	rs4308224	36583517	G	A	0.337	0.335	0.99	0.0078987227933553	0.0091	0.3872	53386	77258	58749.13
719607	chr3	rs79162033	36583795	G	T	0.85	0.853	0.992	-0.0201006717070029	0.0121	0.0987	53386	77258	58749.13
715543	chr3	rs140065890	36584169	A	C	0.988	0.988	0.886	0.0199986865066891	0.0566	0.724	30559	46276	33934.33
704864	chr3	rs76409638	36584541	T	C	0.849	0.853	0.993	-0.0206007457079636	0.0121	0.08947	53386	77258	58749.13
721340	chr3	rs4678886	36584611	T	C	0.934	0.934	0.989	0.0018981972830802	0.0175	0.9135	53386	77258	58749.13
727118	chr3	rs62243792	36585240	G	T	0.907	0.904	0.893	0.0202045073158995	0.0156	0.1943	53386	77258	58749.13
723885	chr3	rs62243793	36585382	T	C	0.964	0.963	0.856	0.0304031059110447	0.025	0.2247	52493	75664	57604.43
704835	chr3	rs77430638	36585540	G	A	0.849	0.853	0.993	-0.0208968257129853	0.0121	0.08542	53386	77258	58749.13
708885	chr3	rs79980275	36585634	T	C	0.849	0.853	0.993	-0.020498669477346	0.0121	0.09062	53386	77258	58749.13
708087	chr3	rs6781630	36586021	G	T	0.849	0.853	0.994	-0.020498669477346	0.0121	0.0906	53386	77258	58749.13
719920	chr3	rs6781771	36586272	C	T	0.849	0.853	0.994	-0.0206007457079636	0.0121	0.08881	53386	77258	58749.13
716317	chr3	rs6808581	36586680	A	G	0.849	0.853	0.994	-0.020498669477346	0.0121	0.09081	53386	77258	58749.13
710169	chr3	rs77784003	36586822	G	A	0.984	0.985	0.971	-0.0370997639570267	0.0405	0.3595	42874	55992	46002.65
707486	chr3	rs9878872	36587541	C	G	0.557	0.551	0.998	0.0153023200084426	0.0087	0.07678	53386	77258	58749.13
728072	chr3	rs7645444	36587544	G	A	0.849	0.853	0.994	-0.0208968257129853	0.0121	0.08488	53386	77258	58749.13
729556	chr3	rs17188371	36588168	T	C	0.849	0.853	0.995	-0.020498669477346	0.0121	0.09102	53386	77258	58749.13
704766	chr3	rs2176995	36588887	A	T	0.849	0.853	0.995	-0.0203966036652218	0.0121	0.0923	53386	77258	58749.13
723234	chr3	rs3772105	36589040	A	G	0.934	0.934	0.995	0.0020977980821461	0.0174	0.9028	53150	77025	58514.64
720694	chr3	rs1915566	36589887	G	A	0.934	0.934	0.995	0.0026963615477425	0.0174	0.8749	53150	77025	58514.64
705973	chr3	rs79851144	36590005	C	T	0.849	0.853	0.996	-0.020498669477346	0.0121	0.09083	53386	77258	58749.13
720002	chr3	rs4678888	36590098	T	G	0.128	0.129	0.985	-0.0046005663955682	0.013	0.7221	53386	77258	58749.13
717908	chr3	rs6550425	36591203	A	G	0.489	0.484	1.0	0.0154992634469238	0.0086	0.07146	53386	77258	58749.13
713729	chr3	rs79095185	36591365	A	C	0.849	0.853	0.997	-0.0203047533403643	0.0121	0.09289	53386	77258	58749.13
708492	chr3	rs11716761	36591403	A	C	0.849	0.853	0.997	-0.0203047533403643	0.0121	0.0931	53386	77258	58749.13
725484	chr3	rs11716822	36591669	A	G	0.849	0.853	0.997	-0.0203966036652218	0.0121	0.09238	53386	77258	58749.13
718479	chr3	rs1357068	36591871	G	T	0.893	0.893	0.992	-0.0153979421800967	0.014	0.2716	53386	77258	58749.13
723049	chr3	rs74811019	36591965	A	G	0.849	0.853	0.997	-0.0203047533403643	0.0121	0.0942	53386	77258	58749.13
704426	chr3	rs1357069	36592038	A	G	0.849	0.853	0.997	-0.0203047533403643	0.0121	0.09424	53386	77258	58749.13
719913	chr3	rs1357070	36592132	C	T	0.849	0.853	0.997	-0.0203047533403643	0.0121	0.09381	53386	77258	58749.13
731031	chr3	rs1357071	36592372	T	C	0.849	0.853	0.997	-0.0203047533403643	0.0121	0.09395	53386	77258	58749.13
716808	chr3	rs115701277	36592416	T	C	0.974	0.975	0.827	-0.0697038384497916	0.0301	0.02073	51878	73585	56685.61
713502	chr3	rs78141535	36592667	G	A	0.963	0.962	0.953	-0.0162005226717083	0.0233	0.4861	53150	77025	58514.64
726610	chr3	rs11710283	36592808	G	C	0.849	0.853	0.997	-0.0203047533403643	0.0121	0.09338	53386	77258	58749.13
720998	chr3	rs11710249	36592898	C	A	0.849	0.853	0.997	-0.0203047533403643	0.0121	0.09405	53386	77258	58749.13
718249	chr3	rs1521265	36592944	A	C	0.128	0.129	0.987	-0.004198802647333	0.013	0.7464	53386	77258	58749.13
710032	chr3	rs4256076	36592962	G	A	0.336	0.334	0.996	0.00730326611012	0.0091	0.4235	53386	77258	58749.13
718731	chr3	rs34542402	36593000	T	C	0.849	0.853	0.998	-0.0202027073175195	0.0121	0.09421	53386	77258	58749.13
721841	chr3	rs112292883	36593197	C	G	0.849	0.853	0.998	-0.0202027073175195	0.0121	0.0943	53386	77258	58749.13
713062	chr3	rs115126584	36593788	T	G	0.985	0.986	0.954	-0.0217038334437866	0.0413	0.5997	44255	58063	47578.81
715032	chr3	rs75723544	36593798	C	T	0.85	0.854	0.994	-0.0203966036652218	0.0122	0.09314	53386	77258	58749.13
725563	chr3	rs79538950	36593805	A	G	0.85	0.854	0.994	-0.0203966036652218	0.0122	0.09364	53386	77258	58749.13
717538	chr3	rs17188722	36593922	G	A	0.849	0.853	0.998	-0.0202027073175195	0.0121	0.09421	53386	77258	58749.13
730472	chr3	rs78949477	36594212	T	A	0.849	0.853	0.998	-0.0202027073175195	0.0121	0.09428	53386	77258	58749.13
720106	chr3	rs78311346	36594361	G	A	0.849	0.853	0.998	-0.0207028323592018	0.0121	0.08764	53386	77258	58749.13
717357	chr3	rs80015488	36594474	A	C	0.849	0.853	0.998	-0.0203966036652218	0.0121	0.09222	53386	77258	58749.13
714164	chr3	rs4678890	36594501	A	C	0.128	0.129	0.987	-0.0043996643446871	0.013	0.7351	53386	77258	58749.13
710773	chr3	rs79578250	36594535	C	A	0.849	0.853	0.998	-0.0203047533403643	0.0121	0.09255	53386	77258	58749.13
704763	chr3	rs4678536	36594553	T	G	0.212	0.212	0.995	0.0	0.0105	0.9991	53386	77258	58749.13
730540	chr3	rs76523651	36594791	C	T	0.849	0.853	0.998	-0.0203966036652218	0.0121	0.09239	53386	77258	58749.13
719522	chr3	rs78035937	36595218	C	T	0.85	0.854	0.996	-0.0213972981080803	0.0121	0.07821	53386	77258	58749.13
714697	chr3	rs77918877	36595221	C	T	0.85	0.854	0.996	-0.0212951405401588	0.0121	0.07954	53386	77258	58749.13
710620	chr3	rs60154321	36595264	T	C	0.863	0.859	0.945	0.0102968054773682	0.0128	0.421	53386	77258	58749.13
731199	chr3	rs78534045	36595330	G	C	0.849	0.853	0.999	-0.0202027073175195	0.0121	0.0941	53386	77258	58749.13
729433	chr3	rs71328146	36595362	C	T	0.915	0.916	0.98	-0.009000382197299	0.0157	0.5658	53386	77258	58749.13
730398	chr3	rs9817732	36595444	C	T	0.489	0.484	1.0	0.0155977206230546	0.0086	0.06879	53386	77258	58749.13
718770	chr3	rs1879545	36596036	T	C	0.556	0.551	1.0	0.0148984646619666	0.0086	0.08387	53386	77258	58749.13
719467	chr3	rs12152345	36596333	T	A	0.849	0.853	0.999	-0.0201006717070029	0.0121	0.09607	53386	77258	58749.13
731470	chr3	rs12152364	36596380	T	G	0.849	0.853	0.999	-0.0201006717070029	0.0121	0.09608	53386	77258	58749.13
715269	chr3	rs11708783	36596594	G	A	0.336	0.334	0.997	0.0072039888485025	0.0091	0.4307	53386	77258	58749.13
730889	chr3	rs78241250	36596612	A	T	0.849	0.853	0.999	-0.0201006717070029	0.0121	0.09688	53386	77258	58749.13
728807	chr3	rs77096578	36596685	T	C	0.849	0.853	0.999	-0.0201006717070029	0.0121	0.09614	53386	77258	58749.13
717694	chr3	rs76773989	36597061	G	A	0.849	0.853	0.999	-0.0201006717070029	0.0121	0.09643	53386	77258	58749.13
705879	chr3	rs17195189	36597122	G	A	0.893	0.894	0.991	-0.0154994990469515	0.014	0.268	53386	77258	58749.13
705873	chr3	rs77301592	36597190	C	T	0.986	0.984	0.833	0.0622985141942241	0.0413	0.1317	47953	69775	52909.98
704438	chr3	rs77462589	36597356	A	G	0.85	0.854	0.995	-0.01999864650669	0.0122	0.09901	53386	77258	58749.13
718643	chr3	rs76654949	36597378	G	A	0.85	0.854	0.995	-0.0201006717070029	0.0122	0.09884	53386	77258	58749.13
718146	chr3	rs1357073	36597387	T	A	0.129	0.13	0.988	-0.003797200248385	0.0129	0.7653	53386	77258	58749.13
714431	chr3	rs17035274	36597699	T	C	0.975	0.973	0.907	0.0332993704009261	0.0289	0.2491	53065	77024	58478.45
729688	chr3	rs11129723	36597901	A	C	0.849	0.853	0.998	-0.0203966036652218	0.0121	0.09269	53386	77258	58749.13
727307	chr3	rs17035277	36597940	C	G	0.555	0.55	1.0	0.0147999386115992	0.0086	0.08619	53386	77258	58749.13
706290	chr3	rs12152301	36597942	C	T	0.85	0.853	0.997	-0.0203966036652218	0.0121	0.09154	53386	77258	58749.13
717004	chr3	rs116137887	36598412	G	T	0.975	0.974	0.932	-0.0372969647443931	0.0287	0.1944	52831	75823	58010.45
710449	chr3	rs79571956	36599266	G	A	0.978	0.977	0.84	-0.0198966317144566	0.0326	0.5416	52257	74513	57212.74
707591	chr3	rs78497722	36599919	C	T	0.969	0.968	0.867	0.0117012723076411	0.0265	0.6583	53386	77258	58749.13
722933	chr3	rs12152348	36600317	C	T	0.849	0.853	0.998	-0.0203966036652218	0.0121	0.09266	53386	77258	58749.13
731019	chr3	rs2361278	36602353	G	T	0.214	0.214	0.998	0.0003999200213268	0.0105	0.966	53386	77258	58749.13
719902	chr3	rs4678537	36602551	T	C	0.933	0.934	0.994	0.0036034995896235	0.0174	0.8348	53150	77025	58514.64
709193	chr3	rs4678891	36602677	C	T	0.336	0.334	0.997	0.0067968490002727	0.0091	0.4544	53386	77258	58749.13
721535	chr3	rs76222625	36603881	T	C	0.849	0.853	0.997	-0.0196008476550609	0.0121	0.1043	53386	77258	58749.13
721338	chr3	rs34934642	36604291	C	A	0.934	0.934	0.994	0.0026963615477425	0.0174	0.8753	53150	77025	58514.64
719396	chr3	rs2361279	36604762	G	A	0.556	0.551	1.0	0.0139029051689914	0.0086	0.1078	53386	77258	58749.13
705127	chr3	rs76945102	36605843	A	G	0.849	0.853	0.997	-0.01999864650669	0.0121	0.09783	53386	77258	58749.13
729357	chr3	rs74704450	36606495	C	T	0.849	0.853	0.997	-0.0194988734340555	0.0121	0.1064	53386	77258	58749.13
712345	chr3	rs71328147	36606769	C	T	0.936	0.936	0.989	0.0006997551142732	0.0177	0.9664	53150	77025	58514.64
730664	chr3	rs79098464	36607383	A	G	0.849	0.853	0.997	-0.01999864650669	0.0121	0.09787	53386	77258	58749.13
720743	chr3	rs147430888	36607479	G	A	0.984	0.984	0.837	-0.0239956055562207	0.0393	0.5411	48779	72981	54468.33
722992	chr3	rs9873746	36607618	T	C	0.936	0.936	0.988	0.0006997551142732	0.0177	0.9698	53150	77025	58514.64
705016	chr3	rs74635120	36607879	T	C	0.91	0.91	0.981	-0.015895669405385	0.0152	0.2948	53386	77258	58749.13
728015	chr3	rs11720278	36608525	T	C	0.849	0.853	0.997	-0.0196008476550609	0.0121	0.1054	53386	77258	58749.13
715851	chr3	rs11716101	36608642	C	T	0.849	0.853	0.997	-0.01999864650669	0.0121	0.09905	53386	77258	58749.13
722145	chr3	rs6789510	36609446	C	T	0.934	0.934	0.992	0.0024968801985871	0.0174	0.8838	53150	77025	58514.64
720703	chr3	rs4444664	36609588	A	G	0.849	0.853	0.996	-0.0198048272985997	0.0121	0.1019	53386	77258	58749.13
714647	chr3	rs35579897	36610022	C	T	0.946	0.946	0.96	-0.0010005003335835	0.0195	0.9576	53150	77025	58514.64
707302	chr3	rs7640165	36610916	C	T	0.333	0.332	0.994	0.0076010387728197	0.0091	0.4089	53386	77258	58749.13
708668	chr3	rs113753205	36611378	G	A	0.849	0.853	0.995	-0.0202027073175195	0.0121	0.09619	53386	77258	58749.13
723955	chr3	rs113824827	36611439	G	A	0.849	0.853	0.996	-0.0201006717070029	0.0121	0.09721	53386	77258	58749.13
717590	chr3	rs12638404	36611951	C	T	0.336	0.334	0.996	0.0065981840282271	0.0091	0.4678	53386	77258	58749.13
706752	chr3	rs1607941	36612195	G	A	0.849	0.853	0.995	-0.0202027073175195	0.0121	0.09616	53386	77258	58749.13
717937	chr3	rs116838949	36612369	C	A	0.986	0.986	0.762	-0.0734958518452821	0.0503	0.144	38763	49880	41182.14
729990	chr3	rs75641532	36612547	C	T	0.938	0.939	0.954	-0.0247026126403718	0.0184	0.1782	53386	77258	58749.13
726912	chr3	rs78881371	36612816	C	T	0.91	0.91	0.982	-0.0151034855773182	0.0152	0.3196	53386	77258	58749.13
728212	chr3	rs11712850	36613082	A	G	0.849	0.853	0.995	-0.0201006717070029	0.0121	0.09741	53386	77258	58749.13
719678	chr3	rs76503726	36613237	T	C	0.98	0.98	0.917	-0.0451019739124202	0.0326	0.1665	51988	73533	56790.29
707767	chr3	rs1402567	36613423	T	G	0.214	0.214	0.994	-0.0001000050003333	0.0105	0.9959	53386	77258	58749.13
727313	chr3	rs1402566	36613618	A	C	0.212	0.212	0.994	-0.0005001250416822	0.0106	0.9631	53386	77258	58749.13
706351	chr3	rs79608446	36614353	T	C	0.85	0.854	0.991	-0.0218980211012161	0.0122	0.07214	53386	77258	58749.13
708106	chr3	rs77227533	36614363	G	A	0.85	0.854	0.991	-0.0217038334437866	0.0122	0.07398	53386	77258	58749.13
728437	chr3	rs1829627	36614865	C	T	0.129	0.13	0.985	-0.0045001103249234	0.0129	0.7251	53386	77258	58749.13
723178	chr3	rs9873464	36616404	G	A	0.933	0.934	0.988	0.0020977980821461	0.0174	0.9024	53150	77025	58514.64
712945	chr3	rs9818930	36617125	T	C	0.934	0.934	0.987	0.0032048589489113	0.0174	0.8538	53386	77258	58749.13
714590	chr3	rs77663606	36617514	G	A	0.849	0.853	0.993	-0.0194988734340555	0.0121	0.1072	53386	77258	58749.13
720032	chr3	rs77858763	36617973	C	T	0.893	0.893	0.988	-0.0139975096438537	0.014	0.3181	53386	77258	58749.13
730533	chr3	rs75084104	36618257	T	C	0.877	0.879	0.992	-0.0152963956259917	0.0132	0.2452	53386	77258	58749.13
730267	chr3	rs1357076	36618822	G	T	0.487	0.481	0.995	0.0152038337422728	0.0086	0.07803	53386	77258	58749.13
729435	chr3	rs11914415	36618823	G	A	0.557	0.551	0.996	0.0142973047008244	0.0087	0.0991	53386	77258	58749.13
718392	chr3	rs11914367	36618852	C	T	0.557	0.551	0.996	0.0143958802837323	0.0087	0.09728	53386	77258	58749.13
712157	chr3	rs9847252	36619170	A	T	0.486	0.481	0.996	0.0154007965760229	0.0086	0.07504	53386	77258	58749.13
729176	chr3	rs6783682	36619529	A	T	0.486	0.481	0.995	0.0154007965760229	0.0086	0.07455	53386	77258	58749.13
724408	chr3	rs11915469	36619666	G	A	0.934	0.934	0.987	0.0012991557316201	0.0175	0.9389	53150	77025	58514.64
723673	chr3	rs9814824	36619840	G	A	0.486	0.481	0.995	0.0153023200084426	0.0086	0.07534	53386	77258	58749.13
721575	chr3	rs9814981	36619938	G	A	0.486	0.481	0.995	0.0153023200084426	0.0086	0.07543	53386	77258	58749.13
721196	chr3	rs144701601	36619993	G	C	0.849	0.853	0.992	-0.01999864650669	0.0121	0.09911	53386	77258	58749.13
722374	chr3	rs113604561	36620051	C	A	0.849	0.853	0.992	-0.01999864650669	0.0121	0.09967	53386	77258	58749.13
727697	chr3	rs11712219	36621196	T	C	0.489	0.484	0.995	0.0147999386115992	0.0086	0.08599	53386	77258	58749.13
706504	chr3	rs74637973	36621256	G	T	0.849	0.853	0.992	-0.01999864650669	0.0121	0.09963	53386	77258	58749.13
721900	chr3	rs79760440	36621366	T	C	0.849	0.853	0.992	-0.0203966036652218	0.0121	0.09182	53386	77258	58749.13
705859	chr3	rs78936921	36621746	A	G	0.849	0.853	0.992	-0.01999864650669	0.0121	0.09982	53386	77258	58749.13
707016	chr3	rs867840	36622550	C	T	0.934	0.934	0.985	0.0034041991335623	0.0174	0.8461	53386	77258	58749.13
706077	chr3	rs11714226	36622644	T	C	0.849	0.853	0.992	-0.01999864650669	0.0121	0.1001	53386	77258	58749.13
723709	chr3	rs73824407	36623733	C	G	0.893	0.893	0.987	-0.0144032303107437	0.014	0.3059	53386	77258	58749.13
719883	chr3	rs4264677	36624134	T	C	0.849	0.853	0.992	-0.01999864650669	0.0121	0.09872	53386	77258	58749.13
729327	chr3	rs11711400	36624228	C	G	0.849	0.853	0.992	-0.0203047533403643	0.0121	0.09354	53386	77258	58749.13
704618	chr3	rs11706476	36624470	C	T	0.849	0.853	0.992	-0.0203966036652218	0.0121	0.09332	53386	77258	58749.13
724989	chr3	rs2176994	36624641	A	G	0.335	0.334	0.995	0.0065981840282271	0.0091	0.4681	53386	77258	58749.13
718549	chr3	rs74457764	36624688	G	T	0.849	0.853	0.992	-0.0198966317144566	0.0121	0.1019	53386	77258	58749.13
719982	chr3	rs75015150	36624943	T	C	0.849	0.853	0.991	-0.01999864650669	0.0121	0.09851	53386	77258	58749.13
728554	chr3	rs114179965	36625136	G	A	0.983	0.984	0.951	-0.0163021610829842	0.0364	0.6552	48615	67962	52935.42
720468	chr3	rs141118750	36625234	A	G	0.983	0.984	0.813	-0.104305516809314	0.0384	0.006577	51180	73293	56174.71
710141	chr3	rs116522219	36625286	G	A	0.967	0.969	0.848	-0.0406032684425478	0.0266	0.1269	53386	77258	58749.13
725232	chr3	rs147978123	36626159	C	A	0.968	0.967	0.894	-0.0060985584618694	0.0258	0.8147	53386	77258	58749.13
710426	chr3	rs6807650	36626610	A	T	0.556	0.55	0.996	0.014504302202808	0.0087	0.09535	53386	77258	58749.13
704629	chr3	rs116383816	36626672	A	G	0.849	0.853	0.991	-0.0198048272985997	0.0121	0.1034	53386	77258	58749.13
715738	chr3	rs115702396	36627040	G	T	0.849	0.853	0.991	-0.0202027073175195	0.0121	0.09554	53386	77258	58749.13
711238	chr3	rs4678538	36627347	A	G	0.214	0.214	0.991	-0.0001000050003333	0.0105	0.9949	53386	77258	58749.13
715471	chr3	rs9866606	36627955	A	G	0.934	0.934	0.982	0.0011992805754821	0.0175	0.9449	53386	77258	58749.13
715186	chr3	rs7619047	36628781	C	T	0.849	0.853	0.99	-0.0202027073175195	0.0122	0.09615	53386	77258	58749.13
723479	chr3	rs56317980	36629143	T	C	0.849	0.853	0.99	-0.01999864650669	0.0121	0.099	53386	77258	58749.13
721732	chr3	rs114337859	36629731	C	A	0.984	0.984	0.952	-0.0174005146801673	0.0369	0.6367	49450	69058	53892.79
723361	chr3	rs114678718	36630128	A	G	0.987	0.987	0.875	-0.0700040968887733	0.0453	0.1223	41280	62009	46283.11
712154	chr3	rs115237376	36630188	A	G	0.979	0.98	0.932	-0.0428031223253094	0.0322	0.1838	51752	73300	56555.8
706432	chr3	rs78503338	36630920	G	C	0.982	0.983	0.967	-0.0355028330426552	0.0376	0.3452	45279	58856	48459.7
712165	chr3	rs114813196	36631227	T	C	0.982	0.983	0.968	-0.0380030548002074	0.0378	0.3145	45209	58786	48389.7
719707	chr3	rs11713288	36631229	C	T	0.847	0.85	0.989	-0.0187955345843259	0.0121	0.119	53386	77258	58749.13
728821	chr3	rs115588611	36631357	T	C	0.983	0.983	0.966	-0.0380030548002074	0.0379	0.3172	45209	58786	48389.7
706039	chr3	rs13084725	36631441	T	C	0.936	0.936	0.976	0.001099395443301	0.0178	0.9493	53386	77258	58749.13
710357	chr3	rs62243829	36631483	G	T	0.556	0.551	0.994	0.014504302202808	0.0087	0.09377	53386	77258	58749.13
724487	chr3	rs186792894	36631609	G	A	0.979	0.979	0.874	-0.0170952954286372	0.033	0.6038	51137	71534	55744.12
711307	chr3	rs7628713	36632081	C	A	0.849	0.853	0.988	-0.01999864650669	0.0122	0.09919	53386	77258	58749.13
713683	chr3	rs6796320	36632206	T	G	0.556	0.55	0.993	0.0147014028528927	0.0087	0.08981	53386	77258	58749.13
717863	chr3	rs67682451	36632316	T	C	0.916	0.917	0.967	-0.0114047880634385	0.0158	0.4724	53386	77258	58749.13
716522	chr3	rs79921767	36632700	A	G	0.847	0.85	0.988	-0.0183982139464423	0.0121	0.1281	53386	77258	58749.13
714534	chr3	rs6799477	36633003	T	C	0.556	0.55	0.993	0.0140015196358136	0.0087	0.1075	53386	77258	58749.13
727425	chr3	rs6550427	36633152	A	C	0.932	0.933	0.979	-0.001100605444033	0.0174	0.9472	53386	77258	58749.13
721124	chr3	rs79116920	36633699	T	C	0.849	0.852	0.986	-0.021203207651103	0.0121	0.08119	53386	77258	58749.13
722914	chr3	rs77851545	36633964	T	C	0.982	0.983	0.966	-0.0356997191343252	0.0377	0.3434	45279	58856	48459.7
724978	chr3	rs80114173	36634515	C	T	0.849	0.853	0.987	-0.020498669477346	0.0122	0.09148	53386	77258	58749.13
711908	chr3	rs79707160	36634767	C	A	0.849	0.853	0.987	-0.0201006717070029	0.0122	0.09779	53386	77258	58749.13
708226	chr3	rs1521268	36634989	A	C	0.849	0.853	0.987	-0.0203047533403643	0.0122	0.09484	53386	77258	58749.13
708798	chr3	rs1521269	36635147	T	C	0.849	0.853	0.987	-0.0198966317144566	0.0122	0.1014	53386	77258	58749.13
728152	chr3	rs9862677	36635385	T	C	0.932	0.933	0.978	-0.0008003201707691	0.0174	0.9625	53386	77258	58749.13
717038	chr3	rs13097823	36635588	G	A	0.934	0.934	0.977	0.001598721363697	0.0175	0.9256	53386	77258	58749.13
717509	chr3	rs1464411	36636183	T	C	0.489	0.483	0.99	0.0141987193998129	0.0086	0.1018	53386	77258	58749.13
730700	chr3	rs1464412	36636906	C	T	0.556	0.551	0.992	0.0143958802837323	0.0087	0.09663	53386	77258	58749.13
730295	chr3	rs74978621	36636979	C	G	0.987	0.986	0.913	0.0255020410123433	0.0475	0.591	36948	54046	41075.82
719080	chr3	rs11714086	36637102	G	C	0.849	0.853	0.985	-0.01999864650669	0.0122	0.1002	53386	77258	58749.13
729314	chr3	rs1357074	36637751	A	G	0.212	0.212	0.986	-0.0009004052431641	0.0106	0.9337	53386	77258	58749.13
726346	chr3	rs34176351	36637873	T	C	0.861	0.857	0.964	0.0097027754613851	0.0126	0.4421	53386	77258	58749.13
714209	chr3	rs17248754	36638046	G	A	0.953	0.951	0.884	0.0141987193998129	0.0213	0.5054	53386	77258	58749.13
711992	chr3	rs17035319	36638184	T	C	0.907	0.904	0.911	0.0204984635773248	0.0154	0.1833	53386	77258	58749.13
704865	chr3	rs1521271	36639516	T	G	0.556	0.551	0.99	0.0143958802837323	0.0087	0.09857	53386	77258	58749.13
708970	chr3	rs76653256	36639758	T	C	0.847	0.85	0.984	-0.0182963622831166	0.0121	0.1295	53386	77258	58749.13
723778	chr3	rs76227883	36639856	T	C	0.849	0.853	0.984	-0.01999864650669	0.0122	0.1013	53386	77258	58749.13
707570	chr3	rs1402564	36640211	C	T	0.335	0.334	0.986	0.0063994795805678	0.0092	0.4864	53386	77258	58749.13
716304	chr3	rs74662299	36640385	C	T	0.849	0.853	0.984	-0.0203966036652218	0.0122	0.09363	53386	77258	58749.13
715504	chr3	rs78222609	36640458	C	T	0.847	0.85	0.984	-0.0187038311937836	0.0121	0.1211	53386	77258	58749.13
708036	chr3	rs80284688	36640745	C	T	0.878	0.88	0.983	-0.0149004625639624	0.0133	0.2639	53386	77258	58749.13
731715	chr3	rs75088114	36641822	A	T	0.878	0.88	0.982	-0.0149004625639624	0.0133	0.2637	53386	77258	58749.13
727630	chr3	rs55785141	36642310	A	G	0.847	0.85	0.983	-0.0180010511095525	0.0121	0.1365	53386	77258	58749.13
707715	chr3	rs56249318	36642418	G	A	0.849	0.853	0.983	-0.0189993500097828	0.0122	0.119	53386	77258	58749.13
717617	chr3	rs78245996	36643199	G	A	0.849	0.853	0.982	-0.019203206984436	0.0122	0.1161	53386	77258	58749.13
711514	chr3	rs17248831	36643459	G	A	0.85	0.853	0.981	-0.0186019483996616	0.0122	0.127	53386	77258	58749.13
716152	chr3	rs17248873	36643481	C	G	0.847	0.85	0.982	-0.0181028726978536	0.0121	0.1356	53386	77258	58749.13
727633	chr3	rs7616895	36643821	T	C	0.696	0.693	0.975	0.0101978249764461	0.0094	0.279	53386	77258	58749.13
724238	chr3	rs7649526	36643951	C	T	0.557	0.551	0.988	0.0141987193998129	0.0087	0.1018	53386	77258	58749.13
709068	chr3	rs76353001	36644445	C	T	0.893	0.894	0.978	-0.0138961051921114	0.0141	0.3249	53386	77258	58749.13
727328	chr3	rs7620160	36645036	T	C	0.849	0.853	0.981	-0.0189993500097828	0.0122	0.1195	53386	77258	58749.13
726407	chr3	rs79743690	36645218	C	T	0.864	0.86	0.957	0.0239020562806236	0.0128	0.06118	53386	77258	58749.13
728100	chr3	rs78909120	36645497	C	T	0.878	0.88	0.981	-0.0151034855773182	0.0133	0.2569	53386	77258	58749.13
711055	chr3	rs11710168	36645653	A	G	0.849	0.853	0.981	-0.0188974371044634	0.0122	0.1211	53386	77258	58749.13
725017	chr3	rs1357075	36645939	C	T	0.214	0.214	0.98	-0.000200020002667	0.0106	0.9877	53386	77258	58749.13
713548	chr3	rs4342062	36646229	A	C	0.934	0.934	0.971	0.0016985566355815	0.0176	0.9224	53386	77258	58749.13
717273	chr3	rs76987266	36646440	C	T	0.893	0.894	0.977	-0.0139975096438537	0.0141	0.3211	53386	77258	58749.13
719490	chr3	rs79631994	36646952	T	C	0.847	0.85	0.98	-0.0176040459483609	0.0121	0.1456	53386	77258	58749.13
706221	chr3	rs114426274	36647426	C	G	0.983	0.983	0.957	-0.0385017716536664	0.0381	0.3117	45209	58786	48389.7
725298	chr3	rs17248901	36647461	T	C	0.846	0.85	0.978	-0.0177974390305806	0.0121	0.1404	53386	77258	58749.13
714652	chr3	rs11928585	36647490	C	T	0.862	0.858	0.966	0.0101978249764461	0.0127	0.4227	53386	77258	58749.13
716274	chr3	rs17195706	36647750	T	A	0.847	0.85	0.979	-0.0177974390305806	0.0121	0.1409	53386	77258	58749.13
726116	chr3	rs17195741	36648368	C	T	0.847	0.85	0.979	-0.0176956485356892	0.0121	0.1446	53386	77258	58749.13
710378	chr3	rs80020115	36649045	G	A	0.91	0.91	0.972	-0.0140989243795016	0.0152	0.3555	53386	77258	58749.13
725075	chr3	rs11705862	36649142	C	T	0.849	0.853	0.978	-0.0187955345843259	0.0122	0.1241	53386	77258	58749.13
710796	chr3	rs56299599	36649406	T	C	0.971	0.972	0.881	-0.0577032681284449	0.0275	0.03607	53386	77258	58749.13
705115	chr3	rs55842080	36649442	C	A	0.85	0.853	0.976	-0.0183982139464423	0.0122	0.1331	53386	77258	58749.13
707409	chr3	rs55939156	36649449	T	C	0.847	0.85	0.976	-0.0169020380753563	0.0121	0.1641	53386	77258	58749.13
704123	chr3	rs2176993	36650040	C	G	0.336	0.334	0.979	0.0062007356416035	0.0092	0.4997	53386	77258	58749.13
724361	chr3	rs7652184	36650274	C	T	0.849	0.853	0.977	-0.0188974371044634	0.0122	0.1213	53386	77258	58749.13
706233	chr3	rs7621934	36650491	T	G	0.847	0.85	0.977	-0.0174005146801673	0.0121	0.1517	53386	77258	58749.13
724394	chr3	rs80127705	36650724	C	G	0.848	0.851	0.976	-0.0166986496230515	0.0122	0.1693	53386	77258	58749.13
713965	chr3	rs115626818	36651428	A	T	0.975	0.976	0.777	-0.0802018870085612	0.0316	0.01122	51878	73585	56685.61
722860	chr3	rs75617874	36652065	A	C	0.85	0.853	0.974	-0.0174005146801673	0.0123	0.1554	53386	77258	58749.13
718550	chr3	rs75183380	36652216	A	G	0.847	0.85	0.975	-0.0152963956259917	0.0122	0.2099	53386	77258	58749.13
715110	chr3	rs9867230	36652419	A	T	0.935	0.935	0.961	-0.0006001800720324	0.0178	0.9744	53386	77258	58749.13
710256	chr3	rs79903697	36652580	T	C	0.847	0.85	0.973	-0.0164953025291975	0.0122	0.1741	53386	77258	58749.13
731530	chr3	rs78847244	36652624	C	T	0.85	0.854	0.974	-0.0180010511095525	0.0123	0.1424	53386	77258	58749.13
720607	chr3	rs76618785	36652868	T	C	0.876	0.878	0.976	-0.0138961051921114	0.0133	0.2951	53386	77258	58749.13
728720	chr3	rs148628085	36652941	T	C	0.982	0.983	0.907	-0.0517039049923374	0.0357	0.1475	50967	73177	55958.77
722408	chr3	rs77393104	36653357	C	T	0.848	0.851	0.974	-0.0166986496230515	0.0122	0.1696	53386	77258	58749.13
727683	chr3	rs12496227	36653648	A	G	0.936	0.936	0.961	0.0007996801705642	0.0179	0.963	53386	77258	58749.13
710721	chr3	rs7631826	36654090	T	A	0.85	0.854	0.973	-0.0174005146801673	0.0123	0.1556	53386	77258	58749.13
713866	chr3	rs7620214	36654203	C	G	0.847	0.851	0.973	-0.0151034855773182	0.0122	0.215	53386	77258	58749.13
707286	chr3	rs4678892	36654762	A	C	0.556	0.551	0.977	0.0125015292229252	0.0088	0.1545	53386	77258	58749.13
708248	chr3	rs115233769	36655368	C	T	0.985	0.984	0.861	0.0883038746878331	0.0441	0.04534	39810	58080	43844.64
714026	chr3	rs72857662	36655548	T	A	0.849	0.852	0.97	-0.0169020380753563	0.0123	0.1673	53386	77258	58749.13
716775	chr3	rs6780039	36655637	C	G	0.779	0.783	0.966	-0.0119005312583873	0.0106	0.2592	53386	77258	58749.13
728562	chr3	rs6780043	36655652	C	T	0.557	0.551	0.975	0.0121953336998771	0.0088	0.164	53386	77258	58749.13
719263	chr3	rs6780121	36655669	C	A	0.961	0.96	0.9	-0.005304041591906	0.0234	0.8219	53386	77258	58749.13
713254	chr3	rs73824412	36655917	A	G	0.876	0.878	0.976	-0.0128015918372089	0.0133	0.3362	53386	77258	58749.13
719238	chr3	rs73824414	36656037	T	A	0.876	0.878	0.975	-0.0127003085782322	0.0133	0.3379	53386	77258	58749.13
728792	chr3	rs6550428	36656234	A	G	0.335	0.334	0.973	0.0053954185169075	0.0092	0.5553	53386	77258	58749.13
731647	chr3	rs74662997	36656365	G	C	0.847	0.85	0.97	-0.0153979421800967	0.0122	0.2055	53386	77258	58749.13
721325	chr3	rs75324357	36656460	C	T	0.944	0.942	0.949	-0.003797200248385	0.0191	0.8409	53386	77258	58749.13
716890	chr3	rs78026053	36657724	C	T	0.848	0.851	0.968	-0.0165969709073694	0.0122	0.1741	53386	77258	58749.13
723526	chr3	rs58689206	36657832	C	T	0.984	0.984	0.942	-0.0355028330426552	0.0405	0.3813	43263	56341	46370.31
705724	chr3	rs71328150	36658531	T	C	0.934	0.934	0.959	9.99950003332973e-05	0.0177	0.9962	53386	77258	58749.13
717177	chr3	rs137911822	36659433	A	G	0.976	0.975	0.911	0.0159028762794155	0.0295	0.5903	53144	76103	58349.43
717671	chr3	rs79252206	36659477	A	G	0.984	0.985	0.926	-0.0486021818392175	0.0413	0.2397	42452	55577	45584.18
721440	chr3	rs73069681	36660053	C	T	0.937	0.937	0.961	0.0048979852621919	0.0181	0.7863	53386	77258	58749.13
706954	chr3	rs1521270	36660316	A	G	0.965	0.966	0.954	-0.0014009809156281	0.0242	0.9554	53317	76982	58638.73
728384	chr3	rs73069684	36660676	G	A	0.758	0.764	0.932	-0.0285023604727122	0.0104	0.006266	53386	77258	58749.13
723632	chr3	rs66971075	36661146	T	C	0.937	0.937	0.967	0.0086028888072678	0.018	0.633	53386	77258	58749.13
730324	chr3	rs114009730	36661156	G	A	0.919	0.919	0.983	-0.0046005663955682	0.0159	0.7708	53386	77258	58749.13
713736	chr3	rs6782882	36661966	C	T	0.387	0.387	0.98	-0.0083043861636152	0.0089	0.3513	53386	77258	58749.13
722287	chr3	rs73824416	36662007	A	C	0.809	0.806	0.985	0.0063001125484799	0.011	0.5675	53386	77258	58749.13
714207	chr3	rs9850829	36662130	G	T	0.804	0.802	0.984	0.0077995046323818	0.0109	0.4764	53386	77258	58749.13
712072	chr3	rs77722382	36662166	A	C	0.936	0.934	0.93	0.0045994064948955	0.0181	0.799	53386	77258	58749.13
711801	chr3	rs11922910	36662232	C	T	0.868	0.867	0.967	0.0178988554877579	0.0129	0.1646	53386	77258	58749.13
717349	chr3	rs138043536	36662272	T	A	0.968	0.968	0.958	-0.0024028846163103	0.0251	0.9235	53215	76651	58482.79
706173	chr3	rs140880829	36662400	T	G	0.981	0.98	0.9	0.0048979852621919	0.0335	0.8831	52703	75561	57936.59
705508	chr3	rs62243830	36662467	G	A	0.89	0.888	0.987	0.0118989261570991	0.0138	0.3883	53386	77258	58749.13
723202	chr3	rs9854871	36662503	C	T	0.644	0.646	0.983	-0.0170952954286372	0.0091	0.05847	53386	77258	58749.13
718961	chr3	rs116837087	36662710	T	A	0.965	0.965	0.887	0.0178988554877579	0.025	0.4721	52965	75924	58110.59
723197	chr3	rs9817391	36662765	A	G	0.385	0.385	0.982	-0.0079011318962572	0.0089	0.3766	53386	77258	58749.13
707246	chr3	rs140952283	36663273	A	G	0.981	0.981	0.849	0.0021975835434872	0.0352	0.9512	51249	72880	56162.3
717077	chr3	rs113183772	36664299	C	T	0.385	0.385	0.983	-0.0080019302190585	0.0089	0.3704	53386	77258	58749.13
717104	chr3	rs6796622	36665770	C	T	0.385	0.385	0.984	-0.0080019302190585	0.0089	0.3684	53386	77258	58749.13
704433	chr3	rs9311134	36666334	T	A	0.251	0.251	0.976	0.0023971245997214	0.01	0.8124	53386	77258	58749.13
730095	chr3	rs73052112	36667432	T	G	0.986	0.985	0.963	0.0126002819757385	0.0459	0.7845	34856	51633	38601.33
722972	chr3	rs17035334	36667625	A	G	0.937	0.937	0.974	0.0096037361426946	0.0179	0.5925	53386	77258	58749.13
721248	chr3	rs111616670	36667692	A	G	0.976	0.975	0.915	0.0097027754613851	0.0293	0.7407	53144	76103	58349.43
730248	chr3	rs11129727	36668393	G	A	0.581	0.583	0.989	-0.013004189135254	0.0088	0.1392	53386	77258	58749.13
716138	chr3	rs56105402	36668563	A	G	0.979	0.979	0.851	-0.0132980281439898	0.0329	0.6869	53266	77097	58611.62
727560	chr3	rs17035336	36669148	C	T	0.809	0.807	0.996	0.0046989426564652	0.0109	0.6695	53386	77258	58749.13
703925	chr3	rs17035338	36669930	G	C	0.805	0.802	0.995	0.0071047017299317	0.0109	0.5135	53386	77258	58749.13
724888	chr3	rs17035340	36669947	G	A	0.936	0.937	0.976	0.009197572354042	0.0179	0.6062	53386	77258	58749.13
719001	chr3	rs62243833	36670002	C	A	0.892	0.889	0.994	0.0126990249774084	0.0138	0.3569	53386	77258	58749.13
708742	chr3	rs17035343	36670483	T	C	0.809	0.807	0.998	0.0051964749068174	0.0109	0.6367	53386	77258	58749.13
716269	chr3	rs1949632	36670504	G	T	0.385	0.385	0.991	-0.0079011318962572	0.0089	0.3753	53386	77258	58749.13
724118	chr3	rs76095349	36670896	G	A	0.982	0.982	0.914	-0.0596013954910886	0.0344	0.08296	52294	75437	57470.18
714372	chr3	rs17035347	36670943	A	G	0.937	0.937	0.978	0.0099008246772624	0.0179	0.5802	53386	77258	58749.13
714941	chr3	rs62243834	36671218	C	A	0.891	0.888	0.999	0.0101978249764461	0.0137	0.4584	53386	77258	58749.13
709130	chr3	rs10446459	36671314	A	C	0.937	0.937	0.978	0.0101978249764461	0.0179	0.5686	53386	77258	58749.13
711125	chr3	rs115970092	36671404	A	C	0.966	0.966	0.883	0.0209000641077417	0.0252	0.4058	52965	75924	58110.59
716329	chr3	rs1521272	36671779	T	C	0.39	0.39	0.994	-0.0091012913892029	0.0088	0.3043	53386	77258	58749.13
718832	chr3	rs11927972	36672106	C	T	0.912	0.91	0.974	0.0338022134084658	0.0153	0.02719	53386	77258	58749.13
725414	chr3	rs7643528	36672279	C	T	0.385	0.385	0.993	-0.0074980401773571	0.0089	0.3988	53386	77258	58749.13
717895	chr3	rs76108617	36672332	C	T	0.919	0.919	0.993	-0.0057967688471774	0.0158	0.7159	53386	77258	58749.13
714119	chr3	rs4678540	36672645	A	C	0.912	0.91	0.975	0.0336958638567256	0.0153	0.02765	53386	77258	58749.13
711716	chr3	rs74424834	36672739	G	A	0.891	0.888	0.996	0.0107025231331357	0.0137	0.4379	53386	77258	58749.13
704632	chr3	rs77134736	36672740	C	A	0.891	0.888	0.996	0.0102968054773682	0.0137	0.4525	53386	77258	58749.13
713147	chr3	rs10446423	36672909	C	T	0.58	0.583	0.995	-0.0125990355765152	0.0087	0.1503	53386	77258	58749.13
727562	chr3	rs17035359	36673250	G	A	0.809	0.807	0.997	0.0046989426564652	0.0109	0.6662	53386	77258	58749.13
729234	chr3	rs6550429	36674940	C	T	0.648	0.65	0.995	-0.0186019483996616	0.009	0.03961	53386	77258	58749.13
730528	chr3	rs113557568	36675296	C	G	0.648	0.65	0.995	-0.0180010511095525	0.009	0.04636	53386	77258	58749.13
716336	chr3	rs143240728	36675420	G	C	0.918	0.918	0.992	-0.004701032558649	0.0158	0.7643	53386	77258	58749.13
720400	chr3	rs9841492	36675538	C	T	0.648	0.65	0.995	-0.0178992398878318	0.009	0.04726	53386	77258	58749.13
730977	chr3	rs143746108	36675544	C	T	0.937	0.937	0.98	0.0118001041157506	0.0179	0.5107	53386	77258	58749.13
709621	chr3	rs147193108	36675771	G	A	0.804	0.802	0.994	0.0058031292269501	0.0108	0.5901	53386	77258	58749.13
713302	chr3	rs9841938	36675826	C	T	0.659	0.663	0.994	-0.0176040459483609	0.0091	0.05356	53386	77258	58749.13
715262	chr3	rs139094229	36675933	C	T	0.975	0.974	0.855	0.0082954970241069	0.0302	0.784	52203	74612	57262.81
724576	chr3	rs139058954	36676276	A	G	0.918	0.919	0.992	-0.005304041591906	0.0158	0.738	53386	77258	58749.13
704985	chr3	rs999745	36677147	C	T	0.592	0.595	0.996	-0.0115969858456632	0.0088	0.1853	53386	77258	58749.13
715573	chr3	rs17035368	36677431	T	C	0.808	0.806	0.995	0.0036034995896235	0.0109	0.7405	53386	77258	58749.13
727502	chr3	rs13065181	36677679	A	T	0.937	0.937	0.979	0.0118989261570991	0.0179	0.5052	53386	77258	58749.13
712663	chr3	rs62243835	36677711	A	G	0.808	0.806	0.994	0.0038027603329278	0.0109	0.7304	53386	77258	58749.13
726334	chr3	rs17035373	36678866	G	A	0.808	0.806	0.993	0.0037031349243813	0.0109	0.733	53386	77258	58749.13
731635	chr3	rs62243836	36679148	A	G	0.891	0.889	0.995	0.0101978249764461	0.0138	0.4601	53386	77258	58749.13
727549	chr3	rs74885472	36679261	T	C	0.988	0.988	0.901	-0.0679041786138728	0.0553	0.2197	28775	42052	32190.97
722364	chr3	rs111361472	36679277	G	T	0.962	0.961	0.899	-0.009696862978864	0.0236	0.6821	53386	77258	58749.13
724017	chr3	rs13323950	36679558	C	T	0.656	0.66	0.993	-0.0168003386783461	0.0091	0.06422	53386	77258	58749.13
711203	chr3	rs35547925	36679634	G	A	0.912	0.91	0.975	0.0324962313421326	0.0153	0.03388	53386	77258	58749.13
725103	chr3	rs77395687	36679770	G	A	0.912	0.91	0.975	0.0323994240466592	0.0153	0.03402	53386	77258	58749.13
726947	chr3	rs10510686	36679999	G	A	0.937	0.937	0.977	0.0118001041157506	0.0179	0.5101	53386	77258	58749.13
729250	chr3	rs950147	36680080	T	A	0.786	0.786	0.988	0.0103957761821204	0.0105	0.3226	53386	77258	58749.13
707655	chr3	rs950146	36680099	G	T	0.482	0.483	0.999	-0.0074980401773571	0.0086	0.3822	53386	77258	58749.13
711952	chr3	rs73052135	36680258	C	T	0.952	0.95	0.912	0.0084045823438103	0.0209	0.6887	53386	77258	58749.13
724559	chr3	rs950148	36680425	T	A	0.868	0.868	0.982	0.0164047040252769	0.0128	0.1997	53386	77258	58749.13
730345	chr3	rs1396027	36680618	A	G	0.264	0.265	0.99	0.0013990209137074	0.0098	0.8886	53386	77258	58749.13
722813	chr3	rs1354952	36680670	A	T	0.868	0.868	0.982	0.0167981182758809	0.0128	0.189	53386	77258	58749.13
731600	chr3	rs13063674	36680788	T	C	0.937	0.937	0.976	0.0118989261570991	0.0179	0.5063	53386	77258	58749.13
708655	chr3	rs1396028	36680920	A	G	0.782	0.782	0.989	0.012096540947233	0.0105	0.2465	53386	77258	58749.13
705017	chr3	rs5009838	36681026	C	T	0.782	0.782	0.989	0.0124027667170427	0.0105	0.2362	53386	77258	58749.13
715948	chr3	rs11710386	36681244	A	G	0.473	0.474	0.994	-0.0050024916227914	0.0086	0.5602	53386	77258	58749.13
726432	chr3	rs1354953	36681666	C	A	0.255	0.255	0.989	0.0051964749068174	0.0099	0.5996	53386	77258	58749.13
708000	chr3	rs9874289	36681903	G	C	0.495	0.495	0.989	-0.003797200248385	0.0086	0.6609	53386	77258	58749.13
705564	chr3	rs13090924	36682286	G	A	0.786	0.786	0.984	0.0097027754613851	0.0106	0.3576	53386	77258	58749.13
705578	chr3	rs11720186	36682380	C	T	0.473	0.473	0.991	-0.004701032558649	0.0086	0.5886	53386	77258	58749.13
723946	chr3	rs1605541	36682732	G	A	0.259	0.26	0.987	0.0027960873020011	0.0099	0.7734	53386	77258	58749.13
712101	chr3	rs2135950	36682907	A	G	0.473	0.473	0.99	-0.0046005663955682	0.0086	0.5958	53386	77258	58749.13
719393	chr3	rs1507866	36683277	C	G	0.473	0.473	0.989	-0.0046005663955682	0.0086	0.5966	53386	77258	58749.13
714511	chr3	rs76149838	36683453	T	C	0.956	0.958	0.964	-0.0218980211012161	0.0216	0.3109	53386	77258	58749.13
717176	chr3	rs4678893	36683612	C	T	0.255	0.256	0.985	0.0046989426564652	0.0099	0.6341	53386	77258	58749.13
725833	chr3	rs4678894	36683782	G	A	0.912	0.91	0.969	0.031799009548949	0.0154	0.0382	53386	77258	58749.13
720339	chr3	rs12715295	36683901	T	C	0.473	0.473	0.987	-0.0046005663955682	0.0087	0.5976	53386	77258	58749.13
731448	chr3	rs190548967	36684384	A	G	0.988	0.988	0.906	-0.0591026555948241	0.0553	0.2851	28640	41715	31956.43
721127	chr3	rs35516497	36684391	G	A	0.483	0.484	0.987	-0.0064004391810282	0.0086	0.4594	53386	77258	58749.13
728789	chr3	rs62243838	36684858	T	C	0.889	0.886	0.986	0.0077995046323818	0.0137	0.5671	53386	77258	58749.13
726372	chr3	rs66996927	36684925	G	A	0.939	0.939	0.966	0.0077002766261879	0.0184	0.6768	53386	77258	58749.13
717406	chr3	rs76962760	36685472	A	G	0.967	0.967	0.87	-0.0073972926304747	0.0261	0.7763	53200	76329	58439.19
715467	chr3	rs137898211	36685949	A	G	0.981	0.98	0.824	0.0399031725325864	0.0349	0.2521	51829	75101	57011.86
726200	chr3	rs13082268	36686016	C	T	0.767	0.764	0.952	0.0158044491449436	0.0104	0.1281	53386	77258	58749.13
721118	chr3	rs7651088	36686613	A	T	0.682	0.679	0.981	-0.0009004052431641	0.0093	0.9271	53386	77258	58749.13
731182	chr3	rs34206216	36686658	T	A	0.701	0.704	0.974	-0.0081027387031859	0.0095	0.3928	53386	77258	58749.13
724924	chr3	rs77928290	36687365	G	A	0.963	0.964	0.973	0.0126990249774084	0.0232	0.5846	53317	76982	58638.73
725616	chr3	rs7428707	36687852	A	G	0.898	0.899	0.978	0.0194005857039748	0.0144	0.1774	53386	77258	58749.13
704299	chr3	rs17035408	36687900	G	T	0.918	0.919	0.985	-0.0137034650584925	0.0159	0.39	53386	77258	58749.13
731244	chr3	rs112855537	36688300	C	T	0.983	0.983	0.792	0.0117012723076411	0.038	0.7586	52936	76711	58313.5
708605	chr3	rs78402550	36688439	A	C	0.98	0.979	0.829	0.0332026408277183	0.0342	0.3308	50415	71831	55342.6
723467	chr3	rs13100010	36688597	G	A	0.898	0.899	0.981	0.0183015011699126	0.0144	0.2036	53386	77258	58749.13
728495	chr3	rs11721169	36688921	C	T	0.701	0.704	0.978	-0.0095050300143049	0.0095	0.3148	53386	77258	58749.13
713831	chr3	rs7617990	36689486	T	C	0.888	0.886	0.99	0.0043007385516922	0.0137	0.7504	53386	77258	58749.13
716776	chr3	rs4678541	36689524	G	A	0.923	0.922	0.976	0.0368043345220483	0.0163	0.02376	53386	77258	58749.13
706415	chr3	rs11707655	36690646	G	T	0.936	0.936	0.987	0.0255995183002125	0.0177	0.1467	53386	77258	58749.13
718111	chr3	rs1553657	36690671	G	A	0.906	0.908	0.993	0.0110981866660334	0.0149	0.4558	53386	77258	58749.13
714042	chr3	rs11707751	36690903	G	A	0.936	0.936	0.987	0.025297307774162	0.0177	0.1516	53386	77258	58749.13
712343	chr3	rs9822981	36691401	C	T	0.782	0.782	0.993	0.0063994795805678	0.0104	0.5404	53386	77258	58749.13
731537	chr3	rs9843434	36691744	T	C	0.435	0.438	0.99	0.0035038543266769	0.0087	0.6913	53386	77258	58749.13
719684	chr3	rs11709885	36692872	C	G	0.662	0.666	0.987	-0.005304041591906	0.0092	0.5624	53386	77258	58749.13
718202	chr3	rs17035426	36693062	T	C	0.918	0.919	0.987	-0.0151034855773182	0.0158	0.34	53386	77258	58749.13
726165	chr3	rs34192173	36693347	A	T	0.986	0.986	0.876	0.029296631955588	0.0431	0.4967	45474	63717	49671.25
709910	chr3	rs11919728	36694237	G	C	0.851	0.851	0.99	-0.007004474152883	0.0121	0.564	53386	77258	58749.13
723636	chr3	rs115827934	36694309	C	T	0.984	0.985	0.756	-0.0430954101055856	0.042	0.3051	49578	69577	53959.54
709657	chr3	rs2204039	36694732	C	A	0.782	0.782	0.996	0.0058031292269501	0.0104	0.5771	53386	77258	58749.13
728242	chr3	rs28879210	36695140	A	G	0.888	0.886	0.991	0.0043007385516922	0.0137	0.754	53386	77258	58749.13
725753	chr3	rs2361304	36695587	A	C	0.434	0.437	0.99	0.0029955089797983	0.0087	0.7308	53386	77258	58749.13
726790	chr3	rs9799113	36695653	A	T	0.927	0.926	0.977	0.0344980404075674	0.0167	0.03833	53386	77258	58749.13
717881	chr3	rs7625222	36695746	C	T	0.782	0.782	0.996	0.005703702916678	0.0104	0.5828	53386	77258	58749.13
720255	chr3	rs73052158	36695872	A	G	0.851	0.851	0.991	-0.007296555232638	0.0121	0.5469	53386	77258	58749.13
731307	chr3	rs73052160	36696260	T	C	0.861	0.861	0.977	-0.0075987978753305	0.0126	0.5446	53386	77258	58749.13
717419	chr3	rs9821772	36696513	G	A	0.782	0.782	0.995	0.0059025456526138	0.0104	0.5706	53386	77258	58749.13
725235	chr3	rs9821507	36696535	C	T	0.782	0.782	0.996	0.0060019521956343	0.0104	0.5674	53386	77258	58749.13
730873	chr3	rs9822112	36696707	G	A	0.985	0.986	0.769	-0.0196008476550609	0.0476	0.6805	41619	60318	45762.93
729019	chr3	rs71328152	36697270	C	G	0.693	0.694	0.989	-0.0031950988965408	0.0094	0.7338	53386	77258	58749.13
712637	chr3	rs4678895	36697296	G	A	0.782	0.782	0.995	0.0064988367398296	0.0104	0.5311	53386	77258	58749.13
710524	chr3	rs150989341	36697488	G	A	0.984	0.985	0.758	-0.0380965452668448	0.0434	0.3793	47635	67919	52016.64
703936	chr3	rs113950255	36697625	A	G	0.963	0.964	0.976	0.0133998200630165	0.0231	0.5632	53386	77258	58749.13
730123	chr3	rs34961051	36697910	T	C	0.69	0.692	0.99	-0.0040983869261633	0.0093	0.663	53386	77258	58749.13
727434	chr3	rs76275795	36697976	A	G	0.918	0.919	0.988	-0.0146974807605841	0.0159	0.3539	53386	77258	58749.13
717480	chr3	rs7637358	36698118	A	G	0.851	0.851	0.991	-0.007095110875924	0.0121	0.5567	53386	77258	58749.13
729061	chr3	rs1589436	36698129	T	G	0.918	0.919	0.988	-0.0146974807605841	0.0159	0.3532	53386	77258	58749.13
710709	chr3	rs2361303	36698361	C	T	0.782	0.782	0.995	0.0061013488579762	0.0104	0.5603	53386	77258	58749.13
718879	chr3	rs114756638	36698574	G	A	0.851	0.851	0.991	-0.007004474152883	0.0121	0.5626	53386	77258	58749.13
725255	chr3	rs1915569	36698957	G	A	0.472	0.474	0.989	0.0011992805754821	0.0087	0.889	53386	77258	58749.13
717146	chr3	rs62245168	36699100	G	C	0.963	0.963	0.902	-0.0010005003335835	0.0242	0.968	52493	75664	57604.43
731738	chr3	rs138145571	36699535	C	T	0.963	0.963	0.976	0.014504302202808	0.0231	0.5315	53386	77258	58749.13
719708	chr3	rs1911662	36699731	C	T	0.435	0.438	0.99	0.003902375817241	0.0087	0.6531	53386	77258	58749.13
720613	chr3	rs146063480	36699949	C	A	0.963	0.963	0.976	0.0146028573839336	0.0231	0.5288	53386	77258	58749.13
716037	chr3	rs2204041	36700303	A	T	0.702	0.704	0.986	-0.0067024110596754	0.0095	0.4794	53386	77258	58749.13
712911	chr3	rs1588164	36700772	G	A	0.773	0.773	0.989	0.0099008246772624	0.0103	0.3379	53386	77258	58749.13
727237	chr3	rs114653015	36700782	C	T	0.977	0.975	0.939	0.0108014536938559	0.0294	0.7123	51951	75169	57239.2
705963	chr3	rs62245169	36701017	C	T	0.888	0.886	0.991	0.0033045340083004	0.0136	0.8105	53386	77258	58749.13
724522	chr3	rs78024097	36701018	A	G	0.959	0.961	0.856	-0.0538966802576654	0.0237	0.02303	53386	77258	58749.13
715135	chr3	rs79963962	36701284	G	A	0.963	0.963	0.977	0.0147014028528927	0.0231	0.5254	53386	77258	58749.13
713519	chr3	rs13082991	36701434	T	C	0.691	0.692	0.99	-0.0039979812872983	0.0093	0.6717	53386	77258	58749.13
725657	chr3	rs1396026	36701507	A	G	0.353	0.357	0.991	-0.000200020002667	0.009	0.9847	53386	77258	58749.13
715430	chr3	rs4266137	36701702	T	C	0.782	0.782	0.994	0.0060019521956343	0.0104	0.5633	53386	77258	58749.13
706400	chr3	rs6782113	36702058	C	A	0.888	0.886	0.991	0.0029955089797983	0.0136	0.8257	53386	77258	58749.13
722906	chr3	rs2056366	36703285	C	G	0.851	0.851	0.989	-0.0064004391810282	0.0121	0.5967	53386	77258	58749.13
705665	chr3	rs2139853	36703410	T	C	0.774	0.773	0.988	0.0105046326450854	0.0103	0.3109	53386	77258	58749.13
706079	chr3	rs1396029	36703758	C	T	0.931	0.93	0.986	0.0274984287018097	0.0171	0.1064	53386	77258	58749.13
709456	chr3	rs1396031	36703784	C	A	0.922	0.921	0.976	0.0363994293800054	0.0162	0.02467	53386	77258	58749.13
720134	chr3	rs906475	36704321	C	T	0.231	0.232	0.995	0.0017983819413794	0.0102	0.8609	53386	77258	58749.13
706435	chr3	rs906476	36704514	C	G	0.702	0.704	0.984	-0.0068030886197391	0.0095	0.4731	53386	77258	58749.13
711862	chr3	rs17250081	36704567	T	G	0.919	0.92	0.989	-0.0128015918372089	0.0159	0.4198	53386	77258	58749.13
704571	chr3	rs4678542	36705192	G	A	0.922	0.921	0.974	0.0360040066341877	0.0162	0.02656	53386	77258	58749.13
725999	chr3	rs4678543	36705215	T	C	0.922	0.921	0.973	0.0360040066341877	0.0162	0.02634	53386	77258	58749.13
710261	chr3	rs11716564	36705541	T	C	0.923	0.921	0.973	0.0355987772398635	0.0163	0.02864	53386	77258	58749.13
704163	chr3	rs11716715	36705940	T	G	0.927	0.926	0.972	0.0338988850054592	0.0167	0.04223	53386	77258	58749.13
724010	chr3	rs73824434	36706464	T	C	0.918	0.919	0.988	-0.0115969858456632	0.0159	0.4667	53386	77258	58749.13
707295	chr3	rs76324180	36707317	G	C	0.918	0.919	0.988	-0.0119005312583873	0.0159	0.4548	53386	77258	58749.13
728650	chr3	rs35657508	36707602	A	G	0.714	0.717	0.984	-0.0038975857287134	0.0096	0.681	53386	77258	58749.13
710541	chr3	rs28587472	36708384	A	T	0.716	0.718	0.983	-0.0031048149534787	0.0096	0.7477	53386	77258	58749.13
727955	chr3	rs73052185	36708580	G	T	0.716	0.718	0.983	-0.0034961042567088	0.0096	0.7142	53386	77258	58749.13
711759	chr3	rs11129730	36709252	A	G	0.704	0.707	0.983	-0.0042992284528324	0.0095	0.6523	53386	77258	58749.13
721515	chr3	rs74568568	36709574	C	T	0.985	0.986	0.981	-0.0471020897690825	0.0417	0.2582	41514	58471	45280.15
722336	chr3	rs9825347	36709809	A	G	0.737	0.74	0.986	-0.0105049846451474	0.0099	0.2868	53386	77258	58749.13
705474	chr3	rs34046024	36710002	A	C	0.709	0.712	0.983	-0.0058973552660839	0.0096	0.5382	53386	77258	58749.13
707153	chr3	rs7636597	36710181	G	A	0.709	0.712	0.983	-0.0062998021485279	0.0096	0.5096	53386	77258	58749.13
717248	chr3	rs67173044	36710979	C	T	0.709	0.712	0.983	-0.006199175242821	0.0096	0.5141	53386	77258	58749.13
718911	chr3	rs9869380	36711297	G	T	0.442	0.447	0.987	-0.0119005312583873	0.0087	0.1708	53386	77258	58749.13
704677	chr3	rs10212170	36711392	T	C	0.87	0.869	0.988	-0.0128015918372089	0.0128	0.3185	53386	77258	58749.13
720299	chr3	rs143515510	36711565	C	T	0.986	0.986	0.983	-0.0364046818937998	0.0425	0.3917	41008	57707	44685.91
717593	chr3	rs114006237	36712040	G	A	0.984	0.983	0.912	-0.0288007896057264	0.0371	0.4369	48386	70298	53580.57
712116	chr3	rs11720255	36712493	G	A	0.737	0.74	0.986	-0.010302892995897	0.0099	0.2942	53386	77258	58749.13
712019	chr3	rs10212578	36712792	C	A	0.737	0.74	0.986	-0.010302892995897	0.0099	0.2946	53386	77258	58749.13
726110	chr3	rs13316545	36714516	A	T	0.737	0.74	0.987	-0.010302892995897	0.0099	0.2974	53386	77258	58749.13
714075	chr3	rs150394887	36714658	C	T	0.936	0.935	0.977	0.0239020562806236	0.0177	0.1776	53386	77258	58749.13
718780	chr3	rs114855196	36715043	T	A	0.985	0.986	0.984	-0.0442027026797326	0.0418	0.2901	41301	58263	45069.68
718808	chr3	rs9862308	36715114	G	A	0.869	0.869	0.99	-0.0119005312583873	0.0128	0.3512	53386	77258	58749.13
711699	chr3	rs78878356	36715499	T	C	0.919	0.919	0.988	-0.0113036461713921	0.0159	0.4764	53386	77258	58749.13
721512	chr3	rs76847132	36715610	T	A	0.919	0.92	0.987	-0.0108991808690006	0.0159	0.4931	53386	77258	58749.13
708819	chr3	rs6775990	36715889	T	C	0.869	0.869	0.99	-0.0121029460677457	0.0128	0.3457	53386	77258	58749.13
720799	chr3	rs79405735	36715965	T	C	0.985	0.986	0.978	-0.0557030028762507	0.0409	0.1732	43478	60694	47360.61
723923	chr3	rs2361280	36716010	G	A	0.918	0.919	0.988	-0.0114047880634385	0.0159	0.4714	53386	77258	58749.13
728383	chr3	rs73052192	36716028	G	C	0.709	0.712	0.981	-0.006199175242821	0.0096	0.5182	53386	77258	58749.13
726310	chr3	rs150714332	36716124	T	G	0.984	0.985	0.756	-0.0437951599996715	0.0434	0.3129	47635	67919	52016.64
718257	chr3	rs1848338	36716522	G	C	0.236	0.239	0.985	-0.0051029981759033	0.0102	0.6201	53386	77258	58749.13
722394	chr3	rs55784771	36716620	A	G	0.787	0.788	0.992	-0.0129028853555234	0.0105	0.2204	53386	77258	58749.13
729665	chr3	rs115424615	36716694	G	A	0.984	0.984	0.828	-0.0495999919914836	0.0408	0.2239	46763	67598	51567.0
721740	chr3	rs73052193	36717157	C	T	0.709	0.712	0.98	-0.0060985584618694	0.0096	0.5225	53386	77258	58749.13
725911	chr3	rs79080937	36717420	T	C	0.71	0.713	0.98	-0.0059979518036359	0.0096	0.5307	53386	77258	58749.13
714814	chr3	rs79264911	36717509	G	A	0.918	0.919	0.988	-0.0112025145079934	0.0159	0.4793	53386	77258	58749.13
718849	chr3	rs9877464	36717776	C	T	0.869	0.869	0.99	-0.0121029460677457	0.0128	0.3452	53386	77258	58749.13
726146	chr3	rs34992013	36718733	C	T	0.935	0.935	0.975	0.0232965165504356	0.0177	0.1899	53386	77258	58749.13
707871	chr3	rs145920255	36718736	T	C	0.984	0.985	0.755	-0.0411032840784537	0.0434	0.3445	47635	67919	52016.64
715771	chr3	rs9882671	36718767	C	T	0.787	0.788	0.993	-0.0128015918372089	0.0105	0.2233	53386	77258	58749.13
729460	chr3	rs1396034	36719460	G	A	0.732	0.735	0.987	-0.009696862978864	0.0098	0.3231	53386	77258	58749.13
709403	chr3	rs11714305	36719901	A	G	0.951	0.951	0.942	0.0194005857039748	0.0206	0.3462	53386	77258	58749.13
723110	chr3	rs11706696	36720153	G	A	0.935	0.935	0.974	0.0231011029079872	0.0178	0.1928	53386	77258	58749.13
704736	chr3	rs73052196	36720266	C	T	0.709	0.712	0.979	-0.0060985584618694	0.0096	0.5269	53386	77258	58749.13
712079	chr3	rs115159739	36720524	C	T	0.984	0.984	0.785	-0.0548997899816623	0.0399	0.1692	51903	73331	56840.61
708130	chr3	rs72859324	36720649	A	G	0.95	0.952	0.971	-0.0016012813669738	0.0202	0.9348	53386	77258	58749.13
707809	chr3	rs6775117	36721044	T	C	0.787	0.788	0.993	-0.0129028853555234	0.0105	0.2202	53386	77258	58749.13
707364	chr3	rs116519284	36721630	G	A	0.976	0.975	0.899	0.0246048038572487	0.0297	0.4071	52342	75271	57404.91
722718	chr3	rs77678638	36721728	A	T	0.919	0.919	0.988	-0.0108991808690006	0.0159	0.4918	53386	77258	58749.13
704110	chr3	rs2361281	36721944	T	C	0.86	0.857	0.981	0.003902375817241	0.0125	0.7527	53386	77258	58749.13
706048	chr3	rs76861820	36722031	C	T	0.95	0.952	0.97	-0.0022024235552	0.0202	0.912	53386	77258	58749.13
727416	chr3	rs113091861	36722067	C	G	0.709	0.712	0.979	-0.0058973552660839	0.0096	0.539	53386	77258	58749.13
722816	chr3	rs2361282	36722232	A	G	0.24	0.242	0.984	-0.0031048149534787	0.0101	0.7631	53386	77258	58749.13
708975	chr3	rs111813192	36722257	G	A	0.95	0.952	0.97	-0.0019018072895963	0.0202	0.9247	53386	77258	58749.13
731583	chr3	rs9824188	36722265	C	T	0.787	0.788	0.993	-0.0131966945943914	0.0105	0.211	53386	77258	58749.13
704344	chr3	rs9824328	36722331	C	T	0.869	0.869	0.991	-0.0142003494011414	0.0128	0.2678	53386	77258	58749.13
704639	chr3	rs6766171	36722440	C	T	0.787	0.787	0.993	-0.013004189135254	0.0105	0.2179	53386	77258	58749.13
722756	chr3	rs74702376	36722669	C	T	0.95	0.952	0.97	-0.0025031302181184	0.0202	0.8995	53386	77258	58749.13
726002	chr3	rs113133408	36722751	A	G	0.949	0.952	0.97	-0.0027036515743148	0.0202	0.8929	53386	77258	58749.13
722074	chr3	rs73052200	36722835	G	A	0.86	0.857	0.98	0.004201162744548	0.0125	0.7347	53386	77258	58749.13
707659	chr3	rs55728755	36723096	C	T	0.709	0.713	0.978	-0.0067024110596754	0.0096	0.4836	53386	77258	58749.13
721491	chr3	rs115207665	36723132	T	C	0.985	0.986	0.984	-0.0475004961488543	0.0417	0.2539	41511	58429	45255.1
704279	chr3	rs9833364	36723378	C	T	0.869	0.869	0.992	-0.0128015918372089	0.0128	0.3161	53386	77258	58749.13
709558	chr3	rs113135170	36723438	G	T	0.95	0.952	0.97	-0.0017014466397575	0.0202	0.9348	53386	77258	58749.13
723902	chr3	rs115047542	36724485	C	T	0.965	0.966	0.811	-0.0575020022714588	0.0261	0.02756	53386	77258	58749.13
729081	chr3	rs76291832	36724881	A	T	0.963	0.964	0.968	0.0158044491449436	0.0233	0.4975	53386	77258	58749.13
710951	chr3	rs6800663	36725284	A	G	0.787	0.787	0.994	-0.013004189135254	0.0105	0.2176	53386	77258	58749.13
707763	chr3	rs6789350	36725350	T	G	0.787	0.787	0.994	-0.013004189135254	0.0105	0.2177	53386	77258	58749.13
711736	chr3	rs6778965	36725512	C	T	0.787	0.787	0.994	-0.013004189135254	0.0105	0.2178	53386	77258	58749.13
726258	chr3	rs145350225	36725558	G	T	0.985	0.985	0.861	-0.015895669405385	0.0404	0.6938	49367	71879	54511.01
727283	chr3	rs1851216	36725562	A	G	0.935	0.934	0.971	0.0270021387025708	0.0177	0.1268	53386	77258	58749.13
706744	chr3	rs72859330	36726121	A	T	0.949	0.951	0.969	-0.0019018072895963	0.0202	0.9265	53386	77258	58749.13
705534	chr3	rs11715160	36726198	A	C	0.934	0.934	0.969	0.0277027118389473	0.0176	0.1159	53386	77258	58749.13
706848	chr3	rs114321120	36726803	T	A	0.976	0.975	0.937	0.0056042667198317	0.0292	0.8471	53200	76329	58439.19
724334	chr3	rs13074151	36727201	C	T	0.934	0.934	0.969	0.027799974857679	0.0176	0.1144	53386	77258	58749.13
705617	chr3	rs73052201	36727558	C	T	0.709	0.713	0.977	-0.0066017436345624	0.0096	0.491	53386	77258	58749.13
730384	chr3	rs138526883	36727965	G	T	0.984	0.985	0.754	-0.0530000131617053	0.0433	0.2214	47635	67919	52016.64
704976	chr3	rs116774446	36728627	C	A	0.965	0.966	0.967	0.0138042809763971	0.024	0.5652	53386	77258	58749.13
730128	chr3	rs73054203	36729011	G	A	0.859	0.857	0.975	0.0022973590486834	0.0125	0.8509	53386	77258	58749.13
708015	chr3	rs9874742	36729473	A	G	0.787	0.787	0.995	-0.0130953713122409	0.0105	0.2137	53386	77258	58749.13
720565	chr3	rs76923316	36729544	T	C	0.979	0.978	0.848	0.0406043708419401	0.033	0.2192	51197	72315	56027.51
730321	chr3	rs66955015	36729865	T	C	0.709	0.712	0.977	-0.0068030886197391	0.0096	0.4783	53386	77258	58749.13
724674	chr3	rs78593175	36730260	C	T	0.985	0.986	0.983	-0.050798679887367	0.0414	0.2205	42091	58966	45812.78
704485	chr3	rs17197001	36730373	T	G	0.709	0.712	0.977	-0.0068030886197391	0.0096	0.4795	53386	77258	58749.13
710738	chr3	rs12491128	36730767	C	A	0.934	0.934	0.968	0.027799974857679	0.0176	0.1158	53386	77258	58749.13
713439	chr3	rs74991462	36730871	C	T	0.918	0.919	0.99	-0.0104039337153929	0.0158	0.5101	53386	77258	58749.13
728519	chr3	rs2174855	36731104	A	G	0.226	0.229	0.982	-0.007095110875924	0.0104	0.493	53386	77258	58749.13
730420	chr3	rs74354947	36731528	C	A	0.95	0.952	0.969	-0.0019018072895963	0.0202	0.9267	53386	77258	58749.13
710393	chr3	rs115271464	36731595	G	A	0.985	0.986	0.986	-0.0490011864330638	0.0417	0.2394	41511	58429	45255.1
706431	chr3	rs7639240	36731881	T	C	0.709	0.712	0.976	-0.0065010863423599	0.0096	0.4975	53386	77258	58749.13
706791	chr3	rs56264011	36732309	G	A	0.918	0.919	0.99	-0.0104039337153929	0.0158	0.5135	53386	77258	58749.13
727801	chr3	rs112711128	36732378	A	G	0.963	0.964	0.966	0.0160997014894237	0.0234	0.4915	53386	77258	58749.13
713826	chr3	rs77346645	36732539	T	C	0.985	0.986	0.987	-0.0388032003238938	0.0425	0.3614	40821	57656	44590.72
711223	chr3	rs75740838	36732970	C	T	0.963	0.964	0.965	0.0170045988158238	0.0233	0.4674	53386	77258	58749.13
708386	chr3	rs77492942	36732971	C	T	0.963	0.964	0.965	0.0170045988158238	0.0233	0.4678	53386	77258	58749.13
705013	chr3	rs55842733	36733333	C	T	0.985	0.985	0.848	-0.0186019483996616	0.0397	0.6388	50148	72241	55225.41
709089	chr3	rs115284732	36734253	T	C	0.918	0.919	0.991	-0.010302892995897	0.0158	0.5167	53386	77258	58749.13
720363	chr3	rs1507881	36735419	T	G	0.773	0.775	0.998	-0.0166986496230515	0.0103	0.1051	53386	77258	58749.13
706012	chr3	rs116702306	36735506	G	A	0.985	0.986	0.987	-0.0530000131617053	0.0416	0.2023	41724	58637	45465.57
719253	chr3	rs67455526	36735788	A	G	0.71	0.713	0.974	-0.006199175242821	0.0096	0.5171	53386	77258	58749.13
718510	chr3	rs138366319	36736509	G	T	0.978	0.977	0.868	0.0021975835434872	0.0311	0.9438	53386	77258	58749.13
720864	chr3	rs6550430	36736923	A	G	0.773	0.775	0.996	-0.0165969709073694	0.0103	0.1069	53386	77258	58749.13
708736	chr3	rs9814185	36737608	A	G	0.773	0.775	0.995	-0.0166986496230515	0.0103	0.1059	53386	77258	58749.13
730711	chr3	rs4345022	36738475	G	A	0.711	0.713	0.972	-0.0060985584618694	0.0096	0.5285	53386	77258	58749.13
719178	chr3	rs906479	36738608	T	C	0.2	0.203	0.962	-0.0045001103249234	0.011	0.6818	53386	77258	58749.13
710550	chr3	rs9877550	36738804	T	A	0.773	0.775	0.992	-0.0166986496230515	0.0103	0.1053	53386	77258	58749.13
730642	chr3	rs73054211	36738995	A	G	0.859	0.857	0.967	0.0036034995896235	0.0125	0.7749	53386	77258	58749.13
709674	chr3	rs4678897	36739847	T	C	0.847	0.847	0.992	-0.0214994661132367	0.012	0.07338	53386	77258	58749.13
711568	chr3	rs1543226	36739882	A	G	0.651	0.656	0.964	-0.0045001103249234	0.0092	0.6284	53386	77258	58749.13
720972	chr3	rs76844899	36739897	G	C	0.936	0.935	0.965	-0.0012007205765188	0.0178	0.9453	53386	77258	58749.13
712850	chr3	rs74396071	36740063	A	G	0.935	0.935	0.963	0.0007996801705642	0.0178	0.9632	53386	77258	58749.13
714406	chr3	rs74323155	36740194	G	A	0.936	0.935	0.963	-0.0010005003335835	0.0178	0.9554	53386	77258	58749.13
719637	chr3	rs10865875	36740273	A	G	0.377	0.381	0.96	-0.0145046862028817	0.0091	0.1103	53386	77258	58749.13
717031	chr3	rs7648091	36740339	T	C	0.174	0.179	0.963	-0.0231048737150968	0.0115	0.04461	53386	77258	58749.13
728823	chr3	rs6806945	36740621	T	C	0.86	0.859	0.954	9.99950003332973e-05	0.0127	0.9963	53386	77258	58749.13
718030	chr3	rs4678544	36741155	A	C	0.86	0.861	0.995	-0.0183982139464423	0.0125	0.1403	53386	77258	58749.13
731758	chr3	rs4678545	36741335	G	A	0.86	0.861	0.996	-0.0181028726978536	0.0125	0.1466	53386	77258	58749.13
712723	chr3	rs7651401	36741453	T	C	0.86	0.861	0.995	-0.0182047046548463	0.0125	0.1438	53386	77258	58749.13
715046	chr3	rs9823407	36742679	T	C	0.86	0.861	0.994	-0.0180010511095525	0.0125	0.1488	53386	77258	58749.13
724688	chr3	rs17197231	36743453	T	C	0.882	0.884	0.979	-0.0030045090202987	0.0135	0.827	53386	77258	58749.13
707912	chr3	rs13081398	36743868	T	C	0.875	0.875	0.99	-0.015895669405385	0.0131	0.2247	53386	77258	58749.13
704553	chr3	rs7648481	36743879	C	G	0.0298	0.0317	0.948	-0.0169020380753563	0.0259	0.5144	52493	75664	57604.43
716146	chr3	rs17035498	36744766	A	G	0.869	0.871	0.977	-0.007296555232638	0.0129	0.5741	53386	77258	58749.13
723095	chr3	rs67454795	36745067	G	A	0.711	0.713	0.958	-0.0066017436345624	0.0097	0.4956	53386	77258	58749.13
706086	chr3	rs74617149	36745246	G	A	0.981	0.982	0.94	-0.0523043316292892	0.0329	0.1115	53002	76792	58333.62
712901	chr3	rs74550134	36745488	T	A	0.985	0.986	0.98	-0.0458973523870375	0.0414	0.2667	41327	58420	45184.96
714915	chr3	rs78258020	36745743	G	A	0.883	0.885	0.977	-0.0018016219466282	0.0136	0.8948	53386	77258	58749.13
720266	chr3	rs116447648	36746013	C	T	0.972	0.973	0.918	0.0098018049722602	0.0275	0.7218	53386	77258	58749.13
719414	chr3	rs76086563	36746408	A	C	0.985	0.986	0.977	-0.04470452178448	0.0414	0.2811	41327	58420	45184.96
720323	chr3	rs78578677	36747002	C	T	0.881	0.883	0.974	-0.0030045090202987	0.0135	0.8271	53386	77258	58749.13
705648	chr3	rs74667628	36747271	T	C	0.985	0.986	0.974	-0.0559990861201021	0.0417	0.1794	40981	58289	44994.91
720634	chr3	rs112805640	36747365	A	G	0.698	0.7	0.957	-0.0074980401773571	0.0096	0.4352	53386	77258	58749.13
726027	chr3	rs149500728	36747455	G	T	0.985	0.986	0.974	-0.0442967745820927	0.0415	0.2855	41327	58420	45184.96
713990	chr3	rs144058572	36747610	A	G	0.987	0.988	0.741	-0.0695001429845276	0.0614	0.2576	30315	38637	32208.69
714945	chr3	rs78988189	36748019	C	T	0.985	0.986	0.973	-0.0453949344903922	0.0416	0.275	41327	58420	45184.96
712502	chr3	rs78335454	36748096	C	A	0.985	0.986	0.973	-0.0458031298018141	0.0416	0.2709	41327	58420	45184.96
709140	chr3	rs115147806	36748458	C	A	0.985	0.986	0.973	-0.0494949124461712	0.0417	0.2347	41327	58420	45184.96
714128	chr3	rs7625360	36748860	A	C	0.758	0.759	0.96	-0.0105959392134034	0.0103	0.3039	53386	77258	58749.13
719761	chr3	rs954493	36749177	G	A	0.784	0.785	0.961	-0.0007002451143934	0.0107	0.9491	53386	77258	58749.13
721724	chr3	rs954494	36749352	G	A	0.72	0.723	0.973	-0.0123965203365513	0.0097	0.203	53386	77258	58749.13
715331	chr3	rs181619974	36749375	G	C	0.987	0.986	0.881	0.014504302202808	0.0462	0.7534	39789	58875	44370.21
725930	chr3	rs9849914	36749653	A	C	0.851	0.853	0.976	-0.0221024699079472	0.0123	0.07221	53386	77258	58749.13
724227	chr3	rs9817513	36750394	G	A	0.923	0.925	1.0	-0.0263953113595316	0.0163	0.1051	53386	77258	58749.13
731042	chr3	rs4678898	36750445	G	A	0.305	0.304	0.98	0.0158044491449436	0.0095	0.0945	53386	77258	58749.13
719664	chr3	rs6786280	36750844	A	G	0.977	0.977	0.957	-0.0208968257129853	0.0312	0.5032	48808	69205	53473.58
713465	chr3	rs9855867	36751001	A	G	0.923	0.925	1.0	-0.0264979913062283	0.0163	0.104	53386	77258	58749.13
723684	chr3	rs12107591	36751198	A	G	0.923	0.925	1.0	-0.026898543868701	0.0163	0.09807	53386	77258	58749.13
713875	chr3	rs12106858	36751220	G	A	0.923	0.925	1.0	-0.0264979913062283	0.0163	0.103	53386	77258	58749.13
726677	chr3	rs9842768	36751494	T	C	0.923	0.925	1.0	-0.0263029084210524	0.0163	0.1055	53386	77258	58749.13
708737	chr3	rs9842956	36751622	T	G	0.923	0.925	1.0	-0.0262002485024742	0.0163	0.1073	53386	77258	58749.13
704633	chr3	rs9823321	36751666	G	A	0.923	0.925	1.0	-0.0260975991218731	0.0163	0.109	53386	77258	58749.13
723196	chr3	rs145737851	36751806	T	A	0.985	0.985	0.735	-0.0660970683749259	0.0454	0.1452	46088	65141	50176.64
704823	chr3	rs34852989	36751963	C	T	0.673	0.67	0.97	0.0189002595004805	0.0093	0.0424	53386	77258	58749.13
713989	chr3	rs1507880	36752382	C	T	0.228	0.229	0.979	0.009504687014246	0.0104	0.3614	53386	77258	58749.13
712647	chr3	rs62245171	36752518	G	T	0.901	0.901	0.98	-0.0069037763167944	0.0146	0.635	53386	77258	58749.13
710611	chr3	rs28409935	36752599	A	G	0.923	0.925	1.0	-0.0260975991218731	0.0163	0.1085	53386	77258	58749.13
705335	chr3	rs7429639	36752773	T	C	0.923	0.925	1.0	-0.0264979913062283	0.0163	0.1035	53386	77258	58749.13
729794	chr3	rs12107083	36752967	G	T	0.228	0.229	0.979	0.0100988346774146	0.0104	0.3315	53386	77258	58749.13
715563	chr3	rs115366760	36754398	T	C	0.962	0.962	0.933	0.0081963182244858	0.0234	0.727	53386	77258	58749.13
731278	chr3	rs115391697	36754682	T	C	0.978	0.979	0.882	-0.0391983134041576	0.0323	0.2244	52711	74926	57733.22
717649	chr3	rs9811038	36754690	C	G	0.228	0.229	0.979	0.009504687014246	0.0104	0.3611	53386	77258	58749.13
715101	chr3	rs35721771	36755107	G	A	0.67	0.667	0.97	0.0204984635773248	0.0093	0.02697	53386	77258	58749.13
729714	chr3	rs6803280	36755703	A	G	0.228	0.229	0.979	0.0100988346774146	0.0104	0.3313	53386	77258	58749.13
722277	chr3	rs74571015	36755729	C	A	0.931	0.931	0.945	0.0311013012983478	0.0175	0.07543	53386	77258	58749.13
705413	chr3	rs13434080	36755964	A	T	0.572	0.576	0.971	-0.0105049846451474	0.0088	0.2331	53386	77258	58749.13
722172	chr3	rs13433746	36755988	C	G	0.573	0.576	0.971	-0.0107980900995126	0.0088	0.2211	53386	77258	58749.13
703937	chr3	rs13433920	36756028	T	G	0.572	0.576	0.971	-0.0105049846451474	0.0088	0.2343	53386	77258	58749.13
729136	chr3	rs79913535	36756053	A	C	0.841	0.841	0.968	0.0	0.012	0.9999	53386	77258	58749.13
726661	chr3	rs35704209	36756867	C	A	0.986	0.986	0.892	-0.0153979421800967	0.0419	0.7135	45663	66240	50306.86
708783	chr3	rs13074517	36757317	G	T	0.629	0.626	0.975	0.0133011462391285	0.009	0.1404	53386	77258	58749.13
717978	chr3	rs1858008	36758070	G	C	0.17	0.172	0.983	0.0011992805754821	0.0115	0.916	53386	77258	58749.13
706176	chr3	rs139485380	36758259	T	G	0.983	0.982	0.893	0.0068961666878413	0.0368	0.8509	47803	69044	52773.36
720771	chr3	rs62245173	36758721	C	T	0.816	0.813	0.957	0.023198814502523	0.0113	0.04105	53386	77258	58749.13
727737	chr3	rs73824464	36759160	T	A	0.973	0.975	0.952	-0.0335050785573982	0.0292	0.2511	50037	70386	54595.54
726125	chr3	rs906477	36760378	G	T	0.136	0.138	0.979	0.0035038543266769	0.0127	0.7827	53386	77258	58749.13
717361	chr3	rs4678899	36761703	T	C	0.574	0.577	0.972	-0.0099998320783335	0.0088	0.2574	53386	77258	58749.13
729051	chr3	rs9682236	36761771	C	T	0.976	0.977	0.956	-0.027196494688472	0.0311	0.3816	48808	69205	53473.58
720900	chr3	rs6805782	36761900	A	T	0.816	0.816	0.973	-0.001300845733048	0.0113	0.9074	53386	77258	58749.13
717553	chr3	rs6781924	36762120	C	A	0.816	0.816	0.973	-0.001300845733048	0.0113	0.9113	53386	77258	58749.13
710342	chr3	rs1969145	36762221	T	C	0.17	0.173	0.982	0.0020977980821461	0.0115	0.8551	53386	77258	58749.13
715688	chr3	rs6767212	36764474	A	G	0.974	0.975	0.952	-0.0302015087331214	0.0293	0.303	49967	70316	54525.54
715019	chr3	rs115255016	36765065	C	T	0.817	0.816	0.973	-0.0009004052431641	0.0113	0.9364	53386	77258	58749.13
726835	chr3	rs7639722	36765672	C	G	0.572	0.575	0.972	-0.0095050300143049	0.0088	0.2796	53386	77258	58749.13
726302	chr3	rs62245174	36766701	G	A	0.905	0.903	0.944	0.0176041339483571	0.0151	0.2443	53386	77258	58749.13
729571	chr3	rs7611028	36767274	T	A	0.973	0.974	0.953	-0.0146974807605841	0.029	0.6128	49781	70256	54423.1
724003	chr3	rs1879546	36767565	C	T	0.807	0.805	0.975	0.0146028573839336	0.011	0.1863	53386	77258	58749.13
720424	chr3	rs1911663	36768506	A	G	0.161	0.164	0.993	0.0012991557316201	0.0117	0.914	53386	77258	58749.13
706210	chr3	rs7632693	36768688	G	A	0.567	0.571	0.977	-0.0085968472255182	0.0088	0.3291	53386	77258	58749.13
728747	chr3	rs6787554	36768706	G	A	0.817	0.817	0.976	0.0005998200719675	0.0113	0.9548	53386	77258	58749.13
718782	chr3	rs75142393	36768833	A	T	0.977	0.978	0.955	-0.0145960053074092	0.0313	0.6397	48808	69205	53473.58
709991	chr3	rs114597584	36769800	T	A	0.987	0.987	0.969	0.0152038337422728	0.0443	0.7322	40656	59997	45120.2
730550	chr3	rs77028085	36770005	T	C	0.816	0.816	0.976	0.0	0.0112	0.9976	53386	77258	58749.13
719748	chr3	rs181979223	36770047	C	G	0.987	0.987	0.971	0.0159028762794155	0.0485	0.7432	33391	51479	37546.58
713444	chr3	rs11717985	36770832	C	A	0.807	0.805	0.978	0.01600129372694	0.011	0.1458	53386	77258	58749.13
720785	chr3	rs74567016	36773311	C	A	0.817	0.817	0.98	0.0009995003330834	0.0112	0.9277	53386	77258	58749.13
721472	chr3	rs13059217	36773930	G	A	0.94	0.938	0.935	0.0188021269625962	0.0186	0.3109	53386	77258	58749.13
720280	chr3	rs4678900	36773962	T	A	0.567	0.571	0.985	-0.0105049846451474	0.0087	0.2313	53386	77258	58749.13
725401	chr3	rs1507878	36774645	C	T	0.816	0.816	0.982	0.0005998200719675	0.0112	0.9607	53386	77258	58749.13
707503	chr3	rs6808243	36775011	G	A	0.161	0.164	1.0	0.0003999200213268	0.0117	0.9707	53386	77258	58749.13
705842	chr3	rs17197692	36775946	A	C	0.931	0.931	0.941	-0.0060985584618694	0.0175	0.7282	53386	77258	58749.13
719063	chr3	rs76345309	36776283	T	C	0.984	0.985	0.768	-0.0707980713087154	0.0408	0.08284	52686	76601	58071.98
708793	chr3	rs9882438	36776413	A	G	0.0281	0.0296	0.952	0.0090984829852593	0.0268	0.7338	53238	77025	58568.11
722916	chr3	rs2063159	36777041	A	G	0.161	0.164	1.01	0.0003999200213268	0.0117	0.9747	53386	77258	58749.13
715281	chr3	rs2063160	36777074	T	C	0.16	0.164	1.01	9.99950003332973e-05	0.0117	0.9942	53386	77258	58749.13
713354	chr3	rs2063161	36777102	T	C	0.161	0.164	1.01	9.99950003332973e-05	0.0117	0.9952	53386	77258	58749.13
724517	chr3	rs112659912	36778416	G	A	0.982	0.981	0.848	0.0511967897311259	0.0354	0.148	52172	75276	57328.15
709410	chr3	rs3796187	36779707	G	A	0.568	0.572	0.989	-0.0114958245134845	0.0087	0.1884	53386	77258	58749.13
725995	chr3	rs55888784	36779992	G	A	0.976	0.976	0.895	-0.0231969816042026	0.0302	0.4411	52192	74452	57149.8
730721	chr3	rs114671411	36780442	G	A	0.972	0.972	0.856	-0.0252049938352247	0.0282	0.3724	53386	77258	58749.13
730899	chr3	rs17250983	36783694	G	C	0.986	0.985	0.883	0.0295005481176215	0.0422	0.4836	44313	66899	49664.43
717616	chr3	rs2135951	36784164	G	A	0.379	0.383	0.986	-0.0085968472255182	0.0089	0.3365	53386	77258	58749.13
721363	chr3	rs73054237	36784335	C	T	0.567	0.571	0.984	-0.0107980900995126	0.0088	0.2172	53386	77258	58749.13
711719	chr3	rs10510688	36786503	G	A	0.973	0.974	0.944	-0.0177974390305806	0.0293	0.5442	49781	70256	54423.1
718341	chr3	rs56897773	36788497	G	A	0.976	0.977	0.943	-0.0172987645783295	0.0309	0.5756	48808	69205	53473.58
717036	chr3	rs75537689	36788936	T	C	0.905	0.904	0.967	-0.002002002670673	0.0149	0.8952	53386	77258	58749.13
724950	chr3	rs11917941	36789085	T	C	0.562	0.566	0.976	-0.0107980900995126	0.0088	0.2198	53386	77258	58749.13
726126	chr3	rs114822679	36789111	C	A	0.986	0.986	0.863	-0.0093031403261444	0.0437	0.8308	44879	64489	49125.2
706709	chr3	rs12489072	36789676	T	C	0.563	0.567	0.973	-0.0107980900995126	0.0088	0.2178	53386	77258	58749.13
713253	chr3	rs79077867	36790573	C	G	0.942	0.943	0.88	-0.0249999098013234	0.0198	0.2083	53386	77258	58749.13
714663	chr3	rs9854423	36791047	A	G	0.373	0.376	0.978	-0.0025031302181184	0.009	0.7797	53386	77258	58749.13
715097	chr3	rs58053287	36791181	C	T	0.597	0.603	0.959	-0.0176956485356892	0.009	0.04791	53386	77258	58749.13
717758	chr3	rs77271561	36791442	C	T	0.975	0.975	0.943	-0.0095958936734469	0.0287	0.7394	53041	77043	58484.22
707578	chr3	rs11917066	36791843	G	A	0.817	0.816	0.983	0.003902375817241	0.0112	0.7307	53386	77258	58749.13
730264	chr3	rs2362148	36792357	A	G	0.161	0.164	1.0	0.0012991557316201	0.0117	0.9135	53386	77258	58749.13
705048	chr3	rs868488	36792606	G	A	0.218	0.221	0.978	-0.003596459514405	0.0105	0.7321	53386	77258	58749.13
731284	chr3	rs73054243	36792900	T	G	0.562	0.567	0.965	-0.0129028853555234	0.0088	0.1444	53386	77258	58749.13
730320	chr3	rs7615553	36793391	C	T	0.818	0.816	0.984	0.0043007385516922	0.0112	0.6999	53386	77258	58749.13
711378	chr3	rs906478	36793468	T	C	0.161	0.164	0.996	0.001099395443301	0.0117	0.9276	53386	77258	58749.13
724620	chr3	rs4678546	36793613	G	C	0.808	0.806	0.956	0.0167981182758809	0.0112	0.1317	53386	77258	58749.13
720928	chr3	rs73054245	36793646	C	T	0.944	0.944	0.913	0.0123039944561641	0.0197	0.5346	53386	77258	58749.13
708807	chr3	rs55739925	36793706	G	T	0.931	0.933	0.877	-0.0338050046123612	0.0183	0.06392	53386	77258	58749.13
720343	chr3	rs56281634	36793707	G	A	0.931	0.933	0.876	-0.0346017967900747	0.0183	0.05847	53386	77258	58749.13
722235	chr3	rs73054246	36794341	G	A	0.703	0.707	0.922	-0.0174005146801673	0.0098	0.07585	53386	77258	58749.13
726730	chr3	rs7620928	36794547	C	A	0.181	0.183	1.0	0.0021975835434872	0.0112	0.8433	53386	77258	58749.13
722344	chr3	rs7632683	36794597	T	C	0.179	0.18	1.01	0.0055048206344449	0.0112	0.624	53386	77258	58749.13
707070	chr3	rs7632696	36794656	T	C	0.806	0.803	0.939	0.0069954745123864	0.0112	0.5343	53386	77258	58749.13
711180	chr3	rs1858009	36794956	C	G	0.914	0.913	0.92	0.0126002819757385	0.016	0.4309	53386	77258	58749.13
705189	chr3	rs76806035	36795415	C	T	0.823	0.822	0.896	0.0154007965760229	0.0119	0.1961	53386	77258	58749.13
705408	chr3	rs7624436	36795896	C	T	0.193	0.195	0.982	0.0047984689115734	0.011	0.6608	53386	77258	58749.13
708866	chr3	rs9820240	36796647	G	A	0.682	0.686	0.92	-0.0158042315449673	0.0097	0.1019	53386	77258	58749.13
720460	chr3	rs56133425	36796719	G	A	0.807	0.804	0.93	0.0077002766261879	0.0113	0.492	53386	77258	58749.13
731547	chr3	rs73054253	36796838	C	T	0.818	0.817	0.898	0.0141001243787816	0.0118	0.2314	53386	77258	58749.13
729483	chr3	rs4678547	36796905	C	T	0.192	0.194	0.977	0.004101577021075	0.0111	0.7089	53386	77258	58749.13
726584	chr3	rs138785768	36797058	T	C	0.987	0.987	0.824	-0.050798679887367	0.0436	0.2438	48307	69444	53294.2
723577	chr3	rs116416688	36797071	A	C	0.987	0.987	0.824	-0.0475004961488543	0.0437	0.2777	48307	69444	53294.2
717670	chr3	rs55669078	36798179	G	C	0.463	0.466	0.931	-0.0038975857287134	0.0089	0.6631	53386	77258	58749.13
709804	chr3	rs2063162	36798989	A	G	0.182	0.183	0.98	0.0026963615477425	0.0113	0.8136	53386	77258	58749.13
705225	chr3	rs114357791	36799253	C	T	0.982	0.982	0.837	0.0209979909956055	0.0362	0.5624	50717	70832	55286.88
714934	chr3	rs62245206	36799383	C	T	0.583	0.584	0.88	-0.0014009809156281	0.0093	0.8813	53386	77258	58749.13
727750	chr3	rs6773451	36799477	C	G	0.818	0.818	0.785	0.0004998750416509	0.0126	0.969	53386	77258	58749.13
726500	chr3	rs7620657	36800257	C	T	0.339	0.341	0.975	0.0026963615477425	0.0092	0.7704	53386	77258	58749.13
730567	chr3	rs4991465	36800754	C	T	0.727	0.731	0.947	-0.0170037478161859	0.01	0.08825	53386	77258	58749.13
707125	chr3	rs7635239	36800911	T	C	0.707	0.71	0.952	-0.0138048499765589	0.0097	0.1546	53386	77258	58749.13
722960	chr3	rs1396032	36801218	G	A	0.341	0.344	0.965	0.0051964749068174	0.0092	0.5729	53386	77258	58749.13
725861	chr3	rs78589773	36801406	G	A	0.952	0.951	0.915	0.0063001125484799	0.021	0.7646	53386	77258	58749.13
724507	chr3	rs112271314	36802013	T	C	0.984	0.984	0.93	-0.0095958936734469	0.0372	0.7964	48222	71186	53470.79
724874	chr3	rs7648944	36802257	A	G	0.826	0.824	0.966	0.0003999200213268	0.0115	0.9725	53386	77258	58749.13
708677	chr3	rs11926390	36802321	T	A	0.963	0.962	0.844	-0.0122952780941516	0.0247	0.6198	53386	77258	58749.13
715204	chr3	rs4678902	36802741	C	T	0.147	0.147	0.978	0.0115035793834154	0.0123	0.3509	53386	77258	58749.13
715821	chr3	rs4678550	36803994	T	C	0.826	0.824	0.967	0.0008995952428359	0.0115	0.9372	53386	77258	58749.13
724678	chr3	rs12374066	36804653	G	C	0.971	0.971	0.808	-0.0248051189189711	0.0287	0.3884	52841	75249	57900.31
729623	chr3	rs875012	36805097	G	C	0.952	0.95	0.857	0.0406043708419401	0.0218	0.06223	53386	77258	58749.13
712602	chr3	rs7650714	36805704	T	C	0.826	0.824	0.965	0.0001999800026662	0.0115	0.9832	53386	77258	58749.13
708380	chr3	rs7616859	36805846	A	C	0.468	0.466	0.968	0.0164047040252769	0.0088	0.06239	53386	77258	58749.13
724222	chr3	rs56131451	36805938	G	T	0.642	0.642	0.952	0.0172012073197748	0.0092	0.06146	53386	77258	58749.13
707326	chr3	rs113994270	36806368	G	T	0.978	0.977	0.857	-0.0105959392134034	0.0321	0.7418	53321	77197	58686.2
727302	chr3	rs13063144	36807600	C	T	0.828	0.827	0.963	0.0	0.0116	0.9993	53386	77258	58749.13
706356	chr3	rs13085798	36807684	T	C	0.829	0.827	0.964	0.0	0.0116	0.9978	53386	77258	58749.13
726415	chr3	rs145262430	36807744	G	T	0.98	0.979	0.96	-0.0040983869261633	0.033	0.901	47295	67895	52109.63
714545	chr3	rs6783438	36807955	G	A	0.64	0.639	0.952	0.0171029078996623	0.0092	0.06304	53386	77258	58749.13
711069	chr3	rs9311135	36809119	G	A	0.448	0.445	0.97	0.016296487966892	0.0088	0.06468	53386	77258	58749.13
731179	chr3	rs116672902	36809226	A	G	0.963	0.962	0.839	-0.0156010662286512	0.0247	0.5273	53386	77258	58749.13
719339	chr3	rs73054265	36809360	A	C	0.695	0.698	0.956	-0.0135007260538548	0.0096	0.1602	53386	77258	58749.13
719159	chr3	rs6550432	36810030	G	A	0.146	0.147	0.974	0.0116024307308398	0.0124	0.3497	53386	77258	58749.13
708448	chr3	rs35890348	36810631	C	T	0.848	0.846	0.96	0.0009995003330834	0.0122	0.9334	53386	77258	58749.13
719569	chr3	rs9811881	36811137	T	C	0.858	0.858	0.942	0.0192044091837133	0.0128	0.1323	53386	77258	58749.13
725221	chr3	rs13087304	36811553	G	C	0.848	0.847	0.96	0.001099395443301	0.0122	0.9278	53386	77258	58749.13
731382	chr3	rs73054270	36812304	C	T	0.966	0.967	0.912	-0.044401309298167	0.0252	0.07755	53386	77258	58749.13
711511	chr3	rs4678903	36812309	C	T	0.639	0.638	0.984	0.0124027667170427	0.009	0.1692	53386	77258	58749.13
726163	chr3	rs9838964	36812510	A	C	0.793	0.793	0.969	0.0141987193998129	0.0108	0.189	53386	77258	58749.13
708654	chr3	rs9876871	36812570	C	T	0.639	0.639	0.99	0.0080971295874548	0.009	0.3705	53386	77258	58749.13
721337	chr3	rs1507871	36812847	A	G	0.794	0.794	0.966	0.0148984646619666	0.0108	0.1696	53386	77258	58749.13
714366	chr3	rs9877525	36812936	C	A	0.331	0.329	0.958	0.0029955089797983	0.0094	0.7527	53386	77258	58749.13
715125	chr3	rs7612075	36812952	T	C	0.33	0.329	0.952	-0.0021022080918702	0.0094	0.8245	53386	77258	58749.13
705573	chr3	rs9882217	36813568	C	A	0.773	0.772	0.965	0.0141001243787816	0.0105	0.1775	53386	77258	58749.13
721578	chr3	rs56206726	36813945	G	A	0.692	0.691	0.977	-0.0018016219466282	0.0094	0.8515	53386	77258	58749.13
731110	chr3	rs78594296	36814113	C	T	0.987	0.986	0.96	0.0234039777790161	0.0441	0.5956	39901	57722	44193.83
728208	chr3	rs4258906	36814533	G	A	0.379	0.379	0.991	-0.0086977157031958	0.0089	0.3259	53386	77258	58749.13
705244	chr3	rs9859767	36814612	G	A	0.621	0.621	0.991	0.0084045823438103	0.0089	0.3441	53386	77258	58749.13
715635	chr3	rs62245209	36815130	T	C	0.621	0.621	0.992	0.0088011559530687	0.0089	0.323	53386	77258	58749.13
719392	chr3	rs112006015	36815309	G	A	0.693	0.691	0.98	-0.0019018072895963	0.0094	0.8427	53386	77258	58749.13
721669	chr3	rs9865184	36815704	G	A	0.621	0.62	0.995	0.0090984829852593	0.0089	0.3059	53386	77258	58749.13
711428	chr3	rs17251442	36816503	C	T	0.953	0.952	0.895	-0.0024028846163103	0.0215	0.9108	53386	77258	58749.13
713378	chr3	rs17035576	36817025	T	C	0.859	0.856	0.982	0.0204004877576787	0.0124	0.1005	53386	77258	58749.13
722737	chr3	rs6550433	36817328	T	A	0.622	0.621	0.995	0.0089002747867194	0.0089	0.3178	53386	77258	58749.13
720549	chr3	rs11927951	36817611	C	G	0.622	0.621	0.995	0.0090984829852593	0.0089	0.3061	53386	77258	58749.13
709930	chr3	rs17035580	36817660	G	A	0.977	0.979	0.915	-0.0654989822326957	0.0322	0.04179	49398	70776	54343.65
709572	chr3	rs116348248	36817714	A	G	0.982	0.981	0.856	-0.007004474152883	0.0349	0.8401	52777	76480	58075.26
714371	chr3	rs17035583	36818159	A	G	0.858	0.855	0.983	0.0205964297986501	0.0124	0.09675	53386	77258	58749.13
706859	chr3	rs76138636	36818449	G	A	0.977	0.977	0.884	-0.0051029981759033	0.0313	0.8708	51342	72429	56018.6
721359	chr3	rs114513504	36818471	G	A	0.988	0.988	0.824	-0.0895965338117562	0.0567	0.1142	30634	48662	34759.48
720236	chr3	rs75756985	36818512	G	A	0.858	0.855	0.982	0.0209000641077417	0.0124	0.09229	53386	77258	58749.13
709073	chr3	rs1876470	36819221	A	T	0.139	0.136	0.97	0.0307037775750057	0.0127	0.01552	53386	77258	58749.13
712701	chr3	rs1876471	36819260	G	A	0.48	0.476	0.993	0.0197045832743354	0.0086	0.02258	53386	77258	58749.13
728627	chr3	rs1876472	36819761	G	T	0.621	0.621	0.994	0.0098018049722602	0.0089	0.2718	53386	77258	58749.13
722099	chr3	rs1848337	36819919	C	A	0.161	0.156	0.98	0.0366019024445485	0.0119	0.00212	53386	77258	58749.13
709957	chr3	rs67283237	36820143	A	T	0.696	0.695	0.986	-0.0029042131473898	0.0094	0.7558	53386	77258	58749.13
706392	chr3	rs74525434	36820155	T	A	0.977	0.979	0.914	-0.0635043893695306	0.0323	0.04913	49398	70776	54343.65
721465	chr3	rs62245210	36820396	G	C	0.859	0.856	0.983	0.0194986595340326	0.0124	0.1165	53386	77258	58749.13
722730	chr3	rs7652672	36820515	C	T	0.48	0.476	0.993	0.0194005857039748	0.0086	0.02499	53386	77258	58749.13
709742	chr3	rs139394366	36820583	G	A	0.978	0.98	0.913	-0.0593997472816252	0.0326	0.06861	49185	70568	54133.18
720534	chr3	rs55634384	36820877	A	T	0.693	0.692	0.989	-0.0026033858701149	0.0094	0.7804	53386	77258	58749.13
726371	chr3	rs148641859	36821215	G	T	0.977	0.98	0.911	-0.0625990697565225	0.0325	0.0537	49593	71001	54553.31
719182	chr3	rs79389688	36821482	T	C	0.984	0.983	0.826	-0.028399474521698	0.0386	0.4616	49841	72603	54937.33
720654	chr3	rs76197587	36821529	T	C	0.977	0.979	0.914	-0.066300071757232	0.0322	0.03954	49398	70776	54343.65
716531	chr3	rs6767538	36822476	C	T	0.693	0.692	0.991	-0.0026033858701149	0.0094	0.7781	53386	77258	58749.13
705212	chr3	rs74326026	36823009	A	G	0.977	0.979	0.914	-0.0674012815955113	0.0322	0.03622	49398	70776	54343.65
708415	chr3	rs1876473	36823138	C	T	0.622	0.622	0.995	0.0098018049722602	0.0089	0.2688	53386	77258	58749.13
718396	chr3	rs1396035	36823416	C	T	0.622	0.622	0.994	0.0098018049722602	0.0089	0.2679	53386	77258	58749.13
721443	chr3	rs13318230	36823417	G	A	0.693	0.692	0.993	-0.0024028846163103	0.0093	0.7996	53386	77258	58749.13
724480	chr3	rs62245211	36823785	T	C	0.857	0.854	0.984	0.0193025022544974	0.0124	0.118	53386	77258	58749.13
707751	chr3	rs116344127	36823992	G	A	0.987	0.986	0.961	0.021898468701116	0.0441	0.6186	40161	58562	44590.92
726408	chr3	rs906480	36824677	G	A	0.149	0.147	0.98	0.0255995183002125	0.0122	0.03698	53386	77258	58749.13
708669	chr3	rs1472861	36825111	C	T	0.138	0.135	0.976	0.0308007491527123	0.0127	0.0152	53386	77258	58749.13
715925	chr3	rs1472862	36825139	G	A	0.694	0.692	0.996	-0.0025031302181184	0.0093	0.7888	53386	77258	58749.13
726484	chr3	rs1472863	36825533	G	A	0.138	0.135	0.976	0.0308007491527123	0.0127	0.01529	53386	77258	58749.13
704126	chr3	rs181186448	36825867	A	G	0.987	0.987	0.747	-0.0480984034910313	0.048	0.3162	45617	65148	50051.55
705198	chr3	rs67527113	36825962	C	T	0.694	0.692	0.994	-0.0023026490626755	0.0093	0.8048	53386	77258	58749.13
710875	chr3	rs7624701	36826151	G	A	0.858	0.855	0.986	0.0183015011699126	0.0124	0.1394	53386	77258	58749.13
720054	chr3	rs78918034	36826330	G	A	0.977	0.979	0.913	-0.0657018642254792	0.0322	0.04133	49398	70776	54343.65
713361	chr3	rs967672	36826591	T	C	0.619	0.619	0.992	0.0090984829852593	0.0089	0.3037	53386	77258	58749.13
727968	chr3	rs4678551	36827261	T	C	0.619	0.619	0.992	0.009504687014246	0.0089	0.2828	53386	77258	58749.13
714174	chr3	rs62245212	36827687	C	G	0.856	0.854	0.98	0.0200967016991224	0.0124	0.1044	53386	77258	58749.13
718045	chr3	rs74784044	36827688	A	G	0.978	0.98	0.908	-0.0613011005766046	0.0327	0.06071	49185	70568	54133.18
711418	chr3	rs114284659	36827911	G	T	0.987	0.986	0.957	0.0197045832743354	0.0441	0.6551	40222	58805	44688.44
715998	chr3	rs140081851	36827939	C	T	0.987	0.986	0.955	0.0166997792224134	0.044	0.7044	40222	58805	44688.44
718703	chr3	rs68143935	36828139	G	A	0.694	0.692	0.988	-0.0027036515743148	0.0094	0.7758	53386	77258	58749.13
727272	chr3	rs3934473	36828646	G	A	0.97	0.97	0.867	0.0022973590486834	0.0271	0.9333	53386	77258	58749.13
728257	chr3	rs4075977	36828658	T	C	0.136	0.133	0.978	0.0297044227063309	0.0128	0.02007	53386	77258	58749.13
718813	chr3	rs150398141	36828847	T	C	0.987	0.986	0.956	0.0207041815582916	0.0442	0.6385	40222	58805	44688.44
708397	chr3	rs885165	36829228	C	T	0.622	0.622	0.987	0.0097027754613851	0.0089	0.2751	53386	77258	58749.13
731401	chr3	rs885164	36829251	C	T	0.697	0.695	0.983	-0.0030045090202987	0.0094	0.7503	53386	77258	58749.13
710255	chr3	rs1588165	36829697	G	A	0.622	0.622	0.987	0.0099008246772624	0.0089	0.2648	53386	77258	58749.13
722983	chr3	rs987190	36829980	G	A	0.172	0.167	0.991	0.0299956000353805	0.0115	0.00938	53386	77258	58749.13
704850	chr3	rs987191	36830114	C	T	0.171	0.167	0.989	0.0307037775750057	0.0116	0.008003	53386	77258	58749.13
721370	chr3	rs1507869	36830246	G	A	0.698	0.696	0.978	-0.0027036515743148	0.0095	0.7779	53386	77258	58749.13
711174	chr3	rs73064071	36830730	C	T	0.968	0.967	0.816	0.0503983940836932	0.027	0.0622	53386	77258	58749.13
712294	chr3	rs1507870	36830901	C	T	0.86	0.858	0.973	0.0173977771764203	0.0126	0.1662	53386	77258	58749.13
720945	chr3	rs11129732	36831830	C	A	0.646	0.646	0.982	0.0105046326450854	0.0091	0.2459	53386	77258	58749.13
704192	chr3	rs62245248	36831872	G	A	0.857	0.854	0.966	0.0183015011699126	0.0125	0.1417	53386	77258	58749.13
705409	chr3	rs11713606	36831937	C	T	0.3	0.298	0.967	0.0099998345783334	0.0096	0.2959	53386	77258	58749.13
709267	chr3	rs7648754	36832082	A	G	0.653	0.653	0.955	-0.006199175242821	0.0092	0.5002	53386	77258	58749.13
705992	chr3	rs6550434	36832273	G	C	0.16	0.157	0.906	0.0205964297986501	0.0124	0.09669	53386	77258	58749.13
705527	chr3	rs6781113	36832347	C	T	0.68	0.68	0.915	0.0029955089797983	0.0096	0.7573	53386	77258	58749.13
716991	chr3	rs6781364	36832371	G	A	0.694	0.694	0.909	-0.0001000050003333	0.0098	0.9945	53386	77258	58749.13
719553	chr3	rs77978230	36832787	C	G	0.927	0.925	0.766	-0.0163021610829842	0.019	0.3906	53386	77258	58749.13
730823	chr3	rs67994182	36832949	C	T	0.852	0.852	0.679	0.0111970780932162	0.0147	0.4466	53386	77258	58749.13
706600	chr3	rs76761283	36833223	T	C	0.789	0.79	0.766	-0.020498669477346	0.0121	0.09078	53386	77258	58749.13
712028	chr3	rs4678904	36833883	C	G	0.882	0.887	0.836	-0.0517039049923374	0.0147	0.0004413	53386	77258	58749.13
708672	chr3	rs146165336	36833932	G	A	0.985	0.984	0.836	-0.0165969709073694	0.0511	0.7456	27955	45353	32276.36
725586	chr3	rs55644704	36834099	A	G	0.582	0.592	0.896	-0.0385017716536664	0.0092	2.947e-05	53386	77258	58749.13
722704	chr3	rs1008070	36834257	G	A	0.134	0.136	0.906	-0.0135007260538548	0.0132	0.3063	53386	77258	58749.13
730006	chr3	rs184965876	36834262	C	T	0.987	0.987	0.858	0.0076010387728197	0.0483	0.8743	39525	57248	43766.31
712948	chr3	rs113753586	36834643	T	A	0.969	0.967	0.863	0.0178006246255066	0.0263	0.4968	53386	77258	58749.13
723910	chr3	rs115774037	36834668	T	C	0.975	0.973	0.806	0.0247999239054771	0.0305	0.4161	52493	75664	57604.43
712853	chr3	rs148728778	36835410	T	G	0.971	0.97	0.835	0.0299956000353805	0.028	0.2837	52841	75249	57900.31
712447	chr3	rs74783063	36835575	T	C	0.967	0.968	0.859	-0.0239956055562207	0.0263	0.3598	53386	77258	58749.13
717990	chr3	rs78058281	36836668	T	G	0.977	0.978	0.812	-0.0198966317144566	0.033	0.5469	50748	70992	55281.43
731347	chr3	rs9849965	36837401	C	G	0.297	0.297	0.928	-0.021203207651103	0.0098	0.03006	53386	77258	58749.13
720092	chr3	rs75476316	36837572	T	A	0.973	0.975	0.868	-0.0396039865931634	0.0292	0.1755	53386	77258	58749.13
715004	chr3	rs74730614	36837573	C	G	0.973	0.975	0.869	-0.0399994162638657	0.0292	0.1705	53386	77258	58749.13
718069	chr3	rs181344405	36838930	G	A	0.985	0.983	0.816	0.0515007728624032	0.0406	0.2045	46611	67896	51453.98
727867	chr3	rs7641128	36841757	G	C	0.264	0.265	0.968	-0.0158042315449673	0.0099	0.1115	53386	77258	58749.13
719935	chr3	rs35481323	36842021	C	G	0.622	0.61	0.947	0.0446960805488528	0.0091	8.293e-07	53386	77258	58749.13
719623	chr3	rs115370024	36842256	T	C	0.981	0.98	0.828	0.0497040321791155	0.035	0.1551	51749	75290	57112.27
712674	chr3	rs13072940	36842623	T	A	0.621	0.609	0.954	0.0454034834538498	0.009	5.028e-07	53386	77258	58749.13
717835	chr3	rs9311137	36842884	T	G	0.264	0.265	0.984	-0.0159972768350078	0.0098	0.1034	53386	77258	58749.13
710765	chr3	rs931913	36843149	G	A	0.645	0.657	0.949	-0.0620030714417325	0.0092	1.955e-11	53386	77258	58749.13
721082	chr3	rs4678906	36843661	T	C	0.265	0.265	0.985	-0.0156010662286512	0.0098	0.1126	53386	77258	58749.13
716873	chr3	rs9882879	36844071	C	T	0.645	0.657	0.951	-0.0620030714417325	0.0092	1.878e-11	53386	77258	58749.13
716279	chr3	rs4678552	36844522	G	A	0.645	0.657	0.953	-0.0623010261973793	0.0092	1.516e-11	53386	77258	58749.13
716613	chr3	rs113997244	36844739	A	G	0.983	0.984	0.766	-0.122902367101334	0.0402	0.002259	50787	72635	55715.16
723931	chr3	rs6807190	36844881	G	A	0.276	0.278	0.985	-0.0208049294331883	0.0097	0.0315	53386	77258	58749.13
723019	chr3	rs115764339	36844941	G	A	0.961	0.962	0.802	-0.0844038704007324	0.025	0.0007477	53386	77258	58749.13
707631	chr3	rs10510689	36846294	T	C	0.978	0.979	0.91	-0.0218980211012161	0.0315	0.4864	52691	75377	57752.89
713783	chr3	rs55882033	36846396	C	A	0.738	0.746	0.944	-0.0559039069452338	0.0101	3.041e-08	53386	77258	58749.13
711981	chr3	rs4678553	36846786	G	A	0.277	0.278	0.988	-0.0208049294331883	0.0097	0.03103	53386	77258	58749.13
710280	chr3	rs9311138	36847271	A	G	0.117	0.12	0.978	-0.0176040459483609	0.0134	0.19	53386	77258	58749.13
726520	chr3	rs9876665	36848283	G	T	0.276	0.278	0.991	-0.0213972981080803	0.0097	0.02676	53386	77258	58749.13
716924	chr3	rs9876421	36848316	C	T	0.645	0.657	0.966	-0.0625032603532887	0.0092	9.192e-12	53386	77258	58749.13
713595	chr3	rs7646422	36848743	C	T	0.277	0.279	0.991	-0.0220002402796674	0.0096	0.02269	53386	77258	58749.13
712247	chr3	rs115413795	36848832	G	A	0.982	0.983	0.681	-0.103395780348239	0.0418	0.01326	50477	70431	54983.78
725546	chr3	rs7646626	36848916	C	T	0.277	0.278	0.992	-0.0218980211012161	0.0096	0.02301	53386	77258	58749.13
727899	chr3	rs1806582	36849377	G	A	0.276	0.278	0.992	-0.0213972981080803	0.0096	0.02635	53386	77258	58749.13
714436	chr3	rs189175513	36849530	C	T	0.985	0.984	0.832	0.0497040321791155	0.0414	0.2298	45946	65334	50399.94
725121	chr3	rs2063157	36850417	T	A	0.264	0.265	0.994	-0.0163021610829842	0.0098	0.09623	53386	77258	58749.13
722449	chr3	rs11707149	36850490	C	T	0.623	0.611	0.983	0.0459002781827573	0.0089	2.681e-07	53386	77258	58749.13
722376	chr3	rs78136662	36850660	C	T	0.737	0.745	0.961	-0.0570995920405728	0.01	1.134e-08	53386	77258	58749.13
713571	chr3	rs112429421	36850820	G	A	0.936	0.934	0.916	0.0335024720540013	0.0182	0.0655	53386	77258	58749.13
706028	chr3	rs9853959	36850884	A	G	0.264	0.265	0.994	-0.0165969709073694	0.0098	0.09015	53386	77258	58749.13
728352	chr3	rs7633739	36851900	A	T	0.264	0.265	0.995	-0.0163021610829842	0.0098	0.09596	53386	77258	58749.13
707098	chr3	rs11925676	36852754	A	G	0.965	0.964	0.798	-0.0683002542587931	0.0261	0.00893	53386	77258	58749.13
705200	chr3	rs7636849	36852776	A	T	0.622	0.611	0.99	0.0452027848308288	0.0089	3.501e-07	53386	77258	58749.13
705555	chr3	rs4678908	36853622	G	T	0.279	0.28	0.995	-0.0209989425960583	0.0096	0.02923	53386	77258	58749.13
728163	chr3	rs925134	36854194	T	G	0.276	0.277	0.997	-0.0209989425960583	0.0096	0.02924	53386	77258	58749.13
730322	chr3	rs925135	36854253	G	A	0.635	0.624	0.997	0.0411995232473163	0.0089	3.825e-06	53386	77258	58749.13
724097	chr3	rs147964266	36854335	G	A	0.985	0.984	0.84	0.0575988723793984	0.0461	0.2107	37826	53632	41531.43
720121	chr3	rs4678554	36855613	C	T	0.276	0.278	0.998	-0.021203207651103	0.0096	0.02758	53386	77258	58749.13
707658	chr3	rs9834970	36856030	T	C	0.495	0.51	0.99	-0.0517039049923374	0.0086	2.151e-09	53386	77258	58749.13
708093	chr3	rs906482	36856328	G	A	0.625	0.614	0.998	0.0452027848308288	0.0089	3.279e-07	53386	77258	58749.13
729044	chr3	rs17252079	36856358	C	T	0.978	0.978	0.922	-0.0170952954286372	0.0313	0.584	52691	75377	57752.89
729179	chr3	rs906483	36856473	C	T	0.279	0.28	0.994	-0.0207028323592018	0.0096	0.03138	53386	77258	58749.13
707084	chr3	rs906484	36856587	T	A	0.278	0.279	0.993	-0.0201006717070029	0.0096	0.03622	53386	77258	58749.13
709783	chr3	rs113337945	36857634	C	T	0.985	0.984	0.824	0.0535976373487916	0.0488	0.2721	34174	42011	35887.69
727600	chr3	rs75968099	36858583	C	T	0.642	0.655	0.984	-0.0613967948653235	0.0091	1.247e-11	53386	77258	58749.13
711453	chr3	rs1027840	36859083	A	G	0.187	0.191	0.987	-0.0170037478161859	0.0111	0.1233	53386	77258	58749.13
716249	chr3	rs114848860	36859494	A	T	0.975	0.973	0.86	0.0097027754613851	0.0299	0.7464	52257	75431	57369.94
722790	chr3	rs1553656	36859705	T	C	0.453	0.464	0.991	-0.0403950023610502	0.0087	3.121e-06	53386	77258	58749.13
717507	chr3	rs1532964	36860543	G	A	0.737	0.73	1.0	0.0361969153118182	0.0097	0.0001941	53386	77258	58749.13
712643	chr3	rs1472864	36860697	A	G	0.738	0.73	1.0	0.0366019024445485	0.0097	0.00017	53386	77258	58749.13
721679	chr3	rs1532965	36861196	T	G	0.629	0.642	0.991	-0.0582967085104029	0.009	7.779e-11	53386	77258	58749.13
717172	chr3	rs1532966	36861206	T	A	0.367	0.372	0.996	-0.0255024404124231	0.0089	0.004173	53386	77258	58749.13
725316	chr3	rs1006834	36861481	A	T	0.367	0.372	0.996	-0.0251024465608414	0.0089	0.004795	53386	77258	58749.13
730249	chr3	rs1507882	36862288	G	A	0.368	0.373	0.997	-0.0246001168682327	0.0089	0.005763	53386	77258	58749.13
710870	chr3	rs4072458	36862680	T	C	0.451	0.463	0.993	-0.0416035498550752	0.0087	1.568e-06	53386	77258	58749.13
724044	chr3	rs4624519	36862980	C	T	0.629	0.642	0.993	-0.0579045745015309	0.009	9.929e-11	53386	77258	58749.13
717997	chr3	rs78889204	36863059	G	A	0.97	0.97	0.878	0.0463968262292078	0.0271	0.08674	52841	75249	57900.31
727795	chr3	rs77810433	36863900	A	G	0.907	0.911	0.961	-0.0469029460862576	0.0153	0.002105	53386	77258	58749.13
705491	chr3	rs9917659	36864160	A	G	0.74	0.732	1.0	0.0399992561638529	0.0097	3.997e-05	53386	77258	58749.13
722582	chr3	rs35784452	36864457	C	T	0.74	0.732	1.0	0.0394033887747662	0.0097	5.309e-05	53386	77258	58749.13
720756	chr3	rs6550435	36864489	T	G	0.628	0.641	0.994	-0.0591026555948241	0.0089	3.964e-11	53386	77258	58749.13
713153	chr3	rs77910537	36865483	A	C	0.979	0.98	0.804	-0.0961034943951495	0.0342	0.004875	52493	75664	57604.43
705487	chr3	rs71328158	36867779	A	G	0.981	0.981	0.816	-0.0004000800213396	0.0355	0.9908	51907	74859	56941.82
717379	chr3	rs4789	36869439	T	C	0.453	0.465	0.994	-0.0413012760239546	0.0086	1.815e-06	53386	77258	58749.13
717828	chr3	rs11129735	36870230	A	G	0.451	0.463	0.994	-0.0428031223253094	0.0087	7.612e-07	53386	77258	58749.13
728613	chr3	rs2174854	36870427	C	G	0.189	0.194	0.989	-0.015702643727291	0.011	0.1528	53386	77258	58749.13
711091	chr3	rs7652637	36871507	T	C	0.629	0.642	0.992	-0.0591026555948241	0.009	4.275e-11	53386	77258	58749.13
717447	chr3	rs12637912	36871894	C	A	0.632	0.644	0.992	-0.0579045745015309	0.009	1.105e-10	53386	77258	58749.13
720053	chr3	rs3732386	36871993	C	T	0.629	0.642	0.993	-0.0591026555948241	0.009	4.194e-11	53386	77258	58749.13
715195	chr3	rs3732385	36872193	C	A	0.629	0.642	0.992	-0.0591981397259644	0.009	3.99e-11	53386	77258	58749.13
731560	chr3	rs3732384	36872224	T	C	0.629	0.642	0.992	-0.0591026555948241	0.009	4.256e-11	53386	77258	58749.13
711340	chr3	rs3796186	36876154	C	T	0.743	0.735	0.992	0.0411995232473163	0.0098	2.684e-05	53386	77258	58749.13
709653	chr3	rs111450004	36876904	C	T	0.985	0.985	0.828	0.0608034293588251	0.04	0.1287	51316	73742	56444.98
726646	chr3	rs9811916	36878086	A	G	0.629	0.642	0.992	-0.0584027170759943	0.009	7.119e-11	53386	77258	58749.13
706343	chr3	rs142156074	36878208	T	A	0.984	0.985	0.806	-0.103994782030043	0.0394	0.008262	50787	72635	55715.16
708548	chr3	rs4678909	36878563	A	G	0.629	0.642	0.992	-0.0579045745015309	0.009	1.052e-10	53386	77258	58749.13
727212	chr3	rs4234258	36878970	A	G	0.629	0.642	0.992	-0.0579045745015309	0.009	9.935e-11	53386	77258	58749.13
729783	chr3	rs11129736	36879605	A	G	0.847	0.845	0.98	0.0259990758686168	0.012	0.03083	53386	77258	58749.13
723914	chr3	rs4431050	36880684	A	G	0.0947	0.0907	0.987	0.0441986870716702	0.0149	0.003088	53386	77258	58749.13
723716	chr3	rs4476463	36880858	A	G	0.748	0.746	0.986	0.0305970979773775	0.01	0.002112	53386	77258	58749.13
729505	chr3	rs56345988	36881240	G	T	0.908	0.911	0.985	-0.044495399886564	0.0151	0.003256	53386	77258	58749.13
730739	chr3	rs4547646	36881654	A	T	0.749	0.746	0.99	0.03029639423135	0.01	0.002307	53386	77258	58749.13
714020	chr3	rs77528643	36882281	C	A	0.965	0.965	0.926	-0.0271040176920589	0.0245	0.2688	53386	77258	58749.13
714002	chr3	rs4392371	36883010	C	A	0.749	0.746	0.991	0.0310043588626902	0.0099	0.001815	53386	77258	58749.13
712922	chr3	rs9821223	36883369	T	C	0.63	0.643	0.993	-0.0562952570552056	0.009	3.238e-10	53386	77258	58749.13
704883	chr3	rs35646283	36884011	A	G	0.981	0.98	0.83	0.0005998200719675	0.0351	0.9855	51907	74859	56941.82
731459	chr3	rs76226662	36884315	C	T	0.936	0.935	0.956	0.0068961666878413	0.018	0.702	53386	77258	58749.13
718457	chr3	rs6771655	36884370	C	A	0.63	0.643	0.993	-0.0562000496881991	0.009	3.513e-10	53386	77258	58749.13
729340	chr3	rs9882911	36885392	T	C	0.631	0.643	0.993	-0.0562000496881991	0.009	3.491e-10	53386	77258	58749.13
728653	chr3	rs112213028	36885495	C	A	0.985	0.984	0.855	-0.0021022080918702	0.0435	0.9624	41321	53467	44065.6
725550	chr3	rs9863798	36885960	C	T	0.63	0.642	0.993	-0.0557981629302465	0.009	4.836e-10	53386	77258	58749.13
723079	chr3	rs35979223	36886306	G	A	0.977	0.976	0.826	-0.0040983869261633	0.0318	0.8961	52143	75092	57176.31
705518	chr3	rs4678910	36887973	C	G	0.631	0.643	0.993	-0.0559039069452338	0.009	4.404e-10	53386	77258	58749.13
727988	chr3	rs4678911	36888064	G	T	0.631	0.643	0.993	-0.0559039069452338	0.009	4.408e-10	53386	77258	58749.13
723326	chr3	rs9819304	36888172	T	G	0.631	0.643	0.993	-0.0559990861201021	0.009	4.204e-10	53386	77258	58749.13
705848	chr3	rs12497299	36888575	C	T	0.749	0.746	0.996	0.03029639423135	0.0099	0.002223	53386	77258	58749.13
721060	chr3	rs142138922	36888576	G	A	0.984	0.982	0.896	-0.007296555232638	0.0476	0.8776	27701	44500	31859.71
715454	chr3	rs9985296	36889621	T	C	0.378	0.388	0.997	-0.0289037168568363	0.0089	0.001104	53386	77258	58749.13
719066	chr3	rs112225247	36890331	T	G	0.962	0.961	0.895	0.0170045988158238	0.0237	0.4752	53386	77258	58749.13
719337	chr3	rs77195211	36890387	G	T	0.907	0.91	0.983	-0.0440981887217984	0.0151	0.003372	53386	77258	58749.13
716396	chr3	rs11129737	36890461	A	G	0.746	0.743	0.992	0.0297044227063309	0.0099	0.002652	53386	77258	58749.13
714835	chr3	rs11712098	36891615	T	G	0.748	0.745	0.997	0.0305970979773775	0.0099	0.002014	53386	77258	58749.13
722518	chr3	rs71328159	36891844	C	A	0.981	0.98	0.835	-0.0024028846163103	0.035	0.9453	51907	74859	56941.82
711161	chr3	rs79099399	36891939	A	G	0.984	0.983	0.81	0.0505029821731068	0.0417	0.2258	44174	63896	48766.64
705385	chr3	rs3733033	36892586	A	G	0.907	0.911	0.982	-0.0469972723609114	0.0151	0.001844	53386	77258	58749.13
726255	chr3	rs4441609	36892717	T	C	0.378	0.388	0.999	-0.0289037168568363	0.0088	0.0011	53386	77258	58749.13
728182	chr3	rs4375995	36893000	A	G	0.845	0.844	0.985	0.0250047589895661	0.012	0.03686	53386	77258	58749.13
713674	chr3	rs17195098	36893965	C	T	0.631	0.643	0.993	-0.0553964376203783	0.009	6.277e-10	53386	77258	58749.13
718223	chr3	rs17807744	36894048	C	T	0.631	0.643	0.993	-0.0553964376203783	0.009	6.192e-10	53386	77258	58749.13
716233	chr3	rs9883001	36894579	C	T	0.631	0.643	0.992	-0.0553013157850893	0.009	6.695e-10	53386	77258	58749.13
728765	chr3	rs4678912	36894646	A	T	0.631	0.643	0.992	-0.0553964376203783	0.009	6.393e-10	53386	77258	58749.13
721403	chr3	rs4678913	36895741	C	G	0.631	0.643	0.992	-0.0553964376203783	0.009	6.425e-10	53386	77258	58749.13
712049	chr3	rs11706780	36896235	C	T	0.631	0.643	0.992	-0.0553964376203783	0.009	6.479e-10	53386	77258	58749.13
731241	chr3	rs4327336	36896270	C	T	0.381	0.39	0.995	-0.0282965991551138	0.0089	0.001375	53386	77258	58749.13
718910	chr3	rs11712950	36897812	T	C	0.748	0.745	0.997	0.0295976364389436	0.0099	0.002753	53386	77258	58749.13
715085	chr3	rs62245253	36898036	G	A	0.93	0.929	0.97	0.009504687014246	0.0171	0.5798	53386	77258	58749.13
709060	chr3	rs41511748	36898381	G	A	0.96	0.958	0.937	0.0307037775750057	0.0224	0.1706	53386	77258	58749.13
713658	chr3	rs17201603	36898973	G	A	0.965	0.965	0.947	-0.0212951405401588	0.0241	0.3785	53321	77197	58686.2
723933	chr3	rs61732326	36898991	T	C	0.983	0.983	0.879	-0.0010005003335835	0.041	0.981	42171	54631	45022.9
707943	chr3	rs7619089	36899593	C	T	0.744	0.742	0.997	0.0281986543586787	0.0099	0.004284	53386	77258	58749.13
708578	chr3	rs79505599	36899890	A	G	0.967	0.966	0.925	0.0236969951765786	0.025	0.3431	53386	77258	58749.13
710002	chr3	rs113115457	36900073	T	C	0.96	0.958	0.93	0.0255020410123433	0.0225	0.2561	53386	77258	58749.13
721155	chr3	rs4642070	36900944	C	T	0.393	0.403	0.996	-0.0328021562323804	0.0088	0.0001975	53386	77258	58749.13
730426	chr3	rs11129738	36901580	T	C	0.762	0.76	0.998	0.0255995183002125	0.0101	0.01115	53386	77258	58749.13
713383	chr3	rs111687462	36903246	G	C	0.952	0.95	0.95	0.0329994782631079	0.0204	0.1063	53386	77258	58749.13
727602	chr3	rs57251184	36903491	C	T	0.762	0.76	0.998	0.0255995183002125	0.0101	0.0111	53386	77258	58749.13
728651	chr3	rs111440053	36904264	G	C	0.96	0.958	0.931	0.0263010744193707	0.0225	0.2429	53386	77258	58749.13
725222	chr3	rs12637747	36904783	A	G	0.759	0.758	0.999	0.0238044133801613	0.0101	0.01802	53386	77258	58749.13
712579	chr3	rs114628785	36904791	C	T	0.978	0.979	0.819	-0.0948053072739119	0.0332	0.004314	52493	75664	57604.43
724691	chr3	rs9311139	36905623	T	C	0.759	0.757	0.999	0.0242046886968174	0.0101	0.01629	53386	77258	58749.13
729207	chr3	rs28522146	36906822	C	G	0.393	0.402	0.996	-0.0322029950400999	0.0088	0.0002542	53386	77258	58749.13
730034	chr3	rs68185107	36907090	C	T	0.762	0.76	0.998	0.0255995183002125	0.0101	0.01118	53386	77258	58749.13
722624	chr3	rs76147683	36907105	G	A	0.963	0.962	0.85	0.0310043588626902	0.0247	0.2093	53386	77258	58749.13
705402	chr3	rs138739237	36907389	C	T	0.634	0.645	0.989	-0.0536961790038609	0.009	2.388e-09	53386	77258	58749.13
707749	chr3	rs138929727	36908791	A	T	0.969	0.971	0.73	-0.0546990875223834	0.0296	0.06439	53200	76329	58439.19
709466	chr3	rs9859093	36909472	C	G	0.759	0.757	0.999	0.0239996896478807	0.0101	0.01699	53386	77258	58749.13
722020	chr3	rs17035672	36909902	T	G	0.762	0.76	0.998	0.025696986087186	0.0101	0.01103	53386	77258	58749.13
725045	chr3	rs142237282	36910168	A	G	0.986	0.985	0.865	0.0382972099323441	0.0405	0.3446	49838	72751	55007.95
725954	chr3	rs6550437	36911079	G	A	0.759	0.757	0.995	0.0258041896815329	0.0101	0.01057	53386	77258	58749.13
731394	chr3	rs6808230	36911597	T	C	0.756	0.755	0.996	0.0243022925229648	0.01	0.01546	53386	77258	58749.13
726280	chr3	rs6775274	36913259	A	T	0.759	0.758	0.999	0.0238044133801613	0.0101	0.01812	53386	77258	58749.13
722753	chr3	rs9881419	36913888	G	A	0.759	0.757	0.999	0.0239996896478807	0.0101	0.01707	53386	77258	58749.13
716816	chr3	rs12488181	36913967	T	A	0.718	0.716	0.951	0.0195967237465575	0.0098	0.0448	53386	77258	58749.13
712989	chr3	rs77370184	36914650	G	C	0.964	0.963	0.846	0.031498667059371	0.025	0.2078	53386	77258	58749.13
716706	chr3	rs7649846	36914958	C	T	0.759	0.757	1.0	0.024097313483794	0.0101	0.0167	53386	77258	58749.13
712453	chr3	rs183894751	36915241	C	T	0.984	0.983	0.876	0.0361004656247227	0.0384	0.3465	47323	67916	52058.04
717658	chr3	rs4510338	36915524	T	C	0.759	0.757	1.0	0.0239996896478807	0.0101	0.01702	53386	77258	58749.13
719290	chr3	rs4296548	36915814	T	G	0.393	0.403	0.995	-0.0315009870620622	0.0088	0.0003448	53386	77258	58749.13
710776	chr3	rs114171162	36916018	C	T	0.984	0.984	0.866	0.0067968490002727	0.0385	0.8599	49599	70336	54478.12
730835	chr3	rs6764968	36917368	C	T	0.759	0.757	1.0	0.0239996896478807	0.0101	0.01676	53386	77258	58749.13
718292	chr3	rs6765139	36917406	G	A	0.759	0.757	1.0	0.024097313483794	0.0101	0.01661	53386	77258	58749.13
723638	chr3	rs72619986	36918399	G	A	0.762	0.76	0.999	0.025696986087186	0.0101	0.01097	53386	77258	58749.13
714091	chr3	rs73068042	36918401	G	A	0.936	0.933	0.924	0.0402970567645369	0.0181	0.0254	53386	77258	58749.13
727197	chr3	rs6550438	36918614	C	A	0.759	0.757	1.0	0.024097313483794	0.0101	0.01644	53386	77258	58749.13
713829	chr3	rs73068044	36919481	G	A	0.627	0.638	0.984	-0.050504132173768	0.009	1.867e-08	53386	77258	58749.13
713949	chr3	rs9810132	36920050	G	A	0.759	0.757	1.0	0.0243022925229648	0.01	0.01575	53386	77258	58749.13
715359	chr3	rs6769594	36920156	T	C	0.759	0.757	1.0	0.0243022925229648	0.01	0.01576	53386	77258	58749.13
717888	chr3	rs73068046	36920158	C	T	0.726	0.733	0.981	-0.0430014511447026	0.0098	1.044e-05	53386	77258	58749.13
705908	chr3	rs139913168	36920405	G	A	0.973	0.971	0.85	0.022299507494767	0.0286	0.4353	52493	75664	57604.43
728277	chr3	rs4497988	36920622	G	T	0.759	0.757	1.0	0.0242046886968174	0.01	0.01586	53386	77258	58749.13
716161	chr3	rs12629833	36920796	C	T	0.759	0.757	1.0	0.0242046886968174	0.01	0.01586	53386	77258	58749.13
719638	chr3	rs4404400	36921795	C	T	0.759	0.757	1.0	0.0242046886968174	0.01	0.01594	53386	77258	58749.13
723013	chr3	rs78201887	36921860	C	T	0.965	0.966	0.923	-0.0236986067778773	0.0246	0.3353	53321	77197	58686.2
704020	chr3	rs4340652	36922004	T	A	0.759	0.757	1.0	0.0242046886968174	0.01	0.01594	53386	77258	58749.13
724263	chr3	rs67702069	36922066	G	A	0.762	0.759	0.999	0.0259016375226531	0.0101	0.01019	53386	77258	58749.13
731704	chr3	rs55690320	36922229	A	T	0.626	0.636	0.984	-0.050104527566688	0.009	2.412e-08	53386	77258	58749.13
709925	chr3	rs7633292	36922419	A	C	0.759	0.757	1.0	0.0243022925229648	0.01	0.01568	53386	77258	58749.13
727896	chr3	rs7613678	36922474	C	T	0.759	0.757	1.0	0.0242046886968174	0.01	0.01585	53386	77258	58749.13
729003	chr3	rs78500386	36923117	T	C	0.968	0.968	0.729	-0.0644958553811008	0.0287	0.02461	53200	76329	58439.19
705667	chr3	rs12107029	36923207	C	T	0.759	0.757	1.0	0.0243998868235351	0.01	0.01516	53386	77258	58749.13
716530	chr3	rs11129739	36923342	A	G	0.759	0.757	1.0	0.0243998868235351	0.01	0.01527	53386	77258	58749.13
710592	chr3	rs112789379	36923353	T	C	0.96	0.958	0.936	0.0210959082947329	0.0225	0.3482	53386	77258	58749.13
710497	chr3	rs9830322	36923392	G	A	0.759	0.757	1.0	0.0243998868235351	0.01	0.01537	53386	77258	58749.13
716385	chr3	rs9830379	36923615	C	A	0.759	0.757	1.0	0.0244974716003874	0.01	0.01489	53386	77258	58749.13
730039	chr3	rs9882814	36924421	G	A	0.759	0.757	1.0	0.0244974716003874	0.0101	0.0149	53386	77258	58749.13
723376	chr3	rs11918190	36924629	T	C	0.759	0.757	1.0	0.0243022925229648	0.0101	0.01565	53386	77258	58749.13
705611	chr3	rs11921747	36924636	A	C	0.759	0.757	1.0	0.0244974716003874	0.0101	0.01481	53386	77258	58749.13
714801	chr3	rs531060958	36924951	C	T	0.986	0.985	0.641	0.107598010598018	0.0487	0.02715	47275	64005	51338.93
722685	chr3	rs11129740	36925194	C	A	0.759	0.757	1.0	0.0247999239054771	0.0101	0.01352	53386	77258	58749.13
705489	chr3	rs4583586	36925460	T	C	0.759	0.757	1.0	0.0246048038572487	0.0101	0.0145	53386	77258	58749.13
706257	chr3	rs116093113	36926205	C	T	0.972	0.971	0.843	0.0089993837968006	0.0286	0.7528	52493	75664	57604.43
723225	chr3	rs7428947	36926338	C	A	0.759	0.757	1.0	0.0246048038572487	0.0101	0.01432	53386	77258	58749.13
715797	chr3	rs9833928	36926372	T	C	0.759	0.757	1.0	0.0246048038572487	0.0101	0.01428	53386	77258	58749.13
713448	chr3	rs6804957	36927111	A	G	0.759	0.757	1.0	0.024702368640342	0.0101	0.01398	53386	77258	58749.13
721292	chr3	rs6794134	36927363	T	C	0.759	0.757	1.0	0.0246048038572487	0.0101	0.01432	53386	77258	58749.13
726811	chr3	rs6765624	36927546	G	A	0.759	0.757	1.0	0.0244974716003874	0.0101	0.01464	53386	77258	58749.13
723237	chr3	rs72861201	36928235	T	C	0.759	0.757	0.999	0.0247999239054771	0.0101	0.01378	53386	77258	58749.13
716976	chr3	rs9862188	36928318	A	C	0.759	0.757	0.999	0.0247999239054771	0.0101	0.01375	53386	77258	58749.13
724500	chr3	rs148264883	36928430	C	G	0.628	0.639	0.985	-0.0507039943747058	0.009	1.682e-08	53386	77258	58749.13
705436	chr3	rs56149992	36930451	C	T	0.628	0.639	0.984	-0.0505987987633697	0.009	1.802e-08	53386	77258	58749.13
712932	chr3	rs6776162	36930801	G	A	0.762	0.76	0.998	0.0262036654966364	0.0101	0.009438	53386	77258	58749.13
713306	chr3	rs6550439	36930875	A	C	0.759	0.757	0.999	0.024702368640342	0.0101	0.01402	53386	77258	58749.13
723147	chr3	rs74424604	36931397	C	T	0.963	0.964	0.919	-0.0227979086760041	0.0239	0.3412	53386	77258	58749.13
711756	chr3	rs79355931	36931411	G	A	0.953	0.951	0.941	0.0326027085440124	0.0207	0.116	53386	77258	58749.13
730974	chr3	rs4602338	36932232	A	C	0.812	0.808	0.99	0.0110981866660334	0.011	0.3137	53386	77258	58749.13
719770	chr3	rs10222525	36932601	C	T	0.759	0.757	0.999	0.0248974696545107	0.0101	0.01313	53386	77258	58749.13
730165	chr3	rs62245258	36932602	G	A	0.936	0.936	0.944	0.0029955089797983	0.0181	0.8678	53386	77258	58749.13
704784	chr3	rs6783176	36933023	C	G	0.759	0.757	0.999	0.0250047589895661	0.0101	0.01298	53386	77258	58749.13
714876	chr3	rs9832646	36934534	G	C	0.759	0.757	0.999	0.024702368640342	0.0101	0.01385	53386	77258	58749.13
721243	chr3	rs717734	36935744	A	G	0.759	0.757	0.998	0.0246048038572487	0.0101	0.01448	53386	77258	58749.13
708489	chr3	rs717733	36935752	C	T	0.759	0.757	0.997	0.0246048038572487	0.0101	0.0147	53386	77258	58749.13
713800	chr3	rs6793902	36936149	G	A	0.759	0.757	0.998	0.024702368640342	0.0101	0.01383	53386	77258	58749.13
727874	chr3	rs11129741	36937106	G	A	0.759	0.757	0.998	0.0247999239054771	0.0101	0.01364	53386	77258	58749.13
707270	chr3	rs6781803	36937521	G	A	0.759	0.757	0.998	0.0247999239054771	0.0101	0.0136	53386	77258	58749.13
714952	chr3	rs11129742	36937674	G	A	0.759	0.757	0.998	0.0247999239054771	0.0101	0.01353	53386	77258	58749.13
721539	chr3	rs4508725	36937943	C	T	0.759	0.757	0.998	0.0247999239054771	0.0101	0.01377	53386	77258	58749.13
729113	chr3	rs4423718	36937964	G	A	0.759	0.757	0.998	0.0247999239054771	0.0101	0.0137	53386	77258	58749.13
726805	chr3	rs13061805	36937983	C	T	0.981	0.981	0.84	-0.0014009809156281	0.0352	0.9689	51907	74859	56941.82
705942	chr3	rs4328757	36938180	C	T	0.386	0.395	0.989	-0.029202265808213	0.0089	0.0009859	53386	77258	58749.13
714244	chr3	rs4425210	36938417	G	A	0.759	0.757	0.998	0.0247999239054771	0.0101	0.01373	53386	77258	58749.13
729472	chr3	rs4528889	36939094	A	G	0.812	0.808	0.987	0.0107025231331357	0.011	0.3307	53386	77258	58749.13
723247	chr3	rs6550440	36939286	G	A	0.758	0.757	0.998	0.024702368640342	0.0101	0.01413	53386	77258	58749.13
726582	chr3	rs6550441	36939606	G	A	0.76	0.758	0.998	0.0263010744193707	0.0101	0.009095	53386	77258	58749.13
722295	chr3	rs7645639	36939771	T	C	0.76	0.758	0.998	0.0262036654966364	0.0101	0.00922	53386	77258	58749.13
708930	chr3	rs9864910	36940741	G	T	0.777	0.775	0.998	0.0227003855207759	0.0103	0.0282	53386	77258	58749.13
708001	chr3	rs80185016	36941319	T	C	0.978	0.978	0.983	-0.0110002818588653	0.0299	0.7123	53170	76606	58445.69
710635	chr3	rs7355854	36941762	A	C	0.976	0.977	0.982	-0.0101008421794295	0.0291	0.7297	53170	76606	58445.69
706328	chr3	rs6550442	36941924	G	A	0.777	0.775	0.998	0.0227003855207759	0.0103	0.02844	53386	77258	58749.13
709741	chr3	rs7643366	36942881	C	T	0.777	0.775	0.998	0.0226026252094292	0.0103	0.02861	53386	77258	58749.13
727781	chr3	rs11708164	36943118	T	C	0.777	0.775	0.998	0.0227003855207759	0.0103	0.02786	53386	77258	58749.13
725934	chr3	rs7614265	36944078	T	C	0.977	0.977	0.981	-0.0122041688389067	0.0292	0.6776	53170	76606	58445.69
714270	chr3	rs9882924	36945591	T	C	0.362	0.369	0.985	-0.0288007896057264	0.009	0.001365	53386	77258	58749.13
728847	chr3	rs73068054	36945794	G	A	0.586	0.595	0.979	-0.0438996422900184	0.0088	6.647e-07	53386	77258	58749.13
709620	chr3	rs7611656	36946818	C	A	0.776	0.775	0.995	0.0202045073158995	0.0103	0.0512	53386	77258	58749.13
714872	chr3	rs4678914	36948417	T	G	0.36	0.368	0.984	-0.0292949370570243	0.009	0.001146	53386	77258	58749.13
731253	chr3	rs187839626	36948564	A	G	0.987	0.989	0.77	-0.161801539824468	0.06	0.006974	29903	43587	32920.78
713824	chr3	rs6805239	36949962	G	T	0.78	0.779	0.99	0.0210959082947329	0.0104	0.04301	53386	77258	58749.13
707598	chr3	rs9834686	36950971	T	C	0.975	0.976	0.962	-0.0095958936734469	0.0287	0.738	53170	76606	58445.69
716214	chr3	rs112928350	36951365	A	G	0.984	0.984	0.876	-0.0137034650584925	0.0451	0.762	36580	48052	39025.78
715181	chr3	rs9819348	36951527	C	T	0.864	0.864	0.99	0.0154007965760229	0.0126	0.2218	53386	77258	58749.13
729770	chr3	rs143110198	36951556	C	T	0.983	0.983	0.939	-0.0285949668801128	0.0438	0.5139	31280	48568	35578.35
712867	chr3	rs17035748	36951572	C	A	0.817	0.814	0.976	0.0111970780932162	0.0112	0.3172	53386	77258	58749.13
707637	chr3	rs145157892	36951840	G	A	0.983	0.982	0.948	-0.0221024699079472	0.0454	0.6272	28273	45278	32514.76
707207	chr3	rs4425211	36951898	A	G	0.575	0.586	0.984	-0.0406032684425478	0.0088	3.847e-06	53386	77258	58749.13
719806	chr3	rs6779665	36952932	T	C	0.417	0.427	0.987	-0.0315009870620622	0.0088	0.0003191	53386	77258	58749.13
714969	chr3	rs17035750	36952984	T	G	0.817	0.814	0.977	0.0119977384336167	0.0112	0.2855	53386	77258	58749.13
705359	chr3	rs11709254	36953043	G	A	0.891	0.889	0.975	0.0250047589895661	0.0139	0.07231	53386	77258	58749.13
716219	chr3	rs9867455	36953424	A	T	0.417	0.427	0.988	-0.031397792147416	0.0088	0.0003277	53386	77258	58749.13
720598	chr3	rs112782591	36954337	G	A	0.964	0.962	0.947	0.0213993910058902	0.0234	0.359	53386	77258	58749.13
706973	chr3	rs72619987	36954884	G	C	0.89	0.888	0.977	0.0260965047212743	0.0139	0.06047	53386	77258	58749.13
711558	chr3	rs17035755	36955409	A	C	0.977	0.977	0.986	-0.0113036461713921	0.0292	0.6976	53170	76606	58445.69
728963	chr3	rs57222201	36955780	A	G	0.866	0.865	0.992	0.0158044491449436	0.0127	0.2116	53386	77258	58749.13
718894	chr3	rs9813869	36956349	C	G	0.552	0.563	0.988	-0.0390007373497326	0.0087	7.53e-06	53386	77258	58749.13
709606	chr3	rs9818112	36956529	G	A	0.977	0.977	0.987	-0.0105049846451474	0.0291	0.7196	53170	76606	58445.69
720678	chr3	rs77266396	36957025	C	T	0.977	0.977	0.987	-0.0104039337153929	0.0291	0.7213	53170	76606	58445.69
711554	chr3	rs78893682	36957230	G	C	0.977	0.977	0.988	-0.010302892995897	0.0291	0.7232	53170	76606	58445.69
712638	chr3	rs77815968	36957689	T	C	0.982	0.981	0.882	0.0106035827841911	0.0351	0.7627	51746	75105	56988.4
708316	chr3	rs7624498	36957719	T	C	0.527	0.54	0.987	-0.040197189751413	0.0087	3.639e-06	53386	77258	58749.13
721012	chr3	rs140822444	36958301	T	G	0.984	0.984	0.938	0.023003381764963	0.0366	0.5302	50191	71325	54869.26
713915	chr3	rs13080850	36958463	C	A	0.833	0.828	0.978	0.0280041964095973	0.0116	0.01564	53386	77258	58749.13
723498	chr3	rs6769189	36958773	G	A	0.866	0.865	0.995	0.016296487966892	0.0126	0.1968	53386	77258	58749.13
724413	chr3	rs6769400	36958995	G	A	0.551	0.562	0.993	-0.0378991867540796	0.0087	1.278e-05	53386	77258	58749.13
723482	chr3	rs11922707	36959370	T	C	0.965	0.965	0.785	-0.0688036036849463	0.027	0.01072	52493	75664	57604.43
709122	chr3	rs6772646	36959792	G	A	0.552	0.562	0.992	-0.0380965452668448	0.0087	1.135e-05	53386	77258	58749.13
714014	chr3	rs28576724	36959899	T	C	0.552	0.562	0.992	-0.0382004338153035	0.0087	1.114e-05	53386	77258	58749.13
724877	chr3	rs7622114	36960660	C	A	0.417	0.427	0.994	-0.0297996312385195	0.0087	0.0006232	53386	77258	58749.13
724735	chr3	rs78846587	36960704	A	G	0.984	0.984	0.962	-0.0221024699079472	0.0354	0.5321	52361	74690	57357.41
712606	chr3	rs114989281	36960925	C	T	0.984	0.982	0.905	0.0223972974420383	0.0381	0.5567	44699	65820	49746.64
708484	chr3	rs13314421	36962388	A	G	0.527	0.54	0.986	-0.0406032684425478	0.0087	2.934e-06	53386	77258	58749.13
717561	chr3	rs11714248	36962588	G	A	0.578	0.588	0.99	-0.0398016818829366	0.0088	5.692e-06	53386	77258	58749.13
705945	chr3	rs72619988	36962739	C	G	0.891	0.888	0.976	0.0251998010217421	0.0139	0.06974	53386	77258	58749.13
729427	chr3	rs7628483	36962774	C	T	0.527	0.539	0.984	-0.0404991299799539	0.0087	3.22e-06	53386	77258	58749.13
711997	chr3	rs62246862	36963274	C	A	0.818	0.815	0.972	0.0119977384336167	0.0113	0.2865	53386	77258	58749.13
722455	chr3	rs7629009	36963360	C	T	0.887	0.885	0.972	0.0247999239054771	0.0138	0.07223	53386	77258	58749.13
719482	chr3	rs11129743	36963420	C	T	0.578	0.588	0.986	-0.040197189751413	0.0088	4.702e-06	53386	77258	58749.13
723739	chr3	rs11715554	36964216	G	A	0.577	0.587	0.983	-0.0391983134041576	0.0088	8.373e-06	53386	77258	58749.13
708491	chr3	rs4678915	36964583	G	A	0.563	0.574	0.97	-0.0375045865412751	0.0088	2.038e-05	53386	77258	58749.13
729473	chr3	rs6789885	36964854	C	T	0.726	0.733	0.907	-0.022398994943479	0.0102	0.0275	53386	77258	58749.13
731508	chr3	rs4678916	36965002	A	C	0.948	0.947	0.824	0.0147014028528927	0.0214	0.4933	53386	77258	58749.13
730673	chr3	rs11710779	36965037	G	A	0.823	0.818	0.813	0.016296487966892	0.0124	0.1915	53386	77258	58749.13
717542	chr3	rs34827295	36965123	A	G	0.866	0.865	0.92	-0.0064004391810282	0.0132	0.6265	53386	77258	58749.13
706583	chr3	rs56967019	36965126	C	G	0.972	0.972	0.935	-0.0095958936734469	0.0275	0.728	52297	73761	57103.59
721931	chr3	rs4678917	36965158	T	C	0.897	0.899	0.928	-0.0207028323592018	0.0148	0.1614	53386	77258	58749.13
715250	chr3	rs111874024	36965646	A	T	0.972	0.973	0.948	-0.006199175242821	0.0275	0.8202	52235	73507	57003.92
727941	chr3	rs6806158	36966067	T	C	0.389	0.396	0.987	-0.019203206984436	0.0089	0.03068	53386	77258	58749.13
706238	chr3	rs115339501	36966235	G	A	0.988	0.988	0.816	-0.0290993078252748	0.0566	0.6072	31902	48063	35894.04
716593	chr3	rs11129744	36966449	G	A	0.558	0.565	0.985	-0.0208968257129853	0.0087	0.01691	53386	77258	58749.13
719128	chr3	rs56360944	36967236	C	A	0.981	0.981	0.907	0.0044003044444822	0.0337	0.896	52003	73669	56891.24
718982	chr3	rs9849555	36968309	C	T	0.911	0.91	0.986	0.0069954745123864	0.0152	0.644	53386	77258	58749.13
708789	chr3	rs11926768	36968347	T	C	0.558	0.565	0.987	-0.021101069908054	0.0087	0.01533	53386	77258	58749.13
704659	chr3	rs11129745	36968873	G	A	0.559	0.565	0.987	-0.0213972981080803	0.0087	0.0143	53386	77258	58749.13
713549	chr3	rs111899745	36969705	G	A	0.965	0.963	0.978	0.0209979909956055	0.0234	0.3695	53386	77258	58749.13
719884	chr3	rs112276722	36970530	C	T	0.987	0.986	0.815	0.0400953305639422	0.0461	0.3842	44729	61731	48938.82
715714	chr3	rs1105573	36971517	C	T	0.911	0.911	0.985	0.0055048206344449	0.0153	0.7175	53386	77258	58749.13
723785	chr3	rs6795593	36971651	C	T	0.957	0.957	0.981	-0.0019018072895963	0.0216	0.9307	53386	77258	58749.13
721579	chr3	rs75683797	36972262	G	A	0.931	0.931	0.963	0.0202045073158995	0.0173	0.2425	53386	77258	58749.13
728348	chr3	rs75114948	36972383	C	T	0.972	0.973	0.951	-0.0062998021485279	0.0275	0.8182	52235	73507	57003.92
728944	chr3	rs112132895	36972408	T	C	0.972	0.973	0.951	-0.0062998021485279	0.0275	0.8179	52235	73507	57003.92
722626	chr3	rs12497643	36974003	G	A	0.469	0.476	0.989	-0.0189993500097828	0.0087	0.02814	53386	77258	58749.13
731692	chr3	rs6781272	36974632	A	T	0.911	0.91	0.984	0.0063001125484799	0.0152	0.6786	53386	77258	58749.13
712054	chr3	rs75543397	36976537	A	G	0.966	0.964	0.985	0.0159028762794155	0.0237	0.5009	53386	77258	58749.13
728401	chr3	rs111990459	36976714	C	T	0.97	0.969	0.984	0.0239020562806236	0.0252	0.3438	53386	77258	58749.13
718859	chr3	rs6777094	36976926	T	A	0.44	0.448	0.995	-0.0191012733024012	0.0087	0.02749	53386	77258	58749.13
727753	chr3	rs4535177	36977460	A	G	0.398	0.405	0.995	-0.0188974371044634	0.0088	0.03175	53386	77258	58749.13
704330	chr3	rs11706926	36978647	A	G	0.441	0.449	0.996	-0.0196008476550609	0.0087	0.02373	53386	77258	58749.13
706242	chr3	rs79513027	36978709	C	T	0.951	0.953	0.905	-0.0683002542587931	0.0212	0.001258	53386	77258	58749.13
719296	chr3	rs6777217	36979042	A	G	0.441	0.449	0.996	-0.0196008476550609	0.0087	0.02349	53386	77258	58749.13
727613	chr3	rs56231935	36979260	T	C	0.442	0.45	0.997	-0.0197028322758684	0.0087	0.02284	53386	77258	58749.13
726079	chr3	rs62246863	36981102	C	G	0.974	0.973	0.844	0.003902375817241	0.0296	0.8941	52493	75664	57604.43
713084	chr3	rs76336628	36981357	G	C	0.97	0.97	0.845	-0.0151034855773182	0.0274	0.5818	53386	77258	58749.13
730674	chr3	rs7619689	36981363	T	G	0.398	0.405	0.997	-0.0186019483996616	0.0088	0.03417	53386	77258	58749.13
727689	chr3	rs7619703	36981411	T	A	0.398	0.405	0.997	-0.0185000759845861	0.0088	0.03486	53386	77258	58749.13
729592	chr3	rs75269825	36982113	A	G	0.957	0.957	0.988	0.0004998750416509	0.0215	0.9803	53386	77258	58749.13
725112	chr3	rs113263921	36983542	T	C	0.985	0.985	0.842	0.059701843246044	0.0396	0.132	51829	73873	56827.78
710126	chr3	rs9857252	36985232	C	A	0.398	0.405	0.997	-0.0183982139464423	0.0088	0.03663	53386	77258	58749.13
714582	chr3	rs35143437	36985315	T	G	0.901	0.9	0.942	0.0199006617063362	0.0148	0.1808	53386	77258	58749.13
721871	chr3	rs6776697	36985664	C	T	0.442	0.45	0.997	-0.0194988734340555	0.0087	0.02432	53386	77258	58749.13
705550	chr3	rs145070498	36985866	C	T	0.967	0.967	0.973	-0.009797842480111	0.0246	0.6906	53386	77258	58749.13
705625	chr3	rs13421	36985879	T	C	0.398	0.405	0.997	-0.0185000759845861	0.0088	0.03507	53386	77258	58749.13
707552	chr3	rs114175299	36986486	A	G	0.957	0.957	0.987	0.0013990209137074	0.0215	0.9482	53386	77258	58749.13
708086	chr3	rs2276809	36986932	C	T	0.885	0.885	0.985	0.0043007385516922	0.0136	0.7533	53386	77258	58749.13
724150	chr3	rs2276808	36986992	C	T	0.442	0.45	0.997	-0.0196008476550609	0.0087	0.0237	53386	77258	58749.13
712125	chr3	rs2276807	36987083	A	C	0.398	0.405	0.996	-0.0183982139464423	0.0088	0.03595	53386	77258	58749.13
724687	chr3	rs4678555	36987573	C	G	0.558	0.565	0.992	-0.0221024699079472	0.0087	0.01113	53386	77258	58749.13
724314	chr3	rs60404305	36988221	G	T	0.558	0.565	0.992	-0.0218980211012161	0.0087	0.01176	53386	77258	58749.13
714905	chr3	rs75925712	36988442	C	T	0.957	0.957	0.989	9.99950003332973e-05	0.0215	0.9954	53386	77258	58749.13
714021	chr3	rs7645250	36989208	G	A	0.956	0.956	0.989	0.0050969882578437	0.0212	0.8091	53386	77258	58749.13
714440	chr3	rs112886554	36989695	G	A	0.97	0.969	0.98	0.0235016597850914	0.0254	0.3541	53386	77258	58749.13
721671	chr3	rs149744363	36990416	G	A	0.957	0.957	0.989	0.0005998200719675	0.0215	0.9764	53386	77258	58749.13
709681	chr3	rs149037941	36990621	G	A	0.957	0.957	0.989	0.0005998200719675	0.0214	0.9792	53386	77258	58749.13
726482	chr3	rs7618453	36990817	T	C	0.956	0.955	0.99	0.0052959516591825	0.0212	0.8027	53386	77258	58749.13
710205	chr3	rs4431051	36992405	C	T	0.557	0.564	0.991	-0.0221024699079472	0.0087	0.01105	53386	77258	58749.13
724758	chr3	rs140055031	36993466	G	A	0.957	0.957	0.99	-0.0007002451143934	0.0215	0.9742	53386	77258	58749.13
717710	chr3	rs2058477	36994234	A	G	0.955	0.955	0.991	0.0034041991335623	0.0211	0.8709	53386	77258	58749.13
707137	chr3	rs17035812	36994943	G	A	0.957	0.957	0.99	-0.0003000450090019	0.0215	0.9902	53386	77258	58749.13
717134	chr3	rs73826924	36994957	G	C	0.84	0.84	0.984	0.0052959516591825	0.0118	0.6551	53386	77258	58749.13
729243	chr3	rs7631367	36995324	T	G	0.955	0.955	0.991	0.0035038543266769	0.0211	0.8687	53386	77258	58749.13
713927	chr3	rs1419972	36995975	A	G	0.955	0.955	0.99	0.0026963615477425	0.0211	0.8967	53386	77258	58749.13
718324	chr3	rs1419971	36996020	C	A	0.955	0.955	0.988	0.0017983819413794	0.0211	0.9319	53386	77258	58749.13
704754	chr3	rs7612318	36997976	C	T	0.957	0.957	0.989	-0.0031950988965408	0.0215	0.8804	53386	77258	58749.13
705347	chr3	rs79707887	36998129	T	C	0.895	0.9	0.847	-0.053200374867981	0.0154	0.0005505	53386	77258	58749.13
728353	chr3	rs116581186	36998587	T	C	0.967	0.965	0.923	0.0161980995687726	0.0248	0.5151	53386	77258	58749.13
728690	chr3	rs78012766	36998588	G	A	0.985	0.985	0.863	0.0183996828453635	0.0402	0.6476	49314	71543	54322.78
704615	chr3	rs6768108	36998755	C	T	0.558	0.565	0.993	-0.0218980211012161	0.0087	0.01175	53386	77258	58749.13
723689	chr3	rs112483344	36999050	C	G	0.931	0.931	0.966	0.0203025023378308	0.0172	0.2381	53386	77258	58749.13
714390	chr3	rs74434212	36999107	C	A	0.954	0.954	0.808	-0.0281011651109099	0.0227	0.2173	53386	77258	58749.13
706213	chr3	rs6550443	36999582	A	T	0.398	0.405	0.993	-0.0191012733024012	0.0088	0.02989	53386	77258	58749.13
729368	chr3	rs143969848	37000393	G	A	0.984	0.983	0.89	0.0285971749776749	0.039	0.4637	44090	64892	49019.4
724057	chr3	rs112614368	37001130	G	A	0.958	0.957	0.983	0.0277027118389473	0.0215	0.1982	53386	77258	58749.13
705162	chr3	rs11129746	37001972	C	G	0.552	0.558	0.989	-0.0207028323592018	0.0087	0.01758	53386	77258	58749.13
705019	chr3	rs7628085	37003076	G	A	0.552	0.558	0.987	-0.0197028322758684	0.0087	0.02331	53386	77258	58749.13
730308	chr3	rs116268546	37003545	C	G	0.924	0.922	0.914	0.0259016375226531	0.0169	0.1251	53386	77258	58749.13
717085	chr3	rs7633998	37004908	C	T	0.521	0.527	0.989	-0.01999864650669	0.0087	0.02112	53386	77258	58749.13
723168	chr3	rs13069542	37005513	T	C	0.958	0.957	0.912	0.0126990249774084	0.0225	0.5729	53386	77258	58749.13
705133	chr3	rs7615363	37006262	A	G	0.553	0.559	0.991	-0.0206007457079636	0.0087	0.01791	53386	77258	58749.13
708163	chr3	rs7649344	37006396	T	C	0.551	0.557	0.99	-0.0202027073175195	0.0087	0.02007	53386	77258	58749.13
730238	chr3	rs7651903	37006686	T	C	0.551	0.557	0.99	-0.0202027073175195	0.0087	0.02033	53386	77258	58749.13
718312	chr3	rs145250648	37007183	A	G	0.984	0.983	0.896	0.056900047132812	0.0375	0.1293	49513	70284	54236.63
706157	chr3	rs4678556	37007396	C	G	0.552	0.559	0.99	-0.021101069908054	0.0087	0.01503	53386	77258	58749.13
706556	chr3	rs77234107	37007426	A	G	0.97	0.97	0.99	-0.0087985943563496	0.0256	0.7321	53386	77258	58749.13
703885	chr3	rs9847384	37007862	C	G	0.52	0.526	0.989	-0.0208968257129853	0.0087	0.01576	53386	77258	58749.13
712210	chr3	rs113582435	37007939	G	A	0.959	0.957	0.983	0.0255020410123433	0.0216	0.2373	53386	77258	58749.13
706188	chr3	rs150783684	37008030	G	A	0.97	0.97	0.989	-0.0050024916227914	0.0257	0.8472	53386	77258	58749.13
720088	chr3	rs116097543	37008235	C	T	0.971	0.97	0.99	-0.0067024110596754	0.0257	0.7955	53386	77258	58749.13
728073	chr3	rs111366006	37008782	T	C	0.97	0.97	0.99	-0.0086977157031958	0.0256	0.7356	53386	77258	58749.13
720279	chr3	rs139822735	37008847	G	A	0.97	0.97	0.99	-0.0088994831870327	0.0256	0.729	53386	77258	58749.13
730142	chr3	rs9883604	37011026	T	C	0.551	0.557	0.991	-0.01999864650669	0.0087	0.02135	53386	77258	58749.13
719167	chr3	rs58129217	37011624	G	A	0.553	0.559	0.992	-0.0203047533403643	0.0087	0.01956	53386	77258	58749.13
720573	chr3	rs11718237	37012099	G	A	0.553	0.559	0.992	-0.0203047533403643	0.0087	0.01948	53386	77258	58749.13
730196	chr3	rs4515003	37013231	C	G	0.479	0.483	0.99	-0.0146974807605841	0.0087	0.08887	53386	77258	58749.13
717227	chr3	rs139028609	37013309	G	A	0.971	0.97	0.992	-0.0064004391810282	0.0257	0.8026	53386	77258	58749.13
722174	chr3	rs140944431	37014281	T	A	0.986	0.986	0.949	-0.0344051267241774	0.0437	0.4311	40046	59157	44818.41
713832	chr3	rs141600981	37014908	C	T	0.983	0.983	0.884	0.0567961259994112	0.0367	0.1217	50157	71868	55048.45
707197	chr3	rs77864739	37015960	G	A	0.929	0.929	0.968	0.0158044491449436	0.017	0.3531	53386	77258	58749.13
721970	chr3	rs144726351	37016003	C	T	0.971	0.97	0.992	-0.0067024110596754	0.0257	0.7937	53386	77258	58749.13
713296	chr3	rs79640879	37016074	C	T	0.927	0.929	0.976	-0.0110002818588653	0.0169	0.5157	53386	77258	58749.13
709800	chr3	rs7622170	37016576	T	C	0.553	0.559	0.994	-0.0198966317144566	0.0087	0.02163	53386	77258	58749.13
726006	chr3	rs7632760	37016953	A	G	0.52	0.526	0.993	-0.0202027073175195	0.0086	0.01948	53386	77258	58749.13
717610	chr3	rs7611106	37017024	G	A	0.553	0.559	0.995	-0.0198966317144566	0.0087	0.0219	53386	77258	58749.13
718522	chr3	rs11720073	37018991	C	T	0.553	0.559	0.994	-0.0198966317144566	0.0087	0.02219	53386	77258	58749.13
710854	chr3	rs9681525	37019906	T	C	0.479	0.483	0.991	-0.0147989665120717	0.0086	0.08701	53386	77258	58749.13
713511	chr3	rs72862692	37020268	T	C	0.872	0.875	0.953	-0.0264979913062283	0.0133	0.04605	53386	77258	58749.13
704814	chr3	rs4678920	37020649	T	C	0.553	0.559	0.994	-0.0198966317144566	0.0087	0.02173	53386	77258	58749.13
731397	chr3	rs113360038	37020999	G	A	0.97	0.97	0.992	-0.0062998021485279	0.0256	0.8046	53386	77258	58749.13
707186	chr3	rs4678921	37022803	T	C	0.553	0.559	0.994	-0.01999864650669	0.0087	0.02107	53386	77258	58749.13
716275	chr3	rs4678922	37022864	A	T	0.551	0.557	0.993	-0.0196008476550609	0.0087	0.02362	53386	77258	58749.13
715910	chr3	rs11714125	37024256	T	C	0.553	0.559	0.994	-0.0202027073175195	0.0087	0.02003	53386	77258	58749.13
730101	chr3	rs6769734	37024338	G	A	0.516	0.522	0.993	-0.0197028322758684	0.0086	0.0227	53386	77258	58749.13
725963	chr3	rs13061520	37025534	G	A	0.963	0.962	0.916	0.0071047017299317	0.0237	0.765	53386	77258	58749.13
716167	chr3	rs9831084	37025661	T	C	0.546	0.553	0.994	-0.0197028322758684	0.0087	0.02285	53386	77258	58749.13
719528	chr3	rs6789043	37025867	T	C	0.516	0.522	0.994	-0.0197028322758684	0.0086	0.02264	53386	77258	58749.13
725600	chr3	rs1055095	37027933	C	A	0.479	0.483	0.993	-0.0146974807605841	0.0086	0.08841	53386	77258	58749.13
723771	chr3	rs1133661	37028066	A	G	0.479	0.483	0.993	-0.0145960053074092	0.0086	0.09046	53386	77258	58749.13
722232	chr3	rs9311149	37030175	C	A	0.479	0.483	0.994	-0.0145046862028817	0.0086	0.09294	53386	77258	58749.13
729320	chr3	rs76034534	37030304	T	C	0.964	0.962	0.994	0.0305001066483263	0.0228	0.18	53386	77258	58749.13
717628	chr3	rs142718420	37030382	C	G	0.971	0.97	0.996	-0.005696192544881	0.0256	0.825	53386	77258	58749.13
709434	chr3	rs1046512	37032296	A	C	0.553	0.559	0.995	-0.0202027073175195	0.0087	0.01971	53386	77258	58749.13
723996	chr3	rs3172297	37032370	T	C	0.553	0.559	0.995	-0.0203047533403643	0.0087	0.01915	53386	77258	58749.13
725165	chr3	rs4647200	37033462	T	G	0.953	0.953	0.818	-0.0281011651109099	0.0224	0.2096	53386	77258	58749.13
731033	chr3	rs1800734	37034946	G	A	0.777	0.776	1.0	0.0119977384336167	0.0103	0.2455	53386	77258	58749.13
709815	chr3	rs3774343	37035834	A	G	0.551	0.558	0.994	-0.021101069908054	0.0087	0.01497	53386	77258	58749.13
721525	chr3	rs76307598	37036301	T	A	0.908	0.906	0.958	0.0244974716003874	0.0151	0.1046	53386	77258	58749.13
709017	chr3	rs13096329	37036684	G	A	0.958	0.957	0.917	0.0109992854583691	0.0224	0.622	53386	77258	58749.13
703990	chr3	rs4647206	37037716	G	A	0.971	0.97	0.996	-0.005696192544881	0.0257	0.8254	53386	77258	58749.13
707512	chr3	rs9852378	37038771	C	T	0.546	0.553	0.995	-0.0203966036652218	0.0087	0.01854	53386	77258	58749.13
716610	chr3	rs148314286	37039352	T	C	0.979	0.981	0.769	-0.0744972786929105	0.0353	0.03465	52964	76096	58204.7
712782	chr3	rs141416340	37039464	G	A	0.971	0.97	0.996	-0.0036968248442897	0.0258	0.8852	53386	77258	58749.13
716574	chr3	rs4647215	37041320	C	A	0.552	0.558	0.995	-0.021203207651103	0.0087	0.01429	53386	77258	58749.13
723525	chr3	rs4647218	37042082	A	G	0.546	0.553	0.995	-0.020498669477346	0.0087	0.01788	53386	77258	58749.13
710879	chr3	rs4647221	37042757	T	C	0.962	0.962	0.793	-0.0802018870085612	0.0252	0.001459	53386	77258	58749.13
721309	chr3	rs4647222	37042960	A	C	0.552	0.558	0.995	-0.021203207651103	0.0087	0.01447	53386	77258	58749.13
704037	chr3	rs114689988	37043009	A	C	0.962	0.962	0.793	-0.0805053146596501	0.0252	0.001373	53386	77258	58749.13
729582	chr3	rs4647223	37043218	A	T	0.971	0.971	0.996	-0.0029042131473898	0.0259	0.9106	53386	77258	58749.13
727388	chr3	rs4647224	37043230	G	A	0.546	0.553	0.995	-0.0203966036652218	0.0087	0.01838	53386	77258	58749.13
714108	chr3	rs4647225	37043256	G	A	0.97	0.97	0.989	-0.0049019951702315	0.0255	0.8478	53386	77258	58749.13
709798	chr3	rs4647226	37043796	G	A	0.964	0.962	0.994	0.0311982343370806	0.0228	0.1702	53386	77258	58749.13
721400	chr3	rs1540354	37044489	A	T	0.818	0.814	0.988	0.0043007385516922	0.0112	0.7017	53386	77258	58749.13
722607	chr3	rs3774341	37045233	A	C	0.546	0.553	0.995	-0.0206007457079636	0.0087	0.01748	53386	77258	58749.13
730607	chr3	rs12171282	37047583	A	G	0.546	0.553	0.996	-0.0202027073175195	0.0087	0.01941	53386	77258	58749.13
711224	chr3	rs113479434	37047777	G	A	0.552	0.558	0.996	-0.021101069908054	0.0087	0.01494	53386	77258	58749.13
730610	chr3	rs4234259	37048633	A	G	0.546	0.553	0.996	-0.0202027073175195	0.0087	0.01937	53386	77258	58749.13
728155	chr3	rs4647250	37049098	T	C	0.552	0.558	0.996	-0.0209989425960583	0.0087	0.01544	53386	77258	58749.13
722038	chr3	rs4647252	37049382	C	T	0.988	0.987	0.913	-0.0180010511095525	0.0542	0.74	30023	45030	33200.87
723284	chr3	rs4647254	37049448	G	A	0.976	0.976	0.925	-0.0117993392160431	0.0297	0.6923	52130	73092	56836.31
704857	chr3	rs4647255	37050254	T	C	0.971	0.971	0.995	-0.0052035148315978	0.0259	0.8409	53386	77258	58749.13
720784	chr3	rs9855475	37051667	A	C	0.48	0.484	0.995	-0.0145960053074092	0.0086	0.09119	53386	77258	58749.13
730684	chr3	rs115987957	37051951	T	C	0.971	0.971	0.995	-0.0050024916227914	0.0259	0.8475	53386	77258	58749.13
714558	chr3	rs113956733	37052070	T	C	0.546	0.553	0.996	-0.0203047533403643	0.0087	0.01884	53386	77258	58749.13
707855	chr3	rs115050713	37053039	G	A	0.981	0.982	0.86	-0.0022024235552	0.0365	0.9523	47979	67678	52447.27
720296	chr3	rs1799977	37053568	A	G	0.682	0.685	0.985	-0.0110002818588653	0.0093	0.236	53386	77258	58749.13
711131	chr3	rs4647260	37054601	T	C	0.517	0.523	0.996	-0.0201006717070029	0.0086	0.01973	53386	77258	58749.13
722343	chr3	rs114422701	37056906	G	T	0.988	0.987	0.912	0.0023971245997214	0.0557	0.9654	28868	43263	31867.44
715362	chr3	rs1558528	37056990	C	A	0.546	0.553	0.997	-0.0203966036652218	0.0087	0.01834	53386	77258	58749.13
723559	chr3	rs4647269	37057591	C	T	0.552	0.558	0.996	-0.021101069908054	0.0087	0.01497	53386	77258	58749.13
711062	chr3	rs4647274	37058011	C	A	0.971	0.971	0.996	-0.0049019951702315	0.0259	0.8493	53386	77258	58749.13
719410	chr3	rs4647275	37058438	C	T	0.975	0.976	0.879	-0.036798848237098	0.0301	0.2222	52544	76001	57807.14
711318	chr3	rs4647277	37058509	A	G	0.517	0.523	0.996	-0.0206007457079636	0.0086	0.01676	53386	77258	58749.13
721777	chr3	rs144135447	37059615	A	G	0.971	0.971	0.996	-0.0049019951702315	0.0259	0.8505	53386	77258	58749.13
711772	chr3	rs147320649	37059935	G	A	0.988	0.987	0.915	-0.013399371963117	0.0541	0.8039	30023	45030	33200.87
712315	chr3	rs111574542	37059942	C	T	0.928	0.928	0.981	0.0173977771764203	0.0168	0.2987	53386	77258	58749.13
712956	chr3	rs113127298	37060252	G	A	0.975	0.976	0.878	-0.0369026020501437	0.0301	0.2211	52544	76001	57807.14
707603	chr3	rs11710807	37060321	C	T	0.552	0.558	0.996	-0.021203207651103	0.0087	0.0145	53386	77258	58749.13
730106	chr3	rs104894999	37061720	G	C	0.972	0.971	0.996	-0.0040983869261633	0.026	0.8763	53386	77258	58749.13
712438	chr3	rs2286939	37062040	T	C	0.546	0.553	0.997	-0.020498669477346	0.0087	0.01765	53386	77258	58749.13
724152	chr3	rs3774339	37062854	C	T	0.551	0.558	0.996	-0.0206007457079636	0.0087	0.0172	53386	77258	58749.13
730176	chr3	rs3774338	37062959	G	T	0.551	0.558	0.996	-0.0206007457079636	0.0087	0.0172	53386	77258	58749.13
703922	chr3	rs28754348	37063728	G	A	0.552	0.558	0.997	-0.021203207651103	0.0087	0.01461	53386	77258	58749.13
712534	chr3	rs75793463	37063907	T	C	0.964	0.962	0.994	0.0324962313421326	0.0228	0.1535	53386	77258	58749.13
719586	chr3	rs78821099	37064582	C	T	0.971	0.971	0.996	-0.0048015088161939	0.0259	0.8543	53386	77258	58749.13
729874	chr3	rs78469656	37064711	C	A	0.971	0.971	0.996	-0.0049019951702315	0.0259	0.8515	53386	77258	58749.13
728327	chr3	rs111782287	37065169	A	T	0.973	0.973	0.917	-0.0086977157031958	0.0281	0.7575	52297	73761	57103.59
728414	chr3	rs80060540	37065669	A	T	0.971	0.971	0.996	-0.0048015088161939	0.0259	0.8537	53386	77258	58749.13
719988	chr3	rs6550445	37066369	T	C	0.547	0.554	0.995	-0.0208968257129853	0.0087	0.01581	53386	77258	58749.13
706681	chr3	rs6550446	37066373	T	A	0.518	0.524	0.995	-0.020498669477346	0.0086	0.01747	53386	77258	58749.13
712538	chr3	rs113939899	37066792	T	C	0.986	0.986	0.798	0.0394033887747662	0.0451	0.3828	44629	65294	49396.77
705637	chr3	rs11129748	37067050	A	G	0.552	0.558	0.997	-0.021203207651103	0.0087	0.0146	53386	77258	58749.13
722183	chr3	rs142104826	37068063	A	G	0.988	0.987	0.925	-0.0101008421794295	0.0532	0.8498	30661	45667	33838.36
721996	chr3	rs144287831	37068079	T	C	0.682	0.685	0.98	-0.0114047880634385	0.0093	0.2207	53386	77258	58749.13
729812	chr3	rs148815774	37068141	G	A	0.975	0.976	0.877	-0.0346949697968869	0.0302	0.2502	52544	76001	57807.14
728875	chr3	rs111801681	37068204	C	T	0.964	0.962	0.994	0.0326027085440124	0.0228	0.1523	53386	77258	58749.13
725590	chr3	rs6781146	37068257	C	T	0.552	0.558	0.997	-0.0209989425960583	0.0087	0.01553	53386	77258	58749.13
716100	chr3	rs62244263	37068557	G	A	0.966	0.965	0.852	-0.0151034855773182	0.0257	0.556	52493	75664	57604.43
715256	chr3	rs9852810	37068969	G	A	0.552	0.558	0.997	-0.021101069908054	0.0087	0.01485	53386	77258	58749.13
708407	chr3	rs9282784	37070021	G	A	0.986	0.986	0.82	-0.0388032003238938	0.0526	0.4608	32268	47015	35606.36
727980	chr3	rs2286940	37070106	C	T	0.552	0.558	0.997	-0.021101069908054	0.0087	0.01485	53386	77258	58749.13
731415	chr3	rs41562513	37070437	G	A	0.963	0.961	0.994	0.0355987772398635	0.0226	0.1155	53386	77258	58749.13
721968	chr3	rs76585732	37070755	A	G	0.965	0.963	0.988	0.0329027196757078	0.0233	0.1582	53386	77258	58749.13
720322	chr3	rs3774336	37071915	A	G	0.928	0.928	0.983	0.0178988554877579	0.0168	0.286	53386	77258	58749.13
716843	chr3	rs3774335	37072627	A	C	0.552	0.558	0.997	-0.0208968257129853	0.0087	0.0156	53386	77258	58749.13
716648	chr3	rs3774334	37072705	G	A	0.552	0.558	0.997	-0.0208968257129853	0.0087	0.01564	53386	77258	58749.13
726604	chr3	rs116585468	37072928	G	T	0.971	0.971	0.997	-0.0055956263571598	0.0259	0.8298	53386	77258	58749.13
707256	chr3	rs114359516	37072929	A	T	0.971	0.971	0.997	-0.005304041591906	0.0259	0.8393	53386	77258	58749.13
715427	chr3	rs9819025	37073287	T	G	0.546	0.553	0.997	-0.0201006717070029	0.0086	0.02039	53386	77258	58749.13
703947	chr3	rs6765395	37073579	T	G	0.552	0.558	0.997	-0.0209989425960583	0.0087	0.01514	53386	77258	58749.13
719576	chr3	rs74390409	37073665	G	C	0.971	0.971	0.997	-0.0050024916227914	0.0259	0.8483	53386	77258	58749.13
709313	chr3	rs3821826	37074368	C	G	0.552	0.558	0.997	-0.0208968257129853	0.0087	0.01559	53386	77258	58749.13
721385	chr3	rs3774332	37074668	A	G	0.928	0.928	0.983	0.0180952882690919	0.0168	0.2801	53386	77258	58749.13
713415	chr3	rs71328164	37074671	C	T	0.985	0.985	0.847	-0.0628972021721127	0.0471	0.1821	36368	53419	40306.97
713340	chr3	rs6772548	37075934	T	C	0.517	0.523	0.997	-0.0198966317144566	0.0086	0.0206	53386	77258	58749.13
724159	chr3	rs6784088	37075984	A	G	0.48	0.484	0.996	-0.0145046862028817	0.0086	0.09186	53386	77258	58749.13
715073	chr3	rs6550447	37078280	G	C	0.546	0.553	0.998	-0.0202027073175195	0.0086	0.01924	53386	77258	58749.13
714866	chr3	rs112617013	37078365	C	T	0.968	0.967	0.978	0.0329994782631079	0.0246	0.1793	53386	77258	58749.13
714658	chr3	rs4678925	37078506	A	G	0.552	0.558	0.997	-0.0209989425960583	0.0087	0.01543	53386	77258	58749.13
730495	chr3	rs56257992	37081069	A	G	0.967	0.966	0.913	-0.0104039337153929	0.0253	0.6812	52493	75664	57604.43
718732	chr3	rs113887194	37082599	C	T	0.964	0.962	0.995	0.0323994240466592	0.0228	0.1539	53386	77258	58749.13
730042	chr3	rs748766	37082874	T	C	0.552	0.558	0.998	-0.0206007457079636	0.0087	0.01727	53386	77258	58749.13
725922	chr3	rs113505289	37082908	C	T	0.964	0.962	0.995	0.0326027085440124	0.0228	0.1514	53386	77258	58749.13
725041	chr3	rs77032909	37083343	T	C	0.971	0.97	0.994	-0.0033957590691798	0.0259	0.8967	53386	77258	58749.13
729054	chr3	rs41552415	37083505	C	T	0.958	0.957	0.874	0.0123039944561641	0.023	0.5909	53386	77258	58749.13
718537	chr3	rs9876116	37083740	A	G	0.552	0.559	0.995	-0.0201006717070029	0.0087	0.02027	53386	77258	58749.13
715119	chr3	rs116097374	37085344	T	G	0.965	0.964	0.962	-0.0019018072895963	0.0238	0.9352	53386	77258	58749.13
723008	chr3	rs114775153	37085825	G	A	0.971	0.971	0.73	-0.0562952570552056	0.0298	0.05915	53150	77025	58514.64
713106	chr3	rs112024335	37085840	A	C	0.963	0.961	0.996	0.0338022134084658	0.0226	0.1351	53386	77258	58749.13
717183	chr3	rs67401825	37085970	T	C	0.552	0.558	0.998	-0.0208049294331883	0.0087	0.01644	53386	77258	58749.13
703903	chr3	rs9822082	37086204	G	A	0.553	0.559	0.995	-0.0201006717070029	0.0087	0.02022	53386	77258	58749.13
727318	chr3	rs114786665	37086637	G	A	0.983	0.983	0.915	-0.061003443560332	0.0377	0.1054	45652	67300	50655.85
719155	chr3	rs116014380	37087133	C	G	0.964	0.962	0.995	0.0327962744150825	0.0228	0.1492	53386	77258	58749.13
710209	chr3	rs150066664	37087239	C	T	0.969	0.969	0.853	0.0081963182244858	0.027	0.7625	53386	77258	58749.13
716466	chr3	rs9831178	37087417	C	T	0.552	0.558	0.998	-0.0207028323592018	0.0087	0.0166	53386	77258	58749.13
723754	chr3	rs76754443	37089649	T	C	0.971	0.97	0.999	-0.0043996643446871	0.0256	0.8636	53386	77258	58749.13
730140	chr3	rs1800146	37090070	G	T	0.984	0.983	0.818	0.0374980764200844	0.0388	0.3343	49112	70646	53974.63
719013	chr3	rs2241031	37090274	C	T	0.546	0.553	0.998	-0.0198966317144566	0.0086	0.0213	53386	77258	58749.13
727539	chr3	rs1860968	37091325	G	A	0.552	0.558	0.998	-0.0206007457079636	0.0087	0.01731	53386	77258	58749.13
706344	chr3	rs74837207	37091694	A	G	0.928	0.928	0.981	0.0178006246255066	0.0168	0.2895	53386	77258	58749.13
717611	chr3	rs150693149	37092749	T	A	0.967	0.966	0.911	-0.0110002818588653	0.0254	0.6635	52493	75664	57604.43
712875	chr3	rs1558529	37093064	T	C	0.552	0.558	0.998	-0.020498669477346	0.0087	0.01787	53386	77258	58749.13
711562	chr3	rs77208925	37093271	A	G	0.971	0.97	0.999	-0.0050024916227914	0.0257	0.8448	53386	77258	58749.13
719024	chr3	rs4678930	37093605	A	G	0.546	0.553	0.999	-0.0197028322758684	0.0086	0.02284	53386	77258	58749.13
713986	chr3	rs111226642	37094107	G	T	0.964	0.962	0.995	0.0341018649449722	0.0228	0.1349	53386	77258	58749.13
709641	chr3	rs4579	37094679	G	A	0.552	0.558	0.998	-0.0202027073175195	0.0087	0.0199	53386	77258	58749.13
722416	chr3	rs10849	37095070	C	T	0.489	0.493	0.997	-0.0146974807605841	0.0086	0.08741	53386	77258	58749.13
706454	chr3	rs13059224	37096013	G	A	0.979	0.979	0.847	0.0361004656247227	0.0327	0.2697	52841	75249	57900.31
726897	chr3	rs749072	37096024	T	C	0.741	0.738	0.99	0.0161980995687726	0.0099	0.1006	53386	77258	58749.13
714967	chr3	rs4678932	37096303	T	G	0.552	0.558	0.998	-0.01999864650669	0.0087	0.02122	53386	77258	58749.13
715309	chr3	rs62244266	37096955	G	A	0.923	0.92	0.907	0.0055048206344449	0.0168	0.7442	53386	77258	58749.13
729115	chr3	rs2110194	37097087	C	T	0.553	0.559	0.995	-0.0202027073175195	0.0087	0.02008	53386	77258	58749.13
719646	chr3	rs2363499	37097546	A	G	0.0149	0.0131	0.834	0.0768962242207427	0.0498	0.1225	33100	53758	37877.23
708775	chr3	rs148502904	37098005	C	T	0.98	0.98	0.986	-0.0232993336544035	0.0311	0.4545	53386	77258	58749.13
726177	chr3	rs143498278	37098064	C	T	0.934	0.931	0.864	0.023198814502523	0.0185	0.2093	53386	77258	58749.13
718156	chr3	rs3774327	37099367	G	A	0.488	0.493	0.997	-0.0151034855773182	0.0086	0.08072	53386	77258	58749.13
714523	chr3	rs3774326	37099566	G	A	0.552	0.558	0.998	-0.0203966036652218	0.0087	0.01857	53386	77258	58749.13
727762	chr3	rs7639327	37099788	A	G	0.552	0.558	0.998	-0.01999864650669	0.0087	0.02077	53386	77258	58749.13
705746	chr3	rs45562534	37099883	G	A	0.98	0.98	0.989	-0.0239956055562207	0.0311	0.4398	53386	77258	58749.13
707430	chr3	rs62244267	37100058	C	T	0.987	0.987	0.883	0.0318958749835631	0.0474	0.5005	39100	56191	43118.72
729570	chr3	rs7372653	37101079	G	A	0.488	0.493	0.997	-0.0151034855773182	0.0086	0.07977	53386	77258	58749.13
704818	chr3	rs7372657	37101149	G	A	0.552	0.558	0.998	-0.0203047533403643	0.0087	0.01892	53386	77258	58749.13
730060	chr3	rs11720064	37101519	G	T	0.552	0.558	0.998	-0.01999864650669	0.0087	0.02094	53386	77258	58749.13
730057	chr3	rs1819816	37101893	G	A	0.979	0.979	0.988	-0.023002541565316	0.0305	0.4497	53386	77258	58749.13
730100	chr3	rs58693636	37102623	C	T	0.553	0.559	0.998	-0.0198966317144566	0.0087	0.02146	53386	77258	58749.13
712613	chr3	rs116483964	37102696	G	A	0.682	0.685	0.98	-0.0113036461713921	0.0093	0.2265	53386	77258	58749.13
707698	chr3	rs6808735	37104246	A	C	0.552	0.558	0.998	-0.020498669477346	0.0087	0.01798	53386	77258	58749.13
705505	chr3	rs2058476	37104896	G	T	0.553	0.559	0.998	-0.0202027073175195	0.0087	0.01936	53386	77258	58749.13
730695	chr3	rs75838414	37105106	C	T	0.971	0.97	0.997	-0.0040983869261633	0.0256	0.872	53386	77258	58749.13
725760	chr3	rs1468712	37106013	T	C	0.552	0.558	0.998	-0.0202027073175195	0.0087	0.0198	53386	77258	58749.13
707824	chr3	rs79838285	37107012	C	G	0.945	0.945	0.951	0.0202045073158995	0.0193	0.2944	53386	77258	58749.13
706645	chr3	rs7639375	37107022	C	A	0.546	0.553	0.999	-0.0197028322758684	0.0086	0.0223	53386	77258	58749.13
728703	chr3	rs116793365	37107190	A	G	0.983	0.981	0.81	0.0387975467079122	0.0371	0.2965	50705	72666	55683.21
710097	chr3	rs2302503	37107470	G	A	0.546	0.553	0.999	-0.0198048272985997	0.0086	0.02162	53386	77258	58749.13
729686	chr3	rs6550448	37108896	T	A	0.546	0.553	0.999	-0.0198966317144566	0.0086	0.0216	53386	77258	58749.13
716483	chr3	rs56180213	37109633	C	A	0.552	0.558	0.998	-0.0202027073175195	0.0087	0.01967	53386	77258	58749.13
725373	chr3	rs6765424	37110463	A	G	0.979	0.979	0.991	-0.0207028323592018	0.0302	0.4941	53386	77258	58749.13
709039	chr3	rs9823428	37111130	G	A	0.552	0.558	0.998	-0.0206007457079636	0.0087	0.01744	53386	77258	58749.13
705002	chr3	rs17810211	37113405	T	C	0.552	0.558	0.998	-0.0206007457079636	0.0087	0.01719	53386	77258	58749.13
726763	chr3	rs1558527	37115658	T	C	0.553	0.559	0.998	-0.0201006717070029	0.0087	0.02054	53386	77258	58749.13
722605	chr3	rs7651033	37116042	C	T	0.552	0.558	0.998	-0.020498669477346	0.0087	0.01794	53386	77258	58749.13
714724	chr3	rs2302504	37116386	G	T	0.546	0.553	0.999	-0.0198048272985997	0.0086	0.022	53386	77258	58749.13
703983	chr3	rs11709376	37116808	C	G	0.552	0.558	0.998	-0.0201006717070029	0.0087	0.02011	53386	77258	58749.13
708162	chr3	rs726769	37117741	A	G	0.552	0.558	0.998	-0.0201006717070029	0.0087	0.02015	53386	77258	58749.13
708208	chr3	rs148648107	37118345	G	A	0.683	0.685	0.978	-0.0111013930711739	0.0093	0.2353	53386	77258	58749.13
719566	chr3	rs80034622	37118537	A	G	0.985	0.985	0.845	0.0518996105407571	0.0398	0.1929	51761	73868	56782.33
709672	chr3	rs4678935	37119835	A	C	0.553	0.559	0.998	-0.0202027073175195	0.0087	0.0199	53386	77258	58749.13
713871	chr3	rs75226990	37120254	G	A	0.979	0.979	0.992	-0.023401696181619	0.0304	0.442	53386	77258	58749.13
709292	chr3	rs9810355	37121074	A	G	0.553	0.559	0.997	-0.0208968257129853	0.0087	0.01572	53386	77258	58749.13
713767	chr3	rs6806487	37121092	C	T	0.517	0.523	0.998	-0.019294956182969	0.0086	0.02535	53386	77258	58749.13
725499	chr3	rs6806861	37121293	G	A	0.552	0.558	0.998	-0.0201006717070029	0.0087	0.02055	53386	77258	58749.13
726290	chr3	rs9814918	37121613	A	G	0.552	0.558	0.998	-0.01999864650669	0.0087	0.02064	53386	77258	58749.13
731183	chr3	rs11714838	37121844	G	A	0.681	0.683	0.977	-0.0112025145079934	0.0093	0.2286	53386	77258	58749.13
718959	chr3	rs75636567	37121984	C	T	0.963	0.961	0.991	0.0361004656247227	0.0226	0.1101	53386	77258	58749.13
711215	chr3	rs11707197	37122329	A	C	0.552	0.558	0.998	-0.020498669477346	0.0087	0.01766	53386	77258	58749.13
710824	chr3	rs72864273	37122716	G	C	0.872	0.875	0.958	-0.0253998626327317	0.0132	0.05515	53386	77258	58749.13
730576	chr3	rs6550449	37122997	A	G	0.183	0.186	0.99	-0.0012007205765188	0.0112	0.9119	53386	77258	58749.13
720196	chr3	rs6550450	37123099	C	G	0.517	0.523	0.998	-0.019294956182969	0.0086	0.02498	53386	77258	58749.13
722050	chr3	rs4678936	37123202	G	A	0.872	0.876	0.957	-0.0257999754904126	0.0132	0.05183	53386	77258	58749.13
705918	chr3	rs6550451	37123250	G	A	0.546	0.552	0.998	-0.0206007457079636	0.0086	0.01719	53386	77258	58749.13
720839	chr3	rs115716065	37123488	A	C	0.979	0.98	0.912	-0.0178992398878318	0.0335	0.5932	49470	69755	54062.47
709547	chr3	rs1990492	37124620	A	G	0.517	0.523	0.998	-0.019203206984436	0.0086	0.02551	53386	77258	58749.13
720982	chr3	rs13094861	37124874	A	C	0.985	0.985	0.87	-0.044401309298167	0.0483	0.3578	32523	49383	36509.08
728241	chr3	rs35821140	37125665	G	A	0.985	0.985	0.869	-0.0401035026973339	0.0487	0.4112	31903	48346	35810.89
726506	chr3	rs9846039	37125699	C	T	0.552	0.558	0.998	-0.0203047533403643	0.0087	0.01876	53386	77258	58749.13
723288	chr3	rs145947580	37126026	C	T	0.986	0.987	0.812	-0.0668986373554447	0.0521	0.199	33256	47829	36458.27
713099	chr3	rs148560143	37127176	G	A	0.963	0.961	0.992	0.0347974835421732	0.0226	0.1235	53386	77258	58749.13
715571	chr3	rs3821824	37130942	G	C	0.552	0.558	0.998	-0.0203966036652218	0.0087	0.01875	53386	77258	58749.13
727221	chr3	rs2302505	37131404	C	T	0.552	0.558	0.998	-0.0201006717070029	0.0087	0.02	53386	77258	58749.13
713756	chr3	rs147891316	37131815	G	T	0.682	0.685	0.978	-0.0113036461713921	0.0093	0.2245	53386	77258	58749.13
731569	chr3	rs9879135	37132279	G	A	0.552	0.558	0.998	-0.0201006717070029	0.0087	0.02015	53386	77258	58749.13
727194	chr3	rs2302506	37133124	A	G	0.552	0.558	0.998	-0.020498669477346	0.0087	0.01766	53386	77258	58749.13
714688	chr3	rs11915301	37133853	G	A	0.552	0.558	0.998	-0.020498669477346	0.0087	0.01793	53386	77258	58749.13
728421	chr3	rs3774323	37134451	T	C	0.552	0.558	0.998	-0.0206007457079636	0.0087	0.01754	53386	77258	58749.13
710068	chr3	rs75859916	37134800	C	T	0.929	0.928	0.973	0.0227981362759783	0.0169	0.1784	53386	77258	58749.13
714925	chr3	rs17204675	37135797	T	C	0.552	0.558	0.997	-0.0201006717070029	0.0087	0.02047	53386	77258	58749.13
710411	chr3	rs9820888	37136711	T	G	0.182	0.186	0.99	-0.0014009809156281	0.0112	0.9037	53386	77258	58749.13
718260	chr3	rs17810493	37137709	A	T	0.929	0.928	0.973	0.0226026252094292	0.0169	0.1817	53386	77258	58749.13
709730	chr3	rs67385735	37138751	A	G	0.552	0.558	0.998	-0.0201006717070029	0.0087	0.02019	53386	77258	58749.13
719745	chr3	rs189426632	37141472	G	A	0.986	0.985	0.804	-0.0078003437327339	0.0426	0.8555	47993	68250	52634.16
713162	chr3	rs7638252	37141732	G	C	0.525	0.532	0.998	-0.0208968257129853	0.0086	0.01512	53386	77258	58749.13
718928	chr3	rs7616160	37141977	A	G	0.479	0.484	0.996	-0.0136020904182857	0.0086	0.1148	53386	77258	58749.13
721289	chr3	rs143418804	37142394	T	C	0.981	0.981	0.714	-0.105204972199782	0.0384	0.006212	50279	72272	55059.73
725532	chr3	rs11710860	37143017	G	A	0.552	0.558	0.998	-0.01999864650669	0.0087	0.02065	53386	77258	58749.13
727271	chr3	rs17204801	37143434	G	A	0.552	0.558	0.998	-0.0201006717070029	0.0087	0.02041	53386	77258	58749.13
717362	chr3	rs76602421	37143749	T	C	0.979	0.98	0.716	-0.0618966805401821	0.0367	0.09202	51107	72928	55975.75
706058	chr3	rs6800554	37143879	C	T	0.517	0.523	0.998	-0.019203206984436	0.0086	0.02565	53386	77258	58749.13
704696	chr3	rs2302507	37144535	C	A	0.517	0.523	0.999	-0.019294956182969	0.0086	0.02465	53386	77258	58749.13
717921	chr3	rs4678937	37145174	C	T	0.553	0.559	0.998	-0.0203047533403643	0.0087	0.01927	53386	77258	58749.13
704242	chr3	rs75219912	37145615	T	A	0.971	0.97	0.997	-0.0019018072895963	0.0257	0.9424	53386	77258	58749.13
729335	chr3	rs9859086	37146191	A	C	0.525	0.531	0.997	-0.021101069908054	0.0086	0.0144	53386	77258	58749.13
717315	chr3	rs7653674	37146491	C	T	0.976	0.976	0.87	0.0374980764200844	0.0303	0.2156	53027	76178	58210.26
722671	chr3	rs17035950	37147069	C	T	0.979	0.979	0.992	-0.0217958123704574	0.0303	0.4719	53386	77258	58749.13
723592	chr3	rs6550455	37147358	T	C	0.518	0.524	0.997	-0.0187038311937836	0.0086	0.02979	53386	77258	58749.13
718873	chr3	rs6796088	37147572	G	T	0.554	0.56	0.997	-0.0196008476550609	0.0087	0.0236	53386	77258	58749.13
707166	chr3	rs116344817	37148102	T	C	0.987	0.987	0.814	0.0066975214477213	0.0466	0.8859	43497	62789	47954.24
726085	chr3	rs9836891	37148882	C	G	0.553	0.559	0.997	-0.0193969096107316	0.0087	0.02482	53386	77258	58749.13
717270	chr3	rs7643836	37148958	G	A	0.527	0.533	0.997	-0.0198048272985997	0.0086	0.02158	53386	77258	58749.13
715854	chr3	rs17810754	37149447	C	T	0.914	0.912	0.962	0.0189983824093147	0.0156	0.2219	53386	77258	58749.13
731058	chr3	rs78170125	37150646	A	T	0.974	0.976	0.821	-0.0862989035863658	0.0307	0.004873	53386	77258	58749.13
728850	chr3	rs6806252	37150988	C	G	0.481	0.484	0.994	-0.0127003085782322	0.0086	0.1407	53386	77258	58749.13
731380	chr3	rs36068826	37151157	T	C	0.969	0.967	0.978	0.0341985075799122	0.0247	0.1664	53150	77025	58514.64
724481	chr3	rs114446054	37151913	T	C	0.979	0.98	0.914	-0.0159972768350078	0.0334	0.6321	49470	69755	54062.47
707807	chr3	rs7620643	37152131	T	C	0.553	0.559	0.996	-0.019203206984436	0.0087	0.02671	53386	77258	58749.13
722502	chr3	rs76299979	37152438	T	G	0.979	0.98	0.792	-0.0862989035863658	0.0349	0.01337	51712	73422	56521.12
722619	chr3	rs3774322	37153270	G	A	0.183	0.187	0.989	-0.001300845733048	0.0112	0.9088	53386	77258	58749.13
715194	chr3	rs2047632	37153431	C	G	0.971	0.97	0.998	-0.0030045090202987	0.0257	0.9072	53386	77258	58749.13
706561	chr3	rs79712964	37154927	A	G	0.963	0.962	0.99	0.0346043046869299	0.0228	0.1283	53386	77258	58749.13
709768	chr3	rs79435116	37155463	C	T	0.985	0.986	0.814	-0.0256050287153947	0.0432	0.5538	47711	69542	52741.43
716408	chr3	rs55755638	37157145	C	T	0.554	0.559	0.996	-0.0193969096107316	0.0087	0.0253	53386	77258	58749.13
705851	chr3	rs67233917	37157635	A	G	0.553	0.559	0.996	-0.0191012733024012	0.0087	0.0275	53386	77258	58749.13
727062	chr3	rs3774321	37158567	T	G	0.553	0.559	0.996	-0.019203206984436	0.0087	0.02712	53386	77258	58749.13
726540	chr3	rs9861967	37158798	C	T	0.548	0.554	0.996	-0.0186019483996616	0.0087	0.03136	53386	77258	58749.13
720740	chr3	rs3821823	37158827	T	C	0.554	0.559	0.996	-0.0193969096107316	0.0087	0.02542	53386	77258	58749.13
706595	chr3	rs35835767	37160285	A	G	0.914	0.911	0.958	0.0188021269625962	0.0156	0.2269	53386	77258	58749.13
729034	chr3	rs173051	37160489	A	T	0.183	0.187	0.986	-0.001501126126267	0.0112	0.8937	53386	77258	58749.13
717727	chr3	rs11707406	37160677	T	C	0.553	0.559	0.994	-0.0183982139464423	0.0087	0.03407	53386	77258	58749.13
722426	chr3	rs116722611	37161239	C	T	0.981	0.982	0.893	-0.007004474152883	0.0355	0.8441	49029	68634	53487.12
722801	chr3	rs149540515	37161797	T	C	0.967	0.966	0.886	0.0021975835434872	0.0255	0.9316	53386	77258	58749.13
704193	chr3	rs17035968	37162397	G	A	0.979	0.979	0.992	-0.0214994661132367	0.0306	0.4821	53386	77258	58749.13
724315	chr3	rs6780799	37162758	G	A	0.548	0.554	0.996	-0.0187038311937836	0.0087	0.03086	53386	77258	58749.13
718897	chr3	rs75741550	37162864	T	C	0.954	0.952	0.976	0.0246048038572487	0.0206	0.2329	53386	77258	58749.13
704295	chr3	rs139449476	37163652	C	T	0.98	0.979	0.989	-0.0209989425960583	0.0309	0.4982	53386	77258	58749.13
728877	chr3	rs77245958	37164563	C	T	0.986	0.986	0.789	-0.0440981887217984	0.0444	0.3201	46532	68209	51363.95
715054	chr3	rs6787539	37164647	G	A	0.554	0.559	0.996	-0.0194988734340555	0.0087	0.02449	53386	77258	58749.13
713883	chr3	rs1500794	37165542	A	G	0.47	0.474	0.992	-0.0145046862028817	0.0087	0.09292	53386	77258	58749.13
731629	chr3	rs189885483	37165807	C	T	0.982	0.982	0.832	0.043097802902723	0.0369	0.2419	50323	72045	55223.38
724836	chr3	rs11927149	37166061	C	T	0.552	0.558	0.997	-0.0208049294331883	0.0087	0.01652	53386	77258	58749.13
721957	chr3	rs76597672	37167276	A	G	0.934	0.931	0.869	0.021497269010823	0.0184	0.243	53386	77258	58749.13
718582	chr3	rs111271236	37167681	T	C	0.971	0.971	0.997	-0.0019018072895963	0.026	0.9426	53386	77258	58749.13
727673	chr3	rs11713122	37168314	A	C	0.546	0.552	0.997	-0.0198966317144566	0.0087	0.02111	53386	77258	58749.13
710368	chr3	rs3733030	37170717	T	C	0.545	0.552	0.996	-0.0197028322758684	0.0087	0.02268	53386	77258	58749.13
713924	chr3	rs3733029	37170750	G	C	0.546	0.552	0.997	-0.01999864650669	0.0087	0.02107	53386	77258	58749.13
709593	chr3	rs145739394	37171382	G	A	0.982	0.981	0.838	0.0335991726304121	0.0354	0.343	51846	73324	56599.66
726797	chr3	rs9847972	37172062	T	G	0.966	0.965	0.994	0.0013990209137074	0.0239	0.9537	53386	77258	58749.13
708878	chr3	rs6764444	37173715	T	C	0.552	0.558	0.996	-0.0203966036652218	0.0087	0.01856	53386	77258	58749.13
719208	chr3	rs113033942	37175097	A	G	0.986	0.986	0.841	0.056900047132812	0.041	0.1654	49768	72362	55066.72
718509	chr3	rs11717310	37175150	C	T	0.551	0.558	0.996	-0.0203966036652218	0.0087	0.0187	53386	77258	58749.13
710843	chr3	rs9832138	37175960	A	G	0.524	0.531	0.997	-0.0206007457079636	0.0086	0.01699	53386	77258	58749.13
729494	chr3	rs2885608	37176045	A	G	0.546	0.552	0.997	-0.0198966317144566	0.0087	0.02137	53386	77258	58749.13
724767	chr3	rs9832423	37176116	A	G	0.552	0.558	0.997	-0.0207028323592018	0.0087	0.01666	53386	77258	58749.13
731047	chr3	rs56280528	37176723	G	A	0.981	0.981	0.887	0.0074025335167413	0.0348	0.8307	50385	71818	55166.08
722368	chr3	rs6775008	37179031	A	G	0.552	0.558	0.995	-0.0202027073175195	0.0087	0.0197	53386	77258	58749.13
712110	chr3	rs79635736	37180498	C	A	0.979	0.979	0.989	-0.0217958123704574	0.0305	0.4756	53386	77258	58749.13
708179	chr3	rs4678938	37181015	G	C	0.542	0.547	0.994	-0.0170952954286372	0.0087	0.04809	53386	77258	58749.13
719118	chr3	rs6809297	37181591	G	A	0.551	0.557	0.997	-0.0201006717070029	0.0087	0.02009	53386	77258	58749.13
706442	chr3	rs6550456	37181995	A	G	0.546	0.552	0.997	-0.0198048272985997	0.0086	0.02227	53386	77258	58749.13
712042	chr3	rs6550457	37182198	T	C	0.551	0.557	0.997	-0.01999864650669	0.0087	0.02084	53386	77258	58749.13
710508	chr3	rs62244271	37183758	T	C	0.898	0.896	0.94	0.0036034995896235	0.0146	0.8065	53386	77258	58749.13
725157	chr3	rs336601	37184473	G	A	0.746	0.741	0.995	0.0107025231331357	0.0099	0.2777	53386	77258	58749.13
716050	chr3	rs7640224	37185143	A	T	0.47	0.474	0.992	-0.0132980281439898	0.0087	0.1253	53386	77258	58749.13
718830	chr3	rs56364665	37185499	G	A	0.983	0.983	0.903	-0.0617052054366793	0.0382	0.1057	45517	66968	50481.69
707670	chr3	rs10154916	37185960	T	C	0.552	0.558	0.996	-0.0206007457079636	0.0087	0.01733	53386	77258	58749.13
716361	chr3	rs4678939	37187398	C	T	0.552	0.558	0.996	-0.0207028323592018	0.0087	0.01705	53386	77258	58749.13
704154	chr3	rs4678940	37187513	G	A	0.551	0.558	0.996	-0.0198966317144566	0.0087	0.02177	53386	77258	58749.13
726362	chr3	rs78969115	37187638	G	C	0.958	0.958	0.859	-0.001100605444033	0.0231	0.9629	53386	77258	58749.13
715832	chr3	rs111853528	37187899	C	T	0.976	0.976	0.855	-0.0490011864330638	0.0309	0.1132	52544	76001	57807.14
712635	chr3	rs144121356	37187940	T	C	0.983	0.983	0.902	-0.0668024151462154	0.0382	0.08005	45517	66968	50481.69
725705	chr3	rs62244272	37187950	C	T	0.964	0.964	0.879	-0.0122952780941516	0.0249	0.6208	52493	75664	57604.43
715534	chr3	rs146479946	37188033	A	G	0.97	0.97	1.0	0.0013990209137074	0.0254	0.9559	53386	77258	58749.13
721188	chr3	rs6550458	37188318	T	A	0.522	0.528	0.997	-0.0193969096107316	0.0086	0.02476	53386	77258	58749.13
726962	chr3	rs113689894	37190327	G	A	0.971	0.97	0.999	-0.0019018072895963	0.0258	0.9417	53386	77258	58749.13
719980	chr3	rs76740138	37191322	T	A	0.929	0.931	0.941	-0.0135007260538548	0.0174	0.4385	53386	77258	58749.13
724716	chr3	rs116354287	37191564	T	C	0.971	0.97	0.999	-0.0029042131473898	0.0257	0.91	53386	77258	58749.13
705775	chr3	rs6808826	37191879	G	A	0.97	0.97	1.0	0.0004998750416509	0.0254	0.9859	53386	77258	58749.13
729806	chr3	rs7630221	37192199	A	G	0.471	0.474	0.993	-0.013399371963117	0.0086	0.1215	53386	77258	58749.13
714580	chr3	rs142115250	37193181	C	T	0.982	0.981	0.839	0.0407003871263756	0.0356	0.2538	51354	72961	56192.74
715865	chr3	rs9839933	37195162	G	T	0.507	0.511	0.991	-0.0152050125429676	0.0086	0.07788	53386	77258	58749.13
710880	chr3	rs114113385	37195393	G	A	0.968	0.966	0.855	0.0275957115907991	0.0262	0.2913	53386	77258	58749.13
726260	chr3	rs4678942	37195921	C	A	0.517	0.523	0.997	-0.0188974371044634	0.0086	0.02828	53386	77258	58749.13
726429	chr3	rs115889438	37196214	G	A	0.971	0.97	0.999	-0.0019018072895963	0.0258	0.9427	53386	77258	58749.13
718531	chr3	rs9869432	37196601	T	C	0.552	0.558	0.996	-0.0198048272985997	0.0087	0.0223	53386	77258	58749.13
721611	chr3	rs4678943	37197355	T	C	0.552	0.558	0.996	-0.0198966317144566	0.0087	0.02159	53386	77258	58749.13
720840	chr3	rs62244273	37197595	G	A	0.973	0.972	0.858	-0.006199175242821	0.0289	0.8317	52192	75370	57307.0
727656	chr3	rs190234153	37197813	A	T	0.98	0.98	0.822	0.0029955089797983	0.0352	0.9327	50146	70439	54703.62
708092	chr3	rs116655040	37197814	T	A	0.953	0.951	0.965	0.0305970979773775	0.0205	0.1363	53386	77258	58749.13
710130	chr3	rs146015717	37198143	C	T	0.971	0.97	0.997	-0.0039979812872983	0.0257	0.8766	53386	77258	58749.13
714684	chr3	rs9823120	37199050	A	G	0.552	0.558	0.996	-0.0198966317144566	0.0087	0.02175	53386	77258	58749.13
711140	chr3	rs9823617	37199350	A	T	0.552	0.558	0.996	-0.0198966317144566	0.0087	0.02173	53386	77258	58749.13
722890	chr3	rs2362824	37199453	G	A	0.47	0.473	0.992	-0.0132980281439898	0.0086	0.1254	53386	77258	58749.13
721296	chr3	rs7638620	37200085	A	G	0.546	0.553	0.996	-0.01999864650669	0.0087	0.02105	53386	77258	58749.13
717250	chr3	rs2175881	37201118	C	T	0.553	0.559	0.996	-0.0206007457079636	0.0087	0.01773	53386	77258	58749.13
715203	chr3	rs374951	37201611	T	C	0.746	0.742	0.99	0.0108014536938559	0.0099	0.2766	53386	77258	58749.13
710711	chr3	rs115731824	37202710	G	A	0.971	0.971	0.997	-0.0008003201707691	0.026	0.9747	53386	77258	58749.13
731176	chr3	rs2362825	37202988	T	C	0.682	0.685	0.972	-0.0122952780941516	0.0094	0.1882	53386	77258	58749.13
717655	chr3	rs2362826	37203360	T	C	0.516	0.522	0.996	-0.0186019483996616	0.0086	0.03084	53386	77258	58749.13
720197	chr3	rs77340616	37204816	T	C	0.929	0.928	0.968	0.0242046886968174	0.017	0.1538	53386	77258	58749.13
711658	chr3	rs6786857	37205015	C	T	0.546	0.553	0.996	-0.0196008476550609	0.0087	0.02338	53386	77258	58749.13
706894	chr3	rs1392749	37205191	C	T	0.552	0.558	0.996	-0.0197028322758684	0.0087	0.02269	53386	77258	58749.13
715906	chr3	rs7634972	37205716	C	T	0.552	0.558	0.996	-0.0197028322758684	0.0087	0.02328	53386	77258	58749.13
712733	chr3	rs138124594	37206515	G	A	0.552	0.558	0.996	-0.0197028322758684	0.0087	0.02318	53386	77258	58749.13
715486	chr3	rs7637994	37206586	C	T	0.552	0.558	0.996	-0.0197028322758684	0.0087	0.0232	53386	77258	58749.13
714347	chr3	rs148036762	37206787	G	A	0.971	0.971	0.994	-0.0032954239497972	0.026	0.8994	53386	77258	58749.13
722587	chr3	rs111359646	37206970	A	T	0.971	0.971	0.997	-0.0005001250416822	0.026	0.9837	53386	77258	58749.13
709527	chr3	rs11917563	37207638	T	C	0.553	0.559	0.995	-0.0203966036652218	0.0087	0.0186	53386	77258	58749.13
706105	chr3	rs9755599	37208192	T	C	0.552	0.558	0.995	-0.0196008476550609	0.0087	0.02358	53386	77258	58749.13
728977	chr3	rs113334978	37208239	G	A	0.954	0.951	0.972	0.0270994698817177	0.0205	0.1874	53386	77258	58749.13
716411	chr3	rs11706079	37208947	C	A	0.553	0.559	0.995	-0.01999864650669	0.0087	0.02083	53386	77258	58749.13
727982	chr3	rs73057481	37209341	C	T	0.682	0.685	0.972	-0.0121029460677457	0.0094	0.1954	53386	77258	58749.13
708126	chr3	rs115355522	37209777	T	C	0.983	0.982	0.889	0.055302247784655	0.0357	0.1219	50508	71648	55199.27
731008	chr3	rs75888249	37210481	T	C	0.928	0.929	0.941	-0.0125990355765152	0.0173	0.4644	53386	77258	58749.13
704000	chr3	rs11920928	37210874	T	C	0.552	0.558	0.995	-0.0196008476550609	0.0087	0.02391	53386	77258	58749.13
704285	chr3	rs11916897	37211128	C	G	0.553	0.559	0.995	-0.0203047533403643	0.0087	0.01899	53386	77258	58749.13
715306	chr3	rs80200976	37211371	T	C	0.954	0.951	0.972	0.0273038345273452	0.0205	0.1837	53386	77258	58749.13
717454	chr3	rs931721	37211972	T	C	0.552	0.558	0.995	-0.0196008476550609	0.0087	0.02376	53386	77258	58749.13
706847	chr3	rs6796640	37213274	C	A	0.553	0.559	0.995	-0.0203047533403643	0.0087	0.0194	53386	77258	58749.13
712565	chr3	rs17811658	37214204	T	C	0.553	0.559	0.995	-0.0198966317144566	0.0087	0.02194	53386	77258	58749.13
727593	chr3	rs4678944	37214685	C	T	0.517	0.523	0.995	-0.0183982139464423	0.0086	0.0328	53386	77258	58749.13
729750	chr3	rs114203414	37214999	G	A	0.972	0.971	0.996	-0.0005001250416822	0.026	0.9834	53386	77258	58749.13
729004	chr3	rs6809852	37216985	G	A	0.979	0.978	0.868	0.0326027085440124	0.0323	0.3124	52841	75249	57900.31
716529	chr3	rs147872149	37217044	G	A	0.984	0.984	0.834	0.0684994164246923	0.0396	0.08321	48465	69060	53107.89
723862	chr3	rs114766032	37217304	C	T	0.972	0.971	0.996	-0.0005001250416822	0.026	0.9843	53386	77258	58749.13
710573	chr3	rs9829683	37217622	C	A	0.553	0.559	0.995	-0.01999864650669	0.0087	0.02113	53386	77258	58749.13
717521	chr3	rs9854641	37218461	T	C	0.552	0.558	0.994	-0.0191012733024012	0.0087	0.02796	53386	77258	58749.13
722824	chr3	rs9854956	37218588	T	G	0.517	0.523	0.995	-0.0183982139464423	0.0086	0.03342	53386	77258	58749.13
709476	chr3	rs191364899	37218672	C	T	0.985	0.984	0.902	-0.029202265808213	0.0453	0.5194	35532	52201	39419.48
704861	chr3	rs963078	37220509	G	T	0.546	0.553	0.995	-0.0191012733024012	0.0087	0.02712	53386	77258	58749.13
726922	chr3	rs11717564	37220888	T	A	0.552	0.558	0.995	-0.019203206984436	0.0087	0.02709	53386	77258	58749.13
710253	chr3	rs115742928	37220951	C	T	0.982	0.982	0.728	-0.0289037168568363	0.0419	0.4905	44818	64542	49237.14
714053	chr3	rs80071431	37221053	G	C	0.986	0.986	0.806	-0.0447986409079867	0.0443	0.3109	47466	69085	52421.67
707002	chr3	rs113013412	37221084	A	G	0.955	0.952	0.968	0.0281014301108748	0.0208	0.176	53386	77258	58749.13
721364	chr3	rs139753488	37221408	C	G	0.971	0.971	0.996	-0.0046005663955682	0.0259	0.8592	53386	77258	58749.13
717433	chr3	rs116147089	37221538	A	G	0.983	0.982	0.829	0.0518046636160167	0.0385	0.1787	46974	66052	51156.19
706705	chr3	rs13064344	37221891	C	T	0.985	0.984	0.903	-0.0292949370570243	0.0453	0.5172	35532	52201	39419.48
707734	chr3	rs9852386	37222329	G	A	0.552	0.558	0.994	-0.0191012733024012	0.0087	0.02795	53386	77258	58749.13
728216	chr3	rs11714667	37222360	G	A	0.546	0.553	0.995	-0.0189993500097828	0.0087	0.0282	53386	77258	58749.13
729832	chr3	rs6550459	37223735	G	A	0.47	0.474	0.989	-0.013004189135254	0.0087	0.132	53386	77258	58749.13
721184	chr3	rs1053006	37224099	G	A	0.872	0.875	0.958	-0.0229002198863326	0.0132	0.08275	53386	77258	58749.13
721066	chr3	rs11711937	37224838	C	G	0.553	0.559	0.994	-0.0198048272985997	0.0087	0.02243	53386	77258	58749.13
726843	chr3	rs11711968	37224967	C	G	0.553	0.559	0.994	-0.0198048272985997	0.0087	0.02229	53386	77258	58749.13
709543	chr3	rs111697997	37225125	C	T	0.971	0.97	0.996	-0.0036968248442897	0.0258	0.8849	53386	77258	58749.13
724171	chr3	rs34253345	37225267	G	A	0.985	0.984	0.895	-0.0319964709431669	0.0454	0.4807	35913	52999	39888.2
706771	chr3	rs6786584	37225728	T	C	0.553	0.559	0.994	-0.0198048272985997	0.0087	0.02255	53386	77258	58749.13
728005	chr3	rs6773752	37225837	C	T	0.552	0.558	0.994	-0.0189993500097828	0.0087	0.02815	53386	77258	58749.13
705291	chr3	rs113134154	37225992	A	G	0.985	0.985	0.837	0.0111970780932162	0.0422	0.7912	45256	66186	50092.48
711465	chr3	rs6786906	37226016	T	C	0.546	0.553	0.995	-0.0189993500097828	0.0087	0.02824	53386	77258	58749.13
705439	chr3	rs147661213	37226116	A	G	0.971	0.971	0.995	-0.0049019951702315	0.0259	0.85	53386	77258	58749.13
726960	chr3	rs12629462	37226969	A	C	0.553	0.559	0.994	-0.0198048272985997	0.0087	0.02274	53386	77258	58749.13
715570	chr3	rs140278184	37227125	G	A	0.986	0.986	0.687	-0.0212951405401588	0.0502	0.672	42063	56755	45464.17
718968	chr3	rs60832053	37227733	T	C	0.517	0.523	0.994	-0.0185000759845861	0.0086	0.03216	53386	77258	58749.13
722412	chr3	rs7616105	37229522	G	A	0.553	0.559	0.994	-0.0197028322758684	0.0087	0.02297	53386	77258	58749.13
714263	chr3	rs146721762	37229699	G	A	0.972	0.971	0.836	-0.0030045090202987	0.0283	0.9159	53150	77025	58514.64
712695	chr3	rs140297992	37229724	G	A	0.987	0.986	0.836	0.0086028888072678	0.0482	0.8583	39591	53461	42873.51
715496	chr3	rs185099525	37229748	G	A	0.93	0.929	0.964	0.0208021276292633	0.0171	0.2239	53386	77258	58749.13
720732	chr3	rs150053824	37231590	G	A	0.929	0.929	0.964	0.0212036062510236	0.017	0.2136	53386	77258	58749.13
730012	chr3	rs62244278	37232283	C	T	0.982	0.982	0.91	-0.0082035573506883	0.0348	0.8135	50442	72816	55445.35
725788	chr3	rs13098279	37232458	G	A	0.787	0.787	0.976	0.0084045823438103	0.0107	0.4297	53386	77258	58749.13
716467	chr3	rs150095261	37233200	G	A	0.971	0.97	0.995	-0.0031950988965408	0.0259	0.9019	53386	77258	58749.13
723372	chr3	rs111284151	37233313	G	A	0.929	0.928	0.964	0.0239020562806236	0.017	0.1599	53386	77258	58749.13
728008	chr3	rs111616429	37234107	T	C	0.553	0.559	0.994	-0.0193969096107316	0.0087	0.02558	53386	77258	58749.13
717687	chr3	rs7631605	37234589	C	T	0.517	0.523	0.994	-0.0185000759845861	0.0086	0.03232	53386	77258	58749.13
711677	chr3	rs139486892	37234737	G	A	0.98	0.98	0.898	0.017496047616751	0.0333	0.6004	51204	73231	56118.9
724005	chr3	rs6762716	37235370	A	G	0.516	0.522	0.994	-0.0182047046548463	0.0086	0.03491	53386	77258	58749.13
717230	chr3	rs76336425	37239047	T	C	0.963	0.962	0.891	-0.0095050300143049	0.0243	0.696	52493	75664	57604.43
728201	chr3	rs4678945	37239324	G	C	0.553	0.559	0.993	-0.019294956182969	0.0087	0.0261	53386	77258	58749.13
728969	chr3	rs139553909	37240016	G	A	0.985	0.986	0.71	-0.0186019483996616	0.0474	0.6947	43682	62501	47768.49
731358	chr3	rs116718195	37240102	C	T	0.971	0.97	0.995	-0.0039979812872983	0.0258	0.8768	53386	77258	58749.13
731598	chr3	rs149693185	37240307	A	G	0.987	0.987	0.931	-0.0189993500097828	0.0529	0.7199	30295	45348	33461.06
727815	chr3	rs113606019	37242169	G	T	0.954	0.952	0.963	0.0274984287018097	0.0208	0.186	53386	77258	58749.13
715774	chr3	rs141292807	37243041	G	A	0.971	0.97	0.995	-0.003797200248385	0.0258	0.8846	53386	77258	58749.13
727155	chr3	rs75886912	37243297	G	T	0.929	0.929	0.962	0.021898468701116	0.017	0.1984	53386	77258	58749.13
717025	chr3	rs62244280	37244116	T	C	0.898	0.896	0.923	0.0017983819413794	0.0147	0.9012	53386	77258	58749.13
728874	chr3	rs17036103	37244366	T	C	0.97	0.97	0.995	-0.0046005663955682	0.0256	0.856	53386	77258	58749.13
725066	chr3	rs75658707	37244687	T	G	0.929	0.929	0.962	0.0219962978718961	0.017	0.1972	53386	77258	58749.13
718281	chr3	rs148584553	37245745	A	C	0.988	0.988	0.869	-0.0418016408837633	0.0545	0.4434	32101	46375	35693.65
729617	chr3	rs56304874	37245983	G	T	0.553	0.559	0.991	-0.019203206984436	0.0087	0.02677	53386	77258	58749.13
718004	chr3	rs17206443	37246383	T	A	0.871	0.874	0.951	-0.0222047099881925	0.0132	0.09407	53386	77258	58749.13
712215	chr3	rs58948051	37246496	G	A	0.871	0.874	0.95	-0.0216016445577609	0.0132	0.1029	53386	77258	58749.13
721386	chr3	rs72866090	37246902	G	A	0.871	0.874	0.95	-0.0216016445577609	0.0132	0.1021	53386	77258	58749.13
716345	chr3	rs55898028	37248337	A	G	0.553	0.559	0.991	-0.0189993500097828	0.0087	0.02893	53386	77258	58749.13
728942	chr3	rs55656326	37248492	G	A	0.682	0.685	0.969	-0.0117993392160431	0.0094	0.2069	53386	77258	58749.13
716927	chr3	rs11919729	37248864	C	T	0.974	0.973	0.766	-0.0704975744133774	0.0308	0.02233	52257	75431	57369.94
730143	chr3	rs151027546	37249754	G	A	0.971	0.971	0.839	-0.003596459514405	0.028	0.8976	53386	77258	58749.13
728967	chr3	rs143672040	37250093	G	A	0.988	0.988	0.77	-0.108197870477987	0.0579	0.06141	32988	44946	35767.83
730385	chr3	rs112534025	37250185	C	T	0.979	0.98	0.905	0.013202462677756	0.0329	0.6888	51106	72838	55962.02
711167	chr3	rs138519850	37250285	G	C	0.988	0.987	0.935	-0.0152050125429676	0.0531	0.7741	30295	45348	33461.06
710369	chr3	rs336594	37252270	G	A	0.183	0.187	0.979	-0.0031950988965408	0.0112	0.7757	53386	77258	58749.13
718707	chr3	rs113644516	37252319	G	A	0.945	0.944	0.954	0.0250047589895661	0.0192	0.1931	53386	77258	58749.13
727168	chr3	rs4678949	37253277	C	T	0.531	0.536	0.99	-0.0191012733024012	0.0087	0.02772	53386	77258	58749.13
711615	chr3	rs75466291	37253327	A	G	0.964	0.963	0.907	0.004101577021075	0.0242	0.8658	53386	77258	58749.13
718019	chr3	rs4678950	37253682	C	T	0.531	0.536	0.99	-0.0189993500097828	0.0087	0.02824	53386	77258	58749.13
718051	chr3	rs4678561	37253945	G	A	0.531	0.536	0.99	-0.0188974371044634	0.0087	0.02909	53386	77258	58749.13
716895	chr3	rs182949745	37254364	G	A	0.985	0.984	0.741	0.0251998010217421	0.043	0.5575	48030	69890	53058.7
727959	chr3	rs60490177	37254925	G	C	0.562	0.567	0.989	-0.0196008476550609	0.0087	0.02434	53386	77258	58749.13
720061	chr3	rs62244283	37255251	G	A	0.964	0.963	0.89	-0.0049019951702315	0.0246	0.8417	52493	75664	57604.43
710251	chr3	rs7620226	37255954	C	T	0.97	0.969	0.997	-0.0019018072895963	0.0253	0.9416	53386	77258	58749.13
717159	chr3	rs17206492	37256102	G	A	0.917	0.915	0.94	0.0205964297986501	0.016	0.1984	53386	77258	58749.13
717605	chr3	rs139035133	37256117	A	G	0.984	0.984	0.835	0.052601937740197	0.0391	0.178	49644	70232	54239.17
704121	chr3	rs62244284	37256232	C	T	0.964	0.963	0.892	-0.0055956263571598	0.0245	0.821	52493	75664	57604.43
721894	chr3	rs7620618	37256337	C	T	0.959	0.959	0.998	0.0005998200719675	0.0219	0.9794	53386	77258	58749.13
723819	chr3	rs142286659	37257036	G	A	0.982	0.982	0.904	0.0127977582298607	0.0354	0.7177	49807	70843	54479.79
726248	chr3	rs6801864	37257242	A	G	0.519	0.525	0.989	-0.0183982139464423	0.0087	0.0331	53386	77258	58749.13
714529	chr3	rs111552713	37257503	A	C	0.954	0.952	0.958	0.027196791588428	0.0208	0.1928	53386	77258	58749.13
710029	chr3	rs58491735	37257553	G	C	0.526	0.531	0.989	-0.019294956182969	0.0087	0.02603	53386	77258	58749.13
712594	chr3	rs11129752	37257793	C	T	0.561	0.566	0.989	-0.0197028322758684	0.0087	0.02358	53386	77258	58749.13
723688	chr3	rs7610068	37257843	G	T	0.52	0.525	0.989	-0.0186019483996616	0.0087	0.03146	53386	77258	58749.13
715612	chr3	rs7632108	37258063	A	C	0.473	0.477	0.982	-0.013399371963117	0.0087	0.1239	53386	77258	58749.13
730723	chr3	rs1399178	37258669	G	A	0.561	0.566	0.989	-0.0197028322758684	0.0087	0.02396	53386	77258	58749.13
730449	chr3	rs77935589	37258763	T	A	0.965	0.965	0.997	-0.0038975857287134	0.0236	0.8684	53386	77258	58749.13
704657	chr3	rs11716414	37258835	G	A	0.561	0.566	0.989	-0.0196008476550609	0.0087	0.02442	53386	77258	58749.13
712944	chr3	rs9860764	37259144	C	T	0.52	0.526	0.988	-0.0186019483996616	0.0087	0.03169	53386	77258	58749.13
725459	chr3	rs112150327	37259275	C	A	0.965	0.965	0.997	-0.004198802647333	0.0237	0.8593	53386	77258	58749.13
715320	chr3	rs72866099	37259646	C	A	0.561	0.567	0.989	-0.0198048272985997	0.0087	0.02282	53386	77258	58749.13
710250	chr3	rs68159333	37259739	G	A	0.561	0.566	0.989	-0.0197028322758684	0.0087	0.0239	53386	77258	58749.13
706434	chr3	rs60160555	37260327	A	G	0.965	0.965	0.996	-0.0021022080918702	0.0235	0.9304	53386	77258	58749.13
705809	chr3	rs11708049	37261396	T	C	0.561	0.566	0.988	-0.0194988734340555	0.0087	0.02532	53386	77258	58749.13
724069	chr3	rs9876275	37261697	G	C	0.521	0.526	0.987	-0.0185000759845861	0.0087	0.0328	53386	77258	58749.13
725099	chr3	rs61489663	37261734	T	A	0.562	0.567	0.987	-0.0196008476550609	0.0087	0.02491	53386	77258	58749.13
731305	chr3	rs9839105	37262286	A	G	0.52	0.526	0.988	-0.0186019483996616	0.0087	0.03213	53386	77258	58749.13
724272	chr3	rs7628444	37263592	C	G	0.523	0.528	0.989	-0.0202027073175195	0.0087	0.01991	53386	77258	58749.13
709014	chr3	rs79737270	37263718	C	T	0.964	0.964	0.985	-0.004198802647333	0.0233	0.8572	53386	77258	58749.13
715727	chr3	rs57863333	37263719	G	A	0.586	0.593	0.968	-0.0225012653465135	0.0089	0.01134	53386	77258	58749.13
704386	chr3	rs111735379	37264265	C	A	0.965	0.965	0.995	-0.0021022080918702	0.0236	0.9274	53386	77258	58749.13
715560	chr3	rs112209692	37264364	C	T	0.965	0.965	0.995	-0.0026033858701149	0.0236	0.9135	53386	77258	58749.13
722190	chr3	rs1392748	37265313	T	C	0.556	0.561	0.988	-0.0191012733024012	0.0087	0.02823	53386	77258	58749.13
708054	chr3	rs11926827	37266125	C	G	0.556	0.561	0.988	-0.019294956182969	0.0087	0.02687	53386	77258	58749.13
712213	chr3	rs113264129	37266168	C	T	0.965	0.964	0.994	-0.0033957590691798	0.0235	0.886	53386	77258	58749.13
727481	chr3	rs9874437	37266678	C	T	0.513	0.519	0.988	-0.019203206984436	0.0087	0.02665	53386	77258	58749.13
713211	chr3	rs6793659	37267022	C	T	0.965	0.964	0.995	-0.0046005663955682	0.0235	0.8436	53386	77258	58749.13
720326	chr3	rs78482678	37267814	G	T	0.965	0.965	0.995	-0.0076995657264405	0.0236	0.7433	53386	77258	58749.13
727582	chr3	rs11705906	37268496	G	A	0.514	0.52	0.988	-0.019203206984436	0.0087	0.02626	53386	77258	58749.13
729414	chr3	rs114186448	37268603	A	G	0.965	0.965	0.995	-0.006199175242821	0.0236	0.7919	53386	77258	58749.13
707026	chr3	rs7627949	37268913	G	T	0.556	0.561	0.988	-0.019203206984436	0.0087	0.02736	53386	77258	58749.13
709451	chr3	rs7639607	37269039	T	C	0.514	0.52	0.988	-0.0187955345843259	0.0087	0.0296	53386	77258	58749.13
715870	chr3	rs114072918	37269556	G	C	0.963	0.962	0.977	-0.0006001800720324	0.023	0.9804	53386	77258	58749.13
726521	chr3	rs11714716	37269678	A	G	0.556	0.561	0.987	-0.0193969096107316	0.0087	0.02628	53386	77258	58749.13
706099	chr3	rs79688145	37270103	A	G	0.864	0.867	0.938	-0.0198048272985997	0.013	0.1286	53386	77258	58749.13
718041	chr3	rs116267347	37270234	A	G	0.962	0.961	0.944	0.0123039944561641	0.0229	0.5906	53386	77258	58749.13
724328	chr3	rs6809976	37270341	A	C	0.465	0.468	0.965	-0.0088994831870327	0.0088	0.3108	53386	77258	58749.13
721238	chr3	rs925649	37270864	C	T	0.604	0.607	0.984	-0.0138961051921114	0.0089	0.117	53386	77258	58749.13
720858	chr3	rs6792446	37271855	C	A	0.965	0.965	0.991	-0.0082035573506883	0.0236	0.7282	53386	77258	58749.13
720946	chr3	rs113985076	37272070	A	G	0.963	0.962	0.843	0.0109003744682883	0.0248	0.6597	53386	77258	58749.13
731215	chr3	rs336599	37272136	T	C	0.159	0.161	0.96	0.0014988761237359	0.012	0.9021	53386	77258	58749.13
727164	chr3	rs11922913	37272501	T	C	0.952	0.951	0.98	0.0138042809763971	0.0203	0.4967	53386	77258	58749.13
712653	chr3	rs336598	37272575	A	C	0.166	0.168	0.971	-0.0025031302181184	0.0117	0.8317	53386	77258	58749.13
714939	chr3	rs141834412	37272731	G	A	0.965	0.965	0.992	-0.0048015088161939	0.0237	0.8408	53386	77258	58749.13
705853	chr3	rs78312197	37272900	G	A	0.965	0.964	0.991	-0.0021022080918702	0.0236	0.9288	53386	77258	58749.13
720310	chr3	rs77904533	37273036	C	T	0.965	0.965	0.992	-0.0050024916227914	0.0237	0.8333	53386	77258	58749.13
728397	chr3	rs6802825	37275012	C	G	0.965	0.965	0.991	-0.005304041591906	0.0237	0.8222	53386	77258	58749.13
718419	chr3	rs6803011	37275198	C	T	0.987	0.986	0.972	0.0372957847436969	0.0432	0.3877	41868	60736	46296.4
707198	chr3	rs6805625	37275538	C	T	0.987	0.986	0.973	0.0374980764200844	0.0426	0.3793	42954	62787	47729.31
709283	chr3	rs62244286	37276320	C	T	0.716	0.715	0.963	-0.0068030886197391	0.0097	0.4836	53386	77258	58749.13
720288	chr3	rs9834928	37276408	A	G	0.566	0.566	0.99	-0.0117993392160431	0.0087	0.1749	53386	77258	58749.13
717021	chr3	rs2062587	37276674	T	C	0.565	0.566	0.99	-0.0114958245134845	0.0087	0.1889	53386	77258	58749.13
720148	chr3	rs138186017	37277102	C	T	0.979	0.98	0.924	-0.0208968257129853	0.033	0.5256	49283	69901	54000.44
719571	chr3	rs62244287	37277558	G	A	0.614	0.616	0.992	-0.0152963956259917	0.0089	0.08499	53386	77258	58749.13
704247	chr3	rs6770520	37278048	A	G	0.578	0.579	0.992	-0.0149004625639624	0.0087	0.08918	53386	77258	58749.13
709993	chr3	rs141758611	37278206	C	T	0.898	0.901	0.928	-0.028399474521698	0.0149	0.05616	53386	77258	58749.13
711365	chr3	rs11921099	37278358	A	G	0.561	0.563	0.991	-0.0122041688389067	0.0087	0.1626	53386	77258	58749.13
727115	chr3	rs73059464	37278835	A	G	0.614	0.616	0.992	-0.0153979421800967	0.0089	0.08314	53386	77258	58749.13
721343	chr3	rs28533984	37280200	C	T	0.614	0.616	0.992	-0.0150019689183474	0.0089	0.08992	53386	77258	58749.13
730809	chr3	rs4678562	37282070	C	T	0.57	0.571	0.992	-0.0128015918372089	0.0087	0.1418	53386	77258	58749.13
710404	chr3	rs11710131	37282685	G	A	0.617	0.619	0.993	-0.0156010662286512	0.0089	0.08006	53386	77258	58749.13
716553	chr3	rs34439284	37283757	G	A	0.988	0.988	0.94	-0.0426048328324374	0.0538	0.4287	31489	42758	34073.88
711381	chr3	rs77336977	37284131	T	C	0.978	0.979	0.867	-0.0793029813385367	0.0323	0.01396	52536	74740	57555.42
721536	chr3	rs4678952	37284427	T	G	0.563	0.564	0.993	-0.0121029460677457	0.0087	0.1644	53386	77258	58749.13
709584	chr3	rs114741528	37284579	A	C	0.965	0.965	0.994	-0.003596459514405	0.0237	0.8793	53386	77258	58749.13
724122	chr3	rs2271549	37284763	G	C	0.983	0.983	0.925	-0.0014009809156281	0.0366	0.9701	49212	69432	53725.64
730703	chr3	rs2271548	37285152	C	T	0.616	0.618	0.994	-0.0150019689183474	0.0089	0.0907	53386	77258	58749.13
728826	chr3	rs6773419	37285522	G	T	0.24	0.242	0.972	-0.007296555232638	0.0102	0.4725	53386	77258	58749.13
723139	chr3	rs144389014	37285626	G	C	0.988	0.988	0.845	0.0026963615477425	0.0546	0.9607	32657	47793	36343.74
731605	chr3	rs73825038	37285693	C	G	0.965	0.965	0.995	-0.0058973552660839	0.0236	0.8031	53386	77258	58749.13
720491	chr3	rs17206772	37285915	A	G	0.965	0.965	0.852	0.0051964749068174	0.0255	0.8371	53200	76329	58439.19
719180	chr3	rs78200573	37286195	T	C	0.987	0.987	0.862	0.0335991726304121	0.0524	0.5209	34809	45099	37113.06
715025	chr3	rs151238941	37286338	C	T	0.988	0.988	0.921	-0.0326988269632397	0.0536	0.5419	30793	45957	34053.58
707813	chr3	rs7616457	37287891	A	C	0.965	0.965	0.995	-0.0038975857287134	0.0237	0.8703	53386	77258	58749.13
710791	chr3	rs6550463	37288002	T	C	0.184	0.187	0.982	0.0	0.0112	0.9967	53386	77258	58749.13
703896	chr3	rs4678953	37289234	T	C	0.57	0.571	0.995	-0.0128015918372089	0.0087	0.1429	53386	77258	58749.13
723442	chr3	rs6800842	37289604	G	A	0.57	0.571	0.995	-0.0125990355765152	0.0087	0.148	53386	77258	58749.13
707669	chr3	rs336597	37289822	C	T	0.169	0.171	0.989	0.0004998750416509	0.0115	0.9645	53386	77258	58749.13
716741	chr3	rs17206856	37290210	G	A	0.616	0.618	0.997	-0.0152050125429676	0.0089	0.08618	53386	77258	58749.13
722606	chr3	rs77597703	37293174	A	C	0.981	0.982	0.814	0.0291023874205329	0.0357	0.415	53115	76938	58455.66
727681	chr3	rs62244289	37293326	C	T	0.965	0.965	0.887	-0.0046005663955682	0.0251	0.8535	52493	75664	57604.43
709323	chr3	rs35953631	37293625	C	A	0.571	0.571	0.996	-0.0123965203365513	0.0087	0.1535	53386	77258	58749.13
711599	chr3	rs75939845	37294074	G	T	0.984	0.984	0.874	0.0305001066483263	0.0373	0.4142	52350	75806	57619.76
705515	chr3	rs149256646	37294726	A	G	0.965	0.965	0.997	-0.004198802647333	0.0237	0.8581	53386	77258	58749.13
720761	chr3	rs79485984	37295040	T	C	0.985	0.985	0.83	-0.085405394542797	0.0438	0.05112	41530	61529	46344.31
725704	chr3	rs146175899	37295317	C	G	0.911	0.909	0.92	0.0035038543266769	0.0157	0.8222	53386	77258	58749.13
713533	chr3	rs4458322	37295389	C	T	0.616	0.618	0.998	-0.0146974807605841	0.0089	0.09578	53386	77258	58749.13
710758	chr3	rs78015537	37295576	G	A	0.94	0.943	0.913	-0.0557981629302465	0.0192	0.003698	53386	77258	58749.13
719219	chr3	rs62244333	37296662	T	C	0.616	0.618	0.998	-0.0150019689183474	0.0089	0.08924	53386	77258	58749.13
731240	chr3	rs9810522	37296826	A	G	0.58	0.581	0.998	-0.0143017847108596	0.0087	0.1008	53386	77258	58749.13
715232	chr3	rs11714766	37297443	C	A	0.616	0.618	0.999	-0.0145960053074092	0.0089	0.09905	53386	77258	58749.13
720070	chr3	rs80318874	37298160	A	C	0.965	0.965	0.997	-0.0043996643446871	0.0237	0.8513	53386	77258	58749.13
704637	chr3	rs56990886	37298243	G	A	0.616	0.617	0.999	-0.0147989665120717	0.0088	0.09339	53386	77258	58749.13
727807	chr3	rs78883197	37298476	A	C	0.975	0.975	0.871	-0.0106970095483354	0.0298	0.7187	52993	76568	58248.36
719828	chr3	rs72867525	37299759	T	G	0.984	0.984	0.912	-0.0055956263571598	0.0377	0.8821	48720	68151	53161.51
716093	chr3	rs73059479	37299798	T	G	0.908	0.91	0.853	-0.0129028853555234	0.0162	0.4268	53386	77258	58749.13
710790	chr3	rs7637545	37299976	A	G	0.571	0.571	0.997	-0.0124977728299804	0.0087	0.1517	53386	77258	58749.13
720568	chr3	rs7618155	37300477	C	G	0.169	0.171	0.986	0.0001999800026662	0.0116	0.986	53386	77258	58749.13
711383	chr3	rs149411821	37301047	T	G	0.986	0.987	0.696	-0.0243951568347216	0.0507	0.6306	42247	57026	45698.49
715357	chr3	rs114773607	37301498	A	G	0.987	0.987	0.846	0.0149969810059077	0.047	0.7495	42509	58364	45908.85
712124	chr3	rs11129754	37302282	A	G	0.616	0.617	1.0	-0.0143017847108596	0.0088	0.1048	53386	77258	58749.13
722797	chr3	rs1533321	37302408	G	A	0.571	0.571	0.997	-0.0122041688389067	0.0087	0.1597	53386	77258	58749.13
729110	chr3	rs17036181	37302756	T	C	0.965	0.965	0.997	-0.004701032558649	0.0237	0.8438	53386	77258	58749.13
709144	chr3	rs149727726	37303735	G	A	0.965	0.965	0.997	-0.0043996643446871	0.0237	0.853	53386	77258	58749.13
724754	chr3	rs79887975	37304159	G	A	0.965	0.965	0.997	-0.004701032558649	0.0237	0.8424	53386	77258	58749.13
725528	chr3	rs4621287	37304523	A	G	0.168	0.17	0.984	0.0008995952428359	0.0116	0.9369	53386	77258	58749.13
717022	chr3	rs9863168	37305153	C	T	0.965	0.965	0.997	-0.0054950702819798	0.0236	0.8165	53386	77258	58749.13
718116	chr3	rs6550466	37305480	T	C	0.616	0.617	0.999	-0.0150019689183474	0.0088	0.08934	53386	77258	58749.13
729693	chr3	rs79735684	37305571	A	G	0.915	0.915	0.918	0.0154992634469238	0.0161	0.334	53386	77258	58749.13
720563	chr3	rs115607601	37306360	G	A	0.97	0.97	0.879	0.0017983819413794	0.027	0.947	53200	76329	58439.19
707571	chr3	rs62244335	37307162	A	G	0.616	0.617	0.999	-0.0146974807605841	0.0088	0.09659	53386	77258	58749.13
723949	chr3	rs62244336	37307714	A	G	0.616	0.617	0.999	-0.0147989665120717	0.0088	0.09518	53386	77258	58749.13
704698	chr3	rs111334780	37307785	G	A	0.622	0.624	0.991	0.0123039944561641	0.0089	0.1699	53386	77258	58749.13
715092	chr3	rs73059487	37308262	A	T	0.616	0.618	0.999	-0.0149004625639624	0.0089	0.09319	53386	77258	58749.13
718195	chr3	rs1040073	37308532	C	T	0.616	0.618	0.999	-0.0147989665120717	0.0089	0.09359	53386	77258	58749.13
727423	chr3	rs883523	37311092	A	G	0.571	0.571	0.997	-0.0124977728299804	0.0087	0.1507	53386	77258	58749.13
722976	chr3	rs139388003	37311206	C	T	0.966	0.966	0.996	-0.0039979812872983	0.0239	0.8675	53386	77258	58749.13
726164	chr3	rs6791305	37311477	C	T	0.616	0.617	0.999	-0.0145046862028817	0.0088	0.1012	53386	77258	58749.13
706519	chr3	rs7651477	37313088	T	C	0.563	0.564	0.998	-0.0120017335415971	0.0087	0.1664	53386	77258	58749.13
717504	chr3	rs112737080	37313367	G	A	0.903	0.903	0.853	-0.0213972981080803	0.0157	0.1739	53386	77258	58749.13
715807	chr3	rs78616193	37314059	A	G	0.901	0.904	0.931	-0.0309026047398165	0.015	0.03952	53386	77258	58749.13
726986	chr3	rs17036211	37314129	G	A	0.965	0.965	0.998	-0.0048015088161939	0.0237	0.8404	53386	77258	58749.13
714081	chr3	rs17036213	37314217	G	C	0.965	0.965	0.998	-0.004701032558649	0.0237	0.8436	53386	77258	58749.13
712177	chr3	rs73825052	37314342	A	G	0.965	0.965	0.998	-0.0057967688471774	0.0236	0.8056	53386	77258	58749.13
705128	chr3	rs17036215	37314652	A	C	0.965	0.965	0.998	-0.006199175242821	0.0236	0.7942	53386	77258	58749.13
719335	chr3	rs6805305	37315873	G	C	0.616	0.617	0.999	-0.0145046862028817	0.0088	0.1024	53386	77258	58749.13
724609	chr3	rs114093718	37316175	C	A	0.985	0.984	0.82	0.0170045988158238	0.0404	0.6744	49685	70479	54483.12
709682	chr3	rs116721826	37317499	G	A	0.975	0.976	0.824	-0.0713026798988422	0.0313	0.02284	52493	75664	57604.43
726239	chr3	rs141271928	37318891	T	C	0.965	0.965	0.998	-0.0046005663955682	0.0237	0.8474	53386	77258	58749.13
708091	chr3	rs80296513	37319973	G	C	0.965	0.965	0.998	-0.0054045784588597	0.0235	0.8183	53386	77258	58749.13
716341	chr3	rs9857674	37324990	T	C	0.57	0.571	0.997	-0.0138048499765589	0.0087	0.1116	53386	77258	58749.13
713593	chr3	rs62244337	37326022	C	T	0.617	0.618	0.998	-0.0147989665120717	0.0089	0.0951	53386	77258	58749.13
714197	chr3	rs80190878	37326218	C	G	0.965	0.965	0.999	-0.0049019951702315	0.0237	0.8363	53386	77258	58749.13
704176	chr3	rs77481778	37327113	A	G	0.965	0.965	0.999	-0.0049019951702315	0.0237	0.8364	53386	77258	58749.13
719139	chr3	rs7612390	37329042	C	A	0.965	0.965	0.999	-0.0049019951702315	0.0237	0.8366	53386	77258	58749.13
720542	chr3	rs13072806	37329140	A	G	0.987	0.988	0.971	-0.0484972070855493	0.0505	0.3369	33030	48295	36243.7
722149	chr3	rs13072995	37329236	A	G	0.605	0.607	0.997	-0.0143017847108596	0.0088	0.1035	53386	77258	58749.13
727369	chr3	rs4336065	37329654	G	A	0.605	0.607	0.997	-0.0139975096438537	0.0088	0.1112	53386	77258	58749.13
709497	chr3	rs149997861	37329851	C	T	0.965	0.965	1.0	-0.0049019951702315	0.0237	0.837	53386	77258	58749.13
715465	chr3	rs75862470	37330878	T	C	0.941	0.943	0.911	-0.053200374867981	0.0194	0.006012	53386	77258	58749.13
721637	chr3	rs75142259	37332001	A	T	0.965	0.965	1.0	-0.0049019951702315	0.0237	0.8373	53386	77258	58749.13
724790	chr3	rs79764532	37332296	G	A	0.901	0.904	0.93	-0.0309026047398165	0.015	0.03992	53386	77258	58749.13
730990	chr3	rs9879975	37332662	G	A	0.965	0.965	1.0	-0.0068030886197391	0.0236	0.7738	53386	77258	58749.13
722500	chr3	rs6791671	37332821	T	C	0.557	0.558	0.996	-0.0112025145079934	0.0087	0.1964	53386	77258	58749.13
716710	chr3	rs11720550	37332897	C	T	0.605	0.607	0.997	-0.0145046862028817	0.0088	0.1003	53386	77258	58749.13
721038	chr3	rs116174102	37333551	A	C	0.98	0.98	0.917	-0.013004189135254	0.0327	0.6905	51931	72291	56545.12
729947	chr3	rs62244338	37333709	G	A	0.903	0.904	0.874	-0.0113036461713921	0.0155	0.4682	53386	77258	58749.13
725692	chr3	rs13317902	37334072	T	G	0.965	0.965	1.0	-0.0059979518036359	0.0235	0.8002	53386	77258	58749.13
726792	chr3	rs6550469	37334135	A	G	0.552	0.553	0.996	-0.0114047880634385	0.0087	0.1891	53386	77258	58749.13
707473	chr3	rs80012541	37334220	T	C	0.965	0.965	1.0	-0.0050024916227914	0.0237	0.8343	53386	77258	58749.13
711130	chr3	rs77984836	37334747	C	T	0.971	0.971	0.84	-0.0189993500097828	0.0282	0.5005	53386	77258	58749.13
712504	chr3	rs76255021	37335788	G	A	0.965	0.965	1.0	-0.0050024916227914	0.0237	0.8325	53386	77258	58749.13
731514	chr3	rs138505653	37336120	C	T	0.965	0.965	1.0	-0.0049019951702315	0.0237	0.8348	53386	77258	58749.13
718247	chr3	rs114962015	37339392	C	T	0.965	0.965	1.0	-0.0050024916227914	0.0237	0.8313	53386	77258	58749.13
717815	chr3	rs76231825	37339575	T	C	0.965	0.965	1.0	-0.0051029981759033	0.0237	0.8307	53386	77258	58749.13
726367	chr3	rs9857108	37341078	A	T	0.965	0.965	1.0	-0.0073972926304747	0.0236	0.7543	53386	77258	58749.13
722589	chr3	rs9819914	37341204	G	A	0.965	0.965	1.0	-0.0065010863423599	0.0235	0.7813	53386	77258	58749.13
715609	chr3	rs4283531	37341469	G	A	0.616	0.618	0.999	-0.0145046862028817	0.0088	0.101	53386	77258	58749.13
704251	chr3	rs62241869	37341701	G	C	0.968	0.967	0.85	-0.0095050300143049	0.0265	0.7206	52493	75664	57604.43
705792	chr3	rs11716746	37341909	A	G	0.901	0.904	0.927	-0.0295009039176847	0.0151	0.05024	53386	77258	58749.13
706808	chr3	rs114940685	37342372	C	G	0.979	0.98	0.837	-0.0788051404425305	0.0336	0.01895	52536	74740	57555.42
714634	chr3	rs114488585	37342560	C	A	0.965	0.965	1.0	-0.0052035148315978	0.0237	0.8258	53386	77258	58749.13
724373	chr3	rs76624761	37342780	A	G	0.965	0.965	1.0	-0.0052035148315978	0.0237	0.8256	53386	77258	58749.13
712856	chr3	rs60330515	37342972	T	C	0.568	0.569	0.998	-0.0113036461713921	0.0087	0.1925	53386	77258	58749.13
706136	chr3	rs11129755	37343427	A	G	0.581	0.582	1.0	-0.0142003494011414	0.0087	0.1025	53386	77258	58749.13
722105	chr3	rs112543591	37343480	A	G	0.965	0.965	1.0	-0.0050024916227914	0.0237	0.8321	53386	77258	58749.13
720705	chr3	rs11129756	37344180	G	A	0.568	0.569	0.999	-0.0112025145079934	0.0087	0.1953	53386	77258	58749.13
719765	chr3	rs6550470	37345226	A	G	0.557	0.558	0.998	-0.0112025145079934	0.0087	0.1975	53386	77258	58749.13
726198	chr3	rs74717100	37346055	C	G	0.965	0.965	1.0	-0.005304041591906	0.0237	0.824	53386	77258	58749.13
709624	chr3	rs4452278	37346319	G	A	0.581	0.582	1.0	-0.0138961051921114	0.0087	0.1118	53386	77258	58749.13
723327	chr3	rs75143122	37346398	T	C	0.965	0.965	1.0	-0.005304041591906	0.0237	0.824	53386	77258	58749.13
703985	chr3	rs4574224	37347150	A	G	0.605	0.607	0.999	-0.0144032303107437	0.0088	0.101	53386	77258	58749.13
704213	chr3	rs113227914	37347514	G	T	0.984	0.983	0.912	0.0024968801985871	0.0373	0.9474	49212	68514	53568.44
726028	chr3	rs78981945	37347630	T	C	0.965	0.965	1.0	-0.005304041591906	0.0237	0.822	53386	77258	58749.13
731184	chr3	rs28524477	37347640	C	T	0.965	0.965	1.0	-0.0074980401773571	0.0236	0.7509	53386	77258	58749.13
724885	chr3	rs7638631	37347877	G	A	0.581	0.582	1.0	-0.0142003494011414	0.0087	0.1029	53386	77258	58749.13
