## Supplementary material for "Characterization of shared and ancestry-specific signals driving complex traits using multi-ancestry fine-mapping": s1_gwas_temp.txt

Unnamed: 0	chrom	ID	pos	A1	A2	FCAS	FCON	IMPINFO	BETA	SE	P	NCAS	NCON	NEFF
707901	chr3	rs11706900	36348968	G	A	0.45	0.444	0.977	0.005703702916678	0.0088	0.5143	53386	77258	58749.13
719799	chr3	rs1479149	36349677	G	A	0.906	0.906	0.965	-0.0012007205765188	0.015	0.9366	53386	77258	58749.13
708892	chr3	rs6770192	36351477	A	T	0.915	0.914	0.974	0.0048979852621919	0.0156	0.7519	53386	77258	58749.13
730653	chr3	rs62244030	36351806	T	G	0.956	0.957	0.967	-0.0114958245134845	0.0214	0.5895	53386	77258	58749.13
727032	chr3	rs73068150	36351940	C	T	0.915	0.914	0.974	0.0050969882578437	0.0156	0.7417	53386	77258	58749.13
715823	chr3	rs62244031	36352250	A	T	0.956	0.957	0.967	-0.0121029460677457	0.0214	0.5723	53386	77258	58749.13
709534	chr3	rs2046000	36352364	A	C	0.163	0.159	0.99	0.0093957216403621	0.0117	0.4245	53386	77258	58749.13
705377	chr3	rs9860223	36353501	T	G	0.911	0.911	0.976	-0.0006001800720324	0.0154	0.9667	53386	77258	58749.13
716645	chr3	rs73068152	36353734	C	A	0.911	0.911	0.977	-0.0008003201707691	0.0154	0.9573	53386	77258	58749.13
705986	chr3	rs9861399	36354247	T	C	0.911	0.911	0.978	-0.0010005003335835	0.0153	0.9506	53386	77258	58749.13
722058	chr3	rs9837881	36354918	T	C	0.866	0.867	0.981	-0.0049019951702315	0.0128	0.6998	53386	77258	58749.13
714735	chr3	rs7652594	36356077	G	A	0.911	0.911	0.981	-0.000200020002667	0.0153	0.9881	53386	77258	58749.13
731604	chr3	rs57759644	36356283	T	C	0.955	0.956	0.971	-0.0146974807605841	0.0212	0.489	53386	77258	58749.13
706974	chr3	rs58897011	36356292	G	A	0.955	0.956	0.971	-0.0145960053074092	0.0212	0.4894	53386	77258	58749.13
721164	chr3	rs60674286	36356414	T	C	0.956	0.957	0.972	-0.013004189135254	0.0213	0.5422	53386	77258	58749.13
724475	chr3	rs12632355	36357528	C	T	0.915	0.914	0.983	0.00730326611012	0.0156	0.6387	53386	77258	58749.13
709375	chr3	rs73068158	36358412	T	C	0.915	0.914	0.984	0.0075017910703226	0.0156	0.6305	53386	77258	58749.13
722874	chr3	rs73068159	36358616	C	T	0.915	0.914	0.984	0.0076010387728197	0.0156	0.6263	53386	77258	58749.13
714425	chr3	rs73068164	36358759	A	T	0.915	0.914	0.984	0.0074025335167413	0.0156	0.6355	53386	77258	58749.13
712686	chr3	rs6803948	36359495	C	A	0.956	0.957	0.975	-0.0135007260538548	0.0213	0.5255	53386	77258	58749.13
720948	chr3	rs1871351	36359649	G	A	0.915	0.914	0.985	0.0077995046323818	0.0156	0.6167	53386	77258	58749.13
730107	chr3	rs10510683	36361555	G	A	0.444	0.438	0.998	0.0044998604248922	0.0087	0.6079	53386	77258	58749.13
714964	chr3	rs142501044	36362586	C	T	0.915	0.914	0.988	0.0081963182244858	0.0155	0.5986	53386	77258	58749.13
705453	chr3	rs62245661	36362803	C	A	0.956	0.957	0.977	-0.0137034650584925	0.0212	0.5204	53386	77258	58749.13
719269	chr3	rs62245662	36362827	C	T	0.956	0.957	0.976	-0.0132980281439898	0.0212	0.53	53386	77258	58749.13
720311	chr3	rs62245663	36362882	C	T	0.956	0.957	0.977	-0.013399371963117	0.0212	0.527	53386	77258	58749.13
724338	chr3	rs7638029	36363541	A	C	0.866	0.867	0.99	-0.0046005663955682	0.0127	0.715	53386	77258	58749.13
728528	chr3	rs55893763	36364641	T	C	0.956	0.957	0.977	-0.0140989243795016	0.0212	0.5075	53386	77258	58749.13
723380	chr3	rs142592629	36365217	G	T	0.955	0.956	0.977	-0.015702643727291	0.0211	0.4574	53386	77258	58749.13
706040	chr3	rs55824237	36368282	G	A	0.955	0.956	0.978	-0.0159972768350078	0.0211	0.4493	53386	77258	58749.13
713044	chr3	rs17034888	36368646	C	T	0.951	0.953	0.979	-0.0286978729475453	0.0203	0.1587	53386	77258	58749.13
730750	chr3	rs73068173	36368798	C	T	0.916	0.914	0.991	0.007997931111062	0.0155	0.6077	53386	77258	58749.13
714343	chr3	rs56000017	36369369	G	T	0.443	0.438	0.992	0.0053954185169075	0.0087	0.5372	53386	77258	58749.13
716154	chr3	rs73068181	36370836	A	G	0.916	0.914	0.991	0.0087020272939009	0.0155	0.5752	53386	77258	58749.13
725385	chr3	rs62245669	36370837	T	C	0.956	0.957	0.978	-0.013399371963117	0.0212	0.5291	53386	77258	58749.13
710729	chr3	rs4678864	36371198	T	A	0.916	0.914	0.992	0.0088011559530687	0.0155	0.5702	53386	77258	58749.13
704845	chr3	rs10510684	36371501	T	C	0.955	0.956	0.977	-0.0162005226717083	0.0211	0.4413	53386	77258	58749.13
709008	chr3	rs73829403	36373563	C	T	0.955	0.956	0.979	-0.0162005226717083	0.0211	0.4425	53386	77258	58749.13
705132	chr3	rs17034900	36375496	A	G	0.956	0.957	0.98	-0.0145960053074092	0.0212	0.4902	53386	77258	58749.13
722170	chr3	rs7640622	36377038	G	A	0.916	0.914	0.994	0.0085037404912207	0.0155	0.5858	53386	77258	58749.13
711296	chr3	rs747314	36377812	A	G	0.376	0.369	0.993	0.0117012723076411	0.0089	0.1913	53386	77258	58749.13
726820	chr3	rs12631282	36378607	A	C	0.916	0.914	0.996	0.0086028888072678	0.0155	0.5778	53386	77258	58749.13
722504	chr3	rs78111618	36383338	G	A	0.696	0.693	0.89	0.0037031349243813	0.0099	0.7081	53386	77258	58749.13
720039	chr3	rs73068191	36383514	C	T	0.696	0.693	0.89	0.0038027603329278	0.0099	0.6991	53386	77258	58749.13
722852	chr3	rs10461006	36384173	G	A	0.956	0.957	0.98	-0.0152050125429676	0.0212	0.4748	53386	77258	58749.13
715818	chr3	rs10460958	36384225	C	G	0.955	0.956	0.979	-0.0186019483996616	0.021	0.3777	53386	77258	58749.13
715051	chr3	rs6769467	36384864	T	C	0.955	0.957	0.98	-0.0164038098256767	0.0212	0.4376	53386	77258	58749.13
716609	chr3	rs12107847	36385021	G	C	0.916	0.914	0.993	0.007997931111062	0.0155	0.6059	53386	77258	58749.13
723979	chr3	rs7616666	36385207	T	G	0.956	0.957	0.98	-0.0147989665120717	0.0212	0.4841	53386	77258	58749.13
726024	chr3	rs1351234	36385822	A	C	0.86	0.861	0.992	-0.0074980401773571	0.0125	0.5507	53386	77258	58749.13
722114	chr3	rs2100989	36386348	G	C	0.379	0.371	0.988	0.012096540947233	0.0089	0.1776	53386	77258	58749.13
712762	chr3	rs4678528	36387435	A	C	0.917	0.916	0.991	0.0087020272939009	0.0157	0.58	53386	77258	58749.13
717749	chr3	rs7638034	36387951	T	C	0.845	0.846	0.99	-0.0039979812872983	0.012	0.7389	53386	77258	58749.13
720510	chr3	rs7626663	36388074	G	C	0.94	0.941	0.975	-0.007296555232638	0.0184	0.6924	53386	77258	58749.13
720902	chr3	rs7638496	36388404	T	A	0.934	0.936	0.978	-0.0110002818588653	0.0177	0.5326	53386	77258	58749.13
722312	chr3	rs6807628	36388644	A	C	0.934	0.936	0.978	-0.0110002818588653	0.0177	0.5322	53386	77258	58749.13
705732	chr3	rs76104364	36389215	T	C	0.915	0.914	0.992	0.0080971295874548	0.0155	0.5993	53386	77258	58749.13
727069	chr3	rs9818203	36389924	C	G	0.845	0.846	0.99	-0.0033957590691798	0.012	0.776	53386	77258	58749.13
709165	chr3	rs75469438	36390209	T	C	0.915	0.914	0.992	0.0080971295874548	0.0155	0.6002	53386	77258	58749.13
730902	chr3	rs60023986	36390347	C	T	0.934	0.935	0.977	-0.0120017335415971	0.0176	0.4954	53386	77258	58749.13
715312	chr3	rs9823280	36390755	C	T	0.911	0.911	0.992	0.0017983819413794	0.0152	0.9048	53386	77258	58749.13
724525	chr3	rs55965327	36391017	T	C	0.934	0.936	0.977	-0.0108991808690006	0.0177	0.5383	53386	77258	58749.13
717924	chr3	rs74929196	36391342	T	C	0.915	0.914	0.992	0.0078987227933553	0.0155	0.6103	53386	77258	58749.13
713999	chr3	rs9828188	36391574	C	G	0.911	0.911	0.992	0.001598721363697	0.0152	0.915	53386	77258	58749.13
710906	chr3	rs13324517	36391647	A	C	0.911	0.911	0.992	0.001598721363697	0.0152	0.9168	53386	77258	58749.13
717303	chr3	rs9849020	36392070	T	C	0.845	0.846	0.989	-0.0033957590691798	0.012	0.7743	53386	77258	58749.13
721391	chr3	rs6550418	36392627	A	G	0.934	0.936	0.976	-0.0106970095483354	0.0177	0.5468	53386	77258	58749.13
717201	chr3	rs1824895	36392790	T	C	0.911	0.911	0.992	0.001598721363697	0.0152	0.9163	53386	77258	58749.13
712127	chr3	rs116136757	36392812	A	G	0.915	0.914	0.992	0.0077002766261879	0.0155	0.618	53386	77258	58749.13
711294	chr3	rs1824894	36392935	C	A	0.911	0.911	0.992	0.001598721363697	0.0152	0.918	53386	77258	58749.13
728249	chr3	rs55905238	36392946	T	A	0.934	0.936	0.976	-0.0106970095483354	0.0177	0.5465	53386	77258	58749.13
712003	chr3	rs2100988	36393525	G	C	0.845	0.846	0.989	-0.003596459514405	0.012	0.7651	53386	77258	58749.13
704075	chr3	rs12490574	36393939	G	A	0.94	0.941	0.973	-0.0066017436345624	0.0185	0.7205	53386	77258	58749.13
719794	chr3	rs1585079	36393961	T	A	0.378	0.371	0.983	0.0116024307308398	0.009	0.1944	53386	77258	58749.13
723941	chr3	rs61170613	36395086	C	A	0.934	0.936	0.975	-0.0107980900995126	0.0177	0.5421	53386	77258	58749.13
710182	chr3	rs1155010	36395598	T	C	0.444	0.438	0.969	0.0059025456526138	0.0088	0.5052	53386	77258	58749.13
726825	chr3	rs62245675	36395934	C	T	0.973	0.973	0.956	-0.0206007457079636	0.0275	0.4544	52277	75426	57377.96
724680	chr3	rs1378784	36396158	C	T	0.444	0.438	0.969	0.0060019521956343	0.0088	0.4942	53386	77258	58749.13
727001	chr3	rs6784010	36396323	A	G	0.845	0.846	0.989	-0.0034961042567088	0.012	0.7696	53386	77258	58749.13
729516	chr3	rs62245676	36396589	G	A	0.955	0.956	0.975	-0.0146974807605841	0.0212	0.4867	53386	77258	58749.13
718140	chr3	rs9864638	36396874	A	C	0.911	0.911	0.992	0.0011992805754821	0.0152	0.9368	53386	77258	58749.13
731553	chr3	rs61309379	36396892	G	C	0.94	0.941	0.972	-0.0069037763167944	0.0185	0.7082	53386	77258	58749.13
728576	chr3	rs6787196	36397066	A	C	0.845	0.846	0.988	-0.0033957590691798	0.012	0.7801	53386	77258	58749.13
727608	chr3	rs79066093	36397116	C	T	0.915	0.914	0.992	0.0080971295874548	0.0155	0.6004	53386	77258	58749.13
723871	chr3	rs62245678	36398089	G	A	0.973	0.973	0.956	-0.020498669477346	0.0275	0.4565	52277	75426	57377.96
724374	chr3	rs6550421	36398341	T	C	0.934	0.936	0.974	-0.010302892995897	0.0177	0.5619	53386	77258	58749.13
718847	chr3	rs59979371	36398939	T	G	0.934	0.936	0.974	-0.0102018624845967	0.0177	0.5655	53386	77258	58749.13
718824	chr3	rs9311131	36399469	T	C	0.911	0.911	0.992	0.0012991557316201	0.0152	0.9316	53386	77258	58749.13
707662	chr3	rs62245682	36400043	A	C	0.934	0.936	0.974	-0.0101008421794295	0.0177	0.5675	53386	77258	58749.13
725921	chr3	rs56163223	36401408	G	C	0.934	0.936	0.974	-0.0099998320783335	0.0177	0.5718	53386	77258	58749.13
727903	chr3	rs13066826	36401634	G	A	0.845	0.847	0.988	-0.003797200248385	0.012	0.7522	53386	77258	58749.13
728253	chr3	rs62245684	36402034	C	A	0.955	0.956	0.974	-0.0145046862028817	0.0212	0.4947	53386	77258	58749.13
724488	chr3	rs12635446	36402136	C	T	0.934	0.935	0.973	-0.0114958245134845	0.0177	0.5156	53386	77258	58749.13
704246	chr3	rs75430737	36402213	C	T	0.915	0.914	0.993	0.0075017910703226	0.0155	0.6263	53386	77258	58749.13
717440	chr3	rs73052218	36402382	G	T	0.934	0.936	0.973	-0.0104039337153929	0.0177	0.5582	53386	77258	58749.13
710676	chr3	rs6764940	36402509	G	A	0.934	0.935	0.972	-0.0105049846451474	0.0177	0.5533	53386	77258	58749.13
713638	chr3	rs12638953	36403155	T	G	0.915	0.914	0.993	0.0055048206344449	0.0154	0.7233	53386	77258	58749.13
727738	chr3	rs9859913	36403321	C	T	0.911	0.911	0.994	-0.0005001250416822	0.0152	0.9739	53386	77258	58749.13
724947	chr3	rs9864477	36403749	G	A	0.911	0.911	0.994	-0.0003000450090019	0.0152	0.9819	53386	77258	58749.13
719069	chr3	rs9826783	36403964	A	G	0.911	0.911	0.994	9.99950003332973e-05	0.0152	0.9969	53386	77258	58749.13
730643	chr3	rs1123537	36404379	C	T	0.911	0.911	0.994	-0.0001000050003333	0.0152	0.9973	53386	77258	58749.13
720385	chr3	rs9841349	36404524	G	C	0.911	0.911	0.993	-0.0001000050003333	0.0152	0.9951	53386	77258	58749.13
730239	chr3	rs57155368	36404561	G	A	0.94	0.941	0.97	-0.0064004391810282	0.0185	0.7305	53386	77258	58749.13
722451	chr3	rs74965390	36404776	A	G	0.915	0.914	0.991	0.0069954745123864	0.0155	0.6537	53386	77258	58749.13
731705	chr3	rs6775328	36405852	C	T	0.911	0.911	0.987	0.0006997551142732	0.0153	0.9613	53386	77258	58749.13
731390	chr3	rs6788560	36406017	T	C	0.847	0.848	0.982	-0.0039979812872983	0.0121	0.7381	53386	77258	58749.13
720730	chr3	rs6775790	36406126	G	A	0.911	0.911	0.986	0.0002999550089979	0.0153	0.9824	53386	77258	58749.13
705442	chr3	rs6800131	36406186	A	G	0.845	0.846	0.98	-0.0066017436345624	0.012	0.5835	53386	77258	58749.13
711505	chr3	rs78277356	36409101	A	G	0.915	0.914	0.978	0.0069954745123864	0.0156	0.6523	53386	77258	58749.13
714641	chr3	rs62245714	36409356	C	T	0.935	0.937	0.965	-0.0123965203365513	0.018	0.4906	53386	77258	58749.13
731727	chr3	rs2619156	36409400	C	T	0.621	0.628	0.97	-0.0120017335415971	0.009	0.1826	53386	77258	58749.13
726127	chr3	rs4678529	36409513	T	C	0.621	0.628	0.969	-0.0117993392160431	0.009	0.1906	53386	77258	58749.13
720060	chr3	rs2605393	36409601	T	G	0.707	0.715	0.967	-0.0160988945897493	0.0097	0.09464	53386	77258	58749.13
730678	chr3	rs4678866	36410220	T	C	0.918	0.916	0.971	0.0089993837968006	0.0159	0.57	53386	77258	58749.13
731442	chr3	rs2605390	36413741	A	G	0.557	0.562	0.934	-0.0054950702819798	0.009	0.5434	53386	77258	58749.13
725044	chr3	rs73052237	36416547	A	G	0.845	0.847	0.897	0.0005998200719675	0.0126	0.9605	53386	77258	58749.13
723677	chr3	rs1456069	36417115	G	A	0.764	0.759	0.944	0.0180952882690919	0.0104	0.08086	53386	77258	58749.13
705549	chr3	rs7617700	36417251	A	G	0.728	0.724	0.948	0.0124027667170427	0.0099	0.2099	53386	77258	58749.13
707755	chr3	rs4678530	36417571	C	G	0.763	0.756	0.966	0.0226026252094292	0.0102	0.02755	53386	77258	58749.13
729347	chr3	rs6780381	36417793	G	C	0.908	0.911	0.972	-0.0281011651109099	0.0152	0.06521	53386	77258	58749.13
707746	chr3	rs62245715	36418088	C	T	0.973	0.973	0.948	-0.0120017335415971	0.0275	0.6638	52493	75664	57604.43
730202	chr3	rs62245716	36418521	A	G	0.69	0.684	0.97	0.021898468701116	0.0094	0.02007	53386	77258	58749.13
714701	chr3	rs56006618	36419502	C	T	0.763	0.756	0.971	0.0227003855207759	0.0102	0.02615	53386	77258	58749.13
723352	chr3	rs6550422	36420628	A	G	0.836	0.84	0.991	-0.0117993392160431	0.0117	0.313	53386	77258	58749.13
708318	chr3	rs78479904	36420809	T	C	0.928	0.927	0.843	0.0223972974420383	0.0182	0.2173	53386	77258	58749.13
708862	chr3	rs73052247	36420993	G	A	0.763	0.756	0.973	0.0225048553400694	0.0102	0.02705	53386	77258	58749.13
729197	chr3	rs57930526	36421992	T	C	0.763	0.756	0.975	0.0225048553400694	0.0102	0.02748	53386	77258	58749.13
713424	chr3	rs59881573	36422064	G	A	0.763	0.756	0.975	0.0228958774769045	0.0102	0.02482	53386	77258	58749.13
731742	chr3	rs113135397	36422126	C	T	0.763	0.756	0.975	0.0226026252094292	0.0102	0.02643	53386	77258	58749.13
729216	chr3	rs112766131	36422135	G	A	0.787	0.782	0.981	0.0166997792224134	0.0105	0.1135	53386	77258	58749.13
720217	chr3	rs73052248	36422216	T	C	0.763	0.756	0.976	0.0226026252094292	0.0102	0.02654	53386	77258	58749.13
726182	chr3	rs62245718	36422403	T	G	0.939	0.94	0.969	-0.0036968248442897	0.0183	0.8402	53386	77258	58749.13
730965	chr3	rs73052252	36422512	C	T	0.763	0.757	0.977	0.022299507494767	0.0102	0.0281	53386	77258	58749.13
729345	chr3	rs62245719	36422663	A	G	0.836	0.84	0.991	-0.0117993392160431	0.0117	0.3135	53386	77258	58749.13
720479	chr3	rs73052253	36422677	C	T	0.916	0.919	0.977	-0.0289963604415917	0.0158	0.06594	53386	77258	58749.13
707208	chr3	rs62245720	36422704	C	T	0.928	0.928	0.977	0.0077995046323818	0.0168	0.6421	53386	77258	58749.13
708848	chr3	rs73052254	36423026	T	C	0.916	0.918	0.978	-0.0288007896057264	0.0157	0.06712	53386	77258	58749.13
706081	chr3	rs4678867	36423657	T	A	0.763	0.757	0.981	0.0226026252094292	0.0102	0.02596	53386	77258	58749.13
730900	chr3	rs76106538	36424274	T	C	0.787	0.782	0.989	0.0167981182758809	0.0105	0.1108	53386	77258	58749.13
715399	chr3	rs56722971	36424375	T	A	0.763	0.757	0.983	0.0225048553400694	0.0101	0.02657	53386	77258	58749.13
719738	chr3	rs56306821	36424483	G	A	0.763	0.757	0.984	0.0223972974420383	0.0101	0.0271	53386	77258	58749.13
719585	chr3	rs58163920	36424629	A	T	0.764	0.758	0.985	0.0242046886968174	0.0101	0.01687	53386	77258	58749.13
719810	chr3	rs60239415	36424686	C	A	0.762	0.756	0.985	0.0236969951765786	0.0101	0.01911	53386	77258	58749.13
728561	chr3	rs1531134	36425536	T	C	0.788	0.783	0.996	0.0183015011699126	0.0105	0.08031	53386	77258	58749.13
715816	chr3	rs12636811	36426440	A	T	0.601	0.599	0.992	0.0121953336998771	0.0088	0.1649	53386	77258	58749.13
721327	chr3	rs17034991	36426701	T	C	0.764	0.758	0.989	0.0243022925229648	0.0101	0.01626	53386	77258	58749.13
725736	chr3	rs73054116	36427871	A	G	0.916	0.919	0.982	-0.0282040203730758	0.0157	0.07313	53386	77258	58749.13
726292	chr3	rs9870425	36428232	A	T	0.837	0.841	0.995	-0.0117993392160431	0.0117	0.315	53386	77258	58749.13
729663	chr3	rs62245721	36428523	G	C	0.928	0.929	0.981	0.0050969882578437	0.0169	0.7602	53386	77258	58749.13
708559	chr3	rs62245722	36428818	C	T	0.929	0.929	0.981	0.0050969882578437	0.0169	0.7629	53386	77258	58749.13
722404	chr3	rs2361037	36429484	T	C	0.764	0.758	0.989	0.0243998868235351	0.0101	0.01611	53386	77258	58749.13
715330	chr3	rs62245724	36429523	C	A	0.929	0.929	0.981	0.0051964749068174	0.0169	0.7594	53386	77258	58749.13
721829	chr3	rs62245725	36429544	G	C	0.929	0.929	0.981	0.0051964749068174	0.0169	0.7593	53386	77258	58749.13
730915	chr3	rs2361038	36429578	T	C	0.764	0.758	0.989	0.0243998868235351	0.0101	0.01612	53386	77258	58749.13
728282	chr3	rs2361039	36429620	C	T	0.788	0.783	0.995	0.0183015011699126	0.0105	0.08103	53386	77258	58749.13
727317	chr3	rs17034994	36429696	A	G	0.91	0.913	0.988	-0.0259025943231108	0.0153	0.08981	53386	77258	58749.13
716621	chr3	rs17034995	36431080	C	T	0.764	0.758	0.989	0.0243998868235351	0.0101	0.01615	53386	77258	58749.13
705191	chr3	rs28495659	36431129	T	A	0.837	0.841	0.994	-0.0116981574124923	0.0117	0.32	53386	77258	58749.13
710852	chr3	rs4505641	36432081	C	T	0.433	0.435	0.952	0.0013990209137074	0.0089	0.8765	53386	77258	58749.13
716562	chr3	rs17186340	36432613	C	T	0.916	0.919	0.984	-0.027998320426861	0.0157	0.07482	53386	77258	58749.13
729589	chr3	rs17034997	36432890	A	G	0.788	0.783	0.994	0.0183996828453635	0.0105	0.08029	53386	77258	58749.13
705193	chr3	rs76699580	36433186	G	A	0.788	0.784	0.994	0.0180952882690919	0.0105	0.08556	53386	77258	58749.13
708223	chr3	rs58303436	36433205	A	G	0.764	0.758	0.988	0.0243022925229648	0.0101	0.01632	53386	77258	58749.13
715808	chr3	rs12636967	36434155	G	A	0.764	0.758	0.988	0.0243998868235351	0.0101	0.01587	53386	77258	58749.13
711004	chr3	rs12631541	36434214	A	G	0.764	0.758	0.988	0.0243998868235351	0.0101	0.01578	53386	77258	58749.13
716618	chr3	rs4678870	36435497	T	C	0.601	0.599	0.992	0.0126990249774084	0.0088	0.1482	53386	77258	58749.13
710577	chr3	rs73054131	36435722	C	T	0.975	0.974	0.953	0.0505980527630914	0.0284	0.07518	52493	75664	57604.43
710820	chr3	rs2885139	36437075	G	C	0.625	0.624	0.996	0.0071047017299317	0.0089	0.4228	53386	77258	58749.13
721053	chr3	rs62245726	36437354	C	T	0.973	0.973	0.95	-0.0121029460677457	0.0275	0.6596	52493	75664	57604.43
719000	chr3	rs73054132	36437442	G	T	0.975	0.974	0.954	0.0507026199737612	0.0284	0.07451	52493	75664	57604.43
710914	chr3	rs55700993	36438119	T	A	0.975	0.974	0.954	0.0507026199737612	0.0284	0.07431	52493	75664	57604.43
722236	chr3	rs58766368	36438267	C	T	0.975	0.974	0.955	0.0507026199737612	0.0284	0.07446	52493	75664	57604.43
724107	chr3	rs73054134	36438284	T	C	0.975	0.974	0.954	0.0513012943555507	0.0285	0.07162	52493	75664	57604.43
710662	chr3	rs17035006	36438687	T	A	0.601	0.599	0.993	0.0126002819757385	0.0088	0.1507	53386	77258	58749.13
709154	chr3	rs7626345	36439005	T	C	0.975	0.974	0.955	0.0507976715868588	0.0284	0.07382	52493	75664	57604.43
708343	chr3	rs7614774	36439076	C	T	0.975	0.974	0.955	0.0509022179271191	0.0284	0.07362	52493	75664	57604.43
704989	chr3	rs7614787	36439111	C	T	0.975	0.974	0.955	0.0509022179271191	0.0284	0.0736	52493	75664	57604.43
708714	chr3	rs7626457	36439116	T	C	0.975	0.974	0.955	0.0509022179271191	0.0284	0.07361	52493	75664	57604.43
719215	chr3	rs7617418	36439485	G	T	0.975	0.974	0.955	0.0513962890834148	0.0284	0.07085	52493	75664	57604.43
722244	chr3	rs7617520	36439621	G	A	0.975	0.974	0.955	0.0509972505709038	0.0284	0.07235	52493	75664	57604.43
716225	chr3	rs66770166	36440213	A	G	0.975	0.974	0.956	0.0509972505709038	0.0284	0.07295	52493	75664	57604.43
705459	chr3	rs73054148	36440307	G	C	0.975	0.974	0.956	0.0509972505709038	0.0284	0.0727	52493	75664	57604.43
711848	chr3	rs73054150	36440492	G	A	0.975	0.974	0.956	0.0511017760490843	0.0284	0.07229	52493	75664	57604.43
724578	chr3	rs73054152	36440519	A	T	0.975	0.974	0.956	0.0509972505709038	0.0284	0.07254	52493	75664	57604.43
716851	chr3	rs17035012	36440897	T	C	0.91	0.913	0.993	-0.0252049938352247	0.0152	0.09796	53386	77258	58749.13
713582	chr3	rs73054157	36440919	A	G	0.975	0.974	0.956	0.0509972505709038	0.0284	0.07261	52493	75664	57604.43
730922	chr3	rs17035015	36440945	T	C	0.786	0.781	0.991	0.0168964476597299	0.0105	0.1063	53386	77258	58749.13
713863	chr3	rs73054163	36441118	C	T	0.975	0.974	0.956	0.0515957486436504	0.0284	0.06965	52493	75664	57604.43
706134	chr3	rs73054165	36441407	G	T	0.975	0.974	0.957	0.0518046636160167	0.0284	0.06831	52493	75664	57604.43
717955	chr3	rs73054167	36441628	G	A	0.975	0.974	0.957	0.0518046636160167	0.0284	0.06809	52493	75664	57604.43
704759	chr3	rs79287010	36441736	T	A	0.787	0.782	0.991	0.0172012073197748	0.0105	0.1017	53386	77258	58749.13
730936	chr3	rs7623911	36441859	C	T	0.787	0.782	0.991	0.0172012073197748	0.0105	0.1005	53386	77258	58749.13
709349	chr3	rs73054169	36442002	T	C	0.975	0.974	0.957	0.0518046636160167	0.0284	0.06804	52493	75664	57604.43
715285	chr3	rs73056089	36442209	C	A	0.975	0.974	0.957	0.0518046636160167	0.0284	0.06805	52493	75664	57604.43
713166	chr3	rs73056091	36442321	G	A	0.975	0.974	0.956	0.0522982892110339	0.0284	0.06562	52493	75664	57604.43
730307	chr3	rs73056094	36442353	T	C	0.975	0.974	0.957	0.0518046636160167	0.0284	0.06798	52493	75664	57604.43
714838	chr3	rs73056097	36442370	T	C	0.916	0.918	0.985	-0.02960390325858	0.0157	0.05938	53386	77258	58749.13
724400	chr3	rs73056102	36442766	T	C	0.975	0.974	0.958	0.0511017760490843	0.0284	0.0719	52493	75664	57604.43
713546	chr3	rs17035024	36442842	A	G	0.787	0.782	0.99	0.0170045988158238	0.0105	0.1044	53386	77258	58749.13
717701	chr3	rs73057904	36442933	C	G	0.975	0.974	0.958	0.0518046636160167	0.0284	0.0679	52493	75664	57604.43
712529	chr3	rs73828877	36443186	C	G	0.762	0.756	0.987	0.0232965165504356	0.0101	0.02121	53386	77258	58749.13
716107	chr3	rs73828878	36443239	A	T	0.787	0.783	0.99	0.0176041339483571	0.0105	0.09348	53386	77258	58749.13
722672	chr3	rs7630199	36443837	G	A	0.975	0.974	0.958	0.0522033801338585	0.0284	0.06635	52493	75664	57604.43
709700	chr3	rs7630285	36443899	G	A	0.975	0.974	0.958	0.0518996105407571	0.0284	0.06752	52493	75664	57604.43
716414	chr3	rs73057913	36444363	A	G	0.975	0.974	0.958	0.0520989697439806	0.0284	0.06669	52493	75664	57604.43
711145	chr3	rs73828881	36444416	A	C	0.975	0.974	0.959	0.0515957486436504	0.0284	0.06908	52493	75664	57604.43
721663	chr3	rs73057915	36445151	T	C	0.975	0.974	0.959	0.0515957486436504	0.0284	0.06887	52493	75664	57604.43
721980	chr3	rs73057917	36445923	T	C	0.975	0.974	0.959	0.0515957486436504	0.0284	0.06887	52493	75664	57604.43
728189	chr3	rs73057919	36445983	C	T	0.975	0.974	0.959	0.0515957486436504	0.0284	0.06911	52493	75664	57604.43
721746	chr3	rs62245727	36446303	T	A	0.929	0.929	0.98	0.0053954185169075	0.0169	0.7511	53386	77258	58749.13
703891	chr3	rs73057929	36446532	G	A	0.975	0.974	0.959	0.0511967897311259	0.0284	0.07111	52493	75664	57604.43
710762	chr3	rs73057931	36446618	G	A	0.975	0.974	0.96	0.0515957486436504	0.0284	0.06916	52493	75664	57604.43
730184	chr3	rs73057933	36446825	C	T	0.975	0.974	0.959	0.0520040417467951	0.0284	0.06693	52493	75664	57604.43
722391	chr3	rs73057936	36446905	G	C	0.975	0.974	0.96	0.0515957486436504	0.0284	0.06909	52493	75664	57604.43
711362	chr3	rs58076541	36447269	G	A	0.975	0.974	0.957	0.0518046636160167	0.0285	0.06884	52493	75664	57604.43
728479	chr3	rs57263589	36447310	C	T	0.975	0.974	0.96	0.0520040417467951	0.0284	0.06671	52493	75664	57604.43
716899	chr3	rs61527575	36447356	C	A	0.975	0.974	0.96	0.0522033801338585	0.0284	0.06544	52493	75664	57604.43
719012	chr3	rs56981041	36447546	G	C	0.975	0.974	0.96	0.0515957486436504	0.0283	0.06848	52493	75664	57604.43
706828	chr3	rs7625902	36447691	C	T	0.929	0.929	0.979	0.0048979852621919	0.0169	0.7721	53386	77258	58749.13
711932	chr3	rs73057943	36447754	C	G	0.913	0.916	0.986	-0.028399474521698	0.0155	0.06732	53386	77258	58749.13
731759	chr3	rs59642579	36447804	A	G	0.975	0.974	0.958	0.0518996105407571	0.0284	0.06765	52493	75664	57604.43
713284	chr3	rs73059904	36447838	T	A	0.975	0.974	0.961	0.0515007728624032	0.0284	0.06916	52493	75664	57604.43
720930	chr3	rs73059910	36448408	G	A	0.975	0.974	0.961	0.0517002115855168	0.0284	0.06804	52493	75664	57604.43
727232	chr3	rs73059911	36448506	G	A	0.975	0.974	0.959	0.0517002115855168	0.0283	0.06812	52493	75664	57604.43
731161	chr3	rs73059913	36449140	C	T	0.975	0.974	0.961	0.0520040417467951	0.0283	0.0666	52493	75664	57604.43
716421	chr3	rs73059916	36449306	T	G	0.975	0.974	0.961	0.0515007728624032	0.0283	0.06921	52493	75664	57604.43
721494	chr3	rs55994224	36449725	C	T	0.911	0.913	0.989	-0.0242004837056584	0.0153	0.1127	53386	77258	58749.13
721785	chr3	rs73059918	36449790	C	T	0.975	0.974	0.961	0.0515007728624032	0.0283	0.06911	52493	75664	57604.43
713168	chr3	rs73059919	36450172	C	A	0.975	0.974	0.961	0.0515007728624032	0.0283	0.06927	52493	75664	57604.43
722067	chr3	rs728082	36450379	G	A	0.661	0.657	0.988	0.0147014028528927	0.0091	0.1075	53386	77258	58749.13
713942	chr3	rs73059920	36450532	C	T	0.975	0.974	0.962	0.0515007728624032	0.0283	0.06931	52493	75664	57604.43
718297	chr3	rs73059922	36450575	A	T	0.975	0.974	0.962	0.0515007728624032	0.0283	0.0694	52493	75664	57604.43
705299	chr3	rs73059923	36450673	T	C	0.975	0.974	0.962	0.0515007728624032	0.0283	0.06927	52493	75664	57604.43
723296	chr3	rs73059924	36450744	G	T	0.975	0.974	0.962	0.0515007728624032	0.0283	0.06932	52493	75664	57604.43
721896	chr3	rs73059925	36450850	G	A	0.975	0.974	0.962	0.0515007728624032	0.0283	0.06937	52493	75664	57604.43
722021	chr3	rs73059928	36450946	T	G	0.975	0.974	0.962	0.0515007728624032	0.0283	0.06931	52493	75664	57604.43
714832	chr3	rs9828927	36451990	G	A	0.928	0.929	0.979	0.0067968490002727	0.0169	0.6873	53386	77258	58749.13
722205	chr3	rs73830307	36452068	A	G	0.975	0.974	0.962	0.0520989697439806	0.0284	0.0661	52493	75664	57604.43
704252	chr3	rs73059938	36452143	A	G	0.975	0.974	0.962	0.0522982892110339	0.0283	0.06477	52493	75664	57604.43
715372	chr3	rs73059940	36452316	A	G	0.975	0.974	0.962	0.0515957486436504	0.0283	0.06843	52493	75664	57604.43
713814	chr3	rs73059944	36452358	T	C	0.975	0.974	0.962	0.0515957486436504	0.0283	0.06864	52493	75664	57604.43
728945	chr3	rs73059946	36452403	C	G	0.975	0.974	0.962	0.0515957486436504	0.0283	0.06844	52493	75664	57604.43
707372	chr3	rs73830313	36452423	T	C	0.975	0.974	0.962	0.0520989697439806	0.0284	0.06601	52493	75664	57604.43
721950	chr3	rs73830314	36452424	A	C	0.975	0.974	0.962	0.0515957486436504	0.0283	0.06868	52493	75664	57604.43
705930	chr3	rs73059948	36452538	C	G	0.975	0.974	0.962	0.0515957486436504	0.0283	0.06863	52493	75664	57604.43
710340	chr3	rs73830316	36453013	G	A	0.975	0.974	0.962	0.0515957486436504	0.0283	0.06851	52493	75664	57604.43
711831	chr3	rs57881392	36453501	T	G	0.975	0.974	0.962	0.0520989697439806	0.0284	0.06608	52493	75664	57604.43
703899	chr3	rs2885140	36454007	C	T	0.753	0.747	0.983	0.0227003855207759	0.01	0.02329	53386	77258	58749.13
710591	chr3	rs57768002	36454134	C	T	0.975	0.974	0.963	0.0515957486436504	0.0283	0.06864	52493	75664	57604.43
719865	chr3	rs58177147	36454278	C	T	0.975	0.974	0.962	0.0515957486436504	0.0283	0.06853	52493	75664	57604.43
722488	chr3	rs56064504	36454659	C	G	0.975	0.974	0.962	0.0520989697439806	0.0284	0.06637	52493	75664	57604.43
712499	chr3	rs56384636	36454812	T	C	0.91	0.913	0.986	-0.0244976316004002	0.0153	0.1092	53386	77258	58749.13
711142	chr3	rs55812122	36455084	G	A	0.916	0.919	0.98	-0.0267033828345498	0.0158	0.0905	53386	77258	58749.13
717115	chr3	rs142989141	36455877	T	G	0.929	0.929	0.977	0.0043007385516922	0.0169	0.7983	53386	77258	58749.13
718590	chr3	rs147647783	36455892	A	C	0.976	0.975	0.948	0.0499989570943217	0.029	0.08483	52493	75664	57604.43
705440	chr3	rs142151557	36455954	C	T	0.976	0.975	0.947	0.0487044462100383	0.029	0.09337	52493	75664	57604.43
729213	chr3	rs148860441	36456101	G	A	0.975	0.974	0.941	0.0443039255565243	0.0287	0.1231	52493	75664	57604.43
729010	chr3	rs143501920	36456128	C	A	0.976	0.975	0.947	0.0485044090596151	0.0291	0.09524	52493	75664	57604.43
713504	chr3	rs147265486	36456143	G	A	0.976	0.974	0.94	0.0518046636160167	0.0289	0.07243	52493	75664	57604.43
713012	chr3	rs79623920	36456167	C	T	0.976	0.975	0.946	0.0491996041469672	0.029	0.08977	52493	75664	57604.43
717623	chr3	rs113517711	36456881	C	T	0.778	0.773	0.984	0.0160997014894237	0.0104	0.1204	53386	77258	58749.13
718867	chr3	rs148710495	36456882	G	A	0.975	0.974	0.955	0.0503033045092425	0.0283	0.07512	52493	75664	57604.43
705997	chr3	rs73059955	36457084	G	A	0.975	0.974	0.963	0.0522982892110339	0.0283	0.06488	52493	75664	57604.43
723576	chr3	rs78631838	36457188	T	C	0.975	0.974	0.963	0.0520040417467951	0.0283	0.06632	52493	75664	57604.43
709128	chr3	rs4678874	36457372	A	G	0.753	0.747	0.983	0.0225048553400694	0.01	0.02455	53386	77258	58749.13
721897	chr3	rs6796695	36457990	C	T	0.975	0.974	0.963	0.0520989697439806	0.0283	0.06615	52493	75664	57604.43
707341	chr3	rs17035045	36458103	C	T	0.753	0.747	0.983	0.022299507494767	0.01	0.02571	53386	77258	58749.13
716095	chr3	rs57675103	36458536	T	C	0.975	0.974	0.963	0.0524975689577541	0.0283	0.06395	52493	75664	57604.43
707636	chr3	rs60908287	36458586	G	A	0.975	0.974	0.963	0.0520040417467951	0.0283	0.0662	52493	75664	57604.43
724574	chr3	rs7611709	36459117	T	C	0.975	0.974	0.963	0.0524975689577541	0.0284	0.06412	52493	75664	57604.43
709576	chr3	rs7611720	36459142	T	C	0.975	0.974	0.963	0.0520040417467951	0.0283	0.06627	52493	75664	57604.43
719621	chr3	rs7644237	36459185	C	T	0.975	0.974	0.963	0.0518046636160167	0.0283	0.06735	52493	75664	57604.43
721602	chr3	rs7611802	36459208	T	C	0.975	0.974	0.964	0.0520040417467951	0.0283	0.06655	52493	75664	57604.43
713132	chr3	rs4678875	36459254	T	C	0.752	0.747	0.982	0.0219962978718961	0.01	0.0278	53386	77258	58749.13
711695	chr3	rs7644445	36459422	C	A	0.975	0.974	0.963	0.0524975689577541	0.0284	0.06386	52493	75664	57604.43
728063	chr3	rs61547650	36459779	A	G	0.975	0.974	0.964	0.0520989697439806	0.0283	0.06603	52493	75664	57604.43
718751	chr3	rs61333033	36459975	T	C	0.753	0.747	0.982	0.0223972974420383	0.01	0.02523	53386	77258	58749.13
708528	chr3	rs58992824	36460101	A	G	0.975	0.974	0.964	0.0520040417467951	0.0283	0.06635	52493	75664	57604.43
711565	chr3	rs150476085	36460315	A	G	0.975	0.974	0.963	0.0520989697439806	0.0283	0.06608	52493	75664	57604.43
727928	chr3	rs143364996	36460470	C	T	0.975	0.974	0.963	0.0513962890834148	0.0283	0.06945	52493	75664	57604.43
726294	chr3	rs73059984	36460727	C	G	0.975	0.974	0.963	0.0524975689577541	0.0283	0.06378	52493	75664	57604.43
719003	chr3	rs73059986	36460930	G	T	0.975	0.974	0.964	0.052696808999969	0.0283	0.06267	52493	75664	57604.43
704015	chr3	rs115050260	36461175	A	G	0.975	0.974	0.963	0.0522033801338585	0.0283	0.06562	52493	75664	57604.43
714281	chr3	rs77050446	36461306	G	A	0.785	0.78	0.985	0.0171029078996623	0.0105	0.1029	53386	77258	58749.13
715395	chr3	rs62245728	36461587	A	G	0.925	0.925	0.958	0.0098018049722602	0.0167	0.5581	53386	77258	58749.13
725248	chr3	rs73059988	36461908	C	T	0.975	0.974	0.963	0.0515007728624032	0.0283	0.06905	52493	75664	57604.43
709343	chr3	rs74583666	36462047	G	A	0.785	0.78	0.985	0.0172012073197748	0.0105	0.1011	53386	77258	58749.13
725332	chr3	rs73059990	36462268	G	A	0.975	0.974	0.963	0.0522033801338585	0.0283	0.06538	52493	75664	57604.43
712577	chr3	rs73059992	36462280	A	G	0.975	0.974	0.963	0.0522033801338585	0.0283	0.06536	52493	75664	57604.43
721538	chr3	rs12630622	36462482	A	T	0.785	0.78	0.985	0.0172012073197748	0.0105	0.1014	53386	77258	58749.13
709829	chr3	rs73059995	36463548	G	T	0.975	0.974	0.963	0.052696808999969	0.0284	0.06279	52493	75664	57604.43
728805	chr3	rs73059996	36463818	T	C	0.975	0.974	0.964	0.0522982892110339	0.0283	0.06497	52493	75664	57604.43
711261	chr3	rs73059998	36463893	T	G	0.975	0.974	0.963	0.0528011569911275	0.0284	0.06278	52493	75664	57604.43
720595	chr3	rs73830333	36464079	G	A	0.975	0.974	0.963	0.0533985767246953	0.0283	0.05952	52493	75664	57604.43
705166	chr3	rs73060000	36464161	T	G	0.975	0.974	0.964	0.0522982892110339	0.0283	0.06474	52493	75664	57604.43
730492	chr3	rs10514698	36464275	T	C	0.777	0.773	0.983	0.0156961681063242	0.0104	0.1313	53386	77258	58749.13
712546	chr3	rs73060001	36464406	A	T	0.975	0.974	0.964	0.0522982892110339	0.0283	0.06465	52493	75664	57604.43
722339	chr3	rs73061903	36464546	C	T	0.975	0.974	0.964	0.0522982892110339	0.0283	0.06466	52493	75664	57604.43
709680	chr3	rs56282352	36464783	A	G	0.975	0.974	0.963	0.0528960093534967	0.0284	0.06231	52493	75664	57604.43
725327	chr3	rs62245730	36464840	G	A	0.929	0.929	0.977	0.0046989426564652	0.0169	0.7813	53386	77258	58749.13
714180	chr3	rs55924529	36465044	A	G	0.975	0.974	0.964	0.0524026787930484	0.0283	0.06435	52493	75664	57604.43
724602	chr3	rs56020835	36465062	C	G	0.975	0.974	0.963	0.0528960093534967	0.0284	0.06218	52493	75664	57604.43
727604	chr3	rs62245731	36465360	C	T	0.929	0.929	0.977	0.0045994064948955	0.0169	0.7874	53386	77258	58749.13
716789	chr3	rs73061908	36465401	T	C	0.91	0.913	0.98	-0.0239956055562207	0.0153	0.1176	53386	77258	58749.13
729531	chr3	rs73061910	36465412	G	A	0.975	0.974	0.963	0.0524975689577541	0.0283	0.06411	52493	75664	57604.43
712943	chr3	rs58052156	36465887	T	C	0.975	0.974	0.963	0.053000336561653	0.0284	0.06179	52493	75664	57604.43
727835	chr3	rs57838169	36466003	C	T	0.975	0.974	0.963	0.0524975689577541	0.0283	0.06405	52493	75664	57604.43
710109	chr3	rs6788327	36466040	T	C	0.592	0.589	0.996	0.0121953336998771	0.0088	0.1637	53386	77258	58749.13
721594	chr3	rs6775506	36466050	G	A	0.424	0.426	0.964	0.0023971245997214	0.0089	0.7854	53386	77258	58749.13
706882	chr3	rs57385156	36466128	A	C	0.975	0.974	0.963	0.0524975689577541	0.0283	0.06385	52493	75664	57604.43
727150	chr3	rs73061980	36466368	C	T	0.975	0.974	0.963	0.0524975689577541	0.0283	0.06373	52493	75664	57604.43
718786	chr3	rs62245732	36466725	C	T	0.939	0.94	0.971	-0.0057967688471774	0.0183	0.7509	53386	77258	58749.13
728943	chr3	rs73061985	36466784	A	G	0.975	0.974	0.963	0.0524026787930484	0.0284	0.06445	52493	75664	57604.43
706770	chr3	rs73061986	36466859	G	C	0.975	0.974	0.962	0.0528960093534967	0.0284	0.06213	52493	75664	57604.43
722415	chr3	rs56665083	36467441	G	T	0.975	0.974	0.962	0.053000336561653	0.0284	0.06172	52493	75664	57604.43
714508	chr3	rs58618741	36467450	T	G	0.975	0.974	0.962	0.053000336561653	0.0284	0.06176	52493	75664	57604.43
727364	chr3	rs62245733	36467607	T	C	0.973	0.973	0.942	-0.0140989243795016	0.0276	0.609	52493	75664	57604.43
712266	chr3	rs4678876	36468079	G	T	0.753	0.747	0.982	0.0232965165504356	0.01	0.0198	53386	77258	58749.13
710509	chr3	rs73061996	36468832	C	T	0.975	0.974	0.962	0.0524975689577541	0.0284	0.06408	52493	75664	57604.43
711464	chr3	rs73061998	36469020	G	A	0.975	0.974	0.962	0.0524026787930484	0.0284	0.0645	52493	75664	57604.43
721649	chr3	rs73830350	36469253	A	G	0.975	0.974	0.963	0.0522982892110339	0.0284	0.06528	52493	75664	57604.43
708918	chr3	rs4678877	36469646	A	G	0.591	0.589	0.997	0.0117012723076411	0.0087	0.1799	53386	77258	58749.13
704353	chr3	rs76995243	36470003	A	G	0.777	0.773	0.981	0.016296487966892	0.0104	0.1173	53386	77258	58749.13
711895	chr3	rs4678878	36470307	T	C	0.596	0.593	0.998	0.0127977582298607	0.0088	0.1433	53386	77258	58749.13
729624	chr3	rs6774073	36470634	G	A	0.975	0.974	0.962	0.0524026787930484	0.0284	0.06466	52493	75664	57604.43
727734	chr3	rs6774392	36470903	G	A	0.975	0.974	0.962	0.0520040417467951	0.0284	0.06666	52493	75664	57604.43
709062	chr3	rs6774421	36471072	C	T	0.929	0.929	0.976	0.0047984689115734	0.0169	0.7769	53386	77258	58749.13
715076	chr3	rs73830355	36471414	C	A	0.975	0.974	0.961	0.0520040417467951	0.0284	0.06656	52493	75664	57604.43
711111	chr3	rs73063805	36471440	A	G	0.975	0.974	0.961	0.0520040417467951	0.0284	0.06703	52493	75664	57604.43
707941	chr3	rs73063806	36471909	T	C	0.975	0.974	0.96	0.0524975689577541	0.0284	0.06453	52493	75664	57604.43
721368	chr3	rs73063810	36472300	C	T	0.975	0.974	0.96	0.0524026787930484	0.0284	0.0649	52493	75664	57604.43
711614	chr3	rs73063811	36472386	A	C	0.975	0.974	0.96	0.0524975689577541	0.0284	0.06457	52493	75664	57604.43
707113	chr3	rs79750492	36472496	G	A	0.785	0.78	0.98	0.017496047616751	0.0105	0.09659	53386	77258	58749.13
706259	chr3	rs73063813	36472523	T	C	0.975	0.974	0.959	0.0522982892110339	0.0284	0.0656	52493	75664	57604.43
719051	chr3	rs73830361	36472642	G	A	0.975	0.974	0.959	0.0522982892110339	0.0284	0.06569	52493	75664	57604.43
721993	chr3	rs73063814	36472974	G	A	0.975	0.974	0.958	0.0522982892110339	0.0284	0.06554	52493	75664	57604.43
709727	chr3	rs11915205	36473472	C	T	0.929	0.929	0.974	0.004101577021075	0.017	0.808	53386	77258	58749.13
728427	chr3	rs6808188	36473540	A	G	0.975	0.974	0.956	0.0524026787930484	0.0285	0.06566	52493	75664	57604.43
716162	chr3	rs6797191	36473541	T	C	0.975	0.974	0.956	0.0524026787930484	0.0285	0.06554	52493	75664	57604.43
716248	chr3	rs11129714	36473840	T	C	0.681	0.676	0.983	0.0210959082947329	0.0093	0.02288	53386	77258	58749.13
714104	chr3	rs55647641	36474055	A	G	0.975	0.974	0.954	0.053000336561653	0.0285	0.06334	52493	75664	57604.43
708221	chr3	rs56187934	36474094	C	T	0.975	0.974	0.954	0.0531046528867784	0.0285	0.06312	52493	75664	57604.43
710488	chr3	rs147363047	36474255	T	C	0.975	0.974	0.954	0.0537018913875451	0.0285	0.05967	52493	75664	57604.43
717672	chr3	rs62245734	36474675	G	A	0.939	0.94	0.967	-0.0067024110596754	0.0183	0.7153	53386	77258	58749.13
706254	chr3	rs73063829	36475321	T	A	0.751	0.745	0.971	0.0218006299588528	0.01	0.02982	53386	77258	58749.13
728775	chr3	rs73063830	36475421	C	T	0.975	0.974	0.95	0.052601937740197	0.0285	0.06502	52493	75664	57604.43
710445	chr3	rs73063831	36475473	A	G	0.975	0.974	0.951	0.0528011569911275	0.0285	0.06371	52493	75664	57604.43
729166	chr3	rs73063832	36475474	A	C	0.975	0.974	0.951	0.0528960093534967	0.0285	0.06363	52493	75664	57604.43
715564	chr3	rs11921700	36475542	C	A	0.929	0.929	0.972	0.0036034995896235	0.017	0.834	53386	77258	58749.13
723586	chr3	rs73063837	36475581	T	C	0.975	0.974	0.95	0.053000336561653	0.0285	0.06313	52493	75664	57604.43
710270	chr3	rs73830369	36475675	A	G	0.975	0.974	0.95	0.053000336561653	0.0285	0.06313	52493	75664	57604.43
711928	chr3	rs55854251	36475741	A	G	0.975	0.974	0.949	0.0528011569911275	0.0285	0.06419	52493	75664	57604.43
708453	chr3	rs60702255	36475930	G	T	0.975	0.974	0.947	0.0524026787930484	0.0285	0.06656	52493	75664	57604.43
728545	chr3	rs59646412	36475942	C	T	0.975	0.974	0.947	0.0524026787930484	0.0286	0.0667	52493	75664	57604.43
712357	chr3	rs56033701	36476201	G	A	0.975	0.974	0.947	0.052601937740197	0.0285	0.06505	52493	75664	57604.43
727184	chr3	rs55932011	36476203	G	T	0.975	0.974	0.947	0.052696808999969	0.0285	0.06493	52493	75664	57604.43
721483	chr3	rs73063902	36476468	C	A	0.975	0.974	0.947	0.0511017760490843	0.0286	0.07374	52493	75664	57604.43
715791	chr3	rs73065704	36476497	C	G	0.928	0.929	0.965	0.0030952049073025	0.017	0.8554	53386	77258	58749.13
709386	chr3	rs73065706	36476621	A	C	0.975	0.974	0.946	0.0513962890834148	0.0286	0.07236	52493	75664	57604.43
710670	chr3	rs73065707	36476776	C	T	0.975	0.974	0.945	0.0518996105407571	0.0286	0.0697	52493	75664	57604.43
710570	chr3	rs73065708	36476973	T	C	0.975	0.974	0.944	0.0531046528867784	0.0286	0.06338	52493	75664	57604.43
712062	chr3	rs1598529	36477116	T	C	0.5	0.501	0.949	0.0002999550089979	0.0088	0.9709	53386	77258	58749.13
717732	chr3	rs12374174	36477515	T	C	0.429	0.43	0.953	0.001598721363697	0.0089	0.858	53386	77258	58749.13
725849	chr3	rs73065713	36477664	C	T	0.975	0.974	0.941	0.0520040417467951	0.0287	0.06968	52493	75664	57604.43
711510	chr3	rs73065719	36477833	C	A	0.975	0.974	0.94	0.0513962890834148	0.0287	0.07318	52493	75664	57604.43
730520	chr3	rs1869848	36477883	C	T	0.775	0.771	0.964	0.0147999386115992	0.0104	0.1555	53386	77258	58749.13
722143	chr3	rs73065721	36478051	A	G	0.975	0.974	0.939	0.0522982892110339	0.0287	0.06876	52493	75664	57604.43
712533	chr3	rs112252143	36479219	T	G	0.775	0.771	0.963	0.0142973047008244	0.0105	0.1715	53386	77258	58749.13
724460	chr3	rs78365105	36479269	T	C	0.776	0.772	0.962	0.0143958802837323	0.0105	0.1685	53386	77258	58749.13
717673	chr3	rs77455357	36479288	T	C	0.975	0.974	0.937	0.0518046636160167	0.0288	0.07177	52493	75664	57604.43
725464	chr3	rs13081097	36479474	G	A	0.429	0.43	0.946	0.001598721363697	0.0089	0.8586	53386	77258	58749.13
707296	chr3	rs192369406	36479539	C	T	0.976	0.974	0.935	0.0513962890834148	0.0289	0.07499	52493	75664	57604.43
720739	chr3	rs79248993	36479687	T	A	0.976	0.974	0.935	0.0513962890834148	0.0289	0.07559	52493	75664	57604.43
730288	chr3	rs73065726	36479720	G	T	0.976	0.974	0.935	0.0513962890834148	0.0289	0.07555	52493	75664	57604.43
724364	chr3	rs73065728	36479751	A	C	0.976	0.974	0.935	0.0509972505709038	0.0289	0.07746	52493	75664	57604.43
714616	chr3	rs35307391	36479783	T	A	0.838	0.841	0.916	-0.0188974371044634	0.0122	0.1233	53386	77258	58749.13
719334	chr3	rs57258426	36480004	T	A	0.976	0.974	0.933	0.0511967897311259	0.0289	0.07678	52493	75664	57604.43
719262	chr3	rs17035057	36480604	G	A	0.926	0.927	0.941	0.0101978249764461	0.017	0.55	53386	77258	58749.13
721346	chr3	rs79491237	36481385	G	C	0.784	0.781	0.953	0.0098018049722602	0.0107	0.3603	53386	77258	58749.13
711457	chr3	rs11717255	36484375	G	T	0.115	0.114	0.907	0.0135971385060249	0.0142	0.3395	53386	77258	58749.13
727882	chr3	rs3749279	36484823	C	T	0.796	0.793	0.961	0.0051964749068174	0.0108	0.6329	53386	77258	58749.13
714215	chr3	rs9875258	36486390	G	A	0.934	0.933	0.848	0.0126002819757385	0.0188	0.5021	53386	77258	58749.13
711170	chr3	rs12487305	36487026	T	C	0.911	0.91	0.95	0.0116024307308398	0.0155	0.4545	53386	77258	58749.13
711923	chr3	rs936154	36487492	G	A	0.312	0.307	0.946	0.0183996828453635	0.0095	0.05341	53386	77258	58749.13
709161	chr3	rs936155	36487654	C	T	0.278	0.271	0.971	0.0248974696545107	0.0098	0.01065	53386	77258	58749.13
724568	chr3	rs936156	36487696	C	T	0.275	0.268	0.971	0.0244974716003874	0.0098	0.0125	53386	77258	58749.13
727616	chr3	rs936157	36487816	G	T	0.404	0.398	0.977	0.0187039847937718	0.0089	0.03459	53386	77258	58749.13
706823	chr3	rs9881480	36487920	G	C	0.838	0.839	0.984	-0.0009004052431641	0.0118	0.9363	53386	77258	58749.13
711178	chr3	rs870446	36488350	T	C	0.703	0.695	0.968	0.0341018649449722	0.0095	0.0003517	53386	77258	58749.13
724815	chr3	rs936158	36488377	C	T	0.363	0.357	0.985	0.0166014304974254	0.009	0.06504	53386	77258	58749.13
715170	chr3	rs870445	36488495	T	C	0.384	0.378	0.985	0.0164047040252769	0.0089	0.06634	53386	77258	58749.13
718969	chr3	rs936159	36488561	T	G	0.363	0.357	0.986	0.0166014304974254	0.009	0.06552	53386	77258	58749.13
728267	chr3	rs1456077	36488605	G	A	0.363	0.357	0.986	0.016296487966892	0.009	0.0698	53386	77258	58749.13
719998	chr3	rs4352335	36488618	G	A	0.385	0.379	0.985	0.0155977206230546	0.0089	0.08021	53386	77258	58749.13
707546	chr3	rs76202877	36489964	C	G	0.916	0.914	0.872	0.0161980995687726	0.0165	0.3264	53386	77258	58749.13
725166	chr3	rs4678879	36490020	G	A	0.669	0.664	0.979	0.0297044227063309	0.0092	0.001332	53386	77258	58749.13
730161	chr3	rs6788685	36490792	A	G	0.17	0.167	0.995	0.0242046886968174	0.0115	0.03502	53386	77258	58749.13
712614	chr3	rs6764548	36490794	G	A	0.17	0.167	0.995	0.0242046886968174	0.0115	0.03505	53386	77258	58749.13
718256	chr3	rs6764657	36490875	G	A	0.17	0.167	0.996	0.0239996896478807	0.0115	0.03664	53386	77258	58749.13
723562	chr3	rs1456079	36491641	C	T	0.33	0.327	1.0	0.0154007965760229	0.0091	0.09204	53386	77258	58749.13
717326	chr3	rs1456080	36491703	C	G	0.33	0.326	1.0	0.0155977206230546	0.0091	0.08872	53386	77258	58749.13
726009	chr3	rs6768006	36491962	C	T	0.17	0.167	0.995	0.0235016597850914	0.0115	0.04075	53386	77258	58749.13
708250	chr3	rs6792390	36491987	A	G	0.33	0.326	0.999	0.0156961681063242	0.0092	0.08677	53386	77258	58749.13
719096	chr3	rs6768186	36492049	G	A	0.353	0.348	0.996	0.0146028573839336	0.009	0.1069	53386	77258	58749.13
713621	chr3	rs28436583	36492058	C	T	0.916	0.915	0.981	0.0099998345783334	0.0157	0.5247	53386	77258	58749.13
724536	chr3	rs2005577	36492190	A	G	0.254	0.251	0.993	0.0133011462391285	0.0099	0.1802	53386	77258	58749.13
727654	chr3	rs1109733	36492210	T	C	0.33	0.326	0.998	0.0158044491449436	0.0092	0.0853	53386	77258	58749.13
708285	chr3	rs1109734	36492237	A	G	0.33	0.326	0.998	0.0156961681063242	0.0092	0.08599	53386	77258	58749.13
707739	chr3	rs1109735	36492450	G	A	0.33	0.327	0.998	0.0156961681063242	0.0092	0.08552	53386	77258	58749.13
704157	chr3	rs9917806	36492695	A	G	0.33	0.326	0.998	0.0156961681063242	0.0092	0.08718	53386	77258	58749.13
704228	chr3	rs897546	36493673	G	A	0.84	0.841	0.998	-0.0017014466397575	0.0118	0.8822	53386	77258	58749.13
712938	chr3	rs35237806	36494006	C	T	0.916	0.915	0.98	0.0141001243787816	0.0157	0.3695	53386	77258	58749.13
719642	chr3	rs9838053	36494163	C	T	0.916	0.915	0.979	0.0141987193998129	0.0157	0.3667	53386	77258	58749.13
707414	chr3	rs1814562	36494734	C	T	0.912	0.912	0.97	-0.010302892995897	0.0155	0.5047	53386	77258	58749.13
731193	chr3	rs4626042	36494858	G	C	0.886	0.885	0.966	-0.0034961042567088	0.0137	0.7986	53386	77258	58749.13
709747	chr3	rs13088973	36495365	T	C	0.908	0.907	0.971	0.0189002595004805	0.0151	0.2106	53386	77258	58749.13
707361	chr3	rs149297088	36495514	T	C	0.912	0.912	0.971	-0.0106970095483354	0.0155	0.4907	53386	77258	58749.13
729614	chr3	rs116431364	36495620	C	T	0.886	0.885	0.97	-0.0040983869261633	0.0137	0.7677	53386	77258	58749.13
709402	chr3	rs9820219	36495946	C	T	0.908	0.907	0.972	0.0189002595004805	0.0151	0.2093	53386	77258	58749.13
726244	chr3	rs62246672	36496724	C	T	0.849	0.846	0.916	0.0190964956909883	0.0125	0.1272	53386	77258	58749.13
705599	chr3	rs17035121	36497762	G	A	0.865	0.864	0.974	-0.0005001250416822	0.0127	0.9675	53386	77258	58749.13
708347	chr3	rs4678532	36497836	C	A	0.234	0.232	0.985	0.0096037361426946	0.0103	0.3482	53386	77258	58749.13
720338	chr3	rs73065789	36498018	G	C	0.885	0.884	0.976	-0.0029042131473898	0.0136	0.8299	53386	77258	58749.13
722826	chr3	rs73065792	36498085	A	G	0.885	0.884	0.977	-0.0029042131473898	0.0136	0.8332	53386	77258	58749.13
717449	chr3	rs73065795	36498282	G	T	0.885	0.884	0.977	-0.0030045090202987	0.0136	0.8253	53386	77258	58749.13
727834	chr3	rs73065796	36498472	G	A	0.885	0.884	0.978	-0.0028039273327342	0.0136	0.8391	53386	77258	58749.13
718270	chr3	rs73065798	36498498	A	G	0.885	0.884	0.978	-0.0028039273327342	0.0136	0.8376	53386	77258	58749.13
717635	chr3	rs10514699	36498786	T	C	0.885	0.884	0.98	-0.0026033858701149	0.0136	0.8495	53386	77258	58749.13
714368	chr3	rs10514700	36499047	G	A	0.885	0.884	0.981	-0.0026033858701149	0.0136	0.8499	53386	77258	58749.13
716262	chr3	rs73065800	36499655	A	G	0.885	0.884	0.982	-0.0024028846163103	0.0136	0.86	53386	77258	58749.13
705979	chr3	rs7635001	36499823	T	C	0.908	0.907	0.975	0.0194986595340326	0.015	0.195	53386	77258	58749.13
726489	chr3	rs6550424	36499959	G	T	0.121	0.118	0.994	0.0338022134084658	0.0133	0.011	53386	77258	58749.13
704415	chr3	rs17035130	36500512	C	T	0.885	0.884	0.983	-0.0023026490626755	0.0136	0.8633	53386	77258	58749.13
723132	chr3	rs3214011	36500714	A	G	0.886	0.884	0.983	-0.0029042131473898	0.0136	0.8303	53386	77258	58749.13
713538	chr3	rs17035133	36501205	T	C	0.885	0.884	0.983	-0.0022024235552	0.0136	0.8701	53386	77258	58749.13
730988	chr3	rs7648811	36501234	A	C	0.885	0.884	0.983	-0.0022024235552	0.0136	0.869	53386	77258	58749.13
707472	chr3	rs13060288	36501285	G	T	0.908	0.907	0.978	0.0195967237465575	0.015	0.1917	53386	77258	58749.13
713109	chr3	rs73824585	36501862	G	A	0.885	0.884	0.984	-0.0022024235552	0.0136	0.8707	53386	77258	58749.13
714687	chr3	rs73067810	36501933	A	G	0.885	0.884	0.984	-0.0022024235552	0.0136	0.8706	53386	77258	58749.13
726324	chr3	rs73067812	36501976	A	G	0.885	0.884	0.984	-0.0022024235552	0.0136	0.871	53386	77258	58749.13
716590	chr3	rs55768528	36502258	T	C	0.885	0.884	0.983	-0.002002002670673	0.0136	0.883	53386	77258	58749.13
727516	chr3	rs55978966	36502365	A	G	0.885	0.884	0.984	-0.0022024235552	0.0136	0.8726	53386	77258	58749.13
727249	chr3	rs56279726	36502368	G	T	0.885	0.884	0.984	-0.0022024235552	0.0136	0.8729	53386	77258	58749.13
707688	chr3	rs55725146	36502491	T	C	0.885	0.884	0.984	-0.0023026490626755	0.0136	0.8646	53386	77258	58749.13
705099	chr3	rs55766331	36502514	G	A	0.887	0.885	0.983	-0.001501126126267	0.0137	0.91	53386	77258	58749.13
724781	chr3	rs56086007	36502671	T	C	0.885	0.884	0.984	-0.0024028846163103	0.0136	0.8622	53386	77258	58749.13
720147	chr3	rs9857246	36502708	C	G	0.12	0.117	1.0	0.0343048036919902	0.0133	0.01024	53386	77258	58749.13
723660	chr3	rs715660	36503067	A	C	0.661	0.658	0.995	0.0154992634469238	0.0091	0.0879	53386	77258	58749.13
716246	chr3	rs11928506	36503309	T	G	0.885	0.884	0.984	-0.0027036515743148	0.0136	0.8422	53386	77258	58749.13
707221	chr3	rs12494487	36503485	G	A	0.908	0.907	0.981	0.0194986595340326	0.015	0.1927	53386	77258	58749.13
726745	chr3	rs6767011	36504281	A	G	0.119	0.116	1.0	0.0341985075799122	0.0133	0.0104	53386	77258	58749.13
708660	chr3	rs9859630	36504676	T	A	0.908	0.907	0.982	0.0194986595340326	0.015	0.1931	53386	77258	58749.13
727058	chr3	rs13100890	36506238	G	A	0.908	0.907	0.983	0.0200967016991224	0.015	0.1799	53386	77258	58749.13
715763	chr3	rs9850763	36506784	G	C	0.119	0.116	1.0	0.0343048036919902	0.0133	0.01017	53386	77258	58749.13
705430	chr3	rs9812914	36506926	A	C	0.119	0.116	1.0	0.0341018649449722	0.0133	0.01045	53386	77258	58749.13
709530	chr3	rs7623278	36507111	A	G	0.119	0.116	1.0	0.0343048036919902	0.0133	0.01015	53386	77258	58749.13
706788	chr3	rs58775847	36508883	G	A	0.887	0.885	0.982	-0.0010005003335835	0.0137	0.9442	53386	77258	58749.13
713033	chr3	rs73067830	36509129	A	G	0.885	0.884	0.983	-0.001300845733048	0.0136	0.9247	53386	77258	58749.13
714751	chr3	rs11718858	36511013	G	T	0.797	0.799	0.977	-0.0010005003335835	0.0108	0.9272	53386	77258	58749.13
709857	chr3	rs11916844	36511470	T	A	0.934	0.933	0.908	0.0007996801705642	0.0182	0.9644	53386	77258	58749.13
707881	chr3	rs11928382	36511945	G	A	0.8	0.799	0.979	-0.0079011318962572	0.0109	0.4705	53386	77258	58749.13
719997	chr3	rs114506731	36514508	A	G	0.882	0.88	0.974	0.0025966258472659	0.0135	0.8492	53386	77258	58749.13
725836	chr3	rs17247293	36515035	G	C	0.886	0.884	0.983	-0.0017014466397575	0.0136	0.9003	53386	77258	58749.13
725948	chr3	rs17035151	36515296	G	A	0.887	0.885	0.982	-0.0007002451143934	0.0137	0.9596	53386	77258	58749.13
717422	chr3	rs1456078	36515716	G	A	0.236	0.234	1.0	0.0077002766261879	0.0102	0.4494	53386	77258	58749.13
714527	chr3	rs1350145	36516302	G	T	0.908	0.906	0.992	0.0219962978718961	0.0149	0.1399	53386	77258	58749.13
708299	chr3	rs1350146	36516326	G	A	0.907	0.906	0.992	0.023003381764963	0.0148	0.1206	53386	77258	58749.13
714600	chr3	rs34773966	36517657	T	G	0.256	0.253	0.997	0.0116024307308398	0.0099	0.2426	53386	77258	58749.13
726731	chr3	rs11709139	36517759	T	C	0.235	0.232	1.0	0.007997931111062	0.0102	0.4296	53386	77258	58749.13
706586	chr3	rs9881075	36517935	C	A	0.255	0.253	0.997	0.0112959597418516	0.0099	0.2552	53386	77258	58749.13
722740	chr3	rs9843416	36518009	A	G	0.235	0.232	1.0	0.0078987227933553	0.0102	0.4361	53386	77258	58749.13
730811	chr3	rs7646747	36518064	C	G	0.119	0.116	1.0	0.0341985075799122	0.0133	0.01035	53386	77258	58749.13
715770	chr3	rs7646768	36518129	C	T	0.119	0.116	1.0	0.0341985075799122	0.0133	0.01034	53386	77258	58749.13
712204	chr3	rs1456081	36519078	G	C	0.121	0.118	1.0	0.0336958638567256	0.0133	0.0111	53386	77258	58749.13
727389	chr3	rs9840835	36520457	T	C	0.908	0.906	0.993	0.0217027816432335	0.0149	0.1452	53386	77258	58749.13
718507	chr3	rs34135865	36521185	T	C	0.88	0.88	0.927	0.0034041991335623	0.0138	0.8055	53386	77258	58749.13
718741	chr3	rs11708473	36521264	C	T	0.728	0.726	0.976	0.0159028762794155	0.0098	0.1038	53386	77258	58749.13
725465	chr3	rs35014592	36522360	C	T	0.728	0.726	0.976	0.016296487966892	0.0098	0.09465	53386	77258	58749.13
705223	chr3	rs6795695	36522948	A	G	0.119	0.116	1.0	0.0338022134084658	0.0133	0.0114	53386	77258	58749.13
722886	chr3	rs2885142	36523217	T	G	0.119	0.116	1.0	0.0338988850054592	0.0134	0.01118	53386	77258	58749.13
725461	chr3	rs6787386	36523672	T	C	0.484	0.482	0.982	0.0138042809763971	0.0087	0.1122	53386	77258	58749.13
730589	chr3	rs1456074	36524206	C	T	0.378	0.378	0.982	0.0172994970780611	0.009	0.05383	53386	77258	58749.13
722695	chr3	rs2290530	36524405	C	T	0.911	0.911	0.989	-0.0125990355765152	0.0153	0.4099	53386	77258	58749.13
729441	chr3	rs4678880	36524730	G	A	0.88	0.881	0.928	0.0024968801985871	0.0138	0.8545	53386	77258	58749.13
721992	chr3	rs35558432	36525444	A	T	0.907	0.906	0.992	0.0209979909956055	0.0149	0.1575	53386	77258	58749.13
709151	chr3	rs1456076	36525834	C	G	0.239	0.239	0.986	0.0141987193998129	0.0101	0.1632	53386	77258	58749.13
722567	chr3	rs11926471	36527872	A	G	0.88	0.877	0.975	0.0074025335167413	0.0134	0.5775	53386	77258	58749.13
717377	chr3	rs13083668	36528015	C	G	0.907	0.906	0.991	0.0203025023378308	0.0149	0.1734	53386	77258	58749.13
711094	chr3	rs1378785	36528351	T	C	0.119	0.116	0.995	0.0330962274891896	0.0134	0.01357	53386	77258	58749.13
706216	chr3	rs1869847	36529281	A	G	0.119	0.116	0.994	0.0335991726304121	0.0134	0.01206	53386	77258	58749.13
704309	chr3	rs7645818	36530418	A	C	0.616	0.617	0.992	0.0026963615477425	0.0089	0.7621	53386	77258	58749.13
718136	chr3	rs114092731	36530892	G	A	0.978	0.979	0.937	-0.0458973523870375	0.0309	0.1367	53238	77025	58568.11
706633	chr3	rs73067863	36530964	C	T	0.911	0.911	0.99	-0.0136020904182857	0.0153	0.3723	53386	77258	58749.13
717018	chr3	rs9872063	36531961	T	C	0.616	0.617	0.989	0.0027960873020011	0.0089	0.7558	53386	77258	58749.13
730542	chr3	rs113053993	36533334	T	G	0.934	0.933	0.912	0.0026963615477425	0.0182	0.8803	53386	77258	58749.13
722554	chr3	rs2290529	36534288	G	T	0.728	0.726	0.965	0.0150954876453349	0.0098	0.1237	53386	77258	58749.13
708041	chr3	rs2290528	36534540	G	A	0.908	0.906	0.992	0.0202045073158995	0.0149	0.1752	53386	77258	58749.13
723745	chr3	rs1456071	36536164	A	G	0.12	0.117	0.986	0.0335024720540013	0.0134	0.01272	53386	77258	58749.13
709596	chr3	rs1456072	36536714	C	G	0.12	0.117	0.985	0.0338022134084658	0.0134	0.01195	53386	77258	58749.13
709075	chr3	rs6786359	36537816	C	A	0.122	0.119	0.982	0.0336958638567256	0.0134	0.01182	53386	77258	58749.13
728621	chr3	rs4624518	36542897	T	C	0.615	0.616	0.98	0.0024968801985871	0.0089	0.7774	53386	77258	58749.13
724858	chr3	rs12637610	36545522	C	T	0.911	0.911	0.989	-0.0138961051921114	0.0153	0.3629	53386	77258	58749.13
716352	chr3	rs12637657	36545740	C	A	0.911	0.911	0.989	-0.0136020904182857	0.0153	0.3751	53386	77258	58749.13
729727	chr3	rs73067887	36547056	C	T	0.911	0.911	0.988	-0.0138961051921114	0.0153	0.3645	53386	77258	58749.13
714296	chr3	rs2885143	36548148	C	G	0.641	0.639	0.969	0.0088011559530687	0.0091	0.3354	53386	77258	58749.13
726038	chr3	rs4425209	36550238	T	C	0.911	0.911	0.981	-0.0136020904182857	0.0153	0.3737	53386	77258	58749.13
717959	chr3	rs115199424	36550575	C	T	0.88	0.877	0.955	0.0096037361426946	0.0135	0.4796	53386	77258	58749.13
729401	chr3	rs144067701	36550818	C	T	0.88	0.877	0.953	0.0108014536938559	0.0135	0.4236	53386	77258	58749.13
708500	chr3	rs62243789	36551436	G	A	0.849	0.847	0.916	0.0197045832743354	0.0126	0.1171	53386	77258	58749.13
711136	chr3	rs9827528	36552188	G	A	0.642	0.64	0.965	0.0087020272939009	0.0091	0.3409	53386	77258	58749.13
705153	chr3	rs17035210	36553602	T	C	0.911	0.911	0.977	-0.0145960053074092	0.0153	0.3427	53386	77258	58749.13
715693	chr3	rs13091057	36553948	A	G	0.91	0.909	0.965	0.0173977771764203	0.0153	0.2556	53386	77258	58749.13
713568	chr3	rs4678882	36554037	G	C	0.626	0.625	0.964	0.0052959516591825	0.0091	0.5599	53386	77258	58749.13
721499	chr3	rs73067894	36555344	G	A	0.867	0.866	0.936	-0.004701032558649	0.0131	0.7185	53386	77258	58749.13
707036	chr3	rs6797696	36556725	T	C	0.317	0.315	0.981	0.0074025335167413	0.0093	0.427	53386	77258	58749.13
712726	chr3	rs9825477	36556806	G	A	0.938	0.938	0.967	0.0076010387728197	0.0181	0.6757	53386	77258	58749.13
708773	chr3	rs78277832	36559751	G	C	0.951	0.953	0.873	-0.0335981494309355	0.0215	0.1175	53386	77258	58749.13
725387	chr3	rs6777047	36559851	G	A	0.479	0.473	0.979	0.0158044491449436	0.0087	0.07037	53386	77258	58749.13
707694	chr3	rs6777181	36560102	C	T	0.322	0.32	0.982	0.0068961666878413	0.0093	0.4567	53386	77258	58749.13
709373	chr3	rs9861751	36560251	T	C	0.938	0.938	0.972	0.0069954745123864	0.0181	0.7	53386	77258	58749.13
715041	chr3	rs1456068	36561141	C	T	0.322	0.32	0.982	0.0065981840282271	0.0093	0.4793	53386	77258	58749.13
725227	chr3	rs4678883	36561375	T	C	0.599	0.594	0.981	0.0119977384336167	0.0089	0.1745	53386	77258	58749.13
717753	chr3	rs28551677	36561724	C	G	0.934	0.935	0.973	0.0034041991335623	0.0176	0.8457	53386	77258	58749.13
721436	chr3	rs6797011	36562018	T	A	0.599	0.594	0.982	0.0118989261570991	0.0089	0.1793	53386	77258	58749.13
705269	chr3	rs6787556	36563089	C	T	0.598	0.594	0.982	0.0112959597418516	0.0088	0.2015	53386	77258	58749.13
729403	chr3	rs4678533	36563293	C	T	0.598	0.593	0.982	0.0114047182634362	0.0088	0.1985	53386	77258	58749.13
725807	chr3	rs78721071	36564271	A	G	0.85	0.85	0.963	-0.0054950702819798	0.0123	0.652	53386	77258	58749.13
730534	chr3	rs1869846	36565852	A	G	0.378	0.377	0.977	0.0036034995896235	0.009	0.6887	53386	77258	58749.13
716764	chr3	rs6810243	36567796	A	C	0.934	0.934	0.976	0.0036034995896235	0.0176	0.837	53386	77258	58749.13
723938	chr3	rs57328103	36568099	C	T	0.934	0.934	0.977	0.0022973590486834	0.0176	0.8974	53386	77258	58749.13
731561	chr3	rs7427538	36570000	A	T	0.91	0.91	0.978	-0.0152050125429676	0.0152	0.3193	53386	77258	58749.13
721186	chr3	rs2885141	36572647	T	A	0.335	0.334	0.987	0.0067968490002727	0.0092	0.4562	53386	77258	58749.13
722395	chr3	rs4482623	36572804	A	G	0.335	0.334	0.987	0.0067968490002727	0.0092	0.4578	53386	77258	58749.13
722432	chr3	rs9681505	36573076	T	C	0.212	0.213	0.983	-0.0007002451143934	0.0106	0.9458	53386	77258	58749.13
731018	chr3	rs7647494	36573091	C	A	0.879	0.88	0.994	-0.0152963956259917	0.0133	0.2482	53386	77258	58749.13
719071	chr3	rs7372042	36576229	G	A	0.558	0.552	0.99	0.0155977206230546	0.0087	0.07379	53386	77258	58749.13
728298	chr3	rs7372037	36576312	C	T	0.49	0.485	0.989	0.0159028762794155	0.0087	0.06617	53386	77258	58749.13
717744	chr3	rs7627024	36576628	T	C	0.877	0.879	0.994	-0.015702643727291	0.0132	0.2341	53386	77258	58749.13
729500	chr3	rs9814770	36580707	T	G	0.934	0.934	0.984	0.0030952049073025	0.0175	0.8589	53386	77258	58749.13
714986	chr3	rs79188629	36581044	G	A	0.893	0.893	0.99	-0.0152050125429676	0.014	0.2788	53386	77258	58749.13
729583	chr3	rs76876765	36582555	C	T	0.878	0.88	0.994	-0.0153979421800967	0.0133	0.2445	53386	77258	58749.13
727204	chr3	rs4308224	36583517	G	A	0.337	0.335	0.99	0.0078987227933553	0.0091	0.3872	53386	77258	58749.13
721340	chr3	rs4678886	36584611	T	C	0.934	0.934	0.989	0.0018981972830802	0.0175	0.9135	53386	77258	58749.13
723885	chr3	rs62243793	36585382	T	C	0.964	0.963	0.856	0.0304031059110447	0.025	0.2247	52493	75664	57604.43
707486	chr3	rs9878872	36587541	C	G	0.557	0.551	0.998	0.0153023200084426	0.0087	0.07678	53386	77258	58749.13
723234	chr3	rs3772105	36589040	A	G	0.934	0.934	0.995	0.0020977980821461	0.0174	0.9028	53150	77025	58514.64
720694	chr3	rs1915566	36589887	G	A	0.934	0.934	0.995	0.0026963615477425	0.0174	0.8749	53150	77025	58514.64
720002	chr3	rs4678888	36590098	T	G	0.128	0.129	0.985	-0.0046005663955682	0.013	0.7221	53386	77258	58749.13
717908	chr3	rs6550425	36591203	A	G	0.489	0.484	1.0	0.0154992634469238	0.0086	0.07146	53386	77258	58749.13
718479	chr3	rs1357068	36591871	G	T	0.893	0.893	0.992	-0.0153979421800967	0.014	0.2716	53386	77258	58749.13
718249	chr3	rs1521265	36592944	A	C	0.128	0.129	0.987	-0.004198802647333	0.013	0.7464	53386	77258	58749.13
710032	chr3	rs4256076	36592962	G	A	0.336	0.334	0.996	0.00730326611012	0.0091	0.4235	53386	77258	58749.13
714164	chr3	rs4678890	36594501	A	C	0.128	0.129	0.987	-0.0043996643446871	0.013	0.7351	53386	77258	58749.13
704763	chr3	rs4678536	36594553	T	G	0.212	0.212	0.995	0.0	0.0105	0.9991	53386	77258	58749.13
710620	chr3	rs60154321	36595264	T	C	0.863	0.859	0.945	0.0102968054773682	0.0128	0.421	53386	77258	58749.13
730398	chr3	rs9817732	36595444	C	T	0.489	0.484	1.0	0.0155977206230546	0.0086	0.06879	53386	77258	58749.13
718770	chr3	rs1879545	36596036	T	C	0.556	0.551	1.0	0.0148984646619666	0.0086	0.08387	53386	77258	58749.13
715269	chr3	rs11708783	36596594	G	A	0.336	0.334	0.997	0.0072039888485025	0.0091	0.4307	53386	77258	58749.13
705879	chr3	rs17195189	36597122	G	A	0.893	0.894	0.991	-0.0154994990469515	0.014	0.268	53386	77258	58749.13
718146	chr3	rs1357073	36597387	T	A	0.129	0.13	0.988	-0.003797200248385	0.0129	0.7653	53386	77258	58749.13
727307	chr3	rs17035277	36597940	C	G	0.555	0.55	1.0	0.0147999386115992	0.0086	0.08619	53386	77258	58749.13
731019	chr3	rs2361278	36602353	G	T	0.214	0.214	0.998	0.0003999200213268	0.0105	0.966	53386	77258	58749.13
719902	chr3	rs4678537	36602551	T	C	0.933	0.934	0.994	0.0036034995896235	0.0174	0.8348	53150	77025	58514.64
709193	chr3	rs4678891	36602677	C	T	0.336	0.334	0.997	0.0067968490002727	0.0091	0.4544	53386	77258	58749.13
721338	chr3	rs34934642	36604291	C	A	0.934	0.934	0.994	0.0026963615477425	0.0174	0.8753	53150	77025	58514.64
719396	chr3	rs2361279	36604762	G	A	0.556	0.551	1.0	0.0139029051689914	0.0086	0.1078	53386	77258	58749.13
712345	chr3	rs71328147	36606769	C	T	0.936	0.936	0.989	0.0006997551142732	0.0177	0.9664	53150	77025	58514.64
722992	chr3	rs9873746	36607618	T	C	0.936	0.936	0.988	0.0006997551142732	0.0177	0.9698	53150	77025	58514.64
705016	chr3	rs74635120	36607879	T	C	0.91	0.91	0.981	-0.015895669405385	0.0152	0.2948	53386	77258	58749.13
722145	chr3	rs6789510	36609446	C	T	0.934	0.934	0.992	0.0024968801985871	0.0174	0.8838	53150	77025	58514.64
707302	chr3	rs7640165	36610916	C	T	0.333	0.332	0.994	0.0076010387728197	0.0091	0.4089	53386	77258	58749.13
717590	chr3	rs12638404	36611951	C	T	0.336	0.334	0.996	0.0065981840282271	0.0091	0.4678	53386	77258	58749.13
726912	chr3	rs78881371	36612816	C	T	0.91	0.91	0.982	-0.0151034855773182	0.0152	0.3196	53386	77258	58749.13
707767	chr3	rs1402567	36613423	T	G	0.214	0.214	0.994	-0.0001000050003333	0.0105	0.9959	53386	77258	58749.13
727313	chr3	rs1402566	36613618	A	C	0.212	0.212	0.994	-0.0005001250416822	0.0106	0.9631	53386	77258	58749.13
728437	chr3	rs1829627	36614865	C	T	0.129	0.13	0.985	-0.0045001103249234	0.0129	0.7251	53386	77258	58749.13
723178	chr3	rs9873464	36616404	G	A	0.933	0.934	0.988	0.0020977980821461	0.0174	0.9024	53150	77025	58514.64
712945	chr3	rs9818930	36617125	T	C	0.934	0.934	0.987	0.0032048589489113	0.0174	0.8538	53386	77258	58749.13
720032	chr3	rs77858763	36617973	C	T	0.893	0.893	0.988	-0.0139975096438537	0.014	0.3181	53386	77258	58749.13
730533	chr3	rs75084104	36618257	T	C	0.877	0.879	0.992	-0.0152963956259917	0.0132	0.2452	53386	77258	58749.13
730267	chr3	rs1357076	36618822	G	T	0.487	0.481	0.995	0.0152038337422728	0.0086	0.07803	53386	77258	58749.13
729435	chr3	rs11914415	36618823	G	A	0.557	0.551	0.996	0.0142973047008244	0.0087	0.0991	53386	77258	58749.13
718392	chr3	rs11914367	36618852	C	T	0.557	0.551	0.996	0.0143958802837323	0.0087	0.09728	53386	77258	58749.13
712157	chr3	rs9847252	36619170	A	T	0.486	0.481	0.996	0.0154007965760229	0.0086	0.07504	53386	77258	58749.13
729176	chr3	rs6783682	36619529	A	T	0.486	0.481	0.995	0.0154007965760229	0.0086	0.07455	53386	77258	58749.13
724408	chr3	rs11915469	36619666	G	A	0.934	0.934	0.987	0.0012991557316201	0.0175	0.9389	53150	77025	58514.64
723673	chr3	rs9814824	36619840	G	A	0.486	0.481	0.995	0.0153023200084426	0.0086	0.07534	53386	77258	58749.13
721575	chr3	rs9814981	36619938	G	A	0.486	0.481	0.995	0.0153023200084426	0.0086	0.07543	53386	77258	58749.13
727697	chr3	rs11712219	36621196	T	C	0.489	0.484	0.995	0.0147999386115992	0.0086	0.08599	53386	77258	58749.13
707016	chr3	rs867840	36622550	C	T	0.934	0.934	0.985	0.0034041991335623	0.0174	0.8461	53386	77258	58749.13
723709	chr3	rs73824407	36623733	C	G	0.893	0.893	0.987	-0.0144032303107437	0.014	0.3059	53386	77258	58749.13
724989	chr3	rs2176994	36624641	A	G	0.335	0.334	0.995	0.0065981840282271	0.0091	0.4681	53386	77258	58749.13
710426	chr3	rs6807650	36626610	A	T	0.556	0.55	0.996	0.014504302202808	0.0087	0.09535	53386	77258	58749.13
711238	chr3	rs4678538	36627347	A	G	0.214	0.214	0.991	-0.0001000050003333	0.0105	0.9949	53386	77258	58749.13
715471	chr3	rs9866606	36627955	A	G	0.934	0.934	0.982	0.0011992805754821	0.0175	0.9449	53386	77258	58749.13
706039	chr3	rs13084725	36631441	T	C	0.936	0.936	0.976	0.001099395443301	0.0178	0.9493	53386	77258	58749.13
710357	chr3	rs62243829	36631483	G	T	0.556	0.551	0.994	0.014504302202808	0.0087	0.09377	53386	77258	58749.13
713683	chr3	rs6796320	36632206	T	G	0.556	0.55	0.993	0.0147014028528927	0.0087	0.08981	53386	77258	58749.13
714534	chr3	rs6799477	36633003	T	C	0.556	0.55	0.993	0.0140015196358136	0.0087	0.1075	53386	77258	58749.13
727425	chr3	rs6550427	36633152	A	C	0.932	0.933	0.979	-0.001100605444033	0.0174	0.9472	53386	77258	58749.13
728152	chr3	rs9862677	36635385	T	C	0.932	0.933	0.978	-0.0008003201707691	0.0174	0.9625	53386	77258	58749.13
717038	chr3	rs13097823	36635588	G	A	0.934	0.934	0.977	0.001598721363697	0.0175	0.9256	53386	77258	58749.13
717509	chr3	rs1464411	36636183	T	C	0.489	0.483	0.99	0.0141987193998129	0.0086	0.1018	53386	77258	58749.13
730700	chr3	rs1464412	36636906	C	T	0.556	0.551	0.992	0.0143958802837323	0.0087	0.09663	53386	77258	58749.13
729314	chr3	rs1357074	36637751	A	G	0.212	0.212	0.986	-0.0009004052431641	0.0106	0.9337	53386	77258	58749.13
726346	chr3	rs34176351	36637873	T	C	0.861	0.857	0.964	0.0097027754613851	0.0126	0.4421	53386	77258	58749.13
704865	chr3	rs1521271	36639516	T	G	0.556	0.551	0.99	0.0143958802837323	0.0087	0.09857	53386	77258	58749.13
707570	chr3	rs1402564	36640211	C	T	0.335	0.334	0.986	0.0063994795805678	0.0092	0.4864	53386	77258	58749.13
708036	chr3	rs80284688	36640745	C	T	0.878	0.88	0.983	-0.0149004625639624	0.0133	0.2639	53386	77258	58749.13
731715	chr3	rs75088114	36641822	A	T	0.878	0.88	0.982	-0.0149004625639624	0.0133	0.2637	53386	77258	58749.13
727633	chr3	rs7616895	36643821	T	C	0.696	0.693	0.975	0.0101978249764461	0.0094	0.279	53386	77258	58749.13
724238	chr3	rs7649526	36643951	C	T	0.557	0.551	0.988	0.0141987193998129	0.0087	0.1018	53386	77258	58749.13
709068	chr3	rs76353001	36644445	C	T	0.893	0.894	0.978	-0.0138961051921114	0.0141	0.3249	53386	77258	58749.13
726407	chr3	rs79743690	36645218	C	T	0.864	0.86	0.957	0.0239020562806236	0.0128	0.06118	53386	77258	58749.13
728100	chr3	rs78909120	36645497	C	T	0.878	0.88	0.981	-0.0151034855773182	0.0133	0.2569	53386	77258	58749.13
725017	chr3	rs1357075	36645939	C	T	0.214	0.214	0.98	-0.000200020002667	0.0106	0.9877	53386	77258	58749.13
713548	chr3	rs4342062	36646229	A	C	0.934	0.934	0.971	0.0016985566355815	0.0176	0.9224	53386	77258	58749.13
717273	chr3	rs76987266	36646440	C	T	0.893	0.894	0.977	-0.0139975096438537	0.0141	0.3211	53386	77258	58749.13
714652	chr3	rs11928585	36647490	C	T	0.862	0.858	0.966	0.0101978249764461	0.0127	0.4227	53386	77258	58749.13
710378	chr3	rs80020115	36649045	G	A	0.91	0.91	0.972	-0.0140989243795016	0.0152	0.3555	53386	77258	58749.13
704123	chr3	rs2176993	36650040	C	G	0.336	0.334	0.979	0.0062007356416035	0.0092	0.4997	53386	77258	58749.13
715110	chr3	rs9867230	36652419	A	T	0.935	0.935	0.961	-0.0006001800720324	0.0178	0.9744	53386	77258	58749.13
720607	chr3	rs76618785	36652868	T	C	0.876	0.878	0.976	-0.0138961051921114	0.0133	0.2951	53386	77258	58749.13
727683	chr3	rs12496227	36653648	A	G	0.936	0.936	0.961	0.0007996801705642	0.0179	0.963	53386	77258	58749.13
707286	chr3	rs4678892	36654762	A	C	0.556	0.551	0.977	0.0125015292229252	0.0088	0.1545	53386	77258	58749.13
716775	chr3	rs6780039	36655637	C	G	0.779	0.783	0.966	-0.0119005312583873	0.0106	0.2592	53386	77258	58749.13
728562	chr3	rs6780043	36655652	C	T	0.557	0.551	0.975	0.0121953336998771	0.0088	0.164	53386	77258	58749.13
713254	chr3	rs73824412	36655917	A	G	0.876	0.878	0.976	-0.0128015918372089	0.0133	0.3362	53386	77258	58749.13
719238	chr3	rs73824414	36656037	T	A	0.876	0.878	0.975	-0.0127003085782322	0.0133	0.3379	53386	77258	58749.13
728792	chr3	rs6550428	36656234	A	G	0.335	0.334	0.973	0.0053954185169075	0.0092	0.5553	53386	77258	58749.13
705724	chr3	rs71328150	36658531	T	C	0.934	0.934	0.959	9.99950003332973e-05	0.0177	0.9962	53386	77258	58749.13
728384	chr3	rs73069684	36660676	G	A	0.758	0.764	0.932	-0.0285023604727122	0.0104	0.006266	53386	77258	58749.13
713736	chr3	rs6782882	36661966	C	T	0.387	0.387	0.98	-0.0083043861636152	0.0089	0.3513	53386	77258	58749.13
722287	chr3	rs73824416	36662007	A	C	0.809	0.806	0.985	0.0063001125484799	0.011	0.5675	53386	77258	58749.13
714207	chr3	rs9850829	36662130	G	T	0.804	0.802	0.984	0.0077995046323818	0.0109	0.4764	53386	77258	58749.13
712072	chr3	rs77722382	36662166	A	C	0.936	0.934	0.93	0.0045994064948955	0.0181	0.799	53386	77258	58749.13
711801	chr3	rs11922910	36662232	C	T	0.868	0.867	0.967	0.0178988554877579	0.0129	0.1646	53386	77258	58749.13
705508	chr3	rs62243830	36662467	G	A	0.89	0.888	0.987	0.0118989261570991	0.0138	0.3883	53386	77258	58749.13
723202	chr3	rs9854871	36662503	C	T	0.644	0.646	0.983	-0.0170952954286372	0.0091	0.05847	53386	77258	58749.13
723197	chr3	rs9817391	36662765	A	G	0.385	0.385	0.982	-0.0079011318962572	0.0089	0.3766	53386	77258	58749.13
717077	chr3	rs113183772	36664299	C	T	0.385	0.385	0.983	-0.0080019302190585	0.0089	0.3704	53386	77258	58749.13
717104	chr3	rs6796622	36665770	C	T	0.385	0.385	0.984	-0.0080019302190585	0.0089	0.3684	53386	77258	58749.13
704433	chr3	rs9311134	36666334	T	A	0.251	0.251	0.976	0.0023971245997214	0.01	0.8124	53386	77258	58749.13
730248	chr3	rs11129727	36668393	G	A	0.581	0.583	0.989	-0.013004189135254	0.0088	0.1392	53386	77258	58749.13
727560	chr3	rs17035336	36669148	C	T	0.809	0.807	0.996	0.0046989426564652	0.0109	0.6695	53386	77258	58749.13
703925	chr3	rs17035338	36669930	G	C	0.805	0.802	0.995	0.0071047017299317	0.0109	0.5135	53386	77258	58749.13
719001	chr3	rs62243833	36670002	C	A	0.892	0.889	0.994	0.0126990249774084	0.0138	0.3569	53386	77258	58749.13
708742	chr3	rs17035343	36670483	T	C	0.809	0.807	0.998	0.0051964749068174	0.0109	0.6367	53386	77258	58749.13
716269	chr3	rs1949632	36670504	G	T	0.385	0.385	0.991	-0.0079011318962572	0.0089	0.3753	53386	77258	58749.13
714941	chr3	rs62243834	36671218	C	A	0.891	0.888	0.999	0.0101978249764461	0.0137	0.4584	53386	77258	58749.13
716329	chr3	rs1521272	36671779	T	C	0.39	0.39	0.994	-0.0091012913892029	0.0088	0.3043	53386	77258	58749.13
718832	chr3	rs11927972	36672106	C	T	0.912	0.91	0.974	0.0338022134084658	0.0153	0.02719	53386	77258	58749.13
725414	chr3	rs7643528	36672279	C	T	0.385	0.385	0.993	-0.0074980401773571	0.0089	0.3988	53386	77258	58749.13
714119	chr3	rs4678540	36672645	A	C	0.912	0.91	0.975	0.0336958638567256	0.0153	0.02765	53386	77258	58749.13
711716	chr3	rs74424834	36672739	G	A	0.891	0.888	0.996	0.0107025231331357	0.0137	0.4379	53386	77258	58749.13
704632	chr3	rs77134736	36672740	C	A	0.891	0.888	0.996	0.0102968054773682	0.0137	0.4525	53386	77258	58749.13
713147	chr3	rs10446423	36672909	C	T	0.58	0.583	0.995	-0.0125990355765152	0.0087	0.1503	53386	77258	58749.13
727562	chr3	rs17035359	36673250	G	A	0.809	0.807	0.997	0.0046989426564652	0.0109	0.6662	53386	77258	58749.13
729234	chr3	rs6550429	36674940	C	T	0.648	0.65	0.995	-0.0186019483996616	0.009	0.03961	53386	77258	58749.13
730528	chr3	rs113557568	36675296	C	G	0.648	0.65	0.995	-0.0180010511095525	0.009	0.04636	53386	77258	58749.13
720400	chr3	rs9841492	36675538	C	T	0.648	0.65	0.995	-0.0178992398878318	0.009	0.04726	53386	77258	58749.13
709621	chr3	rs147193108	36675771	G	A	0.804	0.802	0.994	0.0058031292269501	0.0108	0.5901	53386	77258	58749.13
713302	chr3	rs9841938	36675826	C	T	0.659	0.663	0.994	-0.0176040459483609	0.0091	0.05356	53386	77258	58749.13
704985	chr3	rs999745	36677147	C	T	0.592	0.595	0.996	-0.0115969858456632	0.0088	0.1853	53386	77258	58749.13
715573	chr3	rs17035368	36677431	T	C	0.808	0.806	0.995	0.0036034995896235	0.0109	0.7405	53386	77258	58749.13
712663	chr3	rs62243835	36677711	A	G	0.808	0.806	0.994	0.0038027603329278	0.0109	0.7304	53386	77258	58749.13
726334	chr3	rs17035373	36678866	G	A	0.808	0.806	0.993	0.0037031349243813	0.0109	0.733	53386	77258	58749.13
731635	chr3	rs62243836	36679148	A	G	0.891	0.889	0.995	0.0101978249764461	0.0138	0.4601	53386	77258	58749.13
724017	chr3	rs13323950	36679558	C	T	0.656	0.66	0.993	-0.0168003386783461	0.0091	0.06422	53386	77258	58749.13
711203	chr3	rs35547925	36679634	G	A	0.912	0.91	0.975	0.0324962313421326	0.0153	0.03388	53386	77258	58749.13
725103	chr3	rs77395687	36679770	G	A	0.912	0.91	0.975	0.0323994240466592	0.0153	0.03402	53386	77258	58749.13
726947	chr3	rs10510686	36679999	G	A	0.937	0.937	0.977	0.0118001041157506	0.0179	0.5101	53386	77258	58749.13
729250	chr3	rs950147	36680080	T	A	0.786	0.786	0.988	0.0103957761821204	0.0105	0.3226	53386	77258	58749.13
707655	chr3	rs950146	36680099	G	T	0.482	0.483	0.999	-0.0074980401773571	0.0086	0.3822	53386	77258	58749.13
724559	chr3	rs950148	36680425	T	A	0.868	0.868	0.982	0.0164047040252769	0.0128	0.1997	53386	77258	58749.13
730345	chr3	rs1396027	36680618	A	G	0.264	0.265	0.99	0.0013990209137074	0.0098	0.8886	53386	77258	58749.13
722813	chr3	rs1354952	36680670	A	T	0.868	0.868	0.982	0.0167981182758809	0.0128	0.189	53386	77258	58749.13
708655	chr3	rs1396028	36680920	A	G	0.782	0.782	0.989	0.012096540947233	0.0105	0.2465	53386	77258	58749.13
705017	chr3	rs5009838	36681026	C	T	0.782	0.782	0.989	0.0124027667170427	0.0105	0.2362	53386	77258	58749.13
715948	chr3	rs11710386	36681244	A	G	0.473	0.474	0.994	-0.0050024916227914	0.0086	0.5602	53386	77258	58749.13
726432	chr3	rs1354953	36681666	C	A	0.255	0.255	0.989	0.0051964749068174	0.0099	0.5996	53386	77258	58749.13
708000	chr3	rs9874289	36681903	G	C	0.495	0.495	0.989	-0.003797200248385	0.0086	0.6609	53386	77258	58749.13
705564	chr3	rs13090924	36682286	G	A	0.786	0.786	0.984	0.0097027754613851	0.0106	0.3576	53386	77258	58749.13
705578	chr3	rs11720186	36682380	C	T	0.473	0.473	0.991	-0.004701032558649	0.0086	0.5886	53386	77258	58749.13
723946	chr3	rs1605541	36682732	G	A	0.259	0.26	0.987	0.0027960873020011	0.0099	0.7734	53386	77258	58749.13
712101	chr3	rs2135950	36682907	A	G	0.473	0.473	0.99	-0.0046005663955682	0.0086	0.5958	53386	77258	58749.13
719393	chr3	rs1507866	36683277	C	G	0.473	0.473	0.989	-0.0046005663955682	0.0086	0.5966	53386	77258	58749.13
717176	chr3	rs4678893	36683612	C	T	0.255	0.256	0.985	0.0046989426564652	0.0099	0.6341	53386	77258	58749.13
725833	chr3	rs4678894	36683782	G	A	0.912	0.91	0.969	0.031799009548949	0.0154	0.0382	53386	77258	58749.13
720339	chr3	rs12715295	36683901	T	C	0.473	0.473	0.987	-0.0046005663955682	0.0087	0.5976	53386	77258	58749.13
721127	chr3	rs35516497	36684391	G	A	0.483	0.484	0.987	-0.0064004391810282	0.0086	0.4594	53386	77258	58749.13
728789	chr3	rs62243838	36684858	T	C	0.889	0.886	0.986	0.0077995046323818	0.0137	0.5671	53386	77258	58749.13
726200	chr3	rs13082268	36686016	C	T	0.767	0.764	0.952	0.0158044491449436	0.0104	0.1281	53386	77258	58749.13
721118	chr3	rs7651088	36686613	A	T	0.682	0.679	0.981	-0.0009004052431641	0.0093	0.9271	53386	77258	58749.13
731182	chr3	rs34206216	36686658	T	A	0.701	0.704	0.974	-0.0081027387031859	0.0095	0.3928	53386	77258	58749.13
725616	chr3	rs7428707	36687852	A	G	0.898	0.899	0.978	0.0194005857039748	0.0144	0.1774	53386	77258	58749.13
731244	chr3	rs112855537	36688300	C	T	0.983	0.983	0.792	0.0117012723076411	0.038	0.7586	52936	76711	58313.5
723467	chr3	rs13100010	36688597	G	A	0.898	0.899	0.981	0.0183015011699126	0.0144	0.2036	53386	77258	58749.13
728495	chr3	rs11721169	36688921	C	T	0.701	0.704	0.978	-0.0095050300143049	0.0095	0.3148	53386	77258	58749.13
713831	chr3	rs7617990	36689486	T	C	0.888	0.886	0.99	0.0043007385516922	0.0137	0.7504	53386	77258	58749.13
716776	chr3	rs4678541	36689524	G	A	0.923	0.922	0.976	0.0368043345220483	0.0163	0.02376	53386	77258	58749.13
706415	chr3	rs11707655	36690646	G	T	0.936	0.936	0.987	0.0255995183002125	0.0177	0.1467	53386	77258	58749.13
718111	chr3	rs1553657	36690671	G	A	0.906	0.908	0.993	0.0110981866660334	0.0149	0.4558	53386	77258	58749.13
714042	chr3	rs11707751	36690903	G	A	0.936	0.936	0.987	0.025297307774162	0.0177	0.1516	53386	77258	58749.13
712343	chr3	rs9822981	36691401	C	T	0.782	0.782	0.993	0.0063994795805678	0.0104	0.5404	53386	77258	58749.13
731537	chr3	rs9843434	36691744	T	C	0.435	0.438	0.99	0.0035038543266769	0.0087	0.6913	53386	77258	58749.13
719684	chr3	rs11709885	36692872	C	G	0.662	0.666	0.987	-0.005304041591906	0.0092	0.5624	53386	77258	58749.13
709910	chr3	rs11919728	36694237	G	C	0.851	0.851	0.99	-0.007004474152883	0.0121	0.564	53386	77258	58749.13
709657	chr3	rs2204039	36694732	C	A	0.782	0.782	0.996	0.0058031292269501	0.0104	0.5771	53386	77258	58749.13
728242	chr3	rs28879210	36695140	A	G	0.888	0.886	0.991	0.0043007385516922	0.0137	0.754	53386	77258	58749.13
725753	chr3	rs2361304	36695587	A	C	0.434	0.437	0.99	0.0029955089797983	0.0087	0.7308	53386	77258	58749.13
726790	chr3	rs9799113	36695653	A	T	0.927	0.926	0.977	0.0344980404075674	0.0167	0.03833	53386	77258	58749.13
717881	chr3	rs7625222	36695746	C	T	0.782	0.782	0.996	0.005703702916678	0.0104	0.5828	53386	77258	58749.13
720255	chr3	rs73052158	36695872	A	G	0.851	0.851	0.991	-0.007296555232638	0.0121	0.5469	53386	77258	58749.13
731307	chr3	rs73052160	36696260	T	C	0.861	0.861	0.977	-0.0075987978753305	0.0126	0.5446	53386	77258	58749.13
717419	chr3	rs9821772	36696513	G	A	0.782	0.782	0.995	0.0059025456526138	0.0104	0.5706	53386	77258	58749.13
725235	chr3	rs9821507	36696535	C	T	0.782	0.782	0.996	0.0060019521956343	0.0104	0.5674	53386	77258	58749.13
729019	chr3	rs71328152	36697270	C	G	0.693	0.694	0.989	-0.0031950988965408	0.0094	0.7338	53386	77258	58749.13
712637	chr3	rs4678895	36697296	G	A	0.782	0.782	0.995	0.0064988367398296	0.0104	0.5311	53386	77258	58749.13
730123	chr3	rs34961051	36697910	T	C	0.69	0.692	0.99	-0.0040983869261633	0.0093	0.663	53386	77258	58749.13
717480	chr3	rs7637358	36698118	A	G	0.851	0.851	0.991	-0.007095110875924	0.0121	0.5567	53386	77258	58749.13
710709	chr3	rs2361303	36698361	C	T	0.782	0.782	0.995	0.0061013488579762	0.0104	0.5603	53386	77258	58749.13
718879	chr3	rs114756638	36698574	G	A	0.851	0.851	0.991	-0.007004474152883	0.0121	0.5626	53386	77258	58749.13
725255	chr3	rs1915569	36698957	G	A	0.472	0.474	0.989	0.0011992805754821	0.0087	0.889	53386	77258	58749.13
719708	chr3	rs1911662	36699731	C	T	0.435	0.438	0.99	0.003902375817241	0.0087	0.6531	53386	77258	58749.13
716037	chr3	rs2204041	36700303	A	T	0.702	0.704	0.986	-0.0067024110596754	0.0095	0.4794	53386	77258	58749.13
712911	chr3	rs1588164	36700772	G	A	0.773	0.773	0.989	0.0099008246772624	0.0103	0.3379	53386	77258	58749.13
705963	chr3	rs62245169	36701017	C	T	0.888	0.886	0.991	0.0033045340083004	0.0136	0.8105	53386	77258	58749.13
724522	chr3	rs78024097	36701018	A	G	0.959	0.961	0.856	-0.0538966802576654	0.0237	0.02303	53386	77258	58749.13
713519	chr3	rs13082991	36701434	T	C	0.691	0.692	0.99	-0.0039979812872983	0.0093	0.6717	53386	77258	58749.13
725657	chr3	rs1396026	36701507	A	G	0.353	0.357	0.991	-0.000200020002667	0.009	0.9847	53386	77258	58749.13
715430	chr3	rs4266137	36701702	T	C	0.782	0.782	0.994	0.0060019521956343	0.0104	0.5633	53386	77258	58749.13
706400	chr3	rs6782113	36702058	C	A	0.888	0.886	0.991	0.0029955089797983	0.0136	0.8257	53386	77258	58749.13
722906	chr3	rs2056366	36703285	C	G	0.851	0.851	0.989	-0.0064004391810282	0.0121	0.5967	53386	77258	58749.13
705665	chr3	rs2139853	36703410	T	C	0.774	0.773	0.988	0.0105046326450854	0.0103	0.3109	53386	77258	58749.13
706079	chr3	rs1396029	36703758	C	T	0.931	0.93	0.986	0.0274984287018097	0.0171	0.1064	53386	77258	58749.13
709456	chr3	rs1396031	36703784	C	A	0.922	0.921	0.976	0.0363994293800054	0.0162	0.02467	53386	77258	58749.13
720134	chr3	rs906475	36704321	C	T	0.231	0.232	0.995	0.0017983819413794	0.0102	0.8609	53386	77258	58749.13
706435	chr3	rs906476	36704514	C	G	0.702	0.704	0.984	-0.0068030886197391	0.0095	0.4731	53386	77258	58749.13
704571	chr3	rs4678542	36705192	G	A	0.922	0.921	0.974	0.0360040066341877	0.0162	0.02656	53386	77258	58749.13
725999	chr3	rs4678543	36705215	T	C	0.922	0.921	0.973	0.0360040066341877	0.0162	0.02634	53386	77258	58749.13
710261	chr3	rs11716564	36705541	T	C	0.923	0.921	0.973	0.0355987772398635	0.0163	0.02864	53386	77258	58749.13
704163	chr3	rs11716715	36705940	T	G	0.927	0.926	0.972	0.0338988850054592	0.0167	0.04223	53386	77258	58749.13
728650	chr3	rs35657508	36707602	A	G	0.714	0.717	0.984	-0.0038975857287134	0.0096	0.681	53386	77258	58749.13
710541	chr3	rs28587472	36708384	A	T	0.716	0.718	0.983	-0.0031048149534787	0.0096	0.7477	53386	77258	58749.13
727955	chr3	rs73052185	36708580	G	T	0.716	0.718	0.983	-0.0034961042567088	0.0096	0.7142	53386	77258	58749.13
711759	chr3	rs11129730	36709252	A	G	0.704	0.707	0.983	-0.0042992284528324	0.0095	0.6523	53386	77258	58749.13
722336	chr3	rs9825347	36709809	A	G	0.737	0.74	0.986	-0.0105049846451474	0.0099	0.2868	53386	77258	58749.13
705474	chr3	rs34046024	36710002	A	C	0.709	0.712	0.983	-0.0058973552660839	0.0096	0.5382	53386	77258	58749.13
707153	chr3	rs7636597	36710181	G	A	0.709	0.712	0.983	-0.0062998021485279	0.0096	0.5096	53386	77258	58749.13
717248	chr3	rs67173044	36710979	C	T	0.709	0.712	0.983	-0.006199175242821	0.0096	0.5141	53386	77258	58749.13
718911	chr3	rs9869380	36711297	G	T	0.442	0.447	0.987	-0.0119005312583873	0.0087	0.1708	53386	77258	58749.13
704677	chr3	rs10212170	36711392	T	C	0.87	0.869	0.988	-0.0128015918372089	0.0128	0.3185	53386	77258	58749.13
712116	chr3	rs11720255	36712493	G	A	0.737	0.74	0.986	-0.010302892995897	0.0099	0.2942	53386	77258	58749.13
712019	chr3	rs10212578	36712792	C	A	0.737	0.74	0.986	-0.010302892995897	0.0099	0.2946	53386	77258	58749.13
726110	chr3	rs13316545	36714516	A	T	0.737	0.74	0.987	-0.010302892995897	0.0099	0.2974	53386	77258	58749.13
714075	chr3	rs150394887	36714658	C	T	0.936	0.935	0.977	0.0239020562806236	0.0177	0.1776	53386	77258	58749.13
718808	chr3	rs9862308	36715114	G	A	0.869	0.869	0.99	-0.0119005312583873	0.0128	0.3512	53386	77258	58749.13
708819	chr3	rs6775990	36715889	T	C	0.869	0.869	0.99	-0.0121029460677457	0.0128	0.3457	53386	77258	58749.13
728383	chr3	rs73052192	36716028	G	C	0.709	0.712	0.981	-0.006199175242821	0.0096	0.5182	53386	77258	58749.13
718257	chr3	rs1848338	36716522	G	C	0.236	0.239	0.985	-0.0051029981759033	0.0102	0.6201	53386	77258	58749.13
722394	chr3	rs55784771	36716620	A	G	0.787	0.788	0.992	-0.0129028853555234	0.0105	0.2204	53386	77258	58749.13
721740	chr3	rs73052193	36717157	C	T	0.709	0.712	0.98	-0.0060985584618694	0.0096	0.5225	53386	77258	58749.13
725911	chr3	rs79080937	36717420	T	C	0.71	0.713	0.98	-0.0059979518036359	0.0096	0.5307	53386	77258	58749.13
718849	chr3	rs9877464	36717776	C	T	0.869	0.869	0.99	-0.0121029460677457	0.0128	0.3452	53386	77258	58749.13
726146	chr3	rs34992013	36718733	C	T	0.935	0.935	0.975	0.0232965165504356	0.0177	0.1899	53386	77258	58749.13
715771	chr3	rs9882671	36718767	C	T	0.787	0.788	0.993	-0.0128015918372089	0.0105	0.2233	53386	77258	58749.13
729460	chr3	rs1396034	36719460	G	A	0.732	0.735	0.987	-0.009696862978864	0.0098	0.3231	53386	77258	58749.13
723110	chr3	rs11706696	36720153	G	A	0.935	0.935	0.974	0.0231011029079872	0.0178	0.1928	53386	77258	58749.13
704736	chr3	rs73052196	36720266	C	T	0.709	0.712	0.979	-0.0060985584618694	0.0096	0.5269	53386	77258	58749.13
707809	chr3	rs6775117	36721044	T	C	0.787	0.788	0.993	-0.0129028853555234	0.0105	0.2202	53386	77258	58749.13
704110	chr3	rs2361281	36721944	T	C	0.86	0.857	0.981	0.003902375817241	0.0125	0.7527	53386	77258	58749.13
727416	chr3	rs113091861	36722067	C	G	0.709	0.712	0.979	-0.0058973552660839	0.0096	0.539	53386	77258	58749.13
722816	chr3	rs2361282	36722232	A	G	0.24	0.242	0.984	-0.0031048149534787	0.0101	0.7631	53386	77258	58749.13
731583	chr3	rs9824188	36722265	C	T	0.787	0.788	0.993	-0.0131966945943914	0.0105	0.211	53386	77258	58749.13
704344	chr3	rs9824328	36722331	C	T	0.869	0.869	0.991	-0.0142003494011414	0.0128	0.2678	53386	77258	58749.13
704639	chr3	rs6766171	36722440	C	T	0.787	0.787	0.993	-0.013004189135254	0.0105	0.2179	53386	77258	58749.13
722074	chr3	rs73052200	36722835	G	A	0.86	0.857	0.98	0.004201162744548	0.0125	0.7347	53386	77258	58749.13
707659	chr3	rs55728755	36723096	C	T	0.709	0.713	0.978	-0.0067024110596754	0.0096	0.4836	53386	77258	58749.13
704279	chr3	rs9833364	36723378	C	T	0.869	0.869	0.992	-0.0128015918372089	0.0128	0.3161	53386	77258	58749.13
710951	chr3	rs6800663	36725284	A	G	0.787	0.787	0.994	-0.013004189135254	0.0105	0.2176	53386	77258	58749.13
707763	chr3	rs6789350	36725350	T	G	0.787	0.787	0.994	-0.013004189135254	0.0105	0.2177	53386	77258	58749.13
711736	chr3	rs6778965	36725512	C	T	0.787	0.787	0.994	-0.013004189135254	0.0105	0.2178	53386	77258	58749.13
727283	chr3	rs1851216	36725562	A	G	0.935	0.934	0.971	0.0270021387025708	0.0177	0.1268	53386	77258	58749.13
705534	chr3	rs11715160	36726198	A	C	0.934	0.934	0.969	0.0277027118389473	0.0176	0.1159	53386	77258	58749.13
724334	chr3	rs13074151	36727201	C	T	0.934	0.934	0.969	0.027799974857679	0.0176	0.1144	53386	77258	58749.13
705617	chr3	rs73052201	36727558	C	T	0.709	0.713	0.977	-0.0066017436345624	0.0096	0.491	53386	77258	58749.13
730128	chr3	rs73054203	36729011	G	A	0.859	0.857	0.975	0.0022973590486834	0.0125	0.8509	53386	77258	58749.13
708015	chr3	rs9874742	36729473	A	G	0.787	0.787	0.995	-0.0130953713122409	0.0105	0.2137	53386	77258	58749.13
730321	chr3	rs66955015	36729865	T	C	0.709	0.712	0.977	-0.0068030886197391	0.0096	0.4783	53386	77258	58749.13
704485	chr3	rs17197001	36730373	T	G	0.709	0.712	0.977	-0.0068030886197391	0.0096	0.4795	53386	77258	58749.13
710738	chr3	rs12491128	36730767	C	A	0.934	0.934	0.968	0.027799974857679	0.0176	0.1158	53386	77258	58749.13
728519	chr3	rs2174855	36731104	A	G	0.226	0.229	0.982	-0.007095110875924	0.0104	0.493	53386	77258	58749.13
706431	chr3	rs7639240	36731881	T	C	0.709	0.712	0.976	-0.0065010863423599	0.0096	0.4975	53386	77258	58749.13
720363	chr3	rs1507881	36735419	T	G	0.773	0.775	0.998	-0.0166986496230515	0.0103	0.1051	53386	77258	58749.13
719253	chr3	rs67455526	36735788	A	G	0.71	0.713	0.974	-0.006199175242821	0.0096	0.5171	53386	77258	58749.13
720864	chr3	rs6550430	36736923	A	G	0.773	0.775	0.996	-0.0165969709073694	0.0103	0.1069	53386	77258	58749.13
708736	chr3	rs9814185	36737608	A	G	0.773	0.775	0.995	-0.0166986496230515	0.0103	0.1059	53386	77258	58749.13
730711	chr3	rs4345022	36738475	G	A	0.711	0.713	0.972	-0.0060985584618694	0.0096	0.5285	53386	77258	58749.13
719178	chr3	rs906479	36738608	T	C	0.2	0.203	0.962	-0.0045001103249234	0.011	0.6818	53386	77258	58749.13
710550	chr3	rs9877550	36738804	T	A	0.773	0.775	0.992	-0.0166986496230515	0.0103	0.1053	53386	77258	58749.13
730642	chr3	rs73054211	36738995	A	G	0.859	0.857	0.967	0.0036034995896235	0.0125	0.7749	53386	77258	58749.13
709674	chr3	rs4678897	36739847	T	C	0.847	0.847	0.992	-0.0214994661132367	0.012	0.07338	53386	77258	58749.13
711568	chr3	rs1543226	36739882	A	G	0.651	0.656	0.964	-0.0045001103249234	0.0092	0.6284	53386	77258	58749.13
719637	chr3	rs10865875	36740273	A	G	0.377	0.381	0.96	-0.0145046862028817	0.0091	0.1103	53386	77258	58749.13
717031	chr3	rs7648091	36740339	T	C	0.174	0.179	0.963	-0.0231048737150968	0.0115	0.04461	53386	77258	58749.13
728823	chr3	rs6806945	36740621	T	C	0.86	0.859	0.954	9.99950003332973e-05	0.0127	0.9963	53386	77258	58749.13
718030	chr3	rs4678544	36741155	A	C	0.86	0.861	0.995	-0.0183982139464423	0.0125	0.1403	53386	77258	58749.13
731758	chr3	rs4678545	36741335	G	A	0.86	0.861	0.996	-0.0181028726978536	0.0125	0.1466	53386	77258	58749.13
712723	chr3	rs7651401	36741453	T	C	0.86	0.861	0.995	-0.0182047046548463	0.0125	0.1438	53386	77258	58749.13
715046	chr3	rs9823407	36742679	T	C	0.86	0.861	0.994	-0.0180010511095525	0.0125	0.1488	53386	77258	58749.13
707912	chr3	rs13081398	36743868	T	C	0.875	0.875	0.99	-0.015895669405385	0.0131	0.2247	53386	77258	58749.13
723095	chr3	rs67454795	36745067	G	A	0.711	0.713	0.958	-0.0066017436345624	0.0097	0.4956	53386	77258	58749.13
720323	chr3	rs78578677	36747002	C	T	0.881	0.883	0.974	-0.0030045090202987	0.0135	0.8271	53386	77258	58749.13
720634	chr3	rs112805640	36747365	A	G	0.698	0.7	0.957	-0.0074980401773571	0.0096	0.4352	53386	77258	58749.13
714128	chr3	rs7625360	36748860	A	C	0.758	0.759	0.96	-0.0105959392134034	0.0103	0.3039	53386	77258	58749.13
719761	chr3	rs954493	36749177	G	A	0.784	0.785	0.961	-0.0007002451143934	0.0107	0.9491	53386	77258	58749.13
721724	chr3	rs954494	36749352	G	A	0.72	0.723	0.973	-0.0123965203365513	0.0097	0.203	53386	77258	58749.13
725930	chr3	rs9849914	36749653	A	C	0.851	0.853	0.976	-0.0221024699079472	0.0123	0.07221	53386	77258	58749.13
731042	chr3	rs4678898	36750445	G	A	0.305	0.304	0.98	0.0158044491449436	0.0095	0.0945	53386	77258	58749.13
704823	chr3	rs34852989	36751963	C	T	0.673	0.67	0.97	0.0189002595004805	0.0093	0.0424	53386	77258	58749.13
713989	chr3	rs1507880	36752382	C	T	0.228	0.229	0.979	0.009504687014246	0.0104	0.3614	53386	77258	58749.13
712647	chr3	rs62245171	36752518	G	T	0.901	0.901	0.98	-0.0069037763167944	0.0146	0.635	53386	77258	58749.13
729794	chr3	rs12107083	36752967	G	T	0.228	0.229	0.979	0.0100988346774146	0.0104	0.3315	53386	77258	58749.13
717649	chr3	rs9811038	36754690	C	G	0.228	0.229	0.979	0.009504687014246	0.0104	0.3611	53386	77258	58749.13
715101	chr3	rs35721771	36755107	G	A	0.67	0.667	0.97	0.0204984635773248	0.0093	0.02697	53386	77258	58749.13
729714	chr3	rs6803280	36755703	A	G	0.228	0.229	0.979	0.0100988346774146	0.0104	0.3313	53386	77258	58749.13
722277	chr3	rs74571015	36755729	C	A	0.931	0.931	0.945	0.0311013012983478	0.0175	0.07543	53386	77258	58749.13
705413	chr3	rs13434080	36755964	A	T	0.572	0.576	0.971	-0.0105049846451474	0.0088	0.2331	53386	77258	58749.13
722172	chr3	rs13433746	36755988	C	G	0.573	0.576	0.971	-0.0107980900995126	0.0088	0.2211	53386	77258	58749.13
703937	chr3	rs13433920	36756028	T	G	0.572	0.576	0.971	-0.0105049846451474	0.0088	0.2343	53386	77258	58749.13
729136	chr3	rs79913535	36756053	A	C	0.841	0.841	0.968	0.0	0.012	0.9999	53386	77258	58749.13
708783	chr3	rs13074517	36757317	G	T	0.629	0.626	0.975	0.0133011462391285	0.009	0.1404	53386	77258	58749.13
717978	chr3	rs1858008	36758070	G	C	0.17	0.172	0.983	0.0011992805754821	0.0115	0.916	53386	77258	58749.13
720771	chr3	rs62245173	36758721	C	T	0.816	0.813	0.957	0.023198814502523	0.0113	0.04105	53386	77258	58749.13
726125	chr3	rs906477	36760378	G	T	0.136	0.138	0.979	0.0035038543266769	0.0127	0.7827	53386	77258	58749.13
717361	chr3	rs4678899	36761703	T	C	0.574	0.577	0.972	-0.0099998320783335	0.0088	0.2574	53386	77258	58749.13
720900	chr3	rs6805782	36761900	A	T	0.816	0.816	0.973	-0.001300845733048	0.0113	0.9074	53386	77258	58749.13
717553	chr3	rs6781924	36762120	C	A	0.816	0.816	0.973	-0.001300845733048	0.0113	0.9113	53386	77258	58749.13
710342	chr3	rs1969145	36762221	T	C	0.17	0.173	0.982	0.0020977980821461	0.0115	0.8551	53386	77258	58749.13
715019	chr3	rs115255016	36765065	C	T	0.817	0.816	0.973	-0.0009004052431641	0.0113	0.9364	53386	77258	58749.13
726835	chr3	rs7639722	36765672	C	G	0.572	0.575	0.972	-0.0095050300143049	0.0088	0.2796	53386	77258	58749.13
726302	chr3	rs62245174	36766701	G	A	0.905	0.903	0.944	0.0176041339483571	0.0151	0.2443	53386	77258	58749.13
724003	chr3	rs1879546	36767565	C	T	0.807	0.805	0.975	0.0146028573839336	0.011	0.1863	53386	77258	58749.13
720424	chr3	rs1911663	36768506	A	G	0.161	0.164	0.993	0.0012991557316201	0.0117	0.914	53386	77258	58749.13
706210	chr3	rs7632693	36768688	G	A	0.567	0.571	0.977	-0.0085968472255182	0.0088	0.3291	53386	77258	58749.13
728747	chr3	rs6787554	36768706	G	A	0.817	0.817	0.976	0.0005998200719675	0.0113	0.9548	53386	77258	58749.13
730550	chr3	rs77028085	36770005	T	C	0.816	0.816	0.976	0.0	0.0112	0.9976	53386	77258	58749.13
713444	chr3	rs11717985	36770832	C	A	0.807	0.805	0.978	0.01600129372694	0.011	0.1458	53386	77258	58749.13
720785	chr3	rs74567016	36773311	C	A	0.817	0.817	0.98	0.0009995003330834	0.0112	0.9277	53386	77258	58749.13
720280	chr3	rs4678900	36773962	T	A	0.567	0.571	0.985	-0.0105049846451474	0.0087	0.2313	53386	77258	58749.13
725401	chr3	rs1507878	36774645	C	T	0.816	0.816	0.982	0.0005998200719675	0.0112	0.9607	53386	77258	58749.13
707503	chr3	rs6808243	36775011	G	A	0.161	0.164	1.0	0.0003999200213268	0.0117	0.9707	53386	77258	58749.13
708793	chr3	rs9882438	36776413	A	G	0.0281	0.0296	0.952	0.0090984829852593	0.0268	0.7338	53238	77025	58568.11
722916	chr3	rs2063159	36777041	A	G	0.161	0.164	1.01	0.0003999200213268	0.0117	0.9747	53386	77258	58749.13
715281	chr3	rs2063160	36777074	T	C	0.16	0.164	1.01	9.99950003332973e-05	0.0117	0.9942	53386	77258	58749.13
713354	chr3	rs2063161	36777102	T	C	0.161	0.164	1.01	9.99950003332973e-05	0.0117	0.9952	53386	77258	58749.13
709410	chr3	rs3796187	36779707	G	A	0.568	0.572	0.989	-0.0114958245134845	0.0087	0.1884	53386	77258	58749.13
717616	chr3	rs2135951	36784164	G	A	0.379	0.383	0.986	-0.0085968472255182	0.0089	0.3365	53386	77258	58749.13
721363	chr3	rs73054237	36784335	C	T	0.567	0.571	0.984	-0.0107980900995126	0.0088	0.2172	53386	77258	58749.13
717036	chr3	rs75537689	36788936	T	C	0.905	0.904	0.967	-0.002002002670673	0.0149	0.8952	53386	77258	58749.13
724950	chr3	rs11917941	36789085	T	C	0.562	0.566	0.976	-0.0107980900995126	0.0088	0.2198	53386	77258	58749.13
706709	chr3	rs12489072	36789676	T	C	0.563	0.567	0.973	-0.0107980900995126	0.0088	0.2178	53386	77258	58749.13
714663	chr3	rs9854423	36791047	A	G	0.373	0.376	0.978	-0.0025031302181184	0.009	0.7797	53386	77258	58749.13
715097	chr3	rs58053287	36791181	C	T	0.597	0.603	0.959	-0.0176956485356892	0.009	0.04791	53386	77258	58749.13
717758	chr3	rs77271561	36791442	C	T	0.975	0.975	0.943	-0.0095958936734469	0.0287	0.7394	53041	77043	58484.22
707578	chr3	rs11917066	36791843	G	A	0.817	0.816	0.983	0.003902375817241	0.0112	0.7307	53386	77258	58749.13
730264	chr3	rs2362148	36792357	A	G	0.161	0.164	1.0	0.0012991557316201	0.0117	0.9135	53386	77258	58749.13
705048	chr3	rs868488	36792606	G	A	0.218	0.221	0.978	-0.003596459514405	0.0105	0.7321	53386	77258	58749.13
731284	chr3	rs73054243	36792900	T	G	0.562	0.567	0.965	-0.0129028853555234	0.0088	0.1444	53386	77258	58749.13
730320	chr3	rs7615553	36793391	C	T	0.818	0.816	0.984	0.0043007385516922	0.0112	0.6999	53386	77258	58749.13
711378	chr3	rs906478	36793468	T	C	0.161	0.164	0.996	0.001099395443301	0.0117	0.9276	53386	77258	58749.13
724620	chr3	rs4678546	36793613	G	C	0.808	0.806	0.956	0.0167981182758809	0.0112	0.1317	53386	77258	58749.13
722235	chr3	rs73054246	36794341	G	A	0.703	0.707	0.922	-0.0174005146801673	0.0098	0.07585	53386	77258	58749.13
726730	chr3	rs7620928	36794547	C	A	0.181	0.183	1.0	0.0021975835434872	0.0112	0.8433	53386	77258	58749.13
722344	chr3	rs7632683	36794597	T	C	0.179	0.18	1.01	0.0055048206344449	0.0112	0.624	53386	77258	58749.13
707070	chr3	rs7632696	36794656	T	C	0.806	0.803	0.939	0.0069954745123864	0.0112	0.5343	53386	77258	58749.13
711180	chr3	rs1858009	36794956	C	G	0.914	0.913	0.92	0.0126002819757385	0.016	0.4309	53386	77258	58749.13
705189	chr3	rs76806035	36795415	C	T	0.823	0.822	0.896	0.0154007965760229	0.0119	0.1961	53386	77258	58749.13
705408	chr3	rs7624436	36795896	C	T	0.193	0.195	0.982	0.0047984689115734	0.011	0.6608	53386	77258	58749.13
708866	chr3	rs9820240	36796647	G	A	0.682	0.686	0.92	-0.0158042315449673	0.0097	0.1019	53386	77258	58749.13
720460	chr3	rs56133425	36796719	G	A	0.807	0.804	0.93	0.0077002766261879	0.0113	0.492	53386	77258	58749.13
731547	chr3	rs73054253	36796838	C	T	0.818	0.817	0.898	0.0141001243787816	0.0118	0.2314	53386	77258	58749.13
729483	chr3	rs4678547	36796905	C	T	0.192	0.194	0.977	0.004101577021075	0.0111	0.7089	53386	77258	58749.13
717670	chr3	rs55669078	36798179	G	C	0.463	0.466	0.931	-0.0038975857287134	0.0089	0.6631	53386	77258	58749.13
709804	chr3	rs2063162	36798989	A	G	0.182	0.183	0.98	0.0026963615477425	0.0113	0.8136	53386	77258	58749.13
714934	chr3	rs62245206	36799383	C	T	0.583	0.584	0.88	-0.0014009809156281	0.0093	0.8813	53386	77258	58749.13
727750	chr3	rs6773451	36799477	C	G	0.818	0.818	0.785	0.0004998750416509	0.0126	0.969	53386	77258	58749.13
726500	chr3	rs7620657	36800257	C	T	0.339	0.341	0.975	0.0026963615477425	0.0092	0.7704	53386	77258	58749.13
730567	chr3	rs4991465	36800754	C	T	0.727	0.731	0.947	-0.0170037478161859	0.01	0.08825	53386	77258	58749.13
707125	chr3	rs7635239	36800911	T	C	0.707	0.71	0.952	-0.0138048499765589	0.0097	0.1546	53386	77258	58749.13
722960	chr3	rs1396032	36801218	G	A	0.341	0.344	0.965	0.0051964749068174	0.0092	0.5729	53386	77258	58749.13
724874	chr3	rs7648944	36802257	A	G	0.826	0.824	0.966	0.0003999200213268	0.0115	0.9725	53386	77258	58749.13
715204	chr3	rs4678902	36802741	C	T	0.147	0.147	0.978	0.0115035793834154	0.0123	0.3509	53386	77258	58749.13
715821	chr3	rs4678550	36803994	T	C	0.826	0.824	0.967	0.0008995952428359	0.0115	0.9372	53386	77258	58749.13
729623	chr3	rs875012	36805097	G	C	0.952	0.95	0.857	0.0406043708419401	0.0218	0.06223	53386	77258	58749.13
712602	chr3	rs7650714	36805704	T	C	0.826	0.824	0.965	0.0001999800026662	0.0115	0.9832	53386	77258	58749.13
708380	chr3	rs7616859	36805846	A	C	0.468	0.466	0.968	0.0164047040252769	0.0088	0.06239	53386	77258	58749.13
724222	chr3	rs56131451	36805938	G	T	0.642	0.642	0.952	0.0172012073197748	0.0092	0.06146	53386	77258	58749.13
727302	chr3	rs13063144	36807600	C	T	0.828	0.827	0.963	0.0	0.0116	0.9993	53386	77258	58749.13
706356	chr3	rs13085798	36807684	T	C	0.829	0.827	0.964	0.0	0.0116	0.9978	53386	77258	58749.13
714545	chr3	rs6783438	36807955	G	A	0.64	0.639	0.952	0.0171029078996623	0.0092	0.06304	53386	77258	58749.13
711069	chr3	rs9311135	36809119	G	A	0.448	0.445	0.97	0.016296487966892	0.0088	0.06468	53386	77258	58749.13
719339	chr3	rs73054265	36809360	A	C	0.695	0.698	0.956	-0.0135007260538548	0.0096	0.1602	53386	77258	58749.13
719159	chr3	rs6550432	36810030	G	A	0.146	0.147	0.974	0.0116024307308398	0.0124	0.3497	53386	77258	58749.13
708448	chr3	rs35890348	36810631	C	T	0.848	0.846	0.96	0.0009995003330834	0.0122	0.9334	53386	77258	58749.13
719569	chr3	rs9811881	36811137	T	C	0.858	0.858	0.942	0.0192044091837133	0.0128	0.1323	53386	77258	58749.13
725221	chr3	rs13087304	36811553	G	C	0.848	0.847	0.96	0.001099395443301	0.0122	0.9278	53386	77258	58749.13
711511	chr3	rs4678903	36812309	C	T	0.639	0.638	0.984	0.0124027667170427	0.009	0.1692	53386	77258	58749.13
726163	chr3	rs9838964	36812510	A	C	0.793	0.793	0.969	0.0141987193998129	0.0108	0.189	53386	77258	58749.13
708654	chr3	rs9876871	36812570	C	T	0.639	0.639	0.99	0.0080971295874548	0.009	0.3705	53386	77258	58749.13
721337	chr3	rs1507871	36812847	A	G	0.794	0.794	0.966	0.0148984646619666	0.0108	0.1696	53386	77258	58749.13
714366	chr3	rs9877525	36812936	C	A	0.331	0.329	0.958	0.0029955089797983	0.0094	0.7527	53386	77258	58749.13
715125	chr3	rs7612075	36812952	T	C	0.33	0.329	0.952	-0.0021022080918702	0.0094	0.8245	53386	77258	58749.13
705573	chr3	rs9882217	36813568	C	A	0.773	0.772	0.965	0.0141001243787816	0.0105	0.1775	53386	77258	58749.13
721578	chr3	rs56206726	36813945	G	A	0.692	0.691	0.977	-0.0018016219466282	0.0094	0.8515	53386	77258	58749.13
728208	chr3	rs4258906	36814533	G	A	0.379	0.379	0.991	-0.0086977157031958	0.0089	0.3259	53386	77258	58749.13
705244	chr3	rs9859767	36814612	G	A	0.621	0.621	0.991	0.0084045823438103	0.0089	0.3441	53386	77258	58749.13
715635	chr3	rs62245209	36815130	T	C	0.621	0.621	0.992	0.0088011559530687	0.0089	0.323	53386	77258	58749.13
719392	chr3	rs112006015	36815309	G	A	0.693	0.691	0.98	-0.0019018072895963	0.0094	0.8427	53386	77258	58749.13
721669	chr3	rs9865184	36815704	G	A	0.621	0.62	0.995	0.0090984829852593	0.0089	0.3059	53386	77258	58749.13
713378	chr3	rs17035576	36817025	T	C	0.859	0.856	0.982	0.0204004877576787	0.0124	0.1005	53386	77258	58749.13
722737	chr3	rs6550433	36817328	T	A	0.622	0.621	0.995	0.0089002747867194	0.0089	0.3178	53386	77258	58749.13
720549	chr3	rs11927951	36817611	C	G	0.622	0.621	0.995	0.0090984829852593	0.0089	0.3061	53386	77258	58749.13
714371	chr3	rs17035583	36818159	A	G	0.858	0.855	0.983	0.0205964297986501	0.0124	0.09675	53386	77258	58749.13
720236	chr3	rs75756985	36818512	G	A	0.858	0.855	0.982	0.0209000641077417	0.0124	0.09229	53386	77258	58749.13
709073	chr3	rs1876470	36819221	A	T	0.139	0.136	0.97	0.0307037775750057	0.0127	0.01552	53386	77258	58749.13
712701	chr3	rs1876471	36819260	G	A	0.48	0.476	0.993	0.0197045832743354	0.0086	0.02258	53386	77258	58749.13
728627	chr3	rs1876472	36819761	G	T	0.621	0.621	0.994	0.0098018049722602	0.0089	0.2718	53386	77258	58749.13
722099	chr3	rs1848337	36819919	C	A	0.161	0.156	0.98	0.0366019024445485	0.0119	0.00212	53386	77258	58749.13
709957	chr3	rs67283237	36820143	A	T	0.696	0.695	0.986	-0.0029042131473898	0.0094	0.7558	53386	77258	58749.13
721465	chr3	rs62245210	36820396	G	C	0.859	0.856	0.983	0.0194986595340326	0.0124	0.1165	53386	77258	58749.13
722730	chr3	rs7652672	36820515	C	T	0.48	0.476	0.993	0.0194005857039748	0.0086	0.02499	53386	77258	58749.13
720534	chr3	rs55634384	36820877	A	T	0.693	0.692	0.989	-0.0026033858701149	0.0094	0.7804	53386	77258	58749.13
716531	chr3	rs6767538	36822476	C	T	0.693	0.692	0.991	-0.0026033858701149	0.0094	0.7781	53386	77258	58749.13
708415	chr3	rs1876473	36823138	C	T	0.622	0.622	0.995	0.0098018049722602	0.0089	0.2688	53386	77258	58749.13
718396	chr3	rs1396035	36823416	C	T	0.622	0.622	0.994	0.0098018049722602	0.0089	0.2679	53386	77258	58749.13
721443	chr3	rs13318230	36823417	G	A	0.693	0.692	0.993	-0.0024028846163103	0.0093	0.7996	53386	77258	58749.13
724480	chr3	rs62245211	36823785	T	C	0.857	0.854	0.984	0.0193025022544974	0.0124	0.118	53386	77258	58749.13
726408	chr3	rs906480	36824677	G	A	0.149	0.147	0.98	0.0255995183002125	0.0122	0.03698	53386	77258	58749.13
708669	chr3	rs1472861	36825111	C	T	0.138	0.135	0.976	0.0308007491527123	0.0127	0.0152	53386	77258	58749.13
715925	chr3	rs1472862	36825139	G	A	0.694	0.692	0.996	-0.0025031302181184	0.0093	0.7888	53386	77258	58749.13
726484	chr3	rs1472863	36825533	G	A	0.138	0.135	0.976	0.0308007491527123	0.0127	0.01529	53386	77258	58749.13
705198	chr3	rs67527113	36825962	C	T	0.694	0.692	0.994	-0.0023026490626755	0.0093	0.8048	53386	77258	58749.13
710875	chr3	rs7624701	36826151	G	A	0.858	0.855	0.986	0.0183015011699126	0.0124	0.1394	53386	77258	58749.13
713361	chr3	rs967672	36826591	T	C	0.619	0.619	0.992	0.0090984829852593	0.0089	0.3037	53386	77258	58749.13
727968	chr3	rs4678551	36827261	T	C	0.619	0.619	0.992	0.009504687014246	0.0089	0.2828	53386	77258	58749.13
714174	chr3	rs62245212	36827687	C	G	0.856	0.854	0.98	0.0200967016991224	0.0124	0.1044	53386	77258	58749.13
718703	chr3	rs68143935	36828139	G	A	0.694	0.692	0.988	-0.0027036515743148	0.0094	0.7758	53386	77258	58749.13
728257	chr3	rs4075977	36828658	T	C	0.136	0.133	0.978	0.0297044227063309	0.0128	0.02007	53386	77258	58749.13
708397	chr3	rs885165	36829228	C	T	0.622	0.622	0.987	0.0097027754613851	0.0089	0.2751	53386	77258	58749.13
731401	chr3	rs885164	36829251	C	T	0.697	0.695	0.983	-0.0030045090202987	0.0094	0.7503	53386	77258	58749.13
710255	chr3	rs1588165	36829697	G	A	0.622	0.622	0.987	0.0099008246772624	0.0089	0.2648	53386	77258	58749.13
722983	chr3	rs987190	36829980	G	A	0.172	0.167	0.991	0.0299956000353805	0.0115	0.00938	53386	77258	58749.13
704850	chr3	rs987191	36830114	C	T	0.171	0.167	0.989	0.0307037775750057	0.0116	0.008003	53386	77258	58749.13
721370	chr3	rs1507869	36830246	G	A	0.698	0.696	0.978	-0.0027036515743148	0.0095	0.7779	53386	77258	58749.13
712294	chr3	rs1507870	36830901	C	T	0.86	0.858	0.973	0.0173977771764203	0.0126	0.1662	53386	77258	58749.13
720945	chr3	rs11129732	36831830	C	A	0.646	0.646	0.982	0.0105046326450854	0.0091	0.2459	53386	77258	58749.13
704192	chr3	rs62245248	36831872	G	A	0.857	0.854	0.966	0.0183015011699126	0.0125	0.1417	53386	77258	58749.13
705409	chr3	rs11713606	36831937	C	T	0.3	0.298	0.967	0.0099998345783334	0.0096	0.2959	53386	77258	58749.13
709267	chr3	rs7648754	36832082	A	G	0.653	0.653	0.955	-0.006199175242821	0.0092	0.5002	53386	77258	58749.13
705992	chr3	rs6550434	36832273	G	C	0.16	0.157	0.906	0.0205964297986501	0.0124	0.09669	53386	77258	58749.13
705527	chr3	rs6781113	36832347	C	T	0.68	0.68	0.915	0.0029955089797983	0.0096	0.7573	53386	77258	58749.13
716991	chr3	rs6781364	36832371	G	A	0.694	0.694	0.909	-0.0001000050003333	0.0098	0.9945	53386	77258	58749.13
719553	chr3	rs77978230	36832787	C	G	0.927	0.925	0.766	-0.0163021610829842	0.019	0.3906	53386	77258	58749.13
730823	chr3	rs67994182	36832949	C	T	0.852	0.852	0.679	0.0111970780932162	0.0147	0.4466	53386	77258	58749.13
706600	chr3	rs76761283	36833223	T	C	0.789	0.79	0.766	-0.020498669477346	0.0121	0.09078	53386	77258	58749.13
712028	chr3	rs4678904	36833883	C	G	0.882	0.887	0.836	-0.0517039049923374	0.0147	0.0004413	53386	77258	58749.13
725586	chr3	rs55644704	36834099	A	G	0.582	0.592	0.896	-0.0385017716536664	0.0092	2.947e-05	53386	77258	58749.13
722704	chr3	rs1008070	36834257	G	A	0.134	0.136	0.906	-0.0135007260538548	0.0132	0.3063	53386	77258	58749.13
731347	chr3	rs9849965	36837401	C	G	0.297	0.297	0.928	-0.021203207651103	0.0098	0.03006	53386	77258	58749.13
720092	chr3	rs75476316	36837572	T	A	0.973	0.975	0.868	-0.0396039865931634	0.0292	0.1755	53386	77258	58749.13
715004	chr3	rs74730614	36837573	C	G	0.973	0.975	0.869	-0.0399994162638657	0.0292	0.1705	53386	77258	58749.13
727867	chr3	rs7641128	36841757	G	C	0.264	0.265	0.968	-0.0158042315449673	0.0099	0.1115	53386	77258	58749.13
719935	chr3	rs35481323	36842021	C	G	0.622	0.61	0.947	0.0446960805488528	0.0091	8.293e-07	53386	77258	58749.13
712674	chr3	rs13072940	36842623	T	A	0.621	0.609	0.954	0.0454034834538498	0.009	5.028e-07	53386	77258	58749.13
717835	chr3	rs9311137	36842884	T	G	0.264	0.265	0.984	-0.0159972768350078	0.0098	0.1034	53386	77258	58749.13
710765	chr3	rs931913	36843149	G	A	0.645	0.657	0.949	-0.0620030714417325	0.0092	1.955e-11	53386	77258	58749.13
721082	chr3	rs4678906	36843661	T	C	0.265	0.265	0.985	-0.0156010662286512	0.0098	0.1126	53386	77258	58749.13
716873	chr3	rs9882879	36844071	C	T	0.645	0.657	0.951	-0.0620030714417325	0.0092	1.878e-11	53386	77258	58749.13
716279	chr3	rs4678552	36844522	G	A	0.645	0.657	0.953	-0.0623010261973793	0.0092	1.516e-11	53386	77258	58749.13
723931	chr3	rs6807190	36844881	G	A	0.276	0.278	0.985	-0.0208049294331883	0.0097	0.0315	53386	77258	58749.13
713783	chr3	rs55882033	36846396	C	A	0.738	0.746	0.944	-0.0559039069452338	0.0101	3.041e-08	53386	77258	58749.13
711981	chr3	rs4678553	36846786	G	A	0.277	0.278	0.988	-0.0208049294331883	0.0097	0.03103	53386	77258	58749.13
710280	chr3	rs9311138	36847271	A	G	0.117	0.12	0.978	-0.0176040459483609	0.0134	0.19	53386	77258	58749.13
726520	chr3	rs9876665	36848283	G	T	0.276	0.278	0.991	-0.0213972981080803	0.0097	0.02676	53386	77258	58749.13
716924	chr3	rs9876421	36848316	C	T	0.645	0.657	0.966	-0.0625032603532887	0.0092	9.192e-12	53386	77258	58749.13
713595	chr3	rs7646422	36848743	C	T	0.277	0.279	0.991	-0.0220002402796674	0.0096	0.02269	53386	77258	58749.13
725546	chr3	rs7646626	36848916	C	T	0.277	0.278	0.992	-0.0218980211012161	0.0096	0.02301	53386	77258	58749.13
727899	chr3	rs1806582	36849377	G	A	0.276	0.278	0.992	-0.0213972981080803	0.0096	0.02635	53386	77258	58749.13
725121	chr3	rs2063157	36850417	T	A	0.264	0.265	0.994	-0.0163021610829842	0.0098	0.09623	53386	77258	58749.13
722449	chr3	rs11707149	36850490	C	T	0.623	0.611	0.983	0.0459002781827573	0.0089	2.681e-07	53386	77258	58749.13
722376	chr3	rs78136662	36850660	C	T	0.737	0.745	0.961	-0.0570995920405728	0.01	1.134e-08	53386	77258	58749.13
706028	chr3	rs9853959	36850884	A	G	0.264	0.265	0.994	-0.0165969709073694	0.0098	0.09015	53386	77258	58749.13
728352	chr3	rs7633739	36851900	A	T	0.264	0.265	0.995	-0.0163021610829842	0.0098	0.09596	53386	77258	58749.13
705200	chr3	rs7636849	36852776	A	T	0.622	0.611	0.99	0.0452027848308288	0.0089	3.501e-07	53386	77258	58749.13
705555	chr3	rs4678908	36853622	G	T	0.279	0.28	0.995	-0.0209989425960583	0.0096	0.02923	53386	77258	58749.13
728163	chr3	rs925134	36854194	T	G	0.276	0.277	0.997	-0.0209989425960583	0.0096	0.02924	53386	77258	58749.13
730322	chr3	rs925135	36854253	G	A	0.635	0.624	0.997	0.0411995232473163	0.0089	3.825e-06	53386	77258	58749.13
720121	chr3	rs4678554	36855613	C	T	0.276	0.278	0.998	-0.021203207651103	0.0096	0.02758	53386	77258	58749.13
707658	chr3	rs9834970	36856030	T	C	0.495	0.51	0.99	-0.0517039049923374	0.0086	2.151e-09	53386	77258	58749.13
708093	chr3	rs906482	36856328	G	A	0.625	0.614	0.998	0.0452027848308288	0.0089	3.279e-07	53386	77258	58749.13
729179	chr3	rs906483	36856473	C	T	0.279	0.28	0.994	-0.0207028323592018	0.0096	0.03138	53386	77258	58749.13
707084	chr3	rs906484	36856587	T	A	0.278	0.279	0.993	-0.0201006717070029	0.0096	0.03622	53386	77258	58749.13
727600	chr3	rs75968099	36858583	C	T	0.642	0.655	0.984	-0.0613967948653235	0.0091	1.247e-11	53386	77258	58749.13
711453	chr3	rs1027840	36859083	A	G	0.187	0.191	0.987	-0.0170037478161859	0.0111	0.1233	53386	77258	58749.13
722790	chr3	rs1553656	36859705	T	C	0.453	0.464	0.991	-0.0403950023610502	0.0087	3.121e-06	53386	77258	58749.13
717507	chr3	rs1532964	36860543	G	A	0.737	0.73	1.0	0.0361969153118182	0.0097	0.0001941	53386	77258	58749.13
712643	chr3	rs1472864	36860697	A	G	0.738	0.73	1.0	0.0366019024445485	0.0097	0.00017	53386	77258	58749.13
721679	chr3	rs1532965	36861196	T	G	0.629	0.642	0.991	-0.0582967085104029	0.009	7.779e-11	53386	77258	58749.13
717172	chr3	rs1532966	36861206	T	A	0.367	0.372	0.996	-0.0255024404124231	0.0089	0.004173	53386	77258	58749.13
725316	chr3	rs1006834	36861481	A	T	0.367	0.372	0.996	-0.0251024465608414	0.0089	0.004795	53386	77258	58749.13
730249	chr3	rs1507882	36862288	G	A	0.368	0.373	0.997	-0.0246001168682327	0.0089	0.005763	53386	77258	58749.13
710870	chr3	rs4072458	36862680	T	C	0.451	0.463	0.993	-0.0416035498550752	0.0087	1.568e-06	53386	77258	58749.13
724044	chr3	rs4624519	36862980	C	T	0.629	0.642	0.993	-0.0579045745015309	0.009	9.929e-11	53386	77258	58749.13
727795	chr3	rs77810433	36863900	A	G	0.907	0.911	0.961	-0.0469029460862576	0.0153	0.002105	53386	77258	58749.13
705491	chr3	rs9917659	36864160	A	G	0.74	0.732	1.0	0.0399992561638529	0.0097	3.997e-05	53386	77258	58749.13
722582	chr3	rs35784452	36864457	C	T	0.74	0.732	1.0	0.0394033887747662	0.0097	5.309e-05	53386	77258	58749.13
720756	chr3	rs6550435	36864489	T	G	0.628	0.641	0.994	-0.0591026555948241	0.0089	3.964e-11	53386	77258	58749.13
717379	chr3	rs4789	36869439	T	C	0.453	0.465	0.994	-0.0413012760239546	0.0086	1.815e-06	53386	77258	58749.13
717828	chr3	rs11129735	36870230	A	G	0.451	0.463	0.994	-0.0428031223253094	0.0087	7.612e-07	53386	77258	58749.13
728613	chr3	rs2174854	36870427	C	G	0.189	0.194	0.989	-0.015702643727291	0.011	0.1528	53386	77258	58749.13
711091	chr3	rs7652637	36871507	T	C	0.629	0.642	0.992	-0.0591026555948241	0.009	4.275e-11	53386	77258	58749.13
717447	chr3	rs12637912	36871894	C	A	0.632	0.644	0.992	-0.0579045745015309	0.009	1.105e-10	53386	77258	58749.13
720053	chr3	rs3732386	36871993	C	T	0.629	0.642	0.993	-0.0591026555948241	0.009	4.194e-11	53386	77258	58749.13
715195	chr3	rs3732385	36872193	C	A	0.629	0.642	0.992	-0.0591981397259644	0.009	3.99e-11	53386	77258	58749.13
731560	chr3	rs3732384	36872224	T	C	0.629	0.642	0.992	-0.0591026555948241	0.009	4.256e-11	53386	77258	58749.13
711340	chr3	rs3796186	36876154	C	T	0.743	0.735	0.992	0.0411995232473163	0.0098	2.684e-05	53386	77258	58749.13
726646	chr3	rs9811916	36878086	A	G	0.629	0.642	0.992	-0.0584027170759943	0.009	7.119e-11	53386	77258	58749.13
708548	chr3	rs4678909	36878563	A	G	0.629	0.642	0.992	-0.0579045745015309	0.009	1.052e-10	53386	77258	58749.13
727212	chr3	rs4234258	36878970	A	G	0.629	0.642	0.992	-0.0579045745015309	0.009	9.935e-11	53386	77258	58749.13
729783	chr3	rs11129736	36879605	A	G	0.847	0.845	0.98	0.0259990758686168	0.012	0.03083	53386	77258	58749.13
723914	chr3	rs4431050	36880684	A	G	0.0947	0.0907	0.987	0.0441986870716702	0.0149	0.003088	53386	77258	58749.13
723716	chr3	rs4476463	36880858	A	G	0.748	0.746	0.986	0.0305970979773775	0.01	0.002112	53386	77258	58749.13
729505	chr3	rs56345988	36881240	G	T	0.908	0.911	0.985	-0.044495399886564	0.0151	0.003256	53386	77258	58749.13
730739	chr3	rs4547646	36881654	A	T	0.749	0.746	0.99	0.03029639423135	0.01	0.002307	53386	77258	58749.13
714002	chr3	rs4392371	36883010	C	A	0.749	0.746	0.991	0.0310043588626902	0.0099	0.001815	53386	77258	58749.13
712922	chr3	rs9821223	36883369	T	C	0.63	0.643	0.993	-0.0562952570552056	0.009	3.238e-10	53386	77258	58749.13
718457	chr3	rs6771655	36884370	C	A	0.63	0.643	0.993	-0.0562000496881991	0.009	3.513e-10	53386	77258	58749.13
729340	chr3	rs9882911	36885392	T	C	0.631	0.643	0.993	-0.0562000496881991	0.009	3.491e-10	53386	77258	58749.13
725550	chr3	rs9863798	36885960	C	T	0.63	0.642	0.993	-0.0557981629302465	0.009	4.836e-10	53386	77258	58749.13
723079	chr3	rs35979223	36886306	G	A	0.977	0.976	0.826	-0.0040983869261633	0.0318	0.8961	52143	75092	57176.31
705518	chr3	rs4678910	36887973	C	G	0.631	0.643	0.993	-0.0559039069452338	0.009	4.404e-10	53386	77258	58749.13
727988	chr3	rs4678911	36888064	G	T	0.631	0.643	0.993	-0.0559039069452338	0.009	4.408e-10	53386	77258	58749.13
723326	chr3	rs9819304	36888172	T	G	0.631	0.643	0.993	-0.0559990861201021	0.009	4.204e-10	53386	77258	58749.13
705848	chr3	rs12497299	36888575	C	T	0.749	0.746	0.996	0.03029639423135	0.0099	0.002223	53386	77258	58749.13
715454	chr3	rs9985296	36889621	T	C	0.378	0.388	0.997	-0.0289037168568363	0.0089	0.001104	53386	77258	58749.13
719337	chr3	rs77195211	36890387	G	T	0.907	0.91	0.983	-0.0440981887217984	0.0151	0.003372	53386	77258	58749.13
716396	chr3	rs11129737	36890461	A	G	0.746	0.743	0.992	0.0297044227063309	0.0099	0.002652	53386	77258	58749.13
714835	chr3	rs11712098	36891615	T	G	0.748	0.745	0.997	0.0305970979773775	0.0099	0.002014	53386	77258	58749.13
705385	chr3	rs3733033	36892586	A	G	0.907	0.911	0.982	-0.0469972723609114	0.0151	0.001844	53386	77258	58749.13
726255	chr3	rs4441609	36892717	T	C	0.378	0.388	0.999	-0.0289037168568363	0.0088	0.0011	53386	77258	58749.13
728182	chr3	rs4375995	36893000	A	G	0.845	0.844	0.985	0.0250047589895661	0.012	0.03686	53386	77258	58749.13
713674	chr3	rs17195098	36893965	C	T	0.631	0.643	0.993	-0.0553964376203783	0.009	6.277e-10	53386	77258	58749.13
718223	chr3	rs17807744	36894048	C	T	0.631	0.643	0.993	-0.0553964376203783	0.009	6.192e-10	53386	77258	58749.13
716233	chr3	rs9883001	36894579	C	T	0.631	0.643	0.992	-0.0553013157850893	0.009	6.695e-10	53386	77258	58749.13
728765	chr3	rs4678912	36894646	A	T	0.631	0.643	0.992	-0.0553964376203783	0.009	6.393e-10	53386	77258	58749.13
721403	chr3	rs4678913	36895741	C	G	0.631	0.643	0.992	-0.0553964376203783	0.009	6.425e-10	53386	77258	58749.13
712049	chr3	rs11706780	36896235	C	T	0.631	0.643	0.992	-0.0553964376203783	0.009	6.479e-10	53386	77258	58749.13
731241	chr3	rs4327336	36896270	C	T	0.381	0.39	0.995	-0.0282965991551138	0.0089	0.001375	53386	77258	58749.13
718910	chr3	rs11712950	36897812	T	C	0.748	0.745	0.997	0.0295976364389436	0.0099	0.002753	53386	77258	58749.13
707943	chr3	rs7619089	36899593	C	T	0.744	0.742	0.997	0.0281986543586787	0.0099	0.004284	53386	77258	58749.13
721155	chr3	rs4642070	36900944	C	T	0.393	0.403	0.996	-0.0328021562323804	0.0088	0.0001975	53386	77258	58749.13
730426	chr3	rs11129738	36901580	T	C	0.762	0.76	0.998	0.0255995183002125	0.0101	0.01115	53386	77258	58749.13
727602	chr3	rs57251184	36903491	C	T	0.762	0.76	0.998	0.0255995183002125	0.0101	0.0111	53386	77258	58749.13
725222	chr3	rs12637747	36904783	A	G	0.759	0.758	0.999	0.0238044133801613	0.0101	0.01802	53386	77258	58749.13
724691	chr3	rs9311139	36905623	T	C	0.759	0.757	0.999	0.0242046886968174	0.0101	0.01629	53386	77258	58749.13
729207	chr3	rs28522146	36906822	C	G	0.393	0.402	0.996	-0.0322029950400999	0.0088	0.0002542	53386	77258	58749.13
730034	chr3	rs68185107	36907090	C	T	0.762	0.76	0.998	0.0255995183002125	0.0101	0.01118	53386	77258	58749.13
705402	chr3	rs138739237	36907389	C	T	0.634	0.645	0.989	-0.0536961790038609	0.009	2.388e-09	53386	77258	58749.13
709466	chr3	rs9859093	36909472	C	G	0.759	0.757	0.999	0.0239996896478807	0.0101	0.01699	53386	77258	58749.13
722020	chr3	rs17035672	36909902	T	G	0.762	0.76	0.998	0.025696986087186	0.0101	0.01103	53386	77258	58749.13
725954	chr3	rs6550437	36911079	G	A	0.759	0.757	0.995	0.0258041896815329	0.0101	0.01057	53386	77258	58749.13
731394	chr3	rs6808230	36911597	T	C	0.756	0.755	0.996	0.0243022925229648	0.01	0.01546	53386	77258	58749.13
726280	chr3	rs6775274	36913259	A	T	0.759	0.758	0.999	0.0238044133801613	0.0101	0.01812	53386	77258	58749.13
722753	chr3	rs9881419	36913888	G	A	0.759	0.757	0.999	0.0239996896478807	0.0101	0.01707	53386	77258	58749.13
716816	chr3	rs12488181	36913967	T	A	0.718	0.716	0.951	0.0195967237465575	0.0098	0.0448	53386	77258	58749.13
716706	chr3	rs7649846	36914958	C	T	0.759	0.757	1.0	0.024097313483794	0.0101	0.0167	53386	77258	58749.13
717658	chr3	rs4510338	36915524	T	C	0.759	0.757	1.0	0.0239996896478807	0.0101	0.01702	53386	77258	58749.13
719290	chr3	rs4296548	36915814	T	G	0.393	0.403	0.995	-0.0315009870620622	0.0088	0.0003448	53386	77258	58749.13
730835	chr3	rs6764968	36917368	C	T	0.759	0.757	1.0	0.0239996896478807	0.0101	0.01676	53386	77258	58749.13
718292	chr3	rs6765139	36917406	G	A	0.759	0.757	1.0	0.024097313483794	0.0101	0.01661	53386	77258	58749.13
723638	chr3	rs72619986	36918399	G	A	0.762	0.76	0.999	0.025696986087186	0.0101	0.01097	53386	77258	58749.13
727197	chr3	rs6550438	36918614	C	A	0.759	0.757	1.0	0.024097313483794	0.0101	0.01644	53386	77258	58749.13
713829	chr3	rs73068044	36919481	G	A	0.627	0.638	0.984	-0.050504132173768	0.009	1.867e-08	53386	77258	58749.13
713949	chr3	rs9810132	36920050	G	A	0.759	0.757	1.0	0.0243022925229648	0.01	0.01575	53386	77258	58749.13
715359	chr3	rs6769594	36920156	T	C	0.759	0.757	1.0	0.0243022925229648	0.01	0.01576	53386	77258	58749.13
717888	chr3	rs73068046	36920158	C	T	0.726	0.733	0.981	-0.0430014511447026	0.0098	1.044e-05	53386	77258	58749.13
728277	chr3	rs4497988	36920622	G	T	0.759	0.757	1.0	0.0242046886968174	0.01	0.01586	53386	77258	58749.13
716161	chr3	rs12629833	36920796	C	T	0.759	0.757	1.0	0.0242046886968174	0.01	0.01586	53386	77258	58749.13
719638	chr3	rs4404400	36921795	C	T	0.759	0.757	1.0	0.0242046886968174	0.01	0.01594	53386	77258	58749.13
704020	chr3	rs4340652	36922004	T	A	0.759	0.757	1.0	0.0242046886968174	0.01	0.01594	53386	77258	58749.13
724263	chr3	rs67702069	36922066	G	A	0.762	0.759	0.999	0.0259016375226531	0.0101	0.01019	53386	77258	58749.13
731704	chr3	rs55690320	36922229	A	T	0.626	0.636	0.984	-0.050104527566688	0.009	2.412e-08	53386	77258	58749.13
709925	chr3	rs7633292	36922419	A	C	0.759	0.757	1.0	0.0243022925229648	0.01	0.01568	53386	77258	58749.13
727896	chr3	rs7613678	36922474	C	T	0.759	0.757	1.0	0.0242046886968174	0.01	0.01585	53386	77258	58749.13
705667	chr3	rs12107029	36923207	C	T	0.759	0.757	1.0	0.0243998868235351	0.01	0.01516	53386	77258	58749.13
716530	chr3	rs11129739	36923342	A	G	0.759	0.757	1.0	0.0243998868235351	0.01	0.01527	53386	77258	58749.13
710497	chr3	rs9830322	36923392	G	A	0.759	0.757	1.0	0.0243998868235351	0.01	0.01537	53386	77258	58749.13
716385	chr3	rs9830379	36923615	C	A	0.759	0.757	1.0	0.0244974716003874	0.01	0.01489	53386	77258	58749.13
730039	chr3	rs9882814	36924421	G	A	0.759	0.757	1.0	0.0244974716003874	0.0101	0.0149	53386	77258	58749.13
723376	chr3	rs11918190	36924629	T	C	0.759	0.757	1.0	0.0243022925229648	0.0101	0.01565	53386	77258	58749.13
705611	chr3	rs11921747	36924636	A	C	0.759	0.757	1.0	0.0244974716003874	0.0101	0.01481	53386	77258	58749.13
722685	chr3	rs11129740	36925194	C	A	0.759	0.757	1.0	0.0247999239054771	0.0101	0.01352	53386	77258	58749.13
705489	chr3	rs4583586	36925460	T	C	0.759	0.757	1.0	0.0246048038572487	0.0101	0.0145	53386	77258	58749.13
723225	chr3	rs7428947	36926338	C	A	0.759	0.757	1.0	0.0246048038572487	0.0101	0.01432	53386	77258	58749.13
715797	chr3	rs9833928	36926372	T	C	0.759	0.757	1.0	0.0246048038572487	0.0101	0.01428	53386	77258	58749.13
713448	chr3	rs6804957	36927111	A	G	0.759	0.757	1.0	0.024702368640342	0.0101	0.01398	53386	77258	58749.13
721292	chr3	rs6794134	36927363	T	C	0.759	0.757	1.0	0.0246048038572487	0.0101	0.01432	53386	77258	58749.13
726811	chr3	rs6765624	36927546	G	A	0.759	0.757	1.0	0.0244974716003874	0.0101	0.01464	53386	77258	58749.13
723237	chr3	rs72861201	36928235	T	C	0.759	0.757	0.999	0.0247999239054771	0.0101	0.01378	53386	77258	58749.13
716976	chr3	rs9862188	36928318	A	C	0.759	0.757	0.999	0.0247999239054771	0.0101	0.01375	53386	77258	58749.13
724500	chr3	rs148264883	36928430	C	G	0.628	0.639	0.985	-0.0507039943747058	0.009	1.682e-08	53386	77258	58749.13
705436	chr3	rs56149992	36930451	C	T	0.628	0.639	0.984	-0.0505987987633697	0.009	1.802e-08	53386	77258	58749.13
712932	chr3	rs6776162	36930801	G	A	0.762	0.76	0.998	0.0262036654966364	0.0101	0.009438	53386	77258	58749.13
713306	chr3	rs6550439	36930875	A	C	0.759	0.757	0.999	0.024702368640342	0.0101	0.01402	53386	77258	58749.13
730974	chr3	rs4602338	36932232	A	C	0.812	0.808	0.99	0.0110981866660334	0.011	0.3137	53386	77258	58749.13
719770	chr3	rs10222525	36932601	C	T	0.759	0.757	0.999	0.0248974696545107	0.0101	0.01313	53386	77258	58749.13
704784	chr3	rs6783176	36933023	C	G	0.759	0.757	0.999	0.0250047589895661	0.0101	0.01298	53386	77258	58749.13
714876	chr3	rs9832646	36934534	G	C	0.759	0.757	0.999	0.024702368640342	0.0101	0.01385	53386	77258	58749.13
721243	chr3	rs717734	36935744	A	G	0.759	0.757	0.998	0.0246048038572487	0.0101	0.01448	53386	77258	58749.13
708489	chr3	rs717733	36935752	C	T	0.759	0.757	0.997	0.0246048038572487	0.0101	0.0147	53386	77258	58749.13
713800	chr3	rs6793902	36936149	G	A	0.759	0.757	0.998	0.024702368640342	0.0101	0.01383	53386	77258	58749.13
727874	chr3	rs11129741	36937106	G	A	0.759	0.757	0.998	0.0247999239054771	0.0101	0.01364	53386	77258	58749.13
707270	chr3	rs6781803	36937521	G	A	0.759	0.757	0.998	0.0247999239054771	0.0101	0.0136	53386	77258	58749.13
714952	chr3	rs11129742	36937674	G	A	0.759	0.757	0.998	0.0247999239054771	0.0101	0.01353	53386	77258	58749.13
721539	chr3	rs4508725	36937943	C	T	0.759	0.757	0.998	0.0247999239054771	0.0101	0.01377	53386	77258	58749.13
729113	chr3	rs4423718	36937964	G	A	0.759	0.757	0.998	0.0247999239054771	0.0101	0.0137	53386	77258	58749.13
705942	chr3	rs4328757	36938180	C	T	0.386	0.395	0.989	-0.029202265808213	0.0089	0.0009859	53386	77258	58749.13
714244	chr3	rs4425210	36938417	G	A	0.759	0.757	0.998	0.0247999239054771	0.0101	0.01373	53386	77258	58749.13
729472	chr3	rs4528889	36939094	A	G	0.812	0.808	0.987	0.0107025231331357	0.011	0.3307	53386	77258	58749.13
723247	chr3	rs6550440	36939286	G	A	0.758	0.757	0.998	0.024702368640342	0.0101	0.01413	53386	77258	58749.13
726582	chr3	rs6550441	36939606	G	A	0.76	0.758	0.998	0.0263010744193707	0.0101	0.009095	53386	77258	58749.13
722295	chr3	rs7645639	36939771	T	C	0.76	0.758	0.998	0.0262036654966364	0.0101	0.00922	53386	77258	58749.13
708930	chr3	rs9864910	36940741	G	T	0.777	0.775	0.998	0.0227003855207759	0.0103	0.0282	53386	77258	58749.13
706328	chr3	rs6550442	36941924	G	A	0.777	0.775	0.998	0.0227003855207759	0.0103	0.02844	53386	77258	58749.13
709741	chr3	rs7643366	36942881	C	T	0.777	0.775	0.998	0.0226026252094292	0.0103	0.02861	53386	77258	58749.13
727781	chr3	rs11708164	36943118	T	C	0.777	0.775	0.998	0.0227003855207759	0.0103	0.02786	53386	77258	58749.13
714270	chr3	rs9882924	36945591	T	C	0.362	0.369	0.985	-0.0288007896057264	0.009	0.001365	53386	77258	58749.13
728847	chr3	rs73068054	36945794	G	A	0.586	0.595	0.979	-0.0438996422900184	0.0088	6.647e-07	53386	77258	58749.13
709620	chr3	rs7611656	36946818	C	A	0.776	0.775	0.995	0.0202045073158995	0.0103	0.0512	53386	77258	58749.13
714872	chr3	rs4678914	36948417	T	G	0.36	0.368	0.984	-0.0292949370570243	0.009	0.001146	53386	77258	58749.13
713824	chr3	rs6805239	36949962	G	T	0.78	0.779	0.99	0.0210959082947329	0.0104	0.04301	53386	77258	58749.13
715181	chr3	rs9819348	36951527	C	T	0.864	0.864	0.99	0.0154007965760229	0.0126	0.2218	53386	77258	58749.13
712867	chr3	rs17035748	36951572	C	A	0.817	0.814	0.976	0.0111970780932162	0.0112	0.3172	53386	77258	58749.13
707207	chr3	rs4425211	36951898	A	G	0.575	0.586	0.984	-0.0406032684425478	0.0088	3.847e-06	53386	77258	58749.13
719806	chr3	rs6779665	36952932	T	C	0.417	0.427	0.987	-0.0315009870620622	0.0088	0.0003191	53386	77258	58749.13
714969	chr3	rs17035750	36952984	T	G	0.817	0.814	0.977	0.0119977384336167	0.0112	0.2855	53386	77258	58749.13
705359	chr3	rs11709254	36953043	G	A	0.891	0.889	0.975	0.0250047589895661	0.0139	0.07231	53386	77258	58749.13
716219	chr3	rs9867455	36953424	A	T	0.417	0.427	0.988	-0.031397792147416	0.0088	0.0003277	53386	77258	58749.13
706973	chr3	rs72619987	36954884	G	C	0.89	0.888	0.977	0.0260965047212743	0.0139	0.06047	53386	77258	58749.13
728963	chr3	rs57222201	36955780	A	G	0.866	0.865	0.992	0.0158044491449436	0.0127	0.2116	53386	77258	58749.13
718894	chr3	rs9813869	36956349	C	G	0.552	0.563	0.988	-0.0390007373497326	0.0087	7.53e-06	53386	77258	58749.13
708316	chr3	rs7624498	36957719	T	C	0.527	0.54	0.987	-0.040197189751413	0.0087	3.639e-06	53386	77258	58749.13
713915	chr3	rs13080850	36958463	C	A	0.833	0.828	0.978	0.0280041964095973	0.0116	0.01564	53386	77258	58749.13
723498	chr3	rs6769189	36958773	G	A	0.866	0.865	0.995	0.016296487966892	0.0126	0.1968	53386	77258	58749.13
724413	chr3	rs6769400	36958995	G	A	0.551	0.562	0.993	-0.0378991867540796	0.0087	1.278e-05	53386	77258	58749.13
709122	chr3	rs6772646	36959792	G	A	0.552	0.562	0.992	-0.0380965452668448	0.0087	1.135e-05	53386	77258	58749.13
714014	chr3	rs28576724	36959899	T	C	0.552	0.562	0.992	-0.0382004338153035	0.0087	1.114e-05	53386	77258	58749.13
724877	chr3	rs7622114	36960660	C	A	0.417	0.427	0.994	-0.0297996312385195	0.0087	0.0006232	53386	77258	58749.13
708484	chr3	rs13314421	36962388	A	G	0.527	0.54	0.986	-0.0406032684425478	0.0087	2.934e-06	53386	77258	58749.13
717561	chr3	rs11714248	36962588	G	A	0.578	0.588	0.99	-0.0398016818829366	0.0088	5.692e-06	53386	77258	58749.13
705945	chr3	rs72619988	36962739	C	G	0.891	0.888	0.976	0.0251998010217421	0.0139	0.06974	53386	77258	58749.13
729427	chr3	rs7628483	36962774	C	T	0.527	0.539	0.984	-0.0404991299799539	0.0087	3.22e-06	53386	77258	58749.13
711997	chr3	rs62246862	36963274	C	A	0.818	0.815	0.972	0.0119977384336167	0.0113	0.2865	53386	77258	58749.13
722455	chr3	rs7629009	36963360	C	T	0.887	0.885	0.972	0.0247999239054771	0.0138	0.07223	53386	77258	58749.13
719482	chr3	rs11129743	36963420	C	T	0.578	0.588	0.986	-0.040197189751413	0.0088	4.702e-06	53386	77258	58749.13
723739	chr3	rs11715554	36964216	G	A	0.577	0.587	0.983	-0.0391983134041576	0.0088	8.373e-06	53386	77258	58749.13
708491	chr3	rs4678915	36964583	G	A	0.563	0.574	0.97	-0.0375045865412751	0.0088	2.038e-05	53386	77258	58749.13
729473	chr3	rs6789885	36964854	C	T	0.726	0.733	0.907	-0.022398994943479	0.0102	0.0275	53386	77258	58749.13
731508	chr3	rs4678916	36965002	A	C	0.948	0.947	0.824	0.0147014028528927	0.0214	0.4933	53386	77258	58749.13
730673	chr3	rs11710779	36965037	G	A	0.823	0.818	0.813	0.016296487966892	0.0124	0.1915	53386	77258	58749.13
717542	chr3	rs34827295	36965123	A	G	0.866	0.865	0.92	-0.0064004391810282	0.0132	0.6265	53386	77258	58749.13
721931	chr3	rs4678917	36965158	T	C	0.897	0.899	0.928	-0.0207028323592018	0.0148	0.1614	53386	77258	58749.13
727941	chr3	rs6806158	36966067	T	C	0.389	0.396	0.987	-0.019203206984436	0.0089	0.03068	53386	77258	58749.13
716593	chr3	rs11129744	36966449	G	A	0.558	0.565	0.985	-0.0208968257129853	0.0087	0.01691	53386	77258	58749.13
718982	chr3	rs9849555	36968309	C	T	0.911	0.91	0.986	0.0069954745123864	0.0152	0.644	53386	77258	58749.13
708789	chr3	rs11926768	36968347	T	C	0.558	0.565	0.987	-0.021101069908054	0.0087	0.01533	53386	77258	58749.13
704659	chr3	rs11129745	36968873	G	A	0.559	0.565	0.987	-0.0213972981080803	0.0087	0.0143	53386	77258	58749.13
713549	chr3	rs111899745	36969705	G	A	0.965	0.963	0.978	0.0209979909956055	0.0234	0.3695	53386	77258	58749.13
715714	chr3	rs1105573	36971517	C	T	0.911	0.911	0.985	0.0055048206344449	0.0153	0.7175	53386	77258	58749.13
721579	chr3	rs75683797	36972262	G	A	0.931	0.931	0.963	0.0202045073158995	0.0173	0.2425	53386	77258	58749.13
722626	chr3	rs12497643	36974003	G	A	0.469	0.476	0.989	-0.0189993500097828	0.0087	0.02814	53386	77258	58749.13
731692	chr3	rs6781272	36974632	A	T	0.911	0.91	0.984	0.0063001125484799	0.0152	0.6786	53386	77258	58749.13
712054	chr3	rs75543397	36976537	A	G	0.966	0.964	0.985	0.0159028762794155	0.0237	0.5009	53386	77258	58749.13
718859	chr3	rs6777094	36976926	T	A	0.44	0.448	0.995	-0.0191012733024012	0.0087	0.02749	53386	77258	58749.13
727753	chr3	rs4535177	36977460	A	G	0.398	0.405	0.995	-0.0188974371044634	0.0088	0.03175	53386	77258	58749.13
704330	chr3	rs11706926	36978647	A	G	0.441	0.449	0.996	-0.0196008476550609	0.0087	0.02373	53386	77258	58749.13
719296	chr3	rs6777217	36979042	A	G	0.441	0.449	0.996	-0.0196008476550609	0.0087	0.02349	53386	77258	58749.13
727613	chr3	rs56231935	36979260	T	C	0.442	0.45	0.997	-0.0197028322758684	0.0087	0.02284	53386	77258	58749.13
730674	chr3	rs7619689	36981363	T	G	0.398	0.405	0.997	-0.0186019483996616	0.0088	0.03417	53386	77258	58749.13
727689	chr3	rs7619703	36981411	T	A	0.398	0.405	0.997	-0.0185000759845861	0.0088	0.03486	53386	77258	58749.13
710126	chr3	rs9857252	36985232	C	A	0.398	0.405	0.997	-0.0183982139464423	0.0088	0.03663	53386	77258	58749.13
714582	chr3	rs35143437	36985315	T	G	0.901	0.9	0.942	0.0199006617063362	0.0148	0.1808	53386	77258	58749.13
721871	chr3	rs6776697	36985664	C	T	0.442	0.45	0.997	-0.0194988734340555	0.0087	0.02432	53386	77258	58749.13
705625	chr3	rs13421	36985879	T	C	0.398	0.405	0.997	-0.0185000759845861	0.0088	0.03507	53386	77258	58749.13
708086	chr3	rs2276809	36986932	C	T	0.885	0.885	0.985	0.0043007385516922	0.0136	0.7533	53386	77258	58749.13
724150	chr3	rs2276808	36986992	C	T	0.442	0.45	0.997	-0.0196008476550609	0.0087	0.0237	53386	77258	58749.13
712125	chr3	rs2276807	36987083	A	C	0.398	0.405	0.996	-0.0183982139464423	0.0088	0.03595	53386	77258	58749.13
724687	chr3	rs4678555	36987573	C	G	0.558	0.565	0.992	-0.0221024699079472	0.0087	0.01113	53386	77258	58749.13
724314	chr3	rs60404305	36988221	G	T	0.558	0.565	0.992	-0.0218980211012161	0.0087	0.01176	53386	77258	58749.13
710205	chr3	rs4431051	36992405	C	T	0.557	0.564	0.991	-0.0221024699079472	0.0087	0.01105	53386	77258	58749.13
717134	chr3	rs73826924	36994957	G	C	0.84	0.84	0.984	0.0052959516591825	0.0118	0.6551	53386	77258	58749.13
704615	chr3	rs6768108	36998755	C	T	0.558	0.565	0.993	-0.0218980211012161	0.0087	0.01175	53386	77258	58749.13
723689	chr3	rs112483344	36999050	C	G	0.931	0.931	0.966	0.0203025023378308	0.0172	0.2381	53386	77258	58749.13
706213	chr3	rs6550443	36999582	A	T	0.398	0.405	0.993	-0.0191012733024012	0.0088	0.02989	53386	77258	58749.13
724057	chr3	rs112614368	37001130	G	A	0.958	0.957	0.983	0.0277027118389473	0.0215	0.1982	53386	77258	58749.13
705162	chr3	rs11129746	37001972	C	G	0.552	0.558	0.989	-0.0207028323592018	0.0087	0.01758	53386	77258	58749.13
705019	chr3	rs7628085	37003076	G	A	0.552	0.558	0.987	-0.0197028322758684	0.0087	0.02331	53386	77258	58749.13
730308	chr3	rs116268546	37003545	C	G	0.924	0.922	0.914	0.0259016375226531	0.0169	0.1251	53386	77258	58749.13
717085	chr3	rs7633998	37004908	C	T	0.521	0.527	0.989	-0.01999864650669	0.0087	0.02112	53386	77258	58749.13
723168	chr3	rs13069542	37005513	T	C	0.958	0.957	0.912	0.0126990249774084	0.0225	0.5729	53386	77258	58749.13
705133	chr3	rs7615363	37006262	A	G	0.553	0.559	0.991	-0.0206007457079636	0.0087	0.01791	53386	77258	58749.13
708163	chr3	rs7649344	37006396	T	C	0.551	0.557	0.99	-0.0202027073175195	0.0087	0.02007	53386	77258	58749.13
730238	chr3	rs7651903	37006686	T	C	0.551	0.557	0.99	-0.0202027073175195	0.0087	0.02033	53386	77258	58749.13
706157	chr3	rs4678556	37007396	C	G	0.552	0.559	0.99	-0.021101069908054	0.0087	0.01503	53386	77258	58749.13
703885	chr3	rs9847384	37007862	C	G	0.52	0.526	0.989	-0.0208968257129853	0.0087	0.01576	53386	77258	58749.13
712210	chr3	rs113582435	37007939	G	A	0.959	0.957	0.983	0.0255020410123433	0.0216	0.2373	53386	77258	58749.13
730142	chr3	rs9883604	37011026	T	C	0.551	0.557	0.991	-0.01999864650669	0.0087	0.02135	53386	77258	58749.13
719167	chr3	rs58129217	37011624	G	A	0.553	0.559	0.992	-0.0203047533403643	0.0087	0.01956	53386	77258	58749.13
720573	chr3	rs11718237	37012099	G	A	0.553	0.559	0.992	-0.0203047533403643	0.0087	0.01948	53386	77258	58749.13
730196	chr3	rs4515003	37013231	C	G	0.479	0.483	0.99	-0.0146974807605841	0.0087	0.08887	53386	77258	58749.13
707197	chr3	rs77864739	37015960	G	A	0.929	0.929	0.968	0.0158044491449436	0.017	0.3531	53386	77258	58749.13
713296	chr3	rs79640879	37016074	C	T	0.927	0.929	0.976	-0.0110002818588653	0.0169	0.5157	53386	77258	58749.13
709800	chr3	rs7622170	37016576	T	C	0.553	0.559	0.994	-0.0198966317144566	0.0087	0.02163	53386	77258	58749.13
726006	chr3	rs7632760	37016953	A	G	0.52	0.526	0.993	-0.0202027073175195	0.0086	0.01948	53386	77258	58749.13
717610	chr3	rs7611106	37017024	G	A	0.553	0.559	0.995	-0.0198966317144566	0.0087	0.0219	53386	77258	58749.13
718522	chr3	rs11720073	37018991	C	T	0.553	0.559	0.994	-0.0198966317144566	0.0087	0.02219	53386	77258	58749.13
710854	chr3	rs9681525	37019906	T	C	0.479	0.483	0.991	-0.0147989665120717	0.0086	0.08701	53386	77258	58749.13
713511	chr3	rs72862692	37020268	T	C	0.872	0.875	0.953	-0.0264979913062283	0.0133	0.04605	53386	77258	58749.13
704814	chr3	rs4678920	37020649	T	C	0.553	0.559	0.994	-0.0198966317144566	0.0087	0.02173	53386	77258	58749.13
707186	chr3	rs4678921	37022803	T	C	0.553	0.559	0.994	-0.01999864650669	0.0087	0.02107	53386	77258	58749.13
716275	chr3	rs4678922	37022864	A	T	0.551	0.557	0.993	-0.0196008476550609	0.0087	0.02362	53386	77258	58749.13
715910	chr3	rs11714125	37024256	T	C	0.553	0.559	0.994	-0.0202027073175195	0.0087	0.02003	53386	77258	58749.13
730101	chr3	rs6769734	37024338	G	A	0.516	0.522	0.993	-0.0197028322758684	0.0086	0.0227	53386	77258	58749.13
725963	chr3	rs13061520	37025534	G	A	0.963	0.962	0.916	0.0071047017299317	0.0237	0.765	53386	77258	58749.13
716167	chr3	rs9831084	37025661	T	C	0.546	0.553	0.994	-0.0197028322758684	0.0087	0.02285	53386	77258	58749.13
719528	chr3	rs6789043	37025867	T	C	0.516	0.522	0.994	-0.0197028322758684	0.0086	0.02264	53386	77258	58749.13
725600	chr3	rs1055095	37027933	C	A	0.479	0.483	0.993	-0.0146974807605841	0.0086	0.08841	53386	77258	58749.13
723771	chr3	rs1133661	37028066	A	G	0.479	0.483	0.993	-0.0145960053074092	0.0086	0.09046	53386	77258	58749.13
722232	chr3	rs9311149	37030175	C	A	0.479	0.483	0.994	-0.0145046862028817	0.0086	0.09294	53386	77258	58749.13
729320	chr3	rs76034534	37030304	T	C	0.964	0.962	0.994	0.0305001066483263	0.0228	0.18	53386	77258	58749.13
709434	chr3	rs1046512	37032296	A	C	0.553	0.559	0.995	-0.0202027073175195	0.0087	0.01971	53386	77258	58749.13
723996	chr3	rs3172297	37032370	T	C	0.553	0.559	0.995	-0.0203047533403643	0.0087	0.01915	53386	77258	58749.13
731033	chr3	rs1800734	37034946	G	A	0.777	0.776	1.0	0.0119977384336167	0.0103	0.2455	53386	77258	58749.13
709815	chr3	rs3774343	37035834	A	G	0.551	0.558	0.994	-0.021101069908054	0.0087	0.01497	53386	77258	58749.13
721525	chr3	rs76307598	37036301	T	A	0.908	0.906	0.958	0.0244974716003874	0.0151	0.1046	53386	77258	58749.13
709017	chr3	rs13096329	37036684	G	A	0.958	0.957	0.917	0.0109992854583691	0.0224	0.622	53386	77258	58749.13
707512	chr3	rs9852378	37038771	C	T	0.546	0.553	0.995	-0.0203966036652218	0.0087	0.01854	53386	77258	58749.13
716574	chr3	rs4647215	37041320	C	A	0.552	0.558	0.995	-0.021203207651103	0.0087	0.01429	53386	77258	58749.13
723525	chr3	rs4647218	37042082	A	G	0.546	0.553	0.995	-0.020498669477346	0.0087	0.01788	53386	77258	58749.13
721309	chr3	rs4647222	37042960	A	C	0.552	0.558	0.995	-0.021203207651103	0.0087	0.01447	53386	77258	58749.13
727388	chr3	rs4647224	37043230	G	A	0.546	0.553	0.995	-0.0203966036652218	0.0087	0.01838	53386	77258	58749.13
709798	chr3	rs4647226	37043796	G	A	0.964	0.962	0.994	0.0311982343370806	0.0228	0.1702	53386	77258	58749.13
721400	chr3	rs1540354	37044489	A	T	0.818	0.814	0.988	0.0043007385516922	0.0112	0.7017	53386	77258	58749.13
722607	chr3	rs3774341	37045233	A	C	0.546	0.553	0.995	-0.0206007457079636	0.0087	0.01748	53386	77258	58749.13
730607	chr3	rs12171282	37047583	A	G	0.546	0.553	0.996	-0.0202027073175195	0.0087	0.01941	53386	77258	58749.13
711224	chr3	rs113479434	37047777	G	A	0.552	0.558	0.996	-0.021101069908054	0.0087	0.01494	53386	77258	58749.13
730610	chr3	rs4234259	37048633	A	G	0.546	0.553	0.996	-0.0202027073175195	0.0087	0.01937	53386	77258	58749.13
728155	chr3	rs4647250	37049098	T	C	0.552	0.558	0.996	-0.0209989425960583	0.0087	0.01544	53386	77258	58749.13
720784	chr3	rs9855475	37051667	A	C	0.48	0.484	0.995	-0.0145960053074092	0.0086	0.09119	53386	77258	58749.13
714558	chr3	rs113956733	37052070	T	C	0.546	0.553	0.996	-0.0203047533403643	0.0087	0.01884	53386	77258	58749.13
720296	chr3	rs1799977	37053568	A	G	0.682	0.685	0.985	-0.0110002818588653	0.0093	0.236	53386	77258	58749.13
711131	chr3	rs4647260	37054601	T	C	0.517	0.523	0.996	-0.0201006717070029	0.0086	0.01973	53386	77258	58749.13
715362	chr3	rs1558528	37056990	C	A	0.546	0.553	0.997	-0.0203966036652218	0.0087	0.01834	53386	77258	58749.13
723559	chr3	rs4647269	37057591	C	T	0.552	0.558	0.996	-0.021101069908054	0.0087	0.01497	53386	77258	58749.13
711318	chr3	rs4647277	37058509	A	G	0.517	0.523	0.996	-0.0206007457079636	0.0086	0.01676	53386	77258	58749.13
712315	chr3	rs111574542	37059942	C	T	0.928	0.928	0.981	0.0173977771764203	0.0168	0.2987	53386	77258	58749.13
707603	chr3	rs11710807	37060321	C	T	0.552	0.558	0.996	-0.021203207651103	0.0087	0.0145	53386	77258	58749.13
712438	chr3	rs2286939	37062040	T	C	0.546	0.553	0.997	-0.020498669477346	0.0087	0.01765	53386	77258	58749.13
724152	chr3	rs3774339	37062854	C	T	0.551	0.558	0.996	-0.0206007457079636	0.0087	0.0172	53386	77258	58749.13
730176	chr3	rs3774338	37062959	G	T	0.551	0.558	0.996	-0.0206007457079636	0.0087	0.0172	53386	77258	58749.13
703922	chr3	rs28754348	37063728	G	A	0.552	0.558	0.997	-0.021203207651103	0.0087	0.01461	53386	77258	58749.13
712534	chr3	rs75793463	37063907	T	C	0.964	0.962	0.994	0.0324962313421326	0.0228	0.1535	53386	77258	58749.13
719988	chr3	rs6550445	37066369	T	C	0.547	0.554	0.995	-0.0208968257129853	0.0087	0.01581	53386	77258	58749.13
706681	chr3	rs6550446	37066373	T	A	0.518	0.524	0.995	-0.020498669477346	0.0086	0.01747	53386	77258	58749.13
705637	chr3	rs11129748	37067050	A	G	0.552	0.558	0.997	-0.021203207651103	0.0087	0.0146	53386	77258	58749.13
721996	chr3	rs144287831	37068079	T	C	0.682	0.685	0.98	-0.0114047880634385	0.0093	0.2207	53386	77258	58749.13
728875	chr3	rs111801681	37068204	C	T	0.964	0.962	0.994	0.0326027085440124	0.0228	0.1523	53386	77258	58749.13
725590	chr3	rs6781146	37068257	C	T	0.552	0.558	0.997	-0.0209989425960583	0.0087	0.01553	53386	77258	58749.13
716100	chr3	rs62244263	37068557	G	A	0.966	0.965	0.852	-0.0151034855773182	0.0257	0.556	52493	75664	57604.43
715256	chr3	rs9852810	37068969	G	A	0.552	0.558	0.997	-0.021101069908054	0.0087	0.01485	53386	77258	58749.13
727980	chr3	rs2286940	37070106	C	T	0.552	0.558	0.997	-0.021101069908054	0.0087	0.01485	53386	77258	58749.13
731415	chr3	rs41562513	37070437	G	A	0.963	0.961	0.994	0.0355987772398635	0.0226	0.1155	53386	77258	58749.13
720322	chr3	rs3774336	37071915	A	G	0.928	0.928	0.983	0.0178988554877579	0.0168	0.286	53386	77258	58749.13
716843	chr3	rs3774335	37072627	A	C	0.552	0.558	0.997	-0.0208968257129853	0.0087	0.0156	53386	77258	58749.13
716648	chr3	rs3774334	37072705	G	A	0.552	0.558	0.997	-0.0208968257129853	0.0087	0.01564	53386	77258	58749.13
715427	chr3	rs9819025	37073287	T	G	0.546	0.553	0.997	-0.0201006717070029	0.0086	0.02039	53386	77258	58749.13
703947	chr3	rs6765395	37073579	T	G	0.552	0.558	0.997	-0.0209989425960583	0.0087	0.01514	53386	77258	58749.13
709313	chr3	rs3821826	37074368	C	G	0.552	0.558	0.997	-0.0208968257129853	0.0087	0.01559	53386	77258	58749.13
721385	chr3	rs3774332	37074668	A	G	0.928	0.928	0.983	0.0180952882690919	0.0168	0.2801	53386	77258	58749.13
713340	chr3	rs6772548	37075934	T	C	0.517	0.523	0.997	-0.0198966317144566	0.0086	0.0206	53386	77258	58749.13
724159	chr3	rs6784088	37075984	A	G	0.48	0.484	0.996	-0.0145046862028817	0.0086	0.09186	53386	77258	58749.13
715073	chr3	rs6550447	37078280	G	C	0.546	0.553	0.998	-0.0202027073175195	0.0086	0.01924	53386	77258	58749.13
714658	chr3	rs4678925	37078506	A	G	0.552	0.558	0.997	-0.0209989425960583	0.0087	0.01543	53386	77258	58749.13
718732	chr3	rs113887194	37082599	C	T	0.964	0.962	0.995	0.0323994240466592	0.0228	0.1539	53386	77258	58749.13
730042	chr3	rs748766	37082874	T	C	0.552	0.558	0.998	-0.0206007457079636	0.0087	0.01727	53386	77258	58749.13
725922	chr3	rs113505289	37082908	C	T	0.964	0.962	0.995	0.0326027085440124	0.0228	0.1514	53386	77258	58749.13
718537	chr3	rs9876116	37083740	A	G	0.552	0.559	0.995	-0.0201006717070029	0.0087	0.02027	53386	77258	58749.13
713106	chr3	rs112024335	37085840	A	C	0.963	0.961	0.996	0.0338022134084658	0.0226	0.1351	53386	77258	58749.13
717183	chr3	rs67401825	37085970	T	C	0.552	0.558	0.998	-0.0208049294331883	0.0087	0.01644	53386	77258	58749.13
703903	chr3	rs9822082	37086204	G	A	0.553	0.559	0.995	-0.0201006717070029	0.0087	0.02022	53386	77258	58749.13
719155	chr3	rs116014380	37087133	C	G	0.964	0.962	0.995	0.0327962744150825	0.0228	0.1492	53386	77258	58749.13
716466	chr3	rs9831178	37087417	C	T	0.552	0.558	0.998	-0.0207028323592018	0.0087	0.0166	53386	77258	58749.13
719013	chr3	rs2241031	37090274	C	T	0.546	0.553	0.998	-0.0198966317144566	0.0086	0.0213	53386	77258	58749.13
727539	chr3	rs1860968	37091325	G	A	0.552	0.558	0.998	-0.0206007457079636	0.0087	0.01731	53386	77258	58749.13
706344	chr3	rs74837207	37091694	A	G	0.928	0.928	0.981	0.0178006246255066	0.0168	0.2895	53386	77258	58749.13
712875	chr3	rs1558529	37093064	T	C	0.552	0.558	0.998	-0.020498669477346	0.0087	0.01787	53386	77258	58749.13
719024	chr3	rs4678930	37093605	A	G	0.546	0.553	0.999	-0.0197028322758684	0.0086	0.02284	53386	77258	58749.13
713986	chr3	rs111226642	37094107	G	T	0.964	0.962	0.995	0.0341018649449722	0.0228	0.1349	53386	77258	58749.13
709641	chr3	rs4579	37094679	G	A	0.552	0.558	0.998	-0.0202027073175195	0.0087	0.0199	53386	77258	58749.13
722416	chr3	rs10849	37095070	C	T	0.489	0.493	0.997	-0.0146974807605841	0.0086	0.08741	53386	77258	58749.13
726897	chr3	rs749072	37096024	T	C	0.741	0.738	0.99	0.0161980995687726	0.0099	0.1006	53386	77258	58749.13
714967	chr3	rs4678932	37096303	T	G	0.552	0.558	0.998	-0.01999864650669	0.0087	0.02122	53386	77258	58749.13
729115	chr3	rs2110194	37097087	C	T	0.553	0.559	0.995	-0.0202027073175195	0.0087	0.02008	53386	77258	58749.13
718156	chr3	rs3774327	37099367	G	A	0.488	0.493	0.997	-0.0151034855773182	0.0086	0.08072	53386	77258	58749.13
714523	chr3	rs3774326	37099566	G	A	0.552	0.558	0.998	-0.0203966036652218	0.0087	0.01857	53386	77258	58749.13
727762	chr3	rs7639327	37099788	A	G	0.552	0.558	0.998	-0.01999864650669	0.0087	0.02077	53386	77258	58749.13
729570	chr3	rs7372653	37101079	G	A	0.488	0.493	0.997	-0.0151034855773182	0.0086	0.07977	53386	77258	58749.13
704818	chr3	rs7372657	37101149	G	A	0.552	0.558	0.998	-0.0203047533403643	0.0087	0.01892	53386	77258	58749.13
730060	chr3	rs11720064	37101519	G	T	0.552	0.558	0.998	-0.01999864650669	0.0087	0.02094	53386	77258	58749.13
730100	chr3	rs58693636	37102623	C	T	0.553	0.559	0.998	-0.0198966317144566	0.0087	0.02146	53386	77258	58749.13
712613	chr3	rs116483964	37102696	G	A	0.682	0.685	0.98	-0.0113036461713921	0.0093	0.2265	53386	77258	58749.13
707698	chr3	rs6808735	37104246	A	C	0.552	0.558	0.998	-0.020498669477346	0.0087	0.01798	53386	77258	58749.13
705505	chr3	rs2058476	37104896	G	T	0.553	0.559	0.998	-0.0202027073175195	0.0087	0.01936	53386	77258	58749.13
725760	chr3	rs1468712	37106013	T	C	0.552	0.558	0.998	-0.0202027073175195	0.0087	0.0198	53386	77258	58749.13
706645	chr3	rs7639375	37107022	C	A	0.546	0.553	0.999	-0.0197028322758684	0.0086	0.0223	53386	77258	58749.13
710097	chr3	rs2302503	37107470	G	A	0.546	0.553	0.999	-0.0198048272985997	0.0086	0.02162	53386	77258	58749.13
729686	chr3	rs6550448	37108896	T	A	0.546	0.553	0.999	-0.0198966317144566	0.0086	0.0216	53386	77258	58749.13
716483	chr3	rs56180213	37109633	C	A	0.552	0.558	0.998	-0.0202027073175195	0.0087	0.01967	53386	77258	58749.13
709039	chr3	rs9823428	37111130	G	A	0.552	0.558	0.998	-0.0206007457079636	0.0087	0.01744	53386	77258	58749.13
705002	chr3	rs17810211	37113405	T	C	0.552	0.558	0.998	-0.0206007457079636	0.0087	0.01719	53386	77258	58749.13
726763	chr3	rs1558527	37115658	T	C	0.553	0.559	0.998	-0.0201006717070029	0.0087	0.02054	53386	77258	58749.13
722605	chr3	rs7651033	37116042	C	T	0.552	0.558	0.998	-0.020498669477346	0.0087	0.01794	53386	77258	58749.13
714724	chr3	rs2302504	37116386	G	T	0.546	0.553	0.999	-0.0198048272985997	0.0086	0.022	53386	77258	58749.13
703983	chr3	rs11709376	37116808	C	G	0.552	0.558	0.998	-0.0201006717070029	0.0087	0.02011	53386	77258	58749.13
708162	chr3	rs726769	37117741	A	G	0.552	0.558	0.998	-0.0201006717070029	0.0087	0.02015	53386	77258	58749.13
708208	chr3	rs148648107	37118345	G	A	0.683	0.685	0.978	-0.0111013930711739	0.0093	0.2353	53386	77258	58749.13
709672	chr3	rs4678935	37119835	A	C	0.553	0.559	0.998	-0.0202027073175195	0.0087	0.0199	53386	77258	58749.13
709292	chr3	rs9810355	37121074	A	G	0.553	0.559	0.997	-0.0208968257129853	0.0087	0.01572	53386	77258	58749.13
713767	chr3	rs6806487	37121092	C	T	0.517	0.523	0.998	-0.019294956182969	0.0086	0.02535	53386	77258	58749.13
725499	chr3	rs6806861	37121293	G	A	0.552	0.558	0.998	-0.0201006717070029	0.0087	0.02055	53386	77258	58749.13
726290	chr3	rs9814918	37121613	A	G	0.552	0.558	0.998	-0.01999864650669	0.0087	0.02064	53386	77258	58749.13
731183	chr3	rs11714838	37121844	G	A	0.681	0.683	0.977	-0.0112025145079934	0.0093	0.2286	53386	77258	58749.13
718959	chr3	rs75636567	37121984	C	T	0.963	0.961	0.991	0.0361004656247227	0.0226	0.1101	53386	77258	58749.13
711215	chr3	rs11707197	37122329	A	C	0.552	0.558	0.998	-0.020498669477346	0.0087	0.01766	53386	77258	58749.13
710824	chr3	rs72864273	37122716	G	C	0.872	0.875	0.958	-0.0253998626327317	0.0132	0.05515	53386	77258	58749.13
730576	chr3	rs6550449	37122997	A	G	0.183	0.186	0.99	-0.0012007205765188	0.0112	0.9119	53386	77258	58749.13
720196	chr3	rs6550450	37123099	C	G	0.517	0.523	0.998	-0.019294956182969	0.0086	0.02498	53386	77258	58749.13
722050	chr3	rs4678936	37123202	G	A	0.872	0.876	0.957	-0.0257999754904126	0.0132	0.05183	53386	77258	58749.13
705918	chr3	rs6550451	37123250	G	A	0.546	0.552	0.998	-0.0206007457079636	0.0086	0.01719	53386	77258	58749.13
709547	chr3	rs1990492	37124620	A	G	0.517	0.523	0.998	-0.019203206984436	0.0086	0.02551	53386	77258	58749.13
726506	chr3	rs9846039	37125699	C	T	0.552	0.558	0.998	-0.0203047533403643	0.0087	0.01876	53386	77258	58749.13
713099	chr3	rs148560143	37127176	G	A	0.963	0.961	0.992	0.0347974835421732	0.0226	0.1235	53386	77258	58749.13
715571	chr3	rs3821824	37130942	G	C	0.552	0.558	0.998	-0.0203966036652218	0.0087	0.01875	53386	77258	58749.13
727221	chr3	rs2302505	37131404	C	T	0.552	0.558	0.998	-0.0201006717070029	0.0087	0.02	53386	77258	58749.13
713756	chr3	rs147891316	37131815	G	T	0.682	0.685	0.978	-0.0113036461713921	0.0093	0.2245	53386	77258	58749.13
731569	chr3	rs9879135	37132279	G	A	0.552	0.558	0.998	-0.0201006717070029	0.0087	0.02015	53386	77258	58749.13
727194	chr3	rs2302506	37133124	A	G	0.552	0.558	0.998	-0.020498669477346	0.0087	0.01766	53386	77258	58749.13
714688	chr3	rs11915301	37133853	G	A	0.552	0.558	0.998	-0.020498669477346	0.0087	0.01793	53386	77258	58749.13
728421	chr3	rs3774323	37134451	T	C	0.552	0.558	0.998	-0.0206007457079636	0.0087	0.01754	53386	77258	58749.13
710068	chr3	rs75859916	37134800	C	T	0.929	0.928	0.973	0.0227981362759783	0.0169	0.1784	53386	77258	58749.13
714925	chr3	rs17204675	37135797	T	C	0.552	0.558	0.997	-0.0201006717070029	0.0087	0.02047	53386	77258	58749.13
710411	chr3	rs9820888	37136711	T	G	0.182	0.186	0.99	-0.0014009809156281	0.0112	0.9037	53386	77258	58749.13
718260	chr3	rs17810493	37137709	A	T	0.929	0.928	0.973	0.0226026252094292	0.0169	0.1817	53386	77258	58749.13
709730	chr3	rs67385735	37138751	A	G	0.552	0.558	0.998	-0.0201006717070029	0.0087	0.02019	53386	77258	58749.13
713162	chr3	rs7638252	37141732	G	C	0.525	0.532	0.998	-0.0208968257129853	0.0086	0.01512	53386	77258	58749.13
718928	chr3	rs7616160	37141977	A	G	0.479	0.484	0.996	-0.0136020904182857	0.0086	0.1148	53386	77258	58749.13
725532	chr3	rs11710860	37143017	G	A	0.552	0.558	0.998	-0.01999864650669	0.0087	0.02065	53386	77258	58749.13
727271	chr3	rs17204801	37143434	G	A	0.552	0.558	0.998	-0.0201006717070029	0.0087	0.02041	53386	77258	58749.13
706058	chr3	rs6800554	37143879	C	T	0.517	0.523	0.998	-0.019203206984436	0.0086	0.02565	53386	77258	58749.13
704696	chr3	rs2302507	37144535	C	A	0.517	0.523	0.999	-0.019294956182969	0.0086	0.02465	53386	77258	58749.13
717921	chr3	rs4678937	37145174	C	T	0.553	0.559	0.998	-0.0203047533403643	0.0087	0.01927	53386	77258	58749.13
729335	chr3	rs9859086	37146191	A	C	0.525	0.531	0.997	-0.021101069908054	0.0086	0.0144	53386	77258	58749.13
723592	chr3	rs6550455	37147358	T	C	0.518	0.524	0.997	-0.0187038311937836	0.0086	0.02979	53386	77258	58749.13
718873	chr3	rs6796088	37147572	G	T	0.554	0.56	0.997	-0.0196008476550609	0.0087	0.0236	53386	77258	58749.13
726085	chr3	rs9836891	37148882	C	G	0.553	0.559	0.997	-0.0193969096107316	0.0087	0.02482	53386	77258	58749.13
717270	chr3	rs7643836	37148958	G	A	0.527	0.533	0.997	-0.0198048272985997	0.0086	0.02158	53386	77258	58749.13
715854	chr3	rs17810754	37149447	C	T	0.914	0.912	0.962	0.0189983824093147	0.0156	0.2219	53386	77258	58749.13
728850	chr3	rs6806252	37150988	C	G	0.481	0.484	0.994	-0.0127003085782322	0.0086	0.1407	53386	77258	58749.13
707807	chr3	rs7620643	37152131	T	C	0.553	0.559	0.996	-0.019203206984436	0.0087	0.02671	53386	77258	58749.13
722619	chr3	rs3774322	37153270	G	A	0.183	0.187	0.989	-0.001300845733048	0.0112	0.9088	53386	77258	58749.13
706561	chr3	rs79712964	37154927	A	G	0.963	0.962	0.99	0.0346043046869299	0.0228	0.1283	53386	77258	58749.13
716408	chr3	rs55755638	37157145	C	T	0.554	0.559	0.996	-0.0193969096107316	0.0087	0.0253	53386	77258	58749.13
705851	chr3	rs67233917	37157635	A	G	0.553	0.559	0.996	-0.0191012733024012	0.0087	0.0275	53386	77258	58749.13
727062	chr3	rs3774321	37158567	T	G	0.553	0.559	0.996	-0.019203206984436	0.0087	0.02712	53386	77258	58749.13
726540	chr3	rs9861967	37158798	C	T	0.548	0.554	0.996	-0.0186019483996616	0.0087	0.03136	53386	77258	58749.13
720740	chr3	rs3821823	37158827	T	C	0.554	0.559	0.996	-0.0193969096107316	0.0087	0.02542	53386	77258	58749.13
706595	chr3	rs35835767	37160285	A	G	0.914	0.911	0.958	0.0188021269625962	0.0156	0.2269	53386	77258	58749.13
729034	chr3	rs173051	37160489	A	T	0.183	0.187	0.986	-0.001501126126267	0.0112	0.8937	53386	77258	58749.13
717727	chr3	rs11707406	37160677	T	C	0.553	0.559	0.994	-0.0183982139464423	0.0087	0.03407	53386	77258	58749.13
724315	chr3	rs6780799	37162758	G	A	0.548	0.554	0.996	-0.0187038311937836	0.0087	0.03086	53386	77258	58749.13
718897	chr3	rs75741550	37162864	T	C	0.954	0.952	0.976	0.0246048038572487	0.0206	0.2329	53386	77258	58749.13
715054	chr3	rs6787539	37164647	G	A	0.554	0.559	0.996	-0.0194988734340555	0.0087	0.02449	53386	77258	58749.13
713883	chr3	rs1500794	37165542	A	G	0.47	0.474	0.992	-0.0145046862028817	0.0087	0.09292	53386	77258	58749.13
724836	chr3	rs11927149	37166061	C	T	0.552	0.558	0.997	-0.0208049294331883	0.0087	0.01652	53386	77258	58749.13
727673	chr3	rs11713122	37168314	A	C	0.546	0.552	0.997	-0.0198966317144566	0.0087	0.02111	53386	77258	58749.13
710368	chr3	rs3733030	37170717	T	C	0.545	0.552	0.996	-0.0197028322758684	0.0087	0.02268	53386	77258	58749.13
713924	chr3	rs3733029	37170750	G	C	0.546	0.552	0.997	-0.01999864650669	0.0087	0.02107	53386	77258	58749.13
708878	chr3	rs6764444	37173715	T	C	0.552	0.558	0.996	-0.0203966036652218	0.0087	0.01856	53386	77258	58749.13
718509	chr3	rs11717310	37175150	C	T	0.551	0.558	0.996	-0.0203966036652218	0.0087	0.0187	53386	77258	58749.13
710843	chr3	rs9832138	37175960	A	G	0.524	0.531	0.997	-0.0206007457079636	0.0086	0.01699	53386	77258	58749.13
729494	chr3	rs2885608	37176045	A	G	0.546	0.552	0.997	-0.0198966317144566	0.0087	0.02137	53386	77258	58749.13
724767	chr3	rs9832423	37176116	A	G	0.552	0.558	0.997	-0.0207028323592018	0.0087	0.01666	53386	77258	58749.13
722368	chr3	rs6775008	37179031	A	G	0.552	0.558	0.995	-0.0202027073175195	0.0087	0.0197	53386	77258	58749.13
708179	chr3	rs4678938	37181015	G	C	0.542	0.547	0.994	-0.0170952954286372	0.0087	0.04809	53386	77258	58749.13
719118	chr3	rs6809297	37181591	G	A	0.551	0.557	0.997	-0.0201006717070029	0.0087	0.02009	53386	77258	58749.13
706442	chr3	rs6550456	37181995	A	G	0.546	0.552	0.997	-0.0198048272985997	0.0086	0.02227	53386	77258	58749.13
712042	chr3	rs6550457	37182198	T	C	0.551	0.557	0.997	-0.01999864650669	0.0087	0.02084	53386	77258	58749.13
725157	chr3	rs336601	37184473	G	A	0.746	0.741	0.995	0.0107025231331357	0.0099	0.2777	53386	77258	58749.13
716050	chr3	rs7640224	37185143	A	T	0.47	0.474	0.992	-0.0132980281439898	0.0087	0.1253	53386	77258	58749.13
707670	chr3	rs10154916	37185960	T	C	0.552	0.558	0.996	-0.0206007457079636	0.0087	0.01733	53386	77258	58749.13
716361	chr3	rs4678939	37187398	C	T	0.552	0.558	0.996	-0.0207028323592018	0.0087	0.01705	53386	77258	58749.13
704154	chr3	rs4678940	37187513	G	A	0.551	0.558	0.996	-0.0198966317144566	0.0087	0.02177	53386	77258	58749.13
725705	chr3	rs62244272	37187950	C	T	0.964	0.964	0.879	-0.0122952780941516	0.0249	0.6208	52493	75664	57604.43
721188	chr3	rs6550458	37188318	T	A	0.522	0.528	0.997	-0.0193969096107316	0.0086	0.02476	53386	77258	58749.13
719980	chr3	rs76740138	37191322	T	A	0.929	0.931	0.941	-0.0135007260538548	0.0174	0.4385	53386	77258	58749.13
729806	chr3	rs7630221	37192199	A	G	0.471	0.474	0.993	-0.013399371963117	0.0086	0.1215	53386	77258	58749.13
715865	chr3	rs9839933	37195162	G	T	0.507	0.511	0.991	-0.0152050125429676	0.0086	0.07788	53386	77258	58749.13
726260	chr3	rs4678942	37195921	C	A	0.517	0.523	0.997	-0.0188974371044634	0.0086	0.02828	53386	77258	58749.13
718531	chr3	rs9869432	37196601	T	C	0.552	0.558	0.996	-0.0198048272985997	0.0087	0.0223	53386	77258	58749.13
721611	chr3	rs4678943	37197355	T	C	0.552	0.558	0.996	-0.0198966317144566	0.0087	0.02159	53386	77258	58749.13
708092	chr3	rs116655040	37197814	T	A	0.953	0.951	0.965	0.0305970979773775	0.0205	0.1363	53386	77258	58749.13
714684	chr3	rs9823120	37199050	A	G	0.552	0.558	0.996	-0.0198966317144566	0.0087	0.02175	53386	77258	58749.13
711140	chr3	rs9823617	37199350	A	T	0.552	0.558	0.996	-0.0198966317144566	0.0087	0.02173	53386	77258	58749.13
722890	chr3	rs2362824	37199453	G	A	0.47	0.473	0.992	-0.0132980281439898	0.0086	0.1254	53386	77258	58749.13
721296	chr3	rs7638620	37200085	A	G	0.546	0.553	0.996	-0.01999864650669	0.0087	0.02105	53386	77258	58749.13
717250	chr3	rs2175881	37201118	C	T	0.553	0.559	0.996	-0.0206007457079636	0.0087	0.01773	53386	77258	58749.13
715203	chr3	rs374951	37201611	T	C	0.746	0.742	0.99	0.0108014536938559	0.0099	0.2766	53386	77258	58749.13
731176	chr3	rs2362825	37202988	T	C	0.682	0.685	0.972	-0.0122952780941516	0.0094	0.1882	53386	77258	58749.13
717655	chr3	rs2362826	37203360	T	C	0.516	0.522	0.996	-0.0186019483996616	0.0086	0.03084	53386	77258	58749.13
720197	chr3	rs77340616	37204816	T	C	0.929	0.928	0.968	0.0242046886968174	0.017	0.1538	53386	77258	58749.13
711658	chr3	rs6786857	37205015	C	T	0.546	0.553	0.996	-0.0196008476550609	0.0087	0.02338	53386	77258	58749.13
706894	chr3	rs1392749	37205191	C	T	0.552	0.558	0.996	-0.0197028322758684	0.0087	0.02269	53386	77258	58749.13
715906	chr3	rs7634972	37205716	C	T	0.552	0.558	0.996	-0.0197028322758684	0.0087	0.02328	53386	77258	58749.13
712733	chr3	rs138124594	37206515	G	A	0.552	0.558	0.996	-0.0197028322758684	0.0087	0.02318	53386	77258	58749.13
715486	chr3	rs7637994	37206586	C	T	0.552	0.558	0.996	-0.0197028322758684	0.0087	0.0232	53386	77258	58749.13
709527	chr3	rs11917563	37207638	T	C	0.553	0.559	0.995	-0.0203966036652218	0.0087	0.0186	53386	77258	58749.13
706105	chr3	rs9755599	37208192	T	C	0.552	0.558	0.995	-0.0196008476550609	0.0087	0.02358	53386	77258	58749.13
728977	chr3	rs113334978	37208239	G	A	0.954	0.951	0.972	0.0270994698817177	0.0205	0.1874	53386	77258	58749.13
716411	chr3	rs11706079	37208947	C	A	0.553	0.559	0.995	-0.01999864650669	0.0087	0.02083	53386	77258	58749.13
727982	chr3	rs73057481	37209341	C	T	0.682	0.685	0.972	-0.0121029460677457	0.0094	0.1954	53386	77258	58749.13
731008	chr3	rs75888249	37210481	T	C	0.928	0.929	0.941	-0.0125990355765152	0.0173	0.4644	53386	77258	58749.13
704000	chr3	rs11920928	37210874	T	C	0.552	0.558	0.995	-0.0196008476550609	0.0087	0.02391	53386	77258	58749.13
704285	chr3	rs11916897	37211128	C	G	0.553	0.559	0.995	-0.0203047533403643	0.0087	0.01899	53386	77258	58749.13
715306	chr3	rs80200976	37211371	T	C	0.954	0.951	0.972	0.0273038345273452	0.0205	0.1837	53386	77258	58749.13
717454	chr3	rs931721	37211972	T	C	0.552	0.558	0.995	-0.0196008476550609	0.0087	0.02376	53386	77258	58749.13
706847	chr3	rs6796640	37213274	C	A	0.553	0.559	0.995	-0.0203047533403643	0.0087	0.0194	53386	77258	58749.13
712565	chr3	rs17811658	37214204	T	C	0.553	0.559	0.995	-0.0198966317144566	0.0087	0.02194	53386	77258	58749.13
727593	chr3	rs4678944	37214685	C	T	0.517	0.523	0.995	-0.0183982139464423	0.0086	0.0328	53386	77258	58749.13
710573	chr3	rs9829683	37217622	C	A	0.553	0.559	0.995	-0.01999864650669	0.0087	0.02113	53386	77258	58749.13
717521	chr3	rs9854641	37218461	T	C	0.552	0.558	0.994	-0.0191012733024012	0.0087	0.02796	53386	77258	58749.13
722824	chr3	rs9854956	37218588	T	G	0.517	0.523	0.995	-0.0183982139464423	0.0086	0.03342	53386	77258	58749.13
704861	chr3	rs963078	37220509	G	T	0.546	0.553	0.995	-0.0191012733024012	0.0087	0.02712	53386	77258	58749.13
726922	chr3	rs11717564	37220888	T	A	0.552	0.558	0.995	-0.019203206984436	0.0087	0.02709	53386	77258	58749.13
707002	chr3	rs113013412	37221084	A	G	0.955	0.952	0.968	0.0281014301108748	0.0208	0.176	53386	77258	58749.13
707734	chr3	rs9852386	37222329	G	A	0.552	0.558	0.994	-0.0191012733024012	0.0087	0.02795	53386	77258	58749.13
728216	chr3	rs11714667	37222360	G	A	0.546	0.553	0.995	-0.0189993500097828	0.0087	0.0282	53386	77258	58749.13
729832	chr3	rs6550459	37223735	G	A	0.47	0.474	0.989	-0.013004189135254	0.0087	0.132	53386	77258	58749.13
721184	chr3	rs1053006	37224099	G	A	0.872	0.875	0.958	-0.0229002198863326	0.0132	0.08275	53386	77258	58749.13
721066	chr3	rs11711937	37224838	C	G	0.553	0.559	0.994	-0.0198048272985997	0.0087	0.02243	53386	77258	58749.13
726843	chr3	rs11711968	37224967	C	G	0.553	0.559	0.994	-0.0198048272985997	0.0087	0.02229	53386	77258	58749.13
706771	chr3	rs6786584	37225728	T	C	0.553	0.559	0.994	-0.0198048272985997	0.0087	0.02255	53386	77258	58749.13
728005	chr3	rs6773752	37225837	C	T	0.552	0.558	0.994	-0.0189993500097828	0.0087	0.02815	53386	77258	58749.13
711465	chr3	rs6786906	37226016	T	C	0.546	0.553	0.995	-0.0189993500097828	0.0087	0.02824	53386	77258	58749.13
726960	chr3	rs12629462	37226969	A	C	0.553	0.559	0.994	-0.0198048272985997	0.0087	0.02274	53386	77258	58749.13
718968	chr3	rs60832053	37227733	T	C	0.517	0.523	0.994	-0.0185000759845861	0.0086	0.03216	53386	77258	58749.13
722412	chr3	rs7616105	37229522	G	A	0.553	0.559	0.994	-0.0197028322758684	0.0087	0.02297	53386	77258	58749.13
720732	chr3	rs150053824	37231590	G	A	0.929	0.929	0.964	0.0212036062510236	0.017	0.2136	53386	77258	58749.13
725788	chr3	rs13098279	37232458	G	A	0.787	0.787	0.976	0.0084045823438103	0.0107	0.4297	53386	77258	58749.13
723372	chr3	rs111284151	37233313	G	A	0.929	0.928	0.964	0.0239020562806236	0.017	0.1599	53386	77258	58749.13
728008	chr3	rs111616429	37234107	T	C	0.553	0.559	0.994	-0.0193969096107316	0.0087	0.02558	53386	77258	58749.13
717687	chr3	rs7631605	37234589	C	T	0.517	0.523	0.994	-0.0185000759845861	0.0086	0.03232	53386	77258	58749.13
724005	chr3	rs6762716	37235370	A	G	0.516	0.522	0.994	-0.0182047046548463	0.0086	0.03491	53386	77258	58749.13
717230	chr3	rs76336425	37239047	T	C	0.963	0.962	0.891	-0.0095050300143049	0.0243	0.696	52493	75664	57604.43
728201	chr3	rs4678945	37239324	G	C	0.553	0.559	0.993	-0.019294956182969	0.0087	0.0261	53386	77258	58749.13
727815	chr3	rs113606019	37242169	G	T	0.954	0.952	0.963	0.0274984287018097	0.0208	0.186	53386	77258	58749.13
727155	chr3	rs75886912	37243297	G	T	0.929	0.929	0.962	0.021898468701116	0.017	0.1984	53386	77258	58749.13
725066	chr3	rs75658707	37244687	T	G	0.929	0.929	0.962	0.0219962978718961	0.017	0.1972	53386	77258	58749.13
729617	chr3	rs56304874	37245983	G	T	0.553	0.559	0.991	-0.019203206984436	0.0087	0.02677	53386	77258	58749.13
718004	chr3	rs17206443	37246383	T	A	0.871	0.874	0.951	-0.0222047099881925	0.0132	0.09407	53386	77258	58749.13
712215	chr3	rs58948051	37246496	G	A	0.871	0.874	0.95	-0.0216016445577609	0.0132	0.1029	53386	77258	58749.13
721386	chr3	rs72866090	37246902	G	A	0.871	0.874	0.95	-0.0216016445577609	0.0132	0.1021	53386	77258	58749.13
716345	chr3	rs55898028	37248337	A	G	0.553	0.559	0.991	-0.0189993500097828	0.0087	0.02893	53386	77258	58749.13
728942	chr3	rs55656326	37248492	G	A	0.682	0.685	0.969	-0.0117993392160431	0.0094	0.2069	53386	77258	58749.13
710369	chr3	rs336594	37252270	G	A	0.183	0.187	0.979	-0.0031950988965408	0.0112	0.7757	53386	77258	58749.13
727168	chr3	rs4678949	37253277	C	T	0.531	0.536	0.99	-0.0191012733024012	0.0087	0.02772	53386	77258	58749.13
718019	chr3	rs4678950	37253682	C	T	0.531	0.536	0.99	-0.0189993500097828	0.0087	0.02824	53386	77258	58749.13
718051	chr3	rs4678561	37253945	G	A	0.531	0.536	0.99	-0.0188974371044634	0.0087	0.02909	53386	77258	58749.13
727959	chr3	rs60490177	37254925	G	C	0.562	0.567	0.989	-0.0196008476550609	0.0087	0.02434	53386	77258	58749.13
720061	chr3	rs62244283	37255251	G	A	0.964	0.963	0.89	-0.0049019951702315	0.0246	0.8417	52493	75664	57604.43
704121	chr3	rs62244284	37256232	C	T	0.964	0.963	0.892	-0.0055956263571598	0.0245	0.821	52493	75664	57604.43
726248	chr3	rs6801864	37257242	A	G	0.519	0.525	0.989	-0.0183982139464423	0.0087	0.0331	53386	77258	58749.13
714529	chr3	rs111552713	37257503	A	C	0.954	0.952	0.958	0.027196791588428	0.0208	0.1928	53386	77258	58749.13
710029	chr3	rs58491735	37257553	G	C	0.526	0.531	0.989	-0.019294956182969	0.0087	0.02603	53386	77258	58749.13
712594	chr3	rs11129752	37257793	C	T	0.561	0.566	0.989	-0.0197028322758684	0.0087	0.02358	53386	77258	58749.13
723688	chr3	rs7610068	37257843	G	T	0.52	0.525	0.989	-0.0186019483996616	0.0087	0.03146	53386	77258	58749.13
715612	chr3	rs7632108	37258063	A	C	0.473	0.477	0.982	-0.013399371963117	0.0087	0.1239	53386	77258	58749.13
730723	chr3	rs1399178	37258669	G	A	0.561	0.566	0.989	-0.0197028322758684	0.0087	0.02396	53386	77258	58749.13
704657	chr3	rs11716414	37258835	G	A	0.561	0.566	0.989	-0.0196008476550609	0.0087	0.02442	53386	77258	58749.13
712944	chr3	rs9860764	37259144	C	T	0.52	0.526	0.988	-0.0186019483996616	0.0087	0.03169	53386	77258	58749.13
715320	chr3	rs72866099	37259646	C	A	0.561	0.567	0.989	-0.0198048272985997	0.0087	0.02282	53386	77258	58749.13
710250	chr3	rs68159333	37259739	G	A	0.561	0.566	0.989	-0.0197028322758684	0.0087	0.0239	53386	77258	58749.13
705809	chr3	rs11708049	37261396	T	C	0.561	0.566	0.988	-0.0194988734340555	0.0087	0.02532	53386	77258	58749.13
724069	chr3	rs9876275	37261697	G	C	0.521	0.526	0.987	-0.0185000759845861	0.0087	0.0328	53386	77258	58749.13
725099	chr3	rs61489663	37261734	T	A	0.562	0.567	0.987	-0.0196008476550609	0.0087	0.02491	53386	77258	58749.13
731305	chr3	rs9839105	37262286	A	G	0.52	0.526	0.988	-0.0186019483996616	0.0087	0.03213	53386	77258	58749.13
724272	chr3	rs7628444	37263592	C	G	0.523	0.528	0.989	-0.0202027073175195	0.0087	0.01991	53386	77258	58749.13
715727	chr3	rs57863333	37263719	G	A	0.586	0.593	0.968	-0.0225012653465135	0.0089	0.01134	53386	77258	58749.13
722190	chr3	rs1392748	37265313	T	C	0.556	0.561	0.988	-0.0191012733024012	0.0087	0.02823	53386	77258	58749.13
708054	chr3	rs11926827	37266125	C	G	0.556	0.561	0.988	-0.019294956182969	0.0087	0.02687	53386	77258	58749.13
727481	chr3	rs9874437	37266678	C	T	0.513	0.519	0.988	-0.019203206984436	0.0087	0.02665	53386	77258	58749.13
727582	chr3	rs11705906	37268496	G	A	0.514	0.52	0.988	-0.019203206984436	0.0087	0.02626	53386	77258	58749.13
707026	chr3	rs7627949	37268913	G	T	0.556	0.561	0.988	-0.019203206984436	0.0087	0.02736	53386	77258	58749.13
709451	chr3	rs7639607	37269039	T	C	0.514	0.52	0.988	-0.0187955345843259	0.0087	0.0296	53386	77258	58749.13
726521	chr3	rs11714716	37269678	A	G	0.556	0.561	0.987	-0.0193969096107316	0.0087	0.02628	53386	77258	58749.13
706099	chr3	rs79688145	37270103	A	G	0.864	0.867	0.938	-0.0198048272985997	0.013	0.1286	53386	77258	58749.13
724328	chr3	rs6809976	37270341	A	C	0.465	0.468	0.965	-0.0088994831870327	0.0088	0.3108	53386	77258	58749.13
721238	chr3	rs925649	37270864	C	T	0.604	0.607	0.984	-0.0138961051921114	0.0089	0.117	53386	77258	58749.13
731215	chr3	rs336599	37272136	T	C	0.159	0.161	0.96	0.0014988761237359	0.012	0.9021	53386	77258	58749.13
712653	chr3	rs336598	37272575	A	C	0.166	0.168	0.971	-0.0025031302181184	0.0117	0.8317	53386	77258	58749.13
709283	chr3	rs62244286	37276320	C	T	0.716	0.715	0.963	-0.0068030886197391	0.0097	0.4836	53386	77258	58749.13
720288	chr3	rs9834928	37276408	A	G	0.566	0.566	0.99	-0.0117993392160431	0.0087	0.1749	53386	77258	58749.13
717021	chr3	rs2062587	37276674	T	C	0.565	0.566	0.99	-0.0114958245134845	0.0087	0.1889	53386	77258	58749.13
720148	chr3	rs138186017	37277102	C	T	0.979	0.98	0.924	-0.0208968257129853	0.033	0.5256	49283	69901	54000.44
719571	chr3	rs62244287	37277558	G	A	0.614	0.616	0.992	-0.0152963956259917	0.0089	0.08499	53386	77258	58749.13
704247	chr3	rs6770520	37278048	A	G	0.578	0.579	0.992	-0.0149004625639624	0.0087	0.08918	53386	77258	58749.13
709993	chr3	rs141758611	37278206	C	T	0.898	0.901	0.928	-0.028399474521698	0.0149	0.05616	53386	77258	58749.13
711365	chr3	rs11921099	37278358	A	G	0.561	0.563	0.991	-0.0122041688389067	0.0087	0.1626	53386	77258	58749.13
727115	chr3	rs73059464	37278835	A	G	0.614	0.616	0.992	-0.0153979421800967	0.0089	0.08314	53386	77258	58749.13
721343	chr3	rs28533984	37280200	C	T	0.614	0.616	0.992	-0.0150019689183474	0.0089	0.08992	53386	77258	58749.13
730809	chr3	rs4678562	37282070	C	T	0.57	0.571	0.992	-0.0128015918372089	0.0087	0.1418	53386	77258	58749.13
710404	chr3	rs11710131	37282685	G	A	0.617	0.619	0.993	-0.0156010662286512	0.0089	0.08006	53386	77258	58749.13
721536	chr3	rs4678952	37284427	T	G	0.563	0.564	0.993	-0.0121029460677457	0.0087	0.1644	53386	77258	58749.13
724122	chr3	rs2271549	37284763	G	C	0.983	0.983	0.925	-0.0014009809156281	0.0366	0.9701	49212	69432	53725.64
730703	chr3	rs2271548	37285152	C	T	0.616	0.618	0.994	-0.0150019689183474	0.0089	0.0907	53386	77258	58749.13
728826	chr3	rs6773419	37285522	G	T	0.24	0.242	0.972	-0.007296555232638	0.0102	0.4725	53386	77258	58749.13
710791	chr3	rs6550463	37288002	T	C	0.184	0.187	0.982	0.0	0.0112	0.9967	53386	77258	58749.13
703896	chr3	rs4678953	37289234	T	C	0.57	0.571	0.995	-0.0128015918372089	0.0087	0.1429	53386	77258	58749.13
723442	chr3	rs6800842	37289604	G	A	0.57	0.571	0.995	-0.0125990355765152	0.0087	0.148	53386	77258	58749.13
707669	chr3	rs336597	37289822	C	T	0.169	0.171	0.989	0.0004998750416509	0.0115	0.9645	53386	77258	58749.13
716741	chr3	rs17206856	37290210	G	A	0.616	0.618	0.997	-0.0152050125429676	0.0089	0.08618	53386	77258	58749.13
722606	chr3	rs77597703	37293174	A	C	0.981	0.982	0.814	0.0291023874205329	0.0357	0.415	53115	76938	58455.66
709323	chr3	rs35953631	37293625	C	A	0.571	0.571	0.996	-0.0123965203365513	0.0087	0.1535	53386	77258	58749.13
713533	chr3	rs4458322	37295389	C	T	0.616	0.618	0.998	-0.0146974807605841	0.0089	0.09578	53386	77258	58749.13
719219	chr3	rs62244333	37296662	T	C	0.616	0.618	0.998	-0.0150019689183474	0.0089	0.08924	53386	77258	58749.13
731240	chr3	rs9810522	37296826	A	G	0.58	0.581	0.998	-0.0143017847108596	0.0087	0.1008	53386	77258	58749.13
715232	chr3	rs11714766	37297443	C	A	0.616	0.618	0.999	-0.0145960053074092	0.0089	0.09905	53386	77258	58749.13
704637	chr3	rs56990886	37298243	G	A	0.616	0.617	0.999	-0.0147989665120717	0.0088	0.09339	53386	77258	58749.13
716093	chr3	rs73059479	37299798	T	G	0.908	0.91	0.853	-0.0129028853555234	0.0162	0.4268	53386	77258	58749.13
710790	chr3	rs7637545	37299976	A	G	0.571	0.571	0.997	-0.0124977728299804	0.0087	0.1517	53386	77258	58749.13
720568	chr3	rs7618155	37300477	C	G	0.169	0.171	0.986	0.0001999800026662	0.0116	0.986	53386	77258	58749.13
712124	chr3	rs11129754	37302282	A	G	0.616	0.617	1.0	-0.0143017847108596	0.0088	0.1048	53386	77258	58749.13
722797	chr3	rs1533321	37302408	G	A	0.571	0.571	0.997	-0.0122041688389067	0.0087	0.1597	53386	77258	58749.13
725528	chr3	rs4621287	37304523	A	G	0.168	0.17	0.984	0.0008995952428359	0.0116	0.9369	53386	77258	58749.13
718116	chr3	rs6550466	37305480	T	C	0.616	0.617	0.999	-0.0150019689183474	0.0088	0.08934	53386	77258	58749.13
707571	chr3	rs62244335	37307162	A	G	0.616	0.617	0.999	-0.0146974807605841	0.0088	0.09659	53386	77258	58749.13
723949	chr3	rs62244336	37307714	A	G	0.616	0.617	0.999	-0.0147989665120717	0.0088	0.09518	53386	77258	58749.13
704698	chr3	rs111334780	37307785	G	A	0.622	0.624	0.991	0.0123039944561641	0.0089	0.1699	53386	77258	58749.13
715092	chr3	rs73059487	37308262	A	T	0.616	0.618	0.999	-0.0149004625639624	0.0089	0.09319	53386	77258	58749.13
718195	chr3	rs1040073	37308532	C	T	0.616	0.618	0.999	-0.0147989665120717	0.0089	0.09359	53386	77258	58749.13
727423	chr3	rs883523	37311092	A	G	0.571	0.571	0.997	-0.0124977728299804	0.0087	0.1507	53386	77258	58749.13
726164	chr3	rs6791305	37311477	C	T	0.616	0.617	0.999	-0.0145046862028817	0.0088	0.1012	53386	77258	58749.13
706519	chr3	rs7651477	37313088	T	C	0.563	0.564	0.998	-0.0120017335415971	0.0087	0.1664	53386	77258	58749.13
715807	chr3	rs78616193	37314059	A	G	0.901	0.904	0.931	-0.0309026047398165	0.015	0.03952	53386	77258	58749.13
719335	chr3	rs6805305	37315873	G	C	0.616	0.617	0.999	-0.0145046862028817	0.0088	0.1024	53386	77258	58749.13
716341	chr3	rs9857674	37324990	T	C	0.57	0.571	0.997	-0.0138048499765589	0.0087	0.1116	53386	77258	58749.13
713593	chr3	rs62244337	37326022	C	T	0.617	0.618	0.998	-0.0147989665120717	0.0089	0.0951	53386	77258	58749.13
722149	chr3	rs13072995	37329236	A	G	0.605	0.607	0.997	-0.0143017847108596	0.0088	0.1035	53386	77258	58749.13
727369	chr3	rs4336065	37329654	G	A	0.605	0.607	0.997	-0.0139975096438537	0.0088	0.1112	53386	77258	58749.13
724790	chr3	rs79764532	37332296	G	A	0.901	0.904	0.93	-0.0309026047398165	0.015	0.03992	53386	77258	58749.13
722500	chr3	rs6791671	37332821	T	C	0.557	0.558	0.996	-0.0112025145079934	0.0087	0.1964	53386	77258	58749.13
716710	chr3	rs11720550	37332897	C	T	0.605	0.607	0.997	-0.0145046862028817	0.0088	0.1003	53386	77258	58749.13
726792	chr3	rs6550469	37334135	A	G	0.552	0.553	0.996	-0.0114047880634385	0.0087	0.1891	53386	77258	58749.13
715609	chr3	rs4283531	37341469	G	A	0.616	0.618	0.999	-0.0145046862028817	0.0088	0.101	53386	77258	58749.13
705792	chr3	rs11716746	37341909	A	G	0.901	0.904	0.927	-0.0295009039176847	0.0151	0.05024	53386	77258	58749.13
712856	chr3	rs60330515	37342972	T	C	0.568	0.569	0.998	-0.0113036461713921	0.0087	0.1925	53386	77258	58749.13
706136	chr3	rs11129755	37343427	A	G	0.581	0.582	1.0	-0.0142003494011414	0.0087	0.1025	53386	77258	58749.13
720705	chr3	rs11129756	37344180	G	A	0.568	0.569	0.999	-0.0112025145079934	0.0087	0.1953	53386	77258	58749.13
719765	chr3	rs6550470	37345226	A	G	0.557	0.558	0.998	-0.0112025145079934	0.0087	0.1975	53386	77258	58749.13
709624	chr3	rs4452278	37346319	G	A	0.581	0.582	1.0	-0.0138961051921114	0.0087	0.1118	53386	77258	58749.13
703985	chr3	rs4574224	37347150	A	G	0.605	0.607	0.999	-0.0144032303107437	0.0088	0.101	53386	77258	58749.13
704213	chr3	rs113227914	37347514	G	T	0.984	0.983	0.912	0.0024968801985871	0.0373	0.9474	49212	68514	53568.44
724885	chr3	rs7638631	37347877	G	A	0.581	0.582	1.0	-0.0142003494011414	0.0087	0.1029	53386	77258	58749.13
