## Supplementary material for "Characterization of shared and ancestry-specific signals driving complex traits using multi-ancestry fine-mapping": EAS_schizophrenia_gwas_3_49878946_51173526.tsv

Unnamed: 0	chrom	ID	pos	A1	A2	FCAS	FCON	IMPINFO	BETA	SE	P	NCAS	NCON	NEFF
2296306	chr3	rs143366962	49879919	C	T	0.983	0.987	0.933	-0.17410341838957	0.0962	0.07048	7829	8967	7952.64
2303001	chr3	rs145352758	49880764	A	G	0.984	0.984	0.9	0.0587970705084571	0.0757	0.4369	11976	14538	12316.42
2302272	chr3	rs2246832	49881134	A	T	0.805	0.808	0.966	0.0307037775750057	0.022	0.1615	14004	16757	14424.77
2286378	chr3	rs2247036	49882349	C	T	0.805	0.809	0.963	0.0310043588626902	0.022	0.1593	14004	16757	14424.77
2293824	chr3	rs9819511	49884261	C	T	0.823	0.825	0.98	0.0368043345220483	0.0225	0.1027	14004	16757	14424.77
2292455	chr3	rs13316065	49884913	C	T	0.823	0.825	0.98	0.0372957847436969	0.0226	0.09831	14004	16757	14424.77
2285868	chr3	rs140896884	49887122	G	C	0.983	0.983	0.864	0.0531994764675775	0.0898	0.554	8720	9495	8652.25
2299945	chr3	rs148195548	49888327	G	A	0.983	0.983	0.859	0.052601937740197	0.0904	0.5608	8720	9495	8652.25
2300706	chr3	rs62260729	49889919	T	C	0.82	0.822	0.971	0.0326027085440124	0.0225	0.1472	14004	16757	14424.77
2284724	chr3	rs2352974	49890613	C	T	0.806	0.809	0.961	0.0310043588626902	0.0221	0.1593	14004	16757	14424.77
2295556	chr3	rs10865959	49891002	G	C	0.821	0.823	0.974	0.0320024161254944	0.0225	0.1557	14004	16757	14424.77
2285490	chr3	rs2352975	49891885	T	C	0.821	0.823	0.973	0.0318958749835631	0.0226	0.1572	14004	16757	14424.77
2296004	chr3	rs142259589	49891962	T	C	0.984	0.985	0.846	-0.0401035026973339	0.0944	0.6709	8720	9495	8652.25
2301381	chr3	rs10049413	49892896	A	G	0.82	0.822	0.965	0.0329027196757078	0.0226	0.1449	14004	16757	14424.77
2293482	chr3	rs2276864	49894030	T	C	0.82	0.822	0.963	0.0329994782631079	0.0226	0.1441	14004	16757	14424.77
2296909	chr3	rs2280405	49895052	G	C	0.162	0.16	0.835	-0.0442027026797326	0.0254	0.08167	14004	16757	14424.77
2302504	chr3	rs74685087	49895915	C	T	0.982	0.98	0.898	0.0981969182535785	0.0683	0.1506	12966	15538	13311.39
2289154	chr3	rs6797500	49896618	T	A	0.979	0.976	0.923	0.16189773659741	0.0602	0.007155	14004	16757	14424.77
2286482	chr3	rs142781986	49896695	C	T	0.985	0.983	0.512	0.127495714510176	0.1075	0.2356	10502	13480	11051.47
2286127	chr3	rs2681780	49897830	C	T	0.827	0.828	0.962	0.0394995204367644	0.0231	0.08688	14004	16757	14424.77
2296559	chr3	rs2777888	49898000	A	G	0.827	0.828	0.963	0.0394995204367644	0.0231	0.08677	14004	16757	14424.77
2289317	chr3	rs2681781	49898273	A	G	0.827	0.828	0.963	0.0394033887747662	0.0231	0.08756	14004	16757	14424.77
2294735	chr3	rs3796386	49899795	G	A	0.85	0.854	0.967	0.0155977206230546	0.0245	0.5236	14004	16757	14424.77
2290800	chr3	rs151178404	49900818	C	T	0.986	0.986	0.638	-0.0906032746829194	0.1185	0.4446	7552	9507	8028.96
2290359	chr3	rs11130222	49901060	A	T	0.851	0.855	0.97	0.0148984646619666	0.0245	0.5417	14004	16757	14424.77
2293256	chr3	rs2883059	49902160	T	C	0.85	0.854	0.971	0.0142973047008244	0.0244	0.5591	14004	16757	14424.77
2289613	chr3	rs9821675	49902544	A	G	0.828	0.829	0.96	0.0395956428583544	0.0231	0.08691	14004	16757	14424.77
2289843	chr3	rs9859813	49902553	G	A	0.979	0.976	0.932	0.164598765139384	0.06	0.006118	14004	16757	14424.77
2286677	chr3	rs13326300	49905300	G	A	0.979	0.976	0.93	0.167901417882651	0.0599	0.005092	14004	16757	14424.77
2289964	chr3	rs28478136	49905750	C	G	0.979	0.976	0.933	0.164301839169329	0.0599	0.006112	14004	16757	14424.77
2292785	chr3	rs6446187	49907111	C	A	0.828	0.829	0.967	0.0411035548784171	0.0231	0.07449	14004	16757	14424.77
2302933	chr3	rs572745656	49907282	C	A	0.983	0.986	0.917	-0.165405444417642	0.0963	0.0857	7829	8967	7952.64
2295807	chr3	rs952594	49908023	G	A	0.851	0.855	0.971	0.0167981182758809	0.0245	0.4923	14004	16757	14424.77
2296882	chr3	rs61689372	49909442	A	G	0.983	0.983	0.821	0.0813956382039941	0.0894	0.3627	9310	10085	9242.25
2293052	chr3	rs1317154	49910084	T	C	0.828	0.829	0.967	0.0414010268486756	0.0231	0.07233	14004	16757	14424.77
2298399	chr3	rs1317571	49910657	T	G	0.73	0.73	0.895	0.0548006364661149	0.0203	0.006905	14004	16757	14424.77
2299949	chr3	rs62260756	49910838	C	T	0.979	0.976	0.937	0.16530255162436	0.0599	0.00576	14004	16757	14424.77
2286810	chr3	rs55692411	49911155	G	A	0.851	0.855	0.971	0.0178988554877579	0.0245	0.4643	14004	16757	14424.77
2295674	chr3	rs34654589	49911449	C	G	0.851	0.855	0.97	0.0176041339483571	0.0245	0.4725	14004	16757	14424.77
2291917	chr3	rs62262060	49912027	C	T	0.979	0.976	0.938	0.164904082756886	0.0598	0.005841	14004	16757	14424.77
2288056	chr3	rs1317215	49912291	G	A	0.979	0.976	0.938	0.165200829985537	0.0598	0.005762	14004	16757	14424.77
2291728	chr3	rs140387785	49912569	A	G	0.98	0.983	0.666	-0.117298153230869	0.0862	0.1734	10277	12839	10617.42
2295036	chr3	rs116853129	49913469	G	T	0.977	0.976	0.799	0.123703254305543	0.0653	0.05792	12523	15078	12859.9
2295251	chr3	rs191720269	49913550	C	T	0.988	0.987	0.836	0.0371994409891063	0.1043	0.7215	9030	9904	9009.43
2286628	chr3	rs36022378	49913705	T	C	0.869	0.87	0.98	0.0277027118389473	0.0255	0.2769	14004	16757	14424.77
2297685	chr3	rs11712056	49914397	T	C	0.85	0.854	0.967	0.0183015011699126	0.0244	0.4538	14004	16757	14424.77
2293517	chr3	rs9862795	49915506	A	T	0.827	0.828	0.963	0.0421011760186353	0.023	0.06759	14004	16757	14424.77
2300061	chr3	rs7613360	49916710	C	T	0.854	0.857	0.963	0.017496047616751	0.0247	0.4785	14004	16757	14424.77
2294421	chr3	rs9813644	49918751	G	A	0.979	0.976	0.94	0.166903304065574	0.0596	0.005125	14004	16757	14424.77
2301795	chr3	rs9843653	49920571	T	C	0.829	0.83	0.966	0.0435000054458512	0.0231	0.06001	14004	16757	14424.77
2301956	chr3	rs143178096	49922198	C	T	0.974	0.973	0.843	0.102403146950678	0.0613	0.09488	12538	13739	12659.49
2302186	chr3	rs11713193	49924424	G	A	0.83	0.83	0.97	0.043595744117646	0.0231	0.05876	14004	16757	14424.77
2301576	chr3	rs79328051	49924485	G	T	0.977	0.977	0.785	0.0968998247399593	0.0652	0.1375	13014	15757	13429.79
2300059	chr3	rs1062633	49924940	T	C	0.829	0.829	0.971	0.0416984103556758	0.023	0.07035	14004	16757	14424.77
2286556	chr3	rs181220703	49925250	A	G	0.982	0.985	0.89	-0.163495877143996	0.0948	0.08444	7829	8967	7952.64
2295753	chr3	rs12637681	49925464	T	C	0.976	0.973	0.943	0.160203751540336	0.056	0.004188	14004	16757	14424.77
2299151	chr3	rs7627864	49926613	C	G	0.854	0.859	0.974	0.0147014028528927	0.0247	0.5516	14004	16757	14424.77
2288675	chr3	rs12489386	49927503	G	T	0.976	0.973	0.945	0.160799952903708	0.0558	0.003964	14004	16757	14424.77
2291130	chr3	rs12495831	49927722	A	C	0.976	0.973	0.944	0.160697772197039	0.0558	0.003992	14004	16757	14424.77
2301293	chr3	rs6795703	49930215	C	T	0.83	0.831	0.97	0.0418039122811836	0.0231	0.07059	14004	16757	14424.77
2289463	chr3	rs11130223	49930270	G	C	0.976	0.973	0.945	0.160604097376337	0.0558	0.004004	14004	16757	14424.77
2287904	chr3	rs111873781	49930316	C	T	0.925	0.93	0.82	-0.0128015918372089	0.0355	0.7178	14004	16757	14424.77
2285131	chr3	rs111226181	49931760	G	T	0.873	0.875	0.982	0.0221038989069263	0.0258	0.3923	14004	16757	14424.77
2291261	chr3	rs111816721	49932002	A	G	0.983	0.983	0.827	0.0592024345167419	0.0907	0.5138	8720	9495	8652.25
2286342	chr3	rs56273948	49935537	G	A	0.983	0.984	0.892	-0.0867023338392929	0.0898	0.3343	8720	9495	8652.25
2297172	chr3	rs2230590	49936102	T	C	0.829	0.829	0.971	0.0416024898545136	0.023	0.07055	14004	16757	14424.77
2300647	chr3	rs41291716	49936715	G	A	0.976	0.973	0.945	0.160697772197039	0.0557	0.003922	14004	16757	14424.77
2295450	chr3	rs11130224	49936910	T	A	0.831	0.831	0.97	0.041995705452017	0.0231	0.06966	14004	16757	14424.77
2295999	chr3	rs12493565	49937205	C	T	0.976	0.973	0.945	0.160799952903708	0.0557	0.0039	14004	16757	14424.77
2298243	chr3	rs7615206	49937505	T	C	0.855	0.859	0.974	0.0147014028528927	0.0247	0.5515	14004	16757	14424.77
2286209	chr3	rs3774758	49938227	C	G	0.829	0.83	0.97	0.0416024898545136	0.023	0.07081	14004	16757	14424.77
2298191	chr3	rs3774759	49939120	G	T	0.855	0.859	0.974	0.0142973047008244	0.0247	0.5624	14004	16757	14424.77
2290983	chr3	rs3733134	49939503	C	T	0.854	0.859	0.973	0.014504302202808	0.0247	0.5564	14004	16757	14424.77
2288428	chr3	rs3733135	49939587	G	A	0.829	0.83	0.97	0.0411035548784171	0.023	0.07444	14004	16757	14424.77
2286519	chr3	rs2280406	49941436	G	A	0.83	0.83	0.971	0.0437010460710946	0.0231	0.05783	14004	16757	14424.77
2290753	chr3	rs77567985	49943200	G	A	0.976	0.973	0.945	0.161804174120998	0.0555	0.003558	14004	16757	14424.77
2292976	chr3	rs75195683	49943570	G	A	0.882	0.883	0.73	-0.0451961304529691	0.0302	0.1343	14004	16757	14424.77
2299536	chr3	rs2293018	49943756	C	T	0.821	0.826	0.83	-0.123796077813511	0.0244	4.018e-07	14004	16757	14424.77
2288130	chr3	rs150173449	49944461	G	A	0.976	0.973	0.945	0.161497908433122	0.0555	0.003607	14004	16757	14424.77
2301914	chr3	rs545390832	49944687	C	A	0.983	0.986	0.918	-0.165405444417642	0.0963	0.08601	7829	8967	7952.64
2303046	chr3	rs143113597	49945879	A	G	0.982	0.982	0.897	0.0441986870716702	0.08	0.5801	10391	11411	10437.12
2293931	chr3	rs58025924	49945996	G	A	0.976	0.973	0.946	0.160902123170546	0.0556	0.003773	14004	16757	14424.77
2285299	chr3	rs61729114	49946812	G	A	0.976	0.973	0.946	0.160902123170546	0.0554	0.00369	14004	16757	14424.77
2290456	chr3	rs2352984	49948728	T	C	0.855	0.859	0.975	0.014504302202808	0.0247	0.556	14004	16757	14424.77
2293018	chr3	rs868891	49949071	A	G	0.855	0.859	0.976	0.0142973047008244	0.0247	0.5629	14004	16757	14424.77
2285171	chr3	rs7634084	49949834	A	T	0.83	0.83	0.971	0.041995705452017	0.0231	0.06835	14004	16757	14424.77
2289615	chr3	rs9848497	49951316	T	C	0.829	0.83	0.971	0.0407003871263756	0.023	0.07702	14004	16757	14424.77
2288234	chr3	rs58766761	49951725	A	G	0.976	0.973	0.946	0.160101509892111	0.0554	0.003891	14004	16757	14424.77
2300756	chr3	rs142344547	49956036	G	A	0.975	0.978	0.726	-0.0546040319940407	0.0658	0.4065	13147	15808	13524.11
2300498	chr3	rs11709573	49956628	C	T	0.855	0.859	0.976	0.0142973047008244	0.0247	0.5623	14004	16757	14424.77
2297168	chr3	rs35275715	49959148	A	G	0.855	0.859	0.974	0.0142973047008244	0.0247	0.5625	14004	16757	14424.77
2288183	chr3	rs34034116	49959156	C	A	0.855	0.859	0.975	0.0141001243787816	0.0247	0.5682	14004	16757	14424.77
2294759	chr3	rs62262093	49960388	T	C	0.829	0.83	0.971	0.0423983514166169	0.023	0.06556	14004	16757	14424.77
2289223	chr3	rs62262095	49961237	C	T	0.976	0.973	0.947	0.159300255118431	0.0554	0.004028	14004	16757	14424.77
2294087	chr3	rs6774354	49961780	G	A	0.855	0.859	0.976	0.0138042809763971	0.0247	0.5747	14004	16757	14424.77
2294490	chr3	rs62262096	49962641	A	G	0.976	0.972	0.948	0.159197921048771	0.0553	0.00399	14004	16757	14424.77
2300592	chr3	rs112524388	49964340	T	G	0.874	0.876	0.99	0.0222017079836866	0.0257	0.3888	14004	16757	14424.77
2291161	chr3	rs6771546	49968572	T	C	0.829	0.83	0.972	0.0411995232473163	0.023	0.07303	14004	16757	14424.77
2290626	chr3	rs57009357	49969619	G	A	0.976	0.972	0.948	0.15839594165249	0.0553	0.004154	14004	16757	14424.77
2291603	chr3	rs150478785	49970127	C	G	0.873	0.875	0.992	0.022299507494767	0.0257	0.385	14004	16757	14424.77
2289539	chr3	rs7613875	49971514	C	A	0.827	0.828	0.967	0.0409019913204257	0.023	0.07508	14004	16757	14424.77
2294862	chr3	rs7627910	49971831	T	C	0.853	0.858	0.971	0.0143958802837323	0.0246	0.5594	14004	16757	14424.77
2290645	chr3	rs113420322	49972086	G	A	0.976	0.972	0.949	0.15809716790309	0.0553	0.004221	14004	16757	14424.77
2300448	chr3	rs55751738	49972101	A	G	0.829	0.83	0.973	0.0416984103556758	0.023	0.06973	14004	16757	14424.77
2303014	chr3	rs7621026	49975334	A	G	0.829	0.83	0.973	0.0416984103556758	0.023	0.06988	14004	16757	14424.77
2302414	chr3	rs7609971	49975654	C	T	0.828	0.829	0.973	0.0406043708419401	0.023	0.07726	14004	16757	14424.77
2295385	chr3	rs113865541	49976286	G	A	0.983	0.983	0.82	0.0585990423029356	0.0905	0.5171	8720	9495	8652.25
2286592	chr3	rs149960472	49976914	C	T	0.979	0.981	0.862	-0.0341050206499513	0.0842	0.6854	8720	9495	8652.25
2296211	chr3	rs201260149	49976987	C	T	0.985	0.984	0.532	0.0865996255649787	0.1066	0.4165	10502	13480	11051.47
2288528	chr3	rs6772095	49978069	C	T	0.828	0.829	0.973	0.0409019913204257	0.023	0.07528	14004	16757	14424.77
2291600	chr3	rs62262099	49979205	T	C	0.976	0.972	0.949	0.157396833934745	0.0552	0.004359	14004	16757	14424.77
2286502	chr3	rs11717829	49979727	C	T	0.949	0.945	0.865	0.112203052019493	0.0404	0.005462	14004	16757	14424.77
2290552	chr3	rs117128632	49980537	C	T	0.966	0.966	0.708	0.153596240439858	0.055	0.005237	13457	16217	13881.29
2301986	chr3	rs4688760	49980596	C	T	0.74	0.74	0.921	0.0574006067311047	0.0202	0.004578	14004	16757	14424.77
2290116	chr3	rs12638046	49980820	C	T	0.976	0.972	0.947	0.156396727002363	0.0552	0.004606	14004	16757	14424.77
2303025	chr3	rs62262100	49982234	T	A	0.976	0.972	0.949	0.157302849373776	0.0553	0.004486	14004	16757	14424.77
2285403	chr3	rs111389326	49982379	G	A	0.873	0.875	0.993	0.0227003855207759	0.0256	0.376	14004	16757	14424.77
2298384	chr3	rs11721204	49982765	C	T	0.855	0.859	0.977	0.0150954876453349	0.0246	0.5406	14004	16757	14424.77
2297368	chr3	rs148513267	49983620	G	A	0.982	0.986	0.865	-0.177298195028946	0.0968	0.06688	7829	8967	7952.64
2294789	chr3	rs147753536	49984779	C	A	0.987	0.987	0.486	-0.0628972021721127	0.1051	0.5495	14004	16757	14424.77
2287121	chr3	rs11925156	49985853	A	G	0.976	0.972	0.95	0.156901179447043	0.0553	0.004558	14004	16757	14424.77
2302041	chr3	rs72942333	49986118	T	C	0.828	0.829	0.974	0.0407003871263756	0.023	0.0766	14004	16757	14424.77
2300617	chr3	rs11706185	49988065	G	A	0.853	0.858	0.975	0.0153023200084426	0.0246	0.5346	14004	16757	14424.77
2300891	chr3	rs148459332	49988093	C	T	0.986	0.986	0.68	0.0392976332717761	0.1097	0.7201	8720	9495	8652.25
2300683	chr3	rs62262104	49989490	C	T	0.976	0.972	0.951	0.156200007092391	0.0552	0.004638	14004	16757	14424.77
2291554	chr3	rs62262105	49990270	A	G	0.976	0.972	0.95	0.156499348116747	0.0553	0.004644	14004	16757	14424.77
2300088	chr3	rs12630917	49990559	G	A	0.976	0.972	0.95	0.156396727002363	0.0553	0.004664	14004	16757	14424.77
2286024	chr3	rs12630959	49990884	C	T	0.976	0.972	0.951	0.156302648395341	0.0553	0.004677	14004	16757	14424.77
2302701	chr3	rs11709503	49991167	G	T	0.854	0.859	0.978	0.0142973047008244	0.0246	0.5622	14004	16757	14424.77
2301127	chr3	rs80037828	49991540	G	A	0.976	0.972	0.951	0.155900576436154	0.0551	0.004698	14004	16757	14424.77
2298932	chr3	rs11130225	49992478	C	T	0.976	0.972	0.951	0.156097355253122	0.0553	0.004724	14004	16757	14424.77
2292238	chr3	rs11130226	49993191	T	G	0.829	0.83	0.975	0.0412954824071715	0.023	0.07259	14004	16757	14424.77
2287185	chr3	rs11130227	49993319	A	G	0.846	0.847	0.912	0.0432989243951476	0.0247	0.08027	14004	16757	14424.77
2289499	chr3	rs138736131	49994442	G	T	0.975	0.978	0.728	-0.0403950023610502	0.0642	0.5289	14004	16757	14424.77
2288149	chr3	rs78394565	49994617	A	G	0.883	0.885	0.715	-0.0555972801024095	0.0307	0.06989	14004	16757	14424.77
2285001	chr3	rs6792892	49995518	T	C	0.828	0.829	0.975	0.0404027066313724	0.023	0.07824	14004	16757	14424.77
2293089	chr3	rs13077403	49996053	G	A	0.854	0.859	0.979	0.0136957831289865	0.0246	0.5786	14004	16757	14424.77
2286049	chr3	rs13079006	49996924	G	T	0.854	0.859	0.979	0.0136957831289865	0.0246	0.5781	14004	16757	14424.77
2293526	chr3	rs183306060	49997127	C	A	0.979	0.978	0.763	0.139300966576922	0.0773	0.07156	10538	11993	10539.57
2301581	chr3	rs2624843	49997963	G	A	0.829	0.83	0.976	0.0406043708419401	0.023	0.07764	14004	16757	14424.77
2286058	chr3	rs2883057	49998282	C	T	0.828	0.829	0.976	0.0399992561638529	0.023	0.0811	14004	16757	14424.77
2299793	chr3	rs62262114	49999086	G	A	0.854	0.859	0.979	0.0135971385060249	0.0246	0.5803	14004	16757	14424.77
2284490	chr3	rs112093796	49999210	C	T	0.976	0.972	0.953	0.15519870188881	0.0552	0.004915	14004	16757	14424.77
3794478	chr3	rs187010029	50000269	G	A	0.977	0.976	0.799	0.0254045542217263	0.066	0.7002	12467	15217	12886.31
3805538	chr3	rs58621288	50000753	G	A	0.976	0.972	0.953	0.155095947206959	0.0552	0.004947	14004	16757	14424.77
3790230	chr3	rs62262116	50001152	A	G	0.976	0.972	0.954	0.154599150677743	0.055	0.004968	14004	16757	14424.77
3787279	chr3	rs77033961	50001345	T	G	0.976	0.972	0.953	0.155001746138992	0.0552	0.004955	14004	16757	14424.77
3801788	chr3	rs62262117	50001425	C	T	0.976	0.972	0.953	0.155001746138992	0.0552	0.004969	14004	16757	14424.77
3807187	chr3	rs12496973	50002245	T	C	0.829	0.83	0.977	0.0409979790340721	0.023	0.07409	14004	16757	14424.77
3803241	chr3	rs11130228	50003246	C	T	0.829	0.83	0.977	0.0409979790340721	0.023	0.07443	14004	16757	14424.77
3798656	chr3	rs12631306	50003305	A	T	0.976	0.973	0.95	0.153999239789366	0.0553	0.005385	14004	16757	14424.77
3807348	chr3	rs12636669	50003323	C	T	0.976	0.973	0.949	0.153999239789366	0.0554	0.00542	14004	16757	14424.77
3793960	chr3	rs12631309	50003328	A	T	0.976	0.973	0.949	0.153999239789366	0.0554	0.005434	14004	16757	14424.77
3787495	chr3	rs2352969	50003632	G	C	0.873	0.875	0.998	0.0217027816432335	0.0256	0.3971	14004	16757	14424.77
3802055	chr3	rs2252833	50004209	G	A	0.829	0.83	0.977	0.0404027066313724	0.023	0.07886	14004	16757	14424.77
3791617	chr3	rs4688759	50008118	T	C	0.949	0.944	0.875	0.112497983226693	0.04	0.004947	14004	16757	14424.77
3793139	chr3	rs145911699	50008515	C	T	0.954	0.954	0.593	-0.105304961645423	0.0525	0.04504	14004	16757	14424.77
3787710	chr3	rs6446189	50008566	A	G	0.828	0.829	0.977	0.0404027066313724	0.0229	0.07855	14004	16757	14424.77
3799169	chr3	rs35065728	50009176	T	C	0.829	0.83	0.978	0.0407003871263756	0.023	0.07639	14004	16757	14424.77
3801533	chr3	rs2624819	50010571	G	T	0.854	0.858	0.979	0.0136957831289865	0.0246	0.5765	14004	16757	14424.77
3802472	chr3	rs2681778	50011095	T	C	0.829	0.83	0.977	0.0411995232473163	0.023	0.07256	14004	16757	14424.77
3799521	chr3	rs11130229	50011540	T	C	0.829	0.83	0.977	0.0411995232473163	0.023	0.07255	14004	16757	14424.77
3805726	chr3	rs531121986	50012386	C	G	0.983	0.986	0.899	-0.155999053684879	0.096	0.1043	7829	8967	7952.64
3799604	chr3	rs61491513	50012470	C	G	0.976	0.972	0.957	0.153896361776878	0.055	0.005122	14004	16757	14424.77
3806946	chr3	rs11130230	50013469	A	G	0.976	0.972	0.956	0.154299240220188	0.0551	0.005134	14004	16757	14424.77
3802547	chr3	rs2624821	50014114	G	A	0.873	0.875	0.999	0.0215951374365897	0.0256	0.3991	14004	16757	14424.77
3796185	chr3	rs11916261	50014496	G	A	0.976	0.972	0.956	0.154196393068106	0.0551	0.005151	14004	16757	14424.77
3794191	chr3	rs149747316	50015042	A	G	0.977	0.98	0.899	-0.0151034855773182	0.0751	0.8402	9196	11513	9422.55
3788550	chr3	rs117383145	50017393	C	T	0.974	0.973	0.861	0.101102463005078	0.0596	0.08978	12538	13739	12659.49
3793781	chr3	rs6780731	50017478	A	G	0.828	0.829	0.977	0.0402010017441475	0.0229	0.07957	14004	16757	14424.77
3800892	chr3	rs11130233	50018585	T	G	0.829	0.83	0.977	0.0411995232473163	0.023	0.0731	14004	16757	14424.77
3789472	chr3	rs112827798	50019897	G	A	0.976	0.972	0.958	0.153699149331277	0.055	0.005171	14004	16757	14424.77
3802856	chr3	rs2681776	50020437	G	A	0.854	0.859	0.98	0.0135971385060249	0.0246	0.5809	14004	16757	14424.77
3794899	chr3	rs62262138	50021659	G	A	0.976	0.972	0.959	0.153699149331277	0.055	0.005176	14004	16757	14424.77
3794256	chr3	rs4688690	50022292	G	A	0.828	0.829	0.977	0.0402010017441475	0.023	0.07989	14004	16757	14424.77
3803063	chr3	rs9853222	50022926	T	C	0.828	0.829	0.977	0.0406043708419401	0.0229	0.07696	14004	16757	14424.77
3789397	chr3	rs116789950	50023438	A	G	0.976	0.972	0.959	0.153699149331277	0.055	0.00516	14004	16757	14424.77
3806343	chr3	rs74665992	50024568	C	T	0.873	0.875	1.0	0.021497269010823	0.0255	0.401	14004	16757	14424.77
3788544	chr3	rs13082703	50025006	T	C	0.854	0.859	0.98	0.0134984841513417	0.0246	0.582	14004	16757	14424.77
3794289	chr3	rs13060128	50025028	A	G	0.829	0.83	0.977	0.0411035548784171	0.023	0.07342	14004	16757	14424.77
3803174	chr3	rs112222273	50025181	C	T	0.976	0.972	0.96	0.153699149331277	0.055	0.005158	14004	16757	14424.77
3797273	chr3	rs12485600	50025530	A	G	0.828	0.829	0.977	0.0406043708419401	0.0229	0.07709	14004	16757	14424.77
3788598	chr3	rs34080578	50026029	A	C	0.828	0.829	0.977	0.0406043708419401	0.0229	0.07723	14004	16757	14424.77
3789352	chr3	rs149839920	50027232	T	G	0.973	0.973	0.605	-0.0375045865412751	0.0672	0.5773	13014	15757	13429.79
3799731	chr3	rs2353579	50027774	C	T	0.825	0.826	0.965	0.0369007163483657	0.0229	0.1067	14004	16757	14424.77
3792686	chr3	rs117859697	50027914	C	T	0.987	0.987	0.599	-0.101999503525648	0.1258	0.4176	8099	10047	8572.44
3789445	chr3	rs4688758	50028385	G	A	0.828	0.829	0.977	0.0400953305639422	0.023	0.08034	14004	16757	14424.77
3807458	chr3	rs79700057	50030595	T	G	0.983	0.984	0.742	-0.0812968270859734	0.0938	0.3863	9577	10444	9552.91
3793647	chr3	rs2624832	50030858	C	T	0.854	0.859	0.981	0.0134984841513417	0.0246	0.5823	14004	16757	14424.77
3803786	chr3	rs11923132	50031000	G	A	0.976	0.972	0.96	0.153999239789366	0.0551	0.005187	14004	16757	14424.77
3790702	chr3	rs17657664	50032008	T	G	0.854	0.859	0.981	0.0141001243787816	0.0246	0.5653	14004	16757	14424.77
3793123	chr3	rs74283344	50032104	T	G	0.973	0.972	0.854	0.100198213877101	0.0596	0.09268	12538	13739	12659.49
3800342	chr3	rs17657688	50033228	T	C	0.854	0.859	0.981	0.0140015196358136	0.0246	0.5687	14004	16757	14424.77
3790019	chr3	rs4688757	50035323	T	C	0.828	0.829	0.978	0.0406043708419401	0.0229	0.07706	14004	16757	14424.77
3800857	chr3	rs4688689	50035542	C	T	0.828	0.829	0.977	0.0402010017441475	0.023	0.07979	14004	16757	14424.77
3799261	chr3	rs3774733	50037123	C	G	0.828	0.829	0.978	0.0400953305639422	0.023	0.08073	14004	16757	14424.77
3786781	chr3	rs6767381	50037940	A	G	0.828	0.829	0.978	0.0399031725325864	0.0229	0.0821	14004	16757	14424.77
3798866	chr3	rs143282955	50038429	G	A	0.977	0.98	0.901	-0.0139975096438537	0.0747	0.8508	9196	11513	9422.55
3797622	chr3	rs11925192	50038664	G	A	0.83	0.831	0.977	0.0399992561638529	0.0231	0.08243	14004	16757	14424.77
3804691	chr3	rs11130237	50039303	A	G	0.976	0.972	0.962	0.151699105745191	0.0549	0.005768	14004	16757	14424.77
3795892	chr3	rs7628058	50039474	G	A	0.828	0.829	0.978	0.0399992561638529	0.0229	0.08145	14004	16757	14424.77
3804871	chr3	rs12637222	50039631	C	G	0.976	0.972	0.962	0.151699105745191	0.0549	0.005764	14004	16757	14424.77
3804286	chr3	rs4688756	50040194	T	A	0.83	0.831	0.977	0.0400953305639422	0.0231	0.08198	14004	16757	14424.77
3807442	chr3	rs6765484	50041313	C	T	0.17	0.169	0.977	-0.0386992491392765	0.023	0.09266	14004	16757	14424.77
3787857	chr3	rs62262144	50041827	G	T	0.976	0.972	0.962	0.151699105745191	0.0549	0.00575	14004	16757	14424.77
3805608	chr3	rs11130239	50042658	G	A	0.976	0.972	0.961	0.151999796907566	0.0551	0.005777	14004	16757	14424.77
3788569	chr3	rs4688688	50042690	C	G	0.128	0.126	1.0	-0.0198966317144566	0.0255	0.4357	14004	16757	14424.77
3793279	chr3	rs12631608	50042725	T	A	0.976	0.972	0.961	0.151999796907566	0.0551	0.005783	14004	16757	14424.77
3790035	chr3	rs12634780	50043341	A	T	0.146	0.141	0.98	-0.0129028853555234	0.0246	0.5994	14004	16757	14424.77
3806283	chr3	rs9812936	50043654	C	T	0.145	0.141	0.981	-0.0122952780941516	0.0246	0.6159	14004	16757	14424.77
3791087	chr3	rs111401003	50044314	G	A	0.976	0.972	0.962	0.151802210043872	0.055	0.005749	14004	16757	14424.77
3798948	chr3	rs112666031	50044840	G	A	0.976	0.972	0.962	0.151802210043872	0.055	0.00575	14004	16757	14424.77
3798110	chr3	rs2353586	50046046	G	T	0.172	0.171	0.977	-0.0399994162638657	0.0229	0.08124	14004	16757	14424.77
3802447	chr3	rs2353587	50046064	G	A	0.172	0.171	0.977	-0.0396039865931634	0.0229	0.0842	14004	16757	14424.77
3794497	chr3	rs76286335	50046609	G	A	0.974	0.974	0.809	0.0632001258860912	0.0605	0.2966	13014	15757	13429.79
3805194	chr3	rs9881008	50047404	C	T	0.172	0.171	0.977	-0.0396039865931634	0.0229	0.08431	14004	16757	14424.77
3791443	chr3	rs62262145	50049051	C	G	0.976	0.972	0.961	0.151999796907566	0.0551	0.005772	14004	16757	14424.77
3794222	chr3	rs7634917	50049299	T	G	0.172	0.171	0.977	-0.0399994162638657	0.0229	0.08131	14004	16757	14424.77
3799853	chr3	rs7645466	50049958	G	T	0.146	0.141	0.981	-0.0130953713122409	0.0246	0.5944	14004	16757	14424.77
3795889	chr3	rs117617823	50050589	G	A	0.973	0.972	0.87	0.0899960849805562	0.0587	0.125	12538	13739	12659.49
3790382	chr3	rs186416801	50051802	A	G	0.984	0.982	0.538	0.0940002312871902	0.1028	0.3604	10502	13480	11051.47
3789980	chr3	rs6446190	50052729	C	G	0.171	0.17	0.976	-0.0406032684425478	0.023	0.07724	14004	16757	14424.77
3794915	chr3	rs6446191	50052834	T	C	0.146	0.141	0.981	-0.0130953713122409	0.0246	0.5931	14004	16757	14424.77
3805503	chr3	rs57575459	50053514	C	G	0.976	0.972	0.96	0.151999796907566	0.0551	0.005768	14004	16757	14424.77
3807288	chr3	rs183491335	50054946	G	A	0.975	0.978	0.659	-0.0620988329318545	0.0719	0.3879	11976	14538	12316.42
3792906	chr3	rs188538467	50055077	G	A	0.982	0.982	0.898	0.0542987734073789	0.0794	0.4936	10391	11411	10437.12
3790873	chr3	rs2624818	50056265	G	A	0.948	0.944	0.873	0.111997442453454	0.04	0.005161	14004	16757	14424.77
3801114	chr3	rs75729494	50056478	T	A	0.974	0.971	0.923	0.145501958655418	0.0543	0.00732	14004	16757	14424.77
3804887	chr3	rs6799579	50057500	T	C	0.128	0.126	1.0	-0.0198966317144566	0.0255	0.4355	14004	16757	14424.77
3789682	chr3	rs9861216	50059339	T	C	0.171	0.17	0.977	-0.0398016818829366	0.023	0.08368	14004	16757	14424.77
3804905	chr3	rs12490944	50059651	G	A	0.976	0.972	0.962	0.151802210043872	0.0549	0.005725	14004	16757	14424.77
3802170	chr3	rs6446193	50059758	T	C	0.171	0.17	0.977	-0.0398016818829366	0.023	0.08377	14004	16757	14424.77
3803339	chr3	rs7650214	50059866	T	C	0.171	0.17	0.977	-0.0398016818829366	0.023	0.08376	14004	16757	14424.77
3802436	chr3	rs11713562	50060332	G	C	0.171	0.17	0.976	-0.0403012967735257	0.023	0.07947	14004	16757	14424.77
3806589	chr3	rs12629129	50060979	A	G	0.976	0.972	0.962	0.151896712979977	0.0549	0.005695	14004	16757	14424.77
3786543	chr3	rs12107768	50063753	G	T	0.128	0.126	1.0	-0.0198966317144566	0.0255	0.4356	14004	16757	14424.77
3794633	chr3	rs4688755	50064424	G	A	0.172	0.171	0.978	-0.0391983134041576	0.0229	0.0875	14004	16757	14424.77
3787773	chr3	rs12637457	50064630	G	T	0.976	0.972	0.962	0.151699105745191	0.0549	0.005748	14004	16757	14424.77
3787692	chr3	rs2526751	50064867	T	C	0.172	0.171	0.978	-0.0391983134041576	0.0229	0.08748	14004	16757	14424.77
3799625	chr3	rs118163823	50065230	A	G	0.973	0.972	0.867	0.0894018508622606	0.0588	0.1284	12538	13739	12659.49
3791635	chr3	rs117095078	50065795	G	A	0.986	0.986	0.926	0.0994017977075785	0.0817	0.2237	11976	14538	12316.42
3802930	chr3	rs6446194	50067298	T	A	0.146	0.141	0.981	-0.0127003085782322	0.0246	0.6063	14004	16757	14424.77
3801149	chr3	rs62262148	50067638	C	T	0.976	0.973	0.952	0.152300397681944	0.0557	0.006282	14004	16757	14424.77
3787516	chr3	rs11130240	50069357	G	A	0.976	0.972	0.961	0.151699105745191	0.0549	0.005768	14004	16757	14424.77
3791057	chr3	rs9866695	50069452	G	T	0.172	0.171	0.978	-0.0394999521368577	0.0229	0.08484	14004	16757	14424.77
3798369	chr3	rs2526750	50070279	A	G	0.146	0.141	0.981	-0.0124977728299804	0.0246	0.61	14004	16757	14424.77
3796714	chr3	rs7621352	50070763	A	C	0.172	0.171	0.978	-0.0394999521368577	0.0229	0.08526	14004	16757	14424.77
3789454	chr3	rs6446195	50070853	A	G	0.146	0.141	0.982	-0.0122041688389067	0.0246	0.6186	14004	16757	14424.77
3805590	chr3	rs7624030	50071279	A	C	0.145	0.14	0.978	-0.0121029460677457	0.0247	0.623	14004	16757	14424.77
3801917	chr3	rs7634441	50071677	G	A	0.146	0.141	0.982	-0.0128015918372089	0.0246	0.6034	14004	16757	14424.77
3799272	chr3	rs9844201	50072152	A	C	0.146	0.141	0.983	-0.0122041688389067	0.0246	0.6207	14004	16757	14424.77
3790762	chr3	rs66851636	50073046	C	T	0.171	0.169	0.977	-0.0388032003238938	0.023	0.09191	14004	16757	14424.77
3790369	chr3	rs142394610	50073200	T	A	0.973	0.971	0.499	0.0676025721352111	0.0722	0.3494	14004	16757	14424.77
3802324	chr3	rs62263578	50073640	T	C	0.976	0.972	0.961	0.151501459454067	0.0549	0.005796	14004	16757	14424.77
3804312	chr3	rs12486808	50074377	G	C	0.976	0.972	0.961	0.151501459454067	0.0549	0.005813	14004	16757	14424.77
3792280	chr3	rs12486832	50074400	G	T	0.976	0.973	0.952	0.15240344000667	0.0557	0.006261	14004	16757	14424.77
3802741	chr3	rs4688754	50074641	G	T	0.146	0.141	0.983	-0.0120017335415971	0.0246	0.624	14004	16757	14424.77
3787717	chr3	rs4688753	50074773	A	G	0.146	0.141	0.982	-0.0125990355765152	0.0246	0.6073	14004	16757	14424.77
3790318	chr3	rs2526749	50076734	A	G	0.146	0.141	0.982	-0.0125990355765152	0.0246	0.6091	14004	16757	14424.77
3802846	chr3	rs7430334	50078221	T	C	0.146	0.141	0.982	-0.0125990355765152	0.0246	0.6091	14004	16757	14424.77
3789514	chr3	rs9814664	50078541	C	T	0.171	0.17	0.977	-0.0408949138454712	0.023	0.07487	14004	16757	14424.77
3797943	chr3	rs12631248	50080174	C	G	0.976	0.972	0.961	0.151398324140445	0.0549	0.005857	14004	16757	14424.77
3795539	chr3	rs2526748	50080439	A	G	0.171	0.17	0.978	-0.0403012967735257	0.023	0.07926	14004	16757	14424.77
3801509	chr3	rs9682295	50081107	T	C	0.146	0.141	0.983	-0.0119005312583873	0.0246	0.6273	14004	16757	14424.77
3788033	chr3	rs2526747	50082914	C	G	0.145	0.141	0.984	-0.0122041688389067	0.0246	0.6198	14004	16757	14424.77
3803392	chr3	rs12495114	50084455	T	C	0.976	0.972	0.962	0.151303774091165	0.0549	0.00588	14004	16757	14424.77
3791451	chr3	rs2624824	50088266	T	C	0.171	0.17	0.978	-0.040197189751413	0.023	0.08019	14004	16757	14424.77
3792273	chr3	rs59802870	50088301	G	A	0.976	0.972	0.962	0.151501459454067	0.0549	0.005839	14004	16757	14424.77
3806761	chr3	rs6446197	50088943	A	G	0.146	0.141	0.983	-0.0122952780941516	0.0246	0.6155	14004	16757	14424.77
3802171	chr3	rs140490352	50089642	C	A	0.973	0.972	0.864	0.088697454761287	0.059	0.1331	12538	13739	12659.49
3798567	chr3	rs2624823	50089690	G	T	0.172	0.17	0.979	-0.0398016818829366	0.0229	0.08245	14004	16757	14424.77
3791742	chr3	rs9311446	50092226	G	A	0.172	0.171	0.979	-0.0391983134041576	0.0229	0.08728	14004	16757	14424.77
3806925	chr3	rs6762477	50093209	G	A	0.146	0.141	0.984	-0.0116981574124923	0.0246	0.6338	14004	16757	14424.77
3797906	chr3	rs12486470	50094271	T	A	0.976	0.972	0.96	0.151999796907566	0.0551	0.005786	14004	16757	14424.77
3791370	chr3	rs149806752	50094945	C	T	0.956	0.958	0.558	-0.184403722998279	0.0557	0.0009265	14004	16757	14424.77
3801699	chr3	rs62263584	50095691	A	G	0.976	0.973	0.952	0.152300397681944	0.0557	0.00629	14004	16757	14424.77
3804882	chr3	rs2245365	50097319	C	A	0.172	0.171	0.979	-0.0391983134041576	0.0229	0.08757	14004	16757	14424.77
3794104	chr3	rs11924711	50097366	G	A	0.976	0.972	0.96	0.151999796907566	0.0551	0.005795	14004	16757	14424.77
3792051	chr3	rs183102033	50097961	A	T	0.983	0.982	0.892	0.0834032087057745	0.076	0.2728	11500	12520	11546.12
3800616	chr3	rs2624815	50098112	A	G	0.146	0.141	0.984	-0.0116981574124923	0.0246	0.6348	14004	16757	14424.77
3800801	chr3	rs78565722	50099500	A	G	0.986	0.985	0.945	0.0865996255649787	0.0785	0.2698	11976	14538	12316.42
3807247	chr3	rs11920034	50100066	A	G	0.976	0.972	0.962	0.151398324140445	0.055	0.005881	14004	16757	14424.77
3786716	chr3	rs6793528	50100188	C	A	0.146	0.141	0.983	-0.0120017335415971	0.0246	0.6266	14004	16757	14424.77
3798562	chr3	rs115669815	50102446	T	C	0.975	0.977	0.747	-0.0293979151845611	0.0627	0.6389	14004	16757	14424.77
3807512	chr3	rs2023953	50103917	G	A	0.947	0.943	0.887	0.106699618659056	0.0395	0.006914	14004	16757	14424.77
3792536	chr3	rs2023952	50104307	G	A	0.976	0.972	0.962	0.151200618386133	0.055	0.005931	14004	16757	14424.77
3789475	chr3	rs11924670	50104708	A	G	0.976	0.972	0.961	0.151802210043872	0.0551	0.005869	14004	16757	14424.77
3798605	chr3	rs11916999	50104873	C	G	0.976	0.972	0.962	0.151200618386133	0.055	0.005942	14004	16757	14424.77
3807549	chr3	rs2624822	50107219	T	C	0.146	0.141	0.983	-0.0120017335415971	0.0246	0.624	14004	16757	14424.77
3796653	chr3	rs2240329	50107512	G	A	0.171	0.17	0.978	-0.0403012967735257	0.023	0.07931	14004	16757	14424.77
3800869	chr3	rs2023951	50108188	C	T	0.976	0.972	0.96	0.151595990814917	0.0551	0.00592	14004	16757	14424.77
3799167	chr3	rs3774734	50108792	C	A	0.146	0.141	0.984	-0.0115969858456632	0.0246	0.6379	14004	16757	14424.77
3795596	chr3	rs62263586	50109044	T	C	0.976	0.972	0.962	0.151002873536527	0.055	0.005993	14004	16757	14424.77
3802985	chr3	rs62263588	50109394	G	A	0.976	0.972	0.96	0.151595990814917	0.0551	0.005943	14004	16757	14424.77
3790442	chr3	rs12494077	50112998	T	C	0.976	0.972	0.962	0.150796489386098	0.055	0.006069	14004	16757	14424.77
3787978	chr3	rs2240328	50113004	T	C	0.127	0.125	1.01	-0.0201006717070029	0.0255	0.4305	14004	16757	14424.77
3799320	chr3	rs2240327	50113034	A	G	0.172	0.17	0.98	-0.0391983134041576	0.0229	0.08755	14004	16757	14424.77
3789453	chr3	rs12494172	50113346	T	C	0.976	0.972	0.962	0.150899686785615	0.055	0.006059	14004	16757	14424.77
3801909	chr3	rs117965516	50114387	G	A	0.982	0.982	0.823	0.0341018649449722	0.0893	0.7026	8720	9495	8652.25
3795616	chr3	rs7061	50114515	C	T	0.145	0.141	0.986	-0.0119005312583873	0.0246	0.6277	14004	16757	14424.77
3799297	chr3	rs137926552	50114861	A	G	0.988	0.987	0.63	-0.0003000450090019	0.1153	0.998	9801	10821	9847.12
3803236	chr3	rs2526743	50115245	G	A	0.171	0.17	0.98	-0.0404991299799539	0.0229	0.07758	14004	16757	14424.77
3786515	chr3	rs2624816	50117312	T	G	0.171	0.17	0.98	-0.0404991299799539	0.023	0.07765	14004	16757	14424.77
3801526	chr3	rs62263590	50117420	G	C	0.976	0.973	0.959	0.151896712979977	0.0552	0.005888	14004	16757	14424.77
3790226	chr3	rs2624817	50117520	A	G	0.127	0.125	1.01	-0.01999864650669	0.0255	0.4315	14004	16757	14424.77
3803224	chr3	rs62263591	50118110	T	G	0.976	0.973	0.959	0.151999796907566	0.0552	0.005858	14004	16757	14424.77
3787244	chr3	rs34831713	50118748	T	C	0.171	0.17	0.98	-0.0401035026973339	0.023	0.08052	14004	16757	14424.77
3796368	chr3	rs112512657	50119146	C	G	0.976	0.972	0.96	0.151595990814917	0.0551	0.005898	14004	16757	14424.77
3789236	chr3	rs12494916	50119739	T	G	0.976	0.972	0.96	0.151699105745191	0.0551	0.005881	14004	16757	14424.77
3794125	chr3	rs12492291	50120330	C	T	0.976	0.973	0.959	0.152300397681944	0.0552	0.005807	14004	16757	14424.77
3802187	chr3	rs10049087	50123417	A	G	0.171	0.17	0.98	-0.0398953406632555	0.0229	0.08213	14004	16757	14424.77
3790909	chr3	rs76298543	50124046	T	C	0.98	0.978	0.901	0.133498892096386	0.0637	0.03602	13457	16217	13881.29
3795681	chr3	rs186610792	50124802	A	C	0.98	0.979	0.725	0.159999257789463	0.0784	0.04135	11395	12942	11440.22
3800335	chr3	rs7650241	50124923	T	C	0.127	0.125	1.01	-0.01999864650669	0.0255	0.4333	14004	16757	14424.77
3798555	chr3	rs9681286	50125219	T	C	0.145	0.141	0.986	-0.0120017335415971	0.0246	0.6259	14004	16757	14424.77
3800599	chr3	rs2526754	50125996	G	A	0.171	0.17	0.98	-0.0404991299799539	0.023	0.07779	14004	16757	14424.77
3792584	chr3	rs2247510	50126215	C	A	0.147	0.142	0.985	-0.0140989243795016	0.0245	0.5643	14004	16757	14424.77
3798619	chr3	rs35333166	50128005	C	T	0.976	0.973	0.957	0.153098698117051	0.0553	0.005664	14004	16757	14424.77
3789261	chr3	rs2240326	50128386	G	A	0.171	0.17	0.979	-0.0396039865931634	0.023	0.08493	14004	16757	14424.77
3799423	chr3	rs2624853	50128893	A	G	0.171	0.17	0.979	-0.0404991299799539	0.023	0.07806	14004	16757	14424.77
3796872	chr3	rs185062240	50129158	G	A	0.981	0.981	0.686	0.014504302202808	0.0983	0.8828	7552	9507	8028.96
3787228	chr3	rs2013208	50129399	C	T	0.171	0.169	0.98	-0.0398016818829366	0.023	0.08323	14004	16757	14424.77
3806093	chr3	rs185304734	50129853	G	C	0.988	0.987	0.863	0.15240344000667	0.1094	0.1635	8173	8955	8108.77
3801295	chr3	rs146209360	50131411	G	A	0.984	0.986	0.898	-0.120598244641203	0.0877	0.169	9625	10568	9635.01
3788066	chr3	rs62263596	50131520	A	C	0.976	0.973	0.955	0.153501897985254	0.0553	0.005561	14004	16757	14424.77
3803039	chr3	rs62263597	50131691	G	A	0.976	0.973	0.955	0.153296029002978	0.0554	0.005611	14004	16757	14424.77
3793387	chr3	rs144867066	50131986	A	G	0.982	0.985	0.629	-0.148302811985657	0.0912	0.1041	10824	13379	11160.9
3794517	chr3	rs2624834	50132131	G	T	0.127	0.125	1.01	-0.0198966317144566	0.0254	0.4342	14004	16757	14424.77
3788713	chr3	rs149113544	50132325	G	A	0.984	0.986	0.898	-0.120395194374284	0.0877	0.1695	9625	10568	9635.01
3796884	chr3	rs6808044	50136165	A	G	0.145	0.141	0.98	-0.0137034650584925	0.0247	0.5797	14004	16757	14424.77
3800760	chr3	rs73835203	50138145	A	T	0.986	0.988	0.432	-0.272399448920624	0.1204	0.02368	12299	15262	12840.95
3792237	chr3	rs2856234	50139142	A	G	0.17	0.169	0.974	-0.0411970648503382	0.0231	0.07441	14004	16757	14424.77
3794017	chr3	rs117321322	50143127	G	A	0.976	0.98	0.916	-0.0150019689183474	0.0734	0.8376	9196	11513	9422.55
3797444	chr3	rs3733132	50144386	A	G	0.982	0.982	0.652	0.0627024616114006	0.0779	0.4212	13014	15757	13429.79
3795488	chr3	rs181781543	50144444	C	A	0.983	0.986	0.894	-0.119797563455596	0.0875	0.1707	9625	10568	9635.01
3798541	chr3	rs1061474	50144951	T	C	0.144	0.14	0.978	-0.0139975096438537	0.0247	0.5704	14004	16757	14424.77
3804734	chr3	rs140724462	50145370	C	T	0.976	0.973	0.948	0.155001746138992	0.0558	0.005464	14004	16757	14424.77
3806998	chr3	rs3733133	50146094	T	A	0.17	0.169	0.97	-0.0409990935346932	0.0231	0.07606	14004	16757	14424.77
3804748	chr3	rs6778802	50146592	T	C	0.126	0.124	0.999	-0.0222967349986103	0.0257	0.385	14004	16757	14424.77
3786488	chr3	rs2301166	50148305	C	G	0.17	0.169	0.971	-0.0418016408837633	0.0231	0.07049	14004	16757	14424.77
3803274	chr3	rs118030924	50148508	C	T	0.977	0.976	0.863	0.0834032087057745	0.0633	0.188	12523	15078	12859.9
3806844	chr3	rs62263600	50149270	A	C	0.976	0.973	0.946	0.156003248476081	0.056	0.00536	14004	16757	14424.77
3797163	chr3	rs74610735	50149802	T	C	0.944	0.946	0.827	0.0853975755122285	0.0401	0.03343	14004	16757	14424.77
3799993	chr3	rs1138536	50153356	T	C	0.144	0.14	0.975	-0.0151034855773182	0.0248	0.5422	14004	16757	14424.77
3793324	chr3	rs2624825	50154989	G	A	0.169	0.168	0.965	-0.0433042394092723	0.0233	0.06289	14004	16757	14424.77
3794506	chr3	rs2624826	50155468	T	G	0.144	0.14	0.973	-0.015702643727291	0.0248	0.5279	14004	16757	14424.77
3787708	chr3	rs2624829	50156695	A	G	0.146	0.142	0.965	-0.0152050125429676	0.0248	0.541	14004	16757	14424.77
3787326	chr3	rs12636045	50157112	C	T	0.976	0.973	0.944	0.156097355253122	0.0562	0.005475	14004	16757	14424.77
3791541	chr3	rs17050922	50157235	A	G	0.981	0.982	0.832	0.0335991726304121	0.0867	0.698	8720	9495	8652.25
3795484	chr3	rs12636232	50157895	C	T	0.976	0.973	0.944	0.157302849373776	0.0561	0.00507	14004	16757	14424.77
3801231	chr3	rs2856238	50158191	T	C	0.144	0.14	0.971	-0.0160988945897493	0.0249	0.5181	14004	16757	14424.77
3797652	chr3	rs2856237	50158774	A	G	0.144	0.14	0.97	-0.0164038098256767	0.0249	0.5108	14004	16757	14424.77
3798601	chr3	rs2071208	50159679	G	A	0.277	0.278	0.903	-0.0615988462189574	0.0201	0.002117	14004	16757	14424.77
3800237	chr3	rs2071207	50159844	T	C	0.169	0.168	0.964	-0.0408949138454712	0.0233	0.07898	14004	16757	14424.77
3793895	chr3	rs62260770	50159955	C	G	0.976	0.973	0.941	0.156097355253122	0.0563	0.005523	14004	16757	14424.77
3793829	chr3	rs2071206	50160109	G	A	0.17	0.169	0.961	-0.0430954101055856	0.0233	0.06422	14004	16757	14424.77
3791668	chr3	rs77982881	50161395	A	G	0.967	0.969	0.87	-0.0091012913892029	0.0528	0.863	13014	15757	13429.79
3787316	chr3	rs11928995	50161568	C	A	0.976	0.973	0.939	0.155703758889663	0.0563	0.00571	14004	16757	14424.77
3789525	chr3	rs2008877	50162291	T	G	0.18	0.18	0.942	-0.056496280157669	0.0229	0.01371	14004	16757	14424.77
3792982	chr3	rs138127225	50163885	G	T	0.975	0.973	0.783	0.0794025027861132	0.0614	0.1965	14004	16757	14424.77
3805118	chr3	rs2624848	50165101	T	C	0.145	0.141	0.958	-0.015895669405385	0.025	0.5249	14004	16757	14424.77
3797689	chr3	rs62260771	50165563	G	C	0.976	0.973	0.932	0.154102107219057	0.0565	0.006415	14004	16757	14424.77
3787227	chr3	rs147444766	50166861	G	A	0.985	0.983	0.554	0.0840010170662233	0.1044	0.421	10502	13480	11051.47
3798348	chr3	rs142130726	50167837	G	A	0.975	0.974	0.846	0.09349945051399	0.0621	0.1321	12538	13739	12659.49
3795270	chr3	rs4688686	50169715	C	T	0.172	0.172	0.946	-0.0460020545617973	0.0233	0.04821	14004	16757	14424.77
3794093	chr3	rs78681494	50171250	G	A	0.978	0.977	0.765	0.147497165639775	0.0735	0.04476	11395	12942	11440.22
3799209	chr3	rs2014830	50172397	C	T	0.307	0.307	0.862	-0.0582967085104029	0.02	0.003474	14004	16757	14424.77
3801025	chr3	rs7428430	50174184	C	T	0.17	0.17	0.932	-0.0453949344903922	0.0236	0.05453	14004	16757	14424.77
3802559	chr3	rs2624847	50174197	G	T	0.153	0.155	0.952	-0.050798679887367	0.0242	0.03551	14004	16757	14424.77
3788114	chr3	rs13100903	50174572	C	T	0.956	0.956	0.864	0.0878002324280124	0.0469	0.06134	14004	16757	14424.77
3798035	chr3	rs7642934	50174848	G	A	0.149	0.146	0.918	-0.0290993078252748	0.0252	0.2483	14004	16757	14424.77
3786790	chr3	rs2526388	50174886	T	C	0.108	0.104	0.901	0.0003999200213268	0.0292	0.9899	14004	16757	14424.77
3791952	chr3	rs2526386	50175959	C	T	0.134	0.129	0.885	0.0067968490002727	0.0267	0.7997	14004	16757	14424.77
3792274	chr3	rs2003485	50176589	C	T	0.96	0.96	0.815	0.0739008078395342	0.0511	0.1478	14004	16757	14424.77
3805122	chr3	rs75473458	50177342	C	A	0.982	0.984	0.791	-0.0396976268585458	0.0942	0.6733	8720	9495	8652.25
3795763	chr3	rs60034796	50177372	T	C	0.855	0.855	0.608	0.0012991557316201	0.0306	0.9665	14004	16757	14424.77
3804144	chr3	rs739983	50178011	G	A	0.826	0.829	0.884	0.0648978315778429	0.025	0.00935	14004	16757	14424.77
3803660	chr3	rs12491177	50180433	T	C	0.429	0.43	0.953	-0.0831968434005588	0.0179	3.181e-06	14004	16757	14424.77
3792302	chr3	rs12636449	50180613	A	G	0.979	0.977	0.887	0.117996346237397	0.0627	0.05991	14004	16757	14424.77
3802073	chr3	rs148149389	50180898	C	T	0.863	0.863	0.892	0.0469026696862194	0.0267	0.07871	14004	16757	14424.77
3796559	chr3	rs2526385	50181135	T	G	0.725	0.726	0.911	0.0666955680382664	0.0202	0.000973	14004	16757	14424.77
3792329	chr3	rs189552277	50181268	G	T	0.984	0.984	0.688	0.0411035548784171	0.0927	0.6574	10277	12839	10617.42
3788640	chr3	rs147813922	50183574	C	G	0.973	0.973	0.842	0.0807040274149627	0.0602	0.1804	12538	13739	12659.49
3790664	chr3	rs2526383	50184538	T	C	0.715	0.717	0.939	0.0676025721352111	0.0198	0.0006368	14004	16757	14424.77
3806669	chr3	rs138478719	50184637	G	A	0.989	0.988	0.933	0.054402954379292	0.111	0.6243	8173	8955	8108.77
3803860	chr3	rs11714286	50185508	G	A	0.74	0.739	0.94	0.0698991273796672	0.0202	0.0005476	14004	16757	14424.77
3803499	chr3	rs58191283	50186685	C	T	0.428	0.429	0.966	-0.0831968434005588	0.0177	2.76e-06	14004	16757	14424.77
3803568	chr3	rs2526400	50186948	A	G	0.144	0.147	0.946	-0.0584027170759943	0.0248	0.01868	14004	16757	14424.77
3805239	chr3	rs58137261	50187637	T	C	0.428	0.429	0.97	-0.0835011813049328	0.0177	2.42e-06	14004	16757	14424.77
3797573	chr3	rs2526396	50188309	A	G	0.143	0.145	0.948	-0.0586996008587778	0.0249	0.01817	14004	16757	14424.77
3796009	chr3	rs12054052	50188654	C	T	0.427	0.428	0.972	-0.0835990238763137	0.0177	2.293e-06	14004	16757	14424.77
3805109	chr3	rs2526395	50188886	T	C	0.143	0.145	0.947	-0.0589965728077175	0.0248	0.0175	14004	16757	14424.77
3806560	chr3	rs2526394	50189057	T	C	0.143	0.146	0.947	-0.0593042438991411	0.0248	0.01698	14004	16757	14424.77
3792012	chr3	rs2526393	50189173	C	G	0.143	0.145	0.949	-0.0587950465105055	0.0248	0.01779	14004	16757	14424.77
3792631	chr3	rs3774736	50190110	G	A	0.427	0.428	0.974	-0.0832946561978111	0.0177	2.48e-06	14004	16757	14424.77
3787775	chr3	rs6800021	50190346	G	A	0.957	0.958	0.872	0.0708032317954	0.0484	0.1435	14004	16757	14424.77
3787842	chr3	rs2526392	50191191	T	C	0.143	0.145	0.952	-0.0575020022714588	0.0248	0.02027	14004	16757	14424.77
3792670	chr3	rs2526389	50192826	C	T	0.957	0.958	0.875	0.0725996924143435	0.0483	0.1331	14004	16757	14424.77
3794196	chr3	rs2021734	50193383	C	T	0.427	0.428	0.976	-0.0835011813049328	0.0177	2.3e-06	14004	16757	14424.77
3806879	chr3	rs79025934	50193807	A	G	0.933	0.935	0.661	-0.0021022080918702	0.0409	0.9587	14004	16757	14424.77
3793022	chr3	rs2859580	50194644	G	A	0.144	0.147	0.956	-0.05519563546795	0.0247	0.02558	14004	16757	14424.77
3803485	chr3	rs2624842	50196418	C	A	0.148	0.15	0.945	-0.0573960891413091	0.0247	0.0201	14004	16757	14424.77
3798932	chr3	rs73080980	50196533	C	T	0.862	0.864	0.915	0.0428966409523063	0.0263	0.1024	14004	16757	14424.77
3797353	chr3	rs2072054	50196623	A	G	0.427	0.428	0.976	-0.0827948246089151	0.0177	2.828e-06	14004	16757	14424.77
3800826	chr3	rs2072053	50197092	C	T	0.428	0.429	0.978	-0.0837947377432658	0.0177	2.037e-06	14004	16757	14424.77
3804997	chr3	rs1046953	50197097	C	T	0.786	0.785	0.921	0.0703000168001571	0.0219	0.001299	14004	16757	14424.77
3788210	chr3	rs12631337	50198537	A	G	0.165	0.165	0.936	-0.0544033888793865	0.0238	0.02218	14004	16757	14424.77
3787567	chr3	rs2624840	50199015	T	C	0.141	0.143	0.954	-0.0540972217202848	0.0249	0.02975	14004	16757	14424.77
3794706	chr3	rs3774739	50200349	G	A	0.428	0.429	0.979	-0.0842950694954015	0.0176	1.801e-06	14004	16757	14424.77
3787317	chr3	rs2188151	50201924	G	T	0.958	0.959	0.897	0.0660030731575139	0.0485	0.1732	14004	16757	14424.77
3788696	chr3	rs2624839	50202231	T	C	0.383	0.385	0.966	-0.0763952012537135	0.018	2.274e-05	14004	16757	14424.77
3791006	chr3	rs4688747	50202313	G	A	0.425	0.426	0.978	-0.0825015615118015	0.0177	3.058e-06	14004	16757	14424.77
3803159	chr3	rs117239638	50202380	C	T	0.953	0.955	0.864	0.0590987523872065	0.0424	0.1641	14004	16757	14424.77
3806338	chr3	rs3774741	50202723	A	G	0.426	0.426	0.978	-0.0825993063219014	0.0177	2.936e-06	14004	16757	14424.77
3806542	chr3	rs141801960	50203470	C	G	0.985	0.985	0.713	0.0749033700266622	0.0943	0.4266	10277	12839	10617.42
3799633	chr3	rs3774745	50204745	C	T	0.759	0.758	0.952	0.06259914175652	0.0206	0.002389	14004	16757	14424.77
3797406	chr3	rs60429865	50205315	A	G	0.98	0.978	0.914	0.10570145753054	0.0636	0.0965	14004	16757	14424.77
3805792	chr3	rs2624838	50205642	C	G	0.405	0.409	0.974	-0.0857975684987579	0.0178	1.398e-06	14004	16757	14424.77
3796266	chr3	rs2624837	50205962	A	G	0.143	0.145	0.957	-0.0600048139370291	0.0247	0.01524	14004	16757	14424.77
3805411	chr3	rs142994930	50206050	C	T	0.976	0.975	0.385	-0.214704262500366	0.0927	0.02052	13317	16265	13851.39
3801252	chr3	rs2518796	50207075	T	C	0.958	0.959	0.902	0.0690035380967296	0.0484	0.154	14004	16757	14424.77
3803456	chr3	rs3774748	50207210	A	C	0.427	0.429	0.979	-0.0857975684987579	0.0176	1.16e-06	14004	16757	14424.77
3801597	chr3	rs3774749	50207227	C	T	0.758	0.758	0.954	0.0619038033148151	0.0206	0.002612	14004	16757	14424.77
3796732	chr3	rs3774750	50208406	C	G	0.756	0.756	0.952	0.0622045495436565	0.0205	0.002429	14004	16757	14424.77
3791529	chr3	rs62260773	50208630	G	A	0.98	0.978	0.91	0.103097958003567	0.0638	0.1059	14004	16757	14424.77
3792291	chr3	rs2518795	50208819	C	T	0.958	0.959	0.897	0.0673969319860517	0.0485	0.1644	14004	16757	14424.77
3789549	chr3	rs2624836	50208868	A	G	0.143	0.145	0.957	-0.0605040040910452	0.0247	0.01438	14004	16757	14424.77
3798134	chr3	rs3774751	50209053	G	T	0.759	0.759	0.956	0.0622045495436565	0.0206	0.002532	14004	16757	14424.77
3794804	chr3	rs3774752	50209612	T	C	0.427	0.429	0.978	-0.0867023338392929	0.0177	8.951e-07	14004	16757	14424.77
3790244	chr3	rs75992351	50210213	G	C	0.934	0.929	0.866	0.125901105886485	0.0359	0.000448	14004	16757	14424.77
3795724	chr3	rs1005678	50210289	C	G	0.385	0.388	0.967	-0.0808955712583134	0.018	6.94e-06	14004	16757	14424.77
3787103	chr3	rs6446201	50210865	A	G	0.143	0.145	0.957	-0.0611947843281922	0.0247	0.01332	14004	16757	14424.77
3789876	chr3	rs73080992	50213525	G	A	0.963	0.963	0.814	0.0587970705084571	0.0499	0.239	14004	16757	14424.77
3798576	chr3	rs67627084	50216114	C	T	0.744	0.744	0.958	0.0666955680382664	0.0201	0.0009052	14004	16757	14424.77
3800194	chr3	rs9831967	50217234	C	T	0.182	0.184	0.95	-0.0663962456396854	0.0227	0.003416	14004	16757	14424.77
3806214	chr3	rs9832454	50217558	C	T	0.958	0.956	0.825	0.0750981960059311	0.0457	0.1001	14004	16757	14424.77
3793867	chr3	rs13085567	50217654	C	T	0.744	0.744	0.959	0.0672005996602386	0.0201	0.0008241	14004	16757	14424.77
3799917	chr3	rs148641669	50218945	C	T	0.858	0.855	0.959	0.0648978315778429	0.0248	0.008731	14004	16757	14424.77
3797285	chr3	rs146674222	50219095	C	T	0.858	0.855	0.959	0.0654974362315006	0.0247	0.008153	14004	16757	14424.77
3802839	chr3	rs12639175	50219709	A	G	0.984	0.983	0.93	0.0636037093371393	0.0697	0.3615	13457	16217	13881.29
3806583	chr3	rs6446202	50219991	C	G	0.841	0.836	0.968	0.0721997240344179	0.0235	0.002124	14004	16757	14424.77
3805851	chr3	rs186560909	50221824	G	A	0.989	0.988	0.937	0.0608975257512388	0.1106	0.5821	8173	8955	8108.77
3788154	chr3	rs7642692	50222693	T	C	0.841	0.837	0.965	0.0712968818820338	0.0235	0.002451	14004	16757	14424.77
3793577	chr3	rs77798063	50223540	T	C	0.984	0.983	0.933	0.0639039448366128	0.0698	0.3604	13457	16217	13881.29
3793926	chr3	rs2073726	50223593	T	A	0.743	0.742	0.96	0.0684994164246923	0.02	0.0006234	14004	16757	14424.77
3798533	chr3	rs11717349	50223977	C	T	0.743	0.742	0.96	0.0684994164246923	0.02	0.0006159	14004	16757	14424.77
3807202	chr3	rs12632110	50224225	A	G	0.584	0.578	0.976	0.0944006754214843	0.0177	9.272e-08	14004	16757	14424.77
3790621	chr3	rs4688746	50224374	T	C	0.438	0.441	0.979	-0.094101910056301	0.0176	8.941e-08	14004	16757	14424.77
3803850	chr3	rs12637645	50224423	G	A	0.984	0.983	0.933	0.0611045066532856	0.0696	0.3797	13457	16217	13881.29
3791110	chr3	rs11711407	50225029	A	G	0.74	0.739	0.961	0.0697032857496389	0.0199	0.0004714	14004	16757	14424.77
3795151	chr3	rs182139438	50225349	C	T	0.983	0.985	0.912	-0.0824038262548157	0.0903	0.3616	8516	9459	8526.01
3791428	chr3	rs57842657	50227787	T	A	0.858	0.855	0.956	0.0654037717003168	0.0248	0.008348	14004	16757	14424.77
3791111	chr3	rs9858059	50227871	C	T	0.732	0.731	0.947	0.06879818587027	0.0199	0.0005525	14004	16757	14424.77
3795706	chr3	rs11716820	50228316	C	T	0.958	0.956	0.825	0.0825012215117438	0.0456	0.07066	14004	16757	14424.77
3795550	chr3	rs3755830	50228558	C	T	0.973	0.975	0.715	-0.0068030886197391	0.059	0.9078	14004	16757	14424.77
3803040	chr3	rs3755831	50228767	G	T	0.731	0.73	0.951	0.0690035380967296	0.0199	0.0005161	14004	16757	14424.77
3789030	chr3	rs75504962	50228930	G	C	0.981	0.981	0.672	-0.0618009384055913	0.0782	0.4291	12467	15217	12886.31
3805443	chr3	rs4688684	50231621	C	T	0.981	0.981	0.834	0.10570145753054	0.0722	0.1431	11942	13482	11983.7
3806443	chr3	rs11919418	50233215	T	G	0.96	0.962	0.886	0.0546018151915836	0.0507	0.2814	13457	16217	13881.29
3803313	chr3	rs34877766	50234126	A	G	0.26	0.259	0.952	-0.0668024151462154	0.0201	0.0008774	14004	16757	14424.77
3800367	chr3	rs191500076	50235243	G	A	0.978	0.978	0.774	0.0729995008835215	0.0733	0.3197	11472	12517	11530.65
3800347	chr3	rs60276643	50235438	C	G	0.444	0.447	0.975	-0.0931026182623243	0.0176	1.254e-07	14004	16757	14424.77
3796736	chr3	rs193278357	50235603	A	G	0.984	0.984	0.669	-0.0257999754904126	0.0887	0.7712	11449	14214	11875.87
3805700	chr3	rs12487392	50236067	T	A	0.444	0.447	0.975	-0.0927953446547093	0.0176	1.338e-07	14004	16757	14424.77
3786933	chr3	rs9882618	50237545	C	T	0.444	0.446	0.976	-0.0923017097918708	0.0176	1.571e-07	14004	16757	14424.77
3794035	chr3	rs7612733	50238156	A	T	0.96	0.96	0.727	0.101003035616366	0.0504	0.04498	14004	16757	14424.77
3806371	chr3	rs12485909	50238376	G	A	0.446	0.449	0.973	-0.0932014048340167	0.0176	1.2e-07	14004	16757	14424.77
3792776	chr3	rs182902110	50239140	A	G	0.983	0.985	0.895	-0.0983959358562678	0.091	0.2798	8516	9459	8526.01
3801848	chr3	rs4688683	50239464	C	T	0.445	0.447	0.976	-0.0933990072585827	0.0176	1.098e-07	14004	16757	14424.77
3795032	chr3	rs57462170	50239803	G	A	0.86	0.857	0.946	0.06879818587027	0.025	0.006027	14004	16757	14424.77
3796065	chr3	rs142487983	50240150	C	T	0.986	0.985	0.961	0.0716041258594429	0.0827	0.3862	10698	13293	11054.95
3806174	chr3	rs4688745	50240338	T	C	0.267	0.267	0.943	-0.0660970683749259	0.02	0.0009479	14004	16757	14424.77
3792337	chr3	rs139207956	50241172	C	A	0.986	0.985	0.962	0.0709988581496884	0.0831	0.3929	10698	13293	11054.95
3799460	chr3	rs2006199	50241621	G	A	0.457	0.461	0.951	-0.094200795398827	0.0177	1.086e-07	14004	16757	14424.77
3787648	chr3	rs1858828	50242387	G	T	0.274	0.274	0.942	-0.070401005299324	0.0199	0.0003929	14004	16757	14424.77
3786646	chr3	rs118160556	50242765	C	G	0.445	0.447	0.977	-0.0919946821460059	0.0176	1.668e-07	14004	16757	14424.77
3800907	chr3	rs2236939	50243510	G	T	0.851	0.847	0.946	0.0654974362315006	0.0244	0.007289	14004	16757	14424.77
3805348	chr3	rs4141407	50243970	A	G	0.445	0.447	0.977	-0.0917973569973717	0.0176	1.769e-07	14004	16757	14424.77
3796822	chr3	rs2236940	50244080	G	A	0.423	0.427	0.971	-0.090701814649167	0.0177	3e-07	14004	16757	14424.77
3806212	chr3	rs77984349	50246385	C	G	0.986	0.985	0.962	0.0676025721352111	0.083	0.4153	10698	13293	11054.95
3788253	chr3	rs2236941	50247824	C	T	0.423	0.427	0.971	-0.0901982679181488	0.0177	3.493e-07	14004	16757	14424.77
3801984	chr3	rs2236942	50248807	G	C	0.274	0.275	0.942	-0.070401005299324	0.0198	0.0003892	14004	16757	14424.77
3805542	chr3	rs4688744	50249500	G	A	0.445	0.447	0.978	-0.091896014704537	0.0176	1.754e-07	14004	16757	14424.77
3806194	chr3	rs2282749	50250837	T	C	0.273	0.273	0.944	-0.070401005299324	0.0199	0.0003991	14004	16757	14424.77
3803170	chr3	rs12635271	50251270	C	T	0.985	0.984	0.956	0.0656004570839489	0.0868	0.4496	9654	11021	9624.33
3802884	chr3	rs146635867	50254394	A	C	0.445	0.447	0.978	-0.0924004172723329	0.0176	1.492e-07	14004	16757	14424.77
3801707	chr3	rs78020607	50254624	A	G	0.864	0.86	0.943	0.0635004825618992	0.0254	0.01238	14004	16757	14424.77
3793101	chr3	rs739431	50255305	A	G	0.849	0.844	0.946	0.0666955680382664	0.0243	0.006077	14004	16757	14424.77
3789090	chr3	rs35926495	50255663	C	T	0.945	0.948	0.781	0.0493043176841434	0.0435	0.2574	14004	16757	14424.77
3802108	chr3	rs56048629	50255666	C	T	0.945	0.948	0.781	0.0493043176841434	0.0435	0.2573	14004	16757	14424.77
3787827	chr3	rs137946337	50255912	G	A	0.983	0.985	0.971	-0.120496714354067	0.0916	0.1883	8033	9003	8078.88
3802572	chr3	rs375366868	50255914	T	C	0.988	0.986	0.678	0.255200202206527	0.1219	0.03627	8261	10754	8569.32
3797007	chr3	rs2282750	50257020	C	G	0.445	0.447	0.978	-0.0923017097918708	0.0176	1.511e-07	14004	16757	14424.77
3790959	chr3	rs150849136	50258885	C	A	0.951	0.953	0.673	-0.0408011614039327	0.0472	0.3876	14004	16757	14424.77
3801903	chr3	rs79499880	50259551	A	G	0.932	0.934	0.908	-0.009696862978864	0.0355	0.7855	14004	16757	14424.77
3786712	chr3	rs149845881	50260352	G	A	0.98	0.98	0.761	0.0580990823836463	0.0752	0.4398	12047	13060	12089.59
3786919	chr3	rs145831787	50260468	C	T	0.932	0.936	0.918	-0.0142003494011414	0.0356	0.6895	14004	16757	14424.77
3787196	chr3	rs12498048	50262017	G	A	0.445	0.447	0.979	-0.0917973569973717	0.0176	1.76e-07	14004	16757	14424.77
3799525	chr3	rs587730343	50264760	C	G	0.983	0.985	0.973	-0.126300456116175	0.0916	0.1679	8033	9003	8078.88
3792773	chr3	rs12631192	50265096	G	T	0.985	0.984	0.96	0.0630968574396732	0.0867	0.4664	9654	11021	9624.33
3803803	chr3	rs117898093	50265856	C	T	0.974	0.974	0.796	0.0937999490706712	0.0632	0.1378	12538	13739	12659.49
3787361	chr3	rs4688682	50267128	C	A	0.445	0.447	0.979	-0.0917973569973717	0.0176	1.751e-07	14004	16757	14424.77
3801467	chr3	rs9883222	50267837	G	A	0.443	0.445	0.978	-0.0905047444258399	0.0176	2.635e-07	14004	16757	14424.77
3791681	chr3	rs587747203	50268083	G	A	0.987	0.987	0.863	0.0098018049722602	0.1013	0.9229	9030	9904	9009.43
3794242	chr3	rs75047196	50268452	C	A	0.986	0.985	0.965	0.0683966938083502	0.0824	0.4069	10698	13293	11054.95
3806562	chr3	rs4688742	50272813	G	A	0.445	0.447	0.979	-0.0916000707782702	0.0176	1.858e-07	14004	16757	14424.77
3794271	chr3	rs60247651	50272953	T	A	0.933	0.936	0.921	-0.0174005146801673	0.0356	0.6253	14004	16757	14424.77
3801214	chr3	rs144766900	50275754	G	T	0.974	0.976	0.802	0.0930986452544318	0.0632	0.1412	12439	15214	12870.84
3794725	chr3	rs117398803	50276692	G	A	0.987	0.987	0.734	-0.0277001306422786	0.1102	0.8016	8720	9495	8652.25
3786721	chr3	rs79241059	50277128	C	T	0.982	0.984	0.946	-0.131898440901917	0.0899	0.1425	8033	9003	8078.88
3789477	chr3	rs2236943	50278613	G	A	0.445	0.447	0.979	-0.0913042144088996	0.0176	2.035e-07	14004	16757	14424.77
3788404	chr3	rs58051625	50278717	G	C	0.934	0.938	0.943	-0.0248051189189711	0.0356	0.4871	14004	16757	14424.77
3793297	chr3	rs74904072	50280586	C	T	0.971	0.971	0.865	0.0160997014894237	0.0537	0.7637	14004	16757	14424.77
3791667	chr3	rs10510755	50281168	C	T	0.935	0.939	0.95	-0.0267033828345498	0.0356	0.4535	14004	16757	14424.77
3792331	chr3	rs4688741	50281756	C	T	0.445	0.447	0.98	-0.091194660184927	0.0176	2.081e-07	14004	16757	14424.77
3798612	chr3	rs7645537	50283437	T	C	0.445	0.447	0.98	-0.0903952777473875	0.0176	2.673e-07	14004	16757	14424.77
3794047	chr3	rs182065786	50284726	A	T	0.983	0.984	0.884	-0.0857975684987579	0.0906	0.3432	8516	9459	8526.01
3797868	chr3	rs12634557	50285386	G	T	0.986	0.985	0.964	0.0295005481176215	0.0805	0.7136	11922	13266	11880.77
3807528	chr3	rs12634583	50285609	C	T	0.986	0.985	0.963	0.0314017631395316	0.0805	0.6961	11922	13266	11880.77
3801465	chr3	rs57319506	50285677	T	C	0.935	0.939	0.952	-0.0274020297483382	0.0356	0.4424	14004	16757	14424.77
3789601	chr3	rs2298952	50286953	G	A	0.0436	0.0441	0.834	-0.0394999521368577	0.0451	0.3809	14004	16757	14424.77
3788260	chr3	rs2298953	50287260	T	G	0.443	0.445	0.98	-0.0892028674607707	0.0176	3.902e-07	14004	16757	14424.77
3796346	chr3	rs2298954	50287551	C	T	0.443	0.445	0.98	-0.0891044750828209	0.0176	3.979e-07	14004	16757	14424.77
3796545	chr3	rs201632611	50288243	T	C	0.489	0.492	0.891	-0.087902683175911	0.0182	1.36e-06	14004	16757	14424.77
3795948	chr3	rs12485390	50290830	A	G	0.445	0.446	0.982	-0.0898043646600713	0.0176	3.115e-07	14004	16757	14424.77
3795656	chr3	rs2097247	50290902	C	T	0.937	0.941	0.955	-0.0259949602770859	0.036	0.4707	14004	16757	14424.77
3801448	chr3	rs9852677	50291617	G	A	0.42	0.423	0.968	-0.0940030344911192	0.0178	1.246e-07	14004	16757	14424.77
3796980	chr3	rs2282751	50291785	G	A	0.366	0.372	0.966	-0.098704935472477	0.0182	5.603e-08	14004	16757	14424.77
3796354	chr3	rs2236944	50292193	G	T	0.445	0.447	0.975	-0.088700074764719	0.0176	4.908e-07	14004	16757	14424.77
3802017	chr3	rs11715758	50292324	G	A	0.752	0.744	0.918	0.0996009612214811	0.0207	1.431e-06	14004	16757	14424.77
3807503	chr3	rs118188122	50292460	G	A	0.973	0.973	0.821	0.0648041108654969	0.0611	0.2888	12538	13739	12659.49
3793149	chr3	rs185731969	50293809	A	T	0.986	0.986	0.965	0.0485044090596151	0.0757	0.5218	13457	16217	13881.29
3795722	chr3	rs41291724	50294066	C	G	0.937	0.941	0.958	-0.0272992569378225	0.0361	0.4486	14004	16757	14424.77
3796740	chr3	rs9830408	50294551	A	G	0.444	0.446	0.975	-0.0884050750084128	0.0176	5.14e-07	14004	16757	14424.77
3787522	chr3	rs188823486	50296234	A	C	0.975	0.974	0.402	-0.240696710561799	0.0884	0.006452	13317	16265	13851.39
3793606	chr3	rs4547694	50297330	A	G	0.259	0.267	0.924	-0.100704704121632	0.0203	7.152e-07	14004	16757	14424.77
3789145	chr3	rs371723833	50297626	C	G	0.974	0.973	0.824	0.0630029677787336	0.0615	0.3063	12538	13739	12659.49
3793070	chr3	rs74686281	50298902	A	G	0.978	0.976	0.489	0.0299956000353805	0.0795	0.7057	14004	16757	14424.77
3804008	chr3	rs79217622	50299140	C	A	0.445	0.446	0.98	-0.0898043646600713	0.0176	3.237e-07	14004	16757	14424.77
3803133	chr3	rs4141060	50300117	T	C	0.387	0.392	0.912	-0.0903952777473875	0.0184	9.142e-07	14004	16757	14424.77
3798131	chr3	rs77097132	50301050	C	T	0.937	0.941	0.914	-0.0390007373497326	0.0368	0.2901	14004	16757	14424.77
3805756	chr3	rs12497018	50301571	G	A	0.46	0.462	0.938	-0.0868986560701441	0.0179	1.163e-06	14004	16757	14424.77
3789427	chr3	rs9839427	50301584	A	G	0.307	0.311	0.918	-0.0988042770586023	0.0194	3.694e-07	14004	16757	14424.77
3787726	chr3	rs3755832	50305234	G	A	0.935	0.94	0.966	-0.0374007702544828	0.0355	0.2931	14004	16757	14424.77
3798318	chr3	rs80063532	50305572	G	A	0.986	0.986	0.961	0.0323026073786261	0.0765	0.6727	12966	15538	13311.39
3805285	chr3	rs3806708	50306249	T	C	0.922	0.926	0.971	-0.0208049294331883	0.0324	0.521	14004	16757	14424.77
3790247	chr3	rs2269430	50307050	C	T	0.445	0.447	0.98	-0.091896014704537	0.0176	1.745e-07	14004	16757	14424.77
3799764	chr3	rs186383509	50307297	C	T	0.983	0.984	0.888	-0.0784048829742783	0.0905	0.3864	8516	9459	8526.01
3798999	chr3	rs57978992	50307950	G	A	0.445	0.447	0.98	-0.091896014704537	0.0176	1.7e-07	14004	16757	14424.77
3795583	chr3	rs12492880	50309124	A	G	0.446	0.448	0.98	-0.0917973569973717	0.0176	1.71e-07	14004	16757	14424.77
3789696	chr3	rs12490837	50310310	T	A	0.47	0.471	0.928	-0.0919946821460059	0.0179	2.871e-07	14004	16757	14424.77
3798507	chr3	rs2269431	50311321	C	T	0.977	0.98	0.924	-0.0209989425960583	0.0646	0.7451	12157	14808	12529.13
3789586	chr3	rs2071203	50311900	C	T	0.444	0.447	0.98	-0.0929050743904805	0.0176	1.264e-07	14004	16757	14424.77
3792701	chr3	rs59658833	50312822	T	C	0.985	0.985	0.824	0.0828970915794702	0.0979	0.3971	8720	9495	8652.25
3800212	chr3	rs76183352	50313448	C	T	0.935	0.938	0.678	-0.044599955369026	0.041	0.2771	14004	16757	14424.77
3794938	chr3	rs762705	50313527	A	C	0.355	0.36	0.921	-0.107195531603556	0.0187	9.396e-09	14004	16757	14424.77
3794315	chr3	rs141193817	50314722	G	C	0.823	0.828	0.889	-0.129300356096707	0.0239	6.421e-08	14004	16757	14424.77
3800819	chr3	rs79753521	50315502	T	C	0.986	0.986	0.974	0.0517002115855168	0.0749	0.4895	13457	16217	13881.29
3790710	chr3	rs6776145	50316119	T	C	0.367	0.373	0.968	-0.106105237338636	0.0182	5.151e-09	14004	16757	14424.77
3790452	chr3	rs4688738	50317470	T	C	0.445	0.447	0.981	-0.0927953446547093	0.0176	1.262e-07	14004	16757	14424.77
3807372	chr3	rs150356212	50319526	G	A	0.936	0.94	0.973	-0.0398953406632555	0.0355	0.2612	14004	16757	14424.77
3793184	chr3	rs4688736	50322021	G	C	0.445	0.447	0.981	-0.0931026182623243	0.0176	1.156e-07	14004	16757	14424.77
3807290	chr3	rs12635953	50322710	C	T	0.922	0.926	0.98	-0.0246001168682327	0.0324	0.4479	14004	16757	14424.77
3796875	chr3	rs12493693	50322931	C	T	0.445	0.447	0.981	-0.0930038414484547	0.0176	1.21e-07	14004	16757	14424.77
3789973	chr3	rs12494414	50323172	C	T	0.431	0.433	0.979	-0.0900997775564454	0.0176	3.193e-07	14004	16757	14424.77
3792804	chr3	rs77967087	50323292	G	C	0.976	0.979	0.936	-0.0188974371044634	0.0701	0.7879	9967	12430	10260.24
3805438	chr3	rs142104077	50324405	G	C	0.969	0.97	0.63	-0.0519988063604998	0.0617	0.3987	14004	16757	14424.77
3793160	chr3	rs12629572	50324672	T	G	0.365	0.372	0.968	-0.106205316846328	0.0182	5.141e-09	14004	16757	14424.77
3795566	chr3	rs2229647	50326020	G	A	0.444	0.447	0.981	-0.09330020116546	0.0176	1.081e-07	14004	16757	14424.77
3790509	chr3	rs2071205	50327429	A	G	0.444	0.447	0.981	-0.0933990072585827	0.0176	1.062e-07	14004	16757	14424.77
3805061	chr3	rs117692440	50327845	C	G	0.983	0.981	0.934	0.104702299080816	0.0775	0.1769	10428	10245	10100.03
3788939	chr3	rs138558275	50328588	C	G	0.936	0.941	0.978	-0.0428970626523952	0.0355	0.2269	14004	16757	14424.77
3807221	chr3	rs1076872	50329826	A	G	0.243	0.252	0.933	-0.106205316846328	0.0206	2.665e-07	14004	16757	14424.77
3793755	chr3	rs2071204	50330987	T	C	0.444	0.447	0.981	-0.0933990072585827	0.0176	1.056e-07	14004	16757	14424.77
3803825	chr3	rs74398439	50331927	C	T	0.922	0.927	0.981	-0.0277001306422786	0.0324	0.3923	14004	16757	14424.77
3804016	chr3	rs13100173	50332697	G	A	0.898	0.901	0.921	0.0487044462100383	0.0299	0.1028	14004	16757	14424.77
3802888	chr3	rs3774753	50333627	T	C	0.443	0.445	0.978	-0.092203012053614	0.0176	1.584e-07	14004	16757	14424.77
3788589	chr3	rs2269432	50334231	T	A	0.445	0.447	0.981	-0.0929050743904805	0.0176	1.22e-07	14004	16757	14424.77
3790497	chr3	rs145949543	50335788	C	A	0.986	0.986	0.685	0.074197968103965	0.1143	0.5163	8706	10243	8746.25
3807353	chr3	rs2285043	50336055	C	T	0.445	0.447	0.981	-0.0930038414484547	0.0176	1.207e-07	14004	16757	14424.77
3803697	chr3	rs72932959	50336292	A	G	0.445	0.447	0.981	-0.0930038414484547	0.0176	1.212e-07	14004	16757	14424.77
3800171	chr3	rs2285044	50336661	T	C	0.445	0.447	0.981	-0.0930038414484547	0.0176	1.208e-07	14004	16757	14424.77
3795088	chr3	rs34136796	50337032	C	A	0.939	0.943	0.831	0.0471984218290006	0.0408	0.2468	14004	16757	14424.77
3796017	chr3	rs117179004	50338047	G	A	0.934	0.936	0.895	0.0829983354991691	0.0354	0.01907	14004	16757	14424.77
3799289	chr3	rs138951582	50339643	G	A	0.986	0.985	0.971	0.0274011363479391	0.0769	0.7221	12469	13806	12424.25
3798718	chr3	rs143778450	50340566	C	A	0.983	0.985	0.975	-0.135705182165375	0.091	0.1359	8033	9003	8078.88
3805457	chr3	rs12488302	50341326	C	T	0.445	0.447	0.98	-0.0933990072585827	0.0176	1.075e-07	14004	16757	14424.77
3797570	chr3	rs149952098	50341505	C	T	0.923	0.927	0.982	-0.027998320426861	0.0324	0.3869	14004	16757	14424.77
3790515	chr3	rs377652320	50341569	G	T	0.983	0.983	0.859	0.03649585023784	0.0891	0.6819	8847	9970	8963.08
3786538	chr3	rs151241807	50342552	C	G	0.968	0.969	0.628	-0.0313049258284153	0.0607	0.606	14004	16757	14424.77
3796347	chr3	rs79145265	50342621	C	T	0.445	0.447	0.98	-0.09330020116546	0.0176	1.083e-07	14004	16757	14424.77
3799716	chr3	rs57944420	50344056	A	G	0.445	0.447	0.98	-0.0933990072585827	0.0176	1.059e-07	14004	16757	14424.77
3795067	chr3	rs78138837	50344178	A	G	0.367	0.373	0.965	-0.107195531603556	0.0182	3.761e-09	14004	16757	14424.77
3789845	chr3	rs78073598	50344519	C	T	0.76	0.758	0.86	-0.0509986009718156	0.0215	0.01756	14004	16757	14424.77
3796760	chr3	rs145042586	50345941	C	T	0.963	0.961	0.518	-0.0878044186367746	0.0621	0.1578	14004	16757	14424.77
3789543	chr3	rs12488235	50346878	G	C	0.445	0.447	0.98	-0.0933990072585827	0.0176	1.082e-07	14004	16757	14424.77
3787234	chr3	rs12634784	50347139	T	C	0.986	0.985	0.961	0.0335024720540013	0.0783	0.6686	12469	13806	12424.25
3787816	chr3	rs12631938	50347140	G	T	0.986	0.985	0.962	0.0330962274891896	0.0783	0.6728	12469	13806	12424.25
3800229	chr3	rs4688734	50347498	C	T	0.445	0.447	0.98	-0.0933990072585827	0.0176	1.058e-07	14004	16757	14424.77
3802555	chr3	rs76579309	50347595	A	C	0.445	0.447	0.98	-0.09330020116546	0.0176	1.11e-07	14004	16757	14424.77
3787368	chr3	rs139379641	50347933	G	A	0.936	0.941	0.984	-0.0442967745820927	0.0355	0.2129	14004	16757	14424.77
3797539	chr3	rs374528934	50350376	C	G	0.655	0.657	0.682	-0.108298159645169	0.0217	6.359e-07	14004	16757	14424.77
3794069	chr3	rs12492683	50351598	C	T	0.445	0.448	0.98	-0.0933990072585827	0.0176	1.063e-07	14004	16757	14424.77
3806215	chr3	rs11130248	50352200	A	G	0.445	0.447	0.98	-0.0933990072585827	0.0176	1.068e-07	14004	16757	14424.77
3791953	chr3	rs12054403	50352384	T	C	0.445	0.447	0.98	-0.0933990072585827	0.0176	1.062e-07	14004	16757	14424.77
3806900	chr3	rs9877046	50352458	T	G	0.241	0.251	0.938	-0.106305406370931	0.0206	2.418e-07	14004	16757	14424.77
3805134	chr3	rs12495261	50354065	C	G	0.445	0.447	0.98	-0.0933990072585827	0.0176	1.064e-07	14004	16757	14424.77
3796820	chr3	rs80031801	50355548	G	A	0.986	0.985	0.94	0.0459957873421583	0.079	0.5603	12469	13806	12424.25
3792070	chr3	rs35455589	50355730	T	G	0.445	0.447	0.979	-0.0933990072585827	0.0176	1.075e-07	14004	16757	14424.77
3804779	chr3	rs709210	50357869	A	C	0.258	0.268	0.937	-0.106694738670963	0.0202	1.248e-07	14004	16757	14424.77
3803725	chr3	rs4688733	50358514	A	G	0.445	0.447	0.979	-0.0934978231153142	0.0176	1.037e-07	14004	16757	14424.77
3792888	chr3	rs4688732	50360802	G	A	0.445	0.448	0.979	-0.0934978231153142	0.0176	1.041e-07	14004	16757	14424.77
3801219	chr3	rs79010741	50361898	G	T	0.985	0.984	0.961	0.0677988255644351	0.0843	0.4209	10201	11561	10167.81
3786939	chr3	rs2236946	50363771	G	A	0.445	0.447	0.978	-0.0938053126850552	0.0176	9.522e-08	14004	16757	14424.77
3798824	chr3	rs144233132	50366459	T	A	0.955	0.956	0.592	-0.147097280304574	0.0532	0.005673	14004	16757	14424.77
3792904	chr3	rs2073497	50367867	A	C	0.445	0.447	0.978	-0.0938053126850552	0.0176	9.686e-08	14004	16757	14424.77
3803136	chr3	rs2073498	50369546	C	A	0.937	0.942	0.989	-0.0467038420537432	0.0356	0.1887	14004	16757	14424.77
3791149	chr3	rs78501918	50369914	A	G	0.937	0.942	0.988	-0.0473012731180131	0.0356	0.184	14004	16757	14424.77
3801650	chr3	rs72932987	50370481	T	C	0.445	0.447	0.978	-0.0938053126850552	0.0176	9.757e-08	14004	16757	14424.77
3807534	chr3	rs80125713	50370660	C	A	0.8	0.805	0.899	-0.114704030660979	0.0226	3.845e-07	14004	16757	14424.77
3788324	chr3	rs79117849	50370841	C	G	0.445	0.448	0.978	-0.0938053126850552	0.0176	9.654e-08	14004	16757	14424.77
3804078	chr3	rs146763973	50371054	C	T	0.985	0.984	0.96	0.0667984655384157	0.0845	0.4295	10201	11561	10167.81
3792473	chr3	rs2236947	50371432	C	A	0.895	0.897	0.889	0.052601937740197	0.0301	0.08062	14004	16757	14424.77
3791944	chr3	rs190126585	50372770	C	T	0.974	0.974	0.41	-0.191802357893471	0.0863	0.02621	13317	16265	13851.39
3788512	chr3	rs9311449	50372854	A	T	0.445	0.447	0.977	-0.0938053126850552	0.0176	9.858e-08	14004	16757	14424.77
3796690	chr3	rs4688728	50373101	C	A	0.445	0.447	0.977	-0.0939041687013481	0.0176	9.354e-08	14004	16757	14424.77
3804819	chr3	rs3774754	50373835	C	A	0.445	0.448	0.977	-0.0938053126850552	0.0176	9.614e-08	14004	16757	14424.77
3790489	chr3	rs2073499	50374293	A	G	0.367	0.373	0.96	-0.106895025749778	0.0182	4.391e-09	14004	16757	14424.77
3806344	chr3	rs57838764	50374568	T	C	0.368	0.375	0.963	-0.108699416923341	0.0182	2.23e-09	14004	16757	14424.77
3794760	chr3	rs79536844	50375066	C	T	0.937	0.942	0.983	-0.0469029460862576	0.0357	0.1883	14004	16757	14424.77
3791191	chr3	rs117344582	50376422	G	A	0.981	0.982	0.684	-0.0523991687992084	0.0779	0.5008	12467	15217	12886.31
3792130	chr3	rs147944291	50377046	C	T	0.937	0.942	0.981	-0.0476997588774203	0.0357	0.1813	14004	16757	14424.77
3789919	chr3	rs149145410	50377926	C	T	0.956	0.957	0.602	-0.143905013052084	0.0541	0.007785	14004	16757	14424.77
3803698	chr3	rs4688725	50378176	T	G	0.445	0.447	0.976	-0.0936954841273232	0.0176	1.004e-07	14004	16757	14424.77
3796035	chr3	rs3213621	50378628	A	G	0.445	0.447	0.976	-0.0936954841273232	0.0176	1.005e-07	14004	16757	14424.77
3796038	chr3	rs1989839	50378946	A	G	0.368	0.375	0.962	-0.108900105956359	0.0182	2.167e-09	14004	16757	14424.77
3803868	chr3	rs2301639	50380661	G	A	0.937	0.942	0.979	-0.0478046499481398	0.0357	0.1813	14004	16757	14424.77
3801837	chr3	rs201896308	50380770	C	T	0.975	0.977	0.484	-0.268899573152414	0.08	0.000779	13317	16265	13851.39
3801246	chr3	rs4688724	50384143	G	C	0.445	0.448	0.976	-0.0934978231153142	0.0176	1.074e-07	14004	16757	14424.77
3803656	chr3	rs4688679	50384758	C	T	0.445	0.448	0.976	-0.0933990072585827	0.0176	1.102e-07	14004	16757	14424.77
3793270	chr3	rs2073500	50387510	A	C	0.445	0.448	0.976	-0.0940030344911192	0.0176	9.147e-08	14004	16757	14424.77
3795828	chr3	rs2233476	50388383	C	A	0.445	0.448	0.976	-0.09330020116546	0.0176	1.14e-07	14004	16757	14424.77
3789123	chr3	rs2233474	50388607	C	A	0.367	0.374	0.958	-0.107095352951543	0.0182	4.203e-09	14004	16757	14424.77
3796888	chr3	rs2233473	50388639	C	A	0.975	0.979	0.941	-0.0242004837056584	0.0722	0.7371	9196	11513	9422.55
3788833	chr3	rs182965524	50391017	A	G	0.987	0.986	0.909	0.0827037792644135	0.1054	0.4325	8173	8955	8108.77
3793737	chr3	rs58181992	50391468	T	C	0.445	0.448	0.974	-0.0924004172723329	0.0176	1.559e-07	14004	16757	14424.77
3786875	chr3	rs35587949	50391636	G	A	0.445	0.448	0.973	-0.0929050743904805	0.0176	1.326e-07	14004	16757	14424.77
3796792	chr3	rs79012548	50392469	G	C	0.985	0.984	0.883	0.0648041108654969	0.0757	0.3918	12960	14485	12994.15
3792571	chr3	rs146582711	50393217	G	C	0.974	0.976	0.483	-0.260897340926126	0.0791	0.0009773	13317	16265	13851.39
3802134	chr3	rs117634736	50393256	C	T	0.974	0.976	0.775	0.0893012532207331	0.0611	0.1434	13457	16217	13881.29
3801416	chr3	rs77217288	50393676	G	A	0.937	0.942	0.972	-0.0519040071504222	0.0358	0.1473	14004	16757	14424.77
3787751	chr3	rs189124941	50394298	C	T	0.985	0.985	0.844	0.0783027332571736	0.0986	0.4272	8720	9495	8652.25
3787469	chr3	rs2071801	50397242	G	C	0.446	0.449	0.967	-0.0929050743904805	0.0177	1.473e-07	14004	16757	14424.77
3789170	chr3	rs3774755	50398889	A	G	0.446	0.449	0.966	-0.0929050743904805	0.0177	1.482e-07	14004	16757	14424.77
3789824	chr3	rs192987706	50400006	T	C	0.986	0.984	0.941	0.0900966127514373	0.0853	0.2909	10201	11561	10167.81
3798185	chr3	rs45536634	50400081	G	A	0.935	0.941	0.964	-0.0503043099097479	0.0357	0.158	14004	16757	14424.77
3788578	chr3	rs144559371	50401118	C	G	0.986	0.984	0.926	0.0666020156675811	0.0862	0.4395	10201	11561	10167.81
3799566	chr3	rs12496815	50401841	G	A	0.435	0.437	0.961	-0.0899028259293165	0.0178	4.175e-07	14004	16757	14424.77
3795023	chr3	rs2239801	50402309	C	G	0.934	0.94	0.949	-0.0488016642355575	0.0357	0.1714	14004	16757	14424.77
3791257	chr3	rs76846888	50406058	C	T	0.936	0.942	0.96	-0.0540972217202848	0.036	0.1325	14004	16757	14424.77
3799133	chr3	rs2071804	50407256	A	C	0.435	0.437	0.958	-0.088700074764719	0.0178	6.234e-07	14004	16757	14424.77
3796939	chr3	rs2071803	50407344	C	A	0.935	0.94	0.959	-0.0482977854077521	0.0357	0.1756	14004	16757	14424.77
3790658	chr3	rs150839696	50407616	C	T	0.986	0.984	0.937	0.0927979358513521	0.0857	0.2788	10201	11561	10167.81
3786391	chr3	rs12629047	50408398	C	T	0.986	0.984	0.935	0.0948009592644593	0.0857	0.2688	10201	11561	10167.81
3793767	chr3	rs12629853	50409632	C	A	0.986	0.984	0.936	0.0933992642585498	0.0857	0.2758	10201	11561	10167.81
3805948	chr3	rs2236948	50409826	A	G	0.355	0.361	0.943	-0.102198852320248	0.0185	3.379e-08	14004	16757	14424.77
3788144	chr3	rs2236949	50410041	G	A	0.438	0.44	0.956	-0.0913042144088996	0.0178	2.833e-07	14004	16757	14424.77
3802963	chr3	rs187300757	50410716	G	A	0.985	0.984	0.923	0.0770999203808484	0.0891	0.3869	9183	10558	9157.36
3789763	chr3	rs78671882	50411188	C	T	0.926	0.929	0.911	-0.0198966317144566	0.0341	0.5589	14004	16757	14424.77
3804136	chr3	rs2269569	50412797	T	C	0.423	0.425	0.948	-0.0856995105900367	0.0179	1.725e-06	14004	16757	14424.77
3800489	chr3	rs2071802	50412945	A	G	0.933	0.937	0.943	-0.0396039865931634	0.0352	0.2598	14004	16757	14424.77
3795102	chr3	rs12490809	50414404	C	T	0.459	0.461	0.922	-0.0891044750828209	0.018	7.606e-07	14004	16757	14424.77
3800361	chr3	rs79937307	50414797	G	A	0.985	0.984	0.919	0.0808977266559906	0.0861	0.3477	10201	11561	10167.81
3790741	chr3	rs12485286	50415642	A	C	0.437	0.439	0.955	-0.090001296894138	0.0178	4.358e-07	14004	16757	14424.77
3795679	chr3	rs75017764	50416181	G	A	0.985	0.984	0.921	0.077701507663852	0.0891	0.3831	9183	10558	9157.36
3791674	chr3	rs117760698	50416287	C	T	0.985	0.984	0.917	0.0828970915794702	0.0861	0.3359	10201	11561	10167.81
3793455	chr3	rs182383311	50417365	G	C	0.982	0.982	0.792	-0.040197189751413	0.0757	0.5948	12467	15217	12886.31
3803541	chr3	rs2269568	50417678	C	T	0.439	0.441	0.952	-0.0913042144088996	0.0178	2.971e-07	14004	16757	14424.77
3786683	chr3	rs7614770	50418873	C	G	0.424	0.426	0.946	-0.0870950168509818	0.0179	1.196e-06	14004	16757	14424.77
3789772	chr3	rs2236950	50420554	C	A	0.366	0.372	0.941	-0.102896886219853	0.0184	2.391e-08	14004	16757	14424.77
3789544	chr3	rs2236951	50421081	T	C	0.352	0.357	0.94	-0.0978002775259131	0.0186	1.414e-07	14004	16757	14424.77
3797985	chr3	rs139444529	50421980	C	T	0.985	0.984	0.891	0.0787002685436651	0.0833	0.3451	10692	12240	10737.7
3805338	chr3	rs189194030	50422581	T	C	0.984	0.984	0.779	0.0298014912367898	0.1001	0.7658	8720	9495	8652.25
3803188	chr3	rs2236952	50422718	C	G	0.353	0.355	0.8	-0.0951022014333257	0.02	1.856e-06	14004	16757	14424.77
3803240	chr3	rs75418694	50423609	C	T	0.876	0.877	0.762	-0.036798848237098	0.029	0.2045	14004	16757	14424.77
3800796	chr3	rs2236953	50424182	G	T	0.581	0.581	0.951	-0.0124977728299804	0.0177	0.4817	14004	16757	14424.77
3790993	chr3	rs117600296	50424330	C	T	0.98	0.981	0.688	-0.0507039943747058	0.0761	0.5057	12467	15217	12886.31
3795320	chr3	rs117858399	50424443	G	A	0.976	0.977	0.756	0.0961007762914555	0.0645	0.1364	13457	16217	13881.29
3790513	chr3	rs2236954	50425177	C	A	0.533	0.532	0.954	-0.0081027387031859	0.0175	0.6449	14004	16757	14424.77
3788251	chr3	rs142549690	50425700	G	T	0.975	0.976	0.75	0.10949993642209	0.0636	0.0851	13457	16217	13881.29
3795269	chr3	rs115310229	50427480	C	T	0.978	0.98	0.815	0.0423983514166169	0.0805	0.5981	9196	11513	9422.55
3805964	chr3	rs9311451	50428138	G	A	0.95	0.95	0.975	0.0301023438164435	0.0394	0.4453	14004	16757	14424.77
3793278	chr3	rs762897	50428766	C	A	0.533	0.533	0.959	-0.009696862978864	0.0175	0.5791	14004	16757	14424.77
3795147	chr3	rs762895	50429282	C	G	0.582	0.582	0.954	-0.0135007260538548	0.0177	0.4474	14004	16757	14424.77
3795993	chr3	rs2236955	50429876	G	A	0.532	0.532	0.962	-0.0078003437327339	0.0174	0.6546	14004	16757	14424.77
3797665	chr3	rs146280821	50430486	A	T	0.981	0.982	0.803	0.0126002819757385	0.0903	0.8893	8720	9495	8652.25
3793479	chr3	rs2073496	50431142	A	G	0.529	0.528	0.965	-0.0074980401773571	0.0174	0.6648	14004	16757	14424.77
3791179	chr3	rs2298955	50431194	T	C	0.529	0.529	0.966	-0.0080019302190585	0.0174	0.6471	14004	16757	14424.77
3788782	chr3	rs734767	50431410	C	G	0.528	0.527	0.965	-0.0065010863423599	0.0174	0.7074	14004	16757	14424.77
3791947	chr3	rs1107265	50431995	A	C	0.531	0.53	0.965	-0.0076995657264405	0.0174	0.6582	14004	16757	14424.77
3794211	chr3	rs2282752	50433967	G	C	0.532	0.532	0.964	-0.0084959889212643	0.0174	0.6271	14004	16757	14424.77
3793905	chr3	rs12490042	50434984	T	C	0.581	0.581	0.957	-0.0152050125429676	0.0177	0.3895	14004	16757	14424.77
3790437	chr3	rs2282753	50436716	C	T	0.532	0.532	0.964	-0.0084959889212643	0.0174	0.6259	14004	16757	14424.77
3788729	chr3	rs2282754	50436827	T	C	0.533	0.532	0.964	-0.0088994831870327	0.0174	0.6102	14004	16757	14424.77
3789718	chr3	rs7613681	50438793	T	C	0.274	0.266	0.916	0.089200645458302	0.0201	9.233e-06	14004	16757	14424.77
3789553	chr3	rs2236956	50440390	G	C	0.583	0.583	0.955	-0.0147989665120717	0.0177	0.4028	14004	16757	14424.77
3800875	chr3	rs2236957	50440426	A	G	0.532	0.532	0.962	-0.0088994831870327	0.0174	0.6106	14004	16757	14424.77
3805682	chr3	rs77483950	50440490	G	A	0.824	0.831	0.938	-0.132994393976966	0.0234	1.296e-08	14004	16757	14424.77
3801896	chr3	rs144831784	50441398	G	A	0.976	0.977	0.889	0.0258041896815329	0.0639	0.6865	11933	14488	12269.9
3788225	chr3	rs2236958	50441613	G	C	0.582	0.583	0.955	-0.0162005226717083	0.0177	0.3608	14004	16757	14424.77
3790176	chr3	rs2236959	50441627	T	C	0.533	0.532	0.962	-0.009000382197299	0.0174	0.6069	14004	16757	14424.77
3797082	chr3	rs73833363	50442309	A	G	0.95	0.95	0.983	0.025696986087186	0.0391	0.5107	14004	16757	14424.77
3787698	chr3	rs4688722	50442524	G	T	0.972	0.971	0.426	-0.198097342709693	0.081	0.01452	13317	16265	13851.39
3800294	chr3	rs2282755	50442800	G	T	0.773	0.763	0.907	0.103197177327965	0.0214	1.383e-06	14004	16757	14424.77
3789338	chr3	rs369676189	50444647	A	G	0.97	0.971	0.469	-0.180503210987171	0.0728	0.0131	14004	16757	14424.77
3807336	chr3	rs138015072	50444683	C	T	0.973	0.975	0.461	-0.204101016736894	0.0771	0.008123	14004	16757	14424.77
3786770	chr3	rs147507102	50444816	G	A	0.915	0.92	0.639	-0.171203591060108	0.0386	9.336e-06	14004	16757	14424.77
3792927	chr3	rs560181637	50444819	G	C	0.915	0.92	0.639	-0.171203591060108	0.0386	9.332e-06	14004	16757	14424.77
3800353	chr3	rs527618603	50444820	G	A	0.915	0.92	0.639	-0.171203591060108	0.0386	9.353e-06	14004	16757	14424.77
3786977	chr3	rs2236960	50446441	G	A	0.883	0.878	0.879	0.0888987614252172	0.0279	0.001419	14004	16757	14424.77
3800332	chr3	rs2236961	50446524	G	C	0.6	0.6	0.953	-0.0152050125429676	0.0178	0.3927	14004	16757	14424.77
3803500	chr3	rs9828829	50447295	G	A	0.95	0.949	0.997	0.0358978909969844	0.0387	0.3528	14004	16757	14424.77
3791090	chr3	rs75129392	50447973	G	A	0.957	0.958	0.939	0.0063994795805678	0.0433	0.8828	14004	16757	14424.77
3794164	chr3	rs2236962	50448515	C	G	0.6	0.6	0.953	-0.0154994990469515	0.0178	0.3842	14004	16757	14424.77
3802957	chr3	rs2236963	50448632	G	A	0.6	0.601	0.954	-0.0171970248285215	0.0178	0.3359	14004	16757	14424.77
3786996	chr3	rs6767505	50448778	C	G	0.95	0.949	0.999	0.0368043345220483	0.0386	0.3402	14004	16757	14424.77
3799693	chr3	rs2236964	50449062	C	G	0.549	0.549	0.96	-0.0067024110596754	0.0175	0.7001	14004	16757	14424.77
3795168	chr3	rs9839996	50449824	C	T	0.95	0.949	0.985	0.0243998868235351	0.039	0.5324	14004	16757	14424.77
3792008	chr3	rs115757282	50451146	C	T	0.951	0.95	0.993	0.0251022847608284	0.0391	0.5208	14004	16757	14424.77
3798996	chr3	rs76734502	50452125	T	C	0.97	0.97	0.617	-0.0453949344903922	0.0628	0.4697	14004	16757	14424.77
3805487	chr3	rs7626470	50452132	C	T	0.95	0.949	1.0	0.0363029992242924	0.0386	0.3479	14004	16757	14424.77
3799932	chr3	rs2282756	50452237	G	A	0.6	0.601	0.954	-0.0172987645783295	0.0178	0.3333	14004	16757	14424.77
3802818	chr3	rs2236965	50453456	T	C	0.548	0.548	0.964	-0.0057967688471774	0.0175	0.7417	14004	16757	14424.77
3799618	chr3	rs79787036	50455424	C	T	0.972	0.974	0.786	0.0584009748744768	0.0591	0.3232	13014	15757	13429.79
3803243	chr3	rs6446206	50455470	G	A	0.549	0.549	0.964	-0.0073972926304747	0.0175	0.672	14004	16757	14424.77
3787600	chr3	rs13087550	50455867	C	T	0.599	0.6	0.958	-0.0159972768350078	0.0178	0.368	14004	16757	14424.77
3787118	chr3	rs743754	50456059	G	C	0.95	0.949	1.0	0.0371994409891063	0.0385	0.3343	14004	16757	14424.77
3791197	chr3	rs916217	50457227	G	A	0.599	0.6	0.959	-0.0160988945897493	0.0178	0.3643	14004	16757	14424.77
3790886	chr3	rs7647409	50457599	G	A	0.95	0.949	1.0	0.0371994409891063	0.0385	0.3341	14004	16757	14424.77
3807462	chr3	rs1034409	50457993	T	G	0.95	0.949	1.0	0.0371994409891063	0.0385	0.3342	14004	16757	14424.77
3789400	chr3	rs2236966	50459323	G	C	0.951	0.95	0.994	0.027196791588428	0.0392	0.488	14004	16757	14424.77
3804566	chr3	rs79935684	50460510	A	C	0.951	0.95	0.996	0.024097313483794	0.0391	0.537	14004	16757	14424.77
3799263	chr3	rs145244097	50460735	T	C	0.975	0.977	0.863	0.0284999894699013	0.0672	0.6715	10824	13379	11160.9
3794748	chr3	rs2236967	50461240	G	A	0.599	0.599	0.96	-0.0154994990469515	0.0178	0.382	14004	16757	14424.77
3799952	chr3	rs9875233	50461524	C	T	0.951	0.95	0.995	0.0234039777790161	0.0392	0.5503	14004	16757	14424.77
3795930	chr3	rs1540293	50463935	C	T	0.77	0.776	0.937	-0.0956962543215012	0.021	5.28e-06	14004	16757	14424.77
3802114	chr3	rs9835537	50464335	T	C	0.548	0.549	0.965	-0.0079011318962572	0.0174	0.6487	14004	16757	14424.77
3796235	chr3	rs2236968	50465975	A	G	0.598	0.6	0.959	-0.017502275136142	0.0178	0.3246	14004	16757	14424.77
3799019	chr3	rs147472537	50466545	C	T	0.984	0.982	0.622	0.254897999612259	0.09	0.004632	11877	14627	12296.31
3790864	chr3	rs80161213	50467412	G	T	0.972	0.974	0.786	0.0608975257512388	0.0591	0.303	13014	15757	13429.79
3795222	chr3	rs2282757	50468491	C	T	0.95	0.949	1.01	0.03649585023784	0.0385	0.3425	14004	16757	14424.77
3787922	chr3	rs74740161	50468679	T	C	0.983	0.983	0.893	0.0434042576072856	0.0802	0.589	10391	11411	10437.12
3787063	chr3	rs2236969	50470047	G	A	0.949	0.949	1.0	0.0363994293800054	0.0384	0.3438	14004	16757	14424.77
3796476	chr3	rs2236970	50470444	A	C	0.951	0.951	0.996	0.0218006299588528	0.0392	0.5778	14004	16757	14424.77
3789643	chr3	rs60391761	50470952	T	C	0.95	0.949	1.01	0.0363994293800054	0.0385	0.345	14004	16757	14424.77
3795313	chr3	rs11917680	50471408	G	T	0.773	0.762	0.913	0.102403146950678	0.0212	1.428e-06	14004	16757	14424.77
3792036	chr3	rs3213520	50471724	C	T	0.951	0.951	0.995	0.0258041896815329	0.0392	0.5096	14004	16757	14424.77
3805813	chr3	rs28428559	50473164	A	G	0.95	0.949	1.0	0.0368043345220483	0.0385	0.3388	14004	16757	14424.77
3803727	chr3	rs2236971	50473349	G	A	0.598	0.599	0.958	-0.0160988945897493	0.0178	0.3657	14004	16757	14424.77
3798214	chr3	rs2236972	50473924	T	C	0.95	0.949	1.0	0.0347008987793103	0.0385	0.3677	14004	16757	14424.77
3803693	chr3	rs2236973	50474284	T	C	0.547	0.548	0.963	-0.0083043861636152	0.0174	0.6344	14004	16757	14424.77
3790598	chr3	rs2236974	50474574	G	A	0.771	0.777	0.934	-0.0979987908821025	0.0211	3.394e-06	14004	16757	14424.77
3793414	chr3	rs28580410	50474732	A	G	0.95	0.949	1.0	0.0356952753244514	0.0386	0.355	14004	16757	14424.77
3790548	chr3	rs184258139	50475552	G	A	0.983	0.982	0.609	0.0123039944561641	0.0804	0.8785	13457	16217	13881.29
3792962	chr3	rs59619552	50475802	G	C	0.951	0.951	0.996	0.021898468701116	0.0392	0.5766	14004	16757	14424.77
3786387	chr3	rs743757	50476378	G	C	0.548	0.548	0.965	-0.0083043861636152	0.0174	0.6328	14004	16757	14424.77
3794865	chr3	rs77226922	50477335	G	A	0.951	0.951	0.995	0.0205964297986501	0.0393	0.5998	14004	16757	14424.77
3792601	chr3	rs78661034	50477707	C	A	0.962	0.959	0.591	0.029296631955588	0.056	0.6014	14004	16757	14424.77
3802032	chr3	rs2282758	50477905	C	T	0.598	0.6	0.961	-0.0178992398878318	0.0177	0.3143	14004	16757	14424.77
3796985	chr3	rs12488468	50478487	T	G	0.29	0.282	0.921	0.0823999272472146	0.0196	2.748e-05	14004	16757	14424.77
3804045	chr3	rs9883635	50478854	C	T	0.95	0.949	1.0	0.0344014267173323	0.0386	0.3737	14004	16757	14424.77
3793622	chr3	rs9812540	50479107	C	T	0.951	0.951	0.994	0.0239020562806236	0.0393	0.5434	14004	16757	14424.77
3787665	chr3	rs9817768	50480102	C	T	0.95	0.949	1.01	0.0352995739869328	0.0386	0.3597	14004	16757	14424.77
3803123	chr3	rs9837658	50480131	T	G	0.95	0.949	1.01	0.0352995739869328	0.0386	0.3606	14004	16757	14424.77
3804379	chr3	rs762898	50480863	T	C	0.598	0.598	0.957	-0.0156010662286512	0.0178	0.3805	14004	16757	14424.77
3800900	chr3	rs11917269	50481035	G	T	0.779	0.769	0.902	0.10219551231467	0.0216	2.124e-06	14004	16757	14424.77
3798854	chr3	rs743756	50481717	C	T	0.548	0.549	0.966	-0.0094040800752939	0.0174	0.5911	14004	16757	14424.77
3803457	chr3	rs61493458	50482994	G	A	0.95	0.949	1.0	0.0350002811846215	0.0387	0.3656	14004	16757	14424.77
3791746	chr3	rs28493735	50483228	G	A	0.951	0.951	0.994	0.0231011029079872	0.0393	0.5576	14004	16757	14424.77
3799900	chr3	rs2236975	50483437	T	C	0.598	0.6	0.962	-0.0178992398878318	0.0177	0.3138	14004	16757	14424.77
3801576	chr3	rs9834856	50483682	G	A	0.951	0.951	0.994	0.023003381764963	0.0393	0.5589	14004	16757	14424.77
3786666	chr3	rs9834579	50483683	C	T	0.951	0.951	0.994	0.023003381764963	0.0393	0.5586	14004	16757	14424.77
3790639	chr3	rs117654337	50484081	T	C	0.982	0.983	0.715	-0.0212951405401588	0.0802	0.79	11449	14214	11875.87
3796366	chr3	rs9839266	50484108	G	C	0.951	0.951	0.996	0.0202045073158995	0.0393	0.6061	14004	16757	14424.77
3798835	chr3	rs59167171	50484336	G	C	0.951	0.951	0.996	0.0200967016991224	0.0393	0.6093	14004	16757	14424.77
3805018	chr3	rs58462551	50484688	G	A	0.951	0.951	0.996	0.0199986865066891	0.0393	0.6113	14004	16757	14424.77
3805114	chr3	rs71326932	50485005	C	T	0.599	0.6	0.961	-0.0182047046548463	0.0177	0.3045	14004	16757	14424.77
3802361	chr3	rs2236976	50485958	A	G	0.95	0.949	1.0	0.0338022134084658	0.0386	0.3814	14004	16757	14424.77
3803675	chr3	rs2236977	50486057	A	G	0.95	0.949	1.0	0.0349037160078804	0.0386	0.3659	14004	16757	14424.77
3794570	chr3	rs117268912	50486114	T	A	0.983	0.982	0.622	-0.0083043861636152	0.0823	0.9193	12770	15725	13307.91
3795952	chr3	rs2236978	50486239	G	A	0.95	0.949	1.0	0.0330962274891896	0.0386	0.3919	14004	16757	14424.77
3796465	chr3	rs2236979	50486895	T	C	0.548	0.548	0.964	-0.0085968472255182	0.0174	0.6231	14004	16757	14424.77
3795464	chr3	rs79183523	50488278	C	T	0.937	0.94	0.854	0.0606999130996222	0.0373	0.1037	14004	16757	14424.77
3798040	chr3	rs9832993	50488687	C	G	0.95	0.949	1.0	0.031498667059371	0.0387	0.4156	14004	16757	14424.77
3798328	chr3	rs2236980	50488732	A	G	0.951	0.951	0.994	0.0156961681063242	0.0394	0.6903	14004	16757	14424.77
3798476	chr3	rs2236981	50488845	A	C	0.548	0.548	0.964	-0.0104039337153929	0.0174	0.5493	14004	16757	14424.77
3789420	chr3	rs9837861	50489208	G	C	0.95	0.949	1.0	0.0304031059110447	0.0387	0.4326	14004	16757	14424.77
3789313	chr3	rs2236982	50489399	A	G	0.95	0.949	1.0	0.0308007491527123	0.0387	0.4267	14004	16757	14424.77
3806520	chr3	rs9880285	50490065	A	G	0.951	0.951	0.995	0.0178006246255066	0.0393	0.6509	14004	16757	14424.77
3799186	chr3	rs2236983	50490244	T	C	0.594	0.595	0.953	-0.0158042315449673	0.0178	0.3742	14004	16757	14424.77
3794134	chr3	rs9843693	50490594	C	T	0.95	0.949	1.0	0.0301023438164435	0.0387	0.4371	14004	16757	14424.77
3798220	chr3	rs2157328	50492156	G	A	0.95	0.949	1.0	0.0301023438164435	0.0387	0.4369	14004	16757	14424.77
3799860	chr3	rs2187815	50492528	C	T	0.95	0.95	1.0	0.029403450369242	0.0388	0.4475	14004	16757	14424.77
3795861	chr3	rs9854585	50492653	G	A	0.95	0.95	1.0	0.029403450369242	0.0388	0.4482	14004	16757	14424.77
3805934	chr3	rs743859	50493380	C	T	0.95	0.95	1.0	0.0291995144044279	0.0388	0.4515	14004	16757	14424.77
3794006	chr3	rs743857	50493550	T	C	0.548	0.548	0.962	-0.0086977157031958	0.0174	0.6166	14004	16757	14424.77
3791853	chr3	rs2282760	50494497	A	G	0.598	0.598	0.956	-0.0159972768350078	0.0178	0.3683	14004	16757	14424.77
3805783	chr3	rs2282761	50494630	G	A	0.951	0.951	0.993	0.0138042809763971	0.0394	0.7254	14004	16757	14424.77
3798720	chr3	rs80231164	50494940	G	A	0.951	0.951	0.994	0.016296487966892	0.0393	0.6784	14004	16757	14424.77
3788305	chr3	rs2236984	50495487	A	C	0.548	0.548	0.962	-0.009000382197299	0.0175	0.6057	14004	16757	14424.77
3805692	chr3	rs4688721	50496873	C	T	0.68	0.679	0.938	-0.0263953113595316	0.0189	0.1616	14004	16757	14424.77
3786764	chr3	rs4688720	50497035	A	G	0.598	0.599	0.956	-0.0164953025291975	0.0178	0.3545	14004	16757	14424.77
3807323	chr3	rs78964043	50497598	T	G	0.951	0.951	0.993	0.0129951954948113	0.0394	0.7426	14004	16757	14424.77
3803043	chr3	rs7649603	50498475	G	C	0.95	0.95	0.999	0.0281014301108748	0.0388	0.4681	14004	16757	14424.77
3800824	chr3	rs9863307	50499532	C	T	0.95	0.95	1.0	0.0274011363479391	0.0388	0.4806	14004	16757	14424.77
3786594	chr3	rs9863857	50499706	G	A	0.951	0.951	0.993	0.0166997792224134	0.0393	0.6717	14004	16757	14424.77
3793040	chr3	rs9311453	50499727	G	A	0.95	0.949	1.0	0.0291995144044279	0.0387	0.4505	14004	16757	14424.77
3793355	chr3	rs73835503	50500270	A	G	0.95	0.949	1.0	0.0291023874205329	0.0387	0.4533	14004	16757	14424.77
3787777	chr3	rs78999018	50500483	G	C	0.951	0.951	0.99	0.0126990249774084	0.0395	0.7485	14004	16757	14424.77
3802739	chr3	rs2236985	50501365	G	A	0.951	0.952	0.99	0.0096037361426946	0.0397	0.809	14004	16757	14424.77
3794070	chr3	rs2236986	50502014	A	C	0.68	0.677	0.939	-0.0235040691879941	0.0188	0.2115	14004	16757	14424.77
3794953	chr3	rs79984120	50502031	C	T	0.939	0.941	0.866	0.0657034673241941	0.0376	0.08008	14004	16757	14424.77
3802987	chr3	rs144991048	50502238	C	A	0.974	0.975	0.891	0.0522982892110339	0.0605	0.3877	12523	15078	12859.9
3792835	chr3	rs929047	50503170	A	G	0.418	0.425	0.962	-0.0932014048340167	0.0178	1.548e-07	14004	16757	14424.77
3799120	chr3	rs140768314	50504008	G	A	0.989	0.988	0.917	0.112801760792376	0.1122	0.3146	8173	8955	8108.77
3788987	chr3	rs9814606	50504514	C	T	0.95	0.949	1.0	0.0280041964095973	0.0388	0.4704	14004	16757	14424.77
3793588	chr3	rs2236987	50504546	T	C	0.368	0.374	0.96	-0.0905047444258399	0.0182	6.412e-07	14004	16757	14424.77
3797099	chr3	rs2236988	50504896	G	A	0.418	0.425	0.963	-0.0931026182623243	0.0178	1.6e-07	14004	16757	14424.77
3804920	chr3	rs2236989	50505395	C	T	0.775	0.763	0.936	0.102303848807923	0.021	1.139e-06	14004	16757	14424.77
3798002	chr3	rs12637870	50506073	C	A	0.787	0.778	0.885	0.101500073731347	0.022	3.846e-06	14004	16757	14424.77
3805737	chr3	rs150489533	50507904	G	A	0.988	0.986	0.875	0.10380130071374	0.103	0.3133	8944	9872	8946.46
3788870	chr3	rs80316826	50508014	A	G	0.951	0.952	0.986	0.0107025231331357	0.0397	0.7879	14004	16757	14424.77
3790960	chr3	rs4688719	50508213	G	C	0.419	0.426	0.957	-0.09330020116546	0.0178	1.622e-07	14004	16757	14424.77
3801484	chr3	rs11130250	50508326	G	A	0.419	0.426	0.957	-0.09330020116546	0.0178	1.629e-07	14004	16757	14424.77
3800182	chr3	rs7642779	50508498	C	T	0.95	0.95	0.992	0.0267977123853779	0.0389	0.4915	14004	16757	14424.77
3802231	chr3	rs9311455	50508820	G	A	0.951	0.952	0.984	0.0105046326450854	0.0398	0.7909	14004	16757	14424.77
3799462	chr3	rs74764336	50509258	G	A	0.975	0.979	0.942	-0.0331949048576409	0.0686	0.6286	9967	12430	10260.24
3789165	chr3	rs147400454	50509864	G	A	0.983	0.983	0.73	0.0663025892540632	0.0797	0.4052	12523	15078	12859.9
3807306	chr3	rs79379501	50510503	G	A	0.988	0.988	0.834	0.0845984682653396	0.1099	0.4415	8720	9495	8652.25
3804040	chr3	rs2236990	50510658	C	T	0.95	0.95	0.99	0.0266029817945341	0.039	0.4947	14004	16757	14424.77
3799323	chr3	rs9990256	50510824	A	G	0.95	0.95	0.989	0.0266029817945341	0.039	0.4952	14004	16757	14424.77
3788041	chr3	rs916288	50513157	A	G	0.0683	0.0645	0.864	-0.0033957590691798	0.0376	0.9285	14004	16757	14424.77
3799780	chr3	rs2282762	50514612	A	G	0.37	0.376	0.946	-0.091194660184927	0.0183	6.205e-07	14004	16757	14424.77
3801483	chr3	rs13099869	50515600	C	A	0.421	0.428	0.95	-0.0929050743904805	0.0179	1.981e-07	14004	16757	14424.77
3794156	chr3	rs78997807	50515750	G	A	0.952	0.953	0.976	0.0029955089797983	0.0402	0.9408	14004	16757	14424.77
3795404	chr3	rs60697422	50516599	T	C	0.951	0.95	0.971	0.0203025023378308	0.0396	0.6085	14004	16757	14424.77
3786920	chr3	rs74530845	50516886	C	T	0.983	0.981	0.648	0.204197197311394	0.0833	0.01424	12867	15627	13291.29
3804739	chr3	rs73082941	50517669	G	T	0.954	0.954	0.818	0.0183996828453635	0.0446	0.6795	14004	16757	14424.77
3799014	chr3	rs8180034	50518935	G	C	0.426	0.433	0.953	-0.0919946821460059	0.0178	2.375e-07	14004	16757	14424.77
3798861	chr3	rs736471	50519392	T	C	0.127	0.122	0.893	-0.0104039337153929	0.0275	0.7057	14004	16757	14424.77
3789016	chr3	rs6787890	50520128	T	C	0.425	0.431	0.952	-0.0915014422624946	0.0178	2.824e-07	14004	16757	14424.77
3807222	chr3	rs116885806	50520534	G	T	0.983	0.983	0.676	0.0020977980821461	0.0851	0.9799	11449	14214	11875.87
3787298	chr3	rs80049775	50520639	C	A	0.82	0.827	0.956	-0.128299389170158	0.023	2.363e-08	14004	16757	14424.77
3798072	chr3	rs6788459	50520695	T	C	0.425	0.432	0.953	-0.0919946821460059	0.0178	2.388e-07	14004	16757	14424.77
3795610	chr3	rs2027854	50521177	C	G	0.425	0.432	0.953	-0.0919946821460059	0.0178	2.383e-07	14004	16757	14424.77
3801487	chr3	rs12492113	50521402	G	A	0.426	0.432	0.953	-0.0901982679181488	0.0178	4.145e-07	14004	16757	14424.77
3806363	chr3	rs4688718	50522063	G	A	0.255	0.258	0.747	-0.0674012815955113	0.0227	0.002982	14004	16757	14424.77
3806468	chr3	rs59101538	50522362	G	A	0.974	0.975	0.807	-0.0180010511095525	0.0601	0.7649	14004	16757	14424.77
3797531	chr3	rs56766970	50522877	T	C	0.95	0.951	0.959	0.0074025335167413	0.04	0.8536	14004	16757	14424.77
3795477	chr3	rs1467916	50523494	T	G	0.699	0.707	0.941	-0.0757046307503157	0.0192	7.965e-05	14004	16757	14424.77
3806547	chr3	rs1467914	50523668	A	G	0.41	0.417	0.966	-0.0936954841273232	0.0177	1.264e-07	14004	16757	14424.77
3801741	chr3	rs6786523	50524221	C	T	0.411	0.418	0.967	-0.0929050743904805	0.0177	1.581e-07	14004	16757	14424.77
3802007	chr3	rs12494849	50524558	C	G	0.411	0.418	0.967	-0.0930038414484547	0.0177	1.55e-07	14004	16757	14424.77
3787872	chr3	rs1467913	50525017	C	A	0.411	0.418	0.967	-0.0929050743904805	0.0177	1.576e-07	14004	16757	14424.77
3789720	chr3	rs41499647	50525154	C	T	0.774	0.762	0.954	0.0985956857049385	0.0207	1.876e-06	14004	16757	14424.77
3792475	chr3	rs555012060	50525703	G	C	0.984	0.986	0.885	-0.0998976863400252	0.0938	0.2868	8516	9459	8526.01
3790345	chr3	rs9867588	50526880	T	C	0.413	0.421	0.96	-0.0966981425791736	0.0178	5.332e-08	14004	16757	14424.77
3801241	chr3	rs58432784	50527218	G	A	0.702	0.71	0.941	-0.0795953077717999	0.0193	3.606e-05	14004	16757	14424.77
3796874	chr3	rs35684775	50527549	T	G	0.702	0.71	0.941	-0.0789999182341498	0.0193	4.069e-05	14004	16757	14424.77
3806210	chr3	rs743856	50527874	T	C	0.406	0.409	0.873	-0.0695001429845276	0.0187	0.0002	14004	16757	14424.77
3805031	chr3	rs763030	50528092	G	C	0.416	0.423	0.957	-0.0963016711694802	0.0178	6.045e-08	14004	16757	14424.77
3786798	chr3	rs35829757	50528212	C	T	0.704	0.712	0.94	-0.0794004139882947	0.0193	3.849e-05	14004	16757	14424.77
3787461	chr3	rs147504953	50529504	C	T	0.976	0.976	0.852	-0.0159972768350078	0.0692	0.8174	10572	11681	10649.83
3806044	chr3	rs12494707	50529986	C	T	0.76	0.76	0.945	-0.0416973775562091	0.0205	0.0421	14004	16757	14424.77
3787741	chr3	rs6807916	50532006	A	G	0.705	0.713	0.94	-0.0774967846210443	0.0193	6.07e-05	14004	16757	14424.77
3796121	chr3	rs73835511	50532900	C	T	0.885	0.885	0.921	0.021898468701116	0.0275	0.4261	14004	16757	14424.77
3793802	chr3	rs35053615	50534129	G	T	0.884	0.885	0.922	0.0212036062510236	0.0275	0.4399	14004	16757	14424.77
3797682	chr3	rs7613931	50534350	A	G	0.885	0.885	0.923	0.0215951374365897	0.0275	0.4327	14004	16757	14424.77
3806891	chr3	rs9814874	50534635	G	A	0.713	0.713	0.96	-0.0366017456445608	0.0192	0.05634	14004	16757	14424.77
3786661	chr3	rs35335661	50535195	C	A	0.884	0.885	0.923	0.0205964297986501	0.0275	0.4539	14004	16757	14424.77
3787108	chr3	rs35986136	50535221	C	T	0.884	0.885	0.923	0.0204984635773248	0.0275	0.455	14004	16757	14424.77
3806973	chr3	rs36059704	50535915	C	G	0.884	0.885	0.923	0.0204984635773248	0.0275	0.4549	14004	16757	14424.77
3806388	chr3	rs35198275	50536092	A	G	0.884	0.885	0.924	0.0203025023378308	0.0275	0.4592	14004	16757	14424.77
3799686	chr3	rs752183	50536273	C	A	0.768	0.774	0.952	-0.0926965981861868	0.0208	8.248e-06	14004	16757	14424.77
3796795	chr3	rs150679923	50536297	T	G	0.986	0.986	0.86	0.0758956590032571	0.1006	0.4506	8720	9495	8652.25
3789307	chr3	rs71326934	50536383	C	G	0.885	0.886	0.923	0.0209000641077417	0.0275	0.4474	14004	16757	14424.77
3786815	chr3	rs61423002	50537048	A	G	0.904	0.902	0.92	0.0307037775750057	0.0297	0.3018	14004	16757	14424.77
3792084	chr3	rs61018691	50538600	G	C	0.902	0.9	0.935	0.0355022698424966	0.0294	0.2263	14004	16757	14424.77
3803907	chr3	rs57361338	50538995	C	T	0.905	0.904	0.935	0.0307037775750057	0.0297	0.3028	14004	16757	14424.77
3790500	chr3	rs73835516	50539185	C	A	0.905	0.904	0.935	0.0304031059110447	0.0297	0.3063	14004	16757	14424.77
3796448	chr3	rs1107312	50539219	A	G	0.693	0.696	0.969	-0.0386992491392765	0.0187	0.0389	14004	16757	14424.77
3806462	chr3	rs73835517	50539263	G	A	0.905	0.904	0.936	0.0304031059110447	0.0297	0.3064	14004	16757	14424.77
3801800	chr3	rs34860383	50539527	A	C	0.905	0.904	0.936	0.0301993737308422	0.0297	0.3094	14004	16757	14424.77
3788005	chr3	rs34704833	50539595	C	T	0.905	0.904	0.936	0.0298985503458634	0.0297	0.3151	14004	16757	14424.77
3786889	chr3	rs36046126	50540425	T	C	0.905	0.904	0.936	0.0297044227063309	0.0297	0.3173	14004	16757	14424.77
3789694	chr3	rs34762184	50541769	G	A	0.905	0.904	0.935	0.0301993737308422	0.0298	0.3108	14004	16757	14424.77
3800529	chr3	rs35908181	50541915	T	C	0.899	0.897	0.933	0.0311013012983478	0.0289	0.2814	14004	16757	14424.77
3795827	chr3	rs3806706	50542726	G	C	0.696	0.698	0.961	-0.0383043331577141	0.0188	0.04203	14004	16757	14424.77
3799032	chr3	rs73082948	50544417	C	G	0.898	0.896	0.942	0.03649585023784	0.0287	0.2039	14004	16757	14424.77
3795452	chr3	rs12493985	50544715	T	G	0.589	0.59	0.969	-0.0196008476550609	0.0176	0.2652	14004	16757	14424.77
3790877	chr3	rs34267788	50544811	T	A	0.898	0.896	0.943	0.0361969153118182	0.0287	0.2074	14004	16757	14424.77
3801351	chr3	rs34434811	50544836	G	A	0.898	0.896	0.943	0.0361969153118182	0.0287	0.2073	14004	16757	14424.77
3797026	chr3	rs35864641	50544863	G	T	0.898	0.896	0.943	0.0356952753244514	0.0287	0.2136	14004	16757	14424.77
3802672	chr3	rs4533647	50545833	T	C	0.898	0.896	0.944	0.0361004656247227	0.0287	0.2086	14004	16757	14424.77
3801811	chr3	rs750510	50546340	T	C	0.589	0.589	0.97	-0.0198966317144566	0.0175	0.2578	14004	16757	14424.77
3799631	chr3	rs754298	50548895	T	C	0.563	0.564	0.968	-0.019294956182969	0.0174	0.2674	14004	16757	14424.77
3807049	chr3	rs4688716	50552029	T	A	0.693	0.696	0.97	-0.0382004338153035	0.0187	0.04131	14004	16757	14424.77
3788862	chr3	rs11715134	50552866	G	A	0.768	0.775	0.948	-0.0982966348251106	0.0208	2.357e-06	14004	16757	14424.77
3804115	chr3	rs35694819	50553156	A	G	0.89	0.892	0.872	0.0448968808822823	0.0291	0.1225	14004	16757	14424.77
3794292	chr3	rs4688715	50553721	A	G	0.694	0.697	0.966	-0.039104719880761	0.0188	0.03707	14004	16757	14424.77
3798569	chr3	rs76600689	50553764	T	C	0.976	0.98	0.918	-0.0353992243518656	0.0673	0.599	10824	13379	11160.9
3793713	chr3	rs116925460	50554805	T	C	0.959	0.961	0.922	-0.0186019483996616	0.045	0.6795	14004	16757	14424.77
3802045	chr3	rs117258445	50554961	C	T	0.949	0.951	0.864	0.0081963182244858	0.0409	0.8412	14004	16757	14424.77
3797797	chr3	rs13084476	50555065	G	T	0.902	0.9	0.943	0.0247999239054771	0.0292	0.3955	14004	16757	14424.77
3798848	chr3	rs17050991	50555933	A	C	0.693	0.695	0.97	-0.0369959896867261	0.0187	0.04791	14004	16757	14424.77
3800800	chr3	rs77516299	50556503	G	A	0.969	0.971	0.923	-0.0383043331577141	0.0519	0.4608	14004	16757	14424.77
3804072	chr3	rs12491812	50556581	C	T	0.693	0.695	0.97	-0.0369026020501437	0.0187	0.04813	14004	16757	14424.77
3798203	chr3	rs57591074	50558176	A	G	0.797	0.794	0.853	-0.0257999754904126	0.0228	0.256	14004	16757	14424.77
3799544	chr3	rs61574029	50558817	T	G	0.692	0.695	0.971	-0.0372035489975441	0.0187	0.04629	14004	16757	14424.77
3798764	chr3	rs61613532	50560201	T	C	0.693	0.695	0.972	-0.0374007702544828	0.0187	0.04519	14004	16757	14424.77
3805965	chr3	rs61193866	50560498	G	A	0.693	0.695	0.972	-0.0372969647443931	0.0187	0.04593	14004	16757	14424.77
3787010	chr3	rs72938758	50560558	A	G	0.693	0.695	0.972	-0.0374007702544828	0.0187	0.04519	14004	16757	14424.77
3802026	chr3	rs4688714	50560693	T	C	0.362	0.353	0.959	0.0528011569911275	0.018	0.003454	14004	16757	14424.77
3805954	chr3	rs149000659	50560821	T	C	0.983	0.985	0.939	-0.0769026428413419	0.0895	0.3906	8516	9459	8526.01
3797487	chr3	rs11720093	50562042	C	T	0.77	0.777	0.947	-0.0972049737931963	0.0209	3.306e-06	14004	16757	14424.77
3800097	chr3	rs150346039	50562529	G	T	0.985	0.985	0.883	-0.0454995840713661	0.098	0.6427	8033	9003	8078.88
3796903	chr3	rs12487817	50562566	T	C	0.693	0.695	0.973	-0.0378991867540796	0.0187	0.04239	14004	16757	14424.77
3791948	chr3	rs12486143	50564170	G	T	0.693	0.695	0.973	-0.0378991867540796	0.0187	0.04249	14004	16757	14424.77
3787716	chr3	rs750453	50565137	T	A	0.595	0.595	0.977	-0.021101069908054	0.0175	0.227	14004	16757	14424.77
3786836	chr3	rs4688713	50566497	A	G	0.692	0.694	0.976	-0.0363009797263316	0.0186	0.05136	14004	16757	14424.77
3788695	chr3	rs6766638	50566535	G	T	0.309	0.306	0.976	0.0366983037826737	0.0186	0.04883	14004	16757	14424.77
3789107	chr3	rs34756253	50567007	A	G	0.897	0.896	0.962	0.0318958749835631	0.0284	0.2616	14004	16757	14424.77
3796186	chr3	rs11719998	50567736	C	T	0.413	0.413	0.975	0.0185960172820726	0.0175	0.2861	14004	16757	14424.77
3795410	chr3	rs73835531	50568188	T	C	0.69	0.692	0.976	-0.0355028330426552	0.0186	0.05633	14004	16757	14424.77
3799862	chr3	rs67425923	50569152	C	A	0.897	0.895	0.958	0.0335024720540013	0.0283	0.2367	14004	16757	14424.77
3806805	chr3	rs17050995	50569775	A	G	0.69	0.692	0.977	-0.0355028330426552	0.0186	0.05576	14004	16757	14424.77
3789162	chr3	rs7652260	50571585	C	G	0.897	0.895	0.949	0.029403450369242	0.0285	0.302	14004	16757	14424.77
3796611	chr3	rs529380973	50573756	T	C	0.984	0.984	0.85	-0.0316970867432546	0.0961	0.7418	8720	9495	8652.25
3800461	chr3	rs398703	50574213	G	A	0.414	0.414	0.983	0.0200967016991224	0.0174	0.2483	14004	16757	14424.77
3791067	chr3	rs12491425	50575312	G	A	0.593	0.594	0.986	-0.0220002402796674	0.0174	0.2063	14004	16757	14424.77
3804335	chr3	rs4688712	50575898	C	T	0.414	0.414	0.983	0.0195967237465575	0.0174	0.2586	14004	16757	14424.77
3804394	chr3	rs628081	50576839	G	A	0.418	0.419	0.976	0.0158044491449436	0.0174	0.3648	14004	16757	14424.77
3792869	chr3	rs13091933	50577415	A	G	0.902	0.901	0.96	0.0251998010217421	0.0291	0.3853	14004	16757	14424.77
3802034	chr3	rs17051000	50578281	A	T	0.688	0.691	0.982	-0.0358033589652777	0.0185	0.05315	14004	16757	14424.77
3789653	chr3	rs6784166	50579050	T	C	0.898	0.897	0.967	0.0281986543586787	0.0285	0.3211	14004	16757	14424.77
3803340	chr3	rs35714264	50579906	T	G	0.898	0.897	0.966	0.0284999894699013	0.0285	0.3162	14004	16757	14424.77
3788045	chr3	rs420536	50580658	C	A	0.86	0.864	0.918	0.0289955368412525	0.0257	0.2592	14004	16757	14424.77
3787939	chr3	rs391620	50581248	A	C	0.407	0.407	0.98	0.0226026252094292	0.0175	0.1948	14004	16757	14424.77
3787275	chr3	rs12494094	50581957	A	C	0.688	0.69	0.98	-0.0358033589652777	0.0185	0.05318	14004	16757	14424.77
3787248	chr3	rs13076850	50584999	T	G	0.918	0.917	0.991	0.0452027848308288	0.031	0.1444	14004	16757	14424.77
3802180	chr3	rs116890310	50585013	C	T	0.973	0.973	0.82	0.0517002115855168	0.0608	0.3949	12538	13739	12659.49
3799963	chr3	rs117219453	50585347	C	A	0.959	0.96	0.578	-0.112497031227146	0.0568	0.04753	14004	16757	14424.77
3793750	chr3	rs139606809	50587075	C	T	0.983	0.984	0.735	-0.0383043331577141	0.0931	0.6806	9967	12430	10260.24
3797416	chr3	rs4640555	50588025	G	T	0.688	0.69	0.978	-0.0366017456445608	0.0185	0.0484	14004	16757	14424.77
3796408	chr3	rs56170012	50588176	A	G	0.686	0.688	0.975	-0.0369959896867261	0.0185	0.04571	14004	16757	14424.77
3794874	chr3	rs60552073	50589366	C	T	0.689	0.691	0.98	-0.0361039752308815	0.0185	0.0514	14004	16757	14424.77
3793634	chr3	rs399484	50589455	T	C	0.0815	0.0829	0.995	-0.0411032840784537	0.0309	0.1838	14004	16757	14424.77
3807410	chr3	rs4688710	50590628	G	A	0.689	0.691	0.98	-0.0360003042410416	0.0185	0.05163	14004	16757	14424.77
3796940	chr3	rs809454	50590675	C	T	0.4	0.399	0.981	0.0170045988158238	0.0175	0.3322	14004	16757	14424.77
3792106	chr3	rs6787521	50590946	A	C	0.913	0.911	0.986	0.043203157300648	0.0301	0.1508	14004	16757	14424.77
3794499	chr3	rs11130252	50591727	G	A	0.92	0.918	0.988	0.0430020165445429	0.0313	0.1694	14004	16757	14424.77
3805032	chr3	rs143367823	50591856	T	C	0.95	0.952	0.893	0.0266029817945341	0.0423	0.5293	13014	15757	13429.79
3806378	chr3	rs443030	50592768	G	A	0.403	0.403	0.982	0.017496047616751	0.0174	0.3154	14004	16757	14424.77
3797686	chr3	rs17051014	50593844	G	A	0.828	0.835	0.94	-0.125495198078207	0.0236	1.005e-07	14004	16757	14424.77
3801948	chr3	rs35690191	50594734	G	A	0.919	0.918	0.999	0.0394995204367644	0.031	0.2021	14004	16757	14424.77
3789810	chr3	rs665912	50594812	G	A	0.879	0.882	0.931	0.0353961009469877	0.0272	0.1929	14004	16757	14424.77
3800706	chr3	rs129310	50594836	G	A	0.397	0.396	0.987	0.0195967237465575	0.0174	0.2617	14004	16757	14424.77
3807226	chr3	rs2269506	50595141	C	T	0.775	0.782	0.956	-0.0953001798543245	0.021	5.703e-06	14004	16757	14424.77
3787712	chr3	rs13083004	50595281	C	T	0.919	0.918	0.999	0.0389995348490096	0.031	0.208	14004	16757	14424.77
3789013	chr3	rs118103718	50596824	T	C	0.943	0.943	0.884	0.0051964749068174	0.0388	0.8935	14004	16757	14424.77
3800407	chr3	rs1034405	50597092	G	A	0.0815	0.0828	1.0	-0.0390007373497326	0.0308	0.2057	14004	16757	14424.77
3793790	chr3	rs2269505	50597948	G	A	0.397	0.396	0.989	0.0197045832743354	0.0174	0.2575	14004	16757	14424.77
3793218	chr3	rs35655236	50598047	T	G	0.919	0.918	1.0	0.0387975467079122	0.0309	0.2099	14004	16757	14424.77
3805181	chr3	rs34399912	50599491	C	T	0.919	0.918	1.0	0.0382009626151637	0.0309	0.2172	14004	16757	14424.77
3805095	chr3	rs146634968	50605805	C	A	0.987	0.986	0.947	0.113703615012076	0.0973	0.2426	8763	9545	8698.77
3791100	chr3	rs3804627	50606374	T	C	0.398	0.397	0.993	0.0202045073158995	0.0174	0.2444	14004	16757	14424.77
3800694	chr3	rs34584636	50607064	T	C	0.919	0.918	1.0	0.0371030879515023	0.0309	0.2302	14004	16757	14424.77
3803328	chr3	rs186122455	50607198	C	T	0.985	0.984	0.799	0.0663961696396827	0.0991	0.5027	8944	9872	8946.46
3796756	chr3	rs2227293	50608448	G	A	0.684	0.686	0.99	-0.0361972883118878	0.0184	0.04864	14004	16757	14424.77
3792217	chr3	rs2227292	50608480	C	T	0.684	0.687	0.99	-0.0363009797263316	0.0184	0.04798	14004	16757	14424.77
3798942	chr3	rs2355321	50609808	A	G	0.919	0.918	1.0	0.0366019024445485	0.0309	0.2361	14004	16757	14424.77
3792803	chr3	rs417592	50610696	A	G	0.398	0.397	0.995	0.0204984635773248	0.0174	0.2387	14004	16757	14424.77
3798243	chr3	rs399971	50612658	A	G	0.398	0.397	0.995	0.0204004877576787	0.0174	0.2408	14004	16757	14424.77
3794684	chr3	rs183180224	50612876	A	T	0.981	0.98	0.889	0.0582028682075395	0.0756	0.4419	10391	11411	10437.12
3797176	chr3	rs2227280	50614688	A	G	0.919	0.918	1.0	0.0369007163483657	0.0309	0.2337	14004	16757	14424.77
3801516	chr3	rs388483	50615539	G	A	0.653	0.664	0.993	-0.0538966802576654	0.0179	0.002624	14004	16757	14424.77
3799220	chr3	rs17787569	50616646	G	A	0.919	0.918	1.0	0.0369007163483657	0.031	0.2328	14004	16757	14424.77
3786899	chr3	rs2269507	50616783	C	T	0.919	0.918	1.0	0.036997088886122	0.031	0.2325	14004	16757	14424.77
3786487	chr3	rs762889	50617422	C	T	0.684	0.687	0.991	-0.0364046818937998	0.0184	0.04743	14004	16757	14424.77
3793963	chr3	rs2232253	50617502	C	T	0.919	0.918	1.0	0.036997088886122	0.031	0.2323	14004	16757	14424.77
3806901	chr3	rs2285090	50620043	T	C	0.684	0.686	0.992	-0.0364046818937998	0.0183	0.04739	14004	16757	14424.77
3794515	chr3	rs3752449	50623193	G	A	0.684	0.687	0.991	-0.0364980230402006	0.0184	0.04645	14004	16757	14424.77
3807350	chr3	rs76995058	50623376	T	C	0.987	0.986	0.948	0.114203302717664	0.0973	0.2404	8763	9545	8698.77
3796787	chr3	rs3749265	50623575	T	A	0.684	0.686	0.991	-0.0363009797263316	0.0183	0.04797	14004	16757	14424.77
3798847	chr3	rs1894459	50623676	A	G	0.684	0.686	0.991	-0.0361972883118878	0.0183	0.04822	14004	16757	14424.77
3807461	chr3	rs67588094	50624872	C	T	0.919	0.918	0.998	0.0366019024445485	0.031	0.2385	14004	16757	14424.77
3796168	chr3	rs695170	50625521	C	T	0.398	0.396	0.994	0.0205964297986501	0.0174	0.2363	14004	16757	14424.77
3799628	chr3	rs79192940	50627050	G	A	0.684	0.686	0.991	-0.0363009797263316	0.0183	0.04811	14004	16757	14424.77
3802996	chr3	rs4688709	50627339	A	G	0.684	0.687	0.991	-0.0366017456445608	0.0184	0.04637	14004	16757	14424.77
3790048	chr3	rs34889917	50628537	G	A	0.919	0.918	0.997	0.0363994293800054	0.031	0.2406	14004	16757	14424.77
3793997	chr3	rs441516	50628931	C	T	0.398	0.396	0.994	0.0205964297986501	0.0174	0.2352	14004	16757	14424.77
3802890	chr3	rs59949730	50629340	A	G	0.919	0.918	0.997	0.0363029992242924	0.031	0.242	14004	16757	14424.77
3798841	chr3	rs12494326	50629659	C	G	0.684	0.686	0.991	-0.0364046818937998	0.0183	0.0474	14004	16757	14424.77
3793730	chr3	rs141067988	50629756	C	A	0.981	0.98	0.863	0.0853975755122285	0.0738	0.2471	11500	12520	11546.12
3802128	chr3	rs2239750	50629978	C	A	0.684	0.687	0.991	-0.0364980230402006	0.0184	0.04706	14004	16757	14424.77
3805641	chr3	rs67813889	50630221	C	T	0.919	0.918	0.996	0.0363029992242924	0.031	0.2419	14004	16757	14424.77
3806143	chr3	rs34202063	50630814	G	A	0.919	0.918	0.996	0.0361969153118182	0.031	0.2439	14004	16757	14424.77
3802142	chr3	rs77461480	50630938	C	A	0.933	0.934	0.867	0.0579009158948382	0.0361	0.1086	14004	16757	14424.77
3804542	chr3	rs2355323	50631800	G	A	0.397	0.396	0.994	0.0208021276292633	0.0174	0.2317	14004	16757	14424.77
3806411	chr3	rs117295690	50632070	T	C	0.982	0.982	0.695	-0.0129028853555234	0.0755	0.8643	12986	15754	13414.32
3797130	chr3	rs13094336	50632870	C	T	0.919	0.918	0.996	0.0360040066341877	0.031	0.2469	14004	16757	14424.77
3793173	chr3	rs61316441	50633835	C	T	0.684	0.686	0.992	-0.0363009797263316	0.0183	0.04756	14004	16757	14424.77
3806875	chr3	rs4688707	50634026	C	T	0.684	0.686	0.992	-0.0363009797263316	0.0183	0.04765	14004	16757	14424.77
3786544	chr3	rs7646236	50635553	T	C	0.397	0.396	0.993	0.0208021276292633	0.0174	0.2318	14004	16757	14424.77
3798432	chr3	rs201198	50636111	G	A	0.0813	0.0825	0.998	-0.036798848237098	0.0309	0.2349	14004	16757	14424.77
3786667	chr3	rs201197	50636364	G	A	0.0813	0.0824	0.997	-0.0366951051877892	0.031	0.2353	14004	16757	14424.77
3804582	chr3	rs201196	50637070	T	C	0.0813	0.0824	0.997	-0.0366951051877892	0.031	0.2353	14004	16757	14424.77
3799734	chr3	rs71326937	50637383	C	A	0.919	0.918	0.994	0.0366983037826737	0.0311	0.2379	14004	16757	14424.77
3799147	chr3	rs453570	50637469	G	C	0.397	0.396	0.993	0.0208021276292633	0.0174	0.2318	14004	16757	14424.77
3793424	chr3	rs490634	50640830	C	T	0.0695	0.0708	0.975	-0.0401035026973339	0.0336	0.2323	14004	16757	14424.77
3804436	chr3	rs117543888	50641182	T	C	0.973	0.975	0.795	0.0701042536729151	0.0596	0.2393	13457	16217	13881.29
3801761	chr3	rs201194	50642975	C	T	0.0693	0.0705	0.978	-0.0396976268585458	0.0336	0.2368	14004	16757	14424.77
3786427	chr3	rs201193	50643305	C	T	0.385	0.384	0.987	0.0219962978718961	0.0175	0.2098	14004	16757	14424.77
3792586	chr3	rs175634	50644134	C	T	0.385	0.384	0.987	0.021898468701116	0.0175	0.2126	14004	16757	14424.77
3798393	chr3	rs74957911	50644221	A	G	0.976	0.977	0.825	0.0108014536938559	0.0658	0.87	12047	13060	12089.59
3792700	chr3	rs117227840	50644343	G	A	0.973	0.975	0.795	0.0691995168010044	0.0596	0.2461	13457	16217	13881.29
3788007	chr3	rs2239753	50645158	A	G	0.684	0.686	0.993	-0.0361039752308815	0.0183	0.049	14004	16757	14424.77
3798657	chr3	rs2239752	50645413	G	A	0.684	0.686	0.992	-0.0356997191343252	0.0183	0.05154	14004	16757	14424.77
3801528	chr3	rs1872184	50647343	C	T	0.686	0.688	0.994	-0.0335050785573982	0.0183	0.06812	14004	16757	14424.77
3793967	chr3	rs2239751	50647888	T	G	0.686	0.688	0.994	-0.0338050046123612	0.0183	0.0657	14004	16757	14424.77
3793214	chr3	rs6768300	50649370	C	G	0.0665	0.0677	0.987	-0.0372969647443931	0.0341	0.2735	14004	16757	14424.77
3804058	chr3	rs414171	50649499	A	T	0.381	0.38	0.99	0.0217027816432335	0.0175	0.2167	14004	16757	14424.77
3798124	chr3	rs809451	50650892	G	C	0.0665	0.0677	0.987	-0.0375980304153185	0.0341	0.2707	14004	16757	14424.77
3801724	chr3	rs743753	50651395	C	T	0.686	0.687	0.993	-0.0346949697968869	0.0183	0.05858	14004	16757	14424.77
3792457	chr3	rs138788385	50652201	G	A	0.984	0.985	0.931	-0.0586041643160532	0.0827	0.478	10643	11571	10645.46
3794299	chr3	rs147430081	50654322	C	T	0.979	0.978	0.624	0.15240344000667	0.0746	0.04116	13457	16217	13881.29
3803445	chr3	rs34632971	50657660	G	A	0.934	0.933	0.988	0.0358014124633833	0.0342	0.2961	14004	16757	14424.77
3800089	chr3	rs375544	50657826	G	A	0.381	0.38	0.991	0.0213993910058902	0.0175	0.2221	14004	16757	14424.77
3798882	chr3	rs813243	50658512	C	T	0.381	0.38	0.991	0.0215951374365897	0.0175	0.2182	14004	16757	14424.77
3806332	chr3	rs66867590	50659586	C	T	0.934	0.933	0.988	0.0355987772398635	0.0342	0.2985	14004	16757	14424.77
3799795	chr3	rs116923890	50659625	C	T	0.981	0.983	0.749	-0.0353992243518656	0.0881	0.6881	9196	11513	9422.55
3804406	chr3	rs3792323	50660331	A	T	0.686	0.688	0.992	-0.0343016316970211	0.0184	0.0618	14004	16757	14424.77
3796798	chr3	rs3804628	50662081	G	A	0.934	0.933	0.988	0.0353961009469877	0.0342	0.3016	14004	16757	14424.77
3794068	chr3	rs3804629	50662932	C	T	0.985	0.985	0.689	0.0215951374365897	0.0877	0.805	11449	14214	11875.87
3802622	chr3	rs3792325	50663574	C	T	0.377	0.377	0.982	0.0273038345273452	0.0176	0.1217	14004	16757	14424.77
3793037	chr3	rs616589	50663629	A	G	0.372	0.372	0.976	0.0297044227063309	0.0177	0.09426	14004	16757	14424.77
3806452	chr3	rs3792327	50663761	C	T	0.943	0.945	0.902	0.0274011363479391	0.0379	0.4699	14004	16757	14424.77
3800106	chr3	rs3792328	50664139	C	T	0.38	0.38	0.991	0.0213993910058902	0.0175	0.2223	14004	16757	14424.77
3801557	chr3	rs59909173	50665514	C	T	0.973	0.975	0.789	0.0659000937767033	0.0595	0.2679	13457	16217	13881.29
3799975	chr3	rs34846525	50667463	C	T	0.934	0.933	0.989	0.0350002811846215	0.0342	0.3068	14004	16757	14424.77
3805751	chr3	rs616689	50668532	T	C	0.314	0.313	0.992	0.0335024720540013	0.0183	0.06775	14004	16757	14424.77
3802435	chr3	rs17051038	50669191	A	T	0.957	0.957	0.904	0.0390957053401303	0.045	0.3855	13014	15757	13429.79
3793327	chr3	rs2040397	50670078	C	T	0.873	0.876	0.948	0.0274984287018097	0.0264	0.2959	14004	16757	14424.77
3797098	chr3	rs58427389	50670793	T	C	0.686	0.688	0.991	-0.0344982814075965	0.0184	0.06005	14004	16757	14424.77
3787365	chr3	rs3804632	50671362	A	G	0.381	0.38	0.99	0.0217027816432335	0.0175	0.2169	14004	16757	14424.77
3801105	chr3	rs9868889	50673010	A	G	0.315	0.313	0.991	0.0339955472579582	0.0183	0.06403	14004	16757	14424.77
3792279	chr3	rs13084771	50673138	G	A	0.934	0.933	0.989	0.0350968370374295	0.0342	0.3056	14004	16757	14424.77
3802997	chr3	rs150151525	50673525	G	T	0.833	0.84	0.926	-0.137195239177845	0.024	1.155e-08	14004	16757	14424.77
3789890	chr3	rs138636117	50673526	A	T	0.833	0.84	0.926	-0.13740172986929	0.0241	1.11e-08	14004	16757	14424.77
3801404	chr3	rs448028	50673928	C	T	0.381	0.38	0.99	0.0218006299588528	0.0175	0.2131	14004	16757	14424.77
3790135	chr3	rs396302	50674468	C	T	0.384	0.384	0.985	0.0213015034199157	0.0175	0.2258	14004	16757	14424.77
3800625	chr3	rs137893299	50674912	A	G	0.973	0.974	0.818	0.0392976332717761	0.0613	0.522	12538	13739	12659.49
3798125	chr3	rs650655	50674940	C	T	0.315	0.313	0.991	0.0339955472579582	0.0183	0.06366	14004	16757	14424.77
3800465	chr3	rs78685844	50675516	G	C	0.779	0.778	0.91	-0.0416035498550752	0.0214	0.05157	14004	16757	14424.77
3789599	chr3	rs443436	50676596	T	C	0.381	0.38	0.99	0.0218006299588528	0.0175	0.2146	14004	16757	14424.77
3790449	chr3	rs13096264	50678280	G	A	0.934	0.933	0.99	0.0353961009469877	0.0342	0.3008	14004	16757	14424.77
3801786	chr3	rs13096772	50678499	G	C	0.934	0.933	0.99	0.0350968370374295	0.0342	0.3044	14004	16757	14424.77
3803599	chr3	rs808148	50678659	T	C	0.315	0.313	0.991	0.0341018649449722	0.0183	0.06317	14004	16757	14424.77
3792768	chr3	rs808149	50678732	C	T	0.381	0.38	0.99	0.0218006299588528	0.0175	0.2147	14004	16757	14424.77
3802064	chr3	rs6791880	50679244	G	A	0.934	0.933	0.99	0.0347974835421732	0.0342	0.3095	14004	16757	14424.77
3807545	chr3	rs6783922	50680114	A	G	0.315	0.313	0.991	0.0341018649449722	0.0183	0.06321	14004	16757	14424.77
3792957	chr3	rs6771348	50680130	C	G	0.315	0.313	0.991	0.0341018649449722	0.0183	0.06323	14004	16757	14424.77
3793449	chr3	rs71326941	50680386	G	A	0.859	0.864	0.949	0.0239996896478807	0.0253	0.3426	14004	16757	14424.77
3789323	chr3	rs4476497	50680490	G	C	0.315	0.313	0.991	0.0341018649449722	0.0183	0.06304	14004	16757	14424.77
3794001	chr3	rs9682401	50680758	A	G	0.381	0.38	0.99	0.0217027816432335	0.0175	0.2149	14004	16757	14424.77
3795515	chr3	rs745356	50681336	G	A	0.315	0.313	0.991	0.0341985075799122	0.0183	0.0627	14004	16757	14424.77
3807131	chr3	rs876105	50683809	T	C	0.315	0.313	0.992	0.0341018649449722	0.0183	0.06307	14004	16757	14424.77
3793452	chr3	rs876104	50683977	A	G	0.315	0.313	0.991	0.0338988850054592	0.0183	0.06424	14004	16757	14424.77
3804589	chr3	rs876103	50684011	G	A	0.315	0.313	0.992	0.0343048036919902	0.0183	0.06142	14004	16757	14424.77
3792787	chr3	rs11711534	50684811	G	A	0.979	0.979	0.577	-0.0465990663783681	0.0836	0.577	12460	15316	12950.74
3804106	chr3	rs60877431	50684999	G	A	0.685	0.687	0.992	-0.0344051267241774	0.0183	0.06042	14004	16757	14424.77
3788200	chr3	rs9879397	50685642	A	G	0.315	0.313	0.992	0.0338988850054592	0.0183	0.06441	14004	16757	14424.77
3788887	chr3	rs79159165	50685690	G	T	0.686	0.687	0.992	-0.0340015566760147	0.0183	0.06359	14004	16757	14424.77
3801020	chr3	rs1385025	50686062	G	A	0.382	0.382	0.985	0.0209979909956055	0.0176	0.2309	14004	16757	14424.77
3791145	chr3	rs2170840	50686517	C	A	0.315	0.313	0.992	0.0344014267173323	0.0183	0.0608	14004	16757	14424.77
3789072	chr3	rs6446208	50687825	T	C	0.315	0.313	0.991	0.0346043046869299	0.0184	0.05959	14004	16757	14424.77
3795153	chr3	rs12491440	50687862	T	C	0.686	0.687	0.992	-0.0344051267241774	0.0184	0.06059	14004	16757	14424.77
3795069	chr3	rs12489607	50689039	G	T	0.686	0.687	0.992	-0.0343016316970211	0.0183	0.06145	14004	16757	14424.77
3807092	chr3	rs4688705	50690570	G	A	0.315	0.313	0.992	0.0344014267173323	0.0183	0.06059	14004	16757	14424.77
3794265	chr3	rs4261877	50692394	G	C	0.635	0.647	0.987	-0.0568984476340911	0.0178	0.00136	14004	16757	14424.77
3804546	chr3	rs12492540	50692835	C	T	0.686	0.687	0.992	-0.0343016316970211	0.0183	0.06128	14004	16757	14424.77
3786895	chr3	rs34492910	50693407	C	G	0.934	0.933	0.992	0.0358978909969844	0.0342	0.294	14004	16757	14424.77
3806360	chr3	rs17051043	50693998	C	T	0.686	0.687	0.992	-0.0344051267241774	0.0183	0.06079	14004	16757	14424.77
3799134	chr3	rs17051045	50694626	T	C	0.686	0.687	0.992	-0.0344051267241774	0.0183	0.06064	14004	16757	14424.77
3801496	chr3	rs900735	50695135	C	T	0.381	0.38	0.99	0.0219962978718961	0.0175	0.2095	14004	16757	14424.77
3789210	chr3	rs728902	50695362	G	T	0.686	0.687	0.992	-0.0344982814075965	0.0184	0.06018	14004	16757	14424.77
3789289	chr3	rs728901	50695409	C	T	0.381	0.38	0.99	0.0219962978718961	0.0175	0.21	14004	16757	14424.77
3787523	chr3	rs1013233	50695772	T	G	0.381	0.38	0.99	0.0219962978718961	0.0175	0.2097	14004	16757	14424.77
3796411	chr3	rs72942785	50696023	C	A	0.686	0.687	0.992	-0.0344982814075965	0.0184	0.06004	14004	16757	14424.77
3806216	chr3	rs12492093	50697043	G	A	0.685	0.687	0.992	-0.0343016316970211	0.0183	0.06115	14004	16757	14424.77
3796967	chr3	rs57910827	50697693	G	T	0.685	0.687	0.992	-0.0344051267241774	0.0183	0.06098	14004	16757	14424.77
3792465	chr3	rs12492982	50698155	C	T	0.685	0.687	0.992	-0.0341050206499513	0.0183	0.06279	14004	16757	14424.77
3801293	chr3	rs35531616	50698231	C	T	0.934	0.933	0.993	0.0366019024445485	0.0342	0.285	14004	16757	14424.77
3797984	chr3	rs34390947	50698236	C	T	0.934	0.933	0.993	0.03649585023784	0.0342	0.2852	14004	16757	14424.77
3798890	chr3	rs35429015	50699192	C	T	0.934	0.933	0.994	0.0366019024445485	0.0342	0.2846	14004	16757	14424.77
3788956	chr3	rs11716398	50699715	G	A	0.381	0.38	0.99	0.0217027816432335	0.0175	0.2148	14004	16757	14424.77
3802751	chr3	rs36011798	50699836	C	T	0.934	0.933	0.994	0.0366983037826737	0.0342	0.283	14004	16757	14424.77
3804100	chr3	rs72942794	50700288	C	T	0.685	0.687	0.992	-0.0343016316970211	0.0183	0.06111	14004	16757	14424.77
3803373	chr3	rs77124719	50701090	C	T	0.934	0.933	0.989	0.0355022698424966	0.0342	0.2985	14004	16757	14424.77
3798265	chr3	rs80033764	50701250	T	C	0.782	0.772	0.905	0.0916033178729985	0.0214	1.815e-05	14004	16757	14424.77
3799742	chr3	rs34848480	50701801	T	C	0.381	0.38	0.99	0.0218006299588528	0.0175	0.2145	14004	16757	14424.77
3791950	chr3	rs369008921	50701942	C	T	0.983	0.983	0.798	0.029403450369242	0.0932	0.752	9030	9904	9009.43
3788037	chr3	rs68191286	50702484	A	C	0.934	0.933	0.994	0.036997088886122	0.0342	0.2797	14004	16757	14424.77
3791420	chr3	rs6794155	50702510	C	T	0.315	0.314	0.991	0.0346043046869299	0.0183	0.0592	14004	16757	14424.77
3790771	chr3	rs181265123	50702933	T	C	0.965	0.967	0.921	-0.0305004454483837	0.0503	0.5446	13014	15757	13429.79
3801306	chr3	rs61549968	50703275	C	T	0.934	0.933	0.994	0.036997088886122	0.0342	0.2796	14004	16757	14424.77
3788992	chr3	rs59036236	50703289	C	T	0.685	0.687	0.992	-0.0344051267241774	0.0183	0.06047	14004	16757	14424.77
3798734	chr3	rs2076927	50703635	G	A	0.685	0.687	0.991	-0.0344051267241774	0.0183	0.06062	14004	16757	14424.77
3807096	chr3	rs751851	50703858	C	T	0.381	0.38	0.99	0.0217027816432335	0.0175	0.2152	14004	16757	14424.77
3796894	chr3	rs12486717	50705872	G	A	0.685	0.687	0.991	-0.0344982814075965	0.0183	0.06003	14004	16757	14424.77
3807472	chr3	rs1971976	50706496	G	A	0.381	0.38	0.99	0.0217027816432335	0.0175	0.2166	14004	16757	14424.77
3791436	chr3	rs13085096	50706980	G	A	0.934	0.933	0.994	0.0371030879515023	0.0342	0.2775	14004	16757	14424.77
3806965	chr3	rs13089719	50707187	G	T	0.934	0.933	0.994	0.0371030879515023	0.0342	0.2775	14004	16757	14424.77
3788858	chr3	rs13075344	50708169	T	C	0.928	0.928	0.985	0.0305970979773775	0.033	0.3535	14004	16757	14424.77
3806532	chr3	rs1077215	50708720	C	T	0.685	0.687	0.991	-0.0346949697968869	0.0184	0.05846	14004	16757	14424.77
3801247	chr3	rs34985176	50711001	T	C	0.874	0.878	0.935	0.0301023438164435	0.0267	0.2585	14004	16757	14424.77
3789502	chr3	rs73072418	50711083	G	A	0.934	0.933	0.995	0.0374980764200844	0.0342	0.2731	14004	16757	14424.77
3793027	chr3	rs56856095	50714581	G	C	0.683	0.685	0.991	-0.0352023974087295	0.0183	0.05461	14004	16757	14424.77
3804067	chr3	rs138835577	50716111	C	T	0.946	0.948	0.888	0.0139029051689914	0.0393	0.7234	14004	16757	14424.77
3798179	chr3	rs3943212	50718100	C	A	0.383	0.382	0.991	0.022299507494767	0.0175	0.2026	14004	16757	14424.77
3806527	chr3	rs6779819	50719345	A	G	0.383	0.382	0.992	0.022299507494767	0.0175	0.203	14004	16757	14424.77
3807184	chr3	rs34266990	50720265	A	G	0.935	0.933	0.997	0.0376040223973664	0.0342	0.2712	14004	16757	14424.77
3790010	chr3	rs35566897	50720888	T	G	0.935	0.933	0.997	0.0377003271828256	0.0342	0.2708	14004	16757	14424.77
3802959	chr3	rs13094785	50720909	C	T	0.0658	0.0671	0.999	-0.0394999521368577	0.034	0.2463	14004	16757	14424.77
3795428	chr3	rs34866096	50720991	G	A	0.934	0.933	0.996	0.0371994409891063	0.0342	0.2767	14004	16757	14424.77
3788816	chr3	rs2035484	50721892	T	C	0.683	0.685	0.991	-0.0350988198393953	0.0183	0.05547	14004	16757	14424.77
3793731	chr3	rs150066411	50723919	G	A	0.984	0.984	0.945	0.0535028515173065	0.0904	0.5538	8763	9545	8698.77
3802003	chr3	rs6796769	50723927	A	G	0.383	0.382	0.992	0.0221038989069263	0.0175	0.2076	14004	16757	14424.77
3807134	chr3	rs2086827	50725691	G	A	0.383	0.382	0.992	0.0219962978718961	0.0175	0.2082	14004	16757	14424.77
3793122	chr3	rs184116433	50726143	C	T	0.981	0.981	0.647	-0.0519040071504222	0.0824	0.5288	11466	13742	11734.55
3802732	chr3	rs58529408	50726456	T	C	0.683	0.685	0.991	-0.0352956263947246	0.0183	0.05358	14004	16757	14424.77
3786585	chr3	rs149490411	50726974	A	G	0.962	0.961	0.841	0.0483043318863239	0.0495	0.3296	13014	15757	13429.79
3791903	chr3	rs6776224	50727034	C	A	0.383	0.382	0.992	0.0219962978718961	0.0175	0.2088	14004	16757	14424.77
3790407	chr3	rs6446210	50727794	G	A	0.0658	0.0669	1.0	-0.0375980304153185	0.0341	0.27	14004	16757	14424.77
3792987	chr3	rs77553353	50728646	C	T	0.683	0.685	0.992	-0.0350988198393953	0.0183	0.05539	14004	16757	14424.77
3801345	chr3	rs6446212	50728997	T	C	0.383	0.382	0.991	0.0219962978718961	0.0175	0.2085	14004	16757	14424.77
3794045	chr3	rs9826757	50730251	A	G	0.383	0.382	0.992	0.0219962978718961	0.0175	0.2092	14004	16757	14424.77
3806737	chr3	rs113649916	50731206	G	A	0.935	0.933	0.998	0.0381047060335456	0.0342	0.2651	14004	16757	14424.77
3805264	chr3	rs74726635	50731296	C	T	0.983	0.982	0.49	0.0020977980821461	0.0908	0.9812	14004	16757	14424.77
3805276	chr3	rs28412709	50731408	C	A	0.875	0.878	0.934	0.0317021347305135	0.0268	0.2359	14004	16757	14424.77
3796818	chr3	rs112656971	50731423	A	G	0.935	0.933	0.998	0.0381047060335456	0.0342	0.2647	14004	16757	14424.77
3800780	chr3	rs7615703	50732402	G	A	0.383	0.382	0.992	0.0219962978718961	0.0175	0.2087	14004	16757	14424.77
3791482	chr3	rs11130255	50732729	G	A	0.935	0.933	0.998	0.0381047060335456	0.0342	0.2645	14004	16757	14424.77
3799761	chr3	rs148508727	50733572	T	G	0.982	0.982	0.7	-0.0328021562323804	0.0793	0.6792	11996	14754	12419.35
3789711	chr3	rs71326944	50734791	T	C	0.935	0.933	0.998	0.0381047060335456	0.0342	0.2647	14004	16757	14424.77
3790703	chr3	rs7645212	50734849	C	T	0.383	0.382	0.992	0.0219962978718961	0.0175	0.2092	14004	16757	14424.77
3798741	chr3	rs71326945	50734970	C	T	0.935	0.933	0.998	0.0381047060335456	0.0342	0.2645	14004	16757	14424.77
3807174	chr3	rs1966921	50735388	A	G	0.383	0.382	0.992	0.0219962978718961	0.0175	0.209	14004	16757	14424.77
3790691	chr3	rs73072438	50735933	G	A	0.935	0.933	0.998	0.0381047060335456	0.0342	0.2653	14004	16757	14424.77
3802473	chr3	rs1563684	50737293	C	T	0.383	0.382	0.992	0.0219962978718961	0.0175	0.2079	14004	16757	14424.77
3794894	chr3	rs73072442	50737694	G	A	0.935	0.933	0.999	0.0379988130912113	0.0342	0.2661	14004	16757	14424.77
3786706	chr3	rs2168866	50739697	G	A	0.934	0.933	0.998	0.0379988130912113	0.0342	0.2666	14004	16757	14424.77
3802766	chr3	rs2125369	50740039	A	G	0.934	0.933	0.992	0.0374980764200844	0.0342	0.2722	14004	16757	14424.77
3797541	chr3	rs144058882	50743100	C	T	0.979	0.98	0.758	0.0112959597418516	0.07	0.8714	13147	15808	13524.11
3795416	chr3	rs190103349	50743441	G	A	0.962	0.96	0.613	-0.0129028853555234	0.0553	0.8154	14004	16757	14424.77
3805074	chr3	rs35170043	50743869	G	C	0.935	0.933	0.999	0.0379988130912113	0.0342	0.2665	14004	16757	14424.77
3802000	chr3	rs13089255	50744232	G	T	0.934	0.933	0.994	0.0358014124633833	0.0341	0.294	14004	16757	14424.77
3786963	chr3	rs2609036	50745664	G	A	0.935	0.933	0.999	0.0379988130912113	0.0342	0.2667	14004	16757	14424.77
3800563	chr3	rs2609035	50746994	T	C	0.935	0.933	0.999	0.0379988130912113	0.0342	0.2666	14004	16757	14424.77
3800049	chr3	rs2355341	50747047	G	A	0.935	0.933	0.999	0.0379988130912113	0.0342	0.2668	14004	16757	14424.77
3792543	chr3	rs1458387	50747485	A	T	0.935	0.933	0.999	0.0379988130912113	0.0342	0.2665	14004	16757	14424.77
3806942	chr3	rs6778680	50748140	T	C	0.383	0.382	0.992	0.022299507494767	0.0175	0.2031	14004	16757	14424.77
3790641	chr3	rs34773360	50748460	A	G	0.935	0.933	0.999	0.0379988130912113	0.0342	0.2668	14004	16757	14424.77
3787529	chr3	rs7611428	50748598	C	T	0.0658	0.0669	1.0	-0.0370997639570267	0.0341	0.2767	14004	16757	14424.77
3796965	chr3	rs11710858	50749011	C	T	0.0658	0.0669	1.0	-0.0370997639570267	0.0341	0.2767	14004	16757	14424.77
3793704	chr3	rs6446213	50749265	G	A	0.383	0.382	0.992	0.022299507494767	0.0175	0.2029	14004	16757	14424.77
3794737	chr3	rs72944726	50749365	C	T	0.683	0.685	0.992	-0.0352023974087295	0.0183	0.05419	14004	16757	14424.77
3805818	chr3	rs72944730	50749786	T	G	0.683	0.685	0.992	-0.0352023974087295	0.0183	0.05455	14004	16757	14424.77
3798918	chr3	rs1824281	50750145	C	T	0.383	0.382	0.992	0.022299507494767	0.0175	0.2025	14004	16757	14424.77
3793589	chr3	rs74489388	50750374	C	T	0.837	0.844	0.909	-0.132697454733121	0.0245	5.838e-08	14004	16757	14424.77
3805983	chr3	rs17051403	50751643	C	A	0.683	0.685	0.992	-0.0352023974087295	0.0183	0.05465	14004	16757	14424.77
3798349	chr3	rs936406	50752406	G	A	0.0655	0.0665	0.999	-0.0374007702544828	0.0342	0.2739	14004	16757	14424.77
3795449	chr3	rs936405	50752559	T	C	0.0655	0.0665	1.0	-0.0374007702544828	0.0342	0.274	14004	16757	14424.77
3800773	chr3	rs1458386	50753363	C	T	0.0655	0.0665	1.0	-0.0374007702544828	0.0342	0.2738	14004	16757	14424.77
3807594	chr3	rs1965263	50754004	A	G	0.0655	0.0665	1.0	-0.0374007702544828	0.0342	0.2736	14004	16757	14424.77
3786935	chr3	rs1463497	50754211	A	T	0.0655	0.0665	0.999	-0.0377018671840115	0.0342	0.271	14004	16757	14424.77
3791381	chr3	rs1463496	50754276	T	A	0.0655	0.0665	1.0	-0.0374007702544828	0.0342	0.2742	14004	16757	14424.77
3805937	chr3	rs1975834	50755160	C	T	0.0655	0.0665	1.0	-0.0374007702544828	0.0342	0.2737	14004	16757	14424.77
3806408	chr3	rs1824280	50757234	C	T	0.0655	0.0665	1.0	-0.0375045865412751	0.0342	0.2733	14004	16757	14424.77
3790838	chr3	rs4429624	50757396	A	G	0.0655	0.0665	1.0	-0.0375045865412751	0.0342	0.2731	14004	16757	14424.77
3804275	chr3	rs1902960	50757892	G	A	0.0655	0.0665	1.0	-0.0374007702544828	0.0342	0.2735	14004	16757	14424.77
3795047	chr3	rs4688703	50758454	T	C	0.0655	0.0665	1.0	-0.0374007702544828	0.0342	0.2739	14004	16757	14424.77
3802120	chr3	rs144509287	50758698	G	A	0.987	0.987	0.854	0.0189983824093147	0.1102	0.8633	8173	8955	8108.77
3798236	chr3	rs7650574	50759485	G	C	0.0655	0.0665	1.0	-0.0374007702544828	0.0342	0.2743	14004	16757	14424.77
3788581	chr3	rs7629253	50759683	C	A	0.0655	0.0665	1.0	-0.0374007702544828	0.0342	0.2743	14004	16757	14424.77
3806367	chr3	rs2883652	50760711	C	G	0.0655	0.0665	1.0	-0.0372969647443931	0.0342	0.2757	14004	16757	14424.77
3802522	chr3	rs6800008	50760904	A	C	0.0655	0.0665	1.0	-0.0372969647443931	0.0342	0.2754	14004	16757	14424.77
3798917	chr3	rs139685089	50761300	C	T	0.983	0.982	0.491	-0.0069037763167944	0.0939	0.9417	13457	16217	13881.29
3792230	chr3	rs6446214	50762822	A	G	0.0655	0.0665	1.0	-0.0372035489975441	0.0342	0.2761	14004	16757	14424.77
3800256	chr3	rs7652715	50763034	A	C	0.0658	0.0668	1.0	-0.0360003042410416	0.0341	0.2902	14004	16757	14424.77
3791479	chr3	rs12639126	50763413	C	T	0.0655	0.0665	1.0	-0.0372969647443931	0.0342	0.2759	14004	16757	14424.77
3804257	chr3	rs73072475	50764842	A	G	0.783	0.789	0.948	-0.0995993652227547	0.0214	3.132e-06	14004	16757	14424.77
3786583	chr3	rs6446215	50765079	T	A	0.0655	0.0665	1.0	-0.0372969647443931	0.0342	0.2753	14004	16757	14424.77
3787489	chr3	rs1563683	50769966	C	G	0.0655	0.0665	1.0	-0.0374007702544828	0.0342	0.2741	14004	16757	14424.77
3801712	chr3	rs2125366	50770158	G	A	0.0656	0.0666	0.998	-0.0372969647443931	0.0342	0.2756	14004	16757	14424.77
3807527	chr3	rs4688702	50771004	T	C	0.0655	0.0665	1.0	-0.0374007702544828	0.0342	0.2735	14004	16757	14424.77
3786840	chr3	rs73072483	50771624	G	A	0.784	0.775	0.908	0.0902976379807806	0.0214	2.381e-05	14004	16757	14424.77
3795542	chr3	rs9820606	50771819	G	A	0.386	0.384	0.989	0.023198814502523	0.0175	0.1842	14004	16757	14424.77
3802793	chr3	rs9824522	50771992	C	T	0.386	0.384	0.99	0.023198814502523	0.0175	0.1844	14004	16757	14424.77
3787160	chr3	rs9825535	50772664	C	T	0.395	0.394	0.988	0.0164047040252769	0.0174	0.3472	14004	16757	14424.77
3798621	chr3	rs9867489	50773154	A	G	0.386	0.384	0.99	0.0231011029079872	0.0175	0.1858	14004	16757	14424.77
3801093	chr3	rs9831288	50773804	G	A	0.395	0.394	0.988	0.016296487966892	0.0174	0.3488	14004	16757	14424.77
3798676	chr3	rs62260152	50774665	T	G	0.765	0.752	0.984	0.0927979358513521	0.02	3.607e-06	14004	16757	14424.77
3793642	chr3	rs11712367	50775446	C	T	0.386	0.384	0.99	0.0231011029079872	0.0175	0.187	14004	16757	14424.77
3793744	chr3	rs5000953	50776308	A	G	0.0654	0.0665	1.0	-0.0378991867540796	0.0342	0.2673	14004	16757	14424.77
3797749	chr3	rs4485709	50776497	G	T	0.386	0.384	0.99	0.023198814502523	0.0175	0.1853	14004	16757	14424.77
3805290	chr3	rs12495399	50776882	C	A	0.68	0.682	0.989	-0.0356997191343252	0.0183	0.05079	14004	16757	14424.77
3801251	chr3	rs6775012	50777126	T	A	0.0655	0.0665	1.0	-0.0380030548002074	0.0342	0.2665	14004	16757	14424.77
3806514	chr3	rs9839684	50778204	A	G	0.0654	0.0665	1.0	-0.0380965452668448	0.0342	0.2656	14004	16757	14424.77
3797883	chr3	rs371863763	50779625	G	A	0.974	0.975	0.814	0.0459002781827573	0.0595	0.4401	13014	15757	13429.79
3805565	chr3	rs2675802	50781612	A	G	0.0684	0.0701	0.975	-0.0447986409079867	0.0338	0.1849	14004	16757	14424.77
3793490	chr3	rs75595893	50781799	C	T	0.958	0.957	0.889	0.0384030712829451	0.0458	0.4021	13014	15757	13429.79
3805840	chr3	rs9824444	50782765	C	T	0.386	0.384	0.99	0.0228958774769045	0.0175	0.1898	14004	16757	14424.77
3807561	chr3	rs60552386	50783365	T	C	0.68	0.682	0.989	-0.0356997191343252	0.0183	0.05111	14004	16757	14424.77
3790043	chr3	rs181101685	50783479	T	C	0.98	0.981	0.463	-0.266703666066589	0.0906	0.003224	13317	16265	13851.39
3805925	chr3	rs4028317	50785241	G	A	0.0657	0.0667	1.0	-0.0369026020501437	0.0341	0.2794	14004	16757	14424.77
3793451	chr3	rs2675810	50788586	G	C	0.935	0.933	1.0	0.0389033551082361	0.0342	0.2549	14004	16757	14424.77
3792355	chr3	rs148526875	50788785	A	G	0.985	0.986	0.493	-0.233105507234949	0.0999	0.01968	14004	16757	14424.77
3795246	chr3	rs2608989	50789151	T	C	0.935	0.933	1.0	0.0389033551082361	0.0342	0.2547	14004	16757	14424.77
3803377	chr3	rs2675809	50789232	G	A	0.935	0.933	1.0	0.0389995348490096	0.0342	0.2546	14004	16757	14424.77
3790783	chr3	rs2608988	50790523	G	A	0.935	0.933	1.0	0.0389995348490096	0.0342	0.2542	14004	16757	14424.77
3795411	chr3	rs34058359	50791137	G	A	0.935	0.934	1.0	0.0390957053401303	0.0342	0.2533	14004	16757	14424.77
3797197	chr3	rs13060835	50792107	A	C	0.935	0.934	1.0	0.0390957053401303	0.0342	0.253	14004	16757	14424.77
3793887	chr3	rs77998445	50792427	T	C	0.924	0.927	0.549	-0.088995161571562	0.043	0.03825	14004	16757	14424.77
3798378	chr3	rs34627371	50792841	C	A	0.935	0.934	1.0	0.0390957053401303	0.0342	0.2528	14004	16757	14424.77
3791032	chr3	rs6783865	50794670	C	T	0.0657	0.0667	1.0	-0.0375045865412751	0.0341	0.2712	14004	16757	14424.77
3786465	chr3	rs4688698	50794814	G	A	0.681	0.683	0.989	-0.0358966439977618	0.0183	0.05004	14004	16757	14424.77
3802610	chr3	rs2609008	50795456	A	T	0.935	0.934	1.0	0.0392976332717761	0.0342	0.2512	14004	16757	14424.77
3798548	chr3	rs13095920	50796281	A	G	0.935	0.934	1.0	0.0392976332717761	0.0342	0.2506	14004	16757	14424.77
3796165	chr3	rs2675769	50796351	A	T	0.935	0.934	1.0	0.0392976332717761	0.0342	0.2505	14004	16757	14424.77
3803598	chr3	rs141245887	50796834	A	G	0.946	0.947	0.886	0.0341018649449722	0.0408	0.4031	13014	15757	13429.79
3788274	chr3	rs7621650	50797071	C	G	0.394	0.394	0.988	0.0158044491449436	0.0174	0.3663	14004	16757	14424.77
3805192	chr3	rs2675771	50797275	T	C	0.935	0.934	1.0	0.0392976332717761	0.0342	0.2502	14004	16757	14424.77
3788903	chr3	rs2675772	50797870	A	G	0.935	0.934	1.0	0.0394033887747662	0.0342	0.2498	14004	16757	14424.77
3795697	chr3	rs2675773	50797893	G	A	0.935	0.934	1.0	0.0394033887747662	0.0342	0.2494	14004	16757	14424.77
3806606	chr3	rs2675774	50798070	G	A	0.935	0.934	1.0	0.0394033887747662	0.0342	0.2493	14004	16757	14424.77
3789290	chr3	rs76847536	50798490	C	T	0.974	0.977	0.796	-0.0374007702544828	0.0629	0.5522	12895	15648	13315.77
3787087	chr3	rs35140911	50798607	A	G	0.935	0.934	1.0	0.0394995204367644	0.0342	0.2489	14004	16757	14424.77
3797623	chr3	rs4482663	50798902	C	A	0.0656	0.0667	1.0	-0.0377018671840115	0.0341	0.269	14004	16757	14424.77
3787946	chr3	rs61557316	50799340	C	T	0.684	0.686	0.988	-0.0341050206499513	0.0184	0.06353	14004	16757	14424.77
3806013	chr3	rs2609025	50799662	A	T	0.935	0.934	1.0	0.0394995204367644	0.0342	0.2484	14004	16757	14424.77
3800003	chr3	rs2609024	50800146	G	A	0.935	0.934	1.0	0.0394995204367644	0.0342	0.2484	14004	16757	14424.77
3791977	chr3	rs12486154	50801841	T	C	0.68	0.683	0.989	-0.0353992243518656	0.0183	0.05294	14004	16757	14424.77
3807059	chr3	rs144955874	50803565	T	A	0.977	0.975	0.889	0.0861960446965716	0.0654	0.1875	11457	12470	11499.59
3798472	chr3	rs2675777	50803588	T	A	0.935	0.934	1.0	0.039701366851552	0.0342	0.2467	14004	16757	14424.77
3793699	chr3	rs145692731	50804141	A	C	0.68	0.683	0.989	-0.0353992243518656	0.0183	0.05322	14004	16757	14424.77
3789975	chr3	rs148121598	50804163	C	G	0.935	0.934	1.0	0.039701366851552	0.0342	0.2461	14004	16757	14424.77
3797440	chr3	rs150144969	50804623	C	T	0.984	0.984	0.911	-0.0451961304529691	0.0752	0.5476	12467	15217	12886.31
3801582	chr3	rs9830082	50804973	T	A	0.385	0.384	0.989	0.0222017079836866	0.0175	0.2039	14004	16757	14424.77
3793537	chr3	rs182799288	50805695	T	A	0.957	0.957	0.904	0.0463968262292078	0.0452	0.3049	13014	15757	13429.79
3807459	chr3	rs2199051	50805704	T	C	0.0656	0.0666	1.0	-0.0383043331577141	0.0341	0.2624	14004	16757	14424.77
3804884	chr3	rs2609007	50806969	T	C	0.935	0.934	1.0	0.0397974698740661	0.0342	0.2448	14004	16757	14424.77
3793110	chr3	rs35517507	50809153	G	A	0.935	0.934	0.999	0.0399031725325864	0.0342	0.2435	14004	16757	14424.77
3787799	chr3	rs116915188	50809393	A	G	0.974	0.975	0.814	0.0439977464776452	0.0595	0.4601	13014	15757	13429.79
3793619	chr3	rs2675816	50809998	T	A	0.935	0.934	0.999	0.0399992561638529	0.0342	0.2429	14004	16757	14424.77
3796419	chr3	rs61676409	50811625	C	T	0.682	0.684	0.987	-0.0361039752308815	0.0183	0.04869	14004	16757	14424.77
3807129	chr3	rs2609006	50811795	C	T	0.935	0.934	0.999	0.0400953305639422	0.0343	0.2422	14004	16757	14424.77
3786818	chr3	rs2609005	50813179	C	A	0.935	0.934	0.999	0.0400953305639422	0.0343	0.2415	14004	16757	14424.77
3793147	chr3	rs72942530	50813534	C	G	0.68	0.682	0.989	-0.0352023974087295	0.0183	0.05407	14004	16757	14424.77
3791444	chr3	rs2262810	50813608	A	G	0.935	0.934	0.999	0.0400953305639422	0.0343	0.2413	14004	16757	14424.77
3791863	chr3	rs2199050	50813854	T	C	0.935	0.934	0.999	0.0402010017441475	0.0343	0.2411	14004	16757	14424.77
3799317	chr3	rs2355350	50814508	G	A	0.394	0.394	0.987	0.0153023200084426	0.0174	0.3812	14004	16757	14424.77
3802645	chr3	rs17660179	50815636	A	T	0.935	0.934	0.999	0.0402010017441475	0.0343	0.2401	14004	16757	14424.77
3799135	chr3	rs2609003	50816822	A	T	0.935	0.934	0.999	0.0402970567645369	0.0343	0.2396	14004	16757	14424.77
3804530	chr3	rs2675813	50816961	T	C	0.935	0.934	0.999	0.0402970567645369	0.0343	0.2393	14004	16757	14424.77
3794437	chr3	rs34602347	50817164	A	G	0.935	0.934	0.999	0.0402970567645369	0.0343	0.2392	14004	16757	14424.77
3797861	chr3	rs34900426	50817167	T	C	0.935	0.934	0.999	0.0402970567645369	0.0343	0.2391	14004	16757	14424.77
3787100	chr3	rs2675812	50817444	A	C	0.935	0.934	0.999	0.0404027066313724	0.0343	0.2387	14004	16757	14424.77
3790020	chr3	rs117849134	50817771	G	A	0.987	0.985	0.897	0.117800813276138	0.1006	0.2417	8286	8086	7949.53
3799428	chr3	rs2675827	50818296	T	A	0.935	0.934	0.999	0.0404027066313724	0.0343	0.2384	14004	16757	14424.77
3806297	chr3	rs4688696	50818396	A	G	0.68	0.682	0.989	-0.0352023974087295	0.0183	0.05445	14004	16757	14424.77
3799447	chr3	rs12496601	50820117	A	G	0.68	0.682	0.989	-0.0352023974087295	0.0183	0.05467	14004	16757	14424.77
3803666	chr3	rs9838283	50820486	G	A	0.0655	0.0666	1.0	-0.0385953087593848	0.0342	0.2582	14004	16757	14424.77
3801999	chr3	rs2609001	50820714	T	C	0.935	0.934	0.999	0.0404987422798789	0.0343	0.2379	14004	16757	14424.77
3791774	chr3	rs35098074	50821329	C	T	0.935	0.934	0.999	0.0404987422798789	0.0343	0.2376	14004	16757	14424.77
3800120	chr3	rs147614989	50821914	G	A	0.985	0.986	0.493	-0.232802549608829	0.1	0.01993	14004	16757	14424.77
3794568	chr3	rs7639828	50823597	T	G	0.385	0.384	0.989	0.0218006299588528	0.0175	0.2129	14004	16757	14424.77
3789050	chr3	rs62261860	50824215	C	T	0.756	0.744	0.974	0.0904986228071027	0.0199	5.49e-06	14004	16757	14424.77
3788232	chr3	rs2608999	50825067	T	C	0.935	0.933	0.994	0.0409019913204257	0.0343	0.2333	14004	16757	14424.77
3801232	chr3	rs6446220	50825303	C	G	0.394	0.394	0.987	0.0147999386115992	0.0174	0.3974	14004	16757	14424.77
3798421	chr3	rs34048522	50825861	G	T	0.935	0.934	0.999	0.0407963941925694	0.0343	0.2335	14004	16757	14424.77
3799211	chr3	rs116991238	50826351	C	T	0.943	0.939	0.795	0.10509848132983	0.0402	0.008914	14004	16757	14424.77
3789260	chr3	rs75943683	50826658	C	T	0.979	0.978	0.542	-0.0181028726978536	0.079	0.8184	14004	16757	14424.77
3799888	chr3	rs67410403	50827379	G	A	0.935	0.934	0.999	0.0409019913204257	0.0343	0.2322	14004	16757	14424.77
3790495	chr3	rs71329007	50827602	T	G	0.935	0.934	0.999	0.0409019913204257	0.0343	0.2321	14004	16757	14424.77
3803582	chr3	rs4688695	50827848	C	T	0.68	0.682	0.989	-0.0349952529972629	0.0183	0.05567	14004	16757	14424.77
3805572	chr3	rs73074994	50828517	G	A	0.876	0.88	0.913	0.0281986543586787	0.0272	0.3006	14004	16757	14424.77
3790031	chr3	rs79264818	50830182	C	T	0.935	0.934	0.999	0.0411995232473163	0.0343	0.2296	14004	16757	14424.77
3788096	chr3	rs11717049	50830570	G	C	0.859	0.864	0.937	0.0251022847608284	0.0256	0.3265	14004	16757	14424.77
3800887	chr3	rs79842041	50831517	G	A	0.974	0.977	0.804	-0.0449032281024259	0.0624	0.4713	12895	15648	13315.77
3805315	chr3	rs12486828	50832103	T	C	0.681	0.683	0.989	-0.0352956263947246	0.0183	0.05356	14004	16757	14424.77
3802225	chr3	rs2608997	50833047	G	A	0.935	0.934	0.999	0.0411035548784171	0.0342	0.2306	14004	16757	14424.77
3787220	chr3	rs13095706	50833246	G	A	0.935	0.934	0.999	0.0409979790340721	0.0342	0.2311	14004	16757	14424.77
3804215	chr3	rs13075377	50833360	T	C	0.935	0.934	0.999	0.0409979790340721	0.0342	0.2309	14004	16757	14424.77
3792778	chr3	rs11928733	50833438	C	T	0.385	0.384	0.989	0.0215951374365897	0.0175	0.2178	14004	16757	14424.77
3796816	chr3	rs13096268	50833495	G	A	0.935	0.934	0.999	0.0409979790340721	0.0342	0.2311	14004	16757	14424.77
3803409	chr3	rs34456131	50833591	C	T	0.935	0.934	0.999	0.0409979790340721	0.0342	0.2311	14004	16757	14424.77
3801123	chr3	rs147112955	50833742	G	A	0.914	0.917	0.857	-0.0112025145079934	0.0326	0.731	14004	16757	14424.77
3799189	chr3	rs11130259	50833878	T	A	0.0655	0.0667	1.0	-0.0396039865931634	0.0341	0.2467	14004	16757	14424.77
3793972	chr3	rs3106826	50833926	C	T	0.935	0.934	0.999	0.0409979790340721	0.0342	0.2315	14004	16757	14424.77
3801221	chr3	rs79295073	50834061	G	A	0.678	0.681	0.986	-0.0346017967900747	0.0183	0.0588	14004	16757	14424.77
3806263	chr3	rs3101107	50834161	T	C	0.935	0.934	0.999	0.0409019913204257	0.0342	0.2318	14004	16757	14424.77
3795405	chr3	rs148732098	50834674	G	A	0.977	0.975	0.885	0.0859024290007033	0.0652	0.1877	11457	12470	11499.59
3789914	chr3	rs141473884	50834758	G	T	0.98	0.98	0.789	0.0018981972830802	0.0735	0.979	12047	13060	12089.59
3791678	chr3	rs6446222	50837083	A	C	0.385	0.384	0.989	0.021497269010823	0.0175	0.2202	14004	16757	14424.77
3801290	chr3	rs7639301	50837991	C	G	0.385	0.384	0.989	0.021497269010823	0.0175	0.2191	14004	16757	14424.77
3798466	chr3	rs12497067	50838395	G	T	0.681	0.683	0.989	-0.0352023974087295	0.0183	0.0541	14004	16757	14424.77
3805616	chr3	rs2675800	50838551	A	G	0.935	0.933	1.0	0.0407963941925694	0.0342	0.2331	14004	16757	14424.77
3786990	chr3	rs9844519	50839017	A	G	0.0656	0.0667	1.0	-0.0391983134041576	0.0341	0.2505	14004	16757	14424.77
3796729	chr3	rs2675799	50839188	T	C	0.935	0.933	1.0	0.0407963941925694	0.0342	0.2332	14004	16757	14424.77
3806175	chr3	rs72942567	50839803	C	T	0.681	0.683	0.989	-0.0352023974087295	0.0183	0.05431	14004	16757	14424.77
3806704	chr3	rs1598926	50840348	T	A	0.395	0.394	0.987	0.0147014028528927	0.0174	0.4004	14004	16757	14424.77
3795325	chr3	rs12492367	50840373	A	G	0.68	0.682	0.99	-0.0347985055426955	0.0183	0.05693	14004	16757	14424.77
3804421	chr3	rs138523729	50841751	C	T	0.935	0.933	1.0	0.0407003871263756	0.0342	0.2339	14004	16757	14424.77
3804408	chr3	rs2675794	50842376	T	G	0.935	0.933	1.0	0.0406043708419401	0.0342	0.2351	14004	16757	14424.77
3788517	chr3	rs12487821	50842478	C	T	0.68	0.682	0.99	-0.0346949697968869	0.0183	0.0574	14004	16757	14424.77
3792153	chr3	rs2675793	50843007	C	T	0.935	0.933	1.0	0.0406043708419401	0.0342	0.2352	14004	16757	14424.77
3798566	chr3	rs2675792	50844281	A	G	0.935	0.933	1.0	0.0406043708419401	0.0342	0.2357	14004	16757	14424.77
3792357	chr3	rs34712521	50844836	C	A	0.935	0.934	0.999	0.0402970567645369	0.0342	0.2392	14004	16757	14424.77
3787793	chr3	rs12490519	50845399	C	T	0.681	0.683	0.989	-0.0349952529972629	0.0183	0.05564	14004	16757	14424.77
3798060	chr3	rs77907284	50845568	A	G	0.938	0.937	0.868	0.003902375817241	0.0375	0.9162	14004	16757	14424.77
3794098	chr3	rs2609037	50845681	T	G	0.935	0.933	1.0	0.0404987422798789	0.0342	0.2362	14004	16757	14424.77
3788988	chr3	rs2168863	50846601	G	C	0.935	0.933	1.0	0.0404027066313724	0.0342	0.237	14004	16757	14424.77
3791851	chr3	rs2675791	50846794	G	A	0.935	0.933	1.0	0.0404027066313724	0.0342	0.237	14004	16757	14424.77
3793694	chr3	rs2675790	50847250	A	G	0.935	0.933	1.0	0.0404027066313724	0.0342	0.237	14004	16757	14424.77
3806116	chr3	rs2675789	50847489	C	G	0.935	0.933	1.0	0.0404027066313724	0.0342	0.2372	14004	16757	14424.77
3794749	chr3	rs67316637	50847702	C	T	0.935	0.933	1.0	0.0404027066313724	0.0342	0.2369	14004	16757	14424.77
3793249	chr3	rs2675788	50848015	G	T	0.935	0.933	1.0	0.0404027066313724	0.0342	0.2375	14004	16757	14424.77
3797602	chr3	rs12494776	50848066	A	G	0.68	0.682	0.99	-0.0346017967900747	0.0183	0.05839	14004	16757	14424.77
3794680	chr3	rs2609020	50848166	A	G	0.935	0.933	1.0	0.0404027066313724	0.0342	0.2375	14004	16757	14424.77
3806987	chr3	rs2675787	50848394	T	G	0.935	0.933	1.0	0.0404027066313724	0.0342	0.2376	14004	16757	14424.77
3804407	chr3	rs9869945	50849368	A	G	0.385	0.384	0.99	0.0213993910058902	0.0175	0.2221	14004	16757	14424.77
3797918	chr3	rs2609021	50850743	A	G	0.935	0.933	1.0	0.0402970567645369	0.0342	0.2388	14004	16757	14424.77
3789273	chr3	rs1947607	50851100	T	C	0.935	0.933	1.0	0.0402970567645369	0.0342	0.2388	14004	16757	14424.77
3804262	chr3	rs2609022	50851433	T	C	0.935	0.933	1.0	0.0402970567645369	0.0342	0.239	14004	16757	14424.77
3802147	chr3	rs34576538	50852142	G	T	0.935	0.933	1.0	0.0402970567645369	0.0342	0.239	14004	16757	14424.77
3796915	chr3	rs17660513	50852176	A	G	0.935	0.933	1.0	0.0402970567645369	0.0342	0.239	14004	16757	14424.77
3803385	chr3	rs34320663	50852317	A	G	0.935	0.933	1.0	0.0402970567645369	0.0342	0.2388	14004	16757	14424.77
3789719	chr3	rs3940822	50853864	C	T	0.933	0.932	0.981	0.0384992991506098	0.0341	0.259	14004	16757	14424.77
3796481	chr3	rs2675828	50854125	T	C	0.935	0.933	1.0	0.0402970567645369	0.0342	0.2387	14004	16757	14424.77
3790849	chr3	rs60602904	50854271	C	T	0.681	0.682	0.99	-0.0346017967900747	0.0183	0.05847	14004	16757	14424.77
3801264	chr3	rs2675829	50854353	G	C	0.935	0.933	1.0	0.0402970567645369	0.0342	0.2391	14004	16757	14424.77
3794552	chr3	rs2085587	50854529	G	A	0.935	0.933	1.0	0.0402970567645369	0.0342	0.2387	14004	16757	14424.77
3791322	chr3	rs2085588	50854591	C	G	0.0657	0.0667	1.0	-0.0388032003238938	0.0341	0.2556	14004	16757	14424.77
3803180	chr3	rs2061388	50855461	C	T	0.935	0.933	1.0	0.0402970567645369	0.0342	0.2387	14004	16757	14424.77
3804903	chr3	rs62258671	50855518	G	A	0.765	0.752	0.989	0.0918040404750372	0.02	4.262e-06	14004	16757	14424.77
3797323	chr3	rs11921011	50856087	G	A	0.0657	0.0667	1.0	-0.0385017716536664	0.0341	0.2585	14004	16757	14424.77
3803465	chr3	rs189590207	50856529	G	A	0.971	0.972	0.521	-0.157800666264045	0.0707	0.0256	14004	16757	14424.77
3800092	chr3	rs2675830	50856768	C	A	0.935	0.933	1.0	0.0402970567645369	0.0342	0.2388	14004	16757	14424.77
3798256	chr3	rs73833887	50857588	T	G	0.935	0.933	1.0	0.0402970567645369	0.0342	0.2378	14004	16757	14424.77
3791366	chr3	rs2609031	50857796	C	T	0.935	0.933	1.0	0.0404027066313724	0.0342	0.2376	14004	16757	14424.77
3795397	chr3	rs1966920	50857832	A	G	0.935	0.933	1.0	0.0404027066313724	0.0342	0.2374	14004	16757	14424.77
3802900	chr3	rs1471177	50858068	A	G	0.935	0.933	1.0	0.0404027066313724	0.0342	0.2377	14004	16757	14424.77
3805007	chr3	rs13065995	50858674	G	T	0.935	0.933	1.0	0.0404027066313724	0.0342	0.2374	14004	16757	14424.77
3798425	chr3	rs2608993	50859020	C	T	0.935	0.933	1.0	0.0404027066313724	0.0342	0.2374	14004	16757	14424.77
3796218	chr3	rs12494708	50860736	G	A	0.68	0.682	0.989	-0.0346949697968869	0.0183	0.05813	14004	16757	14424.77
3787381	chr3	rs71329008	50861024	T	G	0.935	0.933	1.0	0.0404027066313724	0.0342	0.2374	14004	16757	14424.77
3787334	chr3	rs2675832	50861562	T	A	0.935	0.933	1.0	0.0404027066313724	0.0342	0.2373	14004	16757	14424.77
3788120	chr3	rs10510754	50861611	A	G	0.385	0.384	0.989	0.0213993910058902	0.0175	0.222	14004	16757	14424.77
3803131	chr3	rs2675834	50862363	A	G	0.935	0.933	1.0	0.0404027066313724	0.0342	0.2373	14004	16757	14424.77
3799095	chr3	rs2675835	50862740	G	A	0.935	0.933	1.0	0.0404987422798789	0.0342	0.2357	14004	16757	14424.77
3795038	chr3	rs2675836	50863104	T	C	0.935	0.933	1.0	0.0404027066313724	0.0342	0.2372	14004	16757	14424.77
3793627	chr3	rs2675837	50863960	G	A	0.935	0.933	1.0	0.0404027066313724	0.0342	0.2372	14004	16757	14424.77
3795509	chr3	rs144866201	50864422	C	T	0.977	0.978	0.817	-0.0375045865412751	0.0715	0.5999	10839	12040	10960.49
3786599	chr3	rs2355696	50865881	G	A	0.935	0.933	1.0	0.0404027066313724	0.0342	0.2371	14004	16757	14424.77
3790083	chr3	rs2355697	50866106	G	A	0.386	0.385	0.988	0.0217027816432335	0.0175	0.2159	14004	16757	14424.77
3791814	chr3	rs56844171	50866200	A	G	0.68	0.682	0.988	-0.0349020520092649	0.0183	0.05657	14004	16757	14424.77
3804906	chr3	rs58356214	50866507	T	C	0.68	0.682	0.988	-0.0349020520092649	0.0183	0.0565	14004	16757	14424.77
3788977	chr3	rs2085580	50866573	G	A	0.0657	0.0667	1.0	-0.0386992491392765	0.0341	0.2567	14004	16757	14424.77
3797763	chr3	rs2045511	50867588	G	T	0.935	0.933	1.0	0.0404027066313724	0.0342	0.2375	14004	16757	14424.77
3796499	chr3	rs2045510	50867740	T	C	0.935	0.933	1.0	0.0404027066313724	0.0342	0.2375	14004	16757	14424.77
3792805	chr3	rs17051468	50868120	G	A	0.68	0.682	0.988	-0.0352956263947246	0.0183	0.05373	14004	16757	14424.77
3795187	chr3	rs138962473	50868391	G	T	0.826	0.833	0.935	-0.122099839662124	0.0235	2.078e-07	14004	16757	14424.77
3804216	chr3	rs115888014	50868436	A	G	0.977	0.976	0.58	-0.0396976268585458	0.0765	0.6032	13147	15808	13524.11
3793309	chr3	rs2675804	50868515	C	A	0.935	0.933	1.0	0.0404027066313724	0.0342	0.2374	14004	16757	14424.77
3792998	chr3	rs4346542	50868583	G	A	0.386	0.385	0.988	0.021497269010823	0.0175	0.2185	14004	16757	14424.77
3804415	chr3	rs12491402	50869101	A	G	0.68	0.682	0.988	-0.0347985055426955	0.0183	0.05738	14004	16757	14424.77
3800021	chr3	rs111914568	50869143	T	C	0.934	0.933	0.998	0.0411035548784171	0.0342	0.2294	14004	16757	14424.77
3801717	chr3	rs13099712	50869346	C	T	0.935	0.933	1.0	0.0404027066313724	0.0342	0.2374	14004	16757	14424.77
3792194	chr3	rs13100403	50869779	C	G	0.935	0.933	1.0	0.0404027066313724	0.0342	0.2373	14004	16757	14424.77
3790859	chr3	rs2125364	50871586	G	A	0.935	0.933	1.0	0.0404027066313724	0.0342	0.2373	14004	16757	14424.77
3806473	chr3	rs11917538	50872976	G	A	0.387	0.386	0.987	0.0213015034199157	0.0175	0.2241	14004	16757	14424.77
3787625	chr3	rs6763990	50873740	C	T	0.0659	0.067	1.0	-0.0393959285025942	0.0341	0.2477	14004	16757	14424.77
3807450	chr3	rs2675784	50874112	G	A	0.934	0.933	0.998	0.0411035548784171	0.0342	0.2289	14004	16757	14424.77
3788704	chr3	rs2608990	50874280	C	T	0.934	0.933	0.997	0.0409979790340721	0.0342	0.231	14004	16757	14424.77
3801669	chr3	rs2219432	50875048	G	A	0.934	0.933	0.998	0.0411035548784171	0.0342	0.2285	14004	16757	14424.77
3789683	chr3	rs2219431	50875146	G	T	0.934	0.933	0.998	0.0411035548784171	0.0342	0.2286	14004	16757	14424.77
3790112	chr3	rs1458385	50876124	A	G	0.395	0.395	0.988	0.0142973047008244	0.0174	0.4129	14004	16757	14424.77
3793542	chr3	rs1379874	50876769	A	G	0.934	0.933	0.998	0.0411995232473163	0.0342	0.2283	14004	16757	14424.77
3789917	chr3	rs1379873	50876831	A	G	0.934	0.933	0.997	0.041995705452017	0.0342	0.2189	14004	16757	14424.77
3805759	chr3	rs9875961	50878122	G	A	0.395	0.395	0.988	0.0142973047008244	0.0174	0.4124	14004	16757	14424.77
3788997	chr3	rs60917457	50878440	G	T	0.68	0.682	0.989	-0.0349020520092649	0.0183	0.05628	14004	16757	14424.77
3805316	chr3	rs2609019	50878734	C	T	0.934	0.933	0.998	0.0411035548784171	0.0342	0.2295	14004	16757	14424.77
3793091	chr3	rs1379875	50880360	A	G	0.934	0.933	0.998	0.0411995232473163	0.0342	0.2283	14004	16757	14424.77
3790894	chr3	rs7638082	50880677	G	A	0.395	0.395	0.988	0.0141987193998129	0.0174	0.4151	14004	16757	14424.77
3788198	chr3	rs2609018	50881857	A	G	0.934	0.933	0.998	0.0411995232473163	0.0342	0.2283	14004	16757	14424.77
3794833	chr3	rs1531271	50881974	T	C	0.934	0.933	0.998	0.0411995232473163	0.0342	0.2283	14004	16757	14424.77
3804621	chr3	rs1531270	50881994	T	C	0.782	0.789	0.954	-0.101102925405185	0.0213	2.014e-06	14004	16757	14424.77
3790756	chr3	rs9859692	50882396	A	G	0.395	0.395	0.988	0.0141987193998129	0.0174	0.4152	14004	16757	14424.77
3788119	chr3	rs4688752	50883792	G	A	0.68	0.682	0.989	-0.0347985055426955	0.0183	0.05685	14004	16757	14424.77
3793914	chr3	rs2085586	50884142	G	A	0.934	0.933	0.998	0.0409019913204257	0.0342	0.2313	14004	16757	14424.77
3786380	chr3	rs2085585	50884219	A	G	0.934	0.933	0.998	0.0409019913204257	0.0342	0.2314	14004	16757	14424.77
3799303	chr3	rs2085584	50884232	C	T	0.934	0.933	0.998	0.0409019913204257	0.0342	0.2314	14004	16757	14424.77
3798862	chr3	rs13072085	50887492	C	T	0.934	0.933	0.998	0.0404987422798789	0.0342	0.2363	14004	16757	14424.77
3800802	chr3	rs146044884	50887577	C	A	0.838	0.845	0.916	-0.131100064984148	0.0244	8.084e-08	14004	16757	14424.77
3797277	chr3	rs2085582	50890839	T	A	0.934	0.933	0.999	0.0400953305639422	0.0342	0.2411	14004	16757	14424.77
3805047	chr3	rs6770954	50891886	G	A	0.0659	0.0669	0.999	-0.0386992491392765	0.0341	0.2557	14004	16757	14424.77
3788781	chr3	rs36057916	50894785	C	G	0.934	0.933	0.998	0.0399992561638529	0.0342	0.2416	14004	16757	14424.77
3794528	chr3	rs77561225	50895209	A	G	0.68	0.682	0.989	-0.0346017967900747	0.0183	0.05836	14004	16757	14424.77
3800970	chr3	rs77027002	50895926	G	A	0.775	0.774	0.916	-0.0414993071780289	0.0212	0.05002	14004	16757	14424.77
3797540	chr3	rs2609016	50896991	C	A	0.934	0.933	0.999	0.0400953305639422	0.0342	0.2412	14004	16757	14424.77
3807093	chr3	rs7642158	50897315	T	C	0.934	0.933	1.0	0.0384030712829451	0.0341	0.2601	14004	16757	14424.77
3799595	chr3	rs11921930	50897386	G	A	0.766	0.753	0.997	0.0899960849805562	0.0199	6.25e-06	14004	16757	14424.77
3789715	chr3	rs74509778	50898420	C	G	0.974	0.977	0.815	-0.0437951599996715	0.065	0.5001	11905	14648	12320.79
3799560	chr3	rs2219433	50900103	C	G	0.934	0.933	1.0	0.0382972099323441	0.0341	0.2608	14004	16757	14424.77
3788796	chr3	rs12639243	50900354	C	T	0.614	0.615	0.989	-0.0214994661132367	0.0175	0.2203	14004	16757	14424.77
3792958	chr3	rs2675825	50900974	C	T	0.934	0.933	0.999	0.0399992561638529	0.0342	0.2415	14004	16757	14424.77
3795950	chr3	rs2609028	50901345	A	G	0.934	0.933	0.999	0.0399992561638529	0.0342	0.2414	14004	16757	14424.77
3800230	chr3	rs2125368	50901817	C	T	0.68	0.682	0.989	-0.0346017967900747	0.0183	0.05874	14004	16757	14424.77
3791537	chr3	rs2675822	50902312	G	A	0.934	0.933	0.999	0.0399992561638529	0.0342	0.2416	14004	16757	14424.77
3803931	chr3	rs2675821	50902456	A	G	0.934	0.933	0.999	0.0399992561638529	0.0342	0.2415	14004	16757	14424.77
3792553	chr3	rs2262847	50902953	T	C	0.68	0.682	0.989	-0.0349952529972629	0.0183	0.05563	14004	16757	14424.77
3799118	chr3	rs1841067	50903207	G	A	0.934	0.933	0.999	0.0399992561638529	0.0342	0.2417	14004	16757	14424.77
3789494	chr3	rs1598927	50904642	G	A	0.934	0.933	1.0	0.0384992991506098	0.0341	0.2588	14004	16757	14424.77
3786684	chr3	rs80257383	50904811	A	G	0.974	0.977	0.815	-0.0435966737180782	0.065	0.502	11905	14648	12320.79
3791049	chr3	rs2675819	50904909	T	G	0.934	0.933	0.999	0.0399992561638529	0.0342	0.242	14004	16757	14424.77
3801155	chr3	rs71329014	50906647	T	C	0.934	0.933	0.999	0.0399992561638529	0.0342	0.2421	14004	16757	14424.77
3790584	chr3	rs2168865	50908897	C	T	0.934	0.933	0.999	0.0399992561638529	0.0342	0.2422	14004	16757	14424.77
3804913	chr3	rs1598928	50909434	A	G	0.934	0.933	0.999	0.0399992561638529	0.0342	0.2422	14004	16757	14424.77
3796754	chr3	rs74947469	50909994	G	A	0.951	0.951	0.848	0.0754042744478771	0.0422	0.07421	14004	16757	14424.77
3787832	chr3	rs4530518	50910359	T	G	0.934	0.933	1.0	0.0384030712829451	0.0341	0.2596	14004	16757	14424.77
3794163	chr3	rs4346541	50910499	T	C	0.605	0.605	0.988	-0.0142003494011414	0.0174	0.4154	14004	16757	14424.77
3806362	chr3	rs2355700	50910625	A	G	0.614	0.615	0.989	-0.0212951405401588	0.0175	0.2237	14004	16757	14424.77
3800149	chr3	rs66472954	50912294	A	G	0.934	0.933	0.999	0.0399031725325864	0.0342	0.2425	14004	16757	14424.77
3804430	chr3	rs67672341	50912347	C	G	0.934	0.933	0.999	0.0399031725325864	0.0342	0.2424	14004	16757	14424.77
3791911	chr3	rs67211895	50913439	A	T	0.934	0.933	0.999	0.0399031725325864	0.0342	0.2428	14004	16757	14424.77
3803966	chr3	rs35193996	50913949	T	A	0.934	0.933	0.999	0.0399031725325864	0.0342	0.2427	14004	16757	14424.77
3793398	chr3	rs2355702	50914241	T	C	0.934	0.933	1.0	0.0382972099323441	0.0341	0.2613	14004	16757	14424.77
3791956	chr3	rs138617371	50914783	G	C	0.954	0.956	0.851	0.0344014267173323	0.0452	0.4471	13014	15757	13429.79
3801835	chr3	rs4511895	50915158	G	A	0.64	0.652	0.982	-0.0582967085104029	0.0179	0.001125	14004	16757	14424.77
3787384	chr3	rs148366291	50915743	T	C	0.934	0.933	0.999	0.0399031725325864	0.0342	0.2429	14004	16757	14424.77
3802151	chr3	rs34058795	50915928	A	G	0.934	0.933	0.999	0.0399031725325864	0.0342	0.243	14004	16757	14424.77
3788024	chr3	rs144358790	50916648	C	G	0.934	0.933	0.999	0.0399031725325864	0.0342	0.2431	14004	16757	14424.77
3805957	chr3	rs576269189	50916897	A	C	0.984	0.986	0.701	-0.113695152447884	0.1061	0.2838	8720	9495	8652.25
3798648	chr3	rs151017204	50916956	G	A	0.806	0.812	0.927	-0.119301688225672	0.0226	1.252e-07	14004	16757	14424.77
3806104	chr3	rs4552340	50919168	C	A	0.599	0.599	0.979	-0.0135007260538548	0.0175	0.4394	14004	16757	14424.77
3802363	chr3	rs78956898	50919292	G	A	0.934	0.933	0.999	0.0399031725325864	0.0342	0.2431	14004	16757	14424.77
3798007	chr3	rs76747326	50919618	A	G	0.934	0.933	0.999	0.0399031725325864	0.0342	0.2433	14004	16757	14424.77
3799255	chr3	rs7633959	50919626	T	C	0.934	0.933	1.0	0.0382972099323441	0.0341	0.2611	14004	16757	14424.77
3791582	chr3	rs146662777	50919757	A	G	0.958	0.957	0.879	0.0606999130996222	0.046	0.1868	13014	15757	13429.79
3804279	chr3	rs13084627	50919922	A	C	0.891	0.894	0.87	0.0242046886968174	0.0293	0.4088	14004	16757	14424.77
3787289	chr3	rs76644123	50920349	C	T	0.934	0.933	0.999	0.0399031725325864	0.0342	0.2431	14004	16757	14424.77
3799199	chr3	rs12490039	50920469	G	A	0.68	0.682	0.989	-0.0346017967900747	0.0183	0.05893	14004	16757	14424.77
3786793	chr3	rs6795573	50921261	T	C	0.614	0.615	0.989	-0.021203207651103	0.0175	0.2249	14004	16757	14424.77
3806258	chr3	rs71329017	50921599	G	A	0.934	0.933	0.999	0.0397974698740661	0.0342	0.2436	14004	16757	14424.77
3790549	chr3	rs66684483	50921662	C	T	0.934	0.933	0.999	0.0397974698740661	0.0342	0.2437	14004	16757	14424.77
3805094	chr3	rs79829948	50924102	T	G	0.68	0.682	0.989	-0.0343016316970211	0.0183	0.06062	14004	16757	14424.77
3796449	chr3	rs74365977	50925785	T	C	0.934	0.933	0.999	0.0397974698740661	0.0342	0.2437	14004	16757	14424.77
3802093	chr3	rs11928389	50927009	T	C	0.244	0.256	0.975	-0.0910960716441218	0.0199	4.746e-06	14004	16757	14424.77
3789713	chr3	rs13093798	50927145	C	T	0.935	0.934	1.0	0.0390957053401303	0.0342	0.2522	14004	16757	14424.77
3805814	chr3	rs13088434	50927540	G	T	0.935	0.934	1.0	0.0390957053401303	0.0342	0.2522	14004	16757	14424.77
3800552	chr3	rs72937253	50927802	A	T	0.68	0.682	0.989	-0.0340015566760147	0.0183	0.06326	14004	16757	14424.77
3797785	chr3	rs72937251	50930962	G	A	0.68	0.682	0.989	-0.0338981034057645	0.0183	0.06352	14004	16757	14424.77
3793363	chr3	rs112213545	50931450	T	C	0.935	0.934	1.0	0.0392014821991368	0.0342	0.252	14004	16757	14424.77
3794987	chr3	rs11130263	50932324	G	A	0.934	0.933	1.0	0.0377003271828256	0.0341	0.2689	14004	16757	14424.77
3806228	chr3	rs2355705	50932726	T	G	0.934	0.933	1.0	0.0374017521540008	0.0341	0.2723	14004	16757	14424.77
3790550	chr3	rs73079191	50932822	T	G	0.935	0.934	1.0	0.0392014821991368	0.0342	0.252	14004	16757	14424.77
3799005	chr3	rs6769733	50933638	T	C	0.605	0.605	0.988	-0.0138961051921114	0.0174	0.4239	14004	16757	14424.77
3792110	chr3	rs181183923	50934156	A	C	0.988	0.987	0.849	0.0199006617063362	0.1121	0.8591	8173	8955	8108.77
3802727	chr3	rs34972378	50934315	A	G	0.935	0.934	1.0	0.0392014821991368	0.0342	0.2519	14004	16757	14424.77
3788295	chr3	rs151209464	50936517	C	T	0.935	0.934	1.0	0.0392976332717761	0.0342	0.2509	14004	16757	14424.77
3800947	chr3	rs12485524	50936687	T	C	0.68	0.682	0.989	-0.0338050046123612	0.0183	0.06422	14004	16757	14424.77
3800678	chr3	rs13085320	50937219	A	C	0.935	0.934	1.0	0.0392014821991368	0.0342	0.251	14004	16757	14424.77
3791130	chr3	rs150105468	50937225	G	T	0.984	0.984	0.697	0.0239020562806236	0.1072	0.8234	8581	8296	8204.39
3798016	chr3	rs4446201	50937416	T	C	0.618	0.618	0.98	-0.0198966317144566	0.0176	0.2586	14004	16757	14424.77
3793443	chr3	rs13086545	50937594	G	T	0.935	0.934	1.0	0.0392976332717761	0.0342	0.2506	14004	16757	14424.77
3790248	chr3	rs61627377	50937834	C	T	0.68	0.682	0.989	-0.0343016316970211	0.0183	0.06096	14004	16757	14424.77
3806230	chr3	rs2355707	50937957	A	G	0.68	0.682	0.989	-0.0338050046123612	0.0183	0.06442	14004	16757	14424.77
3793499	chr3	rs13092418	50938678	A	C	0.935	0.934	1.0	0.0392976332717761	0.0342	0.2506	14004	16757	14424.77
3788355	chr3	rs13097480	50939067	C	T	0.935	0.934	1.0	0.0392976332717761	0.0342	0.2507	14004	16757	14424.77
3802779	chr3	rs75945821	50939943	A	G	0.935	0.934	1.0	0.0392014821991368	0.0342	0.2511	14004	16757	14424.77
3806555	chr3	rs35071080	50940844	A	G	0.935	0.934	1.0	0.0392976332717761	0.0342	0.2503	14004	16757	14424.77
3786502	chr3	rs7625232	50941441	T	C	0.614	0.615	0.989	-0.0208968257129853	0.0175	0.2331	14004	16757	14424.77
3803866	chr3	rs75206874	50941768	C	T	0.935	0.934	1.0	0.0392976332717761	0.0342	0.2509	14004	16757	14424.77
3805801	chr3	rs142340979	50942307	A	G	0.935	0.934	1.0	0.0392014821991368	0.0342	0.251	14004	16757	14424.77
3795174	chr3	rs140888694	50943450	A	G	0.684	0.685	0.985	-0.0353992243518656	0.0184	0.054	14004	16757	14424.77
3800398	chr3	rs569246657	50943494	G	A	0.974	0.977	0.826	-0.0435966737180782	0.0637	0.4937	11905	14648	12320.79
3805320	chr3	rs145460602	50943622	C	T	0.984	0.984	0.696	0.0238044133801613	0.1073	0.8248	8581	8296	8204.39
3804131	chr3	rs13085759	50944579	C	A	0.935	0.934	1.0	0.0392976332717761	0.0342	0.2502	14004	16757	14424.77
3786631	chr3	rs73081114	50945367	G	T	0.935	0.934	1.0	0.0392976332717761	0.0342	0.2502	14004	16757	14424.77
3804848	chr3	rs4452323	50945503	G	A	0.935	0.934	1.0	0.0392976332717761	0.0342	0.2503	14004	16757	14424.77
3797733	chr3	rs13088041	50946367	T	C	0.935	0.934	1.0	0.0392976332717761	0.0342	0.2505	14004	16757	14424.77
3802336	chr3	rs35842302	50946649	A	C	0.935	0.934	1.0	0.0392976332717761	0.0342	0.25	14004	16757	14424.77
3804155	chr3	rs13088988	50946842	T	C	0.935	0.934	1.0	0.0392976332717761	0.0342	0.2499	14004	16757	14424.77
3790188	chr3	rs72937262	50948501	A	G	0.68	0.682	0.989	-0.033701571673015	0.0183	0.06515	14004	16757	14424.77
3799283	chr3	rs34006781	50948707	G	A	0.935	0.934	1.0	0.0392976332717761	0.0342	0.2499	14004	16757	14424.77
3798834	chr3	rs72937265	50949432	A	G	0.68	0.682	0.989	-0.0341050206499513	0.0183	0.06258	14004	16757	14424.77
3792988	chr3	rs35082196	50950346	G	T	0.935	0.934	1.0	0.0392976332717761	0.0342	0.2502	14004	16757	14424.77
3803486	chr3	rs28762180	50950745	G	A	0.935	0.934	1.0	0.0392976332717761	0.0342	0.2501	14004	16757	14424.77
3801016	chr3	rs4447760	50950909	C	T	0.605	0.605	0.987	-0.013399371963117	0.0174	0.443	14004	16757	14424.77
3789195	chr3	rs35122553	50951692	T	A	0.935	0.934	1.0	0.0392976332717761	0.0342	0.2502	14004	16757	14424.77
3805694	chr3	rs34307982	50951758	G	A	0.935	0.934	1.0	0.0392976332717761	0.0342	0.2503	14004	16757	14424.77
3801171	chr3	rs67895930	50952307	G	T	0.935	0.934	1.0	0.0392976332717761	0.0342	0.2503	14004	16757	14424.77
3799245	chr3	rs34640865	50952460	G	A	0.935	0.934	1.0	0.0392976332717761	0.0342	0.2503	14004	16757	14424.77
3796445	chr3	rs118157523	50952967	A	T	0.958	0.958	0.889	0.0499038295281839	0.0461	0.2783	13014	15757	13429.79
3806715	chr3	rs12492850	50953933	C	T	0.68	0.682	0.989	-0.0338981034057645	0.0183	0.06356	14004	16757	14424.77
3802937	chr3	rs35150418	50954329	A	G	0.935	0.934	1.0	0.0394033887747662	0.0342	0.25	14004	16757	14424.77
3789846	chr3	rs34075959	50954504	C	T	0.935	0.934	1.0	0.0394033887747662	0.0342	0.2499	14004	16757	14424.77
3802660	chr3	rs67794896	50954638	G	A	0.935	0.934	1.0	0.0394033887747662	0.0342	0.2498	14004	16757	14424.77
3788220	chr3	rs68096338	50954676	G	T	0.935	0.934	1.0	0.0394033887747662	0.0342	0.2494	14004	16757	14424.77
3789263	chr3	rs4688697	50955012	G	A	0.68	0.682	0.989	-0.0340015566760147	0.0183	0.06328	14004	16757	14424.77
3804684	chr3	rs34855107	50955224	G	A	0.935	0.934	1.0	0.0394033887747662	0.0342	0.2498	14004	16757	14424.77
3786430	chr3	rs78367270	50955718	G	C	0.934	0.933	1.0	0.0390957053401303	0.0341	0.2519	14004	16757	14424.77
3794841	chr3	rs143189157	50956008	C	T	0.935	0.934	1.0	0.0394033887747662	0.0342	0.2493	14004	16757	14424.77
3798986	chr3	rs7616183	50956372	A	G	0.614	0.615	0.989	-0.0207028323592018	0.0175	0.2381	14004	16757	14424.77
3793658	chr3	rs141778723	50956459	C	T	0.935	0.934	1.0	0.0394033887747662	0.0342	0.2493	14004	16757	14424.77
3806788	chr3	rs138360806	50956791	T	C	0.935	0.934	1.0	0.0394033887747662	0.0342	0.2489	14004	16757	14424.77
3803037	chr3	rs75767837	50956793	C	T	0.68	0.682	0.989	-0.0335050785573982	0.0183	0.06718	14004	16757	14424.77
3791610	chr3	rs149246503	50956915	A	G	0.935	0.934	1.0	0.0394995204367644	0.0342	0.2488	14004	16757	14424.77
3798822	chr3	rs4688693	50957788	T	G	0.934	0.933	1.0	0.0379988130912113	0.0341	0.2654	14004	16757	14424.77
3803323	chr3	rs139064121	50957844	C	T	0.935	0.934	1.0	0.0392976332717761	0.0342	0.2503	14004	16757	14424.77
3797538	chr3	rs117742814	50958587	T	A	0.979	0.979	0.904	0.042503779526724	0.0713	0.5514	10882	12090	11007.01
3796881	chr3	rs112564820	50959214	C	T	0.679	0.68	0.985	-0.0331949048576409	0.0183	0.06938	14004	16757	14424.77
3796362	chr3	rs57732473	50959822	T	C	0.935	0.933	1.0	0.0394995204367644	0.0342	0.2483	14004	16757	14424.77
3794584	chr3	rs35121433	50959940	G	A	0.935	0.933	1.0	0.0394995204367644	0.0342	0.2481	14004	16757	14424.77
3786841	chr3	rs35190976	50960348	C	G	0.935	0.933	1.0	0.0394995204367644	0.0342	0.2484	14004	16757	14424.77
3789460	chr3	rs36018544	50960614	C	G	0.935	0.933	1.0	0.0394995204367644	0.0342	0.2482	14004	16757	14424.77
3797248	chr3	rs76201741	50962131	A	G	0.774	0.773	0.919	-0.0413950753663857	0.0211	0.04976	14004	16757	14424.77
3801260	chr3	rs7627266	50962368	C	T	0.614	0.615	0.989	-0.0207028323592018	0.0175	0.2377	14004	16757	14424.77
3792933	chr3	rs34786937	50962551	T	C	0.935	0.933	1.0	0.0395956428583544	0.0342	0.2474	14004	16757	14424.77
3792076	chr3	rs34184643	50962794	G	C	0.935	0.933	1.0	0.0394995204367644	0.0342	0.2477	14004	16757	14424.77
3797537	chr3	rs71329023	50964223	T	G	0.935	0.933	1.0	0.0394995204367644	0.0342	0.2486	14004	16757	14424.77
3806308	chr3	rs68130118	50965041	G	A	0.935	0.933	0.999	0.0394033887747662	0.0342	0.25	14004	16757	14424.77
3804271	chr3	rs67843425	50965660	A	G	0.935	0.934	0.999	0.0392976332717761	0.0342	0.2504	14004	16757	14424.77
3794463	chr3	rs73081144	50966039	G	A	0.935	0.933	0.999	0.0392976332717761	0.0342	0.2508	14004	16757	14424.77
3792085	chr3	rs61108141	50966191	A	G	0.614	0.615	0.988	-0.0203966036652218	0.0175	0.2446	14004	16757	14424.77
3803349	chr3	rs7623868	50967228	A	G	0.935	0.933	0.999	0.0392014821991368	0.0342	0.2518	14004	16757	14424.77
3798338	chr3	rs7623976	50967299	A	G	0.935	0.933	0.999	0.0392014821991368	0.0342	0.2518	14004	16757	14424.77
3802719	chr3	rs79581101	50967965	C	T	0.771	0.771	0.922	-0.0430954101055856	0.021	0.04011	14004	16757	14424.77
3804194	chr3	rs35499413	50967970	G	A	0.935	0.933	0.999	0.0390957053401303	0.0342	0.253	14004	16757	14424.77
3789651	chr3	rs78459504	50968274	C	T	0.986	0.985	0.903	0.110700233953311	0.0997	0.267	8286	8086	7949.53
3800996	chr3	rs140038119	50968294	G	A	0.944	0.94	0.787	0.112399682488911	0.0406	0.005583	14004	16757	14424.77
3787323	chr3	rs7427526	50968320	C	T	0.683	0.684	0.987	-0.0343016316970211	0.0183	0.06185	14004	16757	14424.77
3786987	chr3	rs4078296	50968897	T	C	0.68	0.682	0.989	-0.0335050785573982	0.0183	0.06721	14004	16757	14424.77
3806724	chr3	rs36110549	50969437	A	G	0.935	0.934	0.999	0.0390957053401303	0.0342	0.2535	14004	16757	14424.77
3793066	chr3	rs66626892	50969703	T	C	0.935	0.934	0.999	0.0390957053401303	0.0342	0.2533	14004	16757	14424.77
3786671	chr3	rs12488948	50969965	T	G	0.68	0.682	0.989	-0.0329985112635755	0.0183	0.0714	14004	16757	14424.77
3802577	chr3	rs4131887	50970412	A	G	0.935	0.934	0.999	0.0390957053401303	0.0342	0.2534	14004	16757	14424.77
3787053	chr3	rs78601534	50971594	G	A	0.949	0.95	0.686	-0.039104719880761	0.0459	0.394	14004	16757	14424.77
3792930	chr3	rs76766938	50972527	A	C	0.947	0.949	0.842	0.0218006299588528	0.0406	0.5914	14004	16757	14424.77
3792905	chr3	rs62257823	50974813	C	T	0.767	0.754	0.975	0.0912017517597817	0.0202	6.176e-06	14004	16757	14424.77
3797740	chr3	rs9832952	50974834	C	T	0.395	0.395	0.987	0.0129951954948113	0.0175	0.4557	14004	16757	14424.77
3802949	chr3	rs142860803	50975576	T	C	0.98	0.98	0.835	0.0724973901482592	0.0788	0.3573	9914	11263	9875.35
3798992	chr3	rs13079565	50976873	G	A	0.935	0.934	0.999	0.0390957053401303	0.0342	0.2531	14004	16757	14424.77
3789438	chr3	rs13079136	50976939	A	G	0.935	0.933	0.999	0.0390957053401303	0.0342	0.2528	14004	16757	14424.77
3798956	chr3	rs9868870	50977139	G	A	0.0656	0.0667	1.0	-0.0375980304153185	0.0341	0.271	14004	16757	14424.77
3806203	chr3	rs35492420	50978365	A	G	0.935	0.933	0.999	0.0390957053401303	0.0342	0.2532	14004	16757	14424.77
3792361	chr3	rs34628582	50978624	A	G	0.935	0.933	0.999	0.0390957053401303	0.0342	0.2532	14004	16757	14424.77
3801567	chr3	rs12488831	50980398	T	A	0.68	0.682	0.989	-0.0325955083699338	0.0183	0.07485	14004	16757	14424.77
3796804	chr3	rs12629842	50980986	G	A	0.975	0.974	0.862	0.0680978043671968	0.0579	0.2396	13457	16217	13881.29
3787138	chr3	rs140282196	50983348	A	C	0.97	0.968	0.767	0.0884045727082867	0.0574	0.1237	13457	16217	13881.29
3786921	chr3	rs6446239	50983674	G	C	0.32	0.319	0.989	0.0326994961630157	0.0183	0.07373	14004	16757	14424.77
3795489	chr3	rs7372342	50984782	A	T	0.68	0.682	0.989	-0.0328951617042694	0.0183	0.07185	14004	16757	14424.77
3789503	chr3	rs60882641	50985254	A	G	0.68	0.682	0.989	-0.0328951617042694	0.0183	0.07193	14004	16757	14424.77
3788837	chr3	rs58720544	50985566	C	T	0.68	0.682	0.989	-0.0328951617042694	0.0183	0.07243	14004	16757	14424.77
3806680	chr3	rs7433217	50987194	G	A	0.385	0.385	0.988	0.0198026272961797	0.0175	0.2595	14004	16757	14424.77
3787513	chr3	rs35875816	50987228	C	T	0.935	0.933	0.999	0.0392014821991368	0.0342	0.2517	14004	16757	14424.77
3796577	chr3	rs34481683	50988027	A	G	0.935	0.933	0.999	0.0392014821991368	0.0342	0.2517	14004	16757	14424.77
3797367	chr3	rs149216182	50989687	G	A	0.984	0.983	0.804	0.0836975590215667	0.0988	0.3974	8105	7759	7701.84
3798157	chr3	rs61638760	50992787	G	A	0.935	0.933	0.998	0.0392976332717761	0.0342	0.2513	14004	16757	14424.77
3792278	chr3	rs72937299	50993009	C	T	0.68	0.682	0.989	-0.0322959448008212	0.0183	0.07771	14004	16757	14424.77
3796047	chr3	rs13086922	50993792	T	C	0.935	0.933	0.998	0.0389995348490096	0.0342	0.2548	14004	16757	14424.77
3789636	chr3	rs6771085	50994207	T	C	0.935	0.933	0.998	0.0392976332717761	0.0342	0.2515	14004	16757	14424.77
3802193	chr3	rs57642230	50996082	C	T	0.935	0.934	0.997	0.0389995348490096	0.0343	0.2556	14004	16757	14424.77
3801736	chr3	rs60184902	50996257	C	T	0.68	0.681	0.988	-0.0335981494309355	0.0183	0.06646	14004	16757	14424.77
3805779	chr3	rs6763779	50997702	T	G	0.935	0.933	0.998	0.0390957053401303	0.0342	0.253	14004	16757	14424.77
3802223	chr3	rs6763781	50997703	T	C	0.935	0.933	0.998	0.0390957053401303	0.0342	0.2528	14004	16757	14424.77
3786672	chr3	rs9869826	50998816	T	C	0.78	0.787	0.966	-0.0992017421200319	0.0211	2.498e-06	14004	16757	14424.77
3801536	chr3	rs144825588	50998859	G	A	0.978	0.981	0.653	-0.106794877196006	0.0765	0.1627	11976	14538	12316.42
3791979	chr3	rs34836308	50998971	G	C	0.935	0.933	0.998	0.0390957053401303	0.0342	0.253	14004	16757	14424.77
3804523	chr3	rs66793762	51000663	T	C	0.879	0.882	0.899	0.0281014301108748	0.0278	0.3113	14004	16757	14424.77
3789102	chr3	rs78657447	51000680	C	T	0.832	0.838	0.94	-0.12459996823333	0.0238	1.61e-07	14004	16757	14424.77
3793413	chr3	rs6810241	51001131	C	T	0.0657	0.0667	0.999	-0.0372969647443931	0.0341	0.2741	14004	16757	14424.77
3791899	chr3	rs13085827	51002194	G	A	0.934	0.933	0.991	0.0387013475370749	0.0342	0.2575	14004	16757	14424.77
3805277	chr3	rs4132022	51003213	T	A	0.935	0.933	0.998	0.0392014821991368	0.0342	0.2518	14004	16757	14424.77
3786813	chr3	rs55900868	51005328	C	T	0.935	0.933	0.998	0.0392976332717761	0.0342	0.2513	14004	16757	14424.77
3787539	chr3	rs71329027	51005812	A	G	0.935	0.933	0.998	0.0392976332717761	0.0342	0.2506	14004	16757	14424.77
3788036	chr3	rs6775938	51006237	T	C	0.066	0.067	0.997	-0.039104719880761	0.0341	0.2517	14004	16757	14424.77
3792573	chr3	rs13077958	51006260	C	G	0.935	0.933	0.998	0.0394033887747662	0.0342	0.2499	14004	16757	14424.77
3793722	chr3	rs34438446	51006603	T	C	0.853	0.858	0.928	0.0228958774769045	0.0254	0.3658	14004	16757	14424.77
3799040	chr3	rs9879725	51009435	C	T	0.782	0.788	0.96	-0.0983959358562678	0.0212	3.465e-06	14004	16757	14424.77
3806264	chr3	rs77166744	51010078	G	A	0.921	0.921	0.848	-0.0023026490626755	0.0338	0.9462	14004	16757	14424.77
3802910	chr3	rs118098222	51010427	G	A	0.981	0.98	0.876	0.0713993070302905	0.0714	0.3172	11991	13199	12116.01
3790499	chr3	rs186719756	51015834	G	A	0.953	0.952	0.751	0.0089993837968006	0.0453	0.843	14004	16757	14424.77
3799531	chr3	rs36056105	51016534	C	T	0.935	0.933	0.998	0.039701366851552	0.0342	0.246	14004	16757	14424.77
3795434	chr3	rs9838433	51017304	T	C	0.395	0.395	0.986	0.0121953336998771	0.0175	0.4829	14004	16757	14424.77
3788915	chr3	rs67445615	51017750	G	A	0.935	0.933	0.998	0.039701366851552	0.0342	0.2459	14004	16757	14424.77
3801956	chr3	rs9823942	51018146	G	A	0.935	0.933	0.998	0.0387975467079122	0.0342	0.2573	14004	16757	14424.77
3787376	chr3	rs74610908	51019111	C	G	0.894	0.896	0.86	-0.0136020904182857	0.0295	0.6437	14004	16757	14424.77
3787405	chr3	rs55785224	51019119	T	C	0.935	0.933	0.998	0.039701366851552	0.0342	0.2459	14004	16757	14424.77
3796217	chr3	rs12488700	51019129	C	G	0.68	0.682	0.989	-0.0326988269632397	0.0183	0.07407	14004	16757	14424.77
3805587	chr3	rs7372046	51020242	G	A	0.066	0.067	0.997	-0.0393023164827424	0.0341	0.2496	14004	16757	14424.77
3805806	chr3	rs60292376	51020335	T	C	0.935	0.933	0.998	0.039701366851552	0.0342	0.2459	14004	16757	14424.77
3791279	chr3	rs57378417	51020636	G	A	0.935	0.933	0.998	0.039701366851552	0.0342	0.2462	14004	16757	14424.77
3787393	chr3	rs7427615	51021313	G	C	0.68	0.682	0.989	-0.0325955083699338	0.0183	0.07489	14004	16757	14424.77
3795931	chr3	rs4073739	51021763	T	C	0.68	0.682	0.989	-0.0325955083699338	0.0183	0.07469	14004	16757	14424.77
3789552	chr3	rs142654390	51022105	G	A	0.969	0.971	0.893	-0.0292949370570243	0.0524	0.5759	14004	16757	14424.77
3788228	chr3	rs11130267	51024903	A	G	0.0659	0.067	0.997	-0.0396039865931634	0.0341	0.2451	14004	16757	14424.77
3795896	chr3	rs12494214	51024982	G	A	0.671	0.672	0.988	-0.0243951568347216	0.0182	0.179	14004	16757	14424.77
3793513	chr3	rs35693100	51025966	T	G	0.935	0.933	0.998	0.039701366851552	0.0342	0.2463	14004	16757	14424.77
3792252	chr3	rs35273485	51026265	G	T	0.935	0.933	0.998	0.039701366851552	0.0342	0.2464	14004	16757	14424.77
3794210	chr3	rs34040634	51026621	C	T	0.935	0.933	0.998	0.039701366851552	0.0342	0.2464	14004	16757	14424.77
3797990	chr3	rs76293890	51026806	C	T	0.975	0.979	0.86	-0.0361039752308815	0.0661	0.5851	11315	14058	11730.79
3792398	chr3	rs12490502	51026817	G	C	0.673	0.674	0.984	-0.0235962138551867	0.0182	0.195	14004	16757	14424.77
3794396	chr3	rs13093289	51026892	C	T	0.935	0.933	0.998	0.039701366851552	0.0342	0.2467	14004	16757	14424.77
3794474	chr3	rs12491206	51027178	C	T	0.683	0.685	0.983	-0.0322029950400999	0.0184	0.0801	14004	16757	14424.77
3802094	chr3	rs7428086	51027733	G	A	0.0657	0.0667	0.999	-0.0382004338153035	0.0341	0.2635	14004	16757	14424.77
3786610	chr3	rs7426759	51028298	A	G	0.935	0.933	0.998	0.0395956428583544	0.0342	0.2471	14004	16757	14424.77
3796650	chr3	rs7614482	51029164	A	G	0.395	0.396	0.986	0.0109003744682883	0.0175	0.5311	14004	16757	14424.77
3792228	chr3	rs6446243	51029707	A	G	0.395	0.395	0.986	0.0123039944561641	0.0175	0.4821	14004	16757	14424.77
3799812	chr3	rs140535840	51029868	A	G	0.98	0.98	0.691	-0.0229002198863326	0.0707	0.746	14004	16757	14424.77
3796330	chr3	rs12185906	51031803	T	C	0.931	0.93	0.994	0.0439020462871288	0.0335	0.1891	14004	16757	14424.77
3805640	chr3	rs7429035	51032607	A	C	0.931	0.93	0.994	0.0439020462871288	0.0335	0.1892	14004	16757	14424.77
3787992	chr3	rs144702524	51032614	T	C	0.982	0.982	0.886	-0.008395140788382	0.0801	0.9167	10292	11500	10417.01
3804113	chr3	rs7629809	51033741	T	C	0.931	0.93	0.994	0.0439020462871288	0.0335	0.1892	14004	16757	14424.77
3793231	chr3	rs35481031	51034625	C	T	0.931	0.93	0.994	0.0439020462871288	0.0335	0.1891	14004	16757	14424.77
3789923	chr3	rs13062018	51035636	G	A	0.931	0.93	0.994	0.0439020462871288	0.0335	0.1892	14004	16757	14424.77
3792526	chr3	rs34002537	51036565	G	A	0.931	0.929	0.996	0.0435000054458512	0.0334	0.1927	14004	16757	14424.77
3787339	chr3	rs372676501	51036733	G	A	0.988	0.987	0.97	0.13579757289722	0.102	0.1829	8720	9495	8652.25
3788067	chr3	rs6446245	51037258	T	G	0.399	0.399	0.986	0.0108014536938559	0.0174	0.5365	14004	16757	14424.77
3789556	chr3	rs13064199	51037466	T	G	0.931	0.929	0.996	0.0434042576072856	0.0334	0.193	14004	16757	14424.77
3799612	chr3	rs72939228	51037709	C	T	0.679	0.679	0.985	-0.0299026613543135	0.0183	0.1021	14004	16757	14424.77
3801676	chr3	rs7614881	51038375	C	T	0.07	0.0712	0.997	-0.0451961304529691	0.0332	0.1736	14004	16757	14424.77
3794237	chr3	rs12496621	51038910	G	A	0.68	0.682	0.989	-0.0326988269632397	0.0183	0.07429	14004	16757	14424.77
3793289	chr3	rs148083563	51039173	C	G	0.983	0.984	0.705	-0.0620030714417325	0.0913	0.4966	10557	13020	10850.24
3793994	chr3	rs139797870	51040928	A	G	0.98	0.98	0.691	-0.0226956079321885	0.0707	0.7478	14004	16757	14424.77
3795262	chr3	rs10865962	51043162	G	A	0.0659	0.067	1.0	-0.0377953294954024	0.0341	0.2673	14004	16757	14424.77
3797792	chr3	rs76442143	51043599	C	T	0.835	0.841	0.923	-0.119696114425192	0.0241	6.98e-07	14004	16757	14424.77
3803316	chr3	rs75058195	51045677	C	T	0.0662	0.0672	0.999	-0.039104719880761	0.034	0.2507	14004	16757	14424.77
3801871	chr3	rs75051563	51045928	A	G	0.0656	0.0668	1.0	-0.0396039865931634	0.0342	0.2462	14004	16757	14424.77
3790104	chr3	rs74960356	51046100	C	A	0.0656	0.0668	1.0	-0.0396039865931634	0.0342	0.2463	14004	16757	14424.77
3801209	chr3	rs9813718	51046479	G	A	0.0656	0.0668	1.0	-0.0396976268585458	0.0342	0.2453	14004	16757	14424.77
3806433	chr3	rs9681865	51046977	T	G	0.395	0.396	0.987	0.012096540947233	0.0175	0.49	14004	16757	14424.77
3805619	chr3	rs150156948	51047506	T	C	0.0656	0.0668	0.999	-0.039104719880761	0.0342	0.2525	14004	16757	14424.77
3801112	chr3	rs9713647	51048007	T	C	0.68	0.682	0.988	-0.0323992324466777	0.0183	0.0765	14004	16757	14424.77
3797802	chr3	rs9682672	51048206	A	G	0.0656	0.0668	0.999	-0.0398016818829366	0.0342	0.2442	14004	16757	14424.77
3790744	chr3	rs185478836	51048814	G	A	0.959	0.958	0.539	-0.0966981425791736	0.0581	0.09621	14004	16757	14424.77
3787582	chr3	rs9682095	51048840	T	A	0.0656	0.0668	0.999	-0.0398953406632555	0.0342	0.2431	14004	16757	14424.77
3796211	chr3	rs55698738	51048866	A	G	0.785	0.792	0.94	-0.102896886219853	0.0216	1.824e-06	14004	16757	14424.77
3807488	chr3	rs9681429	51048870	G	A	0.0661	0.0673	0.999	-0.0396039865931634	0.034	0.2451	14004	16757	14424.77
3802014	chr3	rs9682254	51049002	T	G	0.395	0.396	0.987	0.012096540947233	0.0175	0.4877	14004	16757	14424.77
3787722	chr3	rs116976165	51049126	G	A	0.796	0.795	0.892	-0.0423961495190412	0.0222	0.05625	14004	16757	14424.77
3792600	chr3	rs9681573	51049449	C	G	0.0656	0.0668	0.999	-0.0398953406632555	0.0342	0.2425	14004	16757	14424.77
3803839	chr3	rs9681582	51049471	G	A	0.0659	0.067	1.0	-0.0383978517965666	0.0341	0.2605	14004	16757	14424.77
3803606	chr3	rs62257841	51050006	C	A	0.771	0.759	0.978	0.0924971359949265	0.0203	5.121e-06	14004	16757	14424.77
3803407	chr3	rs9757419	51050357	T	C	0.0656	0.0668	0.999	-0.0399994162638657	0.0342	0.2414	14004	16757	14424.77
3791114	chr3	rs9758600	51050656	A	G	0.0656	0.0668	0.999	-0.0401035026973339	0.0342	0.2412	14004	16757	14424.77
3806999	chr3	rs9877272	51051295	A	C	0.395	0.396	0.987	0.0118989261570991	0.0175	0.4947	14004	16757	14424.77
3797969	chr3	rs117140996	51051355	T	G	0.987	0.988	0.832	-0.0043996643446871	0.1064	0.9668	8763	9545	8698.77
3801269	chr3	rs80127151	51051496	T	C	0.68	0.682	0.988	-0.0325955083699338	0.0183	0.07518	14004	16757	14424.77
3788646	chr3	rs11715556	51054823	C	T	0.0656	0.0668	0.999	-0.0403012967735257	0.0342	0.2383	14004	16757	14424.77
3801236	chr3	rs9818841	51054878	A	G	0.0656	0.0668	0.999	-0.0399994162638657	0.0342	0.2413	14004	16757	14424.77
3787854	chr3	rs9860862	51054978	G	A	0.0656	0.0668	0.999	-0.0403012967735257	0.0342	0.2381	14004	16757	14424.77
3787457	chr3	rs9823453	51055385	A	G	0.0656	0.0668	0.999	-0.0403012967735257	0.0342	0.238	14004	16757	14424.77
3789288	chr3	rs9861513	51055393	G	A	0.0655	0.0668	0.999	-0.0403012967735257	0.0342	0.2378	14004	16757	14424.77
3806050	chr3	rs9311460	51055523	A	G	0.0655	0.0668	0.999	-0.0403012967735257	0.0342	0.2378	14004	16757	14424.77
3805469	chr3	rs34563986	51055576	A	G	0.0661	0.0672	0.998	-0.0398953406632555	0.0341	0.2408	14004	16757	14424.77
3794090	chr3	rs9311461	51056190	T	C	0.0655	0.0668	0.999	-0.0403950023610502	0.0342	0.2377	14004	16757	14424.77
3787912	chr3	rs117856338	51057437	T	C	0.959	0.959	0.853	0.0399031725325864	0.0479	0.4046	13014	15757	13429.79
3790399	chr3	rs9682922	51058254	T	C	0.0655	0.0668	0.999	-0.0404991299799539	0.0342	0.2359	14004	16757	14424.77
3807473	chr3	rs9848873	51058342	C	A	0.0661	0.0673	0.998	-0.0401035026973339	0.0341	0.2385	14004	16757	14424.77
3794972	chr3	rs149089342	51058821	A	C	0.983	0.985	0.898	-0.0765031459861153	0.0826	0.3546	10643	11571	10645.46
3800416	chr3	rs9284887	51060217	T	G	0.0655	0.0668	0.999	-0.0406032684425478	0.0342	0.2347	14004	16757	14424.77
3804925	chr3	rs9284888	51060237	C	T	0.0655	0.0668	0.999	-0.0406032684425478	0.0342	0.2349	14004	16757	14424.77
3796318	chr3	rs9713241	51060544	A	C	0.0655	0.0668	0.999	-0.0406032684425478	0.0342	0.2347	14004	16757	14424.77
3801089	chr3	rs62257853	51061007	C	T	0.771	0.759	0.978	0.0928981823667306	0.0203	4.704e-06	14004	16757	14424.77
3806004	chr3	rs185444778	51061463	C	T	0.977	0.978	0.479	-0.202801853656295	0.0835	0.01516	13457	16217	13881.29
3799652	chr3	rs4557193	51062970	C	T	0.0656	0.0668	0.999	-0.0396976268585458	0.0342	0.2448	14004	16757	14424.77
3801195	chr3	rs9837334	51063173	A	G	0.395	0.396	0.986	0.0116024307308398	0.0175	0.5052	14004	16757	14424.77
3802488	chr3	rs4244699	51063566	T	C	0.0655	0.0668	0.999	-0.0406970023321042	0.0342	0.2337	14004	16757	14424.77
3791077	chr3	rs6445717	51064661	A	G	0.0655	0.0668	0.999	-0.0408011614039327	0.0342	0.2325	14004	16757	14424.77
3806550	chr3	rs77682803	51065164	G	A	0.952	0.953	0.821	0.076396066753339	0.0436	0.07937	14004	16757	14424.77
3807378	chr3	rs72943130	51065917	T	G	0.68	0.682	0.988	-0.032502530761974	0.0183	0.07603	14004	16757	14424.77
3786681	chr3	rs7610901	51066024	A	G	0.0655	0.0668	0.999	-0.0408011614039327	0.0342	0.2322	14004	16757	14424.77
3807380	chr3	rs4438692	51067252	G	A	0.0655	0.0668	0.999	-0.0408949138454712	0.0342	0.2313	14004	16757	14424.77
3805916	chr3	rs4443210	51067562	G	A	0.395	0.396	0.986	0.0116024307308398	0.0175	0.5074	14004	16757	14424.77
3794916	chr3	rs72943137	51069483	A	G	0.671	0.672	0.988	-0.0243951568347216	0.0182	0.1802	14004	16757	14424.77
3787874	chr3	rs4323036	51069747	A	C	0.671	0.672	0.987	-0.0239956055562207	0.0182	0.1869	14004	16757	14424.77
3806656	chr3	rs4555554	51073378	A	G	0.0655	0.0668	0.999	-0.0411970648503382	0.0342	0.2284	14004	16757	14424.77
3806677	chr3	rs4566574	51074286	G	T	0.0661	0.0673	0.997	-0.0408949138454712	0.0341	0.2296	14004	16757	14424.77
3792055	chr3	rs4373098	51075572	A	T	0.0655	0.0668	0.999	-0.0411970648503382	0.0342	0.228	14004	16757	14424.77
3800500	chr3	rs7638732	51075876	A	G	0.0661	0.0673	0.998	-0.0411970648503382	0.0341	0.2264	14004	16757	14424.77
3796958	chr3	rs13324500	51077266	A	T	0.0655	0.0668	0.999	-0.0411970648503382	0.0342	0.228	14004	16757	14424.77
3802331	chr3	rs13061003	51077419	T	C	0.395	0.396	0.986	0.0115035793834154	0.0175	0.5108	14004	16757	14424.77
3793164	chr3	rs4336150	51080711	C	G	0.0661	0.0673	0.997	-0.0409990935346932	0.0341	0.2292	14004	16757	14424.77
3798649	chr3	rs12493359	51082893	G	A	0.671	0.672	0.987	-0.0243029385231735	0.0182	0.1814	14004	16757	14424.77
3800436	chr3	rs143233786	51083025	A	G	0.979	0.977	0.836	0.112596274302389	0.0706	0.1106	11457	12470	11499.59
3790637	chr3	rs9865977	51084368	G	A	0.0655	0.0668	0.999	-0.0411970648503382	0.0342	0.2279	14004	16757	14424.77
3801463	chr3	rs7614171	51085266	G	A	0.0655	0.0668	0.999	-0.0411970648503382	0.0342	0.228	14004	16757	14424.77
3802146	chr3	rs4927975	51086070	C	T	0.68	0.682	0.988	-0.0323992324466777	0.0183	0.07718	14004	16757	14424.77
3801595	chr3	rs4541436	51086632	G	C	0.0655	0.0668	0.999	-0.0411970648503382	0.0342	0.2278	14004	16757	14424.77
3803551	chr3	rs6800279	51086691	C	T	0.395	0.396	0.986	0.0115035793834154	0.0175	0.5098	14004	16757	14424.77
3803705	chr3	rs4574329	51086695	T	C	0.0655	0.0668	0.999	-0.0411970648503382	0.0342	0.2281	14004	16757	14424.77
3786382	chr3	rs4596182	51086733	G	A	0.0658	0.067	0.999	-0.0394999521368577	0.0341	0.2472	14004	16757	14424.77
3798885	chr3	rs6445600	51087892	G	A	0.0655	0.0668	0.999	-0.0413012760239546	0.0342	0.2274	14004	16757	14424.77
3797105	chr3	rs6445603	51087917	A	G	0.0662	0.0674	0.996	-0.0413012760239546	0.0341	0.2253	14004	16757	14424.77
3792836	chr3	rs6768601	51087967	A	G	0.0655	0.0668	0.999	-0.0413012760239546	0.0342	0.2276	14004	16757	14424.77
3807391	chr3	rs72943166	51087978	T	C	0.68	0.682	0.988	-0.0322959448008212	0.0183	0.0774	14004	16757	14424.77
3791685	chr3	rs11130273	51088949	T	A	0.0655	0.0668	0.998	-0.0411970648503382	0.0342	0.2288	14004	16757	14424.77
3805452	chr3	rs7629420	51089980	G	A	0.0658	0.067	0.998	-0.0393959285025942	0.0341	0.2488	14004	16757	14424.77
3793740	chr3	rs6796642	51091392	C	T	0.395	0.396	0.986	0.0115035793834154	0.0175	0.5115	14004	16757	14424.77
3792941	chr3	rs4927976	51092052	G	T	0.0655	0.0668	0.997	-0.0408011614039327	0.0342	0.2334	14004	16757	14424.77
3804152	chr3	rs4639006	51092283	C	T	0.84	0.846	0.906	-0.122201532853853	0.0246	6.937e-07	14004	16757	14424.77
3801818	chr3	rs7653539	51092752	T	C	0.0655	0.0667	0.997	-0.0404991299799539	0.0342	0.2361	14004	16757	14424.77
3806524	chr3	rs74633589	51093204	T	C	0.68	0.682	0.988	-0.0320997276601081	0.0183	0.07966	14004	16757	14424.77
3800026	chr3	rs6779430	51093904	G	C	0.0655	0.0667	0.997	-0.0403950023610502	0.0342	0.2374	14004	16757	14424.77
3794031	chr3	rs9857727	51095028	A	G	0.0656	0.0667	0.996	-0.040197189751413	0.0342	0.2399	14004	16757	14424.77
3789934	chr3	rs4927960	51095735	T	C	0.0656	0.0667	0.996	-0.0401035026973339	0.0342	0.2414	14004	16757	14424.77
3797688	chr3	rs4511931	51096237	G	A	0.0659	0.0669	0.997	-0.0386992491392765	0.0341	0.2574	14004	16757	14424.77
3792039	chr3	rs138715742	51098164	G	A	0.977	0.976	0.823	0.0974986923536763	0.0666	0.1433	12047	13060	12089.59
3802056	chr3	rs7373592	51098862	A	G	0.0661	0.0672	0.995	-0.0408011614039327	0.0341	0.2317	14004	16757	14424.77
3803945	chr3	rs4927977	51099776	T	A	0.0655	0.0667	0.996	-0.0403950023610502	0.0342	0.2376	14004	16757	14424.77
3804807	chr3	rs11920441	51100020	T	C	0.76	0.749	0.961	0.0928981823667306	0.0202	4.373e-06	14004	16757	14424.77
3791301	chr3	rs4505743	51100167	T	C	0.0655	0.0667	0.996	-0.0404991299799539	0.0342	0.2371	14004	16757	14424.77
3806236	chr3	rs4507294	51100389	T	G	0.0655	0.0667	0.996	-0.0404991299799539	0.0342	0.2369	14004	16757	14424.77
3793337	chr3	rs4586853	51102839	G	A	0.0658	0.067	0.996	-0.0398953406632555	0.0342	0.2425	14004	16757	14424.77
3787439	chr3	rs4348025	51103093	A	G	0.635	0.646	0.972	-0.0613011005766046	0.0179	0.000633	14004	16757	14424.77
3805478	chr3	rs4572801	51103133	A	C	0.394	0.394	0.982	0.0106035827841911	0.0175	0.5439	14004	16757	14424.77
3798731	chr3	rs4263323	51103536	C	T	0.0655	0.0667	0.995	-0.0413950753663857	0.0342	0.2268	14004	16757	14424.77
3797196	chr3	rs28470684	51103646	G	A	0.0655	0.0667	0.995	-0.0413012760239546	0.0342	0.2273	14004	16757	14424.77
3799406	chr3	rs11919932	51103913	G	A	0.0655	0.0667	0.995	-0.0414993071780289	0.0342	0.2259	14004	16757	14424.77
3798511	chr3	rs6445750	51106244	C	G	0.0655	0.0667	0.995	-0.0416035498550752	0.0342	0.2242	14004	16757	14424.77
3800308	chr3	rs4615113	51106439	A	C	0.0655	0.0667	0.995	-0.0416973775562091	0.0342	0.2236	14004	16757	14424.77
3795814	chr3	rs4530566	51106598	T	A	0.0655	0.0668	0.995	-0.0418016408837633	0.0342	0.2217	14004	16757	14424.77
3789835	chr3	rs4377512	51107334	G	T	0.0655	0.0667	0.995	-0.0418016408837633	0.0342	0.222	14004	16757	14424.77
3801798	chr3	rs6795272	51107870	T	C	0.0661	0.0673	0.994	-0.0423022562339069	0.0341	0.2146	14004	16757	14424.77
3792808	chr3	rs6787773	51108107	C	T	0.0655	0.0668	0.996	-0.0418016408837633	0.0342	0.2222	14004	16757	14424.77
3803538	chr3	rs4613496	51108374	G	A	0.0655	0.0668	0.996	-0.0418016408837633	0.0342	0.2224	14004	16757	14424.77
3792940	chr3	rs4511933	51109157	G	A	0.0656	0.0668	0.996	-0.0416973775562091	0.0342	0.223	14004	16757	14424.77
3787515	chr3	rs4491946	51109340	T	A	0.0657	0.0669	0.997	-0.0409990935346932	0.0342	0.2301	14004	16757	14424.77
3796589	chr3	rs4244700	51109661	G	A	0.0656	0.0668	0.996	-0.0416973775562091	0.0342	0.2233	14004	16757	14424.77
3803949	chr3	rs4927961	51110195	G	A	0.681	0.682	0.987	-0.0316970867432546	0.0183	0.08314	14004	16757	14424.77
3805502	chr3	rs4582086	51110521	A	G	0.0656	0.0668	0.997	-0.0416035498550752	0.0342	0.2235	14004	16757	14424.77
3799719	chr3	rs4488874	51110876	A	T	0.0657	0.0669	0.998	-0.0408949138454712	0.0342	0.231	14004	16757	14424.77
3807335	chr3	rs9850021	51111645	C	A	0.0656	0.0668	0.997	-0.0416973775562091	0.0342	0.2231	14004	16757	14424.77
3803621	chr3	rs6445779	51113460	C	T	0.0656	0.0668	0.997	-0.0416973775562091	0.0342	0.2229	14004	16757	14424.77
3805583	chr3	rs13080170	51114357	A	G	0.395	0.396	0.985	0.0108014536938559	0.0175	0.5353	14004	16757	14424.77
3790746	chr3	rs6445802	51116485	T	A	0.0659	0.067	0.998	-0.0404991299799539	0.0341	0.2351	14004	16757	14424.77
3799915	chr3	rs6808206	51117452	T	A	0.0656	0.0669	0.997	-0.0416973775562091	0.0342	0.2225	14004	16757	14424.77
3793196	chr3	rs4244701	51118501	G	A	0.0656	0.0669	0.997	-0.0418016408837633	0.0342	0.2223	14004	16757	14424.77
3795378	chr3	rs4244702	51118523	G	A	0.0656	0.0669	0.997	-0.0418016408837633	0.0342	0.2221	14004	16757	14424.77
3799982	chr3	rs4244703	51118527	A	G	0.0656	0.0669	0.997	-0.0418016408837633	0.0342	0.2221	14004	16757	14424.77
3790651	chr3	rs9863847	51119096	G	A	0.0662	0.0674	0.995	-0.0423961495190412	0.0341	0.2133	14004	16757	14424.77
3801218	chr3	rs77967913	51119423	G	A	0.944	0.94	0.766	0.108701926920191	0.0412	0.008324	14004	16757	14424.77
3787170	chr3	rs35356497	51119702	C	T	0.394	0.395	0.985	0.0108014536938559	0.0175	0.5363	14004	16757	14424.77
3800310	chr3	rs4244704	51119860	T	C	0.0656	0.0668	0.997	-0.0418016408837633	0.0342	0.2217	14004	16757	14424.77
3804399	chr3	rs76089552	51120113	G	A	0.898	0.9	0.856	-0.0146974807605841	0.0301	0.6247	14004	16757	14424.77
3805383	chr3	rs6445843	51120404	C	G	0.0662	0.0674	0.995	-0.0423961495190412	0.0341	0.2131	14004	16757	14424.77
3807000	chr3	rs4446244	51121876	G	A	0.0656	0.0669	0.997	-0.0418016408837633	0.0342	0.2215	14004	16757	14424.77
3797146	chr3	rs7611873	51122363	A	G	0.0656	0.0669	0.996	-0.0418016408837633	0.0342	0.2215	14004	16757	14424.77
3806883	chr3	rs7653451	51122750	T	C	0.0656	0.0669	0.996	-0.0418954871740363	0.0342	0.2212	14004	16757	14424.77
3792025	chr3	rs13060972	51123703	G	A	0.0662	0.0674	0.995	-0.0425004857321486	0.0341	0.2126	14004	16757	14424.77
3803426	chr3	rs4444745	51124351	A	G	0.0656	0.0669	0.996	-0.0418016408837633	0.0342	0.2215	14004	16757	14424.77
3794126	chr3	rs4269109	51124830	A	G	0.0656	0.0669	0.996	-0.0418954871740363	0.0342	0.2213	14004	16757	14424.77
3805863	chr3	rs74283367	51126018	G	A	0.979	0.978	0.543	-0.0231969816042026	0.0792	0.7697	14004	16757	14424.77
3795402	chr3	rs7615291	51127380	C	T	0.0656	0.0669	0.996	-0.0418016408837633	0.0342	0.2214	14004	16757	14424.77
3789650	chr3	rs9828200	51128317	T	G	0.0656	0.0669	0.996	-0.0416973775562091	0.0342	0.2234	14004	16757	14424.77
3804283	chr3	rs4927978	51128854	A	T	0.0656	0.0669	0.996	-0.0416973775562091	0.0342	0.2234	14004	16757	14424.77
3790255	chr3	rs4927979	51128862	G	C	0.0656	0.0669	0.996	-0.0416973775562091	0.0342	0.2232	14004	16757	14424.77
3787629	chr3	rs4927980	51129029	G	A	0.0656	0.0669	0.996	-0.0416973775562091	0.0342	0.2232	14004	16757	14424.77
3804090	chr3	rs4927981	51129114	A	C	0.902	0.901	0.604	-0.0557981629302465	0.0364	0.1259	14004	16757	14424.77
3792861	chr3	rs4639007	51129552	C	T	0.0662	0.0674	0.994	-0.0423961495190412	0.0341	0.2139	14004	16757	14424.77
3798807	chr3	rs4434173	51129594	T	G	0.394	0.395	0.985	0.0109003744682883	0.0175	0.5342	14004	16757	14424.77
3806125	chr3	rs4639008	51129662	C	G	0.635	0.646	0.969	-0.0608971589513062	0.018	0.0006951	14004	16757	14424.77
3790527	chr3	rs139984417	51129812	G	A	0.983	0.985	0.888	-0.080797992829574	0.0827	0.3286	10643	11571	10645.46
3793280	chr3	rs77289618	51131890	A	G	0.68	0.682	0.986	-0.0320997276601081	0.0183	0.07935	14004	16757	14424.77
3798414	chr3	rs6799211	51134991	G	A	0.0656	0.0669	0.995	-0.0421040660228114	0.0342	0.2188	14004	16757	14424.77
3786492	chr3	rs4464493	51135434	T	C	0.0656	0.0669	0.995	-0.0421979407001862	0.0342	0.2181	14004	16757	14424.77
3800644	chr3	rs4317135	51135526	T	C	0.0656	0.0669	0.995	-0.0421979407001862	0.0342	0.2181	14004	16757	14424.77
3800876	chr3	rs4465974	51135765	T	C	0.0656	0.0669	0.995	-0.0421979407001862	0.0342	0.2175	14004	16757	14424.77
3804980	chr3	rs12494165	51136572	A	G	0.0661	0.0674	0.992	-0.0430954101055856	0.0341	0.2069	14004	16757	14424.77
3799911	chr3	rs7629433	51136853	C	A	0.0656	0.0669	0.995	-0.0423022562339069	0.0342	0.2167	14004	16757	14424.77
3791517	chr3	rs4356848	51137089	C	T	0.394	0.395	0.985	0.0110981866660334	0.0175	0.5255	14004	16757	14424.77
3799572	chr3	rs62260377	51138846	C	T	0.773	0.76	0.977	0.0915029414613708	0.0203	6.907e-06	14004	16757	14424.77
3799467	chr3	rs58434191	51138850	C	T	0.968	0.97	0.888	-0.0275973271921043	0.0513	0.5907	14004	16757	14424.77
3803578	chr3	rs79492725	51140813	C	T	0.968	0.97	0.887	-0.0242004837056584	0.0515	0.6387	14004	16757	14424.77
3788801	chr3	rs72941919	51141024	T	A	0.68	0.682	0.986	-0.0322029950400999	0.0183	0.07894	14004	16757	14424.77
3795850	chr3	rs6793613	51141400	A	G	0.0656	0.0669	0.995	-0.0426048328324374	0.0342	0.2141	14004	16757	14424.77
3786435	chr3	rs12485754	51141414	A	G	0.68	0.682	0.986	-0.0322029950400999	0.0183	0.07857	14004	16757	14424.77
3792646	chr3	rs6793648	51141488	A	G	0.0656	0.0669	0.995	-0.0426048328324374	0.0342	0.2135	14004	16757	14424.77
3791776	chr3	rs6446011	51141985	A	G	0.0656	0.0669	0.995	-0.0426048328324374	0.0342	0.2135	14004	16757	14424.77
3799352	chr3	rs4353834	51142104	G	C	0.0662	0.0675	0.993	-0.0430014511447026	0.0341	0.2075	14004	16757	14424.77
3800974	chr3	rs4286453	51142359	C	T	0.0656	0.0669	0.994	-0.0426048328324374	0.0342	0.2134	14004	16757	14424.77
3790181	chr3	rs7639161	51143463	T	C	0.0656	0.0669	0.994	-0.0426987545331152	0.0343	0.2126	14004	16757	14424.77
3805703	chr3	rs9865532	51144316	G	A	0.394	0.395	0.984	0.0110981866660334	0.0175	0.5255	14004	16757	14424.77
3804584	chr3	rs4511930	51145015	G	A	0.0656	0.067	0.993	-0.0426987545331152	0.0343	0.2124	14004	16757	14424.77
3797921	chr3	rs4309762	51145144	C	T	0.0656	0.067	0.993	-0.0428031223253094	0.0343	0.212	14004	16757	14424.77
3800653	chr3	rs6809524	51145556	A	G	0.0656	0.067	0.993	-0.0428031223253094	0.0343	0.212	14004	16757	14424.77
3803950	chr3	rs144339268	51146416	T	C	0.979	0.978	0.542	-0.0216016445577609	0.0795	0.7864	14004	16757	14424.77
3801985	chr3	rs4927982	51146781	G	A	0.0656	0.067	0.992	-0.0428031223253094	0.0343	0.2118	14004	16757	14424.77
3790362	chr3	rs4927983	51146793	A	G	0.0656	0.067	0.992	-0.0428031223253094	0.0343	0.2118	14004	16757	14424.77
3807403	chr3	rs139920737	51147516	C	T	0.983	0.985	0.887	-0.0812968270859734	0.0828	0.3265	10643	11571	10645.46
3794510	chr3	rs4267675	51147807	C	A	0.0706	0.0712	0.969	-0.0343016316970211	0.0336	0.3069	14004	16757	14424.77
3796575	chr3	rs4390967	51147987	A	C	0.0657	0.067	0.992	-0.0428031223253094	0.0343	0.2119	14004	16757	14424.77
3793932	chr3	rs142050701	51148594	G	C	0.984	0.983	0.785	0.0785985885121491	0.1005	0.4341	8105	7759	7701.84
3806579	chr3	rs4309763	51149233	A	C	0.0657	0.067	0.991	-0.0428031223253094	0.0343	0.2116	14004	16757	14424.77
3806240	chr3	rs149619347	51150034	A	G	0.979	0.978	0.826	0.123102197133983	0.0711	0.08361	11457	12470	11499.59
3802163	chr3	rs7640263	51151034	C	A	0.0657	0.0671	0.991	-0.0428031223253094	0.0343	0.2117	14004	16757	14424.77
3796641	chr3	rs7652655	51151074	A	G	0.0657	0.0671	0.991	-0.0428031223253094	0.0343	0.2117	14004	16757	14424.77
3793983	chr3	rs7652818	51151217	A	G	0.0657	0.0671	0.99	-0.0428031223253094	0.0343	0.2115	14004	16757	14424.77
3788395	chr3	rs4478114	51151647	C	T	0.0657	0.0671	0.99	-0.0428031223253094	0.0343	0.2118	14004	16757	14424.77
3795705	chr3	rs6772197	51151799	G	A	0.394	0.395	0.983	0.0112959597418516	0.0175	0.5186	14004	16757	14424.77
3798551	chr3	rs6446118	51152705	G	A	0.0657	0.0671	0.989	-0.0425004857321486	0.0343	0.215	14004	16757	14424.77
3802421	chr3	rs6767329	51152847	A	G	0.0657	0.0671	0.989	-0.0425004857321486	0.0343	0.2154	14004	16757	14424.77
3805729	chr3	rs6806090	51154163	C	T	0.0657	0.0671	0.989	-0.0423022562339069	0.0343	0.2175	14004	16757	14424.77
3795169	chr3	rs4927984	51155081	G	T	0.0658	0.0671	0.988	-0.0419997711602818	0.0343	0.2202	14004	16757	14424.77
3792207	chr3	rs4487270	51155440	C	T	0.0658	0.0672	0.988	-0.0419997711602818	0.0343	0.2209	14004	16757	14424.77
3802784	chr3	rs4589968	51155761	G	C	0.0658	0.0672	0.988	-0.0418954871740363	0.0343	0.2213	14004	16757	14424.77
3787219	chr3	rs4586852	51155856	G	A	0.0664	0.0677	0.985	-0.0421040660228114	0.0342	0.2177	14004	16757	14424.77
3807526	chr3	rs4927985	51156106	C	G	0.0658	0.0672	0.988	-0.0418954871740363	0.0343	0.2223	14004	16757	14424.77
3798677	chr3	rs4927986	51156945	G	T	0.0661	0.0675	0.987	-0.0403950023610502	0.0342	0.2378	14004	16757	14424.77
3803431	chr3	rs4364203	51157402	A	G	0.394	0.395	0.982	0.0115035793834154	0.0175	0.5104	14004	16757	14424.77
3800750	chr3	rs59682667	51157890	G	C	0.681	0.682	0.984	-0.0323992324466777	0.0184	0.07733	14004	16757	14424.77
3788571	chr3	rs12485331	51158818	G	A	0.681	0.682	0.984	-0.0323992324466777	0.0184	0.07739	14004	16757	14424.77
3787124	chr3	rs6446167	51159183	T	C	0.0659	0.0672	0.986	-0.0409990935346932	0.0343	0.2315	14004	16757	14424.77
3806918	chr3	rs6446168	51159226	C	T	0.0659	0.0673	0.986	-0.0403012967735257	0.0343	0.2397	14004	16757	14424.77
3802091	chr3	rs7643781	51159701	G	A	0.0529	0.0531	0.878	-0.0442967745820927	0.0399	0.2673	14004	16757	14424.77
3794217	chr3	rs4244696	51160825	T	C	0.066	0.0674	0.984	-0.0411032840784537	0.0343	0.231	14004	16757	14424.77
3791061	chr3	rs11130274	51163896	G	A	0.0735	0.0779	0.936	-0.0598030843707537	0.0333	0.07274	14004	16757	14424.77
3802139	chr3	rs9839484	51163964	C	A	0.417	0.421	0.887	0.0049974917102918	0.0182	0.782	14004	16757	14424.77
3798183	chr3	rs9839860	51164242	C	T	0.0725	0.0768	0.939	-0.0596969272581274	0.0335	0.07494	14004	16757	14424.77
3801365	chr3	rs9841339	51164910	G	A	0.0715	0.0759	0.936	-0.0638987258502317	0.0338	0.05839	14004	16757	14424.77
3799825	chr3	rs6775483	51166103	A	G	0.072	0.0764	0.941	-0.0615031325940498	0.0336	0.06693	14004	16757	14424.77
3793665	chr3	rs117848365	51167064	C	T	0.953	0.951	0.81	0.0736035592446318	0.0436	0.09133	14004	16757	14424.77
3793183	chr3	rs4293735	51167420	G	A	0.072	0.0764	0.941	-0.0613011005766046	0.0336	0.06787	14004	16757	14424.77
3805441	chr3	rs4359843	51167504	G	A	0.0715	0.0759	0.936	-0.0635043893695306	0.0338	0.05994	14004	16757	14424.77
3787447	chr3	rs7614785	51167824	G	A	0.0724	0.0767	0.941	-0.0603977725486758	0.0335	0.07154	14004	16757	14424.77
3798725	chr3	rs7630616	51168538	A	G	0.0715	0.0759	0.936	-0.0633978386299677	0.0338	0.06044	14004	16757	14424.77
3804645	chr3	rs7630730	51168627	A	G	0.0715	0.0759	0.936	-0.0633978386299677	0.0338	0.06048	14004	16757	14424.77
3790260	chr3	rs4927957	51171144	A	G	0.0752	0.0789	0.934	-0.0523991687992084	0.0331	0.1135	14004	16757	14424.77
3805853	chr3	rs4927964	51171393	G	A	0.0745	0.0783	0.93	-0.0548997899816623	0.0333	0.09957	14004	16757	14424.77
3795980	chr3	rs4927965	51171443	C	T	0.0746	0.0785	0.927	-0.0553013157850893	0.0333	0.09718	14004	16757	14424.77
3789579	chr3	rs151313134	51171992	A	T	0.984	0.983	0.887	0.130299927059158	0.0806	0.1061	10938	11951	10980.59
3791861	chr3	rs74590141	51173208	A	G	0.876	0.878	0.735	-0.0458973523870375	0.0297	0.122	14004	16757	14424.77
3791735	chr3	rs57406588	51173338	G	A	0.69	0.694	0.974	-0.0396039865931634	0.0186	0.03319	14004	16757	14424.77
