## Supplementary material for "Characterization of shared and ancestry-specific signals driving complex traits using multi-ancestry fine-mapping": s1_gwas_temp.txt

Unnamed: 0	chrom	ID	pos	A1	A2	FCAS	FCON	IMPINFO	BETA	SE	P	NCAS	NCON	NEFF
2566224	chr3	rs2246832	49881134	A	T	0.522	0.517	0.992	0.017496047616751	0.0087	0.04359	53386	77258	58749.13
2557403	chr3	rs2247036	49882349	C	T	0.524	0.519	0.991	0.0187039847937718	0.0087	0.03103	53386	77258	58749.13
2551260	chr3	rs9819511	49884261	C	T	0.699	0.693	0.991	0.029403450369242	0.0094	0.001736	53386	77258	58749.13
2550488	chr3	rs13316065	49884913	C	T	0.7	0.693	0.99	0.0299956000353805	0.0094	0.001436	53386	77258	58749.13
2554975	chr3	rs62260729	49889919	T	C	0.698	0.691	0.987	0.0305970979773775	0.0094	0.001136	53386	77258	58749.13
2556532	chr3	rs2352974	49890613	C	T	0.532	0.527	0.985	0.0176041339483571	0.0087	0.04313	53386	77258	58749.13
2562467	chr3	rs10865959	49891002	G	C	0.697	0.691	0.987	0.0299956000353805	0.0094	0.001396	53386	77258	58749.13
2556939	chr3	rs2352975	49891885	T	C	0.695	0.689	0.985	0.0288983900426488	0.0094	0.002067	53386	77258	58749.13
2555372	chr3	rs10049413	49892896	A	G	0.696	0.689	0.984	0.0301023438164435	0.0094	0.00136	53386	77258	58749.13
2561311	chr3	rs2276864	49894030	T	C	0.695	0.689	0.982	0.029296631955588	0.0094	0.00182	53386	77258	58749.13
2563215	chr3	rs2280405	49895052	G	C	0.514	0.519	0.896	-0.0278029446620889	0.0091	0.002277	53386	77258	58749.13
2558944	chr3	rs6797500	49896618	T	A	0.928	0.924	0.988	0.0621011782291044	0.0166	0.0001828	53386	77258	58749.13
2557265	chr3	rs2681780	49897830	C	T	0.517	0.511	0.991	0.0298014912367898	0.0087	0.0005757	53386	77258	58749.13
2552707	chr3	rs2777888	49898000	A	G	0.518	0.511	0.991	0.0301023438164435	0.0087	0.0005151	53386	77258	58749.13
2548723	chr3	rs2681781	49898273	A	G	0.517	0.511	0.991	0.0298985503458634	0.0087	0.000555	53386	77258	58749.13
2551727	chr3	rs3796386	49899795	G	A	0.592	0.588	0.988	0.0147014028528927	0.0088	0.09578	53386	77258	58749.13
2549286	chr3	rs11130222	49901060	A	T	0.592	0.588	0.989	0.0147999386115992	0.0088	0.09314	53386	77258	58749.13
2550955	chr3	rs2883059	49902160	T	C	0.591	0.588	0.989	0.0147014028528927	0.0088	0.0937	53386	77258	58749.13
2559188	chr3	rs9821675	49902544	A	G	0.521	0.514	0.991	0.0311013012983478	0.0087	0.0003299	53386	77258	58749.13
2559305	chr3	rs9859813	49902553	G	A	0.928	0.924	0.992	0.061302039376164	0.0166	0.0002126	53386	77258	58749.13
2557566	chr3	rs13326300	49905300	G	A	0.928	0.924	0.992	0.0587970705084571	0.0165	0.0003721	53386	77258	58749.13
2549064	chr3	rs28478136	49905750	C	G	0.928	0.923	0.992	0.0633033836692384	0.0165	0.0001222	53386	77258	58749.13
2560907	chr3	rs6446187	49907111	C	A	0.516	0.51	0.993	0.03029639423135	0.0087	0.0004729	53386	77258	58749.13
2562620	chr3	rs952594	49908023	G	A	0.591	0.588	0.989	0.0139029051689914	0.0088	0.1153	53386	77258	58749.13
2561053	chr3	rs1317154	49910084	T	C	0.516	0.509	0.994	0.0299956000353805	0.0087	0.0005296	53386	77258	58749.13
2564050	chr3	rs1317571	49910657	T	G	0.195	0.193	0.94	0.0110981866660334	0.0112	0.3229	53386	77258	58749.13
2554567	chr3	rs62260756	49910838	C	T	0.928	0.924	0.993	0.0618004009054468	0.0165	0.0001887	53386	77258	58749.13
2547351	chr3	rs55692411	49911155	G	A	0.591	0.588	0.99	0.0133011462391285	0.0088	0.13	53386	77258	58749.13
2562550	chr3	rs34654589	49911449	C	G	0.592	0.588	0.99	0.0141987193998129	0.0088	0.1075	53386	77258	58749.13
2550159	chr3	rs62262060	49912027	C	T	0.928	0.924	0.993	0.0618004009054468	0.0165	0.0001877	53386	77258	58749.13
2548024	chr3	rs1317215	49912291	G	A	0.928	0.924	0.993	0.0619038033148151	0.0165	0.0001828	53386	77258	58749.13
2547244	chr3	rs36022378	49913705	T	C	0.804	0.801	0.963	0.0281986543586787	0.011	0.0104	53386	77258	58749.13
2553319	chr3	rs11712056	49914397	T	C	0.569	0.567	0.988	0.0109992854583691	0.0087	0.2071	53386	77258	58749.13
2561330	chr3	rs9862795	49915506	A	T	0.494	0.49	0.99	0.0281986543586787	0.0087	0.001114	53386	77258	58749.13
2564984	chr3	rs7613360	49916710	C	T	0.621	0.618	0.98	0.0166014304974254	0.009	0.06365	53386	77258	58749.13
2561831	chr3	rs9813644	49918751	G	A	0.928	0.924	0.994	0.0608975257512388	0.0165	0.0002278	53386	77258	58749.13
2565964	chr3	rs9843653	49920571	T	C	0.517	0.51	0.993	0.0305970979773775	0.0087	0.0004097	53386	77258	58749.13
2555797	chr3	rs11713193	49924424	G	A	0.511	0.504	0.999	0.0326994961630157	0.0086	0.0001515	53386	77258	58749.13
2554626	chr3	rs1062633	49924940	T	C	0.508	0.502	0.999	0.0318958749835631	0.0086	0.000212	53386	77258	58749.13
2552268	chr3	rs12637681	49925464	T	C	0.928	0.924	0.996	0.0611045066532856	0.0165	0.0002186	53386	77258	58749.13
2554143	chr3	rs7627864	49926613	C	G	0.584	0.581	0.996	0.0164047040252769	0.0087	0.06129	53386	77258	58749.13
2558680	chr3	rs12489386	49927503	G	T	0.928	0.924	0.996	0.0605022613895267	0.0165	0.0002464	53386	77258	58749.13
2560019	chr3	rs12495831	49927722	A	C	0.928	0.924	0.995	0.0606999130996222	0.0165	0.000236	53386	77258	58749.13
2565676	chr3	rs6795703	49930215	C	T	0.511	0.504	1.0	0.0329027196757078	0.0086	0.0001361	53386	77258	58749.13
2559098	chr3	rs11130223	49930270	G	C	0.928	0.924	0.997	0.0608975257512388	0.0165	0.0002275	53386	77258	58749.13
2558226	chr3	rs111873781	49930316	C	T	0.89	0.888	0.929	0.0437967654983826	0.0142	0.002026	53386	77258	58749.13
2546449	chr3	rs111226181	49931760	G	T	0.827	0.823	0.973	0.0402010017441475	0.0115	0.0004662	53386	77258	58749.13
2563357	chr3	rs2230590	49936102	T	C	0.508	0.502	0.999	0.031799009548949	0.0086	0.0002289	53386	77258	58749.13
2554946	chr3	rs41291716	49936715	G	A	0.928	0.924	0.997	0.0608975257512388	0.0165	0.0002257	53386	77258	58749.13
2562416	chr3	rs11130224	49936910	T	A	0.511	0.504	1.0	0.0326994961630157	0.0086	0.0001476	53386	77258	58749.13
2562730	chr3	rs12493565	49937205	C	T	0.928	0.924	0.997	0.0608975257512388	0.0165	0.0002249	53386	77258	58749.13
2553638	chr3	rs7615206	49937505	T	C	0.584	0.581	0.997	0.0165030720990143	0.0087	0.05908	53386	77258	58749.13
2547034	chr3	rs3774758	49938227	C	G	0.508	0.502	0.999	0.0320024161254944	0.0086	0.0002086	53386	77258	58749.13
2553603	chr3	rs3774759	49939120	G	T	0.584	0.581	0.997	0.0165030720990143	0.0087	0.05871	53386	77258	58749.13
2549640	chr3	rs3733134	49939503	C	T	0.583	0.58	0.997	0.0155977206230546	0.0087	0.07401	53386	77258	58749.13
2548229	chr3	rs3733135	49939587	G	A	0.509	0.502	0.999	0.0321960982163169	0.0086	0.000185	53386	77258	58749.13
2547186	chr3	rs2280406	49941436	G	A	0.519	0.512	1.0	0.0311013012983478	0.0086	0.000314	53386	77258	58749.13
2549504	chr3	rs77567985	49943200	G	A	0.928	0.924	0.997	0.0608975257512388	0.0165	0.0002207	53386	77258	58749.13
2558350	chr3	rs150173449	49944461	G	A	0.928	0.924	0.998	0.0608034293588251	0.0165	0.0002251	53386	77258	58749.13
2551315	chr3	rs58025924	49945996	G	A	0.928	0.924	0.996	0.0611985747210087	0.0165	0.0002148	53386	77258	58749.13
2556835	chr3	rs61729114	49946812	G	A	0.928	0.924	0.998	0.0605963861236938	0.0165	0.0002312	53386	77258	58749.13
2559646	chr3	rs2352984	49948728	T	C	0.583	0.58	0.997	0.0150954876453349	0.0087	0.08344	53386	77258	58749.13
2561039	chr3	rs868891	49949071	A	G	0.584	0.581	0.997	0.01600129372694	0.0087	0.06654	53386	77258	58749.13
2546471	chr3	rs7634084	49949834	A	T	0.511	0.504	1.0	0.0323026073786261	0.0086	0.0001744	53386	77258	58749.13
2548890	chr3	rs9848497	49951316	T	C	0.508	0.502	0.999	0.0315955615897506	0.0086	0.00025	53386	77258	58749.13
2548120	chr3	rs58766761	49951725	A	G	0.928	0.924	0.997	0.0611985747210087	0.0165	0.0002091	53386	77258	58749.13
2565389	chr3	rs142344547	49956036	G	A	0.935	0.934	0.919	-0.0113036461713921	0.0182	0.5353	53386	77258	58749.13
2554857	chr3	rs11709573	49956628	C	T	0.584	0.581	0.997	0.01600129372694	0.0087	0.06652	53386	77258	58749.13
2563355	chr3	rs35275715	49959148	A	G	0.584	0.581	0.995	0.0143958802837323	0.0087	0.09974	53386	77258	58749.13
2548089	chr3	rs34034116	49959156	C	A	0.585	0.582	0.994	0.0152038337422728	0.0087	0.08275	53386	77258	58749.13
2562029	chr3	rs62262093	49960388	T	C	0.511	0.504	1.0	0.0324962313421326	0.0086	0.0001604	53386	77258	58749.13
2558977	chr3	rs62262095	49961237	C	T	0.928	0.924	0.997	0.0611985747210087	0.0165	0.0002061	53386	77258	58749.13
2561649	chr3	rs6774354	49961780	G	A	0.583	0.58	0.998	0.0154007965760229	0.0087	0.07801	53386	77258	58749.13
2551611	chr3	rs62262096	49962641	A	G	0.928	0.924	0.998	0.0605963861236938	0.0165	0.0002328	53386	77258	58749.13
2565292	chr3	rs112524388	49964340	T	G	0.827	0.823	0.978	0.0392014821991368	0.0114	0.0006189	53386	77258	58749.13
2560047	chr3	rs6771546	49968572	T	C	0.496	0.487	0.999	0.0363029992242924	0.0086	2.54e-05	53386	77258	58749.13
2549431	chr3	rs57009357	49969619	G	A	0.928	0.924	0.998	0.0603045706055096	0.0165	0.0002536	53386	77258	58749.13
2560284	chr3	rs150478785	49970127	C	G	0.811	0.806	0.978	0.043097802902723	0.0111	9.866e-05	53386	77258	58749.13
2559148	chr3	rs7613875	49971514	C	A	0.483	0.475	0.988	0.0333960906184285	0.0087	0.0001183	53386	77258	58749.13
2562090	chr3	rs7627910	49971831	T	C	0.557	0.553	0.987	0.0167981182758809	0.0087	0.05451	53386	77258	58749.13
2549446	chr3	rs113420322	49972086	G	A	0.928	0.924	0.998	0.0603987139482326	0.0165	0.0002427	53386	77258	58749.13
2554823	chr3	rs55751738	49972101	A	G	0.496	0.487	0.999	0.0361969153118182	0.0086	2.618e-05	53386	77258	58749.13
2566619	chr3	rs7621026	49975334	A	G	0.496	0.487	0.999	0.0361969153118182	0.0086	2.638e-05	53386	77258	58749.13
2566305	chr3	rs7609971	49975654	C	T	0.494	0.486	0.997	0.0358014124633833	0.0086	3.307e-05	53386	77258	58749.13
2558598	chr3	rs6772095	49978069	C	T	0.494	0.485	0.997	0.0355987772398635	0.0086	3.689e-05	53386	77258	58749.13
2560281	chr3	rs62262099	49979205	T	C	0.928	0.924	0.998	0.0605022613895267	0.0165	0.0002394	53386	77258	58749.13
2557479	chr3	rs11717829	49979727	C	T	0.894	0.898	0.962	-0.0546990875223834	0.0143	0.0001392	53386	77258	58749.13
2555688	chr3	rs4688760	49980596	C	T	0.325	0.32	0.964	0.0153023200084426	0.0094	0.103	53386	77258	58749.13
2559457	chr3	rs12638046	49980820	C	T	0.927	0.923	0.989	0.0577027101282892	0.0164	0.0004468	53386	77258	58749.13
2566630	chr3	rs62262100	49982234	T	A	0.928	0.924	0.998	0.0610010215573989	0.0165	0.0002191	53386	77258	58749.13
2546609	chr3	rs111389326	49982379	G	A	0.811	0.806	0.981	0.0418998134646779	0.011	0.0001474	53386	77258	58749.13
2564039	chr3	rs11721204	49982765	C	T	0.577	0.571	0.989	0.0192044091837133	0.0087	0.02781	53386	77258	58749.13
2547516	chr3	rs11925156	49985853	A	G	0.928	0.924	0.998	0.0610010215573989	0.0165	0.000217	53386	77258	58749.13
2555717	chr3	rs72942333	49986118	T	C	0.494	0.485	0.997	0.0355987772398635	0.0086	3.645e-05	53386	77258	58749.13
2565312	chr3	rs11706185	49988065	G	A	0.568	0.563	0.996	0.0189002595004805	0.0087	0.02945	53386	77258	58749.13
2565346	chr3	rs62262104	49989490	C	T	0.928	0.924	0.998	0.0605963861236938	0.0165	0.000233	53386	77258	58749.13
2549956	chr3	rs62262105	49990270	A	G	0.928	0.924	0.998	0.0611045066532856	0.0165	0.0002149	53386	77258	58749.13
2565001	chr3	rs12630917	49990559	G	A	0.928	0.924	0.998	0.0611045066532856	0.0165	0.0002147	53386	77258	58749.13
2557216	chr3	rs12630959	49990884	C	T	0.928	0.924	0.998	0.0611045066532856	0.0165	0.0002149	53386	77258	58749.13
2556080	chr3	rs11709503	49991167	G	T	0.569	0.564	0.996	0.0192044091837133	0.0087	0.02735	53386	77258	58749.13
2555220	chr3	rs80037828	49991540	G	A	0.928	0.924	0.998	0.0605963861236938	0.0165	0.0002323	53386	77258	58749.13
2564342	chr3	rs11130225	49992478	C	T	0.928	0.924	0.998	0.0611045066532856	0.0165	0.0002138	53386	77258	58749.13
2560608	chr3	rs11130226	49993191	T	G	0.496	0.487	0.999	0.0363029992242924	0.0086	2.572e-05	53386	77258	58749.13
2547555	chr3	rs11130227	49993319	A	G	0.512	0.503	0.957	0.0361004656247227	0.0088	4.112e-05	53386	77258	58749.13
2559119	chr3	rs138736131	49994442	G	T	0.934	0.933	0.935	-0.0129028853555234	0.0179	0.4697	53386	77258	58749.13
2546379	chr3	rs6792892	49995518	T	C	0.495	0.486	0.997	0.0350002811846215	0.0086	4.874e-05	53386	77258	58749.13
2550865	chr3	rs13077403	49996053	G	A	0.569	0.564	0.996	0.0198026272961797	0.0087	0.02244	53386	77258	58749.13
2557231	chr3	rs13079006	49996924	G	T	0.569	0.564	0.996	0.0198026272961797	0.0087	0.02285	53386	77258	58749.13
2565828	chr3	rs2624843	49997963	G	A	0.496	0.487	0.999	0.0361969153118182	0.0086	2.636e-05	53386	77258	58749.13
2557234	chr3	rs2883057	49998282	C	T	0.495	0.486	0.998	0.0358014124633833	0.0086	3.235e-05	53386	77258	58749.13
2554484	chr3	rs62262114	49999086	G	A	0.569	0.564	0.996	0.0199006617063362	0.0087	0.0222	53386	77258	58749.13
2556392	chr3	rs112093796	49999210	C	T	0.928	0.924	0.999	0.0611985747210087	0.0165	0.0002106	53386	77258	58749.13
4253517	chr3	rs58621288	50000753	G	A	0.928	0.924	0.999	0.0611045066532856	0.0165	0.0002106	53386	77258	58749.13
4232787	chr3	rs62262116	50001152	A	G	0.928	0.924	0.999	0.0606999130996222	0.0165	0.0002289	53386	77258	58749.13
4243056	chr3	rs77033961	50001345	T	G	0.928	0.924	0.999	0.0611985747210087	0.0165	0.0002105	53386	77258	58749.13
4239254	chr3	rs62262117	50001425	C	T	0.928	0.924	0.999	0.0611985747210087	0.0165	0.0002105	53386	77258	58749.13
4242311	chr3	rs12496973	50002245	T	C	0.496	0.487	1.0	0.0361969153118182	0.0086	2.656e-05	53386	77258	58749.13
4252230	chr3	rs11130228	50003246	C	T	0.496	0.487	1.0	0.0361969153118182	0.0086	2.652e-05	53386	77258	58749.13
4237479	chr3	rs12631306	50003305	A	T	0.93	0.926	0.974	0.064297867182731	0.0169	0.0001417	53386	77258	58749.13
4242401	chr3	rs12636669	50003323	C	T	0.93	0.926	0.968	0.0636975426142417	0.017	0.000178	53386	77258	58749.13
4234866	chr3	rs12631309	50003328	A	T	0.93	0.926	0.968	0.0636037093371393	0.017	0.0001782	53386	77258	58749.13
4243190	chr3	rs2352969	50003632	G	C	0.812	0.806	0.984	0.0441986870716702	0.011	6.354e-05	53386	77258	58749.13
4239413	chr3	rs2252833	50004209	G	A	0.496	0.487	1.0	0.0361969153118182	0.0086	2.68e-05	53386	77258	58749.13
4233539	chr3	rs4688759	50008118	T	C	0.893	0.897	0.965	-0.0523991687992084	0.0143	0.0002417	53386	77258	58749.13
4231324	chr3	rs6446189	50008566	A	G	0.494	0.486	0.998	0.0355987772398635	0.0086	3.547e-05	53386	77258	58749.13
4249928	chr3	rs35065728	50009176	T	C	0.496	0.487	1.0	0.0361969153118182	0.0086	2.647e-05	53386	77258	58749.13
4239121	chr3	rs2624819	50010571	G	T	0.568	0.563	0.996	0.0189002595004805	0.0087	0.02928	53386	77258	58749.13
4239651	chr3	rs2681778	50011095	T	C	0.496	0.487	1.0	0.0361969153118182	0.0086	2.635e-05	53386	77258	58749.13
4237980	chr3	rs11130229	50011540	T	C	0.496	0.487	1.0	0.0361969153118182	0.0086	2.583e-05	53386	77258	58749.13
4250161	chr3	rs61491513	50012470	C	G	0.928	0.924	0.999	0.0608034293588251	0.0165	0.0002235	53386	77258	58749.13
4254313	chr3	rs11130230	50013469	A	G	0.928	0.924	0.999	0.061302039376164	0.0165	0.0002042	53386	77258	58749.13
4239700	chr3	rs2624821	50014114	G	A	0.812	0.807	0.985	0.0439977464776452	0.011	6.796e-05	53386	77258	58749.13
4248220	chr3	rs11916261	50014496	G	A	0.928	0.924	0.999	0.061302039376164	0.0165	0.0002034	53386	77258	58749.13
4234771	chr3	rs6780731	50017478	A	G	0.494	0.486	0.998	0.0355987772398635	0.0086	3.613e-05	53386	77258	58749.13
4238741	chr3	rs11130233	50018585	T	G	0.496	0.487	1.0	0.0360040066341877	0.0086	2.907e-05	53386	77258	58749.13
4244343	chr3	rs112827798	50019897	G	A	0.928	0.924	0.999	0.0608034293588251	0.0165	0.0002231	53386	77258	58749.13
4239880	chr3	rs2681776	50020437	G	A	0.569	0.564	0.997	0.0194986595340326	0.0087	0.02462	53386	77258	58749.13
4235385	chr3	rs62262138	50021659	G	A	0.928	0.924	0.999	0.0608034293588251	0.0165	0.0002188	53386	77258	58749.13
4247056	chr3	rs4688690	50022292	G	A	0.495	0.486	0.998	0.0358978909969844	0.0086	3.166e-05	53386	77258	58749.13
4239987	chr3	rs9853222	50022926	T	C	0.495	0.486	0.998	0.0356952753244514	0.0086	3.414e-05	53386	77258	58749.13
4244297	chr3	rs116789950	50023438	A	G	0.928	0.924	0.999	0.0608975257512388	0.0165	0.0002141	53386	77258	58749.13
4253986	chr3	rs74665992	50024568	C	T	0.812	0.806	0.986	0.0439977464776452	0.011	6.644e-05	53386	77258	58749.13
4231823	chr3	rs13082703	50025006	T	C	0.569	0.564	0.996	0.0198026272961797	0.0087	0.0229	53386	77258	58749.13
4235040	chr3	rs13060128	50025028	A	G	0.496	0.487	0.999	0.0361969153118182	0.0086	2.614e-05	53386	77258	58749.13
4252193	chr3	rs112222273	50025181	C	T	0.928	0.924	0.999	0.0608975257512388	0.0165	0.0002162	53386	77258	58749.13
4236692	chr3	rs12485600	50025530	A	G	0.494	0.485	0.998	0.0355022698424966	0.0086	3.907e-05	53386	77258	58749.13
4231851	chr3	rs34080578	50026029	A	C	0.494	0.486	0.998	0.0356952753244514	0.0086	3.439e-05	53386	77258	58749.13
4238082	chr3	rs2353579	50027774	C	T	0.496	0.487	0.999	0.0363029992242924	0.0086	2.53e-05	53386	77258	58749.13
4232313	chr3	rs4688758	50028385	G	A	0.495	0.486	0.998	0.0358014124633833	0.0086	3.297e-05	53386	77258	58749.13
4234693	chr3	rs2624832	50030858	C	T	0.569	0.564	0.996	0.0198026272961797	0.0087	0.02256	53386	77258	58749.13
4240377	chr3	rs11923132	50031000	G	A	0.928	0.924	0.999	0.0611045066532856	0.0165	0.000211	53386	77258	58749.13
4233038	chr3	rs17657664	50032008	T	G	0.569	0.564	0.997	0.0190964956909883	0.0087	0.02789	53386	77258	58749.13
4250603	chr3	rs17657688	50033228	T	C	0.568	0.563	0.997	0.0189002595004805	0.0087	0.02996	53386	77258	58749.13
4244669	chr3	rs4688757	50035323	T	C	0.495	0.486	0.998	0.0356952753244514	0.0086	3.43e-05	53386	77258	58749.13
4250893	chr3	rs4688689	50035542	C	T	0.495	0.486	0.998	0.0358978909969844	0.0086	3.133e-05	53386	77258	58749.13
4237826	chr3	rs3774733	50037123	C	G	0.495	0.486	0.998	0.0358978909969844	0.0086	3.177e-05	53386	77258	58749.13
4230799	chr3	rs6767381	50037940	A	G	0.495	0.486	0.998	0.0358014124633833	0.0086	3.203e-05	53386	77258	58749.13
4236885	chr3	rs11925192	50038664	G	A	0.497	0.487	0.999	0.03649585023784	0.0086	2.317e-05	53386	77258	58749.13
4240893	chr3	rs11130237	50039303	A	G	0.928	0.924	0.999	0.0608975257512388	0.0165	0.0002133	53386	77258	58749.13
4248038	chr3	rs7628058	50039474	G	A	0.495	0.486	0.998	0.0356952753244514	0.0086	3.374e-05	53386	77258	58749.13
4253128	chr3	rs12637222	50039631	C	G	0.928	0.924	0.999	0.0608975257512388	0.0165	0.0002139	53386	77258	58749.13
4240676	chr3	rs4688756	50040194	T	A	0.497	0.487	0.999	0.0363994293800054	0.0086	2.338e-05	53386	77258	58749.13
4242448	chr3	rs6765484	50041313	C	T	0.498	0.507	0.995	-0.0380030548002074	0.0086	1.05e-05	53386	77258	58749.13
4231416	chr3	rs62262144	50041827	G	T	0.928	0.924	0.999	0.0608975257512388	0.0165	0.0002151	53386	77258	58749.13
4253553	chr3	rs11130239	50042658	G	A	0.928	0.924	0.999	0.0611045066532856	0.0165	0.0002116	53386	77258	58749.13
4243825	chr3	rs4688688	50042690	C	G	0.188	0.193	0.988	-0.0440041354980549	0.011	6.772e-05	53386	77258	58749.13
4234486	chr3	rs12631608	50042725	T	A	0.928	0.924	0.999	0.0611045066532856	0.0165	0.0002119	53386	77258	58749.13
4232685	chr3	rs12634780	50043341	A	T	0.425	0.431	0.991	-0.0207028323592018	0.0087	0.01761	53386	77258	58749.13
4241786	chr3	rs9812936	50043654	C	T	0.424	0.43	0.991	-0.0217038334437866	0.0087	0.01286	53386	77258	58749.13
4245288	chr3	rs111401003	50044314	G	A	0.928	0.924	0.999	0.0608975257512388	0.0165	0.0002177	53386	77258	58749.13
4249795	chr3	rs112666031	50044840	G	A	0.928	0.924	0.999	0.0608975257512388	0.0165	0.0002175	53386	77258	58749.13
4249335	chr3	rs2353586	50046046	G	T	0.505	0.514	0.998	-0.0356997191343252	0.0086	3.386e-05	53386	77258	58749.13
4251806	chr3	rs2353587	50046064	G	A	0.505	0.514	0.998	-0.0358966439977618	0.0086	3.124e-05	53386	77258	58749.13
4241195	chr3	rs9881008	50047404	C	T	0.505	0.514	0.999	-0.0355028330426552	0.0086	3.722e-05	53386	77258	58749.13
4245493	chr3	rs62262145	50049051	C	G	0.928	0.924	0.999	0.0611045066532856	0.0165	0.0002121	53386	77258	58749.13
4247037	chr3	rs7634917	50049299	T	G	0.505	0.514	0.998	-0.0356997191343252	0.0086	3.522e-05	53386	77258	58749.13
4250325	chr3	rs7645466	50049958	G	T	0.432	0.437	0.996	-0.0185000759845861	0.0087	0.03342	53386	77258	58749.13
4232652	chr3	rs6446190	50052729	C	G	0.504	0.513	0.999	-0.0358966439977618	0.0086	3.148e-05	53386	77258	58749.13
4235392	chr3	rs6446191	50052834	T	C	0.432	0.437	0.996	-0.0185000759845861	0.0087	0.03352	53386	77258	58749.13
4241352	chr3	rs57575459	50053514	C	G	0.928	0.924	0.999	0.0611045066532856	0.0165	0.0002116	53386	77258	58749.13
4233128	chr3	rs2624818	50056265	G	A	0.894	0.898	0.961	-0.0540972217202848	0.0143	0.0001646	53386	77258	58749.13
4251050	chr3	rs75729494	50056478	T	A	0.926	0.922	0.986	0.0602010026907569	0.0164	0.0002362	53386	77258	58749.13
4253140	chr3	rs6799579	50057500	T	C	0.188	0.194	0.988	-0.0440981887217984	0.011	6.276e-05	53386	77258	58749.13
4232467	chr3	rs9861216	50059339	T	C	0.504	0.513	0.999	-0.0361039752308815	0.0086	2.779e-05	53386	77258	58749.13
4253153	chr3	rs12490944	50059651	G	A	0.928	0.924	0.999	0.0608975257512388	0.0165	0.0002137	53386	77258	58749.13
4239481	chr3	rs6446193	50059758	T	C	0.504	0.513	0.999	-0.0361039752308815	0.0086	2.782e-05	53386	77258	58749.13
4240127	chr3	rs7650214	50059866	T	C	0.504	0.513	0.999	-0.0361039752308815	0.0086	2.777e-05	53386	77258	58749.13
4251801	chr3	rs11713562	50060332	G	C	0.504	0.513	0.999	-0.0361972883118878	0.0086	2.707e-05	53386	77258	58749.13
4254118	chr3	rs12629129	50060979	A	G	0.928	0.924	0.999	0.0608975257512388	0.0165	0.0002131	53386	77258	58749.13
4242653	chr3	rs12107768	50063753	G	T	0.188	0.193	0.989	-0.0438996422900184	0.011	6.839e-05	53386	77258	58749.13
4235240	chr3	rs4688755	50064424	G	A	0.505	0.514	0.999	-0.0353992243518656	0.0086	3.929e-05	53386	77258	58749.13
4243359	chr3	rs12637457	50064630	G	T	0.928	0.924	0.999	0.0610010215573989	0.0165	0.0002095	53386	77258	58749.13
4231313	chr3	rs2526751	50064867	T	C	0.505	0.514	0.999	-0.0355028330426552	0.0086	3.886e-05	53386	77258	58749.13
4252056	chr3	rs6446194	50067298	T	A	0.432	0.437	0.996	-0.0183982139464423	0.0087	0.03463	53386	77258	58749.13
4251071	chr3	rs62262148	50067638	C	T	0.928	0.924	0.998	0.0606999130996222	0.0165	0.0002364	53386	77258	58749.13
4231219	chr3	rs11130240	50069357	G	A	0.928	0.924	0.999	0.0608975257512388	0.0165	0.000218	53386	77258	58749.13
4245267	chr3	rs9866695	50069452	G	T	0.505	0.514	0.999	-0.0352956263947246	0.0086	4.109e-05	53386	77258	58749.13
4237293	chr3	rs2526750	50070279	A	G	0.432	0.437	0.996	-0.0182963622831166	0.0087	0.03483	53386	77258	58749.13
4248518	chr3	rs7621352	50070763	A	C	0.505	0.514	0.999	-0.0352956263947246	0.0086	4.222e-05	53386	77258	58749.13
4232318	chr3	rs6446195	50070853	A	G	0.431	0.436	0.997	-0.0193969096107316	0.0087	0.02568	53386	77258	58749.13
4241403	chr3	rs7624030	50071279	A	C	0.431	0.436	0.996	-0.0187955345843259	0.0087	0.03022	53386	77258	58749.13
4251521	chr3	rs7634441	50071677	G	A	0.432	0.437	0.997	-0.0183982139464423	0.0087	0.03441	53386	77258	58749.13
4249985	chr3	rs9844201	50072152	A	C	0.431	0.436	0.997	-0.0193969096107316	0.0087	0.02575	53386	77258	58749.13
4245109	chr3	rs66851636	50073046	C	T	0.504	0.513	0.999	-0.0356997191343252	0.0086	3.408e-05	53386	77258	58749.13
4251738	chr3	rs62263578	50073640	T	C	0.928	0.924	0.999	0.0610010215573989	0.0165	0.0002082	53386	77258	58749.13
4252806	chr3	rs12486808	50074377	G	C	0.928	0.924	0.999	0.0608975257512388	0.0165	0.0002168	53386	77258	58749.13
4233905	chr3	rs12486832	50074400	G	T	0.928	0.924	0.998	0.0608034293588251	0.0165	0.0002295	53386	77258	58749.13
4239807	chr3	rs4688754	50074641	G	T	0.431	0.436	0.997	-0.0193969096107316	0.0087	0.02593	53386	77258	58749.13
4243328	chr3	rs4688753	50074773	A	G	0.432	0.437	0.997	-0.0182963622831166	0.0087	0.03527	53386	77258	58749.13
4232834	chr3	rs2526749	50076734	A	G	0.432	0.437	0.997	-0.0182963622831166	0.0087	0.0348	53386	77258	58749.13
4252006	chr3	rs7430334	50078221	T	C	0.432	0.437	0.997	-0.0182963622831166	0.0087	0.03507	53386	77258	58749.13
4232358	chr3	rs9814664	50078541	C	T	0.504	0.513	1.0	-0.0356997191343252	0.0086	3.485e-05	53386	77258	58749.13
4249231	chr3	rs12631248	50080174	C	G	0.928	0.924	0.999	0.0611045066532856	0.0165	0.0002065	53386	77258	58749.13
4247823	chr3	rs2526748	50080439	A	G	0.504	0.513	1.0	-0.0356997191343252	0.0086	3.455e-05	53386	77258	58749.13
4239112	chr3	rs9682295	50081107	T	C	0.431	0.436	0.997	-0.019294956182969	0.0087	0.02612	53386	77258	58749.13
4243499	chr3	rs2526747	50082914	C	G	0.419	0.424	0.997	-0.0150019689183474	0.0087	0.08557	53386	77258	58749.13
4240164	chr3	rs12495114	50084455	T	C	0.928	0.924	0.999	0.0610010215573989	0.0165	0.0002078	53386	77258	58749.13
4233451	chr3	rs2624824	50088266	T	C	0.492	0.501	1.0	-0.031397792147416	0.0086	0.0002735	53386	77258	58749.13
4245929	chr3	rs59802870	50088301	G	A	0.928	0.924	0.999	0.0608975257512388	0.0165	0.0002175	53386	77258	58749.13
4242056	chr3	rs6446197	50088943	A	G	0.42	0.424	0.998	-0.0138961051921114	0.0087	0.1117	53386	77258	58749.13
4249572	chr3	rs2624823	50089690	G	T	0.493	0.502	1.0	-0.0307994715535284	0.0086	0.0003552	53386	77258	58749.13
4245649	chr3	rs9311446	50092226	G	A	0.505	0.514	1.0	-0.0353992243518656	0.0086	3.875e-05	53386	77258	58749.13
4254297	chr3	rs6762477	50093209	G	A	0.431	0.436	0.997	-0.019294956182969	0.0087	0.02594	53386	77258	58749.13
4249214	chr3	rs12486470	50094271	T	A	0.928	0.924	0.998	0.0611985747210087	0.0165	0.0002058	53386	77258	58749.13
4239201	chr3	rs62263584	50095691	A	G	0.928	0.924	0.998	0.0608034293588251	0.0165	0.0002316	53386	77258	58749.13
4253137	chr3	rs2245365	50097319	C	A	0.505	0.514	1.0	-0.0352956263947246	0.0086	4.144e-05	53386	77258	58749.13
4246957	chr3	rs11924711	50097366	G	A	0.928	0.924	0.998	0.0611985747210087	0.0165	0.0002066	53386	77258	58749.13
4238592	chr3	rs2624815	50098112	A	G	0.431	0.436	0.997	-0.019294956182969	0.0087	0.0261	53386	77258	58749.13
4242343	chr3	rs11920034	50100066	A	G	0.928	0.924	0.998	0.061302039376164	0.0165	0.0001981	53386	77258	58749.13
4242738	chr3	rs6793528	50100188	C	A	0.432	0.437	0.997	-0.0182047046548463	0.0087	0.036	53386	77258	58749.13
4237424	chr3	rs115669815	50102446	T	C	0.933	0.932	0.936	-0.013004189135254	0.0178	0.4648	53386	77258	58749.13
4254643	chr3	rs2023953	50103917	G	A	0.893	0.897	0.965	-0.0525045539821493	0.0143	0.0002377	53386	77258	58749.13
4234053	chr3	rs2023952	50104307	G	A	0.928	0.924	0.998	0.0611985747210087	0.0165	0.0001997	53386	77258	58749.13
4244346	chr3	rs11924670	50104708	A	G	0.928	0.924	0.998	0.061302039376164	0.0165	0.0002009	53386	77258	58749.13
4249591	chr3	rs11916999	50104873	C	G	0.928	0.924	0.998	0.0611985747210087	0.0165	0.0001996	53386	77258	58749.13
4254655	chr3	rs2624822	50107219	T	C	0.432	0.437	0.997	-0.0182047046548463	0.0087	0.03561	53386	77258	58749.13
4248482	chr3	rs2240329	50107512	G	A	0.504	0.513	1.0	-0.0356997191343252	0.0086	3.438e-05	53386	77258	58749.13
4238724	chr3	rs2023951	50108188	C	T	0.928	0.924	0.998	0.0611045066532856	0.0165	0.0002096	53386	77258	58749.13
4249927	chr3	rs3774734	50108792	C	A	0.431	0.436	0.997	-0.019294956182969	0.0087	0.02631	53386	77258	58749.13
4247856	chr3	rs62263586	50109044	T	C	0.928	0.924	0.998	0.0611985747210087	0.0165	0.0002008	53386	77258	58749.13
4252091	chr3	rs62263588	50109394	G	A	0.928	0.924	0.998	0.0611045066532856	0.0165	0.0002108	53386	77258	58749.13
4244928	chr3	rs12494077	50112998	T	C	0.928	0.924	0.998	0.0610010215573989	0.0165	0.0002121	53386	77258	58749.13
4231491	chr3	rs2240328	50113004	T	C	0.165	0.17	0.991	-0.0353992243518656	0.0116	0.002266	53386	77258	58749.13
4250005	chr3	rs2240327	50113034	A	G	0.493	0.501	1.0	-0.0309954337025195	0.0086	0.0003149	53386	77258	58749.13
4244325	chr3	rs12494172	50113346	T	C	0.928	0.924	0.998	0.0606999130996222	0.0165	0.0002282	53386	77258	58749.13
4247868	chr3	rs7061	50114515	C	T	0.419	0.424	0.998	-0.0147989665120717	0.0087	0.08949	53386	77258	58749.13
4240070	chr3	rs2526743	50115245	G	A	0.492	0.501	1.0	-0.0312017511432645	0.0086	0.0002884	53386	77258	58749.13
4230629	chr3	rs2624816	50117312	T	G	0.492	0.501	1.0	-0.0313049258284153	0.0086	0.0002775	53386	77258	58749.13
4251303	chr3	rs62263590	50117420	G	C	0.928	0.924	0.998	0.0611985747210087	0.0165	0.0002064	53386	77258	58749.13
4232785	chr3	rs2624817	50117520	A	G	0.165	0.17	0.991	-0.0347985055426955	0.0116	0.002699	53386	77258	58749.13
4240060	chr3	rs62263591	50118110	T	G	0.928	0.924	0.998	0.0611985747210087	0.0165	0.0002064	53386	77258	58749.13
4243035	chr3	rs34831713	50118748	T	C	0.492	0.501	1.0	-0.0312017511432645	0.0086	0.0002879	53386	77258	58749.13
4248316	chr3	rs112512657	50119146	C	G	0.928	0.924	0.998	0.0611045066532856	0.0165	0.0002066	53386	77258	58749.13
4232198	chr3	rs12494916	50119739	T	G	0.928	0.924	0.998	0.0608034293588251	0.0165	0.0002233	53386	77258	58749.13
4234956	chr3	rs12492291	50120330	C	T	0.928	0.924	0.997	0.0611985747210087	0.0165	0.0002067	53386	77258	58749.13
4239492	chr3	rs10049087	50123417	A	G	0.493	0.501	1.0	-0.0305004454483837	0.0086	0.0003909	53386	77258	58749.13
4245192	chr3	rs76298543	50124046	T	C	0.986	0.984	0.771	0.168095849529973	0.0442	0.0001448	46543	61566	50045.51
4238429	chr3	rs7650241	50124923	T	C	0.165	0.17	0.991	-0.0349020520092649	0.0116	0.002608	53386	77258	58749.13
4237420	chr3	rs9681286	50125219	T	C	0.419	0.424	0.997	-0.0147989665120717	0.0087	0.08907	53386	77258	58749.13
4238584	chr3	rs2526754	50125996	G	A	0.492	0.501	1.0	-0.0310985871020312	0.0086	0.000312	53386	77258	58749.13
4234076	chr3	rs2247510	50126215	C	A	0.42	0.424	0.997	-0.0137034650584925	0.0087	0.1156	53386	77258	58749.13
4249597	chr3	rs35333166	50128005	C	T	0.928	0.924	0.996	0.0600032523358097	0.0165	0.0002743	53386	77258	58749.13
4232211	chr3	rs2240326	50128386	G	A	0.494	0.502	1.0	-0.0299026613543135	0.0086	0.0005269	53386	77258	58749.13
4250068	chr3	rs2624853	50128893	A	G	0.493	0.501	1.0	-0.0303973537275885	0.0086	0.0004214	53386	77258	58749.13
4243028	chr3	rs2013208	50129399	C	T	0.492	0.501	1.0	-0.0306963490025976	0.0086	0.0003716	53386	77258	58749.13
4243515	chr3	rs62263596	50131520	A	C	0.927	0.924	0.996	0.0592966816705476	0.0165	0.0003205	53386	77258	58749.13
4239972	chr3	rs62263597	50131691	G	A	0.928	0.924	0.996	0.0598996532078335	0.0165	0.0002785	53386	77258	58749.13
4247219	chr3	rs2624834	50132131	G	T	0.176	0.181	0.992	-0.0369959896867261	0.0113	0.001071	53386	77258	58749.13
4248616	chr3	rs6808044	50136165	A	G	0.419	0.424	0.996	-0.0140989243795016	0.0087	0.1065	53386	77258	58749.13
4233883	chr3	rs2856234	50139142	A	G	0.504	0.513	0.996	-0.0353992243518656	0.0086	4.06e-05	53386	77258	58749.13
4237411	chr3	rs1061474	50144951	T	C	0.419	0.424	0.997	-0.0151034855773182	0.0087	0.08365	53386	77258	58749.13
4253044	chr3	rs140724462	50145370	C	T	0.928	0.924	0.994	0.0600032523358097	0.0165	0.0002767	53386	77258	58749.13
4254340	chr3	rs3733133	50146094	T	A	0.505	0.514	0.996	-0.0350988198393953	0.0086	4.8e-05	53386	77258	58749.13
4253054	chr3	rs6778802	50146592	T	C	0.165	0.17	0.988	-0.0344982814075965	0.0116	0.003013	53386	77258	58749.13
4242612	chr3	rs2301166	50148305	C	G	0.492	0.501	0.997	-0.0310985871020312	0.0086	0.0003114	53386	77258	58749.13
4242106	chr3	rs62263600	50149270	A	C	0.928	0.924	0.993	0.0603987139482326	0.0165	0.0002582	53386	77258	58749.13
4250397	chr3	rs1138536	50153356	T	C	0.419	0.424	0.995	-0.0149004625639624	0.0087	0.08813	53386	77258	58749.13
4246497	chr3	rs2624825	50154989	G	A	0.504	0.513	0.994	-0.0353992243518656	0.0086	4.119e-05	53386	77258	58749.13
4247211	chr3	rs2624826	50155468	T	G	0.419	0.424	0.995	-0.0149004625639624	0.0087	0.08744	53386	77258	58749.13
4243321	chr3	rs2624829	50156695	A	G	0.42	0.424	0.994	-0.0138961051921114	0.0087	0.112	53386	77258	58749.13
4243079	chr3	rs12636045	50157112	C	T	0.928	0.924	0.992	0.0605022613895267	0.0165	0.0002494	53386	77258	58749.13
4235725	chr3	rs12636232	50157895	C	T	0.928	0.924	0.992	0.0603987139482326	0.0165	0.0002537	53386	77258	58749.13
4238957	chr3	rs2856238	50158191	T	C	0.42	0.424	0.994	-0.0142003494011414	0.0087	0.1037	53386	77258	58749.13
4236903	chr3	rs2856237	50158774	A	G	0.42	0.424	0.994	-0.0143017847108596	0.0087	0.1026	53386	77258	58749.13
4237453	chr3	rs2071208	50159679	G	A	0.807	0.808	0.942	-0.0085968472255182	0.0112	0.4448	53386	77258	58749.13
4238378	chr3	rs2071207	50159844	T	C	0.492	0.501	0.995	-0.0316041926269978	0.0086	0.0002582	53386	77258	58749.13
4246830	chr3	rs62260770	50159955	C	G	0.928	0.924	0.99	0.0624958112255439	0.0166	0.0001604	53386	77258	58749.13
4234798	chr3	rs2071206	50160109	G	A	0.504	0.513	0.993	-0.0358966439977618	0.0086	3.295e-05	53386	77258	58749.13
4243072	chr3	rs11928995	50161568	C	A	0.928	0.924	0.991	0.0605022613895267	0.0165	0.0002504	53386	77258	58749.13
4244373	chr3	rs2008877	50162291	T	G	0.493	0.502	0.994	-0.0309954337025195	0.0086	0.0003409	53386	77258	58749.13
4253272	chr3	rs2624848	50165101	T	C	0.42	0.425	0.991	-0.0145960053074092	0.0088	0.09533	53386	77258	58749.13
4249099	chr3	rs62260771	50165563	G	C	0.928	0.924	0.99	0.0605963861236938	0.0165	0.0002476	53386	77258	58749.13
4235595	chr3	rs4688686	50169715	C	T	0.496	0.504	0.991	-0.0305004454483837	0.0087	0.0004246	53386	77258	58749.13
4237796	chr3	rs2014830	50172397	C	T	0.676	0.681	0.967	-0.0107980900995126	0.0094	0.2503	53386	77258	58749.13
4238825	chr3	rs7428430	50174184	C	T	0.482	0.49	0.99	-0.0306963490025976	0.0087	0.0003922	53386	77258	58749.13
4239705	chr3	rs2624847	50174197	G	T	0.237	0.245	0.981	-0.0492952917248775	0.0102	1.237e-06	53386	77258	58749.13
4243545	chr3	rs13100903	50174572	C	T	0.669	0.665	0.989	0.0147999386115992	0.0092	0.1083	53386	77258	58749.13
4249287	chr3	rs7642934	50174848	G	A	0.495	0.503	0.991	-0.0318003125497978	0.0087	0.0002433	53386	77258	58749.13
4242777	chr3	rs2526388	50174886	T	C	0.26	0.263	0.947	-0.020498669477346	0.0101	0.04218	53386	77258	58749.13
4233726	chr3	rs2526386	50175959	C	T	0.165	0.167	0.959	-0.0267958227871631	0.0118	0.02329	53386	77258	58749.13
4245930	chr3	rs2003485	50176589	C	T	0.674	0.668	0.939	0.0204004877576787	0.0095	0.03133	53386	77258	58749.13
4252719	chr3	rs739983	50178011	G	A	0.375	0.371	0.96	0.0080971295874548	0.0091	0.3722	53386	77258	58749.13
4233918	chr3	rs12636449	50180613	A	G	0.926	0.923	0.981	0.0600974240485804	0.0165	0.0002686	53386	77258	58749.13
4239423	chr3	rs148149389	50180898	C	T	0.775	0.772	0.962	0.0119977384336167	0.0105	0.2513	53386	77258	58749.13
4236306	chr3	rs2526385	50181135	T	G	0.192	0.194	0.981	-0.023401696181619	0.0111	0.03447	53386	77258	58749.13
4245059	chr3	rs2526383	50184538	T	C	0.118	0.117	0.984	0.0077002766261879	0.0136	0.5684	53386	77258	58749.13
4240427	chr3	rs11714286	50185508	G	A	0.463	0.461	0.981	0.0006997551142732	0.0087	0.9393	53386	77258	58749.13
4252410	chr3	rs2526400	50186948	A	G	0.113	0.113	0.98	0.0	0.0138	0.9973	53386	77258	58749.13
4236854	chr3	rs2526396	50188309	A	G	0.109	0.109	0.986	0.0044003044444822	0.0139	0.7542	53386	77258	58749.13
4253268	chr3	rs2526395	50188886	T	C	0.111	0.111	0.983	0.005703702916678	0.0139	0.6804	53386	77258	58749.13
4254103	chr3	rs2526394	50189057	T	C	0.112	0.111	0.983	0.0064988367398296	0.0138	0.6369	53386	77258	58749.13
4245788	chr3	rs2526393	50189173	C	G	0.11	0.109	0.987	0.0051964749068174	0.0139	0.7104	53386	77258	58749.13
4231364	chr3	rs6800021	50190346	G	A	0.598	0.596	0.993	0.0143958802837323	0.0088	0.1026	53386	77258	58749.13
4243407	chr3	rs2526392	50191191	T	C	0.109	0.109	0.988	0.0045994064948955	0.0139	0.7422	53386	77258	58749.13
4234134	chr3	rs2526389	50192826	C	T	0.598	0.595	0.993	0.0140015196358136	0.0088	0.1124	53386	77258	58749.13
4234354	chr3	rs2859580	50194644	G	A	0.115	0.115	0.98	-0.001300845733048	0.0137	0.9231	53386	77258	58749.13
4240216	chr3	rs2624842	50196418	C	A	0.135	0.135	0.977	-0.005304041591906	0.0128	0.6778	53386	77258	58749.13
4237645	chr3	rs73080980	50196533	C	T	0.8	0.799	0.956	0.0064988367398296	0.011	0.5569	53386	77258	58749.13
4253207	chr3	rs1046953	50197097	C	T	0.579	0.581	0.958	-0.0132980281439898	0.0089	0.1359	53386	77258	58749.13
4231624	chr3	rs12631337	50198537	A	G	0.439	0.437	0.989	0.0053954185169075	0.0087	0.5358	53386	77258	58749.13
4231247	chr3	rs2624840	50199015	T	C	0.109	0.109	0.988	0.0045994064948955	0.0139	0.7395	53386	77258	58749.13
4231116	chr3	rs2188151	50201924	G	T	0.598	0.595	0.998	0.0136957831289865	0.0088	0.1179	53386	77258	58749.13
4243901	chr3	rs2624839	50202231	T	C	0.586	0.585	0.996	0.0105046326450854	0.0087	0.2296	53386	77258	58749.13
4250182	chr3	rs3774745	50204745	C	T	0.523	0.524	0.988	-0.0095958936734469	0.0087	0.2671	53386	77258	58749.13
4236775	chr3	rs60429865	50205315	A	G	0.927	0.923	0.981	0.0598996532078335	0.0165	0.000292	53386	77258	58749.13
4253671	chr3	rs2624838	50205642	C	G	0.662	0.664	0.999	-0.0059979518036359	0.0091	0.5102	53386	77258	58749.13
4236143	chr3	rs2624837	50205962	A	G	0.109	0.109	0.988	0.0046989426564652	0.0139	0.7364	53386	77258	58749.13
4238968	chr3	rs2518796	50207075	T	C	0.597	0.594	0.998	0.0138042809763971	0.0088	0.1165	53386	77258	58749.13
4251344	chr3	rs3774749	50207227	C	T	0.521	0.522	0.992	-0.0107980900995126	0.0086	0.2112	53386	77258	58749.13
4248527	chr3	rs3774750	50208406	C	G	0.521	0.522	0.991	-0.0108991808690006	0.0086	0.2084	53386	77258	58749.13
4245546	chr3	rs62260773	50208630	G	A	0.927	0.923	0.981	0.0595039941477318	0.0165	0.0003186	53386	77258	58749.13
4245939	chr3	rs2518795	50208819	C	T	0.598	0.595	0.997	0.0139029051689914	0.0088	0.1135	53386	77258	58749.13
4244386	chr3	rs2624836	50208868	A	G	0.109	0.109	0.988	0.0045994064948955	0.0139	0.7429	53386	77258	58749.13
4249344	chr3	rs3774751	50209053	G	T	0.523	0.525	0.99	-0.0127003085782322	0.0087	0.1417	53386	77258	58749.13
4235850	chr3	rs1005678	50210289	C	G	0.589	0.587	0.997	0.0125015292229252	0.0087	0.1536	53386	77258	58749.13
4242951	chr3	rs6446201	50210865	A	G	0.109	0.108	0.987	0.0034041991335623	0.0139	0.8091	53386	77258	58749.13
4244573	chr3	rs73080992	50213525	G	A	0.915	0.912	0.913	0.0164047040252769	0.0161	0.3055	53386	77258	58749.13
4237431	chr3	rs67627084	50216114	C	T	0.451	0.448	0.993	0.0064988367398296	0.0087	0.4503	53386	77258	58749.13
4250513	chr3	rs9831967	50217234	C	T	0.444	0.442	0.992	0.003902375817241	0.0087	0.6515	53386	77258	58749.13
4253920	chr3	rs9832454	50217558	C	T	0.906	0.91	0.956	-0.056496280157669	0.0152	0.0002006	53386	77258	58749.13
4246809	chr3	rs13085567	50217654	C	T	0.451	0.448	0.994	0.0067968490002727	0.0087	0.4356	53386	77258	58749.13
4250357	chr3	rs148641669	50218945	C	T	0.892	0.892	0.99	0.0008995952428359	0.014	0.9461	53386	77258	58749.13
4248865	chr3	rs146674222	50219095	C	T	0.892	0.892	0.99	0.0003999200213268	0.014	0.9772	53386	77258	58749.13
4254114	chr3	rs6446202	50219991	C	G	0.887	0.888	0.988	0.004201162744548	0.0137	0.7574	53386	77258	58749.13
4243571	chr3	rs7642692	50222693	T	C	0.89	0.891	0.994	-0.0014009809156281	0.0138	0.9194	53386	77258	58749.13
4246849	chr3	rs2073726	50223593	T	A	0.448	0.445	0.997	0.0085037404912207	0.0087	0.3246	53386	77258	58749.13
4237406	chr3	rs11717349	50223977	C	T	0.448	0.445	0.997	0.0085037404912207	0.0087	0.3251	53386	77258	58749.13
4242319	chr3	rs12632110	50224225	A	G	0.338	0.336	1.01	0.0089002747867194	0.0091	0.3266	53386	77258	58749.13
4233260	chr3	rs11711407	50225029	A	G	0.448	0.445	0.997	0.0075017910703226	0.0087	0.3855	53386	77258	58749.13
4245483	chr3	rs57842657	50227787	T	A	0.892	0.892	0.991	0.0	0.014	0.9996	53386	77258	58749.13
4245305	chr3	rs9858059	50227871	C	T	0.448	0.445	0.995	0.0080971295874548	0.0087	0.3503	53386	77258	58749.13
4235840	chr3	rs11716820	50228316	C	T	0.907	0.91	0.954	-0.0562952570552056	0.0153	0.0002272	53386	77258	58749.13
4239973	chr3	rs3755831	50228767	G	T	0.451	0.448	0.994	0.0074025335167413	0.0087	0.3952	53386	77258	58749.13
4241880	chr3	rs11919418	50233215	T	G	0.668	0.67	1.0	-0.0073972926304747	0.0091	0.42	53386	77258	58749.13
4252261	chr3	rs34877766	50234126	A	G	0.549	0.553	0.992	-0.007296555232638	0.0087	0.4023	53386	77258	58749.13
4246924	chr3	rs7612733	50238156	A	T	0.926	0.925	0.858	-0.0086977157031958	0.0177	0.6243	53386	77258	58749.13
4247540	chr3	rs57462170	50239803	G	A	0.89	0.891	0.99	-0.0052035148315978	0.0139	0.708	53386	77258	58749.13
4253902	chr3	rs4688745	50240338	T	C	0.556	0.56	0.989	-0.0120017335415971	0.0087	0.1672	53386	77258	58749.13
4243284	chr3	rs1858828	50242387	G	T	0.559	0.563	0.987	-0.0129028853555234	0.0087	0.1386	53386	77258	58749.13
4238756	chr3	rs2236939	50243510	G	T	0.891	0.892	0.989	-0.0084959889212643	0.0139	0.5432	53386	77258	58749.13
4236443	chr3	rs2236940	50244080	G	A	0.668	0.671	0.996	-0.0117993392160431	0.0092	0.1953	53386	77258	58749.13
4231650	chr3	rs2236941	50247824	C	T	0.668	0.671	0.995	-0.0122041688389067	0.0092	0.1814	53386	77258	58749.13
4251555	chr3	rs2236942	50248807	G	C	0.557	0.561	0.988	-0.0131966945943914	0.0087	0.1289	53386	77258	58749.13
4241734	chr3	rs2282749	50250837	T	C	0.553	0.557	0.987	-0.0114047880634385	0.0087	0.1918	53386	77258	58749.13
4239206	chr3	rs78020607	50254624	A	G	0.887	0.887	0.989	-0.001300845733048	0.0137	0.9222	53386	77258	58749.13
4246387	chr3	rs739431	50255305	A	G	0.855	0.858	0.992	-0.0040983869261633	0.0124	0.7417	53386	77258	58749.13
4232112	chr3	rs35926495	50255663	C	T	0.633	0.632	0.967	-0.0093031403261444	0.0091	0.3071	53386	77258	58749.13
4251618	chr3	rs56048629	50255666	C	T	0.633	0.632	0.967	-0.0093031403261444	0.0091	0.3042	53386	77258	58749.13
4251512	chr3	rs79499880	50259551	A	G	0.883	0.884	0.987	-0.0073972926304747	0.0135	0.582	53386	77258	58749.13
4230887	chr3	rs145831787	50260468	C	T	0.886	0.887	0.992	-0.0105049846451474	0.0137	0.4411	53386	77258	58749.13
4251258	chr3	rs9883222	50267837	G	A	0.962	0.965	1.0	-0.0393959285025942	0.0234	0.09155	53240	76676	58515.69
4247064	chr3	rs60247651	50272953	T	A	0.884	0.884	0.99	-0.0067024110596754	0.0135	0.6198	53386	77258	58749.13
4243715	chr3	rs58051625	50278717	G	C	0.887	0.887	0.993	-0.0104039337153929	0.0137	0.4448	53386	77258	58749.13
4233565	chr3	rs10510755	50281168	C	T	0.887	0.887	0.994	-0.009797842480111	0.0137	0.474	53386	77258	58749.13
4239087	chr3	rs57319506	50285677	T	C	0.887	0.887	0.995	-0.0107980900995126	0.0136	0.4273	53386	77258	58749.13
4244412	chr3	rs2298952	50286953	G	A	0.104	0.0996	0.945	0.0499038295281839	0.0146	0.0006351	53386	77258	58749.13
4231657	chr3	rs2298953	50287260	T	G	0.961	0.964	1.01	-0.0343016316970211	0.0231	0.1373	53305	76935	58619.61
4248302	chr3	rs2298954	50287551	C	T	0.962	0.965	1.0	-0.0370997639570267	0.0233	0.1113	53305	76935	58619.61
4235812	chr3	rs2097247	50290902	C	T	0.902	0.903	0.995	-0.0186019483996616	0.0146	0.2022	53386	77258	58749.13
4251251	chr3	rs9852677	50291617	G	A	0.94	0.943	0.986	-0.0222967349986103	0.0187	0.2325	53386	77258	58749.13
4236527	chr3	rs2282751	50291785	G	A	0.863	0.867	1.0	-0.023002541565316	0.0127	0.06947	53386	77258	58749.13
4236199	chr3	rs2236944	50292193	G	T	0.963	0.966	0.999	-0.0349952529972629	0.0237	0.1388	53305	76935	58619.61
4239387	chr3	rs11715758	50292324	G	A	0.628	0.621	0.97	0.0355987772398635	0.009	7.818e-05	53386	77258	58749.13
4235848	chr3	rs41291724	50294066	C	G	0.902	0.903	0.995	-0.0177974390305806	0.0146	0.2217	53386	77258	58749.13
4236404	chr3	rs9830408	50294551	A	G	0.961	0.964	1.0	-0.0341050206499513	0.023	0.1385	53305	76935	58619.61
4234665	chr3	rs4547694	50297330	A	G	0.373	0.38	0.973	-0.0363009797263316	0.009	5.396e-05	53386	77258	58749.13
4252169	chr3	rs4141060	50300117	T	C	0.847	0.851	1.0	-0.0164953025291975	0.0121	0.1731	53386	77258	58749.13
4249343	chr3	rs77097132	50301050	C	T	0.901	0.902	0.988	-0.0152963956259917	0.0146	0.2936	53386	77258	58749.13
4232302	chr3	rs9839427	50301584	A	G	0.631	0.64	0.945	-0.0335050785573982	0.0092	0.0002768	53386	77258	58749.13
4243334	chr3	rs3755832	50305234	G	A	0.887	0.887	0.995	-0.0104039337153929	0.0136	0.4472	53386	77258	58749.13
4253366	chr3	rs3806708	50306249	T	C	0.884	0.884	0.992	-0.0054950702819798	0.0135	0.6816	53386	77258	58749.13
4235408	chr3	rs762705	50313527	A	C	0.833	0.834	0.909	-0.003797200248385	0.0122	0.7543	53386	77258	58749.13
4233043	chr3	rs6776145	50316119	T	C	0.877	0.879	1.0	-0.0136020904182857	0.0132	0.3025	53386	77258	58749.13
4254550	chr3	rs150356212	50319526	G	A	0.886	0.887	0.996	-0.0091012913892029	0.0136	0.5023	53386	77258	58749.13
4254502	chr3	rs12635953	50322710	C	T	0.886	0.887	0.997	-0.0095958936734469	0.0136	0.4808	53386	77258	58749.13
4234422	chr3	rs12629572	50324672	T	G	0.878	0.88	1.0	-0.0137034650584925	0.0132	0.2992	53386	77258	58749.13
4244051	chr3	rs138558275	50328588	C	G	0.886	0.887	0.997	-0.0094040800752939	0.0136	0.4881	53386	77258	58749.13
4254465	chr3	rs1076872	50329826	A	G	0.304	0.312	0.981	-0.0375045865412751	0.0094	6.896e-05	53386	77258	58749.13
4252538	chr3	rs74398439	50331927	C	T	0.886	0.887	0.997	-0.0099998320783335	0.0136	0.4622	53386	77258	58749.13
4240506	chr3	rs13100173	50332697	G	A	0.527	0.53	0.985	-0.026600681797179	0.0087	0.002167	53386	77258	58749.13
4239895	chr3	rs3774753	50333627	T	C	0.962	0.965	0.997	-0.0316970867432546	0.0233	0.1743	53305	76935	58619.61
4235500	chr3	rs34136796	50337032	C	A	0.631	0.631	0.974	-0.0098988321792475	0.009	0.2716	53386	77258	58749.13
4249026	chr3	rs149952098	50341505	C	T	0.886	0.887	0.996	-0.0102018624845967	0.0136	0.4535	53386	77258	58749.13
4247564	chr3	rs78138837	50344178	A	G	0.878	0.88	0.999	-0.015895669405385	0.0133	0.2309	53386	77258	58749.13
4243106	chr3	rs139379641	50347933	G	A	0.886	0.887	0.996	-0.009797842480111	0.0136	0.4724	53386	77258	58749.13
4242144	chr3	rs9877046	50352458	T	G	0.284	0.291	0.98	-0.0369959896867261	0.0096	0.00012	53386	77258	58749.13
4253075	chr3	rs709210	50357869	A	C	0.352	0.359	0.977	-0.0358033589652777	0.0091	8.437e-05	53386	77258	58749.13
4252171	chr3	rs2073498	50369546	C	A	0.886	0.887	0.995	-0.0098988321792475	0.0136	0.4662	53386	77258	58749.13
4233284	chr3	rs78501918	50369914	A	G	0.886	0.887	0.995	-0.0105959392134034	0.0136	0.4358	53386	77258	58749.13
4234017	chr3	rs2236947	50371432	C	A	0.527	0.53	0.972	-0.0256050287153947	0.0087	0.003481	53386	77258	58749.13
4232919	chr3	rs2073499	50374293	A	G	0.847	0.851	0.995	-0.0158042315449673	0.0121	0.1909	53386	77258	58749.13
4241820	chr3	rs57838764	50374568	T	C	0.878	0.88	0.996	-0.015702643727291	0.0133	0.2369	53386	77258	58749.13
4247368	chr3	rs79536844	50375066	C	T	0.887	0.887	0.993	-0.0083043861636152	0.0137	0.5457	53386	77258	58749.13
4245853	chr3	rs147944291	50377046	C	T	0.887	0.887	0.993	-0.0083043861636152	0.0137	0.5436	53386	77258	58749.13
4248135	chr3	rs1989839	50378946	A	G	0.877	0.879	0.994	-0.0164038098256767	0.0133	0.2175	53386	77258	58749.13
4252564	chr3	rs2301639	50380661	G	A	0.887	0.887	0.992	-0.0082035573506883	0.0137	0.5491	53386	77258	58749.13
4232132	chr3	rs2233474	50388607	C	A	0.847	0.851	0.994	-0.0163021610829842	0.0121	0.1796	53386	77258	58749.13
4239059	chr3	rs77217288	50393676	G	A	0.886	0.887	0.987	-0.0084959889212643	0.0137	0.532	53386	77258	58749.13
4237203	chr3	rs45536634	50400081	G	A	0.887	0.887	0.988	-0.0087985943563496	0.0137	0.5224	53386	77258	58749.13
4235453	chr3	rs2239801	50402309	C	G	0.886	0.887	0.988	-0.0105959392134034	0.0137	0.4398	53386	77258	58749.13
4245377	chr3	rs76846888	50406058	C	T	0.886	0.887	0.987	-0.0104039337153929	0.0137	0.4446	53386	77258	58749.13
4248648	chr3	rs2071803	50407344	C	A	0.886	0.887	0.987	-0.0104039337153929	0.0137	0.4478	53386	77258	58749.13
4253766	chr3	rs2236948	50409826	A	G	0.847	0.851	0.988	-0.0185000759845861	0.0121	0.1272	53386	77258	58749.13
4244513	chr3	rs78671882	50411188	C	T	0.893	0.894	0.969	-0.009000382197299	0.0142	0.525	53386	77258	58749.13
4252717	chr3	rs2269569	50412797	T	C	0.961	0.965	0.982	-0.0390007373497326	0.0235	0.09646	53305	76935	58619.61
4250687	chr3	rs2071802	50412945	A	G	0.886	0.887	0.986	-0.0107980900995126	0.0137	0.4287	53386	77258	58749.13
4230734	chr3	rs7614770	50418873	C	G	0.962	0.965	0.981	-0.0391983134041576	0.0235	0.0952	53305	76935	58619.61
4232527	chr3	rs2236950	50420554	C	A	0.816	0.817	0.982	-0.0145046862028817	0.0112	0.1982	53386	77258	58749.13
4244382	chr3	rs2236951	50421081	T	C	0.788	0.79	0.981	-0.0117993392160431	0.0106	0.2675	53386	77258	58749.13
4252201	chr3	rs2236952	50422718	C	G	0.746	0.745	0.865	-0.0093031403261444	0.0107	0.382	53386	77258	58749.13
4238689	chr3	rs2236953	50424182	G	T	0.86	0.862	0.992	-0.0130953713122409	0.0125	0.2934	53386	77258	58749.13
4244975	chr3	rs2236954	50425177	C	A	0.847	0.85	0.992	-0.0105049846451474	0.0121	0.3821	53386	77258	58749.13
4234485	chr3	rs762897	50428766	C	A	0.858	0.86	0.995	-0.0130953713122409	0.0124	0.2922	53386	77258	58749.13
4235533	chr3	rs762895	50429282	C	G	0.859	0.861	0.995	-0.0122041688389067	0.0124	0.3257	53386	77258	58749.13
4248106	chr3	rs2236955	50429876	G	A	0.848	0.851	0.996	-0.0095958936734469	0.0121	0.4236	53386	77258	58749.13
4246582	chr3	rs2073496	50431142	A	G	0.847	0.85	0.997	-0.010302892995897	0.012	0.39	53386	77258	58749.13
4233307	chr3	rs2298955	50431194	T	C	0.848	0.85	0.998	-0.0094040800752939	0.012	0.4364	53386	77258	58749.13
4243952	chr3	rs734767	50431410	C	G	0.847	0.85	0.997	-0.0101008421794295	0.012	0.3987	53386	77258	58749.13
4245752	chr3	rs1107265	50431995	A	C	0.847	0.85	0.997	-0.0101008421794295	0.012	0.4001	53386	77258	58749.13
4247027	chr3	rs2282752	50433967	G	C	0.847	0.85	0.997	-0.010302892995897	0.012	0.3912	53386	77258	58749.13
4246833	chr3	rs12490042	50434984	T	C	0.86	0.862	0.997	-0.0119005312583873	0.0124	0.3396	53386	77258	58749.13
4244925	chr3	rs2282753	50436716	C	T	0.847	0.85	0.996	-0.0104039337153929	0.012	0.3889	53386	77258	58749.13
4243916	chr3	rs2282754	50436827	T	C	0.848	0.85	0.996	-0.0104039337153929	0.012	0.3866	53386	77258	58749.13
4232485	chr3	rs7613681	50438793	T	C	0.416	0.413	0.948	0.0218006299588528	0.009	0.01524	53386	77258	58749.13
4232387	chr3	rs2236956	50440390	G	C	0.859	0.861	0.996	-0.0122952780941516	0.0124	0.3202	53386	77258	58749.13
4238728	chr3	rs2236957	50440426	A	G	0.847	0.85	0.996	-0.0102018624845967	0.012	0.3959	53386	77258	58749.13
4243612	chr3	rs2236958	50441613	G	C	0.859	0.861	0.996	-0.0124977728299804	0.0124	0.3134	53386	77258	58749.13
4232760	chr3	rs2236959	50441627	T	C	0.847	0.85	0.996	-0.0104039337153929	0.012	0.3859	53386	77258	58749.13
4250573	chr3	rs2282755	50442800	G	T	0.734	0.725	0.955	0.0448968808822823	0.0099	5.88e-06	53386	77258	58749.13
4250595	chr3	rs2236961	50446524	G	C	0.862	0.864	0.994	-0.0147989665120717	0.0125	0.2383	53386	77258	58749.13
4252365	chr3	rs9828829	50447295	G	A	0.987	0.987	0.983	-0.0017014466397575	0.0497	0.9725	32623	43258	35372.34
4234974	chr3	rs2236962	50448515	C	G	0.862	0.864	0.994	-0.0145960053074092	0.0125	0.2457	53386	77258	58749.13
4252075	chr3	rs2236963	50448632	G	A	0.862	0.864	0.995	-0.0146974807605841	0.0125	0.2394	53386	77258	58749.13
4242895	chr3	rs6767505	50448778	C	G	0.986	0.986	0.992	-0.0052035148315978	0.0509	0.9187	30734	40787	33205.39
4250220	chr3	rs2236964	50449062	C	G	0.849	0.852	0.994	-0.0129028853555234	0.0121	0.2881	53386	77258	58749.13
4250367	chr3	rs2282756	50452237	G	A	0.862	0.864	0.995	-0.0143017847108596	0.0125	0.2545	53386	77258	58749.13
4251989	chr3	rs2236965	50453456	T	C	0.849	0.852	0.995	-0.0128015918372089	0.0121	0.2893	53386	77258	58749.13
4240075	chr3	rs6446206	50455470	G	A	0.85	0.853	0.995	-0.013004189135254	0.0121	0.2839	53386	77258	58749.13
4231263	chr3	rs13087550	50455867	C	T	0.861	0.863	0.995	-0.0149004625639624	0.0125	0.2323	53386	77258	58749.13
4242958	chr3	rs743754	50456059	G	C	0.987	0.987	0.995	0.0160997014894237	0.0527	0.7597	29584	38477	31669.84
4233320	chr3	rs916217	50457227	G	A	0.861	0.864	0.996	-0.0152963956259917	0.0125	0.2212	53386	77258	58749.13
4233139	chr3	rs7647409	50457599	G	A	0.987	0.987	0.993	0.0158044491449436	0.0526	0.7641	29584	38477	31669.84
4254608	chr3	rs1034409	50457993	T	G	0.987	0.987	0.995	0.0160997014894237	0.0526	0.7594	29584	38477	31669.84
4235303	chr3	rs2236967	50461240	G	A	0.861	0.864	0.995	-0.0152050125429676	0.0125	0.2259	53386	77258	58749.13
4235959	chr3	rs1540293	50463935	C	T	0.899	0.903	0.946	-0.0503043099097479	0.0148	0.0006747	53386	77258	58749.13
4251620	chr3	rs9835537	50464335	T	C	0.849	0.852	0.995	-0.0131966945943914	0.0121	0.2742	53386	77258	58749.13
4248244	chr3	rs2236968	50465975	A	G	0.861	0.864	0.995	-0.0153979421800967	0.0125	0.2192	53386	77258	58749.13
4247696	chr3	rs11917680	50471408	G	T	0.746	0.737	0.957	0.0465018336514199	0.01	3.648e-06	53386	77258	58749.13
4253684	chr3	rs28428559	50473164	A	G	0.986	0.986	0.996	0.022299507494767	0.0513	0.6646	30965	38374	33081.85
4240340	chr3	rs2236971	50473349	G	A	0.864	0.866	0.988	-0.0168003386783461	0.0127	0.1854	53386	77258	58749.13
4249390	chr3	rs2236972	50473924	T	C	0.987	0.987	0.997	0.0394033887747662	0.0527	0.454	30058	37558	32055.12
4252473	chr3	rs2236973	50474284	T	C	0.849	0.852	0.994	-0.0138961051921114	0.0121	0.2516	53386	77258	58749.13
4245019	chr3	rs2236974	50474574	G	A	0.899	0.904	0.935	-0.0505987987633697	0.0149	0.0006894	53386	77258	58749.13
4234560	chr3	rs28580410	50474732	A	G	0.986	0.986	0.992	0.0085037404912207	0.047	0.8563	35368	48692	38788.53
4230570	chr3	rs743757	50476378	G	C	0.849	0.852	0.996	-0.0130953713122409	0.0121	0.2796	53386	77258	58749.13
4239396	chr3	rs2282758	50477905	C	T	0.861	0.864	0.997	-0.0146974807605841	0.0125	0.2392	53386	77258	58749.13
4248676	chr3	rs12488468	50478487	T	G	0.429	0.427	0.95	0.0209000641077417	0.0089	0.01912	53386	77258	58749.13
4252671	chr3	rs9883635	50478854	C	T	0.987	0.987	0.99	0.0223972974420383	0.0519	0.6656	30532	40664	32877.6
4231298	chr3	rs9817768	50480102	C	T	0.987	0.987	0.998	0.0412954824071715	0.0527	0.4328	30058	37558	32055.12
4240012	chr3	rs9837658	50480131	T	G	0.987	0.987	0.998	0.0414010268486756	0.0527	0.4323	30058	37558	32055.12
4240723	chr3	rs762898	50480863	T	C	0.861	0.864	0.996	-0.0150019689183474	0.0125	0.2305	53386	77258	58749.13
4238748	chr3	rs11917269	50481035	G	T	0.747	0.739	0.951	0.0428966409523063	0.0101	2.167e-05	53386	77258	58749.13
4237605	chr3	rs743756	50481717	C	T	0.849	0.852	0.995	-0.0116981574124923	0.0121	0.3338	53386	77258	58749.13
4252345	chr3	rs61493458	50482994	G	A	0.986	0.986	0.997	0.0301993737308422	0.051	0.554	31421	40076	33801.14
4238189	chr3	rs2236975	50483437	T	C	0.861	0.863	0.997	-0.0142003494011414	0.0125	0.2539	53386	77258	58749.13
4253270	chr3	rs71326932	50485005	C	T	0.862	0.864	0.997	-0.0143017847108596	0.0125	0.2524	53386	77258	58749.13
4239583	chr3	rs2236976	50485958	A	G	0.987	0.986	0.999	0.0423983514166169	0.0525	0.4189	30058	37558	32055.12
4252466	chr3	rs2236977	50486057	A	G	0.986	0.986	0.997	0.0310043588626902	0.0508	0.5421	31421	40076	33801.14
4235972	chr3	rs2236978	50486239	G	A	0.987	0.986	0.999	0.042503779526724	0.0525	0.4185	30058	37558	32055.12
4236255	chr3	rs2236979	50486895	T	C	0.849	0.852	0.997	-0.0122041688389067	0.0121	0.315	53386	77258	58749.13
4249290	chr3	rs9832993	50488687	C	G	0.986	0.986	0.996	0.0314017631395316	0.0508	0.5369	31421	40076	33801.14
4249527	chr3	rs2236981	50488845	A	C	0.849	0.852	0.996	-0.0121029460677457	0.0121	0.3182	53386	77258	58749.13
4244312	chr3	rs9837861	50489208	G	C	0.987	0.986	0.998	0.043203157300648	0.0525	0.4105	30058	37558	32055.12
4244250	chr3	rs2236982	50489399	A	G	0.987	0.986	0.998	0.043203157300648	0.0525	0.4107	30058	37558	32055.12
4249936	chr3	rs2236983	50490244	T	C	0.858	0.861	0.997	-0.0142003494011414	0.0124	0.2537	53386	77258	58749.13
4246976	chr3	rs9843693	50490594	C	T	0.987	0.987	0.984	0.0001999800026662	0.0476	0.9965	35868	47781	38869.13
4249395	chr3	rs2157328	50492156	G	A	0.987	0.986	0.998	0.043595744117646	0.0525	0.4061	30058	37558	32055.12
4250328	chr3	rs2187815	50492528	C	T	0.987	0.986	0.998	0.0448968808822823	0.0526	0.3931	30058	37558	32055.12
4248023	chr3	rs9854585	50492653	G	A	0.987	0.986	0.997	0.0435000054458512	0.0525	0.4076	30058	37558	32055.12
4253757	chr3	rs743859	50493380	C	T	0.987	0.986	0.998	0.0439977464776452	0.0525	0.4019	30058	37558	32055.12
4246901	chr3	rs743857	50493550	T	C	0.849	0.852	0.996	-0.0119005312583873	0.0121	0.3235	53386	77258	58749.13
4245706	chr3	rs2282760	50494497	A	G	0.861	0.863	0.997	-0.0145960053074092	0.0125	0.2411	53386	77258	58749.13
4231687	chr3	rs2236984	50495487	A	C	0.849	0.852	0.996	-0.0120017335415971	0.0121	0.3194	53386	77258	58749.13
4230785	chr3	rs4688720	50497035	A	G	0.862	0.864	0.998	-0.0145960053074092	0.0125	0.2448	53386	77258	58749.13
4252118	chr3	rs7649603	50498475	G	C	0.987	0.986	0.998	0.0448012667045393	0.0526	0.3936	30058	37558	32055.12
4238698	chr3	rs9863307	50499532	C	T	0.987	0.986	0.998	0.0448968808822823	0.0526	0.3925	30058	37558	32055.12
4246350	chr3	rs9311453	50499727	G	A	0.987	0.986	0.998	0.0452027848308288	0.0526	0.3894	30058	37558	32055.12
4234530	chr3	rs73835503	50500270	A	G	0.987	0.986	0.998	0.0452983606272869	0.0526	0.3883	30058	37558	32055.12
4246242	chr3	rs929047	50503170	A	G	0.86	0.863	0.998	-0.015895669405385	0.0125	0.2013	53386	77258	58749.13
4244073	chr3	rs9814606	50504514	C	T	0.987	0.986	0.998	0.0426954385276174	0.0525	0.4159	30058	37558	32055.12
4246650	chr3	rs2236987	50504546	T	C	0.849	0.852	0.997	-0.0124977728299804	0.0121	0.2992	53386	77258	58749.13
4248747	chr3	rs2236988	50504896	G	A	0.861	0.864	0.998	-0.0156010662286512	0.0125	0.2116	53386	77258	58749.13
4253162	chr3	rs2236989	50505395	C	T	0.745	0.736	0.963	0.0459002781827573	0.01	4.568e-06	53386	77258	58749.13
4249270	chr3	rs12637870	50506073	C	A	0.817	0.812	0.928	0.0288983900426488	0.0115	0.01213	53386	77258	58749.13
4245214	chr3	rs4688719	50508213	G	C	0.861	0.864	0.996	-0.0158042315449673	0.0125	0.2071	53386	77258	58749.13
4239099	chr3	rs11130250	50508326	G	A	0.86	0.863	0.995	-0.0159972768350078	0.0125	0.2011	53386	77258	58749.13
4250509	chr3	rs7642779	50508498	C	T	0.987	0.986	0.996	0.0469026696862194	0.0526	0.3732	30058	37558	32055.12
4240520	chr3	rs2236990	50510658	C	T	0.987	0.986	0.996	0.0491996041469672	0.0527	0.3504	30058	37558	32055.12
4250008	chr3	rs9990256	50510824	A	G	0.987	0.986	0.996	0.0493043176841434	0.0527	0.3498	30058	37558	32055.12
4231533	chr3	rs916288	50513157	A	G	0.333	0.336	0.95	0.0005998200719675	0.0094	0.9464	53386	77258	58749.13
4250278	chr3	rs2282762	50514612	A	G	0.849	0.852	0.992	-0.0120017335415971	0.0121	0.3219	53386	77258	58749.13
4251269	chr3	rs13099869	50515600	C	A	0.861	0.864	0.992	-0.0146974807605841	0.0125	0.2404	53386	77258	58749.13
4247744	chr3	rs60697422	50516599	T	C	0.987	0.987	0.988	0.0379988130912113	0.0514	0.4598	31522	40258	33938.57
4253048	chr3	rs73082941	50517669	G	T	0.906	0.91	0.947	-0.0591981397259644	0.0153	0.000105	53386	77258	58749.13
4249840	chr3	rs8180034	50518935	G	C	0.862	0.864	0.992	-0.0143017847108596	0.0125	0.2551	53386	77258	58749.13
4249739	chr3	rs736471	50519392	T	C	0.457	0.456	0.95	0.0189983824093147	0.0089	0.03234	53386	77258	58749.13
4244087	chr3	rs6787890	50520128	T	C	0.86	0.863	0.992	-0.0138048499765589	0.0125	0.2692	53386	77258	58749.13
4237131	chr3	rs6788459	50520695	T	C	0.861	0.863	0.992	-0.0140989243795016	0.0125	0.2597	53386	77258	58749.13
4235788	chr3	rs2027854	50521177	C	G	0.861	0.863	0.992	-0.0142003494011414	0.0125	0.258	53386	77258	58749.13
4239101	chr3	rs12492113	50521402	G	A	0.867	0.869	0.99	-0.0093031403261444	0.0128	0.4681	53386	77258	58749.13
4254000	chr3	rs4688718	50522063	G	A	0.611	0.609	0.828	0.0288983900426488	0.0098	0.003153	53386	77258	58749.13
4249004	chr3	rs56766970	50522877	T	C	0.986	0.986	0.986	0.0353961009469877	0.0502	0.481	32038	41895	34723.23
4235723	chr3	rs1467916	50523494	T	G	0.86	0.862	0.994	-0.0095958936734469	0.0124	0.4408	53386	77258	58749.13
4241936	chr3	rs1467914	50523668	A	G	0.845	0.849	0.996	-0.0099998320783335	0.012	0.4048	53386	77258	58749.13
4251427	chr3	rs6786523	50524221	C	T	0.846	0.849	0.996	-0.0105959392134034	0.012	0.3778	53386	77258	58749.13
4251567	chr3	rs12494849	50524558	C	G	0.846	0.849	0.995	-0.010302892995897	0.012	0.3918	53386	77258	58749.13
4231428	chr3	rs1467913	50525017	C	A	0.846	0.849	0.995	-0.0105049846451474	0.012	0.382	53386	77258	58749.13
4244491	chr3	rs41499647	50525154	C	T	0.798	0.794	0.949	0.0377003271828256	0.0109	0.0005752	53386	77258	58749.13
4244867	chr3	rs9867588	50526880	T	C	0.846	0.849	0.993	-0.0093031403261444	0.012	0.4403	53386	77258	58749.13
4238962	chr3	rs58432784	50527218	G	A	0.861	0.863	0.992	-0.0082035573506883	0.0125	0.5092	53386	77258	58749.13
4236473	chr3	rs35684775	50527549	T	G	0.861	0.863	0.992	-0.0081027387031859	0.0125	0.5141	53386	77258	58749.13
4241746	chr3	rs743856	50527874	T	C	0.856	0.86	0.968	-0.0117993392160431	0.0125	0.3477	53386	77258	58749.13
4241099	chr3	rs763030	50528092	G	C	0.847	0.85	0.992	-0.009797842480111	0.012	0.4153	53386	77258	58749.13
4242781	chr3	rs35829757	50528212	C	T	0.861	0.863	0.992	-0.0081027387031859	0.0125	0.5174	53386	77258	58749.13
4231342	chr3	rs6807916	50532006	A	G	0.861	0.863	0.991	-0.0078003437327339	0.0125	0.5316	53386	77258	58749.13
4248183	chr3	rs73835511	50532900	C	T	0.861	0.863	0.991	-0.0071958279818024	0.0125	0.5632	53386	77258	58749.13
4234780	chr3	rs35053615	50534129	G	T	0.861	0.863	0.99	-0.0071958279818024	0.0125	0.563	53386	77258	58749.13
4249092	chr3	rs7613931	50534350	A	G	0.861	0.863	0.99	-0.007095110875924	0.0125	0.5686	53386	77258	58749.13
4242138	chr3	rs9814874	50534635	G	A	0.985	0.986	0.986	-0.0315009870620622	0.0418	0.4504	41564	58321	45595.82
4242717	chr3	rs35335661	50535195	C	A	0.861	0.863	0.99	-0.007296555232638	0.0125	0.5592	53386	77258	58749.13
4242954	chr3	rs35986136	50535221	C	T	0.861	0.863	0.99	-0.007095110875924	0.0125	0.5696	53386	77258	58749.13
4242188	chr3	rs36059704	50535915	C	G	0.861	0.863	0.99	-0.0069037763167944	0.0125	0.582	53386	77258	58749.13
4254014	chr3	rs35198275	50536092	A	G	0.861	0.863	0.989	-0.0067024110596754	0.0125	0.5932	53386	77258	58749.13
4238057	chr3	rs752183	50536273	C	A	0.905	0.909	0.952	-0.0515038428671156	0.0152	0.0006884	53386	77258	58749.13
4244247	chr3	rs71326934	50536383	C	G	0.861	0.863	0.989	-0.0067024110596754	0.0125	0.5921	53386	77258	58749.13
4242791	chr3	rs61423002	50537048	A	G	0.859	0.861	0.986	-0.007296555232638	0.0125	0.5581	53386	77258	58749.13
4233787	chr3	rs61018691	50538600	G	C	0.859	0.861	0.987	-0.0080019302190585	0.0125	0.5194	53386	77258	58749.13
4252585	chr3	rs57361338	50538995	C	T	0.859	0.861	0.986	-0.0076995657264405	0.0125	0.5382	53386	77258	58749.13
4232926	chr3	rs73835516	50539185	C	A	0.859	0.861	0.986	-0.0075987978753305	0.0125	0.5408	53386	77258	58749.13
4248369	chr3	rs1107312	50539219	A	G	0.986	0.987	0.985	-0.0517986852338873	0.0437	0.236	40898	57438	44852.94
4254047	chr3	rs73835517	50539263	G	A	0.859	0.861	0.986	-0.0075987978753305	0.0125	0.5421	53386	77258	58749.13
4239261	chr3	rs34860383	50539527	A	C	0.859	0.861	0.986	-0.0075987978753305	0.0125	0.5443	53386	77258	58749.13
4231509	chr3	rs34704833	50539595	C	T	0.859	0.861	0.986	-0.0074980401773571	0.0125	0.5455	53386	77258	58749.13
4242829	chr3	rs36046126	50540425	T	C	0.859	0.861	0.986	-0.0073972926304747	0.0125	0.5517	53386	77258	58749.13
4244468	chr3	rs34762184	50541769	G	A	0.86	0.861	0.985	-0.0071958279818024	0.0125	0.562	53386	77258	58749.13
4238539	chr3	rs35908181	50541915	T	C	0.859	0.861	0.985	-0.007296555232638	0.0125	0.5602	53386	77258	58749.13
4248001	chr3	rs3806706	50542726	G	C	0.985	0.986	0.983	-0.0521041493573948	0.0408	0.2013	45450	62872	49766.53
4249854	chr3	rs73082948	50544417	C	G	0.859	0.86	0.984	0.0008995952428359	0.0125	0.9411	53386	77258	58749.13
4235707	chr3	rs12493985	50544715	T	G	0.846	0.847	0.988	-0.0028039273327342	0.012	0.8143	53386	77258	58749.13
4245179	chr3	rs34267788	50544811	T	A	0.86	0.861	0.988	0.0006997551142732	0.0125	0.9565	53386	77258	58749.13
4239023	chr3	rs34434811	50544836	G	A	0.86	0.861	0.988	0.0005998200719675	0.0125	0.9638	53386	77258	58749.13
4236551	chr3	rs35864641	50544863	G	T	0.86	0.861	0.988	0.0003999200213268	0.0125	0.9769	53386	77258	58749.13
4239772	chr3	rs4533647	50545833	T	C	0.86	0.861	0.989	0.0005998200719675	0.0125	0.9622	53386	77258	58749.13
4239269	chr3	rs750510	50546340	T	C	0.846	0.848	0.989	-0.0027036515743148	0.012	0.8205	53386	77258	58749.13
4250180	chr3	rs754298	50548895	T	C	0.856	0.857	0.985	-0.0025031302181184	0.0124	0.8407	53386	77258	58749.13
4231983	chr3	rs11715134	50552866	G	A	0.906	0.91	0.942	-0.0527048164320283	0.0153	0.000566	53386	77258	58749.13
4240561	chr3	rs35694819	50553156	A	G	0.755	0.749	0.929	0.0133011462391285	0.0103	0.1989	53386	77258	58749.13
4236982	chr3	rs13084476	50555065	G	T	0.861	0.861	0.99	0.0006997551142732	0.0125	0.9551	53386	77258	58749.13
4249735	chr3	rs17050991	50555933	A	C	0.985	0.986	0.985	-0.0566020980240563	0.0418	0.1752	43515	60699	47720.4
4252683	chr3	rs12491812	50556581	C	T	0.985	0.986	0.985	-0.0503043099097479	0.0417	0.2281	43515	60699	47720.4
4250134	chr3	rs61574029	50558817	T	G	0.985	0.986	0.984	-0.0548997899816623	0.0417	0.1873	43647	60968	47897.5
4249686	chr3	rs61613532	50560201	T	C	0.985	0.986	0.985	-0.0507039943747058	0.0417	0.2238	43647	60968	47897.5
4253780	chr3	rs61193866	50560498	G	A	0.985	0.986	0.985	-0.0513985630860003	0.0418	0.2189	43515	60699	47720.4
4230940	chr3	rs72938758	50560558	A	G	0.985	0.986	0.985	-0.0538017009683557	0.0417	0.1963	43515	60699	47720.4
4239392	chr3	rs4688714	50560693	T	C	0.515	0.516	0.964	0.0158044491449436	0.0088	0.07185	53386	77258	58749.13
4248977	chr3	rs11720093	50562042	C	T	0.92	0.924	0.945	-0.0425004857321486	0.0165	0.00994	53386	77258	58749.13
4236490	chr3	rs12487817	50562566	T	C	0.985	0.987	0.987	-0.0570043080677942	0.042	0.1752	43114	60230	47288.06
4245754	chr3	rs12486143	50564170	G	T	0.985	0.987	0.988	-0.0579045745015309	0.042	0.1688	43114	60230	47288.06
4243327	chr3	rs750453	50565137	T	A	0.846	0.847	0.992	-0.0023026490626755	0.012	0.8458	53386	77258	58749.13
4230836	chr3	rs4688713	50566497	A	G	0.985	0.987	0.989	-0.0573007769142667	0.0421	0.1742	42651	59938	46929.93
4243899	chr3	rs6766638	50566535	G	T	0.0148	0.0135	0.988	0.0577027101282892	0.0421	0.1704	42651	59938	46929.93
4232124	chr3	rs34756253	50567007	A	G	0.861	0.861	0.993	0.0005998200719675	0.0125	0.9626	53386	77258	58749.13
4236100	chr3	rs11719998	50567736	C	T	0.154	0.153	0.993	0.0025966258472659	0.012	0.8284	53386	77258	58749.13
4247748	chr3	rs73835531	50568188	T	C	0.985	0.987	0.99	-0.0536012187552047	0.0423	0.2053	42230	59628	46572.85
4238157	chr3	rs67425923	50569152	C	A	0.845	0.846	0.986	0.0017983819413794	0.012	0.8797	53386	77258	58749.13
4254231	chr3	rs17050995	50569775	A	G	0.985	0.986	0.99	-0.050903896528528	0.0422	0.2279	42230	59628	46572.85
4244173	chr3	rs7652260	50571585	C	G	0.837	0.837	0.951	-0.0067024110596754	0.0119	0.5753	53386	77258	58749.13
4250669	chr3	rs398703	50574213	G	A	0.155	0.153	0.997	0.0006997551142732	0.0119	0.9522	53386	77258	58749.13
4245274	chr3	rs12491425	50575312	G	A	0.847	0.848	0.997	-0.0005001250416822	0.012	0.9689	53386	77258	58749.13
4252824	chr3	rs4688712	50575898	C	T	0.155	0.153	0.997	0.0007996801705642	0.0119	0.9453	53386	77258	58749.13
4240739	chr3	rs628081	50576839	G	A	0.155	0.154	0.986	-0.0031950988965408	0.012	0.79	53386	77258	58749.13
4246260	chr3	rs13091933	50577415	A	G	0.858	0.858	0.993	0.0035038543266769	0.0124	0.7785	53386	77258	58749.13
4239397	chr3	rs17051000	50578281	A	T	0.985	0.987	0.993	-0.0544984253364989	0.044	0.2154	39096	55692	43068.38
4232446	chr3	rs6784166	50579050	T	C	0.86	0.86	0.995	0.0021975835434872	0.0124	0.859	53386	77258	58749.13
4240128	chr3	rs35714264	50579906	T	G	0.86	0.86	0.995	0.0023971245997214	0.0124	0.8479	53386	77258	58749.13
4243505	chr3	rs420536	50580658	C	A	0.589	0.583	0.966	-0.0018016219466282	0.0089	0.8433	53386	77258	58749.13
4231466	chr3	rs391620	50581248	A	C	0.154	0.153	0.996	-0.0003000450090019	0.012	0.9821	53386	77258	58749.13
4231088	chr3	rs12494094	50581957	A	C	0.985	0.987	0.992	-0.0525045539821493	0.0441	0.2337	39096	55692	43068.38
4243037	chr3	rs13076850	50584999	T	G	0.868	0.868	0.994	0.001099395443301	0.0127	0.9305	53386	77258	58749.13
4236228	chr3	rs56170012	50588176	A	G	0.985	0.986	0.99	-0.0435966737180782	0.0418	0.2967	42136	60265	46535.97
4235370	chr3	rs60552073	50589366	C	T	0.986	0.987	0.994	-0.0553964376203783	0.0442	0.2096	39096	55692	43068.38
4246677	chr3	rs399484	50589455	T	C	0.134	0.133	0.996	-0.001100605444033	0.0127	0.9298	53386	77258	58749.13
4242432	chr3	rs4688710	50590628	G	A	0.986	0.987	0.994	-0.0546990875223834	0.0442	0.2155	39096	55692	43068.38
4248649	chr3	rs809454	50590675	C	T	0.148	0.146	0.994	0.0026963615477425	0.0122	0.8222	53386	77258	58749.13
4245842	chr3	rs6787521	50590946	A	C	0.867	0.867	0.996	0.0007996801705642	0.0127	0.947	53386	77258	58749.13
4235165	chr3	rs11130252	50591727	G	A	0.872	0.872	0.992	0.003902375817241	0.0129	0.7598	53386	77258	58749.13
4254009	chr3	rs443030	50592768	G	A	0.147	0.146	0.995	0.0014988761237359	0.0122	0.9051	53386	77258	58749.13
4251535	chr3	rs35690191	50594734	G	A	0.867	0.867	0.997	0.0007996801705642	0.0127	0.9506	53386	77258	58749.13
4244535	chr3	rs665912	50594812	G	A	0.626	0.621	0.962	-0.0010005003335835	0.0091	0.9123	53386	77258	58749.13
4238635	chr3	rs129310	50594836	G	A	0.147	0.146	0.996	0.0023971245997214	0.0122	0.8447	53386	77258	58749.13
4254467	chr3	rs2269506	50595141	C	T	0.898	0.904	0.95	-0.046400022834317	0.0147	0.001617	53386	77258	58749.13
4243323	chr3	rs13083004	50595281	C	T	0.867	0.867	0.997	0.0005998200719675	0.0127	0.964	53386	77258	58749.13
4232076	chr3	rs118103718	50596824	T	C	0.983	0.983	0.907	0.0217027816432335	0.0431	0.6149	36220	49683	38471.44
4238473	chr3	rs1034405	50597092	G	A	0.134	0.134	0.997	0.0004998750416509	0.0126	0.9702	53386	77258	58749.13
4246758	chr3	rs2269505	50597948	G	A	0.148	0.146	0.996	0.0032048589489113	0.0122	0.7942	53386	77258	58749.13
4246441	chr3	rs35655236	50598047	T	G	0.867	0.867	0.997	0.0006997551142732	0.0127	0.9544	53386	77258	58749.13
4241184	chr3	rs34399912	50599491	C	T	0.867	0.867	0.997	-0.000200020002667	0.0127	0.9861	53386	77258	58749.13
4245298	chr3	rs3804627	50606374	T	C	0.148	0.146	0.997	0.0035038543266769	0.0122	0.775	53386	77258	58749.13
4238627	chr3	rs34584636	50607064	T	C	0.867	0.867	0.998	-0.0001000050003333	0.0127	0.9931	53386	77258	58749.13
4248538	chr3	rs2227293	50608448	G	A	0.985	0.986	0.997	-0.0594952597858765	0.0435	0.1707	39306	55858	43253.81
4249791	chr3	rs2355321	50609808	A	G	0.867	0.867	0.998	-0.0001000050003333	0.0127	0.9946	53386	77258	58749.13
4246222	chr3	rs417592	50610696	A	G	0.147	0.146	0.997	0.0030952049073025	0.0122	0.8017	53386	77258	58749.13
4249412	chr3	rs399971	50612658	A	G	0.148	0.146	0.997	0.003902375817241	0.0122	0.7498	53386	77258	58749.13
4236618	chr3	rs2227280	50614688	A	G	0.867	0.867	0.998	-0.0004000800213396	0.0127	0.9748	53386	77258	58749.13
4251294	chr3	rs388483	50615539	G	A	0.521	0.522	0.978	-0.0156010662286512	0.0087	0.07299	53386	77258	58749.13
4237802	chr3	rs17787569	50616646	G	A	0.867	0.867	0.997	-0.0004000800213396	0.0127	0.9741	53386	77258	58749.13
4230877	chr3	rs2269507	50616783	C	T	0.867	0.867	0.997	-0.000200020002667	0.0127	0.9843	53386	77258	58749.13
4246871	chr3	rs2232253	50617502	C	T	0.867	0.867	0.997	-0.0004000800213396	0.0127	0.9765	53386	77258	58749.13
4242145	chr3	rs2285090	50620043	T	C	0.985	0.986	0.996	-0.0559039069452338	0.0433	0.1968	39306	55858	43253.81
4236426	chr3	rs3749265	50623575	T	A	0.985	0.986	0.997	-0.0626948883400778	0.0434	0.1481	39306	55858	43253.81
4249734	chr3	rs1894459	50623676	A	G	0.985	0.986	0.996	-0.0625990697565225	0.0434	0.149	39306	55858	43253.81
4242459	chr3	rs67588094	50624872	C	T	0.867	0.867	0.997	-0.0004000800213396	0.0127	0.9736	53386	77258	58749.13
4248210	chr3	rs695170	50625521	C	T	0.148	0.146	0.996	0.003902375817241	0.0122	0.7467	53386	77258	58749.13
4250178	chr3	rs79192940	50627050	G	A	0.985	0.986	0.994	-0.0628972021721127	0.0434	0.1466	39306	55858	43253.81
4232690	chr3	rs34889917	50628537	G	A	0.867	0.867	0.995	-0.0008003201707691	0.0127	0.9507	53386	77258	58749.13
4246897	chr3	rs441516	50628931	C	T	0.148	0.146	0.995	0.004001981379298	0.0122	0.7411	53386	77258	58749.13
4252027	chr3	rs59949730	50629340	A	G	0.867	0.867	0.996	-0.0006001800720324	0.0127	0.9622	53386	77258	58749.13
4249732	chr3	rs12494326	50629659	C	G	0.985	0.986	0.996	-0.0460962958929736	0.0416	0.268	43114	60230	47288.06
4241429	chr3	rs67813889	50630221	C	T	0.867	0.867	0.995	-0.0008003201707691	0.0127	0.9528	53386	77258	58749.13
4241709	chr3	rs34202063	50630814	G	A	0.867	0.867	0.996	-0.0004000800213396	0.0127	0.9737	53386	77258	58749.13
4240807	chr3	rs2355323	50631800	G	A	0.148	0.146	0.996	0.004001981379298	0.0122	0.7424	53386	77258	58749.13
4236598	chr3	rs13094336	50632870	C	T	0.867	0.867	0.996	-0.0006001800720324	0.0127	0.9642	53386	77258	58749.13
4246423	chr3	rs61316441	50633835	C	T	0.985	0.986	0.996	-0.0460962958929736	0.0415	0.2666	43114	60230	47288.06
4254273	chr3	rs4688707	50634026	C	T	0.985	0.986	0.996	-0.0460962958929736	0.0415	0.2666	43114	60230	47288.06
4242654	chr3	rs7646236	50635553	T	C	0.148	0.146	0.996	0.004101577021075	0.0122	0.7394	53386	77258	58749.13
4249505	chr3	rs201198	50636111	G	A	0.134	0.133	0.996	0.0014988761237359	0.0126	0.9078	53386	77258	58749.13
4230718	chr3	rs201197	50636364	G	A	0.134	0.133	0.996	0.0014988761237359	0.0126	0.9054	53386	77258	58749.13
4240833	chr3	rs201196	50637070	T	C	0.134	0.133	0.996	0.0014988761237359	0.0126	0.9031	53386	77258	58749.13
4238083	chr3	rs71326937	50637383	C	A	0.867	0.867	0.996	-0.0007002451143934	0.0127	0.9556	53386	77258	58749.13
4249915	chr3	rs453570	50637469	G	C	0.148	0.146	0.995	0.004101577021075	0.0122	0.7334	53386	77258	58749.13
4234564	chr3	rs490634	50640830	C	T	0.136	0.135	0.994	0.0005998200719675	0.0126	0.9604	53386	77258	58749.13
4239239	chr3	rs201194	50642975	C	T	0.136	0.135	0.995	0.0003999200213268	0.0126	0.9737	53386	77258	58749.13
4230586	chr3	rs201193	50643305	C	T	0.149	0.147	0.995	0.0030952049073025	0.0121	0.7958	53386	77258	58749.13
4246102	chr3	rs175634	50644134	C	T	0.148	0.147	0.994	0.0022973590486834	0.0121	0.8475	53386	77258	58749.13
4231510	chr3	rs2239753	50645158	A	G	0.985	0.986	0.997	-0.0521041493573948	0.042	0.2151	42153	55230	45675.92
4249626	chr3	rs2239752	50645413	G	A	0.985	0.986	0.997	-0.0515038428671156	0.0421	0.2217	42153	55230	45675.92
4239119	chr3	rs1872184	50647343	C	T	0.986	0.986	0.999	-0.0293979151845611	0.0471	0.5321	34555	44697	37350.25
4246874	chr3	rs2239751	50647888	T	G	0.986	0.986	0.998	-0.0285949668801128	0.0471	0.5439	34555	44697	37350.25
4246440	chr3	rs6768300	50649370	C	G	0.122	0.121	0.996	0.0036034995896235	0.0132	0.7829	53386	77258	58749.13
4252676	chr3	rs414171	50649499	A	T	0.134	0.133	0.995	0.0024968801985871	0.0127	0.8434	53386	77258	58749.13
4237164	chr3	rs809451	50650892	G	C	0.122	0.121	0.996	0.0034041991335623	0.0132	0.7936	53386	77258	58749.13
4239221	chr3	rs743753	50651395	C	T	0.986	0.986	0.999	-0.028399474521698	0.0471	0.5466	34555	44697	37350.25
4252340	chr3	rs34632971	50657660	G	A	0.879	0.879	0.996	-0.0023026490626755	0.0132	0.8635	53386	77258	58749.13
4250451	chr3	rs375544	50657826	G	A	0.134	0.133	0.995	0.0023971245997214	0.0127	0.8482	53386	77258	58749.13
4249753	chr3	rs813243	50658512	C	T	0.134	0.133	0.995	0.0020977980821461	0.0127	0.8706	53386	77258	58749.13
4241812	chr3	rs66867590	50659586	C	T	0.879	0.879	0.996	-0.0022024235552	0.0132	0.8682	53386	77258	58749.13
4236433	chr3	rs3804628	50662081	G	A	0.879	0.879	0.996	-0.0022024235552	0.0132	0.8668	53386	77258	58749.13
4239748	chr3	rs3792325	50663574	C	T	0.135	0.134	0.993	0.0028958031120254	0.0127	0.821	53386	77258	58749.13
4246349	chr3	rs616589	50663629	A	G	0.134	0.133	0.995	0.0024968801985871	0.0127	0.8427	53386	77258	58749.13
4250460	chr3	rs3792328	50664139	C	T	0.134	0.133	0.995	0.0024968801985871	0.0127	0.8448	53386	77258	58749.13
4238229	chr3	rs34846525	50667463	C	T	0.879	0.879	0.996	-0.0022024235552	0.0132	0.869	53386	77258	58749.13
4241494	chr3	rs616689	50668532	T	C	0.0152	0.0146	0.998	0.0178006246255066	0.0434	0.6819	39185	49848	42173.92
4246498	chr3	rs2040397	50670078	C	T	0.739	0.733	0.981	0.0032048589489113	0.0099	0.7468	53386	77258	58749.13
4243105	chr3	rs3804632	50671362	A	G	0.134	0.133	0.995	0.0026963615477425	0.0127	0.8341	53386	77258	58749.13
4238873	chr3	rs9868889	50673010	A	G	0.0152	0.0146	0.997	0.0204984635773248	0.0435	0.6375	39185	49848	42173.92
4233904	chr3	rs13084771	50673138	G	A	0.879	0.879	0.996	-0.0024028846163103	0.0132	0.858	53386	77258	58749.13
4239055	chr3	rs448028	50673928	C	T	0.134	0.133	0.995	0.0026963615477425	0.0127	0.8341	53386	77258	58749.13
4244739	chr3	rs396302	50674468	C	T	0.134	0.133	0.995	0.0026963615477425	0.0127	0.833	53386	77258	58749.13
4237165	chr3	rs650655	50674940	C	T	0.0152	0.0146	0.998	0.0198026272961797	0.0435	0.6491	39185	49848	42173.92
4244410	chr3	rs443436	50676596	T	C	0.134	0.133	0.995	0.0025966258472659	0.0127	0.8402	53386	77258	58749.13
4244935	chr3	rs13096264	50678280	G	A	0.879	0.879	0.996	-0.0023026490626755	0.0132	0.8628	53386	77258	58749.13
4251452	chr3	rs13096772	50678499	G	C	0.879	0.879	0.996	-0.0023026490626755	0.0132	0.8642	53386	77258	58749.13
4240272	chr3	rs808148	50678659	T	C	0.0152	0.0146	0.998	0.0195967237465575	0.0435	0.6523	39185	49848	42173.92
4246208	chr3	rs808149	50678732	C	T	0.134	0.133	0.996	0.0024968801985871	0.0127	0.8422	53386	77258	58749.13
4239419	chr3	rs6791880	50679244	G	A	0.879	0.879	0.996	-0.0022024235552	0.0132	0.8663	53386	77258	58749.13
4254654	chr3	rs6783922	50680114	A	G	0.0152	0.0146	0.998	0.0194986595340326	0.0435	0.6544	39185	49848	42173.92
4234318	chr3	rs6771348	50680130	C	G	0.0152	0.0146	0.998	0.0194986595340326	0.0435	0.6543	39185	49848	42173.92
4246563	chr3	rs71326941	50680386	G	A	0.58	0.573	0.977	0.0016985566355815	0.0088	0.8465	53386	77258	58749.13
4244256	chr3	rs4476497	50680490	G	C	0.0152	0.0146	0.998	0.0194986595340326	0.0435	0.6544	39185	49848	42173.92
4234888	chr3	rs9682401	50680758	A	G	0.134	0.133	0.996	0.0024968801985871	0.0127	0.8446	53386	77258	58749.13
4247808	chr3	rs745356	50681336	G	A	0.0152	0.0146	0.998	0.0194005857039748	0.0435	0.6552	39185	49848	42173.92
4242272	chr3	rs876105	50683809	T	C	0.0152	0.0146	0.998	0.0192044091837133	0.0435	0.6584	39185	49848	42173.92
4246564	chr3	rs876104	50683977	A	G	0.0152	0.0146	0.998	0.0190964956909883	0.0435	0.6601	39185	49848	42173.92
4240838	chr3	rs876103	50684011	G	A	0.0152	0.0146	0.998	0.0192044091837133	0.0435	0.6594	39185	49848	42173.92
4234202	chr3	rs11711534	50684811	G	A	0.928	0.931	0.961	-0.0423961495190412	0.0171	0.01343	53386	77258	58749.13
4240556	chr3	rs60877431	50684999	G	A	0.986	0.986	0.997	-0.0282040203730758	0.0471	0.5496	34555	44697	37350.25
4231615	chr3	rs9879397	50685642	A	G	0.0152	0.0146	0.998	0.0192044091837133	0.0435	0.6593	39185	49848	42173.92
4250993	chr3	rs1385025	50686062	G	A	0.138	0.138	0.983	-0.0036968248442897	0.0126	0.766	53386	77258	58749.13
4233281	chr3	rs2170840	50686517	C	A	0.0152	0.0146	0.998	0.0167981182758809	0.0435	0.6989	39185	49848	42173.92
4244118	chr3	rs6446208	50687825	T	C	0.0152	0.0146	0.998	0.0179970767016546	0.0435	0.6793	39185	49848	42173.92
4247611	chr3	rs12491440	50687862	T	C	0.986	0.986	0.998	-0.0275048131221902	0.0471	0.5587	34555	44697	37350.25
4235490	chr3	rs12489607	50689039	G	T	0.986	0.986	0.998	-0.0252049938352247	0.047	0.5915	34555	44697	37350.25
4242253	chr3	rs4688705	50690570	G	A	0.0152	0.0146	0.997	0.0165030720990143	0.0435	0.7039	39185	49848	42173.92
4235026	chr3	rs4261877	50692394	G	C	0.476	0.476	0.981	-0.0152050125429676	0.0087	0.08027	53386	77258	58749.13
4240811	chr3	rs12492540	50692835	C	T	0.986	0.986	0.998	-0.0288007896057264	0.0471	0.5406	34555	44697	37350.25
4230873	chr3	rs34492910	50693407	C	G	0.878	0.878	0.997	-0.001100605444033	0.0131	0.9314	53386	77258	58749.13
4253998	chr3	rs17051043	50693998	C	T	0.986	0.986	0.998	-0.0278954863187535	0.0471	0.5538	34555	44697	37350.25
4237750	chr3	rs17051045	50694626	T	C	0.986	0.986	0.998	-0.0278954863187535	0.0471	0.5531	34555	44697	37350.25
4239103	chr3	rs900735	50695135	C	T	0.136	0.134	0.995	0.0013990209137074	0.0126	0.9095	53386	77258	58749.13
4244196	chr3	rs728902	50695362	G	T	0.986	0.986	0.998	-0.0277001306422786	0.0471	0.5563	34555	44697	37350.25
4232231	chr3	rs728901	50695409	C	T	0.136	0.135	0.996	0.0013990209137074	0.0126	0.9126	53386	77258	58749.13
4231224	chr3	rs1013233	50695772	T	G	0.136	0.135	0.995	0.001598721363697	0.0126	0.9016	53386	77258	58749.13
4248349	chr3	rs72942785	50696023	C	A	0.986	0.986	0.998	-0.027998320426861	0.0471	0.5515	34555	44697	37350.25
4253921	chr3	rs12492093	50697043	G	A	0.986	0.986	0.997	-0.0278029446620889	0.0471	0.5543	34555	44697	37350.25
4236521	chr3	rs57910827	50697693	G	T	0.986	0.986	0.998	-0.0285949668801128	0.0471	0.5436	34555	44697	37350.25
4234013	chr3	rs12492982	50698155	C	T	0.986	0.987	0.998	-0.0196008476550609	0.0479	0.6821	34342	44489	37139.78
4251161	chr3	rs35531616	50698231	C	T	0.878	0.878	0.996	-0.001501126126267	0.0131	0.9064	53386	77258	58749.13
4249257	chr3	rs34390947	50698236	C	T	0.878	0.878	0.997	-0.0012007205765188	0.0131	0.9262	53386	77258	58749.13
4249757	chr3	rs35429015	50699192	C	T	0.878	0.878	0.998	-0.0012007205765188	0.0131	0.9263	53386	77258	58749.13
4232043	chr3	rs11716398	50699715	G	A	0.136	0.135	0.995	0.0016985566355815	0.0126	0.8946	53386	77258	58749.13
4239812	chr3	rs36011798	50699836	C	T	0.878	0.878	0.997	-0.001100605444033	0.0131	0.9325	53386	77258	58749.13
4252699	chr3	rs72942794	50700288	C	T	0.986	0.986	0.998	-0.0290993078252748	0.0471	0.5358	34555	44697	37350.25
4240152	chr3	rs77124719	50701090	C	T	0.878	0.878	0.998	-0.0012007205765188	0.0131	0.9261	53386	77258	58749.13
4237231	chr3	rs80033764	50701250	T	C	0.87	0.872	0.91	-0.0042992284528324	0.0134	0.7497	53386	77258	58749.13
4238089	chr3	rs34848480	50701801	T	C	0.136	0.135	0.995	0.001598721363697	0.0126	0.9	53386	77258	58749.13
4231530	chr3	rs68191286	50702484	A	C	0.878	0.878	0.998	-0.0012007205765188	0.0131	0.9247	53386	77258	58749.13
4245482	chr3	rs6794155	50702510	C	T	0.0152	0.0146	0.997	0.0185960172820726	0.0435	0.6698	39185	49848	42173.92
4238993	chr3	rs61549968	50703275	C	T	0.878	0.878	0.998	-0.0012007205765188	0.0131	0.9249	53386	77258	58749.13
4232067	chr3	rs59036236	50703289	C	T	0.986	0.986	0.998	-0.0282965991551138	0.0471	0.5475	34555	44697	37350.25
4249667	chr3	rs2076927	50703635	G	A	0.986	0.986	0.998	-0.027998320426861	0.0471	0.5513	34555	44697	37350.25
4254394	chr3	rs751851	50703858	C	T	0.135	0.134	0.995	0.0009995003330834	0.0126	0.9347	53386	77258	58749.13
4236485	chr3	rs12486717	50705872	G	A	0.986	0.986	0.998	-0.0302015087331214	0.0471	0.522	34555	44697	37350.25
4254613	chr3	rs1971976	50706496	G	A	0.135	0.134	0.995	0.0014988761237359	0.0126	0.9056	53386	77258	58749.13
4233443	chr3	rs13085096	50706980	G	A	0.878	0.878	0.997	-0.0010005003335835	0.0131	0.9403	53386	77258	58749.13
4254321	chr3	rs13089719	50707187	G	T	0.878	0.878	0.997	-0.0010005003335835	0.0131	0.9418	53386	77258	58749.13
4244001	chr3	rs13075344	50708169	T	C	0.878	0.877	0.997	0.0008995952428359	0.0131	0.9461	53386	77258	58749.13
4238965	chr3	rs34985176	50711001	T	C	0.743	0.737	0.967	0.0025966258472659	0.01	0.797	53386	77258	58749.13
4232350	chr3	rs73072418	50711083	G	A	0.878	0.878	0.998	-0.001300845733048	0.0131	0.9237	53386	77258	58749.13
4246344	chr3	rs56856095	50714581	G	C	0.985	0.986	0.998	-0.0239034240815591	0.0481	0.619	32777	42539	35400.59
4249366	chr3	rs3943212	50718100	C	A	0.135	0.134	0.997	0.0016985566355815	0.0126	0.8943	53386	77258	58749.13
4254085	chr3	rs6779819	50719345	A	G	0.135	0.134	0.997	0.0016985566355815	0.0126	0.8942	53386	77258	58749.13
4242310	chr3	rs34266990	50720265	A	G	0.878	0.878	0.999	-0.0014009809156281	0.0131	0.9139	53386	77258	58749.13
4232672	chr3	rs35566897	50720888	T	G	0.878	0.878	0.999	-0.0014009809156281	0.0131	0.9133	53386	77258	58749.13
4252076	chr3	rs13094785	50720909	C	T	0.123	0.123	0.999	0.0022973590486834	0.0131	0.8635	53386	77258	58749.13
4247760	chr3	rs34866096	50720991	G	A	0.878	0.878	0.998	-0.001300845733048	0.0131	0.9208	53386	77258	58749.13
4231963	chr3	rs2035484	50721892	T	C	0.985	0.986	0.999	-0.0246001168682327	0.0481	0.6092	32777	42539	35400.59
4239378	chr3	rs6796769	50723927	A	G	0.135	0.134	0.997	0.0017983819413794	0.0126	0.8885	53386	77258	58749.13
4254410	chr3	rs2086827	50725691	G	A	0.135	0.134	0.997	0.0016985566355815	0.0126	0.8909	53386	77258	58749.13
4233695	chr3	rs6776224	50727034	C	A	0.135	0.134	0.997	0.0016985566355815	0.0126	0.8899	53386	77258	58749.13
4244907	chr3	rs6446210	50727794	G	A	0.123	0.123	0.999	0.0021975835434872	0.0131	0.8644	53386	77258	58749.13
4234328	chr3	rs77553353	50728646	C	T	0.985	0.986	0.996	-0.0246001168682327	0.0481	0.609	32777	42539	35400.59
4239017	chr3	rs6446212	50728997	T	C	0.135	0.134	0.997	0.0016985566355815	0.0126	0.8937	53386	77258	58749.13
4234908	chr3	rs9826757	50730251	A	G	0.135	0.134	0.997	0.0016985566355815	0.0126	0.8955	53386	77258	58749.13
4242041	chr3	rs113649916	50731206	G	A	0.878	0.878	0.999	-0.001300845733048	0.0131	0.9224	53386	77258	58749.13
4241239	chr3	rs28412709	50731408	C	A	0.742	0.737	0.963	0.0016985566355815	0.01	0.8638	53386	77258	58749.13
4248575	chr3	rs112656971	50731423	A	G	0.878	0.878	0.999	-0.001300845733048	0.0131	0.9233	53386	77258	58749.13
4238681	chr3	rs7615703	50732402	G	A	0.135	0.134	0.997	0.001598721363697	0.0126	0.8994	53386	77258	58749.13
4245517	chr3	rs11130255	50732729	G	A	0.878	0.878	0.999	-0.0012007205765188	0.0131	0.9249	53386	77258	58749.13
4232482	chr3	rs71326944	50734791	T	C	0.878	0.878	0.999	-0.0012007205765188	0.0131	0.9244	53386	77258	58749.13
4233039	chr3	rs7645212	50734849	C	T	0.135	0.134	0.997	0.0016985566355815	0.0126	0.8912	53386	77258	58749.13
4249670	chr3	rs71326945	50734970	C	T	0.878	0.878	0.998	-0.0006001800720324	0.0131	0.9609	53386	77258	58749.13
4254432	chr3	rs1966921	50735388	A	G	0.135	0.134	0.997	0.0016985566355815	0.0126	0.8908	53386	77258	58749.13
4233033	chr3	rs73072438	50735933	G	A	0.878	0.878	0.999	-0.0012007205765188	0.0131	0.9247	53386	77258	58749.13
4239652	chr3	rs1563684	50737293	C	T	0.135	0.134	0.997	0.0017983819413794	0.0126	0.889	53386	77258	58749.13
4247457	chr3	rs73072442	50737694	G	A	0.878	0.878	0.999	-0.0012007205765188	0.0131	0.9254	53386	77258	58749.13
4242737	chr3	rs2168866	50739697	G	A	0.878	0.878	0.999	-0.0017014466397575	0.0131	0.8972	53386	77258	58749.13
4251957	chr3	rs2125369	50740039	A	G	0.878	0.878	0.999	-0.0017014466397575	0.0131	0.8964	53386	77258	58749.13
4241125	chr3	rs35170043	50743869	G	C	0.878	0.878	0.999	-0.0017014466397575	0.0131	0.8966	53386	77258	58749.13
4251564	chr3	rs13089255	50744232	G	T	0.877	0.878	0.998	-0.0019018072895963	0.0131	0.8845	53386	77258	58749.13
4230912	chr3	rs2609036	50745664	G	A	0.878	0.878	0.999	-0.0017014466397575	0.0131	0.8964	53386	77258	58749.13
4238563	chr3	rs2609035	50746994	T	C	0.878	0.878	0.999	-0.0017014466397575	0.0131	0.8966	53386	77258	58749.13
4250425	chr3	rs2355341	50747047	G	A	0.878	0.878	0.999	-0.0017014466397575	0.0131	0.8964	53386	77258	58749.13
4246076	chr3	rs1458387	50747485	A	T	0.878	0.878	0.999	-0.0017014466397575	0.0131	0.8943	53386	77258	58749.13
4254312	chr3	rs6778680	50748140	T	C	0.135	0.134	0.997	0.0023971245997214	0.0126	0.8511	53386	77258	58749.13
4245046	chr3	rs34773360	50748460	A	G	0.878	0.878	0.999	-0.0017014466397575	0.0131	0.8968	53386	77258	58749.13
4231227	chr3	rs7611428	50748598	C	T	0.123	0.123	0.999	0.0026963615477425	0.0131	0.8375	53386	77258	58749.13
4248666	chr3	rs11710858	50749011	C	T	0.123	0.123	0.999	0.0026963615477425	0.0131	0.8362	53386	77258	58749.13
4234725	chr3	rs6446213	50749265	G	A	0.135	0.134	0.997	0.0024968801985871	0.0126	0.8441	53386	77258	58749.13
4247356	chr3	rs72944726	50749365	C	T	0.985	0.986	0.998	-0.0275973271921043	0.0481	0.5663	32777	42539	35400.59
4241529	chr3	rs72944730	50749786	T	G	0.985	0.986	0.998	-0.0267958227871631	0.0481	0.5774	32777	42539	35400.59
4249777	chr3	rs1824281	50750145	C	T	0.135	0.134	0.997	0.0023971245997214	0.0126	0.8475	53386	77258	58749.13
4241618	chr3	rs17051403	50751643	C	A	0.985	0.986	0.998	-0.0270012755029434	0.0481	0.574	32777	42539	35400.59
4249472	chr3	rs936406	50752406	G	A	0.122	0.122	0.999	0.0016985566355815	0.0131	0.8948	53386	77258	58749.13
4247773	chr3	rs936405	50752559	T	C	0.122	0.122	0.999	0.0016985566355815	0.0131	0.8944	53386	77258	58749.13
4238675	chr3	rs1458386	50753363	C	T	0.122	0.122	0.999	0.0017983819413794	0.0131	0.8935	53386	77258	58749.13
4242532	chr3	rs1965263	50754004	A	G	0.122	0.122	0.999	0.0017983819413794	0.0131	0.8933	53386	77258	58749.13
4242858	chr3	rs1463497	50754211	A	T	0.123	0.122	0.998	0.0017983819413794	0.0131	0.8891	53386	77258	58749.13
4245453	chr3	rs1463496	50754276	T	A	0.122	0.122	0.999	0.001598721363697	0.0131	0.9028	53386	77258	58749.13
4253760	chr3	rs1975834	50755160	C	T	0.122	0.122	0.999	0.001598721363697	0.0131	0.9033	53386	77258	58749.13
4241861	chr3	rs1824280	50757234	C	T	0.122	0.122	0.999	0.0017983819413794	0.0131	0.8935	53386	77258	58749.13
4233117	chr3	rs4429624	50757396	A	G	0.122	0.122	0.999	0.0016985566355815	0.0131	0.8989	53386	77258	58749.13
4240668	chr3	rs1902960	50757892	G	A	0.122	0.122	0.999	0.0017983819413794	0.0131	0.893	53386	77258	58749.13
4247550	chr3	rs4688703	50758454	T	C	0.122	0.122	0.999	0.001598721363697	0.0131	0.9022	53386	77258	58749.13
4237217	chr3	rs7650574	50759485	G	C	0.122	0.122	0.999	0.0017983819413794	0.0131	0.8917	53386	77258	58749.13
4243831	chr3	rs7629253	50759683	C	A	0.122	0.122	0.999	0.0017983819413794	0.0131	0.8912	53386	77258	58749.13
4254004	chr3	rs2883652	50760711	C	G	0.122	0.122	0.999	0.0016985566355815	0.0131	0.8976	53386	77258	58749.13
4239682	chr3	rs6800008	50760904	A	C	0.122	0.122	0.999	0.0017983819413794	0.0131	0.889	53386	77258	58749.13
4245905	chr3	rs6446214	50762822	A	G	0.122	0.122	0.999	0.0018981972830802	0.0131	0.887	53386	77258	58749.13
4250558	chr3	rs7652715	50763034	A	C	0.123	0.123	0.999	0.0027960873020011	0.0131	0.8298	53386	77258	58749.13
4233465	chr3	rs12639126	50763413	C	T	0.122	0.122	0.999	0.0018981972830802	0.0131	0.8862	53386	77258	58749.13
4252778	chr3	rs73072475	50764842	A	G	0.921	0.925	0.948	-0.0426987545331152	0.0165	0.009826	53386	77258	58749.13
4230670	chr3	rs6446215	50765079	T	A	0.122	0.122	0.999	0.0018981972830802	0.0131	0.8861	53386	77258	58749.13
4243188	chr3	rs1563683	50769966	C	G	0.122	0.122	0.999	0.001998002662673	0.0131	0.8803	53386	77258	58749.13
4251410	chr3	rs2125366	50770158	G	A	0.122	0.122	0.999	0.0020977980821461	0.0131	0.8708	53386	77258	58749.13
4254649	chr3	rs4688702	50771004	T	C	0.122	0.122	0.999	0.001998002662673	0.0131	0.8808	53386	77258	58749.13
4230839	chr3	rs73072483	50771624	G	A	0.872	0.875	0.912	-0.0088994831870327	0.0135	0.5099	53386	77258	58749.13
4247825	chr3	rs9820606	50771819	G	A	0.157	0.154	0.994	0.0126990249774084	0.0119	0.2834	53386	77258	58749.13
4251973	chr3	rs9824522	50771992	C	T	0.157	0.154	0.996	0.0126002819757385	0.0119	0.2896	53386	77258	58749.13
4231025	chr3	rs9825535	50772664	C	T	0.158	0.155	0.996	0.0121953336998771	0.0118	0.3037	53386	77258	58749.13
4249602	chr3	rs9867489	50773154	A	G	0.157	0.154	0.996	0.0125015292229252	0.0119	0.2906	53386	77258	58749.13
4238863	chr3	rs9831288	50773804	G	A	0.158	0.155	0.996	0.012096540947233	0.0118	0.3058	53386	77258	58749.13
4249638	chr3	rs62260152	50774665	T	G	0.788	0.787	0.972	0.0236969951765786	0.0107	0.02637	53386	77258	58749.13
4234688	chr3	rs11712367	50775446	C	T	0.157	0.154	0.996	0.0126002819757385	0.0119	0.2894	53386	77258	58749.13
4234748	chr3	rs5000953	50776308	A	G	0.122	0.122	0.999	0.001998002662673	0.0131	0.8791	53386	77258	58749.13
4236956	chr3	rs4485709	50776497	G	T	0.157	0.154	0.996	0.0127977582298607	0.0119	0.2827	53386	77258	58749.13
4253370	chr3	rs12495399	50776882	C	A	0.967	0.969	0.997	-0.046201018900714	0.0245	0.05996	53386	77258	58749.13
4238967	chr3	rs6775012	50777126	T	A	0.122	0.122	0.999	0.001998002662673	0.0131	0.8778	53386	77258	58749.13
4254077	chr3	rs9839684	50778204	A	G	0.122	0.122	0.999	0.001998002662673	0.0131	0.8782	53386	77258	58749.13
4241391	chr3	rs2675802	50781612	A	G	0.123	0.122	0.999	0.001998002662673	0.0131	0.8782	53386	77258	58749.13
4253700	chr3	rs9824444	50782765	C	T	0.157	0.154	0.996	0.0127977582298607	0.0119	0.2821	53386	77258	58749.13
4242516	chr3	rs60552386	50783365	T	C	0.967	0.969	0.997	-0.046201018900714	0.0245	0.05952	53386	77258	58749.13
4253752	chr3	rs4028317	50785241	G	A	0.124	0.123	0.999	0.0030952049073025	0.0131	0.8142	53386	77258	58749.13
4234580	chr3	rs2675810	50788586	G	C	0.878	0.878	0.999	-0.0014009809156281	0.0131	0.9161	53386	77258	58749.13
4247664	chr3	rs2608989	50789151	T	C	0.878	0.878	0.999	-0.0014009809156281	0.0131	0.9168	53386	77258	58749.13
4240156	chr3	rs2675809	50789232	G	A	0.878	0.878	0.999	-0.001501126126267	0.0131	0.9106	53386	77258	58749.13
4233091	chr3	rs2608988	50790523	G	A	0.878	0.878	0.999	-0.001501126126267	0.0131	0.9116	53386	77258	58749.13
4235678	chr3	rs34058359	50791137	G	A	0.878	0.878	0.999	-0.001300845733048	0.0131	0.9187	53386	77258	58749.13
4248819	chr3	rs13060835	50792107	A	C	0.878	0.878	0.999	-0.001501126126267	0.0131	0.9092	53386	77258	58749.13
4237299	chr3	rs34627371	50792841	C	A	0.878	0.878	0.999	-0.0014009809156281	0.0131	0.9134	53386	77258	58749.13
4233218	chr3	rs6783865	50794670	C	T	0.123	0.123	0.999	0.0024968801985871	0.0131	0.8482	53386	77258	58749.13
4230606	chr3	rs4688698	50794814	G	A	0.975	0.978	0.995	-0.0680968444676575	0.0291	0.01926	52577	75323	57741.15
4251881	chr3	rs2609008	50795456	A	T	0.878	0.878	0.999	-0.0014009809156281	0.0131	0.9154	53386	77258	58749.13
4237417	chr3	rs13095920	50796281	A	G	0.878	0.878	0.999	-0.0014009809156281	0.0131	0.9159	53386	77258	58749.13
4236086	chr3	rs2675769	50796351	A	T	0.878	0.878	0.999	-0.0014009809156281	0.0131	0.9162	53386	77258	58749.13
4243642	chr3	rs7621650	50797071	C	G	0.158	0.155	0.996	0.0118001041157506	0.0118	0.3177	53386	77258	58749.13
4241193	chr3	rs2675771	50797275	T	C	0.878	0.878	0.999	-0.0014009809156281	0.0131	0.9173	53386	77258	58749.13
4232003	chr3	rs2675772	50797870	A	G	0.878	0.878	0.999	-0.0014009809156281	0.0131	0.9172	53386	77258	58749.13
4235832	chr3	rs2675773	50797893	G	A	0.878	0.878	0.999	-0.0014009809156281	0.0131	0.9172	53386	77258	58749.13
4254123	chr3	rs2675774	50798070	G	A	0.878	0.878	0.999	-0.0014009809156281	0.0131	0.9174	53386	77258	58749.13
4242948	chr3	rs35140911	50798607	A	G	0.878	0.878	0.999	-0.001300845733048	0.0131	0.9182	53386	77258	58749.13
4249053	chr3	rs4482663	50798902	C	A	0.123	0.123	0.999	0.0023971245997214	0.0131	0.8533	53386	77258	58749.13
4253803	chr3	rs2609025	50799662	A	T	0.878	0.878	0.999	-0.001300845733048	0.0131	0.9185	53386	77258	58749.13
4238248	chr3	rs2609024	50800146	G	A	0.878	0.878	0.999	-0.001300845733048	0.0131	0.9193	53386	77258	58749.13
4245770	chr3	rs12486154	50801841	T	C	0.967	0.97	0.998	-0.046400022834317	0.0245	0.05833	53386	77258	58749.13
4249524	chr3	rs2675777	50803588	T	A	0.878	0.878	0.999	-0.001300845733048	0.0131	0.9218	53386	77258	58749.13
4234723	chr3	rs145692731	50804141	A	C	0.967	0.97	0.998	-0.0465990663783681	0.0245	0.05748	53386	77258	58749.13
4232649	chr3	rs148121598	50804163	C	G	0.878	0.878	0.999	-0.001300845733048	0.0131	0.9223	53386	77258	58749.13
4251330	chr3	rs9830082	50804973	T	A	0.157	0.154	0.996	0.012096540947233	0.0119	0.3078	53386	77258	58749.13
4254606	chr3	rs2199051	50805704	T	C	0.123	0.123	0.999	0.0021975835434872	0.0131	0.8682	53386	77258	58749.13
4253138	chr3	rs2609007	50806969	T	C	0.878	0.878	0.999	-0.0012007205765188	0.0131	0.9248	53386	77258	58749.13
4246395	chr3	rs35517507	50809153	G	A	0.878	0.878	0.999	-0.0012007205765188	0.0131	0.9269	53386	77258	58749.13
4246665	chr3	rs2675816	50809998	T	A	0.878	0.878	1.0	-0.0012007205765188	0.0131	0.9278	53386	77258	58749.13
4236233	chr3	rs61676409	50811625	C	T	0.976	0.979	0.994	-0.0623968162257107	0.0293	0.0334	52577	75323	57741.15
4254409	chr3	rs2609006	50811795	C	T	0.878	0.878	1.0	-0.0012007205765188	0.0131	0.9289	53386	77258	58749.13
4242794	chr3	rs2609005	50813179	C	A	0.878	0.878	1.0	-0.0012007205765188	0.0131	0.9292	53386	77258	58749.13
4234418	chr3	rs72942530	50813534	C	G	0.967	0.97	0.998	-0.0467038420537432	0.0245	0.057	53386	77258	58749.13
4245494	chr3	rs2262810	50813608	A	G	0.878	0.878	1.0	-0.0012007205765188	0.0131	0.9287	53386	77258	58749.13
4233679	chr3	rs2199050	50813854	T	C	0.878	0.878	1.0	-0.001100605444033	0.0131	0.9309	53386	77258	58749.13
4237865	chr3	rs2355350	50814508	G	A	0.159	0.155	0.996	0.0116024307308398	0.0118	0.3253	53386	77258	58749.13
4239761	chr3	rs17660179	50815636	A	T	0.878	0.878	1.0	-0.001100605444033	0.0131	0.9318	53386	77258	58749.13
4237751	chr3	rs2609003	50816822	A	T	0.878	0.878	1.0	-0.001100605444033	0.0131	0.9329	53386	77258	58749.13
4240804	chr3	rs2675813	50816961	T	C	0.878	0.878	1.0	-0.001100605444033	0.0131	0.9333	53386	77258	58749.13
4235136	chr3	rs34602347	50817164	A	G	0.878	0.878	1.0	-0.001100605444033	0.0131	0.9332	53386	77258	58749.13
4249190	chr3	rs34900426	50817167	T	C	0.878	0.878	1.0	-0.001100605444033	0.0131	0.9333	53386	77258	58749.13
4230991	chr3	rs2675812	50817444	A	C	0.878	0.878	1.0	-0.001100605444033	0.0131	0.9335	53386	77258	58749.13
4250069	chr3	rs2675827	50818296	T	A	0.878	0.878	1.0	-0.001100605444033	0.0131	0.9343	53386	77258	58749.13
4253962	chr3	rs4688696	50818396	A	G	0.967	0.97	0.998	-0.0465990663783681	0.0245	0.05735	53386	77258	58749.13
4237938	chr3	rs12496601	50820117	A	G	0.967	0.97	0.999	-0.0469029460862576	0.0245	0.0558	53386	77258	58749.13
4240309	chr3	rs9838283	50820486	G	A	0.124	0.123	0.999	0.0021975835434872	0.0131	0.8676	53386	77258	58749.13
4251563	chr3	rs2609001	50820714	T	C	0.878	0.878	1.0	-0.001100605444033	0.0131	0.9361	53386	77258	58749.13
4245668	chr3	rs35098074	50821329	C	T	0.878	0.878	1.0	-0.0010005003335835	0.0131	0.9366	53386	77258	58749.13
4235204	chr3	rs7639828	50823597	T	G	0.157	0.154	0.997	0.0119977384336167	0.0119	0.3121	53386	77258	58749.13
4232094	chr3	rs62261860	50824215	C	T	0.664	0.663	0.97	0.0159028762794155	0.0092	0.08566	53386	77258	58749.13
4231638	chr3	rs2608999	50825067	T	C	0.878	0.878	1.0	-0.0010005003335835	0.0131	0.9376	53386	77258	58749.13
4251118	chr3	rs6446220	50825303	C	G	0.158	0.155	0.997	0.0117012723076411	0.0118	0.3232	53386	77258	58749.13
4237335	chr3	rs34048522	50825861	G	T	0.878	0.878	1.0	-0.001100605444033	0.0131	0.9353	53386	77258	58749.13
4238177	chr3	rs67410403	50827379	G	A	0.878	0.878	1.0	-0.001100605444033	0.0131	0.9351	53386	77258	58749.13
4244965	chr3	rs71329007	50827602	T	G	0.878	0.878	1.0	-0.001100605444033	0.0131	0.9331	53386	77258	58749.13
4240261	chr3	rs4688695	50827848	C	T	0.967	0.97	0.999	-0.0471020897690825	0.0245	0.05455	53386	77258	58749.13
4241393	chr3	rs73074994	50828517	G	A	0.761	0.757	0.937	0.0011992805754821	0.0104	0.9089	53386	77258	58749.13
4244676	chr3	rs79264818	50830182	C	T	0.878	0.877	0.999	-0.001300845733048	0.0131	0.9234	53386	77258	58749.13
4243534	chr3	rs11717049	50830570	G	C	0.578	0.572	0.967	0.0030952049073025	0.0089	0.7254	53386	77258	58749.13
4253385	chr3	rs12486828	50832103	T	C	0.976	0.978	0.999	-0.0674012815955113	0.0291	0.02046	52577	75323	57741.15
4239515	chr3	rs2608997	50833047	G	A	0.878	0.878	1.0	-0.001501126126267	0.0131	0.9112	53386	77258	58749.13
4243023	chr3	rs13095706	50833246	G	A	0.878	0.878	1.0	-0.0012007205765188	0.0131	0.9249	53386	77258	58749.13
4252754	chr3	rs13075377	50833360	T	C	0.878	0.878	1.0	-0.0012007205765188	0.0131	0.9247	53386	77258	58749.13
4234197	chr3	rs11928733	50833438	C	T	0.157	0.154	0.996	0.0121953336998771	0.0119	0.304	53386	77258	58749.13
4248573	chr3	rs13096268	50833495	G	A	0.878	0.878	1.0	-0.001300845733048	0.0131	0.9235	53386	77258	58749.13
4252314	chr3	rs34456131	50833591	C	T	0.878	0.878	1.0	-0.001300845733048	0.0131	0.9235	53386	77258	58749.13
4237783	chr3	rs11130259	50833878	T	A	0.123	0.123	0.999	0.0020977980821461	0.0131	0.8742	53386	77258	58749.13
4246881	chr3	rs3106826	50833926	C	T	0.878	0.878	1.0	-0.001300845733048	0.0131	0.9226	53386	77258	58749.13
4238951	chr3	rs79295073	50834061	G	A	0.967	0.969	1.0	-0.0473012731180131	0.0245	0.05334	53386	77258	58749.13
4241772	chr3	rs3101107	50834161	T	C	0.878	0.878	1.0	-0.001300845733048	0.0131	0.9213	53386	77258	58749.13
4245616	chr3	rs6446222	50837083	A	C	0.157	0.153	0.997	0.0124027667170427	0.0119	0.297	53386	77258	58749.13
4251158	chr3	rs7639301	50837991	C	G	0.157	0.154	0.997	0.0125015292229252	0.0119	0.2909	53386	77258	58749.13
4237371	chr3	rs12497067	50838395	G	T	0.976	0.978	0.999	-0.0680005069007488	0.029	0.01917	52577	75323	57741.15
4241413	chr3	rs2675800	50838551	A	G	0.878	0.878	1.0	-0.0014009809156281	0.0131	0.9138	53386	77258	58749.13
4242891	chr3	rs9844519	50839017	A	G	0.123	0.123	0.999	0.0022973590486834	0.0131	0.8595	53386	77258	58749.13
4236397	chr3	rs2675799	50839188	T	C	0.878	0.878	1.0	-0.0014009809156281	0.0131	0.9138	53386	77258	58749.13
4241725	chr3	rs72942567	50839803	C	T	0.975	0.978	0.995	-0.0695966251380842	0.029	0.01654	52647	75393	57811.15
4242024	chr3	rs1598926	50840348	T	A	0.158	0.155	0.997	0.012096540947233	0.0118	0.3081	53386	77258	58749.13
4247702	chr3	rs12492367	50840373	A	G	0.967	0.97	1.0	-0.0473012731180131	0.0245	0.05372	53386	77258	58749.13
4252878	chr3	rs138523729	50841751	C	T	0.878	0.878	0.999	-0.0014009809156281	0.0131	0.9149	53386	77258	58749.13
4252868	chr3	rs2675794	50842376	T	G	0.878	0.878	0.999	-0.001501126126267	0.0131	0.9065	53386	77258	58749.13
4243788	chr3	rs12487821	50842478	C	T	0.967	0.97	1.0	-0.0473956369746291	0.0245	0.05326	53386	77258	58749.13
4245864	chr3	rs2675793	50843007	C	T	0.878	0.878	0.999	-0.0016012813669738	0.0131	0.9055	53386	77258	58749.13
4249570	chr3	rs2675792	50844281	A	G	0.878	0.878	0.999	-0.0016012813669738	0.0131	0.9027	53386	77258	58749.13
4245976	chr3	rs34712521	50844836	C	A	0.878	0.878	0.999	-0.0018016219466282	0.0131	0.8937	53386	77258	58749.13
4243373	chr3	rs12490519	50845399	C	T	0.974	0.977	1.0	-0.0740987414270944	0.0285	0.0092	52647	75393	57811.15
4234938	chr3	rs2609037	50845681	T	G	0.878	0.878	0.999	-0.0016012813669738	0.0131	0.9017	53386	77258	58749.13
4232063	chr3	rs2168863	50846601	G	C	0.878	0.878	0.999	-0.0016012813669738	0.0131	0.9006	53386	77258	58749.13
4245705	chr3	rs2675791	50846794	G	A	0.878	0.878	0.999	-0.0016012813669738	0.0131	0.9001	53386	77258	58749.13
4234721	chr3	rs2675790	50847250	A	G	0.878	0.878	0.999	-0.0017014466397575	0.0131	0.8996	53386	77258	58749.13
4253869	chr3	rs2675789	50847489	C	G	0.878	0.878	0.999	-0.0017014466397575	0.0131	0.8989	53386	77258	58749.13
4247360	chr3	rs67316637	50847702	C	T	0.878	0.878	0.999	-0.0017014466397575	0.0131	0.8982	53386	77258	58749.13
4234471	chr3	rs2675788	50848015	G	T	0.878	0.878	0.999	-0.0017014466397575	0.0131	0.8979	53386	77258	58749.13
4236868	chr3	rs12494776	50848066	A	G	0.967	0.97	1.0	-0.0473956369746291	0.0245	0.05287	53386	77258	58749.13
4235269	chr3	rs2609020	50848166	A	G	0.878	0.878	0.999	-0.0017014466397575	0.0131	0.8973	53386	77258	58749.13
4254336	chr3	rs2675787	50848394	T	G	0.878	0.878	0.999	-0.0017014466397575	0.0131	0.8972	53386	77258	58749.13
4252867	chr3	rs9869945	50849368	A	G	0.157	0.153	0.997	0.0127977582298607	0.0119	0.2823	53386	77258	58749.13
4237043	chr3	rs2609021	50850743	A	G	0.878	0.878	0.999	-0.0017014466397575	0.0131	0.896	53386	77258	58749.13
4244229	chr3	rs1947607	50851100	T	C	0.878	0.878	0.999	-0.0017014466397575	0.0131	0.8963	53386	77258	58749.13
4252781	chr3	rs2609022	50851433	T	C	0.878	0.878	0.999	-0.0017014466397575	0.0131	0.8963	53386	77258	58749.13
4239471	chr3	rs34576538	50852142	G	T	0.878	0.878	0.999	-0.0017014466397575	0.0131	0.8963	53386	77258	58749.13
4248634	chr3	rs17660513	50852176	A	G	0.878	0.878	0.999	-0.0017014466397575	0.0131	0.896	53386	77258	58749.13
4240159	chr3	rs34320663	50852317	A	G	0.878	0.878	0.999	-0.0017014466397575	0.0131	0.8961	53386	77258	58749.13
4244489	chr3	rs3940822	50853864	C	T	0.878	0.878	0.999	-0.0017014466397575	0.0131	0.8946	53386	77258	58749.13
4236265	chr3	rs2675828	50854125	T	C	0.878	0.878	0.999	-0.0017014466397575	0.0131	0.8962	53386	77258	58749.13
4233119	chr3	rs60602904	50854271	C	T	0.967	0.97	1.0	-0.0475004961488543	0.0245	0.05265	53386	77258	58749.13
4251139	chr3	rs2675829	50854353	G	C	0.878	0.878	0.999	-0.0017014466397575	0.0131	0.8976	53386	77258	58749.13
4247249	chr3	rs2085587	50854529	G	A	0.878	0.878	0.999	-0.0017014466397575	0.0131	0.8964	53386	77258	58749.13
4245417	chr3	rs2085588	50854591	C	G	0.123	0.123	0.999	0.0026963615477425	0.0131	0.835	53386	77258	58749.13
4240039	chr3	rs2061388	50855461	C	T	0.878	0.878	0.999	-0.0017014466397575	0.0131	0.8964	53386	77258	58749.13
4241019	chr3	rs62258671	50855518	G	A	0.791	0.79	0.978	0.021898468701116	0.0107	0.04023	53386	77258	58749.13
4236722	chr3	rs11921011	50856087	G	A	0.123	0.123	0.999	0.0028958031120254	0.0131	0.8248	53386	77258	58749.13
4238299	chr3	rs2675830	50856768	C	A	0.878	0.878	0.999	-0.0017014466397575	0.0131	0.8967	53386	77258	58749.13
4237226	chr3	rs73833887	50857588	T	G	0.878	0.878	0.999	-0.0017014466397575	0.0131	0.897	53386	77258	58749.13
4245447	chr3	rs2609031	50857796	C	T	0.878	0.878	0.999	-0.0017014466397575	0.0131	0.8974	53386	77258	58749.13
4247741	chr3	rs1966920	50857832	A	G	0.878	0.878	0.999	-0.0017014466397575	0.0131	0.8972	53386	77258	58749.13
4252032	chr3	rs1471177	50858068	A	G	0.878	0.878	0.999	-0.0014009809156281	0.0131	0.9139	53386	77258	58749.13
4253214	chr3	rs13065995	50858674	G	T	0.878	0.878	0.999	-0.0017014466397575	0.0131	0.897	53386	77258	58749.13
4237339	chr3	rs2608993	50859020	C	T	0.878	0.878	0.999	-0.0017014466397575	0.0131	0.8958	53386	77258	58749.13
4236118	chr3	rs12494708	50860736	G	A	0.967	0.97	1.0	-0.0475948788076838	0.0245	0.05222	53386	77258	58749.13
4231147	chr3	rs71329008	50861024	T	G	0.878	0.878	0.999	-0.0017014466397575	0.0131	0.8975	53386	77258	58749.13
4243083	chr3	rs2675832	50861562	T	A	0.878	0.878	0.999	-0.0016012813669738	0.0131	0.9002	53386	77258	58749.13
4243547	chr3	rs10510754	50861611	A	G	0.157	0.153	0.997	0.0126002819757385	0.0119	0.2894	53386	77258	58749.13
4252168	chr3	rs2675834	50862363	A	G	0.878	0.878	0.999	-0.0017014466397575	0.0131	0.8976	53386	77258	58749.13
4249883	chr3	rs2675835	50862740	G	A	0.878	0.878	0.999	-0.0017014466397575	0.0131	0.8942	53386	77258	58749.13
4247545	chr3	rs2675836	50863104	T	C	0.878	0.878	0.999	-0.0017014466397575	0.0131	0.8979	53386	77258	58749.13
4234681	chr3	rs2675837	50863960	G	A	0.878	0.878	0.999	-0.0017014466397575	0.0131	0.8979	53386	77258	58749.13
4242682	chr3	rs2355696	50865881	G	A	0.878	0.878	0.999	-0.0017014466397575	0.0131	0.8974	53386	77258	58749.13
4244703	chr3	rs2355697	50866106	G	A	0.157	0.153	0.997	0.0129951954948113	0.0119	0.2723	53386	77258	58749.13
4233640	chr3	rs56844171	50866200	A	G	0.967	0.97	1.0	-0.0476997588774203	0.0245	0.05131	53386	77258	58749.13
4241021	chr3	rs58356214	50866507	T	C	0.967	0.97	1.0	-0.0480039732984809	0.0245	0.05017	53386	77258	58749.13
4244068	chr3	rs2085580	50866573	G	A	0.123	0.123	0.999	0.0028958031120254	0.0131	0.8242	53386	77258	58749.13
4249138	chr3	rs2045511	50867588	G	T	0.878	0.878	0.999	-0.0017014466397575	0.0131	0.8961	53386	77258	58749.13
4236276	chr3	rs2045510	50867740	T	C	0.878	0.878	0.999	-0.0017014466397575	0.0131	0.8955	53386	77258	58749.13
4246223	chr3	rs17051468	50868120	G	A	0.975	0.978	0.999	-0.0691035919019447	0.029	0.01727	52577	75323	57741.15
4240632	chr3	rs115888014	50868436	A	G	0.929	0.932	0.947	-0.0453007592301635	0.0173	0.008966	53386	77258	58749.13
4234503	chr3	rs2675804	50868515	C	A	0.878	0.878	0.999	-0.0017014466397575	0.0131	0.8952	53386	77258	58749.13
4246327	chr3	rs4346542	50868583	G	A	0.157	0.153	0.997	0.013202462677756	0.0119	0.2673	53386	77258	58749.13
4252875	chr3	rs12491402	50869101	A	G	0.967	0.97	1.0	-0.0484027392281675	0.0245	0.04837	53386	77258	58749.13
4238261	chr3	rs111914568	50869143	T	C	0.87	0.87	0.998	0.0007996801705642	0.0128	0.9516	53386	77258	58749.13
4251411	chr3	rs13099712	50869346	C	T	0.878	0.878	0.999	-0.0017014466397575	0.0131	0.8943	53386	77258	58749.13
4233849	chr3	rs13100403	50869779	C	G	0.878	0.878	0.999	-0.0017014466397575	0.0131	0.8945	53386	77258	58749.13
4245166	chr3	rs2125364	50871586	G	A	0.878	0.878	0.999	-0.0018016219466282	0.0131	0.8938	53386	77258	58749.13
4241894	chr3	rs11917538	50872976	G	A	0.157	0.153	0.996	0.0127977582298607	0.0119	0.2803	53386	77258	58749.13
4243270	chr3	rs6763990	50873740	C	T	0.131	0.131	0.998	0.0004998750416509	0.0127	0.9714	53386	77258	58749.13
4242454	chr3	rs2675784	50874112	G	A	0.87	0.87	0.998	0.0006997551142732	0.0128	0.9533	53386	77258	58749.13
4243906	chr3	rs2608990	50874280	C	T	0.87	0.87	0.997	0.0004998750416509	0.0128	0.9707	53386	77258	58749.13
4251383	chr3	rs2219432	50875048	G	A	0.87	0.87	0.998	0.0007996801705642	0.0128	0.9529	53386	77258	58749.13
4232468	chr3	rs2219431	50875146	G	T	0.87	0.87	0.998	0.0006997551142732	0.0128	0.9532	53386	77258	58749.13
4232727	chr3	rs1458385	50876124	A	G	0.158	0.155	0.997	0.0126990249774084	0.0118	0.2837	53386	77258	58749.13
4234631	chr3	rs1379874	50876769	A	G	0.87	0.87	0.998	0.0007996801705642	0.0128	0.9526	53386	77258	58749.13
4232606	chr3	rs1379873	50876831	A	G	0.87	0.869	0.997	0.0009995003330834	0.0128	0.9371	53386	77258	58749.13
4253645	chr3	rs9875961	50878122	G	A	0.158	0.155	0.996	0.0129951954948113	0.0118	0.2723	53386	77258	58749.13
4232069	chr3	rs60917457	50878440	G	T	0.974	0.977	1.0	-0.0765031459861153	0.0284	0.007156	52647	75393	57811.15
4253386	chr3	rs2609019	50878734	C	T	0.87	0.87	0.998	0.0006997551142732	0.0128	0.9587	53386	77258	58749.13
4234390	chr3	rs1379875	50880360	A	G	0.87	0.87	0.998	0.0006997551142732	0.0128	0.9577	53386	77258	58749.13
4233144	chr3	rs7638082	50880677	G	A	0.158	0.155	0.997	0.0126990249774084	0.0118	0.2829	53386	77258	58749.13
4231613	chr3	rs2609018	50881857	A	G	0.87	0.87	0.998	0.0006997551142732	0.0128	0.9572	53386	77258	58749.13
4247420	chr3	rs1531271	50881974	T	C	0.87	0.87	0.998	0.0006997551142732	0.0128	0.9569	53386	77258	58749.13
4252984	chr3	rs1531270	50881994	T	C	0.92	0.924	0.964	-0.0425004857321486	0.0163	0.009137	53386	77258	58749.13
4245103	chr3	rs9859692	50882396	A	G	0.158	0.155	0.997	0.0126990249774084	0.0118	0.2846	53386	77258	58749.13
4231573	chr3	rs4688752	50883792	G	A	0.974	0.977	1.0	-0.0757046307503157	0.0284	0.007781	52712	75454	57874.09
4246840	chr3	rs2085586	50884142	G	A	0.87	0.87	0.998	0.0007996801705642	0.0128	0.9514	53386	77258	58749.13
4230564	chr3	rs2085585	50884219	A	G	0.87	0.87	0.998	0.0007996801705642	0.0128	0.9514	53386	77258	58749.13
4249995	chr3	rs2085584	50884232	C	T	0.87	0.87	0.997	0.0007996801705642	0.0128	0.951	53386	77258	58749.13
4249740	chr3	rs13072085	50887492	C	T	0.87	0.87	0.998	0.0006997551142732	0.0128	0.957	53386	77258	58749.13
4236698	chr3	rs2085582	50890839	T	A	0.87	0.87	0.998	0.0007996801705642	0.0128	0.9505	53386	77258	58749.13
4241108	chr3	rs6770954	50891886	G	A	0.131	0.131	0.997	0.0001999800026662	0.0127	0.9859	53386	77258	58749.13
4243951	chr3	rs36057916	50894785	C	G	0.87	0.87	0.997	0.0007996801705642	0.0128	0.9513	53386	77258	58749.13
4235185	chr3	rs77561225	50895209	A	G	0.974	0.977	1.0	-0.0761038086648949	0.0284	0.007441	52647	75393	57811.15
4249011	chr3	rs2609016	50896991	C	A	0.87	0.87	0.997	0.0007996801705642	0.0128	0.9487	53386	77258	58749.13
4254392	chr3	rs7642158	50897315	T	C	0.869	0.869	0.997	-0.0004000800213396	0.0127	0.9766	53386	77258	58749.13
4238015	chr3	rs11921930	50897386	G	A	0.8	0.798	0.987	0.0228958774769045	0.0108	0.03377	53386	77258	58749.13
4250141	chr3	rs2219433	50900103	C	G	0.869	0.869	0.997	-0.0004000800213396	0.0127	0.977	53386	77258	58749.13
4243960	chr3	rs12639243	50900354	C	T	0.843	0.846	0.996	-0.0131966945943914	0.0119	0.268	53386	77258	58749.13
4246307	chr3	rs2675825	50900974	C	T	0.87	0.87	0.998	0.0007996801705642	0.0128	0.9487	53386	77258	58749.13
4248072	chr3	rs2609028	50901345	A	G	0.87	0.87	0.998	0.0007996801705642	0.0128	0.9492	53386	77258	58749.13
4250538	chr3	rs2125368	50901817	C	T	0.975	0.978	0.999	-0.0737972512017079	0.0288	0.01036	52647	75393	57811.15
4233494	chr3	rs2675822	50902312	G	A	0.87	0.87	0.997	0.0007996801705642	0.0128	0.9492	53386	77258	58749.13
4240456	chr3	rs2675821	50902456	A	G	0.87	0.87	0.997	0.0007996801705642	0.0128	0.9481	53386	77258	58749.13
4234062	chr3	rs2262847	50902953	T	C	0.973	0.977	1.0	-0.0806028645320996	0.0281	0.004099	52712	75454	57874.09
4249903	chr3	rs1841067	50903207	G	A	0.87	0.87	0.998	0.0007996801705642	0.0128	0.9485	53386	77258	58749.13
4244356	chr3	rs1598927	50904642	G	A	0.868	0.868	0.997	-0.0010005003335835	0.0127	0.9357	53386	77258	58749.13
4233230	chr3	rs2675819	50904909	T	G	0.87	0.87	0.998	0.0007996801705642	0.0128	0.9479	53386	77258	58749.13
4251076	chr3	rs71329014	50906647	T	C	0.87	0.87	0.998	0.0007996801705642	0.0128	0.9481	53386	77258	58749.13
4245009	chr3	rs2168865	50908897	C	T	0.87	0.87	0.998	0.0007996801705642	0.0128	0.9482	53386	77258	58749.13
4253156	chr3	rs1598928	50909434	A	G	0.87	0.87	0.998	0.0007996801705642	0.0128	0.9477	53386	77258	58749.13
4243401	chr3	rs4530518	50910359	T	G	0.869	0.869	0.997	-0.0001000050003333	0.0127	0.9922	53386	77258	58749.13
4246996	chr3	rs4346541	50910499	T	C	0.842	0.845	0.996	-0.0125990355765152	0.0118	0.2885	53386	77258	58749.13
4253999	chr3	rs2355700	50910625	A	G	0.843	0.847	0.996	-0.013004189135254	0.0119	0.2754	53386	77258	58749.13
4238328	chr3	rs66472954	50912294	A	G	0.87	0.87	0.998	0.0008995952428359	0.0128	0.9467	53386	77258	58749.13
4240760	chr3	rs67672341	50912347	C	G	0.87	0.87	0.998	0.0008995952428359	0.0128	0.946	53386	77258	58749.13
4245733	chr3	rs67211895	50913439	A	T	0.87	0.87	0.998	0.0008995952428359	0.0128	0.9457	53386	77258	58749.13
4252626	chr3	rs35193996	50913949	T	A	0.87	0.87	0.998	0.0008995952428359	0.0128	0.9452	53386	77258	58749.13
4246536	chr3	rs2355702	50914241	T	C	0.869	0.869	0.997	-0.0003000450090019	0.0127	0.9809	53386	77258	58749.13
4251481	chr3	rs4511895	50915158	G	A	0.497	0.494	0.973	-0.0088994831870327	0.0087	0.3068	53386	77258	58749.13
4231148	chr3	rs148366291	50915743	T	C	0.87	0.87	0.998	0.0008995952428359	0.0128	0.9456	53386	77258	58749.13
4251639	chr3	rs34058795	50915928	A	G	0.87	0.87	0.998	0.0008995952428359	0.0128	0.9457	53386	77258	58749.13
4243493	chr3	rs144358790	50916648	C	G	0.87	0.87	0.998	0.0008995952428359	0.0128	0.9454	53386	77258	58749.13
4237474	chr3	rs151017204	50916956	G	A	0.929	0.932	0.943	-0.0473012731180131	0.0174	0.006592	53386	77258	58749.13
4241686	chr3	rs4552340	50919168	C	A	0.827	0.831	0.989	-0.009696862978864	0.0115	0.3965	53386	77258	58749.13
4251761	chr3	rs78956898	50919292	G	A	0.87	0.87	0.998	0.0007996801705642	0.0128	0.947	53386	77258	58749.13
4249273	chr3	rs76747326	50919618	A	G	0.87	0.87	0.998	0.0008995952428359	0.0128	0.9463	53386	77258	58749.13
4249974	chr3	rs7633959	50919626	T	C	0.869	0.869	0.997	-0.0003000450090019	0.0127	0.9826	53386	77258	58749.13
4252789	chr3	rs13084627	50919922	A	C	0.836	0.835	0.896	-0.0121029460677457	0.0123	0.3245	53386	77258	58749.13
4231102	chr3	rs76644123	50920349	C	T	0.87	0.87	0.998	0.0008995952428359	0.0128	0.9461	53386	77258	58749.13
4249944	chr3	rs12490039	50920469	G	A	0.976	0.978	1.0	-0.0640053299759124	0.0292	0.02834	52577	75323	57741.15
4242779	chr3	rs6795573	50921261	T	C	0.843	0.846	0.996	-0.0130953713122409	0.0119	0.2715	53386	77258	58749.13
4241770	chr3	rs71329017	50921599	G	A	0.87	0.87	0.998	0.0008995952428359	0.0128	0.9463	53386	77258	58749.13
4232956	chr3	rs66684483	50921662	C	T	0.87	0.87	0.998	0.0008995952428359	0.0128	0.9463	53386	77258	58749.13
4241140	chr3	rs79829948	50924102	T	G	0.974	0.977	1.0	-0.0762009300937354	0.0284	0.007402	52647	75393	57811.15
4236245	chr3	rs74365977	50925785	T	C	0.87	0.87	0.998	0.0008995952428359	0.0128	0.9465	53386	77258	58749.13
4251612	chr3	rs11928389	50927009	T	C	0.336	0.337	0.97	-0.0170952954286372	0.0092	0.06356	53386	77258	58749.13
4244483	chr3	rs13093798	50927145	C	T	0.878	0.878	0.999	-0.0016012813669738	0.0131	0.9038	53386	77258	58749.13
4253685	chr3	rs13088434	50927540	G	T	0.878	0.878	0.999	-0.0016012813669738	0.0131	0.904	53386	77258	58749.13
4238560	chr3	rs72937253	50927802	A	T	0.967	0.97	1.0	-0.0486021818392175	0.0245	0.04736	53386	77258	58749.13
4249154	chr3	rs72937251	50930962	G	A	0.967	0.97	1.0	-0.0486021818392175	0.0245	0.04733	53386	77258	58749.13
4234535	chr3	rs112213545	50931450	T	C	0.878	0.878	0.999	-0.0016012813669738	0.0131	0.9054	53386	77258	58749.13
4235433	chr3	rs11130263	50932324	G	A	0.877	0.877	0.998	-0.0026033858701149	0.0131	0.8401	53386	77258	58749.13
4241754	chr3	rs2355705	50932726	T	G	0.877	0.877	0.998	-0.0026033858701149	0.0131	0.8405	53386	77258	58749.13
4232955	chr3	rs73079191	50932822	T	G	0.878	0.878	0.999	-0.001501126126267	0.0131	0.9061	53386	77258	58749.13
4237683	chr3	rs6769733	50933638	T	C	0.842	0.845	0.996	-0.0125990355765152	0.0118	0.2881	53386	77258	58749.13
4239801	chr3	rs34972378	50934315	A	G	0.878	0.878	0.998	-0.001501126126267	0.0131	0.9071	53386	77258	58749.13
4231681	chr3	rs151209464	50936517	C	T	0.878	0.878	0.998	-0.001501126126267	0.0131	0.9103	53386	77258	58749.13
4238780	chr3	rs12485524	50936687	T	C	0.967	0.97	1.0	-0.0484972070855493	0.0245	0.04755	53386	77258	58749.13
4238620	chr3	rs13085320	50937219	A	C	0.878	0.878	0.998	-0.001501126126267	0.0131	0.9103	53386	77258	58749.13
4249280	chr3	rs4446201	50937416	T	C	0.865	0.869	0.983	-0.0191012733024012	0.0127	0.1334	53386	77258	58749.13
4234575	chr3	rs13086545	50937594	G	T	0.878	0.878	0.998	-0.001501126126267	0.0131	0.9104	53386	77258	58749.13
4244818	chr3	rs61627377	50937834	C	T	0.975	0.978	1.0	-0.0679041786138728	0.029	0.01929	52577	75323	57741.15
4253933	chr3	rs2355707	50937957	A	G	0.967	0.97	1.0	-0.0484972070855493	0.0245	0.04762	53386	77258	58749.13
4234608	chr3	rs13092418	50938678	A	C	0.878	0.878	0.998	-0.001501126126267	0.0131	0.9112	53386	77258	58749.13
4243688	chr3	rs13097480	50939067	C	T	0.878	0.878	0.998	-0.001501126126267	0.0131	0.9107	53386	77258	58749.13
4251963	chr3	rs75945821	50939943	A	G	0.878	0.878	0.998	-0.001501126126267	0.0131	0.9111	53386	77258	58749.13
4241938	chr3	rs35071080	50940844	A	G	0.878	0.878	0.998	-0.0010005003335835	0.0131	0.937	53386	77258	58749.13
4242623	chr3	rs7625232	50941441	T	C	0.843	0.846	0.996	-0.0129028853555234	0.0119	0.2792	53386	77258	58749.13
4240431	chr3	rs75206874	50941768	C	T	0.878	0.878	0.998	-0.001300845733048	0.0131	0.9186	53386	77258	58749.13
4241522	chr3	rs142340979	50942307	A	G	0.878	0.878	0.998	-0.0014009809156281	0.0131	0.9139	53386	77258	58749.13
4240572	chr3	rs13085759	50944579	C	A	0.878	0.878	0.998	-0.0014009809156281	0.0131	0.9155	53386	77258	58749.13
4230694	chr3	rs73081114	50945367	G	T	0.878	0.878	0.998	-0.0014009809156281	0.0131	0.9161	53386	77258	58749.13
4253114	chr3	rs4452323	50945503	G	A	0.878	0.878	0.998	-0.0014009809156281	0.0131	0.9162	53386	77258	58749.13
4236947	chr3	rs13088041	50946367	T	C	0.878	0.878	0.998	-0.0014009809156281	0.0131	0.9172	53386	77258	58749.13
4239572	chr3	rs35842302	50946649	A	C	0.878	0.878	0.998	-0.0014009809156281	0.0131	0.9159	53386	77258	58749.13
4252725	chr3	rs13088988	50946842	T	C	0.878	0.878	0.998	-0.0014009809156281	0.0131	0.9159	53386	77258	58749.13
4244783	chr3	rs72937262	50948501	A	G	0.972	0.975	0.976	-0.0655950790984102	0.0276	0.01756	52712	75454	57874.09
4249988	chr3	rs34006781	50948707	G	A	0.878	0.878	0.998	-0.0014009809156281	0.0131	0.9163	53386	77258	58749.13
4249727	chr3	rs72937265	50949432	A	G	0.975	0.978	1.0	-0.0683002542587931	0.029	0.01861	52577	75323	57741.15
4234329	chr3	rs35082196	50950346	G	T	0.878	0.878	0.998	-0.0014009809156281	0.0131	0.9175	53386	77258	58749.13
4240218	chr3	rs28762180	50950745	G	A	0.878	0.878	0.998	-0.0014009809156281	0.0131	0.9176	53386	77258	58749.13
4238821	chr3	rs4447760	50950909	C	T	0.842	0.845	0.995	-0.0122952780941516	0.0118	0.2984	53386	77258	58749.13
4244192	chr3	rs35122553	50951692	T	A	0.878	0.878	0.997	-0.0014009809156281	0.0131	0.9177	53386	77258	58749.13
4241464	chr3	rs34307982	50951758	G	A	0.878	0.878	0.998	-0.001300845733048	0.0131	0.9185	53386	77258	58749.13
4238914	chr3	rs67895930	50952307	G	T	0.878	0.878	0.997	-0.001300845733048	0.0131	0.9188	53386	77258	58749.13
4237815	chr3	rs34640865	50952460	G	A	0.878	0.878	0.997	-0.001300845733048	0.0131	0.9192	53386	77258	58749.13
4254179	chr3	rs12492850	50953933	C	T	0.976	0.979	1.0	-0.0648052233661156	0.0292	0.02645	52577	75323	57741.15
4252059	chr3	rs35150418	50954329	A	G	0.878	0.878	0.997	-0.001300845733048	0.0131	0.9202	53386	77258	58749.13
4244555	chr3	rs34075959	50954504	C	T	0.878	0.878	0.997	-0.001300845733048	0.0131	0.9204	53386	77258	58749.13
4251903	chr3	rs67794896	50954638	G	A	0.878	0.878	0.997	-0.001300845733048	0.0131	0.9204	53386	77258	58749.13
4243608	chr3	rs68096338	50954676	G	T	0.878	0.878	0.997	-0.0014009809156281	0.0131	0.9176	53386	77258	58749.13
4232214	chr3	rs4688697	50955012	G	A	0.976	0.978	1.0	-0.0688036036849463	0.029	0.01779	52577	75323	57741.15
4253022	chr3	rs34855107	50955224	G	A	0.878	0.878	0.997	-0.001501126126267	0.0131	0.9115	53386	77258	58749.13
4242580	chr3	rs78367270	50955718	G	C	0.877	0.877	0.997	-0.0021022080918702	0.0131	0.8702	53386	77258	58749.13
4235350	chr3	rs143189157	50956008	C	T	0.878	0.878	0.997	-0.001300845733048	0.0131	0.9215	53386	77258	58749.13
4249820	chr3	rs7616183	50956372	A	G	0.843	0.847	0.995	-0.0124977728299804	0.0119	0.292	53386	77258	58749.13
4234697	chr3	rs141778723	50956459	C	T	0.878	0.878	0.997	-0.001300845733048	0.0131	0.9218	53386	77258	58749.13
4242075	chr3	rs138360806	50956791	T	C	0.878	0.878	0.997	-0.001300845733048	0.0131	0.922	53386	77258	58749.13
4239968	chr3	rs75767837	50956793	C	T	0.967	0.97	1.0	-0.0482977854077521	0.0245	0.0485	53386	77258	58749.13
4233535	chr3	rs149246503	50956915	A	G	0.878	0.878	0.997	-0.001300845733048	0.0131	0.9241	53386	77258	58749.13
4249721	chr3	rs4688693	50957788	T	G	0.877	0.877	0.997	-0.0024028846163103	0.0131	0.8564	53386	77258	58749.13
4240116	chr3	rs139064121	50957844	C	T	0.878	0.878	0.997	-0.001300845733048	0.0131	0.924	53386	77258	58749.13
4236478	chr3	rs112564820	50959214	C	T	0.964	0.968	0.996	-0.0442967745820927	0.0239	0.06362	53386	77258	58749.13
4236203	chr3	rs57732473	50959822	T	C	0.878	0.878	0.997	-0.0012007205765188	0.0131	0.9256	53386	77258	58749.13
4247269	chr3	rs35121433	50959940	G	A	0.878	0.878	0.997	-0.0012007205765188	0.0131	0.9255	53386	77258	58749.13
4242809	chr3	rs35190976	50960348	C	G	0.878	0.878	0.997	-0.0012007205765188	0.0131	0.9257	53386	77258	58749.13
4232324	chr3	rs36018544	50960614	C	G	0.878	0.878	0.997	-0.0012007205765188	0.0131	0.9256	53386	77258	58749.13
4251136	chr3	rs7627266	50962368	C	T	0.843	0.846	0.994	-0.0125990355765152	0.0119	0.2901	53386	77258	58749.13
4234300	chr3	rs34786937	50962551	T	C	0.878	0.878	0.997	-0.0012007205765188	0.0131	0.9262	53386	77258	58749.13
4233782	chr3	rs34184643	50962794	G	C	0.878	0.878	0.997	-0.0012007205765188	0.0131	0.9265	53386	77258	58749.13
4249009	chr3	rs71329023	50964223	T	G	0.878	0.878	0.997	-0.0012007205765188	0.0131	0.928	53386	77258	58749.13
4253968	chr3	rs68130118	50965041	G	A	0.878	0.878	0.997	-0.0012007205765188	0.0131	0.9294	53386	77258	58749.13
4252785	chr3	rs67843425	50965660	A	G	0.878	0.878	0.997	-0.0012007205765188	0.0131	0.9297	53386	77258	58749.13
4247182	chr3	rs73081144	50966039	G	A	0.878	0.878	0.997	-0.0012007205765188	0.0131	0.9299	53386	77258	58749.13
4245832	chr3	rs61108141	50966191	A	G	0.843	0.847	0.994	-0.0122952780941516	0.0119	0.3006	53386	77258	58749.13
4240136	chr3	rs7623868	50967228	A	G	0.878	0.878	0.997	-0.001100605444033	0.0131	0.9304	53386	77258	58749.13
4249467	chr3	rs7623976	50967299	A	G	0.878	0.878	0.997	-0.001100605444033	0.0131	0.9306	53386	77258	58749.13
4252742	chr3	rs35499413	50967970	G	A	0.878	0.878	0.997	-0.001100605444033	0.0131	0.9309	53386	77258	58749.13
4242889	chr3	rs4078296	50968897	T	C	0.974	0.977	1.0	-0.0752948300371352	0.0284	0.008082	52647	75393	57811.15
4242033	chr3	rs36110549	50969437	A	G	0.878	0.878	0.996	-0.001100605444033	0.0131	0.9318	53386	77258	58749.13
4246369	chr3	rs66626892	50969703	T	C	0.878	0.878	0.996	-0.0012007205765188	0.0131	0.9295	53386	77258	58749.13
4230723	chr3	rs12488948	50969965	T	G	0.967	0.97	1.0	-0.0480039732984809	0.0245	0.04986	53386	77258	58749.13
4251864	chr3	rs4131887	50970412	A	G	0.878	0.878	0.996	-0.001100605444033	0.0131	0.9324	53386	77258	58749.13
4234281	chr3	rs62257823	50974813	C	T	0.8	0.799	0.968	0.021898468701116	0.0109	0.04424	53386	77258	58749.13
4236950	chr3	rs9832952	50974834	C	T	0.159	0.155	0.994	0.0121953336998771	0.0118	0.3025	53386	77258	58749.13
4249825	chr3	rs13079565	50976873	G	A	0.878	0.878	0.996	-0.0012007205765188	0.0131	0.9301	53386	77258	58749.13
4232309	chr3	rs13079136	50976939	A	G	0.878	0.878	0.996	-0.001100605444033	0.0131	0.9359	53386	77258	58749.13
4249799	chr3	rs9868870	50977139	G	A	0.123	0.123	0.996	0.0020977980821461	0.0131	0.872	53386	77258	58749.13
4253915	chr3	rs35492420	50978365	A	G	0.878	0.878	0.996	-0.001100605444033	0.0131	0.9359	53386	77258	58749.13
4233953	chr3	rs34628582	50978624	A	G	0.878	0.878	0.996	-0.0010005003335835	0.0131	0.9386	53386	77258	58749.13
4251317	chr3	rs12488831	50980398	T	A	0.967	0.97	1.0	-0.047899061319535	0.0245	0.05027	53386	77258	58749.13
4242850	chr3	rs6446239	50983674	G	C	0.0345	0.0312	1.0	0.0505029821731068	0.0243	0.03749	53386	77258	58749.13
4235726	chr3	rs7372342	50984782	A	T	0.976	0.978	1.0	-0.0686964868417913	0.029	0.01791	52577	75323	57741.15
4232351	chr3	rs60882641	50985254	A	G	0.975	0.978	1.0	-0.0688036036849463	0.029	0.01766	52577	75323	57741.15
4231972	chr3	rs58720544	50985566	C	T	0.975	0.978	1.0	-0.0689964429219005	0.029	0.01735	52577	75323	57741.15
4254161	chr3	rs7433217	50987194	G	A	0.157	0.153	0.994	0.0123039944561641	0.0119	0.299	53386	77258	58749.13
4243197	chr3	rs35875816	50987228	C	T	0.878	0.878	0.996	-0.0009004052431641	0.0131	0.9427	53386	77258	58749.13
4248438	chr3	rs34481683	50988027	A	G	0.878	0.878	0.996	-0.0010005003335835	0.0131	0.9413	53386	77258	58749.13
4237186	chr3	rs61638760	50992787	G	A	0.878	0.878	0.996	-0.0009004052431641	0.0131	0.9436	53386	77258	58749.13
4233903	chr3	rs72937299	50993009	C	T	0.966	0.969	0.996	-0.0423022562339069	0.0244	0.08251	53386	77258	58749.13
4236016	chr3	rs13086922	50993792	T	C	0.878	0.878	0.996	-0.0009004052431641	0.0131	0.9426	53386	77258	58749.13
4232436	chr3	rs6771085	50994207	T	C	0.878	0.878	0.996	-0.0009004052431641	0.0131	0.9433	53386	77258	58749.13
4251655	chr3	rs57642230	50996082	C	T	0.878	0.878	0.995	-0.0012007205765188	0.0131	0.9262	53386	77258	58749.13
4239231	chr3	rs60184902	50996257	C	T	0.967	0.97	0.985	-0.0511985620326965	0.0248	0.03933	53386	77258	58749.13
4253661	chr3	rs6763779	50997702	T	G	0.876	0.876	0.995	-0.0009004052431641	0.0131	0.9444	53386	77258	58749.13
4239513	chr3	rs6763781	50997703	T	C	0.876	0.876	0.995	-0.0009004052431641	0.0131	0.9444	53386	77258	58749.13
4230726	chr3	rs9869826	50998816	T	C	0.919	0.923	0.986	-0.0414993071780289	0.016	0.009719	53386	77258	58749.13
4245772	chr3	rs34836308	50998971	G	C	0.876	0.876	0.995	-0.0009004052431641	0.0131	0.9466	53386	77258	58749.13
4240802	chr3	rs66793762	51000663	T	C	0.76	0.756	0.924	-0.000200020002667	0.0105	0.9875	53386	77258	58749.13
4234559	chr3	rs6810241	51001131	C	T	0.125	0.125	0.995	0.0018981972830802	0.013	0.8867	53386	77258	58749.13
4233693	chr3	rs13085827	51002194	G	A	0.876	0.876	0.995	-0.0008003201707691	0.0131	0.9525	53386	77258	58749.13
4253360	chr3	rs4132022	51003213	T	A	0.876	0.876	0.995	-0.0009004052431641	0.0131	0.9476	53386	77258	58749.13
4242789	chr3	rs55900868	51005328	C	T	0.876	0.876	0.995	-0.0009004052431641	0.0131	0.948	53386	77258	58749.13
4231234	chr3	rs71329027	51005812	A	G	0.876	0.876	0.995	-0.0008003201707691	0.0131	0.9488	53386	77258	58749.13
4231529	chr3	rs6775938	51006237	T	C	0.134	0.134	0.993	0.001099395443301	0.0127	0.9324	53386	77258	58749.13
4234073	chr3	rs13077958	51006260	C	G	0.876	0.876	0.995	-0.0008003201707691	0.0131	0.949	53386	77258	58749.13
4246725	chr3	rs34438446	51006603	T	C	0.58	0.573	0.957	0.0016985566355815	0.0089	0.8457	53386	77258	58749.13
4249860	chr3	rs9879725	51009435	C	T	0.919	0.923	0.982	-0.0416973775562091	0.0161	0.009506	53386	77258	58749.13
4237986	chr3	rs36056105	51016534	C	T	0.876	0.876	0.995	-0.0008003201707691	0.0131	0.9501	53386	77258	58749.13
4247764	chr3	rs9838433	51017304	T	C	0.16	0.157	0.993	0.0110981866660334	0.0118	0.3455	53386	77258	58749.13
4232009	chr3	rs67445615	51017750	G	A	0.876	0.876	0.995	-0.0008003201707691	0.0131	0.9504	53386	77258	58749.13
4251538	chr3	rs9823942	51018146	G	A	0.876	0.876	0.995	-0.0009004052431641	0.0131	0.9434	53386	77258	58749.13
4243138	chr3	rs55785224	51019119	T	C	0.876	0.876	0.995	-0.0007002451143934	0.0131	0.9545	53386	77258	58749.13
4236117	chr3	rs12488700	51019129	C	G	0.976	0.978	1.0	-0.0674975614490263	0.0289	0.01972	52878	76535	58195.78
4241400	chr3	rs7372046	51020242	G	A	0.134	0.134	0.993	0.0008995952428359	0.0127	0.9412	53386	77258	58749.13
4241525	chr3	rs60292376	51020335	T	C	0.876	0.876	0.995	-0.0007002451143934	0.0131	0.9552	53386	77258	58749.13
4245395	chr3	rs57378417	51020636	G	A	0.876	0.876	0.995	-0.0008003201707691	0.0131	0.9519	53386	77258	58749.13
4243126	chr3	rs7427615	51021313	G	C	0.976	0.978	1.0	-0.0676045499371671	0.0289	0.01946	52878	76535	58195.78
4248060	chr3	rs4073739	51021763	T	C	0.976	0.978	1.0	-0.0676045499371671	0.0289	0.01946	52878	76535	58195.78
4243614	chr3	rs11130267	51024903	A	G	0.134	0.133	0.993	0.0006997551142732	0.0127	0.9574	53386	77258	58749.13
4235939	chr3	rs12494214	51024982	G	A	0.974	0.977	1.0	-0.0596013954910886	0.028	0.03327	53247	76912	58568.73
4234620	chr3	rs35693100	51025966	T	G	0.876	0.876	0.995	-0.0007002451143934	0.0131	0.9545	53386	77258	58749.13
4245919	chr3	rs35273485	51026265	G	T	0.876	0.876	0.995	-0.0007002451143934	0.0131	0.9546	53386	77258	58749.13
4234998	chr3	rs34040634	51026621	C	T	0.876	0.876	0.995	-0.0007002451143934	0.0131	0.9548	53386	77258	58749.13
4245997	chr3	rs12490502	51026817	G	C	0.974	0.976	0.997	-0.0582013104087528	0.0278	0.03625	53317	76982	58638.73
4235112	chr3	rs13093289	51026892	C	T	0.876	0.876	0.995	-0.0007002451143934	0.0131	0.9552	53386	77258	58749.13
4235153	chr3	rs12491206	51027178	C	T	0.976	0.978	1.0	-0.0662039071233048	0.0289	0.02218	52878	76535	58195.78
4239435	chr3	rs7428086	51027733	G	A	0.125	0.124	0.995	0.0014988761237359	0.013	0.9081	53386	77258	58749.13
4242688	chr3	rs7426759	51028298	A	G	0.876	0.876	0.995	-0.0007002451143934	0.0131	0.9557	53386	77258	58749.13
4236357	chr3	rs7614482	51029164	A	G	0.16	0.157	0.993	0.0108014536938559	0.0118	0.3595	53386	77258	58749.13
4233874	chr3	rs6446243	51029707	A	G	0.16	0.157	0.993	0.0108014536938559	0.0118	0.3622	53386	77258	58749.13
4248296	chr3	rs12185906	51031803	T	C	0.876	0.876	0.995	-0.0008003201707691	0.0131	0.9523	53386	77258	58749.13
4253582	chr3	rs7429035	51032607	A	C	0.876	0.876	0.995	-0.0008003201707691	0.0131	0.9524	53386	77258	58749.13
4252706	chr3	rs7629809	51033741	T	C	0.876	0.876	0.995	-0.0008003201707691	0.0131	0.9534	53386	77258	58749.13
4246448	chr3	rs35481031	51034625	C	T	0.876	0.876	0.994	-0.0008003201707691	0.0131	0.9521	53386	77258	58749.13
4232610	chr3	rs13062018	51035636	G	A	0.876	0.876	0.995	-0.0008003201707691	0.0131	0.9535	53386	77258	58749.13
4246064	chr3	rs34002537	51036565	G	A	0.871	0.871	0.998	-0.0021022080918702	0.0128	0.8702	53386	77258	58749.13
4243516	chr3	rs6446245	51037258	T	G	0.165	0.162	0.997	0.0118001041157506	0.0116	0.3085	53386	77258	58749.13
4244389	chr3	rs13064199	51037466	T	G	0.871	0.871	0.999	-0.0024028846163103	0.0128	0.852	53386	77258	58749.13
4238026	chr3	rs72939228	51037709	C	T	0.976	0.978	1.0	-0.0674975614490263	0.0289	0.01971	52878	76535	58195.78
4251387	chr3	rs7614881	51038375	C	T	0.139	0.138	0.998	0.001998002662673	0.0124	0.8729	53386	77258	58749.13
4247047	chr3	rs12496621	51038910	G	A	0.976	0.978	1.0	-0.0676045499371671	0.0289	0.01951	52878	76535	58195.78
4247669	chr3	rs10865962	51043162	G	A	0.13	0.13	0.999	0.0033045340083004	0.0128	0.7952	53386	77258	58749.13
4240112	chr3	rs75058195	51045677	C	T	0.139	0.139	0.998	0.0023971245997214	0.0124	0.8483	53386	77258	58749.13
4239307	chr3	rs75051563	51045928	A	G	0.129	0.129	0.999	0.0022973590486834	0.0128	0.8574	53386	77258	58749.13
4244719	chr3	rs74960356	51046100	C	A	0.129	0.129	1.0	0.0023971245997214	0.0128	0.8493	53386	77258	58749.13
4238944	chr3	rs9813718	51046479	G	A	0.129	0.129	1.0	0.0023971245997214	0.0128	0.8494	53386	77258	58749.13
4254038	chr3	rs9681865	51046977	T	G	0.165	0.161	0.996	0.0118001041157506	0.0116	0.3118	53386	77258	58749.13
4241414	chr3	rs150156948	51047506	T	C	0.129	0.129	1.0	0.0024968801985871	0.0128	0.8474	53386	77258	58749.13
4251048	chr3	rs9713647	51048007	T	C	0.976	0.979	1.0	-0.0636962093151305	0.0291	0.0287	52813	76474	58132.84
4249158	chr3	rs9682672	51048206	A	G	0.129	0.129	0.999	0.0024968801985871	0.0128	0.8481	53386	77258	58749.13
4231255	chr3	rs9682095	51048840	T	A	0.129	0.129	0.999	0.0024968801985871	0.0128	0.8477	53386	77258	58749.13
4236113	chr3	rs55698738	51048866	A	G	0.923	0.926	0.939	-0.0437951599996715	0.0168	0.009049	53386	77258	58749.13
4254629	chr3	rs9681429	51048870	G	A	0.139	0.139	0.998	0.0023971245997214	0.0124	0.8489	53386	77258	58749.13
4239386	chr3	rs9682254	51049002	T	G	0.165	0.162	0.996	0.0119977384336167	0.0116	0.3009	53386	77258	58749.13
4246116	chr3	rs9681573	51049449	C	G	0.129	0.129	0.999	0.0024968801985871	0.0128	0.8469	53386	77258	58749.13
4240409	chr3	rs9681582	51049471	G	A	0.13	0.129	0.999	0.0034041991335623	0.0128	0.7906	53386	77258	58749.13
4240276	chr3	rs62257841	51050006	C	A	0.792	0.79	0.972	0.0226026252094292	0.0107	0.03511	53386	77258	58749.13
4252310	chr3	rs9757419	51050357	T	C	0.129	0.129	0.999	0.0024968801985871	0.0128	0.8464	53386	77258	58749.13
4245306	chr3	rs9758600	51050656	A	G	0.129	0.129	0.999	0.0024968801985871	0.0128	0.8464	53386	77258	58749.13
4254342	chr3	rs9877272	51051295	A	C	0.165	0.161	0.996	0.0118001041157506	0.0116	0.3089	53386	77258	58749.13
4251143	chr3	rs80127151	51051496	T	C	0.976	0.978	1.0	-0.0679041786138728	0.0289	0.01896	52878	76535	58195.78
4243869	chr3	rs11715556	51054823	C	T	0.129	0.129	0.999	0.0024968801985871	0.0128	0.8446	53386	77258	58749.13
4238958	chr3	rs9818841	51054878	A	G	0.129	0.129	0.999	0.0022973590486834	0.0128	0.8569	53386	77258	58749.13
4243415	chr3	rs9860862	51054978	G	A	0.129	0.129	0.999	0.0024968801985871	0.0128	0.8441	53386	77258	58749.13
4231192	chr3	rs9823453	51055385	A	G	0.129	0.129	0.999	0.0024968801985871	0.0128	0.8438	53386	77258	58749.13
4232230	chr3	rs9861513	51055393	G	A	0.129	0.129	0.999	0.0024968801985871	0.0128	0.8437	53386	77258	58749.13
4241652	chr3	rs9311460	51055523	A	G	0.129	0.129	0.999	0.0024968801985871	0.0128	0.8435	53386	77258	58749.13
4253474	chr3	rs34563986	51055576	A	G	0.139	0.138	0.998	0.0024968801985871	0.0124	0.8415	53386	77258	58749.13
4234934	chr3	rs9311461	51056190	T	C	0.129	0.129	0.999	0.0024968801985871	0.0128	0.8432	53386	77258	58749.13
4244901	chr3	rs9682922	51058254	T	C	0.129	0.129	0.999	0.0025966258472659	0.0128	0.8417	53386	77258	58749.13
4254615	chr3	rs9848873	51058342	C	A	0.139	0.139	0.998	0.0026963615477425	0.0124	0.8301	53386	77258	58749.13
4250645	chr3	rs9284887	51060217	T	G	0.129	0.129	0.999	0.0025966258472659	0.0128	0.8411	53386	77258	58749.13
4253165	chr3	rs9284888	51060237	C	T	0.129	0.129	0.999	0.0025966258472659	0.0128	0.8411	53386	77258	58749.13
4236181	chr3	rs9713241	51060544	A	C	0.129	0.129	0.999	0.0025966258472659	0.0128	0.8408	53386	77258	58749.13
4238860	chr3	rs62257853	51061007	C	T	0.791	0.79	0.972	0.0227981362759783	0.0107	0.0331	53386	77258	58749.13
4238043	chr3	rs4557193	51062970	C	T	0.129	0.129	0.999	0.0026963615477425	0.0128	0.8335	53386	77258	58749.13
4238935	chr3	rs9837334	51063173	A	G	0.165	0.161	0.996	0.012096540947233	0.0116	0.2999	53386	77258	58749.13
4239662	chr3	rs4244699	51063566	T	C	0.129	0.129	0.999	0.0025966258472659	0.0128	0.8391	53386	77258	58749.13
4245283	chr3	rs6445717	51064661	A	G	0.129	0.129	0.999	0.0025966258472659	0.0128	0.8385	53386	77258	58749.13
4242419	chr3	rs72943130	51065917	T	G	0.976	0.978	1.0	-0.0682038970948312	0.0289	0.01845	52878	76535	58195.78
4230732	chr3	rs7610901	51066024	A	G	0.129	0.129	0.999	0.0025966258472659	0.0128	0.841	53386	77258	58749.13
4242420	chr3	rs4438692	51067252	G	A	0.129	0.129	0.999	0.0025966258472659	0.0128	0.838	53386	77258	58749.13
4253748	chr3	rs4443210	51067562	G	A	0.165	0.161	0.996	0.012096540947233	0.0116	0.2993	53386	77258	58749.13
4235393	chr3	rs72943137	51069483	A	G	0.974	0.977	1.0	-0.0603977725486758	0.028	0.03106	53247	76912	58568.73
4231430	chr3	rs4323036	51069747	A	C	0.974	0.977	0.999	-0.0606952493104976	0.028	0.03004	53182	76851	58505.8
4254152	chr3	rs4555554	51073378	A	G	0.129	0.129	0.999	0.0026963615477425	0.0128	0.8342	53386	77258	58749.13
4254160	chr3	rs4566574	51074286	G	T	0.139	0.138	0.997	0.0025966258472659	0.0124	0.8323	53386	77258	58749.13
4245815	chr3	rs4373098	51075572	A	T	0.129	0.129	0.999	0.0026963615477425	0.0128	0.836	53386	77258	58749.13
4238521	chr3	rs7638732	51075876	A	G	0.139	0.138	0.998	0.0023971245997214	0.0124	0.8466	53386	77258	58749.13
4236517	chr3	rs13324500	51077266	A	T	0.129	0.129	0.999	0.0023971245997214	0.0128	0.8488	53386	77258	58749.13
4239568	chr3	rs13061003	51077419	T	C	0.165	0.162	0.996	0.0118001041157506	0.0116	0.3092	53386	77258	58749.13
4234425	chr3	rs4336150	51080711	C	G	0.139	0.138	0.997	0.0023971245997214	0.0124	0.8467	53386	77258	58749.13
4249620	chr3	rs12493359	51082893	G	A	0.974	0.977	1.0	-0.0605040040910452	0.028	0.03096	53247	76912	58568.73
4245044	chr3	rs9865977	51084368	G	A	0.129	0.129	0.999	0.0021975835434872	0.0128	0.8627	53386	77258	58749.13
4251257	chr3	rs7614171	51085266	G	A	0.129	0.129	0.999	0.0021975835434872	0.0128	0.8636	53386	77258	58749.13
4251636	chr3	rs4927975	51086070	C	T	0.976	0.978	1.0	-0.0686000914922569	0.0289	0.01786	52878	76535	58195.78
4251342	chr3	rs4541436	51086632	G	C	0.129	0.129	0.999	0.0021975835434872	0.0128	0.8662	53386	77258	58749.13
4252401	chr3	rs6800279	51086691	C	T	0.165	0.162	0.996	0.0118989261570991	0.0116	0.307	53386	77258	58749.13
4252480	chr3	rs4574329	51086695	T	C	0.129	0.129	0.999	0.0021975835434872	0.0128	0.8664	53386	77258	58749.13
4242552	chr3	rs4596182	51086733	G	A	0.13	0.129	0.999	0.0030952049073025	0.0128	0.8068	53386	77258	58749.13
4237623	chr3	rs6445600	51087892	G	A	0.129	0.129	0.999	0.0020977980821461	0.0128	0.8721	53386	77258	58749.13
4248751	chr3	rs6445603	51087917	A	G	0.139	0.139	0.998	0.0021975835434872	0.0124	0.8592	53386	77258	58749.13
4234236	chr3	rs6768601	51087967	A	G	0.129	0.129	0.999	0.0020977980821461	0.0128	0.8675	53386	77258	58749.13
4254564	chr3	rs72943166	51087978	T	C	0.976	0.978	0.999	-0.0686000914922569	0.0289	0.01782	52948	76605	58265.78
4245619	chr3	rs11130273	51088949	T	A	0.129	0.129	0.999	0.0020977980821461	0.0128	0.868	53386	77258	58749.13
4253463	chr3	rs7629420	51089980	G	A	0.13	0.129	0.999	0.0030952049073025	0.0128	0.8075	53386	77258	58749.13
4234746	chr3	rs6796642	51091392	C	T	0.165	0.162	0.996	0.012096540947233	0.0116	0.2971	53386	77258	58749.13
4234307	chr3	rs4927976	51092052	G	T	0.129	0.129	0.999	0.0020977980821461	0.0128	0.868	53386	77258	58749.13
4251470	chr3	rs7653539	51092752	T	C	0.129	0.129	0.999	0.0021975835434872	0.0128	0.8658	53386	77258	58749.13
4241920	chr3	rs74633589	51093204	T	C	0.976	0.978	1.0	-0.068396620708353	0.0289	0.01816	52878	76535	58195.78
4250415	chr3	rs6779430	51093904	G	C	0.129	0.129	0.999	0.0020977980821461	0.0128	0.8671	53386	77258	58749.13
4234899	chr3	rs9857727	51095028	A	G	0.129	0.129	0.999	0.0021975835434872	0.0128	0.8664	53386	77258	58749.13
4232619	chr3	rs4927960	51095735	T	C	0.129	0.129	0.999	0.0021975835434872	0.0128	0.8659	53386	77258	58749.13
4249097	chr3	rs4511931	51096237	G	A	0.13	0.129	0.999	0.0030952049073025	0.0128	0.8083	53386	77258	58749.13
4251588	chr3	rs7373592	51098862	A	G	0.139	0.138	0.998	0.0018981972830802	0.0124	0.8764	53386	77258	58749.13
4252614	chr3	rs4927977	51099776	T	A	0.129	0.129	0.999	0.0021975835434872	0.0128	0.8667	53386	77258	58749.13
4240967	chr3	rs11920441	51100020	T	C	0.662	0.661	0.959	0.0172012073197748	0.0093	0.06364	53386	77258	58749.13
4233372	chr3	rs4505743	51100167	T	C	0.129	0.129	0.999	0.0020977980821461	0.0128	0.8676	53386	77258	58749.13
4241758	chr3	rs4507294	51100389	T	G	0.129	0.129	0.999	0.0021975835434872	0.0128	0.8668	53386	77258	58749.13
4246503	chr3	rs4586853	51102839	G	A	0.13	0.13	0.999	0.0034041991335623	0.0128	0.7874	53386	77258	58749.13
4231182	chr3	rs4348025	51103093	A	G	0.503	0.501	0.964	-0.0087985943563496	0.0088	0.3158	53386	77258	58749.13
4241329	chr3	rs4572801	51103133	A	C	0.165	0.162	0.997	0.0125015292229252	0.0116	0.2828	53386	77258	58749.13
4249665	chr3	rs4263323	51103536	C	T	0.129	0.129	1.0	0.0024968801985871	0.0128	0.845	53386	77258	58749.13
4248818	chr3	rs28470684	51103646	G	A	0.129	0.129	1.0	0.0024968801985871	0.0128	0.8443	53386	77258	58749.13
4250055	chr3	rs11919932	51103913	G	A	0.129	0.129	1.0	0.0025966258472659	0.0128	0.8378	53386	77258	58749.13
4237394	chr3	rs6445750	51106244	C	G	0.129	0.129	1.0	0.0022973590486834	0.0128	0.8596	53386	77258	58749.13
4250579	chr3	rs4615113	51106439	A	C	0.129	0.129	1.0	0.0024968801985871	0.0128	0.8448	53386	77258	58749.13
4235892	chr3	rs4530566	51106598	T	A	0.129	0.129	1.0	0.0027960873020011	0.0128	0.8295	53386	77258	58749.13
4244549	chr3	rs4377512	51107334	G	T	0.129	0.129	1.0	0.0023971245997214	0.0128	0.8495	53386	77258	58749.13
4239260	chr3	rs6795272	51107870	T	C	0.139	0.139	0.998	0.0020977980821461	0.0124	0.8645	53386	77258	58749.13
4234220	chr3	rs6787773	51108107	C	T	0.129	0.129	1.0	0.0024968801985871	0.0128	0.8454	53386	77258	58749.13
4252391	chr3	rs4613496	51108374	G	A	0.129	0.129	1.0	0.0024968801985871	0.0128	0.8455	53386	77258	58749.13
4234306	chr3	rs4511933	51109157	G	A	0.129	0.129	1.0	0.0024968801985871	0.0128	0.8461	53386	77258	58749.13
4231218	chr3	rs4491946	51109340	T	A	0.129	0.129	1.0	0.0025966258472659	0.0128	0.8407	53386	77258	58749.13
4236322	chr3	rs4244700	51109661	G	A	0.129	0.129	1.0	0.0024968801985871	0.0128	0.8465	53386	77258	58749.13
4252617	chr3	rs4927961	51110195	G	A	0.976	0.979	1.0	-0.0646025231856585	0.0291	0.02664	52813	76474	58132.84
4241351	chr3	rs4582086	51110521	A	G	0.129	0.129	1.0	0.0024968801985871	0.0128	0.8467	53386	77258	58749.13
4238075	chr3	rs4488874	51110876	A	T	0.129	0.129	1.0	0.0024968801985871	0.0128	0.8463	53386	77258	58749.13
4254527	chr3	rs9850021	51111645	C	A	0.129	0.129	1.0	0.0024968801985871	0.0128	0.8472	53386	77258	58749.13
4252434	chr3	rs6445779	51113460	C	T	0.129	0.129	1.0	0.0024968801985871	0.0128	0.8455	53386	77258	58749.13
4241397	chr3	rs13080170	51114357	A	G	0.165	0.162	0.997	0.0121953336998771	0.0116	0.2955	53386	77258	58749.13
4233066	chr3	rs6445802	51116485	T	A	0.13	0.13	1.0	0.0032048589489113	0.0128	0.8026	53386	77258	58749.13
4238196	chr3	rs6808206	51117452	T	A	0.129	0.129	1.0	0.0024968801985871	0.0128	0.8442	53386	77258	58749.13
4246431	chr3	rs4244701	51118501	G	A	0.129	0.129	1.0	0.0024968801985871	0.0128	0.8436	53386	77258	58749.13
4247728	chr3	rs4244702	51118523	G	A	0.129	0.129	1.0	0.0024968801985871	0.0128	0.8438	53386	77258	58749.13
4238235	chr3	rs4244703	51118527	A	G	0.129	0.129	1.0	0.0024968801985871	0.0128	0.8433	53386	77258	58749.13
4245051	chr3	rs9863847	51119096	G	A	0.139	0.139	0.998	0.0022973590486834	0.0124	0.8545	53386	77258	58749.13
4231032	chr3	rs35356497	51119702	C	T	0.165	0.162	0.997	0.0121953336998771	0.0116	0.293	53386	77258	58749.13
4238415	chr3	rs4244704	51119860	T	C	0.129	0.129	1.0	0.0024968801985871	0.0128	0.8423	53386	77258	58749.13
4241285	chr3	rs6445843	51120404	C	G	0.139	0.139	0.998	0.0023971245997214	0.0124	0.8474	53386	77258	58749.13
4242203	chr3	rs4446244	51121876	G	A	0.129	0.129	1.0	0.0025966258472659	0.0128	0.8407	53386	77258	58749.13
4248784	chr3	rs7611873	51122363	A	G	0.129	0.129	1.0	0.0025966258472659	0.0128	0.8399	53386	77258	58749.13
4254275	chr3	rs7653451	51122750	T	C	0.129	0.129	1.0	0.0027960873020011	0.0128	0.8249	53386	77258	58749.13
4245796	chr3	rs13060972	51123703	G	A	0.139	0.139	0.998	0.0023971245997214	0.0124	0.8482	53386	77258	58749.13
4240181	chr3	rs4444745	51124351	A	G	0.129	0.129	1.0	0.0025966258472659	0.0128	0.8396	53386	77258	58749.13
4246972	chr3	rs4269109	51124830	A	G	0.129	0.129	1.0	0.0025966258472659	0.0128	0.8406	53386	77258	58749.13
4235672	chr3	rs7615291	51127380	C	T	0.129	0.129	1.0	0.0024968801985871	0.0128	0.8441	53386	77258	58749.13
4232444	chr3	rs9828200	51128317	T	G	0.129	0.129	1.0	0.0021975835434872	0.0128	0.8626	53386	77258	58749.13
4240674	chr3	rs4927978	51128854	A	T	0.129	0.129	1.0	0.0024968801985871	0.0128	0.8433	53386	77258	58749.13
4232798	chr3	rs4927979	51128862	G	C	0.129	0.129	1.0	0.0025966258472659	0.0128	0.8389	53386	77258	58749.13
4231276	chr3	rs4927980	51129029	G	A	0.129	0.129	1.0	0.0024968801985871	0.0128	0.8433	53386	77258	58749.13
4246256	chr3	rs4639007	51129552	C	T	0.139	0.139	0.998	0.0022973590486834	0.0124	0.851	53386	77258	58749.13
4249708	chr3	rs4434173	51129594	T	G	0.165	0.162	0.997	0.012096540947233	0.0116	0.2985	53386	77258	58749.13
4241697	chr3	rs4639008	51129662	C	G	0.503	0.501	0.962	-0.0091012913892029	0.0088	0.2991	53386	77258	58749.13
4234487	chr3	rs77289618	51131890	A	G	0.975	0.978	0.999	-0.0682038970948312	0.0289	0.01839	52813	76474	58132.84
4237326	chr3	rs6799211	51134991	G	A	0.129	0.129	1.0	0.0024968801985871	0.0128	0.844	53386	77258	58749.13
4242616	chr3	rs4464493	51135434	T	C	0.129	0.129	1.0	0.0024968801985871	0.0128	0.845	53386	77258	58749.13
4250779	chr3	rs4317135	51135526	T	C	0.129	0.129	1.0	0.0024968801985871	0.0128	0.8445	53386	77258	58749.13
4238729	chr3	rs4465974	51135765	T	C	0.129	0.129	1.0	0.0024968801985871	0.0128	0.8456	53386	77258	58749.13
4253200	chr3	rs12494165	51136572	A	G	0.139	0.138	0.997	0.001998002662673	0.0124	0.8708	53386	77258	58749.13
4250353	chr3	rs7629433	51136853	C	A	0.129	0.129	1.0	0.0024968801985871	0.0128	0.8452	53386	77258	58749.13
4245539	chr3	rs4356848	51137089	C	T	0.165	0.162	0.997	0.0119977384336167	0.0116	0.303	53386	77258	58749.13
4250147	chr3	rs62260377	51138846	C	T	0.801	0.799	0.971	0.0236969951765786	0.0109	0.02966	53386	77258	58749.13
4231954	chr3	rs72941919	51141024	T	A	0.975	0.978	0.999	-0.0682038970948312	0.029	0.01855	52813	76474	58132.84
4248016	chr3	rs6793613	51141400	A	G	0.129	0.129	1.0	0.0025966258472659	0.0128	0.8415	53386	77258	58749.13
4242584	chr3	rs12485754	51141414	A	G	0.975	0.978	0.999	-0.0691035919019447	0.0289	0.017	52813	76474	58132.84
4246139	chr3	rs6793648	51141488	A	G	0.129	0.129	1.0	0.0032048589489113	0.0128	0.8017	53386	77258	58749.13
4233621	chr3	rs6446011	51141985	A	G	0.129	0.129	1.0	0.0023971245997214	0.0128	0.851	53386	77258	58749.13
4237881	chr3	rs4353834	51142104	G	C	0.139	0.139	0.998	0.0023971245997214	0.0124	0.8488	53386	77258	58749.13
4238797	chr3	rs4286453	51142359	C	T	0.129	0.129	1.0	0.0024968801985871	0.0128	0.8474	53386	77258	58749.13
4232763	chr3	rs7639161	51143463	T	C	0.129	0.129	1.0	0.0025966258472659	0.0128	0.8413	53386	77258	58749.13
4241467	chr3	rs9865532	51144316	G	A	0.165	0.162	0.997	0.012096540947233	0.0116	0.2986	53386	77258	58749.13
4252965	chr3	rs4511930	51145015	G	A	0.129	0.129	1.0	0.0025966258472659	0.0128	0.8413	53386	77258	58749.13
4237045	chr3	rs4309762	51145144	C	T	0.129	0.129	1.0	0.0025966258472659	0.0128	0.8408	53386	77258	58749.13
4250785	chr3	rs6809524	51145556	A	G	0.129	0.129	1.0	0.0025966258472659	0.0128	0.8422	53386	77258	58749.13
4239369	chr3	rs4927982	51146781	G	A	0.129	0.129	1.0	0.0024968801985871	0.0128	0.8431	53386	77258	58749.13
4232857	chr3	rs4927983	51146793	A	G	0.129	0.129	0.999	0.0024968801985871	0.0128	0.8433	53386	77258	58749.13
4235173	chr3	rs4267675	51147807	C	A	0.132	0.132	0.988	0.0048979852621919	0.0128	0.6981	53386	77258	58749.13
4248436	chr3	rs4390967	51147987	A	C	0.129	0.129	0.999	0.0024968801985871	0.0128	0.8444	53386	77258	58749.13
4254111	chr3	rs4309763	51149233	A	C	0.129	0.129	0.999	0.0025966258472659	0.0128	0.8411	53386	77258	58749.13
4239477	chr3	rs7640263	51151034	C	A	0.129	0.129	0.999	0.0025966258472659	0.0128	0.8418	53386	77258	58749.13
4248473	chr3	rs7652655	51151074	A	G	0.129	0.129	0.999	0.0025966258472659	0.0128	0.8411	53386	77258	58749.13
4234878	chr3	rs7652818	51151217	A	G	0.129	0.129	0.999	0.0025966258472659	0.0128	0.8406	53386	77258	58749.13
4231739	chr3	rs4478114	51151647	C	T	0.129	0.129	0.999	0.0026963615477425	0.0128	0.8348	53386	77258	58749.13
4235838	chr3	rs6772197	51151799	G	A	0.166	0.162	0.994	0.0128964817350202	0.0116	0.2676	53386	77258	58749.13
4237418	chr3	rs6446118	51152705	G	A	0.129	0.129	0.998	0.0030952049073025	0.0128	0.8065	53386	77258	58749.13
4239619	chr3	rs6767329	51152847	A	G	0.129	0.129	0.999	0.0025966258472659	0.0128	0.8421	53386	77258	58749.13
4241484	chr3	rs6806090	51154163	C	T	0.129	0.129	0.999	0.0025966258472659	0.0128	0.8419	53386	77258	58749.13
4235543	chr3	rs4927984	51155081	G	T	0.129	0.129	0.999	0.0025966258472659	0.0128	0.8419	53386	77258	58749.13
4245893	chr3	rs4487270	51155440	C	T	0.129	0.129	0.999	0.0025966258472659	0.0128	0.8411	53386	77258	58749.13
4239831	chr3	rs4589968	51155761	G	C	0.129	0.129	0.999	0.0025966258472659	0.0128	0.8416	53386	77258	58749.13
4231060	chr3	rs4586852	51155856	G	A	0.139	0.139	0.997	0.0021975835434872	0.0124	0.8619	53386	77258	58749.13
4242497	chr3	rs4927985	51156106	C	G	0.129	0.129	0.998	0.0024968801985871	0.0128	0.8427	53386	77258	58749.13
4249639	chr3	rs4927986	51156945	G	T	0.131	0.13	0.998	0.0044998604248922	0.0128	0.7235	53386	77258	58749.13
4240184	chr3	rs4364203	51157402	A	G	0.165	0.162	0.995	0.012096540947233	0.0116	0.2983	53386	77258	58749.13
4238663	chr3	rs59682667	51157890	G	C	0.975	0.978	0.999	-0.0676045499371671	0.029	0.01956	52813	76474	58132.84
4231834	chr3	rs12485331	51158818	G	A	0.975	0.978	0.999	-0.0674975614490263	0.029	0.01972	52813	76474	58132.84
4242962	chr3	rs6446167	51159183	T	C	0.129	0.129	0.998	0.0025966258472659	0.0128	0.8397	53386	77258	58749.13
4254292	chr3	rs6446168	51159226	C	T	0.129	0.129	0.998	0.0024968801985871	0.0128	0.8441	53386	77258	58749.13
4239433	chr3	rs7643781	51159701	G	A	0.0366	0.0352	0.94	0.0168964476597299	0.0239	0.4798	53386	77258	58749.13
4247032	chr3	rs4244696	51160825	T	C	0.129	0.129	0.998	0.0023971245997214	0.0128	0.8544	53386	77258	58749.13
4245270	chr3	rs11130274	51163896	G	A	0.113	0.112	0.962	0.0075017910703226	0.0138	0.5879	53386	77258	58749.13
4251632	chr3	rs9839484	51163964	C	A	0.212	0.211	0.906	-0.0099998320783335	0.0111	0.3679	53386	77258	58749.13
4249368	chr3	rs9839860	51164242	C	T	0.112	0.111	0.963	0.0080971295874548	0.0139	0.5582	53386	77258	58749.13
4239032	chr3	rs9841339	51164910	G	A	0.112	0.111	0.963	0.0084045823438103	0.0139	0.5453	53386	77258	58749.13
4250305	chr3	rs6775483	51166103	A	G	0.112	0.111	0.963	0.0084045823438103	0.0139	0.5466	53386	77258	58749.13
4246427	chr3	rs4293735	51167420	G	A	0.112	0.111	0.963	0.0080971295874548	0.0139	0.5614	53386	77258	58749.13
4253456	chr3	rs4359843	51167504	G	A	0.112	0.111	0.963	0.0080971295874548	0.0139	0.5616	53386	77258	58749.13
4231186	chr3	rs7614785	51167824	G	A	0.114	0.112	0.962	0.0099998345783334	0.0138	0.47	53386	77258	58749.13
4249662	chr3	rs7630616	51168538	A	G	0.112	0.111	0.962	0.0078987227933553	0.0139	0.5677	53386	77258	58749.13
4252996	chr3	rs7630730	51168627	A	G	0.112	0.111	0.962	0.007997931111062	0.0139	0.5665	53386	77258	58749.13
4232803	chr3	rs4927957	51171144	A	G	0.113	0.111	0.96	0.0092966519050945	0.0139	0.5025	53386	77258	58749.13
4241546	chr3	rs4927964	51171393	G	A	0.112	0.111	0.962	0.0076010387728197	0.0139	0.5857	53386	77258	58749.13
4248094	chr3	rs4927965	51171443	C	T	0.112	0.111	0.962	0.0076010387728197	0.0139	0.5841	53386	77258	58749.13
4233601	chr3	rs57406588	51173338	G	A	0.976	0.979	0.997	-0.0628972021721127	0.0292	0.03103	52813	76474	58132.84
