## Supplementary material for "Characterization of shared and ancestry-specific signals driving complex traits using multi-ancestry fine-mapping": s2_gwas_temp.txt

Unnamed: 0	chrom	ID	pos	A1	A2	FCAS	FCON	IMPINFO	BETA	SE	P	NCAS	NCON	NEFF
2302272	chr3	rs2246832	49881134	A	T	0.805	0.808	0.966	0.0307037775750057	0.022	0.1615	14004	16757	14424.77
2286378	chr3	rs2247036	49882349	C	T	0.805	0.809	0.963	0.0310043588626902	0.022	0.1593	14004	16757	14424.77
2293824	chr3	rs9819511	49884261	C	T	0.823	0.825	0.98	0.0368043345220483	0.0225	0.1027	14004	16757	14424.77
2292455	chr3	rs13316065	49884913	C	T	0.823	0.825	0.98	0.0372957847436969	0.0226	0.09831	14004	16757	14424.77
2300706	chr3	rs62260729	49889919	T	C	0.82	0.822	0.971	0.0326027085440124	0.0225	0.1472	14004	16757	14424.77
2284724	chr3	rs2352974	49890613	C	T	0.806	0.809	0.961	0.0310043588626902	0.0221	0.1593	14004	16757	14424.77
2295556	chr3	rs10865959	49891002	G	C	0.821	0.823	0.974	0.0320024161254944	0.0225	0.1557	14004	16757	14424.77
2285490	chr3	rs2352975	49891885	T	C	0.821	0.823	0.973	0.0318958749835631	0.0226	0.1572	14004	16757	14424.77
2301381	chr3	rs10049413	49892896	A	G	0.82	0.822	0.965	0.0329027196757078	0.0226	0.1449	14004	16757	14424.77
2293482	chr3	rs2276864	49894030	T	C	0.82	0.822	0.963	0.0329994782631079	0.0226	0.1441	14004	16757	14424.77
2296909	chr3	rs2280405	49895052	G	C	0.162	0.16	0.835	-0.0442027026797326	0.0254	0.08167	14004	16757	14424.77
2289154	chr3	rs6797500	49896618	T	A	0.979	0.976	0.923	0.16189773659741	0.0602	0.007155	14004	16757	14424.77
2286127	chr3	rs2681780	49897830	C	T	0.827	0.828	0.962	0.0394995204367644	0.0231	0.08688	14004	16757	14424.77
2296559	chr3	rs2777888	49898000	A	G	0.827	0.828	0.963	0.0394995204367644	0.0231	0.08677	14004	16757	14424.77
2289317	chr3	rs2681781	49898273	A	G	0.827	0.828	0.963	0.0394033887747662	0.0231	0.08756	14004	16757	14424.77
2294735	chr3	rs3796386	49899795	G	A	0.85	0.854	0.967	0.0155977206230546	0.0245	0.5236	14004	16757	14424.77
2290359	chr3	rs11130222	49901060	A	T	0.851	0.855	0.97	0.0148984646619666	0.0245	0.5417	14004	16757	14424.77
2293256	chr3	rs2883059	49902160	T	C	0.85	0.854	0.971	0.0142973047008244	0.0244	0.5591	14004	16757	14424.77
2289613	chr3	rs9821675	49902544	A	G	0.828	0.829	0.96	0.0395956428583544	0.0231	0.08691	14004	16757	14424.77
2289843	chr3	rs9859813	49902553	G	A	0.979	0.976	0.932	0.164598765139384	0.06	0.006118	14004	16757	14424.77
2286677	chr3	rs13326300	49905300	G	A	0.979	0.976	0.93	0.167901417882651	0.0599	0.005092	14004	16757	14424.77
2289964	chr3	rs28478136	49905750	C	G	0.979	0.976	0.933	0.164301839169329	0.0599	0.006112	14004	16757	14424.77
2292785	chr3	rs6446187	49907111	C	A	0.828	0.829	0.967	0.0411035548784171	0.0231	0.07449	14004	16757	14424.77
2295807	chr3	rs952594	49908023	G	A	0.851	0.855	0.971	0.0167981182758809	0.0245	0.4923	14004	16757	14424.77
2293052	chr3	rs1317154	49910084	T	C	0.828	0.829	0.967	0.0414010268486756	0.0231	0.07233	14004	16757	14424.77
2298399	chr3	rs1317571	49910657	T	G	0.73	0.73	0.895	0.0548006364661149	0.0203	0.006905	14004	16757	14424.77
2299949	chr3	rs62260756	49910838	C	T	0.979	0.976	0.937	0.16530255162436	0.0599	0.00576	14004	16757	14424.77
2286810	chr3	rs55692411	49911155	G	A	0.851	0.855	0.971	0.0178988554877579	0.0245	0.4643	14004	16757	14424.77
2295674	chr3	rs34654589	49911449	C	G	0.851	0.855	0.97	0.0176041339483571	0.0245	0.4725	14004	16757	14424.77
2291917	chr3	rs62262060	49912027	C	T	0.979	0.976	0.938	0.164904082756886	0.0598	0.005841	14004	16757	14424.77
2288056	chr3	rs1317215	49912291	G	A	0.979	0.976	0.938	0.165200829985537	0.0598	0.005762	14004	16757	14424.77
2286628	chr3	rs36022378	49913705	T	C	0.869	0.87	0.98	0.0277027118389473	0.0255	0.2769	14004	16757	14424.77
2297685	chr3	rs11712056	49914397	T	C	0.85	0.854	0.967	0.0183015011699126	0.0244	0.4538	14004	16757	14424.77
2293517	chr3	rs9862795	49915506	A	T	0.827	0.828	0.963	0.0421011760186353	0.023	0.06759	14004	16757	14424.77
2300061	chr3	rs7613360	49916710	C	T	0.854	0.857	0.963	0.017496047616751	0.0247	0.4785	14004	16757	14424.77
2294421	chr3	rs9813644	49918751	G	A	0.979	0.976	0.94	0.166903304065574	0.0596	0.005125	14004	16757	14424.77
2301795	chr3	rs9843653	49920571	T	C	0.829	0.83	0.966	0.0435000054458512	0.0231	0.06001	14004	16757	14424.77
2302186	chr3	rs11713193	49924424	G	A	0.83	0.83	0.97	0.043595744117646	0.0231	0.05876	14004	16757	14424.77
2300059	chr3	rs1062633	49924940	T	C	0.829	0.829	0.971	0.0416984103556758	0.023	0.07035	14004	16757	14424.77
2295753	chr3	rs12637681	49925464	T	C	0.976	0.973	0.943	0.160203751540336	0.056	0.004188	14004	16757	14424.77
2299151	chr3	rs7627864	49926613	C	G	0.854	0.859	0.974	0.0147014028528927	0.0247	0.5516	14004	16757	14424.77
2288675	chr3	rs12489386	49927503	G	T	0.976	0.973	0.945	0.160799952903708	0.0558	0.003964	14004	16757	14424.77
2291130	chr3	rs12495831	49927722	A	C	0.976	0.973	0.944	0.160697772197039	0.0558	0.003992	14004	16757	14424.77
2301293	chr3	rs6795703	49930215	C	T	0.83	0.831	0.97	0.0418039122811836	0.0231	0.07059	14004	16757	14424.77
2289463	chr3	rs11130223	49930270	G	C	0.976	0.973	0.945	0.160604097376337	0.0558	0.004004	14004	16757	14424.77
2287904	chr3	rs111873781	49930316	C	T	0.925	0.93	0.82	-0.0128015918372089	0.0355	0.7178	14004	16757	14424.77
2285131	chr3	rs111226181	49931760	G	T	0.873	0.875	0.982	0.0221038989069263	0.0258	0.3923	14004	16757	14424.77
2297172	chr3	rs2230590	49936102	T	C	0.829	0.829	0.971	0.0416024898545136	0.023	0.07055	14004	16757	14424.77
2300647	chr3	rs41291716	49936715	G	A	0.976	0.973	0.945	0.160697772197039	0.0557	0.003922	14004	16757	14424.77
2295450	chr3	rs11130224	49936910	T	A	0.831	0.831	0.97	0.041995705452017	0.0231	0.06966	14004	16757	14424.77
2295999	chr3	rs12493565	49937205	C	T	0.976	0.973	0.945	0.160799952903708	0.0557	0.0039	14004	16757	14424.77
2298243	chr3	rs7615206	49937505	T	C	0.855	0.859	0.974	0.0147014028528927	0.0247	0.5515	14004	16757	14424.77
2286209	chr3	rs3774758	49938227	C	G	0.829	0.83	0.97	0.0416024898545136	0.023	0.07081	14004	16757	14424.77
2298191	chr3	rs3774759	49939120	G	T	0.855	0.859	0.974	0.0142973047008244	0.0247	0.5624	14004	16757	14424.77
2290983	chr3	rs3733134	49939503	C	T	0.854	0.859	0.973	0.014504302202808	0.0247	0.5564	14004	16757	14424.77
2288428	chr3	rs3733135	49939587	G	A	0.829	0.83	0.97	0.0411035548784171	0.023	0.07444	14004	16757	14424.77
2286519	chr3	rs2280406	49941436	G	A	0.83	0.83	0.971	0.0437010460710946	0.0231	0.05783	14004	16757	14424.77
2290753	chr3	rs77567985	49943200	G	A	0.976	0.973	0.945	0.161804174120998	0.0555	0.003558	14004	16757	14424.77
2288130	chr3	rs150173449	49944461	G	A	0.976	0.973	0.945	0.161497908433122	0.0555	0.003607	14004	16757	14424.77
2293931	chr3	rs58025924	49945996	G	A	0.976	0.973	0.946	0.160902123170546	0.0556	0.003773	14004	16757	14424.77
2285299	chr3	rs61729114	49946812	G	A	0.976	0.973	0.946	0.160902123170546	0.0554	0.00369	14004	16757	14424.77
2290456	chr3	rs2352984	49948728	T	C	0.855	0.859	0.975	0.014504302202808	0.0247	0.556	14004	16757	14424.77
2293018	chr3	rs868891	49949071	A	G	0.855	0.859	0.976	0.0142973047008244	0.0247	0.5629	14004	16757	14424.77
2285171	chr3	rs7634084	49949834	A	T	0.83	0.83	0.971	0.041995705452017	0.0231	0.06835	14004	16757	14424.77
2289615	chr3	rs9848497	49951316	T	C	0.829	0.83	0.971	0.0407003871263756	0.023	0.07702	14004	16757	14424.77
2288234	chr3	rs58766761	49951725	A	G	0.976	0.973	0.946	0.160101509892111	0.0554	0.003891	14004	16757	14424.77
2300756	chr3	rs142344547	49956036	G	A	0.975	0.978	0.726	-0.0546040319940407	0.0658	0.4065	13147	15808	13524.11
2300498	chr3	rs11709573	49956628	C	T	0.855	0.859	0.976	0.0142973047008244	0.0247	0.5623	14004	16757	14424.77
2297168	chr3	rs35275715	49959148	A	G	0.855	0.859	0.974	0.0142973047008244	0.0247	0.5625	14004	16757	14424.77
2288183	chr3	rs34034116	49959156	C	A	0.855	0.859	0.975	0.0141001243787816	0.0247	0.5682	14004	16757	14424.77
2294759	chr3	rs62262093	49960388	T	C	0.829	0.83	0.971	0.0423983514166169	0.023	0.06556	14004	16757	14424.77
2289223	chr3	rs62262095	49961237	C	T	0.976	0.973	0.947	0.159300255118431	0.0554	0.004028	14004	16757	14424.77
2294087	chr3	rs6774354	49961780	G	A	0.855	0.859	0.976	0.0138042809763971	0.0247	0.5747	14004	16757	14424.77
2294490	chr3	rs62262096	49962641	A	G	0.976	0.972	0.948	0.159197921048771	0.0553	0.00399	14004	16757	14424.77
2300592	chr3	rs112524388	49964340	T	G	0.874	0.876	0.99	0.0222017079836866	0.0257	0.3888	14004	16757	14424.77
2291161	chr3	rs6771546	49968572	T	C	0.829	0.83	0.972	0.0411995232473163	0.023	0.07303	14004	16757	14424.77
2290626	chr3	rs57009357	49969619	G	A	0.976	0.972	0.948	0.15839594165249	0.0553	0.004154	14004	16757	14424.77
2291603	chr3	rs150478785	49970127	C	G	0.873	0.875	0.992	0.022299507494767	0.0257	0.385	14004	16757	14424.77
2289539	chr3	rs7613875	49971514	C	A	0.827	0.828	0.967	0.0409019913204257	0.023	0.07508	14004	16757	14424.77
2294862	chr3	rs7627910	49971831	T	C	0.853	0.858	0.971	0.0143958802837323	0.0246	0.5594	14004	16757	14424.77
2290645	chr3	rs113420322	49972086	G	A	0.976	0.972	0.949	0.15809716790309	0.0553	0.004221	14004	16757	14424.77
2300448	chr3	rs55751738	49972101	A	G	0.829	0.83	0.973	0.0416984103556758	0.023	0.06973	14004	16757	14424.77
2303014	chr3	rs7621026	49975334	A	G	0.829	0.83	0.973	0.0416984103556758	0.023	0.06988	14004	16757	14424.77
2302414	chr3	rs7609971	49975654	C	T	0.828	0.829	0.973	0.0406043708419401	0.023	0.07726	14004	16757	14424.77
2288528	chr3	rs6772095	49978069	C	T	0.828	0.829	0.973	0.0409019913204257	0.023	0.07528	14004	16757	14424.77
2291600	chr3	rs62262099	49979205	T	C	0.976	0.972	0.949	0.157396833934745	0.0552	0.004359	14004	16757	14424.77
2286502	chr3	rs11717829	49979727	C	T	0.949	0.945	0.865	0.112203052019493	0.0404	0.005462	14004	16757	14424.77
2301986	chr3	rs4688760	49980596	C	T	0.74	0.74	0.921	0.0574006067311047	0.0202	0.004578	14004	16757	14424.77
2290116	chr3	rs12638046	49980820	C	T	0.976	0.972	0.947	0.156396727002363	0.0552	0.004606	14004	16757	14424.77
2303025	chr3	rs62262100	49982234	T	A	0.976	0.972	0.949	0.157302849373776	0.0553	0.004486	14004	16757	14424.77
2285403	chr3	rs111389326	49982379	G	A	0.873	0.875	0.993	0.0227003855207759	0.0256	0.376	14004	16757	14424.77
2298384	chr3	rs11721204	49982765	C	T	0.855	0.859	0.977	0.0150954876453349	0.0246	0.5406	14004	16757	14424.77
2287121	chr3	rs11925156	49985853	A	G	0.976	0.972	0.95	0.156901179447043	0.0553	0.004558	14004	16757	14424.77
2302041	chr3	rs72942333	49986118	T	C	0.828	0.829	0.974	0.0407003871263756	0.023	0.0766	14004	16757	14424.77
2300617	chr3	rs11706185	49988065	G	A	0.853	0.858	0.975	0.0153023200084426	0.0246	0.5346	14004	16757	14424.77
2300683	chr3	rs62262104	49989490	C	T	0.976	0.972	0.951	0.156200007092391	0.0552	0.004638	14004	16757	14424.77
2291554	chr3	rs62262105	49990270	A	G	0.976	0.972	0.95	0.156499348116747	0.0553	0.004644	14004	16757	14424.77
2300088	chr3	rs12630917	49990559	G	A	0.976	0.972	0.95	0.156396727002363	0.0553	0.004664	14004	16757	14424.77
2286024	chr3	rs12630959	49990884	C	T	0.976	0.972	0.951	0.156302648395341	0.0553	0.004677	14004	16757	14424.77
2302701	chr3	rs11709503	49991167	G	T	0.854	0.859	0.978	0.0142973047008244	0.0246	0.5622	14004	16757	14424.77
2301127	chr3	rs80037828	49991540	G	A	0.976	0.972	0.951	0.155900576436154	0.0551	0.004698	14004	16757	14424.77
2298932	chr3	rs11130225	49992478	C	T	0.976	0.972	0.951	0.156097355253122	0.0553	0.004724	14004	16757	14424.77
2292238	chr3	rs11130226	49993191	T	G	0.829	0.83	0.975	0.0412954824071715	0.023	0.07259	14004	16757	14424.77
2287185	chr3	rs11130227	49993319	A	G	0.846	0.847	0.912	0.0432989243951476	0.0247	0.08027	14004	16757	14424.77
2289499	chr3	rs138736131	49994442	G	T	0.975	0.978	0.728	-0.0403950023610502	0.0642	0.5289	14004	16757	14424.77
2285001	chr3	rs6792892	49995518	T	C	0.828	0.829	0.975	0.0404027066313724	0.023	0.07824	14004	16757	14424.77
2293089	chr3	rs13077403	49996053	G	A	0.854	0.859	0.979	0.0136957831289865	0.0246	0.5786	14004	16757	14424.77
2286049	chr3	rs13079006	49996924	G	T	0.854	0.859	0.979	0.0136957831289865	0.0246	0.5781	14004	16757	14424.77
2301581	chr3	rs2624843	49997963	G	A	0.829	0.83	0.976	0.0406043708419401	0.023	0.07764	14004	16757	14424.77
2286058	chr3	rs2883057	49998282	C	T	0.828	0.829	0.976	0.0399992561638529	0.023	0.0811	14004	16757	14424.77
2299793	chr3	rs62262114	49999086	G	A	0.854	0.859	0.979	0.0135971385060249	0.0246	0.5803	14004	16757	14424.77
2284490	chr3	rs112093796	49999210	C	T	0.976	0.972	0.953	0.15519870188881	0.0552	0.004915	14004	16757	14424.77
3805538	chr3	rs58621288	50000753	G	A	0.976	0.972	0.953	0.155095947206959	0.0552	0.004947	14004	16757	14424.77
3790230	chr3	rs62262116	50001152	A	G	0.976	0.972	0.954	0.154599150677743	0.055	0.004968	14004	16757	14424.77
3787279	chr3	rs77033961	50001345	T	G	0.976	0.972	0.953	0.155001746138992	0.0552	0.004955	14004	16757	14424.77
3801788	chr3	rs62262117	50001425	C	T	0.976	0.972	0.953	0.155001746138992	0.0552	0.004969	14004	16757	14424.77
3807187	chr3	rs12496973	50002245	T	C	0.829	0.83	0.977	0.0409979790340721	0.023	0.07409	14004	16757	14424.77
3803241	chr3	rs11130228	50003246	C	T	0.829	0.83	0.977	0.0409979790340721	0.023	0.07443	14004	16757	14424.77
3798656	chr3	rs12631306	50003305	A	T	0.976	0.973	0.95	0.153999239789366	0.0553	0.005385	14004	16757	14424.77
3807348	chr3	rs12636669	50003323	C	T	0.976	0.973	0.949	0.153999239789366	0.0554	0.00542	14004	16757	14424.77
3793960	chr3	rs12631309	50003328	A	T	0.976	0.973	0.949	0.153999239789366	0.0554	0.005434	14004	16757	14424.77
3787495	chr3	rs2352969	50003632	G	C	0.873	0.875	0.998	0.0217027816432335	0.0256	0.3971	14004	16757	14424.77
3802055	chr3	rs2252833	50004209	G	A	0.829	0.83	0.977	0.0404027066313724	0.023	0.07886	14004	16757	14424.77
3791617	chr3	rs4688759	50008118	T	C	0.949	0.944	0.875	0.112497983226693	0.04	0.004947	14004	16757	14424.77
3787710	chr3	rs6446189	50008566	A	G	0.828	0.829	0.977	0.0404027066313724	0.0229	0.07855	14004	16757	14424.77
3799169	chr3	rs35065728	50009176	T	C	0.829	0.83	0.978	0.0407003871263756	0.023	0.07639	14004	16757	14424.77
3801533	chr3	rs2624819	50010571	G	T	0.854	0.858	0.979	0.0136957831289865	0.0246	0.5765	14004	16757	14424.77
3802472	chr3	rs2681778	50011095	T	C	0.829	0.83	0.977	0.0411995232473163	0.023	0.07256	14004	16757	14424.77
3799521	chr3	rs11130229	50011540	T	C	0.829	0.83	0.977	0.0411995232473163	0.023	0.07255	14004	16757	14424.77
3799604	chr3	rs61491513	50012470	C	G	0.976	0.972	0.957	0.153896361776878	0.055	0.005122	14004	16757	14424.77
3806946	chr3	rs11130230	50013469	A	G	0.976	0.972	0.956	0.154299240220188	0.0551	0.005134	14004	16757	14424.77
3802547	chr3	rs2624821	50014114	G	A	0.873	0.875	0.999	0.0215951374365897	0.0256	0.3991	14004	16757	14424.77
3796185	chr3	rs11916261	50014496	G	A	0.976	0.972	0.956	0.154196393068106	0.0551	0.005151	14004	16757	14424.77
3793781	chr3	rs6780731	50017478	A	G	0.828	0.829	0.977	0.0402010017441475	0.0229	0.07957	14004	16757	14424.77
3800892	chr3	rs11130233	50018585	T	G	0.829	0.83	0.977	0.0411995232473163	0.023	0.0731	14004	16757	14424.77
3789472	chr3	rs112827798	50019897	G	A	0.976	0.972	0.958	0.153699149331277	0.055	0.005171	14004	16757	14424.77
3802856	chr3	rs2681776	50020437	G	A	0.854	0.859	0.98	0.0135971385060249	0.0246	0.5809	14004	16757	14424.77
3794899	chr3	rs62262138	50021659	G	A	0.976	0.972	0.959	0.153699149331277	0.055	0.005176	14004	16757	14424.77
3794256	chr3	rs4688690	50022292	G	A	0.828	0.829	0.977	0.0402010017441475	0.023	0.07989	14004	16757	14424.77
3803063	chr3	rs9853222	50022926	T	C	0.828	0.829	0.977	0.0406043708419401	0.0229	0.07696	14004	16757	14424.77
3789397	chr3	rs116789950	50023438	A	G	0.976	0.972	0.959	0.153699149331277	0.055	0.00516	14004	16757	14424.77
3806343	chr3	rs74665992	50024568	C	T	0.873	0.875	1.0	0.021497269010823	0.0255	0.401	14004	16757	14424.77
3788544	chr3	rs13082703	50025006	T	C	0.854	0.859	0.98	0.0134984841513417	0.0246	0.582	14004	16757	14424.77
3794289	chr3	rs13060128	50025028	A	G	0.829	0.83	0.977	0.0411035548784171	0.023	0.07342	14004	16757	14424.77
3803174	chr3	rs112222273	50025181	C	T	0.976	0.972	0.96	0.153699149331277	0.055	0.005158	14004	16757	14424.77
3797273	chr3	rs12485600	50025530	A	G	0.828	0.829	0.977	0.0406043708419401	0.0229	0.07709	14004	16757	14424.77
3788598	chr3	rs34080578	50026029	A	C	0.828	0.829	0.977	0.0406043708419401	0.0229	0.07723	14004	16757	14424.77
3799731	chr3	rs2353579	50027774	C	T	0.825	0.826	0.965	0.0369007163483657	0.0229	0.1067	14004	16757	14424.77
3789445	chr3	rs4688758	50028385	G	A	0.828	0.829	0.977	0.0400953305639422	0.023	0.08034	14004	16757	14424.77
3793647	chr3	rs2624832	50030858	C	T	0.854	0.859	0.981	0.0134984841513417	0.0246	0.5823	14004	16757	14424.77
3803786	chr3	rs11923132	50031000	G	A	0.976	0.972	0.96	0.153999239789366	0.0551	0.005187	14004	16757	14424.77
3790702	chr3	rs17657664	50032008	T	G	0.854	0.859	0.981	0.0141001243787816	0.0246	0.5653	14004	16757	14424.77
3800342	chr3	rs17657688	50033228	T	C	0.854	0.859	0.981	0.0140015196358136	0.0246	0.5687	14004	16757	14424.77
3790019	chr3	rs4688757	50035323	T	C	0.828	0.829	0.978	0.0406043708419401	0.0229	0.07706	14004	16757	14424.77
3800857	chr3	rs4688689	50035542	C	T	0.828	0.829	0.977	0.0402010017441475	0.023	0.07979	14004	16757	14424.77
3799261	chr3	rs3774733	50037123	C	G	0.828	0.829	0.978	0.0400953305639422	0.023	0.08073	14004	16757	14424.77
3786781	chr3	rs6767381	50037940	A	G	0.828	0.829	0.978	0.0399031725325864	0.0229	0.0821	14004	16757	14424.77
3797622	chr3	rs11925192	50038664	G	A	0.83	0.831	0.977	0.0399992561638529	0.0231	0.08243	14004	16757	14424.77
3804691	chr3	rs11130237	50039303	A	G	0.976	0.972	0.962	0.151699105745191	0.0549	0.005768	14004	16757	14424.77
3795892	chr3	rs7628058	50039474	G	A	0.828	0.829	0.978	0.0399992561638529	0.0229	0.08145	14004	16757	14424.77
3804871	chr3	rs12637222	50039631	C	G	0.976	0.972	0.962	0.151699105745191	0.0549	0.005764	14004	16757	14424.77
3804286	chr3	rs4688756	50040194	T	A	0.83	0.831	0.977	0.0400953305639422	0.0231	0.08198	14004	16757	14424.77
3807442	chr3	rs6765484	50041313	C	T	0.17	0.169	0.977	-0.0386992491392765	0.023	0.09266	14004	16757	14424.77
3787857	chr3	rs62262144	50041827	G	T	0.976	0.972	0.962	0.151699105745191	0.0549	0.00575	14004	16757	14424.77
3805608	chr3	rs11130239	50042658	G	A	0.976	0.972	0.961	0.151999796907566	0.0551	0.005777	14004	16757	14424.77
3788569	chr3	rs4688688	50042690	C	G	0.128	0.126	1.0	-0.0198966317144566	0.0255	0.4357	14004	16757	14424.77
3793279	chr3	rs12631608	50042725	T	A	0.976	0.972	0.961	0.151999796907566	0.0551	0.005783	14004	16757	14424.77
3790035	chr3	rs12634780	50043341	A	T	0.146	0.141	0.98	-0.0129028853555234	0.0246	0.5994	14004	16757	14424.77
3806283	chr3	rs9812936	50043654	C	T	0.145	0.141	0.981	-0.0122952780941516	0.0246	0.6159	14004	16757	14424.77
3791087	chr3	rs111401003	50044314	G	A	0.976	0.972	0.962	0.151802210043872	0.055	0.005749	14004	16757	14424.77
3798948	chr3	rs112666031	50044840	G	A	0.976	0.972	0.962	0.151802210043872	0.055	0.00575	14004	16757	14424.77
3798110	chr3	rs2353586	50046046	G	T	0.172	0.171	0.977	-0.0399994162638657	0.0229	0.08124	14004	16757	14424.77
3802447	chr3	rs2353587	50046064	G	A	0.172	0.171	0.977	-0.0396039865931634	0.0229	0.0842	14004	16757	14424.77
3805194	chr3	rs9881008	50047404	C	T	0.172	0.171	0.977	-0.0396039865931634	0.0229	0.08431	14004	16757	14424.77
3791443	chr3	rs62262145	50049051	C	G	0.976	0.972	0.961	0.151999796907566	0.0551	0.005772	14004	16757	14424.77
3794222	chr3	rs7634917	50049299	T	G	0.172	0.171	0.977	-0.0399994162638657	0.0229	0.08131	14004	16757	14424.77
3799853	chr3	rs7645466	50049958	G	T	0.146	0.141	0.981	-0.0130953713122409	0.0246	0.5944	14004	16757	14424.77
3789980	chr3	rs6446190	50052729	C	G	0.171	0.17	0.976	-0.0406032684425478	0.023	0.07724	14004	16757	14424.77
3794915	chr3	rs6446191	50052834	T	C	0.146	0.141	0.981	-0.0130953713122409	0.0246	0.5931	14004	16757	14424.77
3805503	chr3	rs57575459	50053514	C	G	0.976	0.972	0.96	0.151999796907566	0.0551	0.005768	14004	16757	14424.77
3790873	chr3	rs2624818	50056265	G	A	0.948	0.944	0.873	0.111997442453454	0.04	0.005161	14004	16757	14424.77
3801114	chr3	rs75729494	50056478	T	A	0.974	0.971	0.923	0.145501958655418	0.0543	0.00732	14004	16757	14424.77
3804887	chr3	rs6799579	50057500	T	C	0.128	0.126	1.0	-0.0198966317144566	0.0255	0.4355	14004	16757	14424.77
3789682	chr3	rs9861216	50059339	T	C	0.171	0.17	0.977	-0.0398016818829366	0.023	0.08368	14004	16757	14424.77
3804905	chr3	rs12490944	50059651	G	A	0.976	0.972	0.962	0.151802210043872	0.0549	0.005725	14004	16757	14424.77
3802170	chr3	rs6446193	50059758	T	C	0.171	0.17	0.977	-0.0398016818829366	0.023	0.08377	14004	16757	14424.77
3803339	chr3	rs7650214	50059866	T	C	0.171	0.17	0.977	-0.0398016818829366	0.023	0.08376	14004	16757	14424.77
3802436	chr3	rs11713562	50060332	G	C	0.171	0.17	0.976	-0.0403012967735257	0.023	0.07947	14004	16757	14424.77
3806589	chr3	rs12629129	50060979	A	G	0.976	0.972	0.962	0.151896712979977	0.0549	0.005695	14004	16757	14424.77
3786543	chr3	rs12107768	50063753	G	T	0.128	0.126	1.0	-0.0198966317144566	0.0255	0.4356	14004	16757	14424.77
3794633	chr3	rs4688755	50064424	G	A	0.172	0.171	0.978	-0.0391983134041576	0.0229	0.0875	14004	16757	14424.77
3787773	chr3	rs12637457	50064630	G	T	0.976	0.972	0.962	0.151699105745191	0.0549	0.005748	14004	16757	14424.77
3787692	chr3	rs2526751	50064867	T	C	0.172	0.171	0.978	-0.0391983134041576	0.0229	0.08748	14004	16757	14424.77
3802930	chr3	rs6446194	50067298	T	A	0.146	0.141	0.981	-0.0127003085782322	0.0246	0.6063	14004	16757	14424.77
3801149	chr3	rs62262148	50067638	C	T	0.976	0.973	0.952	0.152300397681944	0.0557	0.006282	14004	16757	14424.77
3787516	chr3	rs11130240	50069357	G	A	0.976	0.972	0.961	0.151699105745191	0.0549	0.005768	14004	16757	14424.77
3791057	chr3	rs9866695	50069452	G	T	0.172	0.171	0.978	-0.0394999521368577	0.0229	0.08484	14004	16757	14424.77
3798369	chr3	rs2526750	50070279	A	G	0.146	0.141	0.981	-0.0124977728299804	0.0246	0.61	14004	16757	14424.77
3796714	chr3	rs7621352	50070763	A	C	0.172	0.171	0.978	-0.0394999521368577	0.0229	0.08526	14004	16757	14424.77
3789454	chr3	rs6446195	50070853	A	G	0.146	0.141	0.982	-0.0122041688389067	0.0246	0.6186	14004	16757	14424.77
3805590	chr3	rs7624030	50071279	A	C	0.145	0.14	0.978	-0.0121029460677457	0.0247	0.623	14004	16757	14424.77
3801917	chr3	rs7634441	50071677	G	A	0.146	0.141	0.982	-0.0128015918372089	0.0246	0.6034	14004	16757	14424.77
3799272	chr3	rs9844201	50072152	A	C	0.146	0.141	0.983	-0.0122041688389067	0.0246	0.6207	14004	16757	14424.77
3790762	chr3	rs66851636	50073046	C	T	0.171	0.169	0.977	-0.0388032003238938	0.023	0.09191	14004	16757	14424.77
3802324	chr3	rs62263578	50073640	T	C	0.976	0.972	0.961	0.151501459454067	0.0549	0.005796	14004	16757	14424.77
3804312	chr3	rs12486808	50074377	G	C	0.976	0.972	0.961	0.151501459454067	0.0549	0.005813	14004	16757	14424.77
3792280	chr3	rs12486832	50074400	G	T	0.976	0.973	0.952	0.15240344000667	0.0557	0.006261	14004	16757	14424.77
3802741	chr3	rs4688754	50074641	G	T	0.146	0.141	0.983	-0.0120017335415971	0.0246	0.624	14004	16757	14424.77
3787717	chr3	rs4688753	50074773	A	G	0.146	0.141	0.982	-0.0125990355765152	0.0246	0.6073	14004	16757	14424.77
3790318	chr3	rs2526749	50076734	A	G	0.146	0.141	0.982	-0.0125990355765152	0.0246	0.6091	14004	16757	14424.77
3802846	chr3	rs7430334	50078221	T	C	0.146	0.141	0.982	-0.0125990355765152	0.0246	0.6091	14004	16757	14424.77
3789514	chr3	rs9814664	50078541	C	T	0.171	0.17	0.977	-0.0408949138454712	0.023	0.07487	14004	16757	14424.77
3797943	chr3	rs12631248	50080174	C	G	0.976	0.972	0.961	0.151398324140445	0.0549	0.005857	14004	16757	14424.77
3795539	chr3	rs2526748	50080439	A	G	0.171	0.17	0.978	-0.0403012967735257	0.023	0.07926	14004	16757	14424.77
3801509	chr3	rs9682295	50081107	T	C	0.146	0.141	0.983	-0.0119005312583873	0.0246	0.6273	14004	16757	14424.77
3788033	chr3	rs2526747	50082914	C	G	0.145	0.141	0.984	-0.0122041688389067	0.0246	0.6198	14004	16757	14424.77
3803392	chr3	rs12495114	50084455	T	C	0.976	0.972	0.962	0.151303774091165	0.0549	0.00588	14004	16757	14424.77
3791451	chr3	rs2624824	50088266	T	C	0.171	0.17	0.978	-0.040197189751413	0.023	0.08019	14004	16757	14424.77
3792273	chr3	rs59802870	50088301	G	A	0.976	0.972	0.962	0.151501459454067	0.0549	0.005839	14004	16757	14424.77
3806761	chr3	rs6446197	50088943	A	G	0.146	0.141	0.983	-0.0122952780941516	0.0246	0.6155	14004	16757	14424.77
3798567	chr3	rs2624823	50089690	G	T	0.172	0.17	0.979	-0.0398016818829366	0.0229	0.08245	14004	16757	14424.77
3791742	chr3	rs9311446	50092226	G	A	0.172	0.171	0.979	-0.0391983134041576	0.0229	0.08728	14004	16757	14424.77
3806925	chr3	rs6762477	50093209	G	A	0.146	0.141	0.984	-0.0116981574124923	0.0246	0.6338	14004	16757	14424.77
3797906	chr3	rs12486470	50094271	T	A	0.976	0.972	0.96	0.151999796907566	0.0551	0.005786	14004	16757	14424.77
3801699	chr3	rs62263584	50095691	A	G	0.976	0.973	0.952	0.152300397681944	0.0557	0.00629	14004	16757	14424.77
3804882	chr3	rs2245365	50097319	C	A	0.172	0.171	0.979	-0.0391983134041576	0.0229	0.08757	14004	16757	14424.77
3794104	chr3	rs11924711	50097366	G	A	0.976	0.972	0.96	0.151999796907566	0.0551	0.005795	14004	16757	14424.77
3800616	chr3	rs2624815	50098112	A	G	0.146	0.141	0.984	-0.0116981574124923	0.0246	0.6348	14004	16757	14424.77
3807247	chr3	rs11920034	50100066	A	G	0.976	0.972	0.962	0.151398324140445	0.055	0.005881	14004	16757	14424.77
3786716	chr3	rs6793528	50100188	C	A	0.146	0.141	0.983	-0.0120017335415971	0.0246	0.6266	14004	16757	14424.77
3798562	chr3	rs115669815	50102446	T	C	0.975	0.977	0.747	-0.0293979151845611	0.0627	0.6389	14004	16757	14424.77
3807512	chr3	rs2023953	50103917	G	A	0.947	0.943	0.887	0.106699618659056	0.0395	0.006914	14004	16757	14424.77
3792536	chr3	rs2023952	50104307	G	A	0.976	0.972	0.962	0.151200618386133	0.055	0.005931	14004	16757	14424.77
3789475	chr3	rs11924670	50104708	A	G	0.976	0.972	0.961	0.151802210043872	0.0551	0.005869	14004	16757	14424.77
3798605	chr3	rs11916999	50104873	C	G	0.976	0.972	0.962	0.151200618386133	0.055	0.005942	14004	16757	14424.77
3807549	chr3	rs2624822	50107219	T	C	0.146	0.141	0.983	-0.0120017335415971	0.0246	0.624	14004	16757	14424.77
3796653	chr3	rs2240329	50107512	G	A	0.171	0.17	0.978	-0.0403012967735257	0.023	0.07931	14004	16757	14424.77
3800869	chr3	rs2023951	50108188	C	T	0.976	0.972	0.96	0.151595990814917	0.0551	0.00592	14004	16757	14424.77
3799167	chr3	rs3774734	50108792	C	A	0.146	0.141	0.984	-0.0115969858456632	0.0246	0.6379	14004	16757	14424.77
3795596	chr3	rs62263586	50109044	T	C	0.976	0.972	0.962	0.151002873536527	0.055	0.005993	14004	16757	14424.77
3802985	chr3	rs62263588	50109394	G	A	0.976	0.972	0.96	0.151595990814917	0.0551	0.005943	14004	16757	14424.77
3790442	chr3	rs12494077	50112998	T	C	0.976	0.972	0.962	0.150796489386098	0.055	0.006069	14004	16757	14424.77
3787978	chr3	rs2240328	50113004	T	C	0.127	0.125	1.01	-0.0201006717070029	0.0255	0.4305	14004	16757	14424.77
3799320	chr3	rs2240327	50113034	A	G	0.172	0.17	0.98	-0.0391983134041576	0.0229	0.08755	14004	16757	14424.77
3789453	chr3	rs12494172	50113346	T	C	0.976	0.972	0.962	0.150899686785615	0.055	0.006059	14004	16757	14424.77
3795616	chr3	rs7061	50114515	C	T	0.145	0.141	0.986	-0.0119005312583873	0.0246	0.6277	14004	16757	14424.77
3803236	chr3	rs2526743	50115245	G	A	0.171	0.17	0.98	-0.0404991299799539	0.0229	0.07758	14004	16757	14424.77
3786515	chr3	rs2624816	50117312	T	G	0.171	0.17	0.98	-0.0404991299799539	0.023	0.07765	14004	16757	14424.77
3801526	chr3	rs62263590	50117420	G	C	0.976	0.973	0.959	0.151896712979977	0.0552	0.005888	14004	16757	14424.77
3790226	chr3	rs2624817	50117520	A	G	0.127	0.125	1.01	-0.01999864650669	0.0255	0.4315	14004	16757	14424.77
3803224	chr3	rs62263591	50118110	T	G	0.976	0.973	0.959	0.151999796907566	0.0552	0.005858	14004	16757	14424.77
3787244	chr3	rs34831713	50118748	T	C	0.171	0.17	0.98	-0.0401035026973339	0.023	0.08052	14004	16757	14424.77
3796368	chr3	rs112512657	50119146	C	G	0.976	0.972	0.96	0.151595990814917	0.0551	0.005898	14004	16757	14424.77
3789236	chr3	rs12494916	50119739	T	G	0.976	0.972	0.96	0.151699105745191	0.0551	0.005881	14004	16757	14424.77
3794125	chr3	rs12492291	50120330	C	T	0.976	0.973	0.959	0.152300397681944	0.0552	0.005807	14004	16757	14424.77
3802187	chr3	rs10049087	50123417	A	G	0.171	0.17	0.98	-0.0398953406632555	0.0229	0.08213	14004	16757	14424.77
3790909	chr3	rs76298543	50124046	T	C	0.98	0.978	0.901	0.133498892096386	0.0637	0.03602	13457	16217	13881.29
3800335	chr3	rs7650241	50124923	T	C	0.127	0.125	1.01	-0.01999864650669	0.0255	0.4333	14004	16757	14424.77
3798555	chr3	rs9681286	50125219	T	C	0.145	0.141	0.986	-0.0120017335415971	0.0246	0.6259	14004	16757	14424.77
3800599	chr3	rs2526754	50125996	G	A	0.171	0.17	0.98	-0.0404991299799539	0.023	0.07779	14004	16757	14424.77
3792584	chr3	rs2247510	50126215	C	A	0.147	0.142	0.985	-0.0140989243795016	0.0245	0.5643	14004	16757	14424.77
3798619	chr3	rs35333166	50128005	C	T	0.976	0.973	0.957	0.153098698117051	0.0553	0.005664	14004	16757	14424.77
3789261	chr3	rs2240326	50128386	G	A	0.171	0.17	0.979	-0.0396039865931634	0.023	0.08493	14004	16757	14424.77
3799423	chr3	rs2624853	50128893	A	G	0.171	0.17	0.979	-0.0404991299799539	0.023	0.07806	14004	16757	14424.77
3787228	chr3	rs2013208	50129399	C	T	0.171	0.169	0.98	-0.0398016818829366	0.023	0.08323	14004	16757	14424.77
3788066	chr3	rs62263596	50131520	A	C	0.976	0.973	0.955	0.153501897985254	0.0553	0.005561	14004	16757	14424.77
3803039	chr3	rs62263597	50131691	G	A	0.976	0.973	0.955	0.153296029002978	0.0554	0.005611	14004	16757	14424.77
3794517	chr3	rs2624834	50132131	G	T	0.127	0.125	1.01	-0.0198966317144566	0.0254	0.4342	14004	16757	14424.77
3796884	chr3	rs6808044	50136165	A	G	0.145	0.141	0.98	-0.0137034650584925	0.0247	0.5797	14004	16757	14424.77
3792237	chr3	rs2856234	50139142	A	G	0.17	0.169	0.974	-0.0411970648503382	0.0231	0.07441	14004	16757	14424.77
3798541	chr3	rs1061474	50144951	T	C	0.144	0.14	0.978	-0.0139975096438537	0.0247	0.5704	14004	16757	14424.77
3804734	chr3	rs140724462	50145370	C	T	0.976	0.973	0.948	0.155001746138992	0.0558	0.005464	14004	16757	14424.77
3806998	chr3	rs3733133	50146094	T	A	0.17	0.169	0.97	-0.0409990935346932	0.0231	0.07606	14004	16757	14424.77
3804748	chr3	rs6778802	50146592	T	C	0.126	0.124	0.999	-0.0222967349986103	0.0257	0.385	14004	16757	14424.77
3786488	chr3	rs2301166	50148305	C	G	0.17	0.169	0.971	-0.0418016408837633	0.0231	0.07049	14004	16757	14424.77
3806844	chr3	rs62263600	50149270	A	C	0.976	0.973	0.946	0.156003248476081	0.056	0.00536	14004	16757	14424.77
3799993	chr3	rs1138536	50153356	T	C	0.144	0.14	0.975	-0.0151034855773182	0.0248	0.5422	14004	16757	14424.77
3793324	chr3	rs2624825	50154989	G	A	0.169	0.168	0.965	-0.0433042394092723	0.0233	0.06289	14004	16757	14424.77
3794506	chr3	rs2624826	50155468	T	G	0.144	0.14	0.973	-0.015702643727291	0.0248	0.5279	14004	16757	14424.77
3787708	chr3	rs2624829	50156695	A	G	0.146	0.142	0.965	-0.0152050125429676	0.0248	0.541	14004	16757	14424.77
3787326	chr3	rs12636045	50157112	C	T	0.976	0.973	0.944	0.156097355253122	0.0562	0.005475	14004	16757	14424.77
3795484	chr3	rs12636232	50157895	C	T	0.976	0.973	0.944	0.157302849373776	0.0561	0.00507	14004	16757	14424.77
3801231	chr3	rs2856238	50158191	T	C	0.144	0.14	0.971	-0.0160988945897493	0.0249	0.5181	14004	16757	14424.77
3797652	chr3	rs2856237	50158774	A	G	0.144	0.14	0.97	-0.0164038098256767	0.0249	0.5108	14004	16757	14424.77
3798601	chr3	rs2071208	50159679	G	A	0.277	0.278	0.903	-0.0615988462189574	0.0201	0.002117	14004	16757	14424.77
3800237	chr3	rs2071207	50159844	T	C	0.169	0.168	0.964	-0.0408949138454712	0.0233	0.07898	14004	16757	14424.77
3793895	chr3	rs62260770	50159955	C	G	0.976	0.973	0.941	0.156097355253122	0.0563	0.005523	14004	16757	14424.77
3793829	chr3	rs2071206	50160109	G	A	0.17	0.169	0.961	-0.0430954101055856	0.0233	0.06422	14004	16757	14424.77
3787316	chr3	rs11928995	50161568	C	A	0.976	0.973	0.939	0.155703758889663	0.0563	0.00571	14004	16757	14424.77
3789525	chr3	rs2008877	50162291	T	G	0.18	0.18	0.942	-0.056496280157669	0.0229	0.01371	14004	16757	14424.77
3805118	chr3	rs2624848	50165101	T	C	0.145	0.141	0.958	-0.015895669405385	0.025	0.5249	14004	16757	14424.77
3797689	chr3	rs62260771	50165563	G	C	0.976	0.973	0.932	0.154102107219057	0.0565	0.006415	14004	16757	14424.77
3795270	chr3	rs4688686	50169715	C	T	0.172	0.172	0.946	-0.0460020545617973	0.0233	0.04821	14004	16757	14424.77
3799209	chr3	rs2014830	50172397	C	T	0.307	0.307	0.862	-0.0582967085104029	0.02	0.003474	14004	16757	14424.77
3801025	chr3	rs7428430	50174184	C	T	0.17	0.17	0.932	-0.0453949344903922	0.0236	0.05453	14004	16757	14424.77
3802559	chr3	rs2624847	50174197	G	T	0.153	0.155	0.952	-0.050798679887367	0.0242	0.03551	14004	16757	14424.77
3788114	chr3	rs13100903	50174572	C	T	0.956	0.956	0.864	0.0878002324280124	0.0469	0.06134	14004	16757	14424.77
3798035	chr3	rs7642934	50174848	G	A	0.149	0.146	0.918	-0.0290993078252748	0.0252	0.2483	14004	16757	14424.77
3786790	chr3	rs2526388	50174886	T	C	0.108	0.104	0.901	0.0003999200213268	0.0292	0.9899	14004	16757	14424.77
3791952	chr3	rs2526386	50175959	C	T	0.134	0.129	0.885	0.0067968490002727	0.0267	0.7997	14004	16757	14424.77
3792274	chr3	rs2003485	50176589	C	T	0.96	0.96	0.815	0.0739008078395342	0.0511	0.1478	14004	16757	14424.77
3804144	chr3	rs739983	50178011	G	A	0.826	0.829	0.884	0.0648978315778429	0.025	0.00935	14004	16757	14424.77
3792302	chr3	rs12636449	50180613	A	G	0.979	0.977	0.887	0.117996346237397	0.0627	0.05991	14004	16757	14424.77
3802073	chr3	rs148149389	50180898	C	T	0.863	0.863	0.892	0.0469026696862194	0.0267	0.07871	14004	16757	14424.77
3796559	chr3	rs2526385	50181135	T	G	0.725	0.726	0.911	0.0666955680382664	0.0202	0.000973	14004	16757	14424.77
3790664	chr3	rs2526383	50184538	T	C	0.715	0.717	0.939	0.0676025721352111	0.0198	0.0006368	14004	16757	14424.77
3803860	chr3	rs11714286	50185508	G	A	0.74	0.739	0.94	0.0698991273796672	0.0202	0.0005476	14004	16757	14424.77
3803568	chr3	rs2526400	50186948	A	G	0.144	0.147	0.946	-0.0584027170759943	0.0248	0.01868	14004	16757	14424.77
3797573	chr3	rs2526396	50188309	A	G	0.143	0.145	0.948	-0.0586996008587778	0.0249	0.01817	14004	16757	14424.77
3805109	chr3	rs2526395	50188886	T	C	0.143	0.145	0.947	-0.0589965728077175	0.0248	0.0175	14004	16757	14424.77
3806560	chr3	rs2526394	50189057	T	C	0.143	0.146	0.947	-0.0593042438991411	0.0248	0.01698	14004	16757	14424.77
3792012	chr3	rs2526393	50189173	C	G	0.143	0.145	0.949	-0.0587950465105055	0.0248	0.01779	14004	16757	14424.77
3787775	chr3	rs6800021	50190346	G	A	0.957	0.958	0.872	0.0708032317954	0.0484	0.1435	14004	16757	14424.77
3787842	chr3	rs2526392	50191191	T	C	0.143	0.145	0.952	-0.0575020022714588	0.0248	0.02027	14004	16757	14424.77
3792670	chr3	rs2526389	50192826	C	T	0.957	0.958	0.875	0.0725996924143435	0.0483	0.1331	14004	16757	14424.77
3793022	chr3	rs2859580	50194644	G	A	0.144	0.147	0.956	-0.05519563546795	0.0247	0.02558	14004	16757	14424.77
3803485	chr3	rs2624842	50196418	C	A	0.148	0.15	0.945	-0.0573960891413091	0.0247	0.0201	14004	16757	14424.77
3798932	chr3	rs73080980	50196533	C	T	0.862	0.864	0.915	0.0428966409523063	0.0263	0.1024	14004	16757	14424.77
3804997	chr3	rs1046953	50197097	C	T	0.786	0.785	0.921	0.0703000168001571	0.0219	0.001299	14004	16757	14424.77
3788210	chr3	rs12631337	50198537	A	G	0.165	0.165	0.936	-0.0544033888793865	0.0238	0.02218	14004	16757	14424.77
3787567	chr3	rs2624840	50199015	T	C	0.141	0.143	0.954	-0.0540972217202848	0.0249	0.02975	14004	16757	14424.77
3787317	chr3	rs2188151	50201924	G	T	0.958	0.959	0.897	0.0660030731575139	0.0485	0.1732	14004	16757	14424.77
3788696	chr3	rs2624839	50202231	T	C	0.383	0.385	0.966	-0.0763952012537135	0.018	2.274e-05	14004	16757	14424.77
3799633	chr3	rs3774745	50204745	C	T	0.759	0.758	0.952	0.06259914175652	0.0206	0.002389	14004	16757	14424.77
3797406	chr3	rs60429865	50205315	A	G	0.98	0.978	0.914	0.10570145753054	0.0636	0.0965	14004	16757	14424.77
3805792	chr3	rs2624838	50205642	C	G	0.405	0.409	0.974	-0.0857975684987579	0.0178	1.398e-06	14004	16757	14424.77
3796266	chr3	rs2624837	50205962	A	G	0.143	0.145	0.957	-0.0600048139370291	0.0247	0.01524	14004	16757	14424.77
3801252	chr3	rs2518796	50207075	T	C	0.958	0.959	0.902	0.0690035380967296	0.0484	0.154	14004	16757	14424.77
3801597	chr3	rs3774749	50207227	C	T	0.758	0.758	0.954	0.0619038033148151	0.0206	0.002612	14004	16757	14424.77
3796732	chr3	rs3774750	50208406	C	G	0.756	0.756	0.952	0.0622045495436565	0.0205	0.002429	14004	16757	14424.77
3791529	chr3	rs62260773	50208630	G	A	0.98	0.978	0.91	0.103097958003567	0.0638	0.1059	14004	16757	14424.77
3792291	chr3	rs2518795	50208819	C	T	0.958	0.959	0.897	0.0673969319860517	0.0485	0.1644	14004	16757	14424.77
3789549	chr3	rs2624836	50208868	A	G	0.143	0.145	0.957	-0.0605040040910452	0.0247	0.01438	14004	16757	14424.77
3798134	chr3	rs3774751	50209053	G	T	0.759	0.759	0.956	0.0622045495436565	0.0206	0.002532	14004	16757	14424.77
3795724	chr3	rs1005678	50210289	C	G	0.385	0.388	0.967	-0.0808955712583134	0.018	6.94e-06	14004	16757	14424.77
3787103	chr3	rs6446201	50210865	A	G	0.143	0.145	0.957	-0.0611947843281922	0.0247	0.01332	14004	16757	14424.77
3789876	chr3	rs73080992	50213525	G	A	0.963	0.963	0.814	0.0587970705084571	0.0499	0.239	14004	16757	14424.77
3798576	chr3	rs67627084	50216114	C	T	0.744	0.744	0.958	0.0666955680382664	0.0201	0.0009052	14004	16757	14424.77
3800194	chr3	rs9831967	50217234	C	T	0.182	0.184	0.95	-0.0663962456396854	0.0227	0.003416	14004	16757	14424.77
3806214	chr3	rs9832454	50217558	C	T	0.958	0.956	0.825	0.0750981960059311	0.0457	0.1001	14004	16757	14424.77
3793867	chr3	rs13085567	50217654	C	T	0.744	0.744	0.959	0.0672005996602386	0.0201	0.0008241	14004	16757	14424.77
3799917	chr3	rs148641669	50218945	C	T	0.858	0.855	0.959	0.0648978315778429	0.0248	0.008731	14004	16757	14424.77
3797285	chr3	rs146674222	50219095	C	T	0.858	0.855	0.959	0.0654974362315006	0.0247	0.008153	14004	16757	14424.77
3806583	chr3	rs6446202	50219991	C	G	0.841	0.836	0.968	0.0721997240344179	0.0235	0.002124	14004	16757	14424.77
3788154	chr3	rs7642692	50222693	T	C	0.841	0.837	0.965	0.0712968818820338	0.0235	0.002451	14004	16757	14424.77
3793926	chr3	rs2073726	50223593	T	A	0.743	0.742	0.96	0.0684994164246923	0.02	0.0006234	14004	16757	14424.77
3798533	chr3	rs11717349	50223977	C	T	0.743	0.742	0.96	0.0684994164246923	0.02	0.0006159	14004	16757	14424.77
3807202	chr3	rs12632110	50224225	A	G	0.584	0.578	0.976	0.0944006754214843	0.0177	9.272e-08	14004	16757	14424.77
3791110	chr3	rs11711407	50225029	A	G	0.74	0.739	0.961	0.0697032857496389	0.0199	0.0004714	14004	16757	14424.77
3791428	chr3	rs57842657	50227787	T	A	0.858	0.855	0.956	0.0654037717003168	0.0248	0.008348	14004	16757	14424.77
3791111	chr3	rs9858059	50227871	C	T	0.732	0.731	0.947	0.06879818587027	0.0199	0.0005525	14004	16757	14424.77
3795706	chr3	rs11716820	50228316	C	T	0.958	0.956	0.825	0.0825012215117438	0.0456	0.07066	14004	16757	14424.77
3803040	chr3	rs3755831	50228767	G	T	0.731	0.73	0.951	0.0690035380967296	0.0199	0.0005161	14004	16757	14424.77
3806443	chr3	rs11919418	50233215	T	G	0.96	0.962	0.886	0.0546018151915836	0.0507	0.2814	13457	16217	13881.29
3803313	chr3	rs34877766	50234126	A	G	0.26	0.259	0.952	-0.0668024151462154	0.0201	0.0008774	14004	16757	14424.77
3794035	chr3	rs7612733	50238156	A	T	0.96	0.96	0.727	0.101003035616366	0.0504	0.04498	14004	16757	14424.77
3795032	chr3	rs57462170	50239803	G	A	0.86	0.857	0.946	0.06879818587027	0.025	0.006027	14004	16757	14424.77
3806174	chr3	rs4688745	50240338	T	C	0.267	0.267	0.943	-0.0660970683749259	0.02	0.0009479	14004	16757	14424.77
3787648	chr3	rs1858828	50242387	G	T	0.274	0.274	0.942	-0.070401005299324	0.0199	0.0003929	14004	16757	14424.77
3800907	chr3	rs2236939	50243510	G	T	0.851	0.847	0.946	0.0654974362315006	0.0244	0.007289	14004	16757	14424.77
3796822	chr3	rs2236940	50244080	G	A	0.423	0.427	0.971	-0.090701814649167	0.0177	3e-07	14004	16757	14424.77
3788253	chr3	rs2236941	50247824	C	T	0.423	0.427	0.971	-0.0901982679181488	0.0177	3.493e-07	14004	16757	14424.77
3801984	chr3	rs2236942	50248807	G	C	0.274	0.275	0.942	-0.070401005299324	0.0198	0.0003892	14004	16757	14424.77
3806194	chr3	rs2282749	50250837	T	C	0.273	0.273	0.944	-0.070401005299324	0.0199	0.0003991	14004	16757	14424.77
3801707	chr3	rs78020607	50254624	A	G	0.864	0.86	0.943	0.0635004825618992	0.0254	0.01238	14004	16757	14424.77
3793101	chr3	rs739431	50255305	A	G	0.849	0.844	0.946	0.0666955680382664	0.0243	0.006077	14004	16757	14424.77
3789090	chr3	rs35926495	50255663	C	T	0.945	0.948	0.781	0.0493043176841434	0.0435	0.2574	14004	16757	14424.77
3802108	chr3	rs56048629	50255666	C	T	0.945	0.948	0.781	0.0493043176841434	0.0435	0.2573	14004	16757	14424.77
3801903	chr3	rs79499880	50259551	A	G	0.932	0.934	0.908	-0.009696862978864	0.0355	0.7855	14004	16757	14424.77
3786919	chr3	rs145831787	50260468	C	T	0.932	0.936	0.918	-0.0142003494011414	0.0356	0.6895	14004	16757	14424.77
3801467	chr3	rs9883222	50267837	G	A	0.443	0.445	0.978	-0.0905047444258399	0.0176	2.635e-07	14004	16757	14424.77
3794271	chr3	rs60247651	50272953	T	A	0.933	0.936	0.921	-0.0174005146801673	0.0356	0.6253	14004	16757	14424.77
3788404	chr3	rs58051625	50278717	G	C	0.934	0.938	0.943	-0.0248051189189711	0.0356	0.4871	14004	16757	14424.77
3791667	chr3	rs10510755	50281168	C	T	0.935	0.939	0.95	-0.0267033828345498	0.0356	0.4535	14004	16757	14424.77
3801465	chr3	rs57319506	50285677	T	C	0.935	0.939	0.952	-0.0274020297483382	0.0356	0.4424	14004	16757	14424.77
3789601	chr3	rs2298952	50286953	G	A	0.0436	0.0441	0.834	-0.0394999521368577	0.0451	0.3809	14004	16757	14424.77
3788260	chr3	rs2298953	50287260	T	G	0.443	0.445	0.98	-0.0892028674607707	0.0176	3.902e-07	14004	16757	14424.77
3796346	chr3	rs2298954	50287551	C	T	0.443	0.445	0.98	-0.0891044750828209	0.0176	3.979e-07	14004	16757	14424.77
3795656	chr3	rs2097247	50290902	C	T	0.937	0.941	0.955	-0.0259949602770859	0.036	0.4707	14004	16757	14424.77
3801448	chr3	rs9852677	50291617	G	A	0.42	0.423	0.968	-0.0940030344911192	0.0178	1.246e-07	14004	16757	14424.77
3796980	chr3	rs2282751	50291785	G	A	0.366	0.372	0.966	-0.098704935472477	0.0182	5.603e-08	14004	16757	14424.77
3796354	chr3	rs2236944	50292193	G	T	0.445	0.447	0.975	-0.088700074764719	0.0176	4.908e-07	14004	16757	14424.77
3802017	chr3	rs11715758	50292324	G	A	0.752	0.744	0.918	0.0996009612214811	0.0207	1.431e-06	14004	16757	14424.77
3795722	chr3	rs41291724	50294066	C	G	0.937	0.941	0.958	-0.0272992569378225	0.0361	0.4486	14004	16757	14424.77
3796740	chr3	rs9830408	50294551	A	G	0.444	0.446	0.975	-0.0884050750084128	0.0176	5.14e-07	14004	16757	14424.77
3793606	chr3	rs4547694	50297330	A	G	0.259	0.267	0.924	-0.100704704121632	0.0203	7.152e-07	14004	16757	14424.77
3803133	chr3	rs4141060	50300117	T	C	0.387	0.392	0.912	-0.0903952777473875	0.0184	9.142e-07	14004	16757	14424.77
3798131	chr3	rs77097132	50301050	C	T	0.937	0.941	0.914	-0.0390007373497326	0.0368	0.2901	14004	16757	14424.77
3789427	chr3	rs9839427	50301584	A	G	0.307	0.311	0.918	-0.0988042770586023	0.0194	3.694e-07	14004	16757	14424.77
3787726	chr3	rs3755832	50305234	G	A	0.935	0.94	0.966	-0.0374007702544828	0.0355	0.2931	14004	16757	14424.77
3805285	chr3	rs3806708	50306249	T	C	0.922	0.926	0.971	-0.0208049294331883	0.0324	0.521	14004	16757	14424.77
3794938	chr3	rs762705	50313527	A	C	0.355	0.36	0.921	-0.107195531603556	0.0187	9.396e-09	14004	16757	14424.77
3790710	chr3	rs6776145	50316119	T	C	0.367	0.373	0.968	-0.106105237338636	0.0182	5.151e-09	14004	16757	14424.77
3807372	chr3	rs150356212	50319526	G	A	0.936	0.94	0.973	-0.0398953406632555	0.0355	0.2612	14004	16757	14424.77
3807290	chr3	rs12635953	50322710	C	T	0.922	0.926	0.98	-0.0246001168682327	0.0324	0.4479	14004	16757	14424.77
3793160	chr3	rs12629572	50324672	T	G	0.365	0.372	0.968	-0.106205316846328	0.0182	5.141e-09	14004	16757	14424.77
3788939	chr3	rs138558275	50328588	C	G	0.936	0.941	0.978	-0.0428970626523952	0.0355	0.2269	14004	16757	14424.77
3807221	chr3	rs1076872	50329826	A	G	0.243	0.252	0.933	-0.106205316846328	0.0206	2.665e-07	14004	16757	14424.77
3803825	chr3	rs74398439	50331927	C	T	0.922	0.927	0.981	-0.0277001306422786	0.0324	0.3923	14004	16757	14424.77
3804016	chr3	rs13100173	50332697	G	A	0.898	0.901	0.921	0.0487044462100383	0.0299	0.1028	14004	16757	14424.77
3802888	chr3	rs3774753	50333627	T	C	0.443	0.445	0.978	-0.092203012053614	0.0176	1.584e-07	14004	16757	14424.77
3795088	chr3	rs34136796	50337032	C	A	0.939	0.943	0.831	0.0471984218290006	0.0408	0.2468	14004	16757	14424.77
3797570	chr3	rs149952098	50341505	C	T	0.923	0.927	0.982	-0.027998320426861	0.0324	0.3869	14004	16757	14424.77
3795067	chr3	rs78138837	50344178	A	G	0.367	0.373	0.965	-0.107195531603556	0.0182	3.761e-09	14004	16757	14424.77
3787368	chr3	rs139379641	50347933	G	A	0.936	0.941	0.984	-0.0442967745820927	0.0355	0.2129	14004	16757	14424.77
3806900	chr3	rs9877046	50352458	T	G	0.241	0.251	0.938	-0.106305406370931	0.0206	2.418e-07	14004	16757	14424.77
3804779	chr3	rs709210	50357869	A	C	0.258	0.268	0.937	-0.106694738670963	0.0202	1.248e-07	14004	16757	14424.77
3803136	chr3	rs2073498	50369546	C	A	0.937	0.942	0.989	-0.0467038420537432	0.0356	0.1887	14004	16757	14424.77
3791149	chr3	rs78501918	50369914	A	G	0.937	0.942	0.988	-0.0473012731180131	0.0356	0.184	14004	16757	14424.77
3792473	chr3	rs2236947	50371432	C	A	0.895	0.897	0.889	0.052601937740197	0.0301	0.08062	14004	16757	14424.77
3790489	chr3	rs2073499	50374293	A	G	0.367	0.373	0.96	-0.106895025749778	0.0182	4.391e-09	14004	16757	14424.77
3806344	chr3	rs57838764	50374568	T	C	0.368	0.375	0.963	-0.108699416923341	0.0182	2.23e-09	14004	16757	14424.77
3794760	chr3	rs79536844	50375066	C	T	0.937	0.942	0.983	-0.0469029460862576	0.0357	0.1883	14004	16757	14424.77
3792130	chr3	rs147944291	50377046	C	T	0.937	0.942	0.981	-0.0476997588774203	0.0357	0.1813	14004	16757	14424.77
3796038	chr3	rs1989839	50378946	A	G	0.368	0.375	0.962	-0.108900105956359	0.0182	2.167e-09	14004	16757	14424.77
3803868	chr3	rs2301639	50380661	G	A	0.937	0.942	0.979	-0.0478046499481398	0.0357	0.1813	14004	16757	14424.77
3789123	chr3	rs2233474	50388607	C	A	0.367	0.374	0.958	-0.107095352951543	0.0182	4.203e-09	14004	16757	14424.77
3801416	chr3	rs77217288	50393676	G	A	0.937	0.942	0.972	-0.0519040071504222	0.0358	0.1473	14004	16757	14424.77
3798185	chr3	rs45536634	50400081	G	A	0.935	0.941	0.964	-0.0503043099097479	0.0357	0.158	14004	16757	14424.77
3795023	chr3	rs2239801	50402309	C	G	0.934	0.94	0.949	-0.0488016642355575	0.0357	0.1714	14004	16757	14424.77
3791257	chr3	rs76846888	50406058	C	T	0.936	0.942	0.96	-0.0540972217202848	0.036	0.1325	14004	16757	14424.77
3796939	chr3	rs2071803	50407344	C	A	0.935	0.94	0.959	-0.0482977854077521	0.0357	0.1756	14004	16757	14424.77
3805948	chr3	rs2236948	50409826	A	G	0.355	0.361	0.943	-0.102198852320248	0.0185	3.379e-08	14004	16757	14424.77
3789763	chr3	rs78671882	50411188	C	T	0.926	0.929	0.911	-0.0198966317144566	0.0341	0.5589	14004	16757	14424.77
3804136	chr3	rs2269569	50412797	T	C	0.423	0.425	0.948	-0.0856995105900367	0.0179	1.725e-06	14004	16757	14424.77
3800489	chr3	rs2071802	50412945	A	G	0.933	0.937	0.943	-0.0396039865931634	0.0352	0.2598	14004	16757	14424.77
3786683	chr3	rs7614770	50418873	C	G	0.424	0.426	0.946	-0.0870950168509818	0.0179	1.196e-06	14004	16757	14424.77
3789772	chr3	rs2236950	50420554	C	A	0.366	0.372	0.941	-0.102896886219853	0.0184	2.391e-08	14004	16757	14424.77
3789544	chr3	rs2236951	50421081	T	C	0.352	0.357	0.94	-0.0978002775259131	0.0186	1.414e-07	14004	16757	14424.77
3803188	chr3	rs2236952	50422718	C	G	0.353	0.355	0.8	-0.0951022014333257	0.02	1.856e-06	14004	16757	14424.77
3800796	chr3	rs2236953	50424182	G	T	0.581	0.581	0.951	-0.0124977728299804	0.0177	0.4817	14004	16757	14424.77
3790513	chr3	rs2236954	50425177	C	A	0.533	0.532	0.954	-0.0081027387031859	0.0175	0.6449	14004	16757	14424.77
3793278	chr3	rs762897	50428766	C	A	0.533	0.533	0.959	-0.009696862978864	0.0175	0.5791	14004	16757	14424.77
3795147	chr3	rs762895	50429282	C	G	0.582	0.582	0.954	-0.0135007260538548	0.0177	0.4474	14004	16757	14424.77
3795993	chr3	rs2236955	50429876	G	A	0.532	0.532	0.962	-0.0078003437327339	0.0174	0.6546	14004	16757	14424.77
3793479	chr3	rs2073496	50431142	A	G	0.529	0.528	0.965	-0.0074980401773571	0.0174	0.6648	14004	16757	14424.77
3791179	chr3	rs2298955	50431194	T	C	0.529	0.529	0.966	-0.0080019302190585	0.0174	0.6471	14004	16757	14424.77
3788782	chr3	rs734767	50431410	C	G	0.528	0.527	0.965	-0.0065010863423599	0.0174	0.7074	14004	16757	14424.77
3791947	chr3	rs1107265	50431995	A	C	0.531	0.53	0.965	-0.0076995657264405	0.0174	0.6582	14004	16757	14424.77
3794211	chr3	rs2282752	50433967	G	C	0.532	0.532	0.964	-0.0084959889212643	0.0174	0.6271	14004	16757	14424.77
3793905	chr3	rs12490042	50434984	T	C	0.581	0.581	0.957	-0.0152050125429676	0.0177	0.3895	14004	16757	14424.77
3790437	chr3	rs2282753	50436716	C	T	0.532	0.532	0.964	-0.0084959889212643	0.0174	0.6259	14004	16757	14424.77
3788729	chr3	rs2282754	50436827	T	C	0.533	0.532	0.964	-0.0088994831870327	0.0174	0.6102	14004	16757	14424.77
3789718	chr3	rs7613681	50438793	T	C	0.274	0.266	0.916	0.089200645458302	0.0201	9.233e-06	14004	16757	14424.77
3789553	chr3	rs2236956	50440390	G	C	0.583	0.583	0.955	-0.0147989665120717	0.0177	0.4028	14004	16757	14424.77
3800875	chr3	rs2236957	50440426	A	G	0.532	0.532	0.962	-0.0088994831870327	0.0174	0.6106	14004	16757	14424.77
3788225	chr3	rs2236958	50441613	G	C	0.582	0.583	0.955	-0.0162005226717083	0.0177	0.3608	14004	16757	14424.77
3790176	chr3	rs2236959	50441627	T	C	0.533	0.532	0.962	-0.009000382197299	0.0174	0.6069	14004	16757	14424.77
3800294	chr3	rs2282755	50442800	G	T	0.773	0.763	0.907	0.103197177327965	0.0214	1.383e-06	14004	16757	14424.77
3800332	chr3	rs2236961	50446524	G	C	0.6	0.6	0.953	-0.0152050125429676	0.0178	0.3927	14004	16757	14424.77
3803500	chr3	rs9828829	50447295	G	A	0.95	0.949	0.997	0.0358978909969844	0.0387	0.3528	14004	16757	14424.77
3794164	chr3	rs2236962	50448515	C	G	0.6	0.6	0.953	-0.0154994990469515	0.0178	0.3842	14004	16757	14424.77
3802957	chr3	rs2236963	50448632	G	A	0.6	0.601	0.954	-0.0171970248285215	0.0178	0.3359	14004	16757	14424.77
3786996	chr3	rs6767505	50448778	C	G	0.95	0.949	0.999	0.0368043345220483	0.0386	0.3402	14004	16757	14424.77
3799693	chr3	rs2236964	50449062	C	G	0.549	0.549	0.96	-0.0067024110596754	0.0175	0.7001	14004	16757	14424.77
3799932	chr3	rs2282756	50452237	G	A	0.6	0.601	0.954	-0.0172987645783295	0.0178	0.3333	14004	16757	14424.77
3802818	chr3	rs2236965	50453456	T	C	0.548	0.548	0.964	-0.0057967688471774	0.0175	0.7417	14004	16757	14424.77
3803243	chr3	rs6446206	50455470	G	A	0.549	0.549	0.964	-0.0073972926304747	0.0175	0.672	14004	16757	14424.77
3787600	chr3	rs13087550	50455867	C	T	0.599	0.6	0.958	-0.0159972768350078	0.0178	0.368	14004	16757	14424.77
3787118	chr3	rs743754	50456059	G	C	0.95	0.949	1.0	0.0371994409891063	0.0385	0.3343	14004	16757	14424.77
3791197	chr3	rs916217	50457227	G	A	0.599	0.6	0.959	-0.0160988945897493	0.0178	0.3643	14004	16757	14424.77
3790886	chr3	rs7647409	50457599	G	A	0.95	0.949	1.0	0.0371994409891063	0.0385	0.3341	14004	16757	14424.77
3807462	chr3	rs1034409	50457993	T	G	0.95	0.949	1.0	0.0371994409891063	0.0385	0.3342	14004	16757	14424.77
3794748	chr3	rs2236967	50461240	G	A	0.599	0.599	0.96	-0.0154994990469515	0.0178	0.382	14004	16757	14424.77
3795930	chr3	rs1540293	50463935	C	T	0.77	0.776	0.937	-0.0956962543215012	0.021	5.28e-06	14004	16757	14424.77
3802114	chr3	rs9835537	50464335	T	C	0.548	0.549	0.965	-0.0079011318962572	0.0174	0.6487	14004	16757	14424.77
3796235	chr3	rs2236968	50465975	A	G	0.598	0.6	0.959	-0.017502275136142	0.0178	0.3246	14004	16757	14424.77
3795313	chr3	rs11917680	50471408	G	T	0.773	0.762	0.913	0.102403146950678	0.0212	1.428e-06	14004	16757	14424.77
3805813	chr3	rs28428559	50473164	A	G	0.95	0.949	1.0	0.0368043345220483	0.0385	0.3388	14004	16757	14424.77
3803727	chr3	rs2236971	50473349	G	A	0.598	0.599	0.958	-0.0160988945897493	0.0178	0.3657	14004	16757	14424.77
3798214	chr3	rs2236972	50473924	T	C	0.95	0.949	1.0	0.0347008987793103	0.0385	0.3677	14004	16757	14424.77
3803693	chr3	rs2236973	50474284	T	C	0.547	0.548	0.963	-0.0083043861636152	0.0174	0.6344	14004	16757	14424.77
3790598	chr3	rs2236974	50474574	G	A	0.771	0.777	0.934	-0.0979987908821025	0.0211	3.394e-06	14004	16757	14424.77
3793414	chr3	rs28580410	50474732	A	G	0.95	0.949	1.0	0.0356952753244514	0.0386	0.355	14004	16757	14424.77
3786387	chr3	rs743757	50476378	G	C	0.548	0.548	0.965	-0.0083043861636152	0.0174	0.6328	14004	16757	14424.77
3802032	chr3	rs2282758	50477905	C	T	0.598	0.6	0.961	-0.0178992398878318	0.0177	0.3143	14004	16757	14424.77
3796985	chr3	rs12488468	50478487	T	G	0.29	0.282	0.921	0.0823999272472146	0.0196	2.748e-05	14004	16757	14424.77
3804045	chr3	rs9883635	50478854	C	T	0.95	0.949	1.0	0.0344014267173323	0.0386	0.3737	14004	16757	14424.77
3787665	chr3	rs9817768	50480102	C	T	0.95	0.949	1.01	0.0352995739869328	0.0386	0.3597	14004	16757	14424.77
3803123	chr3	rs9837658	50480131	T	G	0.95	0.949	1.01	0.0352995739869328	0.0386	0.3606	14004	16757	14424.77
3804379	chr3	rs762898	50480863	T	C	0.598	0.598	0.957	-0.0156010662286512	0.0178	0.3805	14004	16757	14424.77
3800900	chr3	rs11917269	50481035	G	T	0.779	0.769	0.902	0.10219551231467	0.0216	2.124e-06	14004	16757	14424.77
3798854	chr3	rs743756	50481717	C	T	0.548	0.549	0.966	-0.0094040800752939	0.0174	0.5911	14004	16757	14424.77
3803457	chr3	rs61493458	50482994	G	A	0.95	0.949	1.0	0.0350002811846215	0.0387	0.3656	14004	16757	14424.77
3799900	chr3	rs2236975	50483437	T	C	0.598	0.6	0.962	-0.0178992398878318	0.0177	0.3138	14004	16757	14424.77
3805114	chr3	rs71326932	50485005	C	T	0.599	0.6	0.961	-0.0182047046548463	0.0177	0.3045	14004	16757	14424.77
3802361	chr3	rs2236976	50485958	A	G	0.95	0.949	1.0	0.0338022134084658	0.0386	0.3814	14004	16757	14424.77
3803675	chr3	rs2236977	50486057	A	G	0.95	0.949	1.0	0.0349037160078804	0.0386	0.3659	14004	16757	14424.77
3795952	chr3	rs2236978	50486239	G	A	0.95	0.949	1.0	0.0330962274891896	0.0386	0.3919	14004	16757	14424.77
3796465	chr3	rs2236979	50486895	T	C	0.548	0.548	0.964	-0.0085968472255182	0.0174	0.6231	14004	16757	14424.77
3798040	chr3	rs9832993	50488687	C	G	0.95	0.949	1.0	0.031498667059371	0.0387	0.4156	14004	16757	14424.77
3798476	chr3	rs2236981	50488845	A	C	0.548	0.548	0.964	-0.0104039337153929	0.0174	0.5493	14004	16757	14424.77
3789420	chr3	rs9837861	50489208	G	C	0.95	0.949	1.0	0.0304031059110447	0.0387	0.4326	14004	16757	14424.77
3789313	chr3	rs2236982	50489399	A	G	0.95	0.949	1.0	0.0308007491527123	0.0387	0.4267	14004	16757	14424.77
3799186	chr3	rs2236983	50490244	T	C	0.594	0.595	0.953	-0.0158042315449673	0.0178	0.3742	14004	16757	14424.77
3794134	chr3	rs9843693	50490594	C	T	0.95	0.949	1.0	0.0301023438164435	0.0387	0.4371	14004	16757	14424.77
3798220	chr3	rs2157328	50492156	G	A	0.95	0.949	1.0	0.0301023438164435	0.0387	0.4369	14004	16757	14424.77
3799860	chr3	rs2187815	50492528	C	T	0.95	0.95	1.0	0.029403450369242	0.0388	0.4475	14004	16757	14424.77
3795861	chr3	rs9854585	50492653	G	A	0.95	0.95	1.0	0.029403450369242	0.0388	0.4482	14004	16757	14424.77
3805934	chr3	rs743859	50493380	C	T	0.95	0.95	1.0	0.0291995144044279	0.0388	0.4515	14004	16757	14424.77
3794006	chr3	rs743857	50493550	T	C	0.548	0.548	0.962	-0.0086977157031958	0.0174	0.6166	14004	16757	14424.77
3791853	chr3	rs2282760	50494497	A	G	0.598	0.598	0.956	-0.0159972768350078	0.0178	0.3683	14004	16757	14424.77
3788305	chr3	rs2236984	50495487	A	C	0.548	0.548	0.962	-0.009000382197299	0.0175	0.6057	14004	16757	14424.77
3786764	chr3	rs4688720	50497035	A	G	0.598	0.599	0.956	-0.0164953025291975	0.0178	0.3545	14004	16757	14424.77
3803043	chr3	rs7649603	50498475	G	C	0.95	0.95	0.999	0.0281014301108748	0.0388	0.4681	14004	16757	14424.77
3800824	chr3	rs9863307	50499532	C	T	0.95	0.95	1.0	0.0274011363479391	0.0388	0.4806	14004	16757	14424.77
3793040	chr3	rs9311453	50499727	G	A	0.95	0.949	1.0	0.0291995144044279	0.0387	0.4505	14004	16757	14424.77
3793355	chr3	rs73835503	50500270	A	G	0.95	0.949	1.0	0.0291023874205329	0.0387	0.4533	14004	16757	14424.77
3792835	chr3	rs929047	50503170	A	G	0.418	0.425	0.962	-0.0932014048340167	0.0178	1.548e-07	14004	16757	14424.77
3788987	chr3	rs9814606	50504514	C	T	0.95	0.949	1.0	0.0280041964095973	0.0388	0.4704	14004	16757	14424.77
3793588	chr3	rs2236987	50504546	T	C	0.368	0.374	0.96	-0.0905047444258399	0.0182	6.412e-07	14004	16757	14424.77
3797099	chr3	rs2236988	50504896	G	A	0.418	0.425	0.963	-0.0931026182623243	0.0178	1.6e-07	14004	16757	14424.77
3804920	chr3	rs2236989	50505395	C	T	0.775	0.763	0.936	0.102303848807923	0.021	1.139e-06	14004	16757	14424.77
3798002	chr3	rs12637870	50506073	C	A	0.787	0.778	0.885	0.101500073731347	0.022	3.846e-06	14004	16757	14424.77
3790960	chr3	rs4688719	50508213	G	C	0.419	0.426	0.957	-0.09330020116546	0.0178	1.622e-07	14004	16757	14424.77
3801484	chr3	rs11130250	50508326	G	A	0.419	0.426	0.957	-0.09330020116546	0.0178	1.629e-07	14004	16757	14424.77
3800182	chr3	rs7642779	50508498	C	T	0.95	0.95	0.992	0.0267977123853779	0.0389	0.4915	14004	16757	14424.77
3804040	chr3	rs2236990	50510658	C	T	0.95	0.95	0.99	0.0266029817945341	0.039	0.4947	14004	16757	14424.77
3799323	chr3	rs9990256	50510824	A	G	0.95	0.95	0.989	0.0266029817945341	0.039	0.4952	14004	16757	14424.77
3788041	chr3	rs916288	50513157	A	G	0.0683	0.0645	0.864	-0.0033957590691798	0.0376	0.9285	14004	16757	14424.77
3799780	chr3	rs2282762	50514612	A	G	0.37	0.376	0.946	-0.091194660184927	0.0183	6.205e-07	14004	16757	14424.77
3801483	chr3	rs13099869	50515600	C	A	0.421	0.428	0.95	-0.0929050743904805	0.0179	1.981e-07	14004	16757	14424.77
3795404	chr3	rs60697422	50516599	T	C	0.951	0.95	0.971	0.0203025023378308	0.0396	0.6085	14004	16757	14424.77
3804739	chr3	rs73082941	50517669	G	T	0.954	0.954	0.818	0.0183996828453635	0.0446	0.6795	14004	16757	14424.77
3799014	chr3	rs8180034	50518935	G	C	0.426	0.433	0.953	-0.0919946821460059	0.0178	2.375e-07	14004	16757	14424.77
3798861	chr3	rs736471	50519392	T	C	0.127	0.122	0.893	-0.0104039337153929	0.0275	0.7057	14004	16757	14424.77
3789016	chr3	rs6787890	50520128	T	C	0.425	0.431	0.952	-0.0915014422624946	0.0178	2.824e-07	14004	16757	14424.77
3798072	chr3	rs6788459	50520695	T	C	0.425	0.432	0.953	-0.0919946821460059	0.0178	2.388e-07	14004	16757	14424.77
3795610	chr3	rs2027854	50521177	C	G	0.425	0.432	0.953	-0.0919946821460059	0.0178	2.383e-07	14004	16757	14424.77
3801487	chr3	rs12492113	50521402	G	A	0.426	0.432	0.953	-0.0901982679181488	0.0178	4.145e-07	14004	16757	14424.77
3806363	chr3	rs4688718	50522063	G	A	0.255	0.258	0.747	-0.0674012815955113	0.0227	0.002982	14004	16757	14424.77
3797531	chr3	rs56766970	50522877	T	C	0.95	0.951	0.959	0.0074025335167413	0.04	0.8536	14004	16757	14424.77
3795477	chr3	rs1467916	50523494	T	G	0.699	0.707	0.941	-0.0757046307503157	0.0192	7.965e-05	14004	16757	14424.77
3806547	chr3	rs1467914	50523668	A	G	0.41	0.417	0.966	-0.0936954841273232	0.0177	1.264e-07	14004	16757	14424.77
3801741	chr3	rs6786523	50524221	C	T	0.411	0.418	0.967	-0.0929050743904805	0.0177	1.581e-07	14004	16757	14424.77
3802007	chr3	rs12494849	50524558	C	G	0.411	0.418	0.967	-0.0930038414484547	0.0177	1.55e-07	14004	16757	14424.77
3787872	chr3	rs1467913	50525017	C	A	0.411	0.418	0.967	-0.0929050743904805	0.0177	1.576e-07	14004	16757	14424.77
3789720	chr3	rs41499647	50525154	C	T	0.774	0.762	0.954	0.0985956857049385	0.0207	1.876e-06	14004	16757	14424.77
3790345	chr3	rs9867588	50526880	T	C	0.413	0.421	0.96	-0.0966981425791736	0.0178	5.332e-08	14004	16757	14424.77
3801241	chr3	rs58432784	50527218	G	A	0.702	0.71	0.941	-0.0795953077717999	0.0193	3.606e-05	14004	16757	14424.77
3796874	chr3	rs35684775	50527549	T	G	0.702	0.71	0.941	-0.0789999182341498	0.0193	4.069e-05	14004	16757	14424.77
3806210	chr3	rs743856	50527874	T	C	0.406	0.409	0.873	-0.0695001429845276	0.0187	0.0002	14004	16757	14424.77
3805031	chr3	rs763030	50528092	G	C	0.416	0.423	0.957	-0.0963016711694802	0.0178	6.045e-08	14004	16757	14424.77
3786798	chr3	rs35829757	50528212	C	T	0.704	0.712	0.94	-0.0794004139882947	0.0193	3.849e-05	14004	16757	14424.77
3787741	chr3	rs6807916	50532006	A	G	0.705	0.713	0.94	-0.0774967846210443	0.0193	6.07e-05	14004	16757	14424.77
3796121	chr3	rs73835511	50532900	C	T	0.885	0.885	0.921	0.021898468701116	0.0275	0.4261	14004	16757	14424.77
3793802	chr3	rs35053615	50534129	G	T	0.884	0.885	0.922	0.0212036062510236	0.0275	0.4399	14004	16757	14424.77
3797682	chr3	rs7613931	50534350	A	G	0.885	0.885	0.923	0.0215951374365897	0.0275	0.4327	14004	16757	14424.77
3806891	chr3	rs9814874	50534635	G	A	0.713	0.713	0.96	-0.0366017456445608	0.0192	0.05634	14004	16757	14424.77
3786661	chr3	rs35335661	50535195	C	A	0.884	0.885	0.923	0.0205964297986501	0.0275	0.4539	14004	16757	14424.77
3787108	chr3	rs35986136	50535221	C	T	0.884	0.885	0.923	0.0204984635773248	0.0275	0.455	14004	16757	14424.77
3806973	chr3	rs36059704	50535915	C	G	0.884	0.885	0.923	0.0204984635773248	0.0275	0.4549	14004	16757	14424.77
3806388	chr3	rs35198275	50536092	A	G	0.884	0.885	0.924	0.0203025023378308	0.0275	0.4592	14004	16757	14424.77
3799686	chr3	rs752183	50536273	C	A	0.768	0.774	0.952	-0.0926965981861868	0.0208	8.248e-06	14004	16757	14424.77
3789307	chr3	rs71326934	50536383	C	G	0.885	0.886	0.923	0.0209000641077417	0.0275	0.4474	14004	16757	14424.77
3786815	chr3	rs61423002	50537048	A	G	0.904	0.902	0.92	0.0307037775750057	0.0297	0.3018	14004	16757	14424.77
3792084	chr3	rs61018691	50538600	G	C	0.902	0.9	0.935	0.0355022698424966	0.0294	0.2263	14004	16757	14424.77
3803907	chr3	rs57361338	50538995	C	T	0.905	0.904	0.935	0.0307037775750057	0.0297	0.3028	14004	16757	14424.77
3790500	chr3	rs73835516	50539185	C	A	0.905	0.904	0.935	0.0304031059110447	0.0297	0.3063	14004	16757	14424.77
3796448	chr3	rs1107312	50539219	A	G	0.693	0.696	0.969	-0.0386992491392765	0.0187	0.0389	14004	16757	14424.77
3806462	chr3	rs73835517	50539263	G	A	0.905	0.904	0.936	0.0304031059110447	0.0297	0.3064	14004	16757	14424.77
3801800	chr3	rs34860383	50539527	A	C	0.905	0.904	0.936	0.0301993737308422	0.0297	0.3094	14004	16757	14424.77
3788005	chr3	rs34704833	50539595	C	T	0.905	0.904	0.936	0.0298985503458634	0.0297	0.3151	14004	16757	14424.77
3786889	chr3	rs36046126	50540425	T	C	0.905	0.904	0.936	0.0297044227063309	0.0297	0.3173	14004	16757	14424.77
3789694	chr3	rs34762184	50541769	G	A	0.905	0.904	0.935	0.0301993737308422	0.0298	0.3108	14004	16757	14424.77
3800529	chr3	rs35908181	50541915	T	C	0.899	0.897	0.933	0.0311013012983478	0.0289	0.2814	14004	16757	14424.77
3795827	chr3	rs3806706	50542726	G	C	0.696	0.698	0.961	-0.0383043331577141	0.0188	0.04203	14004	16757	14424.77
3799032	chr3	rs73082948	50544417	C	G	0.898	0.896	0.942	0.03649585023784	0.0287	0.2039	14004	16757	14424.77
3795452	chr3	rs12493985	50544715	T	G	0.589	0.59	0.969	-0.0196008476550609	0.0176	0.2652	14004	16757	14424.77
3790877	chr3	rs34267788	50544811	T	A	0.898	0.896	0.943	0.0361969153118182	0.0287	0.2074	14004	16757	14424.77
3801351	chr3	rs34434811	50544836	G	A	0.898	0.896	0.943	0.0361969153118182	0.0287	0.2073	14004	16757	14424.77
3797026	chr3	rs35864641	50544863	G	T	0.898	0.896	0.943	0.0356952753244514	0.0287	0.2136	14004	16757	14424.77
3802672	chr3	rs4533647	50545833	T	C	0.898	0.896	0.944	0.0361004656247227	0.0287	0.2086	14004	16757	14424.77
3801811	chr3	rs750510	50546340	T	C	0.589	0.589	0.97	-0.0198966317144566	0.0175	0.2578	14004	16757	14424.77
3799631	chr3	rs754298	50548895	T	C	0.563	0.564	0.968	-0.019294956182969	0.0174	0.2674	14004	16757	14424.77
3788862	chr3	rs11715134	50552866	G	A	0.768	0.775	0.948	-0.0982966348251106	0.0208	2.357e-06	14004	16757	14424.77
3804115	chr3	rs35694819	50553156	A	G	0.89	0.892	0.872	0.0448968808822823	0.0291	0.1225	14004	16757	14424.77
3797797	chr3	rs13084476	50555065	G	T	0.902	0.9	0.943	0.0247999239054771	0.0292	0.3955	14004	16757	14424.77
3798848	chr3	rs17050991	50555933	A	C	0.693	0.695	0.97	-0.0369959896867261	0.0187	0.04791	14004	16757	14424.77
3804072	chr3	rs12491812	50556581	C	T	0.693	0.695	0.97	-0.0369026020501437	0.0187	0.04813	14004	16757	14424.77
3799544	chr3	rs61574029	50558817	T	G	0.692	0.695	0.971	-0.0372035489975441	0.0187	0.04629	14004	16757	14424.77
3798764	chr3	rs61613532	50560201	T	C	0.693	0.695	0.972	-0.0374007702544828	0.0187	0.04519	14004	16757	14424.77
3805965	chr3	rs61193866	50560498	G	A	0.693	0.695	0.972	-0.0372969647443931	0.0187	0.04593	14004	16757	14424.77
3787010	chr3	rs72938758	50560558	A	G	0.693	0.695	0.972	-0.0374007702544828	0.0187	0.04519	14004	16757	14424.77
3802026	chr3	rs4688714	50560693	T	C	0.362	0.353	0.959	0.0528011569911275	0.018	0.003454	14004	16757	14424.77
3797487	chr3	rs11720093	50562042	C	T	0.77	0.777	0.947	-0.0972049737931963	0.0209	3.306e-06	14004	16757	14424.77
3796903	chr3	rs12487817	50562566	T	C	0.693	0.695	0.973	-0.0378991867540796	0.0187	0.04239	14004	16757	14424.77
3791948	chr3	rs12486143	50564170	G	T	0.693	0.695	0.973	-0.0378991867540796	0.0187	0.04249	14004	16757	14424.77
3787716	chr3	rs750453	50565137	T	A	0.595	0.595	0.977	-0.021101069908054	0.0175	0.227	14004	16757	14424.77
3786836	chr3	rs4688713	50566497	A	G	0.692	0.694	0.976	-0.0363009797263316	0.0186	0.05136	14004	16757	14424.77
3788695	chr3	rs6766638	50566535	G	T	0.309	0.306	0.976	0.0366983037826737	0.0186	0.04883	14004	16757	14424.77
3789107	chr3	rs34756253	50567007	A	G	0.897	0.896	0.962	0.0318958749835631	0.0284	0.2616	14004	16757	14424.77
3796186	chr3	rs11719998	50567736	C	T	0.413	0.413	0.975	0.0185960172820726	0.0175	0.2861	14004	16757	14424.77
3795410	chr3	rs73835531	50568188	T	C	0.69	0.692	0.976	-0.0355028330426552	0.0186	0.05633	14004	16757	14424.77
3799862	chr3	rs67425923	50569152	C	A	0.897	0.895	0.958	0.0335024720540013	0.0283	0.2367	14004	16757	14424.77
3806805	chr3	rs17050995	50569775	A	G	0.69	0.692	0.977	-0.0355028330426552	0.0186	0.05576	14004	16757	14424.77
3789162	chr3	rs7652260	50571585	C	G	0.897	0.895	0.949	0.029403450369242	0.0285	0.302	14004	16757	14424.77
3800461	chr3	rs398703	50574213	G	A	0.414	0.414	0.983	0.0200967016991224	0.0174	0.2483	14004	16757	14424.77
3791067	chr3	rs12491425	50575312	G	A	0.593	0.594	0.986	-0.0220002402796674	0.0174	0.2063	14004	16757	14424.77
3804335	chr3	rs4688712	50575898	C	T	0.414	0.414	0.983	0.0195967237465575	0.0174	0.2586	14004	16757	14424.77
3804394	chr3	rs628081	50576839	G	A	0.418	0.419	0.976	0.0158044491449436	0.0174	0.3648	14004	16757	14424.77
3792869	chr3	rs13091933	50577415	A	G	0.902	0.901	0.96	0.0251998010217421	0.0291	0.3853	14004	16757	14424.77
3802034	chr3	rs17051000	50578281	A	T	0.688	0.691	0.982	-0.0358033589652777	0.0185	0.05315	14004	16757	14424.77
3789653	chr3	rs6784166	50579050	T	C	0.898	0.897	0.967	0.0281986543586787	0.0285	0.3211	14004	16757	14424.77
3803340	chr3	rs35714264	50579906	T	G	0.898	0.897	0.966	0.0284999894699013	0.0285	0.3162	14004	16757	14424.77
3788045	chr3	rs420536	50580658	C	A	0.86	0.864	0.918	0.0289955368412525	0.0257	0.2592	14004	16757	14424.77
3787939	chr3	rs391620	50581248	A	C	0.407	0.407	0.98	0.0226026252094292	0.0175	0.1948	14004	16757	14424.77
3787275	chr3	rs12494094	50581957	A	C	0.688	0.69	0.98	-0.0358033589652777	0.0185	0.05318	14004	16757	14424.77
3787248	chr3	rs13076850	50584999	T	G	0.918	0.917	0.991	0.0452027848308288	0.031	0.1444	14004	16757	14424.77
3796408	chr3	rs56170012	50588176	A	G	0.686	0.688	0.975	-0.0369959896867261	0.0185	0.04571	14004	16757	14424.77
3794874	chr3	rs60552073	50589366	C	T	0.689	0.691	0.98	-0.0361039752308815	0.0185	0.0514	14004	16757	14424.77
3793634	chr3	rs399484	50589455	T	C	0.0815	0.0829	0.995	-0.0411032840784537	0.0309	0.1838	14004	16757	14424.77
3807410	chr3	rs4688710	50590628	G	A	0.689	0.691	0.98	-0.0360003042410416	0.0185	0.05163	14004	16757	14424.77
3796940	chr3	rs809454	50590675	C	T	0.4	0.399	0.981	0.0170045988158238	0.0175	0.3322	14004	16757	14424.77
3792106	chr3	rs6787521	50590946	A	C	0.913	0.911	0.986	0.043203157300648	0.0301	0.1508	14004	16757	14424.77
3794499	chr3	rs11130252	50591727	G	A	0.92	0.918	0.988	0.0430020165445429	0.0313	0.1694	14004	16757	14424.77
3806378	chr3	rs443030	50592768	G	A	0.403	0.403	0.982	0.017496047616751	0.0174	0.3154	14004	16757	14424.77
3801948	chr3	rs35690191	50594734	G	A	0.919	0.918	0.999	0.0394995204367644	0.031	0.2021	14004	16757	14424.77
3789810	chr3	rs665912	50594812	G	A	0.879	0.882	0.931	0.0353961009469877	0.0272	0.1929	14004	16757	14424.77
3800706	chr3	rs129310	50594836	G	A	0.397	0.396	0.987	0.0195967237465575	0.0174	0.2617	14004	16757	14424.77
3807226	chr3	rs2269506	50595141	C	T	0.775	0.782	0.956	-0.0953001798543245	0.021	5.703e-06	14004	16757	14424.77
3787712	chr3	rs13083004	50595281	C	T	0.919	0.918	0.999	0.0389995348490096	0.031	0.208	14004	16757	14424.77
3789013	chr3	rs118103718	50596824	T	C	0.943	0.943	0.884	0.0051964749068174	0.0388	0.8935	14004	16757	14424.77
3800407	chr3	rs1034405	50597092	G	A	0.0815	0.0828	1.0	-0.0390007373497326	0.0308	0.2057	14004	16757	14424.77
3793790	chr3	rs2269505	50597948	G	A	0.397	0.396	0.989	0.0197045832743354	0.0174	0.2575	14004	16757	14424.77
3793218	chr3	rs35655236	50598047	T	G	0.919	0.918	1.0	0.0387975467079122	0.0309	0.2099	14004	16757	14424.77
3805181	chr3	rs34399912	50599491	C	T	0.919	0.918	1.0	0.0382009626151637	0.0309	0.2172	14004	16757	14424.77
3791100	chr3	rs3804627	50606374	T	C	0.398	0.397	0.993	0.0202045073158995	0.0174	0.2444	14004	16757	14424.77
3800694	chr3	rs34584636	50607064	T	C	0.919	0.918	1.0	0.0371030879515023	0.0309	0.2302	14004	16757	14424.77
3796756	chr3	rs2227293	50608448	G	A	0.684	0.686	0.99	-0.0361972883118878	0.0184	0.04864	14004	16757	14424.77
3798942	chr3	rs2355321	50609808	A	G	0.919	0.918	1.0	0.0366019024445485	0.0309	0.2361	14004	16757	14424.77
3792803	chr3	rs417592	50610696	A	G	0.398	0.397	0.995	0.0204984635773248	0.0174	0.2387	14004	16757	14424.77
3798243	chr3	rs399971	50612658	A	G	0.398	0.397	0.995	0.0204004877576787	0.0174	0.2408	14004	16757	14424.77
3797176	chr3	rs2227280	50614688	A	G	0.919	0.918	1.0	0.0369007163483657	0.0309	0.2337	14004	16757	14424.77
3801516	chr3	rs388483	50615539	G	A	0.653	0.664	0.993	-0.0538966802576654	0.0179	0.002624	14004	16757	14424.77
3799220	chr3	rs17787569	50616646	G	A	0.919	0.918	1.0	0.0369007163483657	0.031	0.2328	14004	16757	14424.77
3786899	chr3	rs2269507	50616783	C	T	0.919	0.918	1.0	0.036997088886122	0.031	0.2325	14004	16757	14424.77
3793963	chr3	rs2232253	50617502	C	T	0.919	0.918	1.0	0.036997088886122	0.031	0.2323	14004	16757	14424.77
3806901	chr3	rs2285090	50620043	T	C	0.684	0.686	0.992	-0.0364046818937998	0.0183	0.04739	14004	16757	14424.77
3796787	chr3	rs3749265	50623575	T	A	0.684	0.686	0.991	-0.0363009797263316	0.0183	0.04797	14004	16757	14424.77
3798847	chr3	rs1894459	50623676	A	G	0.684	0.686	0.991	-0.0361972883118878	0.0183	0.04822	14004	16757	14424.77
3807461	chr3	rs67588094	50624872	C	T	0.919	0.918	0.998	0.0366019024445485	0.031	0.2385	14004	16757	14424.77
3796168	chr3	rs695170	50625521	C	T	0.398	0.396	0.994	0.0205964297986501	0.0174	0.2363	14004	16757	14424.77
3799628	chr3	rs79192940	50627050	G	A	0.684	0.686	0.991	-0.0363009797263316	0.0183	0.04811	14004	16757	14424.77
3790048	chr3	rs34889917	50628537	G	A	0.919	0.918	0.997	0.0363994293800054	0.031	0.2406	14004	16757	14424.77
3793997	chr3	rs441516	50628931	C	T	0.398	0.396	0.994	0.0205964297986501	0.0174	0.2352	14004	16757	14424.77
3802890	chr3	rs59949730	50629340	A	G	0.919	0.918	0.997	0.0363029992242924	0.031	0.242	14004	16757	14424.77
3798841	chr3	rs12494326	50629659	C	G	0.684	0.686	0.991	-0.0364046818937998	0.0183	0.0474	14004	16757	14424.77
3805641	chr3	rs67813889	50630221	C	T	0.919	0.918	0.996	0.0363029992242924	0.031	0.2419	14004	16757	14424.77
3806143	chr3	rs34202063	50630814	G	A	0.919	0.918	0.996	0.0361969153118182	0.031	0.2439	14004	16757	14424.77
3804542	chr3	rs2355323	50631800	G	A	0.397	0.396	0.994	0.0208021276292633	0.0174	0.2317	14004	16757	14424.77
3797130	chr3	rs13094336	50632870	C	T	0.919	0.918	0.996	0.0360040066341877	0.031	0.2469	14004	16757	14424.77
3793173	chr3	rs61316441	50633835	C	T	0.684	0.686	0.992	-0.0363009797263316	0.0183	0.04756	14004	16757	14424.77
3806875	chr3	rs4688707	50634026	C	T	0.684	0.686	0.992	-0.0363009797263316	0.0183	0.04765	14004	16757	14424.77
3786544	chr3	rs7646236	50635553	T	C	0.397	0.396	0.993	0.0208021276292633	0.0174	0.2318	14004	16757	14424.77
3798432	chr3	rs201198	50636111	G	A	0.0813	0.0825	0.998	-0.036798848237098	0.0309	0.2349	14004	16757	14424.77
3786667	chr3	rs201197	50636364	G	A	0.0813	0.0824	0.997	-0.0366951051877892	0.031	0.2353	14004	16757	14424.77
3804582	chr3	rs201196	50637070	T	C	0.0813	0.0824	0.997	-0.0366951051877892	0.031	0.2353	14004	16757	14424.77
3799734	chr3	rs71326937	50637383	C	A	0.919	0.918	0.994	0.0366983037826737	0.0311	0.2379	14004	16757	14424.77
3799147	chr3	rs453570	50637469	G	C	0.397	0.396	0.993	0.0208021276292633	0.0174	0.2318	14004	16757	14424.77
3793424	chr3	rs490634	50640830	C	T	0.0695	0.0708	0.975	-0.0401035026973339	0.0336	0.2323	14004	16757	14424.77
3801761	chr3	rs201194	50642975	C	T	0.0693	0.0705	0.978	-0.0396976268585458	0.0336	0.2368	14004	16757	14424.77
3786427	chr3	rs201193	50643305	C	T	0.385	0.384	0.987	0.0219962978718961	0.0175	0.2098	14004	16757	14424.77
3792586	chr3	rs175634	50644134	C	T	0.385	0.384	0.987	0.021898468701116	0.0175	0.2126	14004	16757	14424.77
3788007	chr3	rs2239753	50645158	A	G	0.684	0.686	0.993	-0.0361039752308815	0.0183	0.049	14004	16757	14424.77
3798657	chr3	rs2239752	50645413	G	A	0.684	0.686	0.992	-0.0356997191343252	0.0183	0.05154	14004	16757	14424.77
3801528	chr3	rs1872184	50647343	C	T	0.686	0.688	0.994	-0.0335050785573982	0.0183	0.06812	14004	16757	14424.77
3793967	chr3	rs2239751	50647888	T	G	0.686	0.688	0.994	-0.0338050046123612	0.0183	0.0657	14004	16757	14424.77
3793214	chr3	rs6768300	50649370	C	G	0.0665	0.0677	0.987	-0.0372969647443931	0.0341	0.2735	14004	16757	14424.77
3804058	chr3	rs414171	50649499	A	T	0.381	0.38	0.99	0.0217027816432335	0.0175	0.2167	14004	16757	14424.77
3798124	chr3	rs809451	50650892	G	C	0.0665	0.0677	0.987	-0.0375980304153185	0.0341	0.2707	14004	16757	14424.77
3801724	chr3	rs743753	50651395	C	T	0.686	0.687	0.993	-0.0346949697968869	0.0183	0.05858	14004	16757	14424.77
3803445	chr3	rs34632971	50657660	G	A	0.934	0.933	0.988	0.0358014124633833	0.0342	0.2961	14004	16757	14424.77
3800089	chr3	rs375544	50657826	G	A	0.381	0.38	0.991	0.0213993910058902	0.0175	0.2221	14004	16757	14424.77
3798882	chr3	rs813243	50658512	C	T	0.381	0.38	0.991	0.0215951374365897	0.0175	0.2182	14004	16757	14424.77
3806332	chr3	rs66867590	50659586	C	T	0.934	0.933	0.988	0.0355987772398635	0.0342	0.2985	14004	16757	14424.77
3796798	chr3	rs3804628	50662081	G	A	0.934	0.933	0.988	0.0353961009469877	0.0342	0.3016	14004	16757	14424.77
3802622	chr3	rs3792325	50663574	C	T	0.377	0.377	0.982	0.0273038345273452	0.0176	0.1217	14004	16757	14424.77
3793037	chr3	rs616589	50663629	A	G	0.372	0.372	0.976	0.0297044227063309	0.0177	0.09426	14004	16757	14424.77
3800106	chr3	rs3792328	50664139	C	T	0.38	0.38	0.991	0.0213993910058902	0.0175	0.2223	14004	16757	14424.77
3799975	chr3	rs34846525	50667463	C	T	0.934	0.933	0.989	0.0350002811846215	0.0342	0.3068	14004	16757	14424.77
3805751	chr3	rs616689	50668532	T	C	0.314	0.313	0.992	0.0335024720540013	0.0183	0.06775	14004	16757	14424.77
3793327	chr3	rs2040397	50670078	C	T	0.873	0.876	0.948	0.0274984287018097	0.0264	0.2959	14004	16757	14424.77
3787365	chr3	rs3804632	50671362	A	G	0.381	0.38	0.99	0.0217027816432335	0.0175	0.2169	14004	16757	14424.77
3801105	chr3	rs9868889	50673010	A	G	0.315	0.313	0.991	0.0339955472579582	0.0183	0.06403	14004	16757	14424.77
3792279	chr3	rs13084771	50673138	G	A	0.934	0.933	0.989	0.0350968370374295	0.0342	0.3056	14004	16757	14424.77
3801404	chr3	rs448028	50673928	C	T	0.381	0.38	0.99	0.0218006299588528	0.0175	0.2131	14004	16757	14424.77
3790135	chr3	rs396302	50674468	C	T	0.384	0.384	0.985	0.0213015034199157	0.0175	0.2258	14004	16757	14424.77
3798125	chr3	rs650655	50674940	C	T	0.315	0.313	0.991	0.0339955472579582	0.0183	0.06366	14004	16757	14424.77
3789599	chr3	rs443436	50676596	T	C	0.381	0.38	0.99	0.0218006299588528	0.0175	0.2146	14004	16757	14424.77
3790449	chr3	rs13096264	50678280	G	A	0.934	0.933	0.99	0.0353961009469877	0.0342	0.3008	14004	16757	14424.77
3801786	chr3	rs13096772	50678499	G	C	0.934	0.933	0.99	0.0350968370374295	0.0342	0.3044	14004	16757	14424.77
3803599	chr3	rs808148	50678659	T	C	0.315	0.313	0.991	0.0341018649449722	0.0183	0.06317	14004	16757	14424.77
3792768	chr3	rs808149	50678732	C	T	0.381	0.38	0.99	0.0218006299588528	0.0175	0.2147	14004	16757	14424.77
3802064	chr3	rs6791880	50679244	G	A	0.934	0.933	0.99	0.0347974835421732	0.0342	0.3095	14004	16757	14424.77
3807545	chr3	rs6783922	50680114	A	G	0.315	0.313	0.991	0.0341018649449722	0.0183	0.06321	14004	16757	14424.77
3792957	chr3	rs6771348	50680130	C	G	0.315	0.313	0.991	0.0341018649449722	0.0183	0.06323	14004	16757	14424.77
3793449	chr3	rs71326941	50680386	G	A	0.859	0.864	0.949	0.0239996896478807	0.0253	0.3426	14004	16757	14424.77
3789323	chr3	rs4476497	50680490	G	C	0.315	0.313	0.991	0.0341018649449722	0.0183	0.06304	14004	16757	14424.77
3794001	chr3	rs9682401	50680758	A	G	0.381	0.38	0.99	0.0217027816432335	0.0175	0.2149	14004	16757	14424.77
3795515	chr3	rs745356	50681336	G	A	0.315	0.313	0.991	0.0341985075799122	0.0183	0.0627	14004	16757	14424.77
3807131	chr3	rs876105	50683809	T	C	0.315	0.313	0.992	0.0341018649449722	0.0183	0.06307	14004	16757	14424.77
3793452	chr3	rs876104	50683977	A	G	0.315	0.313	0.991	0.0338988850054592	0.0183	0.06424	14004	16757	14424.77
3804589	chr3	rs876103	50684011	G	A	0.315	0.313	0.992	0.0343048036919902	0.0183	0.06142	14004	16757	14424.77
3792787	chr3	rs11711534	50684811	G	A	0.979	0.979	0.577	-0.0465990663783681	0.0836	0.577	12460	15316	12950.74
3804106	chr3	rs60877431	50684999	G	A	0.685	0.687	0.992	-0.0344051267241774	0.0183	0.06042	14004	16757	14424.77
3788200	chr3	rs9879397	50685642	A	G	0.315	0.313	0.992	0.0338988850054592	0.0183	0.06441	14004	16757	14424.77
3801020	chr3	rs1385025	50686062	G	A	0.382	0.382	0.985	0.0209979909956055	0.0176	0.2309	14004	16757	14424.77
3791145	chr3	rs2170840	50686517	C	A	0.315	0.313	0.992	0.0344014267173323	0.0183	0.0608	14004	16757	14424.77
3789072	chr3	rs6446208	50687825	T	C	0.315	0.313	0.991	0.0346043046869299	0.0184	0.05959	14004	16757	14424.77
3795153	chr3	rs12491440	50687862	T	C	0.686	0.687	0.992	-0.0344051267241774	0.0184	0.06059	14004	16757	14424.77
3795069	chr3	rs12489607	50689039	G	T	0.686	0.687	0.992	-0.0343016316970211	0.0183	0.06145	14004	16757	14424.77
3807092	chr3	rs4688705	50690570	G	A	0.315	0.313	0.992	0.0344014267173323	0.0183	0.06059	14004	16757	14424.77
3794265	chr3	rs4261877	50692394	G	C	0.635	0.647	0.987	-0.0568984476340911	0.0178	0.00136	14004	16757	14424.77
3804546	chr3	rs12492540	50692835	C	T	0.686	0.687	0.992	-0.0343016316970211	0.0183	0.06128	14004	16757	14424.77
3786895	chr3	rs34492910	50693407	C	G	0.934	0.933	0.992	0.0358978909969844	0.0342	0.294	14004	16757	14424.77
3806360	chr3	rs17051043	50693998	C	T	0.686	0.687	0.992	-0.0344051267241774	0.0183	0.06079	14004	16757	14424.77
3799134	chr3	rs17051045	50694626	T	C	0.686	0.687	0.992	-0.0344051267241774	0.0183	0.06064	14004	16757	14424.77
3801496	chr3	rs900735	50695135	C	T	0.381	0.38	0.99	0.0219962978718961	0.0175	0.2095	14004	16757	14424.77
3789210	chr3	rs728902	50695362	G	T	0.686	0.687	0.992	-0.0344982814075965	0.0184	0.06018	14004	16757	14424.77
3789289	chr3	rs728901	50695409	C	T	0.381	0.38	0.99	0.0219962978718961	0.0175	0.21	14004	16757	14424.77
3787523	chr3	rs1013233	50695772	T	G	0.381	0.38	0.99	0.0219962978718961	0.0175	0.2097	14004	16757	14424.77
3796411	chr3	rs72942785	50696023	C	A	0.686	0.687	0.992	-0.0344982814075965	0.0184	0.06004	14004	16757	14424.77
3806216	chr3	rs12492093	50697043	G	A	0.685	0.687	0.992	-0.0343016316970211	0.0183	0.06115	14004	16757	14424.77
3796967	chr3	rs57910827	50697693	G	T	0.685	0.687	0.992	-0.0344051267241774	0.0183	0.06098	14004	16757	14424.77
3792465	chr3	rs12492982	50698155	C	T	0.685	0.687	0.992	-0.0341050206499513	0.0183	0.06279	14004	16757	14424.77
3801293	chr3	rs35531616	50698231	C	T	0.934	0.933	0.993	0.0366019024445485	0.0342	0.285	14004	16757	14424.77
3797984	chr3	rs34390947	50698236	C	T	0.934	0.933	0.993	0.03649585023784	0.0342	0.2852	14004	16757	14424.77
3798890	chr3	rs35429015	50699192	C	T	0.934	0.933	0.994	0.0366019024445485	0.0342	0.2846	14004	16757	14424.77
3788956	chr3	rs11716398	50699715	G	A	0.381	0.38	0.99	0.0217027816432335	0.0175	0.2148	14004	16757	14424.77
3802751	chr3	rs36011798	50699836	C	T	0.934	0.933	0.994	0.0366983037826737	0.0342	0.283	14004	16757	14424.77
3804100	chr3	rs72942794	50700288	C	T	0.685	0.687	0.992	-0.0343016316970211	0.0183	0.06111	14004	16757	14424.77
3803373	chr3	rs77124719	50701090	C	T	0.934	0.933	0.989	0.0355022698424966	0.0342	0.2985	14004	16757	14424.77
3798265	chr3	rs80033764	50701250	T	C	0.782	0.772	0.905	0.0916033178729985	0.0214	1.815e-05	14004	16757	14424.77
3799742	chr3	rs34848480	50701801	T	C	0.381	0.38	0.99	0.0218006299588528	0.0175	0.2145	14004	16757	14424.77
3788037	chr3	rs68191286	50702484	A	C	0.934	0.933	0.994	0.036997088886122	0.0342	0.2797	14004	16757	14424.77
3791420	chr3	rs6794155	50702510	C	T	0.315	0.314	0.991	0.0346043046869299	0.0183	0.0592	14004	16757	14424.77
3801306	chr3	rs61549968	50703275	C	T	0.934	0.933	0.994	0.036997088886122	0.0342	0.2796	14004	16757	14424.77
3788992	chr3	rs59036236	50703289	C	T	0.685	0.687	0.992	-0.0344051267241774	0.0183	0.06047	14004	16757	14424.77
3798734	chr3	rs2076927	50703635	G	A	0.685	0.687	0.991	-0.0344051267241774	0.0183	0.06062	14004	16757	14424.77
3807096	chr3	rs751851	50703858	C	T	0.381	0.38	0.99	0.0217027816432335	0.0175	0.2152	14004	16757	14424.77
3796894	chr3	rs12486717	50705872	G	A	0.685	0.687	0.991	-0.0344982814075965	0.0183	0.06003	14004	16757	14424.77
3807472	chr3	rs1971976	50706496	G	A	0.381	0.38	0.99	0.0217027816432335	0.0175	0.2166	14004	16757	14424.77
3791436	chr3	rs13085096	50706980	G	A	0.934	0.933	0.994	0.0371030879515023	0.0342	0.2775	14004	16757	14424.77
3806965	chr3	rs13089719	50707187	G	T	0.934	0.933	0.994	0.0371030879515023	0.0342	0.2775	14004	16757	14424.77
3788858	chr3	rs13075344	50708169	T	C	0.928	0.928	0.985	0.0305970979773775	0.033	0.3535	14004	16757	14424.77
3801247	chr3	rs34985176	50711001	T	C	0.874	0.878	0.935	0.0301023438164435	0.0267	0.2585	14004	16757	14424.77
3789502	chr3	rs73072418	50711083	G	A	0.934	0.933	0.995	0.0374980764200844	0.0342	0.2731	14004	16757	14424.77
3793027	chr3	rs56856095	50714581	G	C	0.683	0.685	0.991	-0.0352023974087295	0.0183	0.05461	14004	16757	14424.77
3798179	chr3	rs3943212	50718100	C	A	0.383	0.382	0.991	0.022299507494767	0.0175	0.2026	14004	16757	14424.77
3806527	chr3	rs6779819	50719345	A	G	0.383	0.382	0.992	0.022299507494767	0.0175	0.203	14004	16757	14424.77
3807184	chr3	rs34266990	50720265	A	G	0.935	0.933	0.997	0.0376040223973664	0.0342	0.2712	14004	16757	14424.77
3790010	chr3	rs35566897	50720888	T	G	0.935	0.933	0.997	0.0377003271828256	0.0342	0.2708	14004	16757	14424.77
3802959	chr3	rs13094785	50720909	C	T	0.0658	0.0671	0.999	-0.0394999521368577	0.034	0.2463	14004	16757	14424.77
3795428	chr3	rs34866096	50720991	G	A	0.934	0.933	0.996	0.0371994409891063	0.0342	0.2767	14004	16757	14424.77
3788816	chr3	rs2035484	50721892	T	C	0.683	0.685	0.991	-0.0350988198393953	0.0183	0.05547	14004	16757	14424.77
3802003	chr3	rs6796769	50723927	A	G	0.383	0.382	0.992	0.0221038989069263	0.0175	0.2076	14004	16757	14424.77
3807134	chr3	rs2086827	50725691	G	A	0.383	0.382	0.992	0.0219962978718961	0.0175	0.2082	14004	16757	14424.77
3791903	chr3	rs6776224	50727034	C	A	0.383	0.382	0.992	0.0219962978718961	0.0175	0.2088	14004	16757	14424.77
3790407	chr3	rs6446210	50727794	G	A	0.0658	0.0669	1.0	-0.0375980304153185	0.0341	0.27	14004	16757	14424.77
3792987	chr3	rs77553353	50728646	C	T	0.683	0.685	0.992	-0.0350988198393953	0.0183	0.05539	14004	16757	14424.77
3801345	chr3	rs6446212	50728997	T	C	0.383	0.382	0.991	0.0219962978718961	0.0175	0.2085	14004	16757	14424.77
3794045	chr3	rs9826757	50730251	A	G	0.383	0.382	0.992	0.0219962978718961	0.0175	0.2092	14004	16757	14424.77
3806737	chr3	rs113649916	50731206	G	A	0.935	0.933	0.998	0.0381047060335456	0.0342	0.2651	14004	16757	14424.77
3805276	chr3	rs28412709	50731408	C	A	0.875	0.878	0.934	0.0317021347305135	0.0268	0.2359	14004	16757	14424.77
3796818	chr3	rs112656971	50731423	A	G	0.935	0.933	0.998	0.0381047060335456	0.0342	0.2647	14004	16757	14424.77
3800780	chr3	rs7615703	50732402	G	A	0.383	0.382	0.992	0.0219962978718961	0.0175	0.2087	14004	16757	14424.77
3791482	chr3	rs11130255	50732729	G	A	0.935	0.933	0.998	0.0381047060335456	0.0342	0.2645	14004	16757	14424.77
3789711	chr3	rs71326944	50734791	T	C	0.935	0.933	0.998	0.0381047060335456	0.0342	0.2647	14004	16757	14424.77
3790703	chr3	rs7645212	50734849	C	T	0.383	0.382	0.992	0.0219962978718961	0.0175	0.2092	14004	16757	14424.77
3798741	chr3	rs71326945	50734970	C	T	0.935	0.933	0.998	0.0381047060335456	0.0342	0.2645	14004	16757	14424.77
3807174	chr3	rs1966921	50735388	A	G	0.383	0.382	0.992	0.0219962978718961	0.0175	0.209	14004	16757	14424.77
3790691	chr3	rs73072438	50735933	G	A	0.935	0.933	0.998	0.0381047060335456	0.0342	0.2653	14004	16757	14424.77
3802473	chr3	rs1563684	50737293	C	T	0.383	0.382	0.992	0.0219962978718961	0.0175	0.2079	14004	16757	14424.77
3794894	chr3	rs73072442	50737694	G	A	0.935	0.933	0.999	0.0379988130912113	0.0342	0.2661	14004	16757	14424.77
3786706	chr3	rs2168866	50739697	G	A	0.934	0.933	0.998	0.0379988130912113	0.0342	0.2666	14004	16757	14424.77
3802766	chr3	rs2125369	50740039	A	G	0.934	0.933	0.992	0.0374980764200844	0.0342	0.2722	14004	16757	14424.77
3805074	chr3	rs35170043	50743869	G	C	0.935	0.933	0.999	0.0379988130912113	0.0342	0.2665	14004	16757	14424.77
3802000	chr3	rs13089255	50744232	G	T	0.934	0.933	0.994	0.0358014124633833	0.0341	0.294	14004	16757	14424.77
3786963	chr3	rs2609036	50745664	G	A	0.935	0.933	0.999	0.0379988130912113	0.0342	0.2667	14004	16757	14424.77
3800563	chr3	rs2609035	50746994	T	C	0.935	0.933	0.999	0.0379988130912113	0.0342	0.2666	14004	16757	14424.77
3800049	chr3	rs2355341	50747047	G	A	0.935	0.933	0.999	0.0379988130912113	0.0342	0.2668	14004	16757	14424.77
3792543	chr3	rs1458387	50747485	A	T	0.935	0.933	0.999	0.0379988130912113	0.0342	0.2665	14004	16757	14424.77
3806942	chr3	rs6778680	50748140	T	C	0.383	0.382	0.992	0.022299507494767	0.0175	0.2031	14004	16757	14424.77
3790641	chr3	rs34773360	50748460	A	G	0.935	0.933	0.999	0.0379988130912113	0.0342	0.2668	14004	16757	14424.77
3787529	chr3	rs7611428	50748598	C	T	0.0658	0.0669	1.0	-0.0370997639570267	0.0341	0.2767	14004	16757	14424.77
3796965	chr3	rs11710858	50749011	C	T	0.0658	0.0669	1.0	-0.0370997639570267	0.0341	0.2767	14004	16757	14424.77
3793704	chr3	rs6446213	50749265	G	A	0.383	0.382	0.992	0.022299507494767	0.0175	0.2029	14004	16757	14424.77
3794737	chr3	rs72944726	50749365	C	T	0.683	0.685	0.992	-0.0352023974087295	0.0183	0.05419	14004	16757	14424.77
3805818	chr3	rs72944730	50749786	T	G	0.683	0.685	0.992	-0.0352023974087295	0.0183	0.05455	14004	16757	14424.77
3798918	chr3	rs1824281	50750145	C	T	0.383	0.382	0.992	0.022299507494767	0.0175	0.2025	14004	16757	14424.77
3805983	chr3	rs17051403	50751643	C	A	0.683	0.685	0.992	-0.0352023974087295	0.0183	0.05465	14004	16757	14424.77
3798349	chr3	rs936406	50752406	G	A	0.0655	0.0665	0.999	-0.0374007702544828	0.0342	0.2739	14004	16757	14424.77
3795449	chr3	rs936405	50752559	T	C	0.0655	0.0665	1.0	-0.0374007702544828	0.0342	0.274	14004	16757	14424.77
3800773	chr3	rs1458386	50753363	C	T	0.0655	0.0665	1.0	-0.0374007702544828	0.0342	0.2738	14004	16757	14424.77
3807594	chr3	rs1965263	50754004	A	G	0.0655	0.0665	1.0	-0.0374007702544828	0.0342	0.2736	14004	16757	14424.77
3786935	chr3	rs1463497	50754211	A	T	0.0655	0.0665	0.999	-0.0377018671840115	0.0342	0.271	14004	16757	14424.77
3791381	chr3	rs1463496	50754276	T	A	0.0655	0.0665	1.0	-0.0374007702544828	0.0342	0.2742	14004	16757	14424.77
3805937	chr3	rs1975834	50755160	C	T	0.0655	0.0665	1.0	-0.0374007702544828	0.0342	0.2737	14004	16757	14424.77
3806408	chr3	rs1824280	50757234	C	T	0.0655	0.0665	1.0	-0.0375045865412751	0.0342	0.2733	14004	16757	14424.77
3790838	chr3	rs4429624	50757396	A	G	0.0655	0.0665	1.0	-0.0375045865412751	0.0342	0.2731	14004	16757	14424.77
3804275	chr3	rs1902960	50757892	G	A	0.0655	0.0665	1.0	-0.0374007702544828	0.0342	0.2735	14004	16757	14424.77
3795047	chr3	rs4688703	50758454	T	C	0.0655	0.0665	1.0	-0.0374007702544828	0.0342	0.2739	14004	16757	14424.77
3798236	chr3	rs7650574	50759485	G	C	0.0655	0.0665	1.0	-0.0374007702544828	0.0342	0.2743	14004	16757	14424.77
3788581	chr3	rs7629253	50759683	C	A	0.0655	0.0665	1.0	-0.0374007702544828	0.0342	0.2743	14004	16757	14424.77
3806367	chr3	rs2883652	50760711	C	G	0.0655	0.0665	1.0	-0.0372969647443931	0.0342	0.2757	14004	16757	14424.77
3802522	chr3	rs6800008	50760904	A	C	0.0655	0.0665	1.0	-0.0372969647443931	0.0342	0.2754	14004	16757	14424.77
3792230	chr3	rs6446214	50762822	A	G	0.0655	0.0665	1.0	-0.0372035489975441	0.0342	0.2761	14004	16757	14424.77
3800256	chr3	rs7652715	50763034	A	C	0.0658	0.0668	1.0	-0.0360003042410416	0.0341	0.2902	14004	16757	14424.77
3791479	chr3	rs12639126	50763413	C	T	0.0655	0.0665	1.0	-0.0372969647443931	0.0342	0.2759	14004	16757	14424.77
3804257	chr3	rs73072475	50764842	A	G	0.783	0.789	0.948	-0.0995993652227547	0.0214	3.132e-06	14004	16757	14424.77
3786583	chr3	rs6446215	50765079	T	A	0.0655	0.0665	1.0	-0.0372969647443931	0.0342	0.2753	14004	16757	14424.77
3787489	chr3	rs1563683	50769966	C	G	0.0655	0.0665	1.0	-0.0374007702544828	0.0342	0.2741	14004	16757	14424.77
3801712	chr3	rs2125366	50770158	G	A	0.0656	0.0666	0.998	-0.0372969647443931	0.0342	0.2756	14004	16757	14424.77
3807527	chr3	rs4688702	50771004	T	C	0.0655	0.0665	1.0	-0.0374007702544828	0.0342	0.2735	14004	16757	14424.77
3786840	chr3	rs73072483	50771624	G	A	0.784	0.775	0.908	0.0902976379807806	0.0214	2.381e-05	14004	16757	14424.77
3795542	chr3	rs9820606	50771819	G	A	0.386	0.384	0.989	0.023198814502523	0.0175	0.1842	14004	16757	14424.77
3802793	chr3	rs9824522	50771992	C	T	0.386	0.384	0.99	0.023198814502523	0.0175	0.1844	14004	16757	14424.77
3787160	chr3	rs9825535	50772664	C	T	0.395	0.394	0.988	0.0164047040252769	0.0174	0.3472	14004	16757	14424.77
3798621	chr3	rs9867489	50773154	A	G	0.386	0.384	0.99	0.0231011029079872	0.0175	0.1858	14004	16757	14424.77
3801093	chr3	rs9831288	50773804	G	A	0.395	0.394	0.988	0.016296487966892	0.0174	0.3488	14004	16757	14424.77
3798676	chr3	rs62260152	50774665	T	G	0.765	0.752	0.984	0.0927979358513521	0.02	3.607e-06	14004	16757	14424.77
3793642	chr3	rs11712367	50775446	C	T	0.386	0.384	0.99	0.0231011029079872	0.0175	0.187	14004	16757	14424.77
3793744	chr3	rs5000953	50776308	A	G	0.0654	0.0665	1.0	-0.0378991867540796	0.0342	0.2673	14004	16757	14424.77
3797749	chr3	rs4485709	50776497	G	T	0.386	0.384	0.99	0.023198814502523	0.0175	0.1853	14004	16757	14424.77
3805290	chr3	rs12495399	50776882	C	A	0.68	0.682	0.989	-0.0356997191343252	0.0183	0.05079	14004	16757	14424.77
3801251	chr3	rs6775012	50777126	T	A	0.0655	0.0665	1.0	-0.0380030548002074	0.0342	0.2665	14004	16757	14424.77
3806514	chr3	rs9839684	50778204	A	G	0.0654	0.0665	1.0	-0.0380965452668448	0.0342	0.2656	14004	16757	14424.77
3805565	chr3	rs2675802	50781612	A	G	0.0684	0.0701	0.975	-0.0447986409079867	0.0338	0.1849	14004	16757	14424.77
3805840	chr3	rs9824444	50782765	C	T	0.386	0.384	0.99	0.0228958774769045	0.0175	0.1898	14004	16757	14424.77
3807561	chr3	rs60552386	50783365	T	C	0.68	0.682	0.989	-0.0356997191343252	0.0183	0.05111	14004	16757	14424.77
3805925	chr3	rs4028317	50785241	G	A	0.0657	0.0667	1.0	-0.0369026020501437	0.0341	0.2794	14004	16757	14424.77
3793451	chr3	rs2675810	50788586	G	C	0.935	0.933	1.0	0.0389033551082361	0.0342	0.2549	14004	16757	14424.77
3795246	chr3	rs2608989	50789151	T	C	0.935	0.933	1.0	0.0389033551082361	0.0342	0.2547	14004	16757	14424.77
3803377	chr3	rs2675809	50789232	G	A	0.935	0.933	1.0	0.0389995348490096	0.0342	0.2546	14004	16757	14424.77
3790783	chr3	rs2608988	50790523	G	A	0.935	0.933	1.0	0.0389995348490096	0.0342	0.2542	14004	16757	14424.77
3795411	chr3	rs34058359	50791137	G	A	0.935	0.934	1.0	0.0390957053401303	0.0342	0.2533	14004	16757	14424.77
3797197	chr3	rs13060835	50792107	A	C	0.935	0.934	1.0	0.0390957053401303	0.0342	0.253	14004	16757	14424.77
3798378	chr3	rs34627371	50792841	C	A	0.935	0.934	1.0	0.0390957053401303	0.0342	0.2528	14004	16757	14424.77
3791032	chr3	rs6783865	50794670	C	T	0.0657	0.0667	1.0	-0.0375045865412751	0.0341	0.2712	14004	16757	14424.77
3786465	chr3	rs4688698	50794814	G	A	0.681	0.683	0.989	-0.0358966439977618	0.0183	0.05004	14004	16757	14424.77
3802610	chr3	rs2609008	50795456	A	T	0.935	0.934	1.0	0.0392976332717761	0.0342	0.2512	14004	16757	14424.77
3798548	chr3	rs13095920	50796281	A	G	0.935	0.934	1.0	0.0392976332717761	0.0342	0.2506	14004	16757	14424.77
3796165	chr3	rs2675769	50796351	A	T	0.935	0.934	1.0	0.0392976332717761	0.0342	0.2505	14004	16757	14424.77
3788274	chr3	rs7621650	50797071	C	G	0.394	0.394	0.988	0.0158044491449436	0.0174	0.3663	14004	16757	14424.77
3805192	chr3	rs2675771	50797275	T	C	0.935	0.934	1.0	0.0392976332717761	0.0342	0.2502	14004	16757	14424.77
3788903	chr3	rs2675772	50797870	A	G	0.935	0.934	1.0	0.0394033887747662	0.0342	0.2498	14004	16757	14424.77
3795697	chr3	rs2675773	50797893	G	A	0.935	0.934	1.0	0.0394033887747662	0.0342	0.2494	14004	16757	14424.77
3806606	chr3	rs2675774	50798070	G	A	0.935	0.934	1.0	0.0394033887747662	0.0342	0.2493	14004	16757	14424.77
3787087	chr3	rs35140911	50798607	A	G	0.935	0.934	1.0	0.0394995204367644	0.0342	0.2489	14004	16757	14424.77
3797623	chr3	rs4482663	50798902	C	A	0.0656	0.0667	1.0	-0.0377018671840115	0.0341	0.269	14004	16757	14424.77
3806013	chr3	rs2609025	50799662	A	T	0.935	0.934	1.0	0.0394995204367644	0.0342	0.2484	14004	16757	14424.77
3800003	chr3	rs2609024	50800146	G	A	0.935	0.934	1.0	0.0394995204367644	0.0342	0.2484	14004	16757	14424.77
3791977	chr3	rs12486154	50801841	T	C	0.68	0.683	0.989	-0.0353992243518656	0.0183	0.05294	14004	16757	14424.77
3798472	chr3	rs2675777	50803588	T	A	0.935	0.934	1.0	0.039701366851552	0.0342	0.2467	14004	16757	14424.77
3793699	chr3	rs145692731	50804141	A	C	0.68	0.683	0.989	-0.0353992243518656	0.0183	0.05322	14004	16757	14424.77
3789975	chr3	rs148121598	50804163	C	G	0.935	0.934	1.0	0.039701366851552	0.0342	0.2461	14004	16757	14424.77
3801582	chr3	rs9830082	50804973	T	A	0.385	0.384	0.989	0.0222017079836866	0.0175	0.2039	14004	16757	14424.77
3807459	chr3	rs2199051	50805704	T	C	0.0656	0.0666	1.0	-0.0383043331577141	0.0341	0.2624	14004	16757	14424.77
3804884	chr3	rs2609007	50806969	T	C	0.935	0.934	1.0	0.0397974698740661	0.0342	0.2448	14004	16757	14424.77
3793110	chr3	rs35517507	50809153	G	A	0.935	0.934	0.999	0.0399031725325864	0.0342	0.2435	14004	16757	14424.77
3793619	chr3	rs2675816	50809998	T	A	0.935	0.934	0.999	0.0399992561638529	0.0342	0.2429	14004	16757	14424.77
3796419	chr3	rs61676409	50811625	C	T	0.682	0.684	0.987	-0.0361039752308815	0.0183	0.04869	14004	16757	14424.77
3807129	chr3	rs2609006	50811795	C	T	0.935	0.934	0.999	0.0400953305639422	0.0343	0.2422	14004	16757	14424.77
3786818	chr3	rs2609005	50813179	C	A	0.935	0.934	0.999	0.0400953305639422	0.0343	0.2415	14004	16757	14424.77
3793147	chr3	rs72942530	50813534	C	G	0.68	0.682	0.989	-0.0352023974087295	0.0183	0.05407	14004	16757	14424.77
3791444	chr3	rs2262810	50813608	A	G	0.935	0.934	0.999	0.0400953305639422	0.0343	0.2413	14004	16757	14424.77
3791863	chr3	rs2199050	50813854	T	C	0.935	0.934	0.999	0.0402010017441475	0.0343	0.2411	14004	16757	14424.77
3799317	chr3	rs2355350	50814508	G	A	0.394	0.394	0.987	0.0153023200084426	0.0174	0.3812	14004	16757	14424.77
3802645	chr3	rs17660179	50815636	A	T	0.935	0.934	0.999	0.0402010017441475	0.0343	0.2401	14004	16757	14424.77
3799135	chr3	rs2609003	50816822	A	T	0.935	0.934	0.999	0.0402970567645369	0.0343	0.2396	14004	16757	14424.77
3804530	chr3	rs2675813	50816961	T	C	0.935	0.934	0.999	0.0402970567645369	0.0343	0.2393	14004	16757	14424.77
3794437	chr3	rs34602347	50817164	A	G	0.935	0.934	0.999	0.0402970567645369	0.0343	0.2392	14004	16757	14424.77
3797861	chr3	rs34900426	50817167	T	C	0.935	0.934	0.999	0.0402970567645369	0.0343	0.2391	14004	16757	14424.77
3787100	chr3	rs2675812	50817444	A	C	0.935	0.934	0.999	0.0404027066313724	0.0343	0.2387	14004	16757	14424.77
3799428	chr3	rs2675827	50818296	T	A	0.935	0.934	0.999	0.0404027066313724	0.0343	0.2384	14004	16757	14424.77
3806297	chr3	rs4688696	50818396	A	G	0.68	0.682	0.989	-0.0352023974087295	0.0183	0.05445	14004	16757	14424.77
3799447	chr3	rs12496601	50820117	A	G	0.68	0.682	0.989	-0.0352023974087295	0.0183	0.05467	14004	16757	14424.77
3803666	chr3	rs9838283	50820486	G	A	0.0655	0.0666	1.0	-0.0385953087593848	0.0342	0.2582	14004	16757	14424.77
3801999	chr3	rs2609001	50820714	T	C	0.935	0.934	0.999	0.0404987422798789	0.0343	0.2379	14004	16757	14424.77
3791774	chr3	rs35098074	50821329	C	T	0.935	0.934	0.999	0.0404987422798789	0.0343	0.2376	14004	16757	14424.77
3794568	chr3	rs7639828	50823597	T	G	0.385	0.384	0.989	0.0218006299588528	0.0175	0.2129	14004	16757	14424.77
3789050	chr3	rs62261860	50824215	C	T	0.756	0.744	0.974	0.0904986228071027	0.0199	5.49e-06	14004	16757	14424.77
3788232	chr3	rs2608999	50825067	T	C	0.935	0.933	0.994	0.0409019913204257	0.0343	0.2333	14004	16757	14424.77
3801232	chr3	rs6446220	50825303	C	G	0.394	0.394	0.987	0.0147999386115992	0.0174	0.3974	14004	16757	14424.77
3798421	chr3	rs34048522	50825861	G	T	0.935	0.934	0.999	0.0407963941925694	0.0343	0.2335	14004	16757	14424.77
3799888	chr3	rs67410403	50827379	G	A	0.935	0.934	0.999	0.0409019913204257	0.0343	0.2322	14004	16757	14424.77
3790495	chr3	rs71329007	50827602	T	G	0.935	0.934	0.999	0.0409019913204257	0.0343	0.2321	14004	16757	14424.77
3803582	chr3	rs4688695	50827848	C	T	0.68	0.682	0.989	-0.0349952529972629	0.0183	0.05567	14004	16757	14424.77
3805572	chr3	rs73074994	50828517	G	A	0.876	0.88	0.913	0.0281986543586787	0.0272	0.3006	14004	16757	14424.77
3790031	chr3	rs79264818	50830182	C	T	0.935	0.934	0.999	0.0411995232473163	0.0343	0.2296	14004	16757	14424.77
3788096	chr3	rs11717049	50830570	G	C	0.859	0.864	0.937	0.0251022847608284	0.0256	0.3265	14004	16757	14424.77
3805315	chr3	rs12486828	50832103	T	C	0.681	0.683	0.989	-0.0352956263947246	0.0183	0.05356	14004	16757	14424.77
3802225	chr3	rs2608997	50833047	G	A	0.935	0.934	0.999	0.0411035548784171	0.0342	0.2306	14004	16757	14424.77
3787220	chr3	rs13095706	50833246	G	A	0.935	0.934	0.999	0.0409979790340721	0.0342	0.2311	14004	16757	14424.77
3804215	chr3	rs13075377	50833360	T	C	0.935	0.934	0.999	0.0409979790340721	0.0342	0.2309	14004	16757	14424.77
3792778	chr3	rs11928733	50833438	C	T	0.385	0.384	0.989	0.0215951374365897	0.0175	0.2178	14004	16757	14424.77
3796816	chr3	rs13096268	50833495	G	A	0.935	0.934	0.999	0.0409979790340721	0.0342	0.2311	14004	16757	14424.77
3803409	chr3	rs34456131	50833591	C	T	0.935	0.934	0.999	0.0409979790340721	0.0342	0.2311	14004	16757	14424.77
3799189	chr3	rs11130259	50833878	T	A	0.0655	0.0667	1.0	-0.0396039865931634	0.0341	0.2467	14004	16757	14424.77
3793972	chr3	rs3106826	50833926	C	T	0.935	0.934	0.999	0.0409979790340721	0.0342	0.2315	14004	16757	14424.77
3801221	chr3	rs79295073	50834061	G	A	0.678	0.681	0.986	-0.0346017967900747	0.0183	0.0588	14004	16757	14424.77
3806263	chr3	rs3101107	50834161	T	C	0.935	0.934	0.999	0.0409019913204257	0.0342	0.2318	14004	16757	14424.77
3791678	chr3	rs6446222	50837083	A	C	0.385	0.384	0.989	0.021497269010823	0.0175	0.2202	14004	16757	14424.77
3801290	chr3	rs7639301	50837991	C	G	0.385	0.384	0.989	0.021497269010823	0.0175	0.2191	14004	16757	14424.77
3798466	chr3	rs12497067	50838395	G	T	0.681	0.683	0.989	-0.0352023974087295	0.0183	0.0541	14004	16757	14424.77
3805616	chr3	rs2675800	50838551	A	G	0.935	0.933	1.0	0.0407963941925694	0.0342	0.2331	14004	16757	14424.77
3786990	chr3	rs9844519	50839017	A	G	0.0656	0.0667	1.0	-0.0391983134041576	0.0341	0.2505	14004	16757	14424.77
3796729	chr3	rs2675799	50839188	T	C	0.935	0.933	1.0	0.0407963941925694	0.0342	0.2332	14004	16757	14424.77
3806175	chr3	rs72942567	50839803	C	T	0.681	0.683	0.989	-0.0352023974087295	0.0183	0.05431	14004	16757	14424.77
3806704	chr3	rs1598926	50840348	T	A	0.395	0.394	0.987	0.0147014028528927	0.0174	0.4004	14004	16757	14424.77
3795325	chr3	rs12492367	50840373	A	G	0.68	0.682	0.99	-0.0347985055426955	0.0183	0.05693	14004	16757	14424.77
3804421	chr3	rs138523729	50841751	C	T	0.935	0.933	1.0	0.0407003871263756	0.0342	0.2339	14004	16757	14424.77
3804408	chr3	rs2675794	50842376	T	G	0.935	0.933	1.0	0.0406043708419401	0.0342	0.2351	14004	16757	14424.77
3788517	chr3	rs12487821	50842478	C	T	0.68	0.682	0.99	-0.0346949697968869	0.0183	0.0574	14004	16757	14424.77
3792153	chr3	rs2675793	50843007	C	T	0.935	0.933	1.0	0.0406043708419401	0.0342	0.2352	14004	16757	14424.77
3798566	chr3	rs2675792	50844281	A	G	0.935	0.933	1.0	0.0406043708419401	0.0342	0.2357	14004	16757	14424.77
3792357	chr3	rs34712521	50844836	C	A	0.935	0.934	0.999	0.0402970567645369	0.0342	0.2392	14004	16757	14424.77
3787793	chr3	rs12490519	50845399	C	T	0.681	0.683	0.989	-0.0349952529972629	0.0183	0.05564	14004	16757	14424.77
3794098	chr3	rs2609037	50845681	T	G	0.935	0.933	1.0	0.0404987422798789	0.0342	0.2362	14004	16757	14424.77
3788988	chr3	rs2168863	50846601	G	C	0.935	0.933	1.0	0.0404027066313724	0.0342	0.237	14004	16757	14424.77
3791851	chr3	rs2675791	50846794	G	A	0.935	0.933	1.0	0.0404027066313724	0.0342	0.237	14004	16757	14424.77
3793694	chr3	rs2675790	50847250	A	G	0.935	0.933	1.0	0.0404027066313724	0.0342	0.237	14004	16757	14424.77
3806116	chr3	rs2675789	50847489	C	G	0.935	0.933	1.0	0.0404027066313724	0.0342	0.2372	14004	16757	14424.77
3794749	chr3	rs67316637	50847702	C	T	0.935	0.933	1.0	0.0404027066313724	0.0342	0.2369	14004	16757	14424.77
3793249	chr3	rs2675788	50848015	G	T	0.935	0.933	1.0	0.0404027066313724	0.0342	0.2375	14004	16757	14424.77
3797602	chr3	rs12494776	50848066	A	G	0.68	0.682	0.99	-0.0346017967900747	0.0183	0.05839	14004	16757	14424.77
3794680	chr3	rs2609020	50848166	A	G	0.935	0.933	1.0	0.0404027066313724	0.0342	0.2375	14004	16757	14424.77
3806987	chr3	rs2675787	50848394	T	G	0.935	0.933	1.0	0.0404027066313724	0.0342	0.2376	14004	16757	14424.77
3804407	chr3	rs9869945	50849368	A	G	0.385	0.384	0.99	0.0213993910058902	0.0175	0.2221	14004	16757	14424.77
3797918	chr3	rs2609021	50850743	A	G	0.935	0.933	1.0	0.0402970567645369	0.0342	0.2388	14004	16757	14424.77
3789273	chr3	rs1947607	50851100	T	C	0.935	0.933	1.0	0.0402970567645369	0.0342	0.2388	14004	16757	14424.77
3804262	chr3	rs2609022	50851433	T	C	0.935	0.933	1.0	0.0402970567645369	0.0342	0.239	14004	16757	14424.77
3802147	chr3	rs34576538	50852142	G	T	0.935	0.933	1.0	0.0402970567645369	0.0342	0.239	14004	16757	14424.77
3796915	chr3	rs17660513	50852176	A	G	0.935	0.933	1.0	0.0402970567645369	0.0342	0.239	14004	16757	14424.77
3803385	chr3	rs34320663	50852317	A	G	0.935	0.933	1.0	0.0402970567645369	0.0342	0.2388	14004	16757	14424.77
3789719	chr3	rs3940822	50853864	C	T	0.933	0.932	0.981	0.0384992991506098	0.0341	0.259	14004	16757	14424.77
3796481	chr3	rs2675828	50854125	T	C	0.935	0.933	1.0	0.0402970567645369	0.0342	0.2387	14004	16757	14424.77
3790849	chr3	rs60602904	50854271	C	T	0.681	0.682	0.99	-0.0346017967900747	0.0183	0.05847	14004	16757	14424.77
3801264	chr3	rs2675829	50854353	G	C	0.935	0.933	1.0	0.0402970567645369	0.0342	0.2391	14004	16757	14424.77
3794552	chr3	rs2085587	50854529	G	A	0.935	0.933	1.0	0.0402970567645369	0.0342	0.2387	14004	16757	14424.77
3791322	chr3	rs2085588	50854591	C	G	0.0657	0.0667	1.0	-0.0388032003238938	0.0341	0.2556	14004	16757	14424.77
3803180	chr3	rs2061388	50855461	C	T	0.935	0.933	1.0	0.0402970567645369	0.0342	0.2387	14004	16757	14424.77
3804903	chr3	rs62258671	50855518	G	A	0.765	0.752	0.989	0.0918040404750372	0.02	4.262e-06	14004	16757	14424.77
3797323	chr3	rs11921011	50856087	G	A	0.0657	0.0667	1.0	-0.0385017716536664	0.0341	0.2585	14004	16757	14424.77
3800092	chr3	rs2675830	50856768	C	A	0.935	0.933	1.0	0.0402970567645369	0.0342	0.2388	14004	16757	14424.77
3798256	chr3	rs73833887	50857588	T	G	0.935	0.933	1.0	0.0402970567645369	0.0342	0.2378	14004	16757	14424.77
3791366	chr3	rs2609031	50857796	C	T	0.935	0.933	1.0	0.0404027066313724	0.0342	0.2376	14004	16757	14424.77
3795397	chr3	rs1966920	50857832	A	G	0.935	0.933	1.0	0.0404027066313724	0.0342	0.2374	14004	16757	14424.77
3802900	chr3	rs1471177	50858068	A	G	0.935	0.933	1.0	0.0404027066313724	0.0342	0.2377	14004	16757	14424.77
3805007	chr3	rs13065995	50858674	G	T	0.935	0.933	1.0	0.0404027066313724	0.0342	0.2374	14004	16757	14424.77
3798425	chr3	rs2608993	50859020	C	T	0.935	0.933	1.0	0.0404027066313724	0.0342	0.2374	14004	16757	14424.77
3796218	chr3	rs12494708	50860736	G	A	0.68	0.682	0.989	-0.0346949697968869	0.0183	0.05813	14004	16757	14424.77
3787381	chr3	rs71329008	50861024	T	G	0.935	0.933	1.0	0.0404027066313724	0.0342	0.2374	14004	16757	14424.77
3787334	chr3	rs2675832	50861562	T	A	0.935	0.933	1.0	0.0404027066313724	0.0342	0.2373	14004	16757	14424.77
3788120	chr3	rs10510754	50861611	A	G	0.385	0.384	0.989	0.0213993910058902	0.0175	0.222	14004	16757	14424.77
3803131	chr3	rs2675834	50862363	A	G	0.935	0.933	1.0	0.0404027066313724	0.0342	0.2373	14004	16757	14424.77
3799095	chr3	rs2675835	50862740	G	A	0.935	0.933	1.0	0.0404987422798789	0.0342	0.2357	14004	16757	14424.77
3795038	chr3	rs2675836	50863104	T	C	0.935	0.933	1.0	0.0404027066313724	0.0342	0.2372	14004	16757	14424.77
3793627	chr3	rs2675837	50863960	G	A	0.935	0.933	1.0	0.0404027066313724	0.0342	0.2372	14004	16757	14424.77
3786599	chr3	rs2355696	50865881	G	A	0.935	0.933	1.0	0.0404027066313724	0.0342	0.2371	14004	16757	14424.77
3790083	chr3	rs2355697	50866106	G	A	0.386	0.385	0.988	0.0217027816432335	0.0175	0.2159	14004	16757	14424.77
3791814	chr3	rs56844171	50866200	A	G	0.68	0.682	0.988	-0.0349020520092649	0.0183	0.05657	14004	16757	14424.77
3804906	chr3	rs58356214	50866507	T	C	0.68	0.682	0.988	-0.0349020520092649	0.0183	0.0565	14004	16757	14424.77
3788977	chr3	rs2085580	50866573	G	A	0.0657	0.0667	1.0	-0.0386992491392765	0.0341	0.2567	14004	16757	14424.77
3797763	chr3	rs2045511	50867588	G	T	0.935	0.933	1.0	0.0404027066313724	0.0342	0.2375	14004	16757	14424.77
3796499	chr3	rs2045510	50867740	T	C	0.935	0.933	1.0	0.0404027066313724	0.0342	0.2375	14004	16757	14424.77
3792805	chr3	rs17051468	50868120	G	A	0.68	0.682	0.988	-0.0352956263947246	0.0183	0.05373	14004	16757	14424.77
3804216	chr3	rs115888014	50868436	A	G	0.977	0.976	0.58	-0.0396976268585458	0.0765	0.6032	13147	15808	13524.11
3793309	chr3	rs2675804	50868515	C	A	0.935	0.933	1.0	0.0404027066313724	0.0342	0.2374	14004	16757	14424.77
3792998	chr3	rs4346542	50868583	G	A	0.386	0.385	0.988	0.021497269010823	0.0175	0.2185	14004	16757	14424.77
3804415	chr3	rs12491402	50869101	A	G	0.68	0.682	0.988	-0.0347985055426955	0.0183	0.05738	14004	16757	14424.77
3800021	chr3	rs111914568	50869143	T	C	0.934	0.933	0.998	0.0411035548784171	0.0342	0.2294	14004	16757	14424.77
3801717	chr3	rs13099712	50869346	C	T	0.935	0.933	1.0	0.0404027066313724	0.0342	0.2374	14004	16757	14424.77
3792194	chr3	rs13100403	50869779	C	G	0.935	0.933	1.0	0.0404027066313724	0.0342	0.2373	14004	16757	14424.77
3790859	chr3	rs2125364	50871586	G	A	0.935	0.933	1.0	0.0404027066313724	0.0342	0.2373	14004	16757	14424.77
3806473	chr3	rs11917538	50872976	G	A	0.387	0.386	0.987	0.0213015034199157	0.0175	0.2241	14004	16757	14424.77
3787625	chr3	rs6763990	50873740	C	T	0.0659	0.067	1.0	-0.0393959285025942	0.0341	0.2477	14004	16757	14424.77
3807450	chr3	rs2675784	50874112	G	A	0.934	0.933	0.998	0.0411035548784171	0.0342	0.2289	14004	16757	14424.77
3788704	chr3	rs2608990	50874280	C	T	0.934	0.933	0.997	0.0409979790340721	0.0342	0.231	14004	16757	14424.77
3801669	chr3	rs2219432	50875048	G	A	0.934	0.933	0.998	0.0411035548784171	0.0342	0.2285	14004	16757	14424.77
3789683	chr3	rs2219431	50875146	G	T	0.934	0.933	0.998	0.0411035548784171	0.0342	0.2286	14004	16757	14424.77
3790112	chr3	rs1458385	50876124	A	G	0.395	0.395	0.988	0.0142973047008244	0.0174	0.4129	14004	16757	14424.77
3793542	chr3	rs1379874	50876769	A	G	0.934	0.933	0.998	0.0411995232473163	0.0342	0.2283	14004	16757	14424.77
3789917	chr3	rs1379873	50876831	A	G	0.934	0.933	0.997	0.041995705452017	0.0342	0.2189	14004	16757	14424.77
3805759	chr3	rs9875961	50878122	G	A	0.395	0.395	0.988	0.0142973047008244	0.0174	0.4124	14004	16757	14424.77
3788997	chr3	rs60917457	50878440	G	T	0.68	0.682	0.989	-0.0349020520092649	0.0183	0.05628	14004	16757	14424.77
3805316	chr3	rs2609019	50878734	C	T	0.934	0.933	0.998	0.0411035548784171	0.0342	0.2295	14004	16757	14424.77
3793091	chr3	rs1379875	50880360	A	G	0.934	0.933	0.998	0.0411995232473163	0.0342	0.2283	14004	16757	14424.77
3790894	chr3	rs7638082	50880677	G	A	0.395	0.395	0.988	0.0141987193998129	0.0174	0.4151	14004	16757	14424.77
3788198	chr3	rs2609018	50881857	A	G	0.934	0.933	0.998	0.0411995232473163	0.0342	0.2283	14004	16757	14424.77
3794833	chr3	rs1531271	50881974	T	C	0.934	0.933	0.998	0.0411995232473163	0.0342	0.2283	14004	16757	14424.77
3804621	chr3	rs1531270	50881994	T	C	0.782	0.789	0.954	-0.101102925405185	0.0213	2.014e-06	14004	16757	14424.77
3790756	chr3	rs9859692	50882396	A	G	0.395	0.395	0.988	0.0141987193998129	0.0174	0.4152	14004	16757	14424.77
3788119	chr3	rs4688752	50883792	G	A	0.68	0.682	0.989	-0.0347985055426955	0.0183	0.05685	14004	16757	14424.77
3793914	chr3	rs2085586	50884142	G	A	0.934	0.933	0.998	0.0409019913204257	0.0342	0.2313	14004	16757	14424.77
3786380	chr3	rs2085585	50884219	A	G	0.934	0.933	0.998	0.0409019913204257	0.0342	0.2314	14004	16757	14424.77
3799303	chr3	rs2085584	50884232	C	T	0.934	0.933	0.998	0.0409019913204257	0.0342	0.2314	14004	16757	14424.77
3798862	chr3	rs13072085	50887492	C	T	0.934	0.933	0.998	0.0404987422798789	0.0342	0.2363	14004	16757	14424.77
3797277	chr3	rs2085582	50890839	T	A	0.934	0.933	0.999	0.0400953305639422	0.0342	0.2411	14004	16757	14424.77
3805047	chr3	rs6770954	50891886	G	A	0.0659	0.0669	0.999	-0.0386992491392765	0.0341	0.2557	14004	16757	14424.77
3788781	chr3	rs36057916	50894785	C	G	0.934	0.933	0.998	0.0399992561638529	0.0342	0.2416	14004	16757	14424.77
3794528	chr3	rs77561225	50895209	A	G	0.68	0.682	0.989	-0.0346017967900747	0.0183	0.05836	14004	16757	14424.77
3797540	chr3	rs2609016	50896991	C	A	0.934	0.933	0.999	0.0400953305639422	0.0342	0.2412	14004	16757	14424.77
3807093	chr3	rs7642158	50897315	T	C	0.934	0.933	1.0	0.0384030712829451	0.0341	0.2601	14004	16757	14424.77
3799595	chr3	rs11921930	50897386	G	A	0.766	0.753	0.997	0.0899960849805562	0.0199	6.25e-06	14004	16757	14424.77
3799560	chr3	rs2219433	50900103	C	G	0.934	0.933	1.0	0.0382972099323441	0.0341	0.2608	14004	16757	14424.77
3788796	chr3	rs12639243	50900354	C	T	0.614	0.615	0.989	-0.0214994661132367	0.0175	0.2203	14004	16757	14424.77
3792958	chr3	rs2675825	50900974	C	T	0.934	0.933	0.999	0.0399992561638529	0.0342	0.2415	14004	16757	14424.77
3795950	chr3	rs2609028	50901345	A	G	0.934	0.933	0.999	0.0399992561638529	0.0342	0.2414	14004	16757	14424.77
3800230	chr3	rs2125368	50901817	C	T	0.68	0.682	0.989	-0.0346017967900747	0.0183	0.05874	14004	16757	14424.77
3791537	chr3	rs2675822	50902312	G	A	0.934	0.933	0.999	0.0399992561638529	0.0342	0.2416	14004	16757	14424.77
3803931	chr3	rs2675821	50902456	A	G	0.934	0.933	0.999	0.0399992561638529	0.0342	0.2415	14004	16757	14424.77
3792553	chr3	rs2262847	50902953	T	C	0.68	0.682	0.989	-0.0349952529972629	0.0183	0.05563	14004	16757	14424.77
3799118	chr3	rs1841067	50903207	G	A	0.934	0.933	0.999	0.0399992561638529	0.0342	0.2417	14004	16757	14424.77
3789494	chr3	rs1598927	50904642	G	A	0.934	0.933	1.0	0.0384992991506098	0.0341	0.2588	14004	16757	14424.77
3791049	chr3	rs2675819	50904909	T	G	0.934	0.933	0.999	0.0399992561638529	0.0342	0.242	14004	16757	14424.77
3801155	chr3	rs71329014	50906647	T	C	0.934	0.933	0.999	0.0399992561638529	0.0342	0.2421	14004	16757	14424.77
3790584	chr3	rs2168865	50908897	C	T	0.934	0.933	0.999	0.0399992561638529	0.0342	0.2422	14004	16757	14424.77
3804913	chr3	rs1598928	50909434	A	G	0.934	0.933	0.999	0.0399992561638529	0.0342	0.2422	14004	16757	14424.77
3787832	chr3	rs4530518	50910359	T	G	0.934	0.933	1.0	0.0384030712829451	0.0341	0.2596	14004	16757	14424.77
3794163	chr3	rs4346541	50910499	T	C	0.605	0.605	0.988	-0.0142003494011414	0.0174	0.4154	14004	16757	14424.77
3806362	chr3	rs2355700	50910625	A	G	0.614	0.615	0.989	-0.0212951405401588	0.0175	0.2237	14004	16757	14424.77
3800149	chr3	rs66472954	50912294	A	G	0.934	0.933	0.999	0.0399031725325864	0.0342	0.2425	14004	16757	14424.77
3804430	chr3	rs67672341	50912347	C	G	0.934	0.933	0.999	0.0399031725325864	0.0342	0.2424	14004	16757	14424.77
3791911	chr3	rs67211895	50913439	A	T	0.934	0.933	0.999	0.0399031725325864	0.0342	0.2428	14004	16757	14424.77
3803966	chr3	rs35193996	50913949	T	A	0.934	0.933	0.999	0.0399031725325864	0.0342	0.2427	14004	16757	14424.77
3793398	chr3	rs2355702	50914241	T	C	0.934	0.933	1.0	0.0382972099323441	0.0341	0.2613	14004	16757	14424.77
3801835	chr3	rs4511895	50915158	G	A	0.64	0.652	0.982	-0.0582967085104029	0.0179	0.001125	14004	16757	14424.77
3787384	chr3	rs148366291	50915743	T	C	0.934	0.933	0.999	0.0399031725325864	0.0342	0.2429	14004	16757	14424.77
3802151	chr3	rs34058795	50915928	A	G	0.934	0.933	0.999	0.0399031725325864	0.0342	0.243	14004	16757	14424.77
3788024	chr3	rs144358790	50916648	C	G	0.934	0.933	0.999	0.0399031725325864	0.0342	0.2431	14004	16757	14424.77
3798648	chr3	rs151017204	50916956	G	A	0.806	0.812	0.927	-0.119301688225672	0.0226	1.252e-07	14004	16757	14424.77
3806104	chr3	rs4552340	50919168	C	A	0.599	0.599	0.979	-0.0135007260538548	0.0175	0.4394	14004	16757	14424.77
3802363	chr3	rs78956898	50919292	G	A	0.934	0.933	0.999	0.0399031725325864	0.0342	0.2431	14004	16757	14424.77
3798007	chr3	rs76747326	50919618	A	G	0.934	0.933	0.999	0.0399031725325864	0.0342	0.2433	14004	16757	14424.77
3799255	chr3	rs7633959	50919626	T	C	0.934	0.933	1.0	0.0382972099323441	0.0341	0.2611	14004	16757	14424.77
3804279	chr3	rs13084627	50919922	A	C	0.891	0.894	0.87	0.0242046886968174	0.0293	0.4088	14004	16757	14424.77
3787289	chr3	rs76644123	50920349	C	T	0.934	0.933	0.999	0.0399031725325864	0.0342	0.2431	14004	16757	14424.77
3799199	chr3	rs12490039	50920469	G	A	0.68	0.682	0.989	-0.0346017967900747	0.0183	0.05893	14004	16757	14424.77
3786793	chr3	rs6795573	50921261	T	C	0.614	0.615	0.989	-0.021203207651103	0.0175	0.2249	14004	16757	14424.77
3806258	chr3	rs71329017	50921599	G	A	0.934	0.933	0.999	0.0397974698740661	0.0342	0.2436	14004	16757	14424.77
3790549	chr3	rs66684483	50921662	C	T	0.934	0.933	0.999	0.0397974698740661	0.0342	0.2437	14004	16757	14424.77
3805094	chr3	rs79829948	50924102	T	G	0.68	0.682	0.989	-0.0343016316970211	0.0183	0.06062	14004	16757	14424.77
3796449	chr3	rs74365977	50925785	T	C	0.934	0.933	0.999	0.0397974698740661	0.0342	0.2437	14004	16757	14424.77
3802093	chr3	rs11928389	50927009	T	C	0.244	0.256	0.975	-0.0910960716441218	0.0199	4.746e-06	14004	16757	14424.77
3789713	chr3	rs13093798	50927145	C	T	0.935	0.934	1.0	0.0390957053401303	0.0342	0.2522	14004	16757	14424.77
3805814	chr3	rs13088434	50927540	G	T	0.935	0.934	1.0	0.0390957053401303	0.0342	0.2522	14004	16757	14424.77
3800552	chr3	rs72937253	50927802	A	T	0.68	0.682	0.989	-0.0340015566760147	0.0183	0.06326	14004	16757	14424.77
3797785	chr3	rs72937251	50930962	G	A	0.68	0.682	0.989	-0.0338981034057645	0.0183	0.06352	14004	16757	14424.77
3793363	chr3	rs112213545	50931450	T	C	0.935	0.934	1.0	0.0392014821991368	0.0342	0.252	14004	16757	14424.77
3794987	chr3	rs11130263	50932324	G	A	0.934	0.933	1.0	0.0377003271828256	0.0341	0.2689	14004	16757	14424.77
3806228	chr3	rs2355705	50932726	T	G	0.934	0.933	1.0	0.0374017521540008	0.0341	0.2723	14004	16757	14424.77
3790550	chr3	rs73079191	50932822	T	G	0.935	0.934	1.0	0.0392014821991368	0.0342	0.252	14004	16757	14424.77
3799005	chr3	rs6769733	50933638	T	C	0.605	0.605	0.988	-0.0138961051921114	0.0174	0.4239	14004	16757	14424.77
3802727	chr3	rs34972378	50934315	A	G	0.935	0.934	1.0	0.0392014821991368	0.0342	0.2519	14004	16757	14424.77
3788295	chr3	rs151209464	50936517	C	T	0.935	0.934	1.0	0.0392976332717761	0.0342	0.2509	14004	16757	14424.77
3800947	chr3	rs12485524	50936687	T	C	0.68	0.682	0.989	-0.0338050046123612	0.0183	0.06422	14004	16757	14424.77
3800678	chr3	rs13085320	50937219	A	C	0.935	0.934	1.0	0.0392014821991368	0.0342	0.251	14004	16757	14424.77
3798016	chr3	rs4446201	50937416	T	C	0.618	0.618	0.98	-0.0198966317144566	0.0176	0.2586	14004	16757	14424.77
3793443	chr3	rs13086545	50937594	G	T	0.935	0.934	1.0	0.0392976332717761	0.0342	0.2506	14004	16757	14424.77
3790248	chr3	rs61627377	50937834	C	T	0.68	0.682	0.989	-0.0343016316970211	0.0183	0.06096	14004	16757	14424.77
3806230	chr3	rs2355707	50937957	A	G	0.68	0.682	0.989	-0.0338050046123612	0.0183	0.06442	14004	16757	14424.77
3793499	chr3	rs13092418	50938678	A	C	0.935	0.934	1.0	0.0392976332717761	0.0342	0.2506	14004	16757	14424.77
3788355	chr3	rs13097480	50939067	C	T	0.935	0.934	1.0	0.0392976332717761	0.0342	0.2507	14004	16757	14424.77
3802779	chr3	rs75945821	50939943	A	G	0.935	0.934	1.0	0.0392014821991368	0.0342	0.2511	14004	16757	14424.77
3806555	chr3	rs35071080	50940844	A	G	0.935	0.934	1.0	0.0392976332717761	0.0342	0.2503	14004	16757	14424.77
3786502	chr3	rs7625232	50941441	T	C	0.614	0.615	0.989	-0.0208968257129853	0.0175	0.2331	14004	16757	14424.77
3803866	chr3	rs75206874	50941768	C	T	0.935	0.934	1.0	0.0392976332717761	0.0342	0.2509	14004	16757	14424.77
3805801	chr3	rs142340979	50942307	A	G	0.935	0.934	1.0	0.0392014821991368	0.0342	0.251	14004	16757	14424.77
3804131	chr3	rs13085759	50944579	C	A	0.935	0.934	1.0	0.0392976332717761	0.0342	0.2502	14004	16757	14424.77
3786631	chr3	rs73081114	50945367	G	T	0.935	0.934	1.0	0.0392976332717761	0.0342	0.2502	14004	16757	14424.77
3804848	chr3	rs4452323	50945503	G	A	0.935	0.934	1.0	0.0392976332717761	0.0342	0.2503	14004	16757	14424.77
3797733	chr3	rs13088041	50946367	T	C	0.935	0.934	1.0	0.0392976332717761	0.0342	0.2505	14004	16757	14424.77
3802336	chr3	rs35842302	50946649	A	C	0.935	0.934	1.0	0.0392976332717761	0.0342	0.25	14004	16757	14424.77
3804155	chr3	rs13088988	50946842	T	C	0.935	0.934	1.0	0.0392976332717761	0.0342	0.2499	14004	16757	14424.77
3790188	chr3	rs72937262	50948501	A	G	0.68	0.682	0.989	-0.033701571673015	0.0183	0.06515	14004	16757	14424.77
3799283	chr3	rs34006781	50948707	G	A	0.935	0.934	1.0	0.0392976332717761	0.0342	0.2499	14004	16757	14424.77
3798834	chr3	rs72937265	50949432	A	G	0.68	0.682	0.989	-0.0341050206499513	0.0183	0.06258	14004	16757	14424.77
3792988	chr3	rs35082196	50950346	G	T	0.935	0.934	1.0	0.0392976332717761	0.0342	0.2502	14004	16757	14424.77
3803486	chr3	rs28762180	50950745	G	A	0.935	0.934	1.0	0.0392976332717761	0.0342	0.2501	14004	16757	14424.77
3801016	chr3	rs4447760	50950909	C	T	0.605	0.605	0.987	-0.013399371963117	0.0174	0.443	14004	16757	14424.77
3789195	chr3	rs35122553	50951692	T	A	0.935	0.934	1.0	0.0392976332717761	0.0342	0.2502	14004	16757	14424.77
3805694	chr3	rs34307982	50951758	G	A	0.935	0.934	1.0	0.0392976332717761	0.0342	0.2503	14004	16757	14424.77
3801171	chr3	rs67895930	50952307	G	T	0.935	0.934	1.0	0.0392976332717761	0.0342	0.2503	14004	16757	14424.77
3799245	chr3	rs34640865	50952460	G	A	0.935	0.934	1.0	0.0392976332717761	0.0342	0.2503	14004	16757	14424.77
3806715	chr3	rs12492850	50953933	C	T	0.68	0.682	0.989	-0.0338981034057645	0.0183	0.06356	14004	16757	14424.77
3802937	chr3	rs35150418	50954329	A	G	0.935	0.934	1.0	0.0394033887747662	0.0342	0.25	14004	16757	14424.77
3789846	chr3	rs34075959	50954504	C	T	0.935	0.934	1.0	0.0394033887747662	0.0342	0.2499	14004	16757	14424.77
3802660	chr3	rs67794896	50954638	G	A	0.935	0.934	1.0	0.0394033887747662	0.0342	0.2498	14004	16757	14424.77
3788220	chr3	rs68096338	50954676	G	T	0.935	0.934	1.0	0.0394033887747662	0.0342	0.2494	14004	16757	14424.77
3789263	chr3	rs4688697	50955012	G	A	0.68	0.682	0.989	-0.0340015566760147	0.0183	0.06328	14004	16757	14424.77
3804684	chr3	rs34855107	50955224	G	A	0.935	0.934	1.0	0.0394033887747662	0.0342	0.2498	14004	16757	14424.77
3786430	chr3	rs78367270	50955718	G	C	0.934	0.933	1.0	0.0390957053401303	0.0341	0.2519	14004	16757	14424.77
3794841	chr3	rs143189157	50956008	C	T	0.935	0.934	1.0	0.0394033887747662	0.0342	0.2493	14004	16757	14424.77
3798986	chr3	rs7616183	50956372	A	G	0.614	0.615	0.989	-0.0207028323592018	0.0175	0.2381	14004	16757	14424.77
3793658	chr3	rs141778723	50956459	C	T	0.935	0.934	1.0	0.0394033887747662	0.0342	0.2493	14004	16757	14424.77
3806788	chr3	rs138360806	50956791	T	C	0.935	0.934	1.0	0.0394033887747662	0.0342	0.2489	14004	16757	14424.77
3803037	chr3	rs75767837	50956793	C	T	0.68	0.682	0.989	-0.0335050785573982	0.0183	0.06718	14004	16757	14424.77
3791610	chr3	rs149246503	50956915	A	G	0.935	0.934	1.0	0.0394995204367644	0.0342	0.2488	14004	16757	14424.77
3798822	chr3	rs4688693	50957788	T	G	0.934	0.933	1.0	0.0379988130912113	0.0341	0.2654	14004	16757	14424.77
3803323	chr3	rs139064121	50957844	C	T	0.935	0.934	1.0	0.0392976332717761	0.0342	0.2503	14004	16757	14424.77
3796881	chr3	rs112564820	50959214	C	T	0.679	0.68	0.985	-0.0331949048576409	0.0183	0.06938	14004	16757	14424.77
3796362	chr3	rs57732473	50959822	T	C	0.935	0.933	1.0	0.0394995204367644	0.0342	0.2483	14004	16757	14424.77
3794584	chr3	rs35121433	50959940	G	A	0.935	0.933	1.0	0.0394995204367644	0.0342	0.2481	14004	16757	14424.77
3786841	chr3	rs35190976	50960348	C	G	0.935	0.933	1.0	0.0394995204367644	0.0342	0.2484	14004	16757	14424.77
3789460	chr3	rs36018544	50960614	C	G	0.935	0.933	1.0	0.0394995204367644	0.0342	0.2482	14004	16757	14424.77
3801260	chr3	rs7627266	50962368	C	T	0.614	0.615	0.989	-0.0207028323592018	0.0175	0.2377	14004	16757	14424.77
3792933	chr3	rs34786937	50962551	T	C	0.935	0.933	1.0	0.0395956428583544	0.0342	0.2474	14004	16757	14424.77
3792076	chr3	rs34184643	50962794	G	C	0.935	0.933	1.0	0.0394995204367644	0.0342	0.2477	14004	16757	14424.77
3797537	chr3	rs71329023	50964223	T	G	0.935	0.933	1.0	0.0394995204367644	0.0342	0.2486	14004	16757	14424.77
3806308	chr3	rs68130118	50965041	G	A	0.935	0.933	0.999	0.0394033887747662	0.0342	0.25	14004	16757	14424.77
3804271	chr3	rs67843425	50965660	A	G	0.935	0.934	0.999	0.0392976332717761	0.0342	0.2504	14004	16757	14424.77
3794463	chr3	rs73081144	50966039	G	A	0.935	0.933	0.999	0.0392976332717761	0.0342	0.2508	14004	16757	14424.77
3792085	chr3	rs61108141	50966191	A	G	0.614	0.615	0.988	-0.0203966036652218	0.0175	0.2446	14004	16757	14424.77
3803349	chr3	rs7623868	50967228	A	G	0.935	0.933	0.999	0.0392014821991368	0.0342	0.2518	14004	16757	14424.77
3798338	chr3	rs7623976	50967299	A	G	0.935	0.933	0.999	0.0392014821991368	0.0342	0.2518	14004	16757	14424.77
3804194	chr3	rs35499413	50967970	G	A	0.935	0.933	0.999	0.0390957053401303	0.0342	0.253	14004	16757	14424.77
3786987	chr3	rs4078296	50968897	T	C	0.68	0.682	0.989	-0.0335050785573982	0.0183	0.06721	14004	16757	14424.77
3806724	chr3	rs36110549	50969437	A	G	0.935	0.934	0.999	0.0390957053401303	0.0342	0.2535	14004	16757	14424.77
3793066	chr3	rs66626892	50969703	T	C	0.935	0.934	0.999	0.0390957053401303	0.0342	0.2533	14004	16757	14424.77
3786671	chr3	rs12488948	50969965	T	G	0.68	0.682	0.989	-0.0329985112635755	0.0183	0.0714	14004	16757	14424.77
3802577	chr3	rs4131887	50970412	A	G	0.935	0.934	0.999	0.0390957053401303	0.0342	0.2534	14004	16757	14424.77
3792905	chr3	rs62257823	50974813	C	T	0.767	0.754	0.975	0.0912017517597817	0.0202	6.176e-06	14004	16757	14424.77
3797740	chr3	rs9832952	50974834	C	T	0.395	0.395	0.987	0.0129951954948113	0.0175	0.4557	14004	16757	14424.77
3798992	chr3	rs13079565	50976873	G	A	0.935	0.934	0.999	0.0390957053401303	0.0342	0.2531	14004	16757	14424.77
3789438	chr3	rs13079136	50976939	A	G	0.935	0.933	0.999	0.0390957053401303	0.0342	0.2528	14004	16757	14424.77
3798956	chr3	rs9868870	50977139	G	A	0.0656	0.0667	1.0	-0.0375980304153185	0.0341	0.271	14004	16757	14424.77
3806203	chr3	rs35492420	50978365	A	G	0.935	0.933	0.999	0.0390957053401303	0.0342	0.2532	14004	16757	14424.77
3792361	chr3	rs34628582	50978624	A	G	0.935	0.933	0.999	0.0390957053401303	0.0342	0.2532	14004	16757	14424.77
3801567	chr3	rs12488831	50980398	T	A	0.68	0.682	0.989	-0.0325955083699338	0.0183	0.07485	14004	16757	14424.77
3786921	chr3	rs6446239	50983674	G	C	0.32	0.319	0.989	0.0326994961630157	0.0183	0.07373	14004	16757	14424.77
3795489	chr3	rs7372342	50984782	A	T	0.68	0.682	0.989	-0.0328951617042694	0.0183	0.07185	14004	16757	14424.77
3789503	chr3	rs60882641	50985254	A	G	0.68	0.682	0.989	-0.0328951617042694	0.0183	0.07193	14004	16757	14424.77
3788837	chr3	rs58720544	50985566	C	T	0.68	0.682	0.989	-0.0328951617042694	0.0183	0.07243	14004	16757	14424.77
3806680	chr3	rs7433217	50987194	G	A	0.385	0.385	0.988	0.0198026272961797	0.0175	0.2595	14004	16757	14424.77
3787513	chr3	rs35875816	50987228	C	T	0.935	0.933	0.999	0.0392014821991368	0.0342	0.2517	14004	16757	14424.77
3796577	chr3	rs34481683	50988027	A	G	0.935	0.933	0.999	0.0392014821991368	0.0342	0.2517	14004	16757	14424.77
3798157	chr3	rs61638760	50992787	G	A	0.935	0.933	0.998	0.0392976332717761	0.0342	0.2513	14004	16757	14424.77
3792278	chr3	rs72937299	50993009	C	T	0.68	0.682	0.989	-0.0322959448008212	0.0183	0.07771	14004	16757	14424.77
3796047	chr3	rs13086922	50993792	T	C	0.935	0.933	0.998	0.0389995348490096	0.0342	0.2548	14004	16757	14424.77
3789636	chr3	rs6771085	50994207	T	C	0.935	0.933	0.998	0.0392976332717761	0.0342	0.2515	14004	16757	14424.77
3802193	chr3	rs57642230	50996082	C	T	0.935	0.934	0.997	0.0389995348490096	0.0343	0.2556	14004	16757	14424.77
3801736	chr3	rs60184902	50996257	C	T	0.68	0.681	0.988	-0.0335981494309355	0.0183	0.06646	14004	16757	14424.77
3805779	chr3	rs6763779	50997702	T	G	0.935	0.933	0.998	0.0390957053401303	0.0342	0.253	14004	16757	14424.77
3802223	chr3	rs6763781	50997703	T	C	0.935	0.933	0.998	0.0390957053401303	0.0342	0.2528	14004	16757	14424.77
3786672	chr3	rs9869826	50998816	T	C	0.78	0.787	0.966	-0.0992017421200319	0.0211	2.498e-06	14004	16757	14424.77
3791979	chr3	rs34836308	50998971	G	C	0.935	0.933	0.998	0.0390957053401303	0.0342	0.253	14004	16757	14424.77
3804523	chr3	rs66793762	51000663	T	C	0.879	0.882	0.899	0.0281014301108748	0.0278	0.3113	14004	16757	14424.77
3793413	chr3	rs6810241	51001131	C	T	0.0657	0.0667	0.999	-0.0372969647443931	0.0341	0.2741	14004	16757	14424.77
3791899	chr3	rs13085827	51002194	G	A	0.934	0.933	0.991	0.0387013475370749	0.0342	0.2575	14004	16757	14424.77
3805277	chr3	rs4132022	51003213	T	A	0.935	0.933	0.998	0.0392014821991368	0.0342	0.2518	14004	16757	14424.77
3786813	chr3	rs55900868	51005328	C	T	0.935	0.933	0.998	0.0392976332717761	0.0342	0.2513	14004	16757	14424.77
3787539	chr3	rs71329027	51005812	A	G	0.935	0.933	0.998	0.0392976332717761	0.0342	0.2506	14004	16757	14424.77
3788036	chr3	rs6775938	51006237	T	C	0.066	0.067	0.997	-0.039104719880761	0.0341	0.2517	14004	16757	14424.77
3792573	chr3	rs13077958	51006260	C	G	0.935	0.933	0.998	0.0394033887747662	0.0342	0.2499	14004	16757	14424.77
3793722	chr3	rs34438446	51006603	T	C	0.853	0.858	0.928	0.0228958774769045	0.0254	0.3658	14004	16757	14424.77
3799040	chr3	rs9879725	51009435	C	T	0.782	0.788	0.96	-0.0983959358562678	0.0212	3.465e-06	14004	16757	14424.77
3799531	chr3	rs36056105	51016534	C	T	0.935	0.933	0.998	0.039701366851552	0.0342	0.246	14004	16757	14424.77
3795434	chr3	rs9838433	51017304	T	C	0.395	0.395	0.986	0.0121953336998771	0.0175	0.4829	14004	16757	14424.77
3788915	chr3	rs67445615	51017750	G	A	0.935	0.933	0.998	0.039701366851552	0.0342	0.2459	14004	16757	14424.77
3801956	chr3	rs9823942	51018146	G	A	0.935	0.933	0.998	0.0387975467079122	0.0342	0.2573	14004	16757	14424.77
3787405	chr3	rs55785224	51019119	T	C	0.935	0.933	0.998	0.039701366851552	0.0342	0.2459	14004	16757	14424.77
3796217	chr3	rs12488700	51019129	C	G	0.68	0.682	0.989	-0.0326988269632397	0.0183	0.07407	14004	16757	14424.77
3805587	chr3	rs7372046	51020242	G	A	0.066	0.067	0.997	-0.0393023164827424	0.0341	0.2496	14004	16757	14424.77
3805806	chr3	rs60292376	51020335	T	C	0.935	0.933	0.998	0.039701366851552	0.0342	0.2459	14004	16757	14424.77
3791279	chr3	rs57378417	51020636	G	A	0.935	0.933	0.998	0.039701366851552	0.0342	0.2462	14004	16757	14424.77
3787393	chr3	rs7427615	51021313	G	C	0.68	0.682	0.989	-0.0325955083699338	0.0183	0.07489	14004	16757	14424.77
3795931	chr3	rs4073739	51021763	T	C	0.68	0.682	0.989	-0.0325955083699338	0.0183	0.07469	14004	16757	14424.77
3788228	chr3	rs11130267	51024903	A	G	0.0659	0.067	0.997	-0.0396039865931634	0.0341	0.2451	14004	16757	14424.77
3795896	chr3	rs12494214	51024982	G	A	0.671	0.672	0.988	-0.0243951568347216	0.0182	0.179	14004	16757	14424.77
3793513	chr3	rs35693100	51025966	T	G	0.935	0.933	0.998	0.039701366851552	0.0342	0.2463	14004	16757	14424.77
3792252	chr3	rs35273485	51026265	G	T	0.935	0.933	0.998	0.039701366851552	0.0342	0.2464	14004	16757	14424.77
3794210	chr3	rs34040634	51026621	C	T	0.935	0.933	0.998	0.039701366851552	0.0342	0.2464	14004	16757	14424.77
3792398	chr3	rs12490502	51026817	G	C	0.673	0.674	0.984	-0.0235962138551867	0.0182	0.195	14004	16757	14424.77
3794396	chr3	rs13093289	51026892	C	T	0.935	0.933	0.998	0.039701366851552	0.0342	0.2467	14004	16757	14424.77
3794474	chr3	rs12491206	51027178	C	T	0.683	0.685	0.983	-0.0322029950400999	0.0184	0.0801	14004	16757	14424.77
3802094	chr3	rs7428086	51027733	G	A	0.0657	0.0667	0.999	-0.0382004338153035	0.0341	0.2635	14004	16757	14424.77
3786610	chr3	rs7426759	51028298	A	G	0.935	0.933	0.998	0.0395956428583544	0.0342	0.2471	14004	16757	14424.77
3796650	chr3	rs7614482	51029164	A	G	0.395	0.396	0.986	0.0109003744682883	0.0175	0.5311	14004	16757	14424.77
3792228	chr3	rs6446243	51029707	A	G	0.395	0.395	0.986	0.0123039944561641	0.0175	0.4821	14004	16757	14424.77
3796330	chr3	rs12185906	51031803	T	C	0.931	0.93	0.994	0.0439020462871288	0.0335	0.1891	14004	16757	14424.77
3805640	chr3	rs7429035	51032607	A	C	0.931	0.93	0.994	0.0439020462871288	0.0335	0.1892	14004	16757	14424.77
3804113	chr3	rs7629809	51033741	T	C	0.931	0.93	0.994	0.0439020462871288	0.0335	0.1892	14004	16757	14424.77
3793231	chr3	rs35481031	51034625	C	T	0.931	0.93	0.994	0.0439020462871288	0.0335	0.1891	14004	16757	14424.77
3789923	chr3	rs13062018	51035636	G	A	0.931	0.93	0.994	0.0439020462871288	0.0335	0.1892	14004	16757	14424.77
3792526	chr3	rs34002537	51036565	G	A	0.931	0.929	0.996	0.0435000054458512	0.0334	0.1927	14004	16757	14424.77
3788067	chr3	rs6446245	51037258	T	G	0.399	0.399	0.986	0.0108014536938559	0.0174	0.5365	14004	16757	14424.77
3789556	chr3	rs13064199	51037466	T	G	0.931	0.929	0.996	0.0434042576072856	0.0334	0.193	14004	16757	14424.77
3799612	chr3	rs72939228	51037709	C	T	0.679	0.679	0.985	-0.0299026613543135	0.0183	0.1021	14004	16757	14424.77
3801676	chr3	rs7614881	51038375	C	T	0.07	0.0712	0.997	-0.0451961304529691	0.0332	0.1736	14004	16757	14424.77
3794237	chr3	rs12496621	51038910	G	A	0.68	0.682	0.989	-0.0326988269632397	0.0183	0.07429	14004	16757	14424.77
3795262	chr3	rs10865962	51043162	G	A	0.0659	0.067	1.0	-0.0377953294954024	0.0341	0.2673	14004	16757	14424.77
3803316	chr3	rs75058195	51045677	C	T	0.0662	0.0672	0.999	-0.039104719880761	0.034	0.2507	14004	16757	14424.77
3801871	chr3	rs75051563	51045928	A	G	0.0656	0.0668	1.0	-0.0396039865931634	0.0342	0.2462	14004	16757	14424.77
3790104	chr3	rs74960356	51046100	C	A	0.0656	0.0668	1.0	-0.0396039865931634	0.0342	0.2463	14004	16757	14424.77
3801209	chr3	rs9813718	51046479	G	A	0.0656	0.0668	1.0	-0.0396976268585458	0.0342	0.2453	14004	16757	14424.77
3806433	chr3	rs9681865	51046977	T	G	0.395	0.396	0.987	0.012096540947233	0.0175	0.49	14004	16757	14424.77
3805619	chr3	rs150156948	51047506	T	C	0.0656	0.0668	0.999	-0.039104719880761	0.0342	0.2525	14004	16757	14424.77
3801112	chr3	rs9713647	51048007	T	C	0.68	0.682	0.988	-0.0323992324466777	0.0183	0.0765	14004	16757	14424.77
3797802	chr3	rs9682672	51048206	A	G	0.0656	0.0668	0.999	-0.0398016818829366	0.0342	0.2442	14004	16757	14424.77
3787582	chr3	rs9682095	51048840	T	A	0.0656	0.0668	0.999	-0.0398953406632555	0.0342	0.2431	14004	16757	14424.77
3796211	chr3	rs55698738	51048866	A	G	0.785	0.792	0.94	-0.102896886219853	0.0216	1.824e-06	14004	16757	14424.77
3807488	chr3	rs9681429	51048870	G	A	0.0661	0.0673	0.999	-0.0396039865931634	0.034	0.2451	14004	16757	14424.77
3802014	chr3	rs9682254	51049002	T	G	0.395	0.396	0.987	0.012096540947233	0.0175	0.4877	14004	16757	14424.77
3792600	chr3	rs9681573	51049449	C	G	0.0656	0.0668	0.999	-0.0398953406632555	0.0342	0.2425	14004	16757	14424.77
3803839	chr3	rs9681582	51049471	G	A	0.0659	0.067	1.0	-0.0383978517965666	0.0341	0.2605	14004	16757	14424.77
3803606	chr3	rs62257841	51050006	C	A	0.771	0.759	0.978	0.0924971359949265	0.0203	5.121e-06	14004	16757	14424.77
3803407	chr3	rs9757419	51050357	T	C	0.0656	0.0668	0.999	-0.0399994162638657	0.0342	0.2414	14004	16757	14424.77
3791114	chr3	rs9758600	51050656	A	G	0.0656	0.0668	0.999	-0.0401035026973339	0.0342	0.2412	14004	16757	14424.77
3806999	chr3	rs9877272	51051295	A	C	0.395	0.396	0.987	0.0118989261570991	0.0175	0.4947	14004	16757	14424.77
3801269	chr3	rs80127151	51051496	T	C	0.68	0.682	0.988	-0.0325955083699338	0.0183	0.07518	14004	16757	14424.77
3788646	chr3	rs11715556	51054823	C	T	0.0656	0.0668	0.999	-0.0403012967735257	0.0342	0.2383	14004	16757	14424.77
3801236	chr3	rs9818841	51054878	A	G	0.0656	0.0668	0.999	-0.0399994162638657	0.0342	0.2413	14004	16757	14424.77
3787854	chr3	rs9860862	51054978	G	A	0.0656	0.0668	0.999	-0.0403012967735257	0.0342	0.2381	14004	16757	14424.77
3787457	chr3	rs9823453	51055385	A	G	0.0656	0.0668	0.999	-0.0403012967735257	0.0342	0.238	14004	16757	14424.77
3789288	chr3	rs9861513	51055393	G	A	0.0655	0.0668	0.999	-0.0403012967735257	0.0342	0.2378	14004	16757	14424.77
3806050	chr3	rs9311460	51055523	A	G	0.0655	0.0668	0.999	-0.0403012967735257	0.0342	0.2378	14004	16757	14424.77
3805469	chr3	rs34563986	51055576	A	G	0.0661	0.0672	0.998	-0.0398953406632555	0.0341	0.2408	14004	16757	14424.77
3794090	chr3	rs9311461	51056190	T	C	0.0655	0.0668	0.999	-0.0403950023610502	0.0342	0.2377	14004	16757	14424.77
3790399	chr3	rs9682922	51058254	T	C	0.0655	0.0668	0.999	-0.0404991299799539	0.0342	0.2359	14004	16757	14424.77
3807473	chr3	rs9848873	51058342	C	A	0.0661	0.0673	0.998	-0.0401035026973339	0.0341	0.2385	14004	16757	14424.77
3800416	chr3	rs9284887	51060217	T	G	0.0655	0.0668	0.999	-0.0406032684425478	0.0342	0.2347	14004	16757	14424.77
3804925	chr3	rs9284888	51060237	C	T	0.0655	0.0668	0.999	-0.0406032684425478	0.0342	0.2349	14004	16757	14424.77
3796318	chr3	rs9713241	51060544	A	C	0.0655	0.0668	0.999	-0.0406032684425478	0.0342	0.2347	14004	16757	14424.77
3801089	chr3	rs62257853	51061007	C	T	0.771	0.759	0.978	0.0928981823667306	0.0203	4.704e-06	14004	16757	14424.77
3799652	chr3	rs4557193	51062970	C	T	0.0656	0.0668	0.999	-0.0396976268585458	0.0342	0.2448	14004	16757	14424.77
3801195	chr3	rs9837334	51063173	A	G	0.395	0.396	0.986	0.0116024307308398	0.0175	0.5052	14004	16757	14424.77
3802488	chr3	rs4244699	51063566	T	C	0.0655	0.0668	0.999	-0.0406970023321042	0.0342	0.2337	14004	16757	14424.77
3791077	chr3	rs6445717	51064661	A	G	0.0655	0.0668	0.999	-0.0408011614039327	0.0342	0.2325	14004	16757	14424.77
3807378	chr3	rs72943130	51065917	T	G	0.68	0.682	0.988	-0.032502530761974	0.0183	0.07603	14004	16757	14424.77
3786681	chr3	rs7610901	51066024	A	G	0.0655	0.0668	0.999	-0.0408011614039327	0.0342	0.2322	14004	16757	14424.77
3807380	chr3	rs4438692	51067252	G	A	0.0655	0.0668	0.999	-0.0408949138454712	0.0342	0.2313	14004	16757	14424.77
3805916	chr3	rs4443210	51067562	G	A	0.395	0.396	0.986	0.0116024307308398	0.0175	0.5074	14004	16757	14424.77
3794916	chr3	rs72943137	51069483	A	G	0.671	0.672	0.988	-0.0243951568347216	0.0182	0.1802	14004	16757	14424.77
3787874	chr3	rs4323036	51069747	A	C	0.671	0.672	0.987	-0.0239956055562207	0.0182	0.1869	14004	16757	14424.77
3806656	chr3	rs4555554	51073378	A	G	0.0655	0.0668	0.999	-0.0411970648503382	0.0342	0.2284	14004	16757	14424.77
3806677	chr3	rs4566574	51074286	G	T	0.0661	0.0673	0.997	-0.0408949138454712	0.0341	0.2296	14004	16757	14424.77
3792055	chr3	rs4373098	51075572	A	T	0.0655	0.0668	0.999	-0.0411970648503382	0.0342	0.228	14004	16757	14424.77
3800500	chr3	rs7638732	51075876	A	G	0.0661	0.0673	0.998	-0.0411970648503382	0.0341	0.2264	14004	16757	14424.77
3796958	chr3	rs13324500	51077266	A	T	0.0655	0.0668	0.999	-0.0411970648503382	0.0342	0.228	14004	16757	14424.77
3802331	chr3	rs13061003	51077419	T	C	0.395	0.396	0.986	0.0115035793834154	0.0175	0.5108	14004	16757	14424.77
3793164	chr3	rs4336150	51080711	C	G	0.0661	0.0673	0.997	-0.0409990935346932	0.0341	0.2292	14004	16757	14424.77
3798649	chr3	rs12493359	51082893	G	A	0.671	0.672	0.987	-0.0243029385231735	0.0182	0.1814	14004	16757	14424.77
3790637	chr3	rs9865977	51084368	G	A	0.0655	0.0668	0.999	-0.0411970648503382	0.0342	0.2279	14004	16757	14424.77
3801463	chr3	rs7614171	51085266	G	A	0.0655	0.0668	0.999	-0.0411970648503382	0.0342	0.228	14004	16757	14424.77
3802146	chr3	rs4927975	51086070	C	T	0.68	0.682	0.988	-0.0323992324466777	0.0183	0.07718	14004	16757	14424.77
3801595	chr3	rs4541436	51086632	G	C	0.0655	0.0668	0.999	-0.0411970648503382	0.0342	0.2278	14004	16757	14424.77
3803551	chr3	rs6800279	51086691	C	T	0.395	0.396	0.986	0.0115035793834154	0.0175	0.5098	14004	16757	14424.77
3803705	chr3	rs4574329	51086695	T	C	0.0655	0.0668	0.999	-0.0411970648503382	0.0342	0.2281	14004	16757	14424.77
3786382	chr3	rs4596182	51086733	G	A	0.0658	0.067	0.999	-0.0394999521368577	0.0341	0.2472	14004	16757	14424.77
3798885	chr3	rs6445600	51087892	G	A	0.0655	0.0668	0.999	-0.0413012760239546	0.0342	0.2274	14004	16757	14424.77
3797105	chr3	rs6445603	51087917	A	G	0.0662	0.0674	0.996	-0.0413012760239546	0.0341	0.2253	14004	16757	14424.77
3792836	chr3	rs6768601	51087967	A	G	0.0655	0.0668	0.999	-0.0413012760239546	0.0342	0.2276	14004	16757	14424.77
3807391	chr3	rs72943166	51087978	T	C	0.68	0.682	0.988	-0.0322959448008212	0.0183	0.0774	14004	16757	14424.77
3791685	chr3	rs11130273	51088949	T	A	0.0655	0.0668	0.998	-0.0411970648503382	0.0342	0.2288	14004	16757	14424.77
3805452	chr3	rs7629420	51089980	G	A	0.0658	0.067	0.998	-0.0393959285025942	0.0341	0.2488	14004	16757	14424.77
3793740	chr3	rs6796642	51091392	C	T	0.395	0.396	0.986	0.0115035793834154	0.0175	0.5115	14004	16757	14424.77
3792941	chr3	rs4927976	51092052	G	T	0.0655	0.0668	0.997	-0.0408011614039327	0.0342	0.2334	14004	16757	14424.77
3801818	chr3	rs7653539	51092752	T	C	0.0655	0.0667	0.997	-0.0404991299799539	0.0342	0.2361	14004	16757	14424.77
3806524	chr3	rs74633589	51093204	T	C	0.68	0.682	0.988	-0.0320997276601081	0.0183	0.07966	14004	16757	14424.77
3800026	chr3	rs6779430	51093904	G	C	0.0655	0.0667	0.997	-0.0403950023610502	0.0342	0.2374	14004	16757	14424.77
3794031	chr3	rs9857727	51095028	A	G	0.0656	0.0667	0.996	-0.040197189751413	0.0342	0.2399	14004	16757	14424.77
3789934	chr3	rs4927960	51095735	T	C	0.0656	0.0667	0.996	-0.0401035026973339	0.0342	0.2414	14004	16757	14424.77
3797688	chr3	rs4511931	51096237	G	A	0.0659	0.0669	0.997	-0.0386992491392765	0.0341	0.2574	14004	16757	14424.77
3802056	chr3	rs7373592	51098862	A	G	0.0661	0.0672	0.995	-0.0408011614039327	0.0341	0.2317	14004	16757	14424.77
3803945	chr3	rs4927977	51099776	T	A	0.0655	0.0667	0.996	-0.0403950023610502	0.0342	0.2376	14004	16757	14424.77
3804807	chr3	rs11920441	51100020	T	C	0.76	0.749	0.961	0.0928981823667306	0.0202	4.373e-06	14004	16757	14424.77
3791301	chr3	rs4505743	51100167	T	C	0.0655	0.0667	0.996	-0.0404991299799539	0.0342	0.2371	14004	16757	14424.77
3806236	chr3	rs4507294	51100389	T	G	0.0655	0.0667	0.996	-0.0404991299799539	0.0342	0.2369	14004	16757	14424.77
3793337	chr3	rs4586853	51102839	G	A	0.0658	0.067	0.996	-0.0398953406632555	0.0342	0.2425	14004	16757	14424.77
3787439	chr3	rs4348025	51103093	A	G	0.635	0.646	0.972	-0.0613011005766046	0.0179	0.000633	14004	16757	14424.77
3805478	chr3	rs4572801	51103133	A	C	0.394	0.394	0.982	0.0106035827841911	0.0175	0.5439	14004	16757	14424.77
3798731	chr3	rs4263323	51103536	C	T	0.0655	0.0667	0.995	-0.0413950753663857	0.0342	0.2268	14004	16757	14424.77
3797196	chr3	rs28470684	51103646	G	A	0.0655	0.0667	0.995	-0.0413012760239546	0.0342	0.2273	14004	16757	14424.77
3799406	chr3	rs11919932	51103913	G	A	0.0655	0.0667	0.995	-0.0414993071780289	0.0342	0.2259	14004	16757	14424.77
3798511	chr3	rs6445750	51106244	C	G	0.0655	0.0667	0.995	-0.0416035498550752	0.0342	0.2242	14004	16757	14424.77
3800308	chr3	rs4615113	51106439	A	C	0.0655	0.0667	0.995	-0.0416973775562091	0.0342	0.2236	14004	16757	14424.77
3795814	chr3	rs4530566	51106598	T	A	0.0655	0.0668	0.995	-0.0418016408837633	0.0342	0.2217	14004	16757	14424.77
3789835	chr3	rs4377512	51107334	G	T	0.0655	0.0667	0.995	-0.0418016408837633	0.0342	0.222	14004	16757	14424.77
3801798	chr3	rs6795272	51107870	T	C	0.0661	0.0673	0.994	-0.0423022562339069	0.0341	0.2146	14004	16757	14424.77
3792808	chr3	rs6787773	51108107	C	T	0.0655	0.0668	0.996	-0.0418016408837633	0.0342	0.2222	14004	16757	14424.77
3803538	chr3	rs4613496	51108374	G	A	0.0655	0.0668	0.996	-0.0418016408837633	0.0342	0.2224	14004	16757	14424.77
3792940	chr3	rs4511933	51109157	G	A	0.0656	0.0668	0.996	-0.0416973775562091	0.0342	0.223	14004	16757	14424.77
3787515	chr3	rs4491946	51109340	T	A	0.0657	0.0669	0.997	-0.0409990935346932	0.0342	0.2301	14004	16757	14424.77
3796589	chr3	rs4244700	51109661	G	A	0.0656	0.0668	0.996	-0.0416973775562091	0.0342	0.2233	14004	16757	14424.77
3803949	chr3	rs4927961	51110195	G	A	0.681	0.682	0.987	-0.0316970867432546	0.0183	0.08314	14004	16757	14424.77
3805502	chr3	rs4582086	51110521	A	G	0.0656	0.0668	0.997	-0.0416035498550752	0.0342	0.2235	14004	16757	14424.77
3799719	chr3	rs4488874	51110876	A	T	0.0657	0.0669	0.998	-0.0408949138454712	0.0342	0.231	14004	16757	14424.77
3807335	chr3	rs9850021	51111645	C	A	0.0656	0.0668	0.997	-0.0416973775562091	0.0342	0.2231	14004	16757	14424.77
3803621	chr3	rs6445779	51113460	C	T	0.0656	0.0668	0.997	-0.0416973775562091	0.0342	0.2229	14004	16757	14424.77
3805583	chr3	rs13080170	51114357	A	G	0.395	0.396	0.985	0.0108014536938559	0.0175	0.5353	14004	16757	14424.77
3790746	chr3	rs6445802	51116485	T	A	0.0659	0.067	0.998	-0.0404991299799539	0.0341	0.2351	14004	16757	14424.77
3799915	chr3	rs6808206	51117452	T	A	0.0656	0.0669	0.997	-0.0416973775562091	0.0342	0.2225	14004	16757	14424.77
3793196	chr3	rs4244701	51118501	G	A	0.0656	0.0669	0.997	-0.0418016408837633	0.0342	0.2223	14004	16757	14424.77
3795378	chr3	rs4244702	51118523	G	A	0.0656	0.0669	0.997	-0.0418016408837633	0.0342	0.2221	14004	16757	14424.77
3799982	chr3	rs4244703	51118527	A	G	0.0656	0.0669	0.997	-0.0418016408837633	0.0342	0.2221	14004	16757	14424.77
3790651	chr3	rs9863847	51119096	G	A	0.0662	0.0674	0.995	-0.0423961495190412	0.0341	0.2133	14004	16757	14424.77
3787170	chr3	rs35356497	51119702	C	T	0.394	0.395	0.985	0.0108014536938559	0.0175	0.5363	14004	16757	14424.77
3800310	chr3	rs4244704	51119860	T	C	0.0656	0.0668	0.997	-0.0418016408837633	0.0342	0.2217	14004	16757	14424.77
3805383	chr3	rs6445843	51120404	C	G	0.0662	0.0674	0.995	-0.0423961495190412	0.0341	0.2131	14004	16757	14424.77
3807000	chr3	rs4446244	51121876	G	A	0.0656	0.0669	0.997	-0.0418016408837633	0.0342	0.2215	14004	16757	14424.77
3797146	chr3	rs7611873	51122363	A	G	0.0656	0.0669	0.996	-0.0418016408837633	0.0342	0.2215	14004	16757	14424.77
3806883	chr3	rs7653451	51122750	T	C	0.0656	0.0669	0.996	-0.0418954871740363	0.0342	0.2212	14004	16757	14424.77
3792025	chr3	rs13060972	51123703	G	A	0.0662	0.0674	0.995	-0.0425004857321486	0.0341	0.2126	14004	16757	14424.77
3803426	chr3	rs4444745	51124351	A	G	0.0656	0.0669	0.996	-0.0418016408837633	0.0342	0.2215	14004	16757	14424.77
3794126	chr3	rs4269109	51124830	A	G	0.0656	0.0669	0.996	-0.0418954871740363	0.0342	0.2213	14004	16757	14424.77
3795402	chr3	rs7615291	51127380	C	T	0.0656	0.0669	0.996	-0.0418016408837633	0.0342	0.2214	14004	16757	14424.77
3789650	chr3	rs9828200	51128317	T	G	0.0656	0.0669	0.996	-0.0416973775562091	0.0342	0.2234	14004	16757	14424.77
3804283	chr3	rs4927978	51128854	A	T	0.0656	0.0669	0.996	-0.0416973775562091	0.0342	0.2234	14004	16757	14424.77
3790255	chr3	rs4927979	51128862	G	C	0.0656	0.0669	0.996	-0.0416973775562091	0.0342	0.2232	14004	16757	14424.77
3787629	chr3	rs4927980	51129029	G	A	0.0656	0.0669	0.996	-0.0416973775562091	0.0342	0.2232	14004	16757	14424.77
3792861	chr3	rs4639007	51129552	C	T	0.0662	0.0674	0.994	-0.0423961495190412	0.0341	0.2139	14004	16757	14424.77
3798807	chr3	rs4434173	51129594	T	G	0.394	0.395	0.985	0.0109003744682883	0.0175	0.5342	14004	16757	14424.77
3806125	chr3	rs4639008	51129662	C	G	0.635	0.646	0.969	-0.0608971589513062	0.018	0.0006951	14004	16757	14424.77
3793280	chr3	rs77289618	51131890	A	G	0.68	0.682	0.986	-0.0320997276601081	0.0183	0.07935	14004	16757	14424.77
3798414	chr3	rs6799211	51134991	G	A	0.0656	0.0669	0.995	-0.0421040660228114	0.0342	0.2188	14004	16757	14424.77
3786492	chr3	rs4464493	51135434	T	C	0.0656	0.0669	0.995	-0.0421979407001862	0.0342	0.2181	14004	16757	14424.77
3800644	chr3	rs4317135	51135526	T	C	0.0656	0.0669	0.995	-0.0421979407001862	0.0342	0.2181	14004	16757	14424.77
3800876	chr3	rs4465974	51135765	T	C	0.0656	0.0669	0.995	-0.0421979407001862	0.0342	0.2175	14004	16757	14424.77
3804980	chr3	rs12494165	51136572	A	G	0.0661	0.0674	0.992	-0.0430954101055856	0.0341	0.2069	14004	16757	14424.77
3799911	chr3	rs7629433	51136853	C	A	0.0656	0.0669	0.995	-0.0423022562339069	0.0342	0.2167	14004	16757	14424.77
3791517	chr3	rs4356848	51137089	C	T	0.394	0.395	0.985	0.0110981866660334	0.0175	0.5255	14004	16757	14424.77
3799572	chr3	rs62260377	51138846	C	T	0.773	0.76	0.977	0.0915029414613708	0.0203	6.907e-06	14004	16757	14424.77
3788801	chr3	rs72941919	51141024	T	A	0.68	0.682	0.986	-0.0322029950400999	0.0183	0.07894	14004	16757	14424.77
3795850	chr3	rs6793613	51141400	A	G	0.0656	0.0669	0.995	-0.0426048328324374	0.0342	0.2141	14004	16757	14424.77
3786435	chr3	rs12485754	51141414	A	G	0.68	0.682	0.986	-0.0322029950400999	0.0183	0.07857	14004	16757	14424.77
3792646	chr3	rs6793648	51141488	A	G	0.0656	0.0669	0.995	-0.0426048328324374	0.0342	0.2135	14004	16757	14424.77
3791776	chr3	rs6446011	51141985	A	G	0.0656	0.0669	0.995	-0.0426048328324374	0.0342	0.2135	14004	16757	14424.77
3799352	chr3	rs4353834	51142104	G	C	0.0662	0.0675	0.993	-0.0430014511447026	0.0341	0.2075	14004	16757	14424.77
3800974	chr3	rs4286453	51142359	C	T	0.0656	0.0669	0.994	-0.0426048328324374	0.0342	0.2134	14004	16757	14424.77
3790181	chr3	rs7639161	51143463	T	C	0.0656	0.0669	0.994	-0.0426987545331152	0.0343	0.2126	14004	16757	14424.77
3805703	chr3	rs9865532	51144316	G	A	0.394	0.395	0.984	0.0110981866660334	0.0175	0.5255	14004	16757	14424.77
3804584	chr3	rs4511930	51145015	G	A	0.0656	0.067	0.993	-0.0426987545331152	0.0343	0.2124	14004	16757	14424.77
3797921	chr3	rs4309762	51145144	C	T	0.0656	0.067	0.993	-0.0428031223253094	0.0343	0.212	14004	16757	14424.77
3800653	chr3	rs6809524	51145556	A	G	0.0656	0.067	0.993	-0.0428031223253094	0.0343	0.212	14004	16757	14424.77
3801985	chr3	rs4927982	51146781	G	A	0.0656	0.067	0.992	-0.0428031223253094	0.0343	0.2118	14004	16757	14424.77
3790362	chr3	rs4927983	51146793	A	G	0.0656	0.067	0.992	-0.0428031223253094	0.0343	0.2118	14004	16757	14424.77
3794510	chr3	rs4267675	51147807	C	A	0.0706	0.0712	0.969	-0.0343016316970211	0.0336	0.3069	14004	16757	14424.77
3796575	chr3	rs4390967	51147987	A	C	0.0657	0.067	0.992	-0.0428031223253094	0.0343	0.2119	14004	16757	14424.77
3806579	chr3	rs4309763	51149233	A	C	0.0657	0.067	0.991	-0.0428031223253094	0.0343	0.2116	14004	16757	14424.77
3802163	chr3	rs7640263	51151034	C	A	0.0657	0.0671	0.991	-0.0428031223253094	0.0343	0.2117	14004	16757	14424.77
3796641	chr3	rs7652655	51151074	A	G	0.0657	0.0671	0.991	-0.0428031223253094	0.0343	0.2117	14004	16757	14424.77
3793983	chr3	rs7652818	51151217	A	G	0.0657	0.0671	0.99	-0.0428031223253094	0.0343	0.2115	14004	16757	14424.77
3788395	chr3	rs4478114	51151647	C	T	0.0657	0.0671	0.99	-0.0428031223253094	0.0343	0.2118	14004	16757	14424.77
3795705	chr3	rs6772197	51151799	G	A	0.394	0.395	0.983	0.0112959597418516	0.0175	0.5186	14004	16757	14424.77
3798551	chr3	rs6446118	51152705	G	A	0.0657	0.0671	0.989	-0.0425004857321486	0.0343	0.215	14004	16757	14424.77
3802421	chr3	rs6767329	51152847	A	G	0.0657	0.0671	0.989	-0.0425004857321486	0.0343	0.2154	14004	16757	14424.77
3805729	chr3	rs6806090	51154163	C	T	0.0657	0.0671	0.989	-0.0423022562339069	0.0343	0.2175	14004	16757	14424.77
3795169	chr3	rs4927984	51155081	G	T	0.0658	0.0671	0.988	-0.0419997711602818	0.0343	0.2202	14004	16757	14424.77
3792207	chr3	rs4487270	51155440	C	T	0.0658	0.0672	0.988	-0.0419997711602818	0.0343	0.2209	14004	16757	14424.77
3802784	chr3	rs4589968	51155761	G	C	0.0658	0.0672	0.988	-0.0418954871740363	0.0343	0.2213	14004	16757	14424.77
3787219	chr3	rs4586852	51155856	G	A	0.0664	0.0677	0.985	-0.0421040660228114	0.0342	0.2177	14004	16757	14424.77
3807526	chr3	rs4927985	51156106	C	G	0.0658	0.0672	0.988	-0.0418954871740363	0.0343	0.2223	14004	16757	14424.77
3798677	chr3	rs4927986	51156945	G	T	0.0661	0.0675	0.987	-0.0403950023610502	0.0342	0.2378	14004	16757	14424.77
3803431	chr3	rs4364203	51157402	A	G	0.394	0.395	0.982	0.0115035793834154	0.0175	0.5104	14004	16757	14424.77
3800750	chr3	rs59682667	51157890	G	C	0.681	0.682	0.984	-0.0323992324466777	0.0184	0.07733	14004	16757	14424.77
3788571	chr3	rs12485331	51158818	G	A	0.681	0.682	0.984	-0.0323992324466777	0.0184	0.07739	14004	16757	14424.77
3787124	chr3	rs6446167	51159183	T	C	0.0659	0.0672	0.986	-0.0409990935346932	0.0343	0.2315	14004	16757	14424.77
3806918	chr3	rs6446168	51159226	C	T	0.0659	0.0673	0.986	-0.0403012967735257	0.0343	0.2397	14004	16757	14424.77
3802091	chr3	rs7643781	51159701	G	A	0.0529	0.0531	0.878	-0.0442967745820927	0.0399	0.2673	14004	16757	14424.77
3794217	chr3	rs4244696	51160825	T	C	0.066	0.0674	0.984	-0.0411032840784537	0.0343	0.231	14004	16757	14424.77
3791061	chr3	rs11130274	51163896	G	A	0.0735	0.0779	0.936	-0.0598030843707537	0.0333	0.07274	14004	16757	14424.77
3802139	chr3	rs9839484	51163964	C	A	0.417	0.421	0.887	0.0049974917102918	0.0182	0.782	14004	16757	14424.77
3798183	chr3	rs9839860	51164242	C	T	0.0725	0.0768	0.939	-0.0596969272581274	0.0335	0.07494	14004	16757	14424.77
3801365	chr3	rs9841339	51164910	G	A	0.0715	0.0759	0.936	-0.0638987258502317	0.0338	0.05839	14004	16757	14424.77
3799825	chr3	rs6775483	51166103	A	G	0.072	0.0764	0.941	-0.0615031325940498	0.0336	0.06693	14004	16757	14424.77
3793183	chr3	rs4293735	51167420	G	A	0.072	0.0764	0.941	-0.0613011005766046	0.0336	0.06787	14004	16757	14424.77
3805441	chr3	rs4359843	51167504	G	A	0.0715	0.0759	0.936	-0.0635043893695306	0.0338	0.05994	14004	16757	14424.77
3787447	chr3	rs7614785	51167824	G	A	0.0724	0.0767	0.941	-0.0603977725486758	0.0335	0.07154	14004	16757	14424.77
3798725	chr3	rs7630616	51168538	A	G	0.0715	0.0759	0.936	-0.0633978386299677	0.0338	0.06044	14004	16757	14424.77
3804645	chr3	rs7630730	51168627	A	G	0.0715	0.0759	0.936	-0.0633978386299677	0.0338	0.06048	14004	16757	14424.77
3790260	chr3	rs4927957	51171144	A	G	0.0752	0.0789	0.934	-0.0523991687992084	0.0331	0.1135	14004	16757	14424.77
3805853	chr3	rs4927964	51171393	G	A	0.0745	0.0783	0.93	-0.0548997899816623	0.0333	0.09957	14004	16757	14424.77
3795980	chr3	rs4927965	51171443	C	T	0.0746	0.0785	0.927	-0.0553013157850893	0.0333	0.09718	14004	16757	14424.77
3791735	chr3	rs57406588	51173338	G	A	0.69	0.694	0.974	-0.0396039865931634	0.0186	0.03319	14004	16757	14424.77
