## Supplementary material for "Characterization of shared and ancestry-specific signals driving complex traits using multi-ancestry fine-mapping": EAS_schizophrenia_gwas_3_51788945_53601580.tsv

Unnamed: 0	chrom	ID	pos	A1	A2	FCAS	FCON	IMPINFO	BETA	SE	P	NCAS	NCON	NEFF
3805513	chr3	rs79325640	51789814	A	G	0.926	0.928	0.809	0.001998002662673	0.0359	0.9551	14004	16757	14424.77
3792535	chr3	rs1846085	51790250	C	A	0.639	0.643	0.929	-0.0240980393840575	0.0183	0.1872	14004	16757	14424.77
3796478	chr3	rs35217875	51790343	G	A	0.912	0.908	0.901	0.0723020567553947	0.0316	0.02222	14004	16757	14424.77
3799637	chr3	rs76330993	51791184	T	G	0.858	0.862	0.828	-0.0993011330744326	0.0269	0.0002197	14004	16757	14424.77
3797255	chr3	rs75915317	51798507	G	T	0.971	0.972	0.805	0.0323026073786261	0.058	0.5771	13014	15757	13429.79
3798278	chr3	rs142459633	51802028	C	T	0.983	0.983	0.802	-0.0299953975354009	0.0911	0.7418	9310	10085	9242.25
3791023	chr3	rs58616022	51802431	G	A	0.641	0.646	0.928	-0.0274020297483382	0.0183	0.1345	14004	16757	14424.77
3790268	chr3	rs12330652	51802912	A	G	0.619	0.623	0.931	-0.0177974390305806	0.018	0.3227	14004	16757	14424.77
3797607	chr3	rs191931305	51803091	G	A	0.981	0.98	0.374	-0.112396320094564	0.1028	0.2744	13317	16265	13851.39
3793517	chr3	rs73834281	51805227	A	G	0.64	0.645	0.925	-0.0275048131221902	0.0183	0.1328	14004	16757	14424.77
3789841	chr3	rs937406	51806522	G	A	0.471	0.473	0.841	0.0021975835434872	0.0184	0.9057	14004	16757	14424.77
3798589	chr3	rs60087403	51807783	C	T	0.64	0.645	0.921	-0.0281011651109099	0.0183	0.1252	14004	16757	14424.77
3800241	chr3	rs79131006	51810881	C	T	0.806	0.813	0.825	-0.0686000914922569	0.0236	0.003668	14004	16757	14424.77
3796309	chr3	rs56181739	51811755	G	A	0.645	0.649	0.902	-0.0264979913062283	0.0186	0.154	14004	16757	14424.77
3799551	chr3	rs114537954	51811812	T	G	0.972	0.973	0.736	0.0341018649449722	0.0591	0.5636	14004	16757	14424.77
3803318	chr3	rs13092298	51811944	A	G	0.906	0.901	0.908	0.0729995008835215	0.0306	0.01707	14004	16757	14424.77
3803206	chr3	rs60093028	51812691	T	C	0.978	0.979	0.872	0.0757009883436821	0.0651	0.2445	12523	15078	12859.9
3804127	chr3	rs76524550	51812878	C	T	0.962	0.963	0.809	0.0461963268897065	0.0502	0.358	13457	16217	13881.29
3790626	chr3	rs11130296	51812952	C	T	0.911	0.907	0.954	0.0708963919750802	0.0308	0.02119	14004	16757	14424.77
3791140	chr3	rs1476290	51815687	C	A	0.645	0.649	0.897	-0.0267958227871631	0.0186	0.1499	14004	16757	14424.77
3802797	chr3	rs75757400	51816708	C	A	0.643	0.647	0.896	-0.0239034240815591	0.0186	0.1998	14004	16757	14424.77
3801600	chr3	rs12493496	51816859	T	C	0.646	0.65	0.894	-0.0267033828345498	0.0187	0.1523	14004	16757	14424.77
3802107	chr3	rs1605066	51817323	G	A	0.646	0.65	0.893	-0.0264979913062283	0.0187	0.1554	14004	16757	14424.77
3805227	chr3	rs1605067	51817952	T	C	0.645	0.65	0.892	-0.026898543868701	0.0187	0.1502	14004	16757	14424.77
3789296	chr3	rs113896921	51821181	T	C	0.909	0.905	0.906	0.0745043221681052	0.0312	0.01691	14004	16757	14424.77
3792458	chr3	rs62259689	51821373	G	A	0.856	0.854	0.722	0.0487044462100383	0.0283	0.08534	14004	16757	14424.77
3787397	chr3	rs73834757	51823674	C	T	0.978	0.979	0.855	0.0735013596301142	0.0655	0.2615	12523	15078	12859.9
3788843	chr3	rs144523741	51827484	C	T	0.982	0.982	0.758	-0.0358033589652777	0.0921	0.6976	9310	10085	9242.25
3786669	chr3	rs117370110	51827754	G	T	0.979	0.979	0.775	0.0168964476597299	0.0726	0.816	12047	13060	12089.59
3796789	chr3	rs56955582	51828827	T	A	0.861	0.865	0.812	-0.108599087508344	0.0274	7.571e-05	14004	16757	14424.77
3792103	chr3	rs144190327	51829367	G	C	0.971	0.97	0.701	0.120100348611544	0.0585	0.04	14004	16757	14424.77
3797472	chr3	rs61111112	51830296	T	C	0.928	0.929	0.795	0.0199006617063362	0.0366	0.5875	14004	16757	14424.77
3792033	chr3	rs118062056	51832934	G	A	0.986	0.987	0.495	-0.115904800644611	0.1129	0.3044	11449	14214	11875.87
3804633	chr3	rs73834758	51832957	G	A	0.978	0.979	0.839	0.0754970069979959	0.066	0.2528	12523	15078	12859.9
3796033	chr3	rs73834759	51833588	A	G	0.978	0.979	0.839	0.0748013031727843	0.0661	0.2577	12523	15078	12859.9
3795066	chr3	rs57173447	51836452	A	G	0.613	0.617	0.809	-0.0174005146801673	0.0192	0.3666	14004	16757	14424.77
3797557	chr3	rs185829137	51837465	A	G	0.962	0.96	0.86	0.0820959828759047	0.0488	0.09227	13014	15757	13429.79
3804395	chr3	rs147015636	51837522	A	T	0.969	0.969	0.792	0.0202045073158995	0.0541	0.7086	14004	16757	14424.77
3801695	chr3	rs9836804	51837850	T	C	0.925	0.927	0.926	-0.0322029950400999	0.0338	0.3408	14004	16757	14424.77
3791751	chr3	rs1505404	51839619	C	G	0.926	0.928	0.935	-0.0303045802648556	0.0339	0.3714	14004	16757	14424.77
3801194	chr3	rs117149725	51840034	G	A	0.973	0.972	0.917	0.0311013012983478	0.0572	0.5874	12467	15217	12886.31
3801867	chr3	rs146992817	51844161	T	C	0.973	0.972	0.921	0.0312951579807101	0.0569	0.583	12467	15217	12886.31
3802829	chr3	rs61257131	51844271	G	T	0.955	0.958	0.949	-0.0641972460452074	0.0426	0.1324	14004	16757	14424.77
3802799	chr3	rs116863900	51844394	G	A	0.979	0.98	0.788	-0.0033957590691798	0.0813	0.9661	9491	10412	9489.94
3791707	chr3	rs55886133	51846359	G	A	0.956	0.959	0.943	-0.0591981397259644	0.0433	0.1717	14004	16757	14424.77
3792706	chr3	rs7634751	51846733	G	C	0.431	0.429	0.805	-0.0423961495190412	0.0193	0.02817	14004	16757	14424.77
3804867	chr3	rs116920931	51847030	C	T	0.972	0.972	0.927	0.0315955615897506	0.0566	0.5766	12467	15217	12886.31
3797257	chr3	rs141688425	51848066	G	A	0.982	0.983	0.466	-0.263900443786982	0.0954	0.005653	13317	16265	13851.39
3799196	chr3	rs73834762	51848716	C	G	0.928	0.931	0.953	-0.0326988269632397	0.034	0.3364	14004	16757	14424.77
3806757	chr3	rs140224316	51849312	G	A	0.987	0.988	0.738	-0.0884050750084128	0.0989	0.3714	11289	14046	11743.04
3805224	chr3	rs73834763	51849330	T	C	0.954	0.958	0.961	-0.0598030843707537	0.0422	0.1564	14004	16757	14424.77
3798392	chr3	rs6809548	51849876	C	T	0.924	0.927	0.954	-0.0285023604727122	0.0332	0.3898	14004	16757	14424.77
3789670	chr3	rs75633903	51850334	T	G	0.954	0.958	0.963	-0.061003443560332	0.0421	0.1471	14004	16757	14424.77
3787109	chr3	rs75585027	51850335	C	G	0.954	0.958	0.963	-0.061003443560332	0.0421	0.147	14004	16757	14424.77
3794273	chr3	rs549169380	51850448	G	A	0.972	0.971	0.932	0.0318958749835631	0.0558	0.5678	12467	15217	12886.31
3802847	chr3	rs9857964	51850642	G	A	0.924	0.927	0.956	-0.0278954863187535	0.0332	0.3994	14004	16757	14424.77
3789269	chr3	rs9863019	51851442	G	A	0.968	0.968	0.926	0.0203025023378308	0.0521	0.6969	13014	15757	13429.79
3800374	chr3	rs28451928	51851572	T	C	0.955	0.958	0.967	-0.0589965728077175	0.0421	0.1609	14004	16757	14424.77
3800679	chr3	rs6798914	51852154	C	G	0.954	0.958	0.967	-0.0593997472816252	0.0421	0.1585	14004	16757	14424.77
3792887	chr3	rs6795953	51853862	G	A	0.954	0.957	0.96	-0.0584981343943099	0.0418	0.1618	14004	16757	14424.77
3796363	chr3	rs9822619	51853956	T	C	0.968	0.968	0.929	0.0204984635773248	0.052	0.693	13014	15757	13429.79
3791292	chr3	rs73834764	51854767	C	T	0.955	0.958	0.975	-0.0586996008587778	0.042	0.1618	14004	16757	14424.77
3786547	chr3	rs6768073	51854970	T	C	0.924	0.927	0.964	-0.0271040176920589	0.033	0.4123	14004	16757	14424.77
3798629	chr3	rs12631654	51855116	T	C	0.924	0.927	0.965	-0.0270012755029434	0.033	0.4137	14004	16757	14424.77
3792444	chr3	rs9828077	51855143	T	C	0.924	0.927	0.965	-0.0270012755029434	0.033	0.4139	14004	16757	14424.77
3788124	chr3	rs369300189	51855189	G	A	0.972	0.971	0.937	0.031799009548949	0.0555	0.5668	12467	15217	12886.31
3797897	chr3	rs12639594	51855231	G	T	0.972	0.971	0.938	0.0311982343370806	0.0556	0.5746	12467	15217	12886.31
3793564	chr3	rs55804132	51855734	C	G	0.954	0.958	0.978	-0.0582013104087528	0.0419	0.1647	14004	16757	14424.77
3800789	chr3	rs9880623	51856126	T	G	0.968	0.967	0.934	0.0213015034199157	0.0518	0.6812	13014	15757	13429.79
3799294	chr3	rs9880631	51856145	T	C	0.968	0.967	0.934	0.0217027816432335	0.0518	0.6748	13014	15757	13429.79
3794882	chr3	rs151195721	51856311	T	C	0.972	0.971	0.939	0.0341985075799122	0.0555	0.5376	12467	15217	12886.31
3793182	chr3	rs73834765	51857817	C	A	0.955	0.958	0.985	-0.0596969272581274	0.0418	0.1531	14004	16757	14424.77
3803303	chr3	rs56204016	51858026	A	G	0.925	0.927	0.972	-0.026600681797179	0.0329	0.4186	14004	16757	14424.77
3801026	chr3	rs147120413	51858325	A	C	0.984	0.985	0.833	-0.0194988734340555	0.0957	0.8388	8720	9495	8652.25
3805393	chr3	rs150626558	51858544	C	T	0.971	0.97	0.92	0.0332993704009261	0.0551	0.5456	12467	15217	12886.31
3802449	chr3	rs55894445	51858762	C	T	0.955	0.958	0.989	-0.0579045745015309	0.0418	0.1659	14004	16757	14424.77
3800927	chr3	rs60818362	51858914	G	T	0.956	0.959	0.977	-0.0530949163341788	0.0425	0.2121	14004	16757	14424.77
3790126	chr3	rs9877178	51859300	G	A	0.968	0.967	0.94	0.0223972974420383	0.0516	0.6638	13014	15757	13429.79
3793393	chr3	rs61011489	51859320	T	C	0.968	0.967	0.94	0.0223972974420383	0.0516	0.6647	13014	15757	13429.79
3797872	chr3	rs6782139	51859830	A	C	0.955	0.958	0.99	-0.0593997472816252	0.0417	0.1544	14004	16757	14424.77
3792060	chr3	rs12639503	51860817	G	A	0.925	0.927	0.978	-0.0255024404124231	0.0328	0.437	14004	16757	14424.77
3798993	chr3	rs151144105	51861765	A	G	0.98	0.982	0.853	-0.0570043080677942	0.067	0.3952	14004	16757	14424.77
3789659	chr3	rs6802583	51861947	A	G	0.925	0.927	0.978	-0.0256050287153947	0.0328	0.4345	14004	16757	14424.77
3801342	chr3	rs6802680	51862065	A	G	0.955	0.958	0.994	-0.0575973336805821	0.0417	0.167	14004	16757	14424.77
3794442	chr3	rs6798175	51862276	C	G	0.925	0.927	0.978	-0.0256050287153947	0.0328	0.436	14004	16757	14424.77
3786563	chr3	rs6805941	51862458	T	C	0.925	0.927	0.979	-0.0256973671872587	0.0328	0.4344	14004	16757	14424.77
3788112	chr3	rs76998544	51862761	C	T	0.955	0.958	0.995	-0.0573007769142667	0.0417	0.1696	14004	16757	14424.77
3802527	chr3	rs6795223	51863926	G	T	0.955	0.958	0.997	-0.0570043080677942	0.0416	0.1712	14004	16757	14424.77
3787901	chr3	rs9866552	51864849	A	G	0.925	0.927	0.98	-0.0251024465608414	0.0328	0.4446	14004	16757	14424.77
3794073	chr3	rs117675214	51866241	G	A	0.972	0.971	0.947	0.0344014267173323	0.0552	0.5339	12467	15217	12886.31
3799626	chr3	rs6763197	51866282	C	G	0.955	0.958	0.995	-0.0575973336805821	0.0417	0.1673	14004	16757	14424.77
3791893	chr3	rs6805324	51867010	G	A	0.925	0.927	0.979	-0.0255024404124231	0.0328	0.4374	14004	16757	14424.77
3806880	chr3	rs9840747	51867962	T	G	0.967	0.966	0.929	0.036997088886122	0.0509	0.467	13014	15757	13429.79
3796892	chr3	rs55891323	51868324	G	T	0.855	0.855	0.717	0.0225048553400694	0.0286	0.4304	14004	16757	14424.77
3793163	chr3	rs9826967	51869502	C	G	0.925	0.927	0.979	-0.0259025943231108	0.0328	0.4292	14004	16757	14424.77
3805501	chr3	rs28481670	51869922	T	G	0.925	0.927	0.979	-0.0257999754904126	0.0328	0.4312	14004	16757	14424.77
3802893	chr3	rs9869265	51870221	A	G	0.925	0.927	0.979	-0.0263953113595316	0.0328	0.4206	14004	16757	14424.77
3804137	chr3	rs77655826	51870574	G	A	0.804	0.801	0.797	-0.0174005146801673	0.0238	0.4659	14004	16757	14424.77
3791895	chr3	rs139219644	51870950	C	T	0.972	0.971	0.946	0.0343048036919902	0.0552	0.5348	12467	15217	12886.31
3796512	chr3	rs73834766	51871068	C	G	0.955	0.959	0.993	-0.0598986354083514	0.0419	0.1522	14004	16757	14424.77
3804095	chr3	rs6762083	51871154	C	T	0.925	0.927	0.978	-0.0267958227871631	0.0328	0.4151	14004	16757	14424.77
3802978	chr3	rs6762371	51871405	C	T	0.925	0.927	0.978	-0.0267958227871631	0.0329	0.4143	14004	16757	14424.77
3803493	chr3	rs144319860	51871763	C	T	0.957	0.961	0.964	-0.0613967948653235	0.0435	0.1585	14004	16757	14424.77
3798610	chr3	rs145315961	51871802	A	C	0.972	0.971	0.946	0.0341985075799122	0.0552	0.5356	12467	15217	12886.31
3804331	chr3	rs73834767	51872769	G	T	0.955	0.959	0.993	-0.0608015124606624	0.0419	0.1467	14004	16757	14424.77
3804319	chr3	rs113995559	51873030	A	G	0.956	0.96	0.98	-0.0568031828243105	0.0426	0.1827	14004	16757	14424.77
3805106	chr3	rs9853511	51874275	G	A	0.925	0.927	0.978	-0.0275973271921043	0.0329	0.401	14004	16757	14424.77
3795691	chr3	rs9815475	51874331	A	G	0.968	0.967	0.944	0.0231011029079872	0.0513	0.6523	13014	15757	13429.79
3799093	chr3	rs16943	51874679	C	T	0.65	0.65	0.862	0.0522033801338585	0.0195	0.007563	14004	16757	14424.77
3805906	chr3	rs73834768	51874861	C	A	0.956	0.96	0.98	-0.0586996008587778	0.0426	0.1688	14004	16757	14424.77
3803805	chr3	rs56054335	51875505	T	C	0.929	0.932	0.977	-0.031397792147416	0.0338	0.3527	14004	16757	14424.77
3805169	chr3	rs59578159	51875690	C	T	0.955	0.959	0.991	-0.0646025231856585	0.0419	0.1234	14004	16757	14424.77
3789574	chr3	rs9859656	51875778	G	A	0.968	0.967	0.944	0.022299507494767	0.0513	0.6644	13014	15757	13429.79
3789755	chr3	rs57269235	51876165	C	T	0.955	0.959	0.991	-0.0649012535836979	0.0419	0.1218	14004	16757	14424.77
3795309	chr3	rs56998832	51876204	G	A	0.955	0.959	0.991	-0.0649012535836979	0.0419	0.1215	14004	16757	14424.77
3787066	chr3	rs56285190	51876208	G	A	0.955	0.959	0.991	-0.0649972930239685	0.0419	0.1212	14004	16757	14424.77
3799871	chr3	rs188696261	51876612	C	G	0.971	0.971	0.946	0.0333960906184285	0.0551	0.5443	12467	15217	12886.31
3794715	chr3	rs7632944	51877392	A	C	0.968	0.967	0.943	0.0227981362759783	0.0513	0.6562	13014	15757	13429.79
3795635	chr3	rs59215394	51878309	T	G	0.956	0.959	0.989	-0.0620030714417325	0.0422	0.1416	14004	16757	14424.77
3793728	chr3	rs9840833	51878811	T	C	0.911	0.916	0.956	-0.0423022562339069	0.0309	0.1704	14004	16757	14424.77
3806183	chr3	rs76966360	51878863	G	A	0.988	0.987	0.533	0.125301368694506	0.1363	0.3579	8437	7770	7953.28
3787239	chr3	rs7639080	51879279	A	G	0.911	0.916	0.957	-0.0426987545331152	0.0309	0.167	14004	16757	14424.77
3804641	chr3	rs73838706	51879312	T	G	0.955	0.959	0.993	-0.0654989822326957	0.042	0.1192	14004	16757	14424.77
3806806	chr3	rs137942121	51879579	A	G	0.971	0.971	0.947	0.0329027196757078	0.055	0.5498	12467	15217	12886.31
3807575	chr3	rs9846102	51879687	T	C	0.98	0.982	0.891	-0.0579045745015309	0.0763	0.4482	11136	12863	11287.29
3788689	chr3	rs7623760	51880554	C	T	0.98	0.982	0.898	-0.0586996008587778	0.0762	0.4415	11136	12863	11287.29
3796357	chr3	rs7615151	51880614	G	T	0.938	0.943	0.966	-0.0732053027592748	0.0366	0.04535	14004	16757	14424.77
3803573	chr3	rs118125620	51880933	T	C	0.971	0.971	0.947	0.0326994961630157	0.055	0.5524	12467	15217	12886.31
3789216	chr3	rs9856180	51881371	T	C	0.98	0.982	0.901	-0.0586041643160532	0.0762	0.4422	11136	12863	11287.29
3797630	chr3	rs9874046	51881578	A	G	0.938	0.943	0.969	-0.0729040817360731	0.0365	0.04606	14004	16757	14424.77
3801863	chr3	rs9874547	51881919	A	G	0.938	0.943	0.969	-0.0723986646217843	0.0365	0.04746	14004	16757	14424.77
3800287	chr3	rs73838708	51881925	T	C	0.956	0.96	0.993	-0.0643998640842381	0.0422	0.127	14004	16757	14424.77
3805666	chr3	rs9841330	51882065	G	A	0.98	0.982	0.907	-0.0596969272581274	0.0758	0.4314	11136	12863	11287.29
3789756	chr3	rs78144654	51882458	G	A	0.938	0.944	0.969	-0.0726997334182779	0.0365	0.04679	14004	16757	14424.77
3793444	chr3	rs150819613	51883920	G	A	0.957	0.961	0.978	-0.0651040143320462	0.0432	0.1319	14004	16757	14424.77
3796672	chr3	rs139240291	51883928	A	C	0.958	0.962	0.965	-0.0638027918527484	0.0438	0.145	14004	16757	14424.77
3786397	chr3	rs149988037	51883937	T	C	0.988	0.988	0.649	0.027196791588428	0.1269	0.8303	7913	9320	7894.6
3802867	chr3	rs2311059	51884072	G	A	0.648	0.647	0.842	0.054402954379292	0.0197	0.005787	14004	16757	14424.77
3797334	chr3	rs7643551	51884719	T	G	0.938	0.944	0.969	-0.0723986646217843	0.0366	0.04756	14004	16757	14424.77
3789008	chr3	rs148065906	51884963	T	C	0.971	0.971	0.947	0.0355022698424966	0.055	0.5186	12467	15217	12886.31
3805808	chr3	rs12386376	51885261	C	T	0.938	0.944	0.969	-0.0733021430750498	0.0366	0.04515	14004	16757	14424.77
3796290	chr3	rs75409314	51885382	T	C	0.956	0.96	0.993	-0.0649012535836979	0.0422	0.1246	14004	16757	14424.77
3804199	chr3	rs28821897	51885881	C	T	0.979	0.981	0.85	-0.0750037578653527	0.0687	0.2747	12770	15725	13307.91
3800297	chr3	rs144822329	51886717	T	C	0.956	0.96	0.993	-0.0649012535836979	0.0422	0.1242	14004	16757	14424.77
3789813	chr3	rs116565668	51886899	C	T	0.955	0.958	0.961	-0.0618966805401821	0.0422	0.1421	14004	16757	14424.77
3794733	chr3	rs118031145	51886912	G	A	0.968	0.969	0.772	0.0291023874205329	0.0544	0.5923	14004	16757	14424.77
3802594	chr3	rs6789601	51887302	G	A	0.98	0.982	0.908	-0.0562952570552056	0.0763	0.4607	11136	12863	11287.29
3790893	chr3	rs117812134	51887381	T	C	0.93	0.931	0.76	0.025696986087186	0.038	0.4987	14004	16757	14424.77
3795612	chr3	rs6446041	51888124	A	G	0.938	0.944	0.971	-0.0720009626887629	0.0366	0.04911	14004	16757	14424.77
3792119	chr3	rs57407585	51888219	C	T	0.956	0.959	0.998	-0.0662039071233048	0.042	0.1147	14004	16757	14424.77
3795412	chr3	rs61048512	51888609	C	T	0.98	0.982	0.911	-0.0553964376203783	0.0763	0.468	11136	12863	11287.29
3786501	chr3	rs55668803	51888890	G	A	0.98	0.982	0.917	-0.0536961790038609	0.076	0.4795	11136	12863	11287.29
3798484	chr3	rs28874597	51889043	G	C	0.98	0.982	0.917	-0.0534957179427506	0.076	0.481	11136	12863	11287.29
3789568	chr3	rs150457434	51889215	T	C	0.971	0.971	0.947	0.0339955472579582	0.055	0.5373	12467	15217	12886.31
3796376	chr3	rs28854335	51889229	G	T	0.938	0.944	0.972	-0.0717001041652131	0.0366	0.05003	14004	16757	14424.77
3787941	chr3	rs28799908	51889255	G	C	0.938	0.944	0.972	-0.0723019117554052	0.0366	0.04818	14004	16757	14424.77
3791935	chr3	rs61015325	51889258	A	C	0.956	0.96	0.992	-0.0640053299759124	0.0422	0.1299	14004	16757	14424.77
3795146	chr3	rs12634957	51889751	C	T	0.971	0.971	0.948	0.0361969153118182	0.055	0.5102	12467	15217	12886.31
3792024	chr3	rs147241523	51889970	G	A	0.956	0.96	0.993	-0.0652000732482552	0.0422	0.1226	14004	16757	14424.77
3803488	chr3	rs56662100	51890016	C	T	0.956	0.959	0.998	-0.0663962456396854	0.042	0.1137	14004	16757	14424.77
3791198	chr3	rs2102297	51890135	T	A	0.938	0.944	0.972	-0.0730008928844903	0.0366	0.04598	14004	16757	14424.77
3795685	chr3	rs58932899	51890582	G	A	0.938	0.944	0.973	-0.0714960017050699	0.0366	0.05048	14004	16757	14424.77
3798517	chr3	rs9856660	51890819	C	T	0.938	0.944	0.973	-0.0714960017050699	0.0366	0.05067	14004	16757	14424.77
3792497	chr3	rs9876690	51890884	T	C	0.938	0.944	0.973	-0.0714960017050699	0.0366	0.05059	14004	16757	14424.77
3801630	chr3	rs56183865	51891004	G	A	0.957	0.96	0.984	-0.0628013642021005	0.0427	0.1408	14004	16757	14424.77
3802137	chr3	rs9880628	51891006	T	C	0.938	0.944	0.974	-0.0713993361302911	0.0366	0.05082	14004	16757	14424.77
3807499	chr3	rs145256356	51891963	G	A	0.972	0.971	0.639	0.123102197133983	0.0629	0.0502	14004	16757	14424.77
3797710	chr3	rs28776255	51893880	A	C	0.981	0.982	0.927	-0.0482977854077521	0.0763	0.5263	11136	12863	11287.29
3800012	chr3	rs9839703	51894607	A	G	0.981	0.982	0.923	-0.0492952917248775	0.0762	0.5177	11136	12863	11287.29
3801281	chr3	rs73838710	51894846	G	T	0.957	0.96	0.985	-0.0631954234971474	0.0427	0.1384	14004	16757	14424.77
3804223	chr3	rs2007607	51895260	A	G	0.0443	0.0406	0.998	0.0657034673241941	0.042	0.118	14004	16757	14424.77
3795421	chr3	rs986539	51895850	C	T	0.0443	0.0405	0.998	0.0669013524517588	0.042	0.111	14004	16757	14424.77
3803220	chr3	rs117290822	51896044	A	T	0.972	0.971	0.94	0.043595744117646	0.0559	0.4354	12467	15217	12886.31
3805084	chr3	rs11719470	51898991	G	T	0.655	0.655	0.788	0.0551035262260241	0.0204	0.006832	14004	16757	14424.77
3797242	chr3	rs975258	51899242	A	G	0.981	0.982	0.948	-0.0495999919914836	0.0757	0.5125	11136	12863	11287.29
3806481	chr3	rs9875459	51899268	C	T	0.0615	0.0558	0.98	0.0708032317954	0.0365	0.05263	14004	16757	14424.77
3795620	chr3	rs6781310	51899948	A	T	0.981	0.982	0.941	-0.0519040071504222	0.0761	0.495	11136	12863	11287.29
3792844	chr3	rs4295162	51900231	C	T	0.0617	0.0558	0.978	0.0728972395126652	0.0365	0.04601	14004	16757	14424.77
3793830	chr3	rs74501781	51900299	C	T	0.879	0.88	0.68	-0.0217038334437866	0.0311	0.4853	14004	16757	14424.77
3797295	chr3	rs143860999	51900430	G	A	0.963	0.967	0.936	-0.0802994072847293	0.0474	0.09023	14004	16757	14424.77
3792569	chr3	rs73838712	51900781	C	G	0.981	0.982	0.938	-0.0557030028762507	0.0763	0.4654	11136	12863	11287.29
3796025	chr3	rs56222927	51901429	C	T	0.957	0.96	0.985	-0.0640053299759124	0.0427	0.1341	14004	16757	14424.77
3800881	chr3	rs57184058	51901492	C	T	0.956	0.96	0.993	-0.0662039071233048	0.0423	0.1174	14004	16757	14424.77
3802199	chr3	rs6803994	51901707	G	T	0.981	0.982	0.936	-0.0542978034078492	0.0762	0.4757	11136	12863	11287.29
3787229	chr3	rs6765123	51901880	C	T	0.98	0.982	0.942	-0.0542978034078492	0.0759	0.4738	11136	12863	11287.29
3807073	chr3	rs74851888	51902308	A	T	0.956	0.96	0.995	-0.0655950790984102	0.0422	0.1203	14004	16757	14424.77
3793486	chr3	rs4687780	51902612	T	C	0.0197	0.0177	0.93	0.0657971037900478	0.0761	0.387	11136	12863	11287.29
3800731	chr3	rs76598109	51903695	A	C	0.982	0.984	0.914	-0.109000465578422	0.0871	0.2106	9437	9140	9054.29
3799249	chr3	rs4280629	51903914	A	G	0.0616	0.0557	0.977	0.0749033700266622	0.0366	0.04066	14004	16757	14424.77
3805343	chr3	rs13079734	51904546	G	A	0.435	0.429	0.802	-0.0335050785573982	0.0193	0.08325	14004	16757	14424.77
3791975	chr3	rs9831886	51905010	G	A	0.0617	0.0557	0.976	0.0749961490364056	0.0366	0.04037	14004	16757	14424.77
3790225	chr3	rs2089224	51906525	A	G	0.957	0.96	0.981	-0.0649972930239685	0.0428	0.1287	14004	16757	14424.77
3794488	chr3	rs4687602	51907156	C	T	0.0618	0.0557	0.973	0.0749961490364056	0.0366	0.04066	14004	16757	14424.77
3789365	chr3	rs7635409	51907736	A	G	0.0883	0.0831	0.965	0.0452027848308288	0.0309	0.1436	14004	16757	14424.77
3806105	chr3	rs1983106	51909030	T	C	0.956	0.96	0.987	-0.0651040143320462	0.0425	0.1255	14004	16757	14424.77
3796662	chr3	rs1857800	51909240	G	C	0.0442	0.0404	0.988	0.0680043830932363	0.0423	0.1083	14004	16757	14424.77
3795157	chr3	rs7644969	51910302	T	G	0.0441	0.0402	0.981	0.0683966938083502	0.0425	0.108	14004	16757	14424.77
3794622	chr3	rs7629080	51910366	G	A	0.981	0.983	0.908	-0.0587950465105055	0.0776	0.4487	11136	12863	11287.29
3802983	chr3	rs7627992	51910539	A	G	0.0441	0.0403	0.981	0.0677988255644351	0.0425	0.111	14004	16757	14424.77
3797615	chr3	rs12637540	51910870	A	T	0.972	0.971	0.952	0.0361004656247227	0.0555	0.5155	12467	15217	12886.31
3795678	chr3	rs112886560	51911261	C	T	0.981	0.983	0.902	-0.0579999442979887	0.078	0.4567	11136	12863	11287.29
3801048	chr3	rs145676275	51911320	G	C	0.98	0.983	0.685	-0.146205658594152	0.0861	0.08945	10824	13379	11160.9
3802315	chr3	rs80089117	51911963	A	G	0.0967	0.0918	0.648	0.0708032317954	0.0359	0.04827	14004	16757	14424.77
3786635	chr3	rs564526	51912367	G	A	0.0603	0.0544	0.939	0.0720043324830851	0.0378	0.05699	14004	16757	14424.77
3806279	chr3	rs117453720	51913250	G	A	0.972	0.971	0.946	0.0409019913204257	0.0554	0.4602	12467	15217	12886.31
3790456	chr3	rs68187058	51913269	G	A	0.942	0.947	0.86	-0.0579045745015309	0.0402	0.1496	14004	16757	14424.77
3796243	chr3	rs1847679	51913353	C	G	0.0288	0.0297	0.935	-0.0361972883118878	0.0551	0.5118	12467	15217	12886.31
3789085	chr3	rs28764797	51913461	C	T	0.978	0.978	0.827	0.0049974917102918	0.0861	0.9536	9131	8890	8798.75
3806431	chr3	rs58929916	51913953	T	G	0.963	0.967	0.947	-0.0762980609560639	0.0473	0.107	14004	16757	14424.77
3801083	chr3	rs1468019	51914106	G	C	0.0379	0.0367	0.868	-0.0147989665120717	0.0503	0.7688	13457	16217	13881.29
3790949	chr3	rs148793665	51914265	T	C	0.971	0.971	0.949	0.0381047060335456	0.0551	0.4891	12467	15217	12886.31
3794233	chr3	rs190763163	51914437	A	T	0.972	0.971	0.948	0.0379025370484673	0.0551	0.4914	12467	15217	12886.31
3802203	chr3	rs1827739	51914475	T	C	0.0378	0.0368	0.869	-0.0180010511095525	0.0503	0.7197	13457	16217	13881.29
3800180	chr3	rs74617711	51914610	G	C	0.963	0.967	0.948	-0.0769998418888678	0.0473	0.1035	14004	16757	14424.77
3787826	chr3	rs1394812	51915413	T	C	0.0379	0.0367	0.874	-0.0149004625639624	0.0501	0.7668	13457	16217	13881.29
3792135	chr3	rs4387956	51915619	C	A	0.0914	0.0847	0.916	0.0385955177593629	0.0318	0.2255	14004	16757	14424.77
3798173	chr3	rs7639477	51915752	C	A	0.0913	0.0846	0.916	0.0382009626151637	0.0318	0.2296	14004	16757	14424.77
3796046	chr3	rs58800810	51915788	T	G	0.963	0.967	0.949	-0.0734958518452821	0.0473	0.1203	14004	16757	14424.77
3794669	chr3	rs4522758	51916185	T	G	0.038	0.0368	0.874	-0.0137034650584925	0.0501	0.7852	13457	16217	13881.29
3790943	chr3	rs4687603	51916311	T	C	0.0912	0.0845	0.919	0.0371994409891063	0.0318	0.2427	14004	16757	14424.77
3802548	chr3	rs4687783	51916374	G	C	0.0917	0.0851	0.924	0.0361004656247227	0.0317	0.2547	14004	16757	14424.77
3798266	chr3	rs2089226	51916433	T	C	0.0379	0.0367	0.874	-0.0139975096438537	0.0501	0.7804	13457	16217	13881.29
3799523	chr3	rs1605070	51917015	C	A	0.0919	0.0853	0.926	0.0366019024445485	0.0316	0.2458	14004	16757	14424.77
3787896	chr3	rs9840336	51917610	G	A	0.038	0.0367	0.876	-0.0122952780941516	0.05	0.8052	13457	16217	13881.29
3806599	chr3	rs1587922	51918228	A	G	0.091	0.0845	0.931	0.0352995739869328	0.0316	0.2653	14004	16757	14424.77
3807207	chr3	rs62259725	51919734	A	G	0.924	0.928	0.902	-0.0356997191343252	0.0344	0.2991	14004	16757	14424.77
3789312	chr3	rs1605069	51920002	C	T	0.0918	0.0852	0.921	0.0376040223973664	0.0317	0.2355	14004	16757	14424.77
3797691	chr3	rs1605068	51920065	T	A	0.0916	0.0851	0.919	0.0366019024445485	0.0317	0.249	14004	16757	14424.77
3800564	chr3	rs187403872	51922254	T	G	0.972	0.971	0.951	0.0392014821991368	0.0553	0.4788	12467	15217	12886.31
3795605	chr3	rs78283733	51925091	T	A	0.781	0.789	0.732	-0.0669948688242784	0.024	0.005329	14004	16757	14424.77
3789091	chr3	rs75232632	51925092	C	A	0.781	0.789	0.732	-0.0668986373554447	0.024	0.005338	14004	16757	14424.77
3787101	chr3	rs73082723	51926817	C	A	0.601	0.595	0.644	0.0172994970780611	0.0214	0.419	14004	16757	14424.77
3794344	chr3	rs4234645	51927598	C	T	0.147	0.147	0.94	-0.022398994943479	0.0247	0.365	14004	16757	14424.77
3805820	chr3	rs142254753	51928928	A	G	0.985	0.984	0.774	0.212600164638196	0.0956	0.02619	9057	10314	8974.7
3788249	chr3	rs74901757	51929751	G	T	0.975	0.975	0.775	-0.0006001800720324	0.0648	0.993	12467	15217	12886.31
3794677	chr3	rs57754217	51930349	C	T	0.976	0.978	0.744	-0.124203603459306	0.0814	0.127	8727	11034	9011.14
3806078	chr3	rs57859638	51930850	T	C	0.978	0.98	0.758	-0.120801336145906	0.0779	0.1209	10031	13017	10584.51
3796262	chr3	rs113180132	51931146	C	G	0.979	0.981	0.785	-0.0898043646600713	0.0723	0.2138	12299	15262	12840.95
3787990	chr3	rs144370453	51931347	G	A	0.971	0.97	0.927	0.0295976364389436	0.0519	0.5683	14004	16757	14424.77
3798268	chr3	rs4687786	51932002	A	G	0.136	0.137	0.949	-0.0203047533403643	0.0252	0.4203	14004	16757	14424.77
3804175	chr3	rs117287034	51932467	G	A	0.971	0.97	0.927	0.0298014912367898	0.0519	0.5651	14004	16757	14424.77
3800626	chr3	rs7619650	51932720	A	G	0.979	0.98	0.772	-0.0820998220832744	0.0716	0.251	12299	15262	12840.95
3797253	chr3	rs1847677	51933178	A	G	0.137	0.138	0.954	-0.0208049294331883	0.0251	0.4071	14004	16757	14424.77
3803129	chr3	rs1847678	51933219	G	T	0.137	0.138	0.952	-0.0208049294331883	0.0251	0.4078	14004	16757	14424.77
3801888	chr3	rs182587392	51933557	A	T	0.969	0.969	0.943	0.025297307774162	0.0523	0.629	13014	15757	13429.79
3804281	chr3	rs181837820	51935546	C	G	0.971	0.97	0.925	0.0308977113278438	0.052	0.552	14004	16757	14424.77
3793608	chr3	rs1948879	51935719	A	G	0.138	0.139	0.946	-0.0217958123704574	0.0251	0.3859	14004	16757	14424.77
3798482	chr3	rs6769186	51935922	G	C	0.137	0.138	0.948	-0.0213972981080803	0.0251	0.3934	14004	16757	14424.77
3791609	chr3	rs11130298	51936193	G	A	0.137	0.139	0.948	-0.0220002402796674	0.0251	0.38	14004	16757	14424.77
3795188	chr3	rs7373525	51936367	T	C	0.137	0.138	0.948	-0.0214994661132367	0.0251	0.3913	14004	16757	14424.77
3795068	chr3	rs115470580	51936523	C	T	0.978	0.979	0.747	-0.0895965338117562	0.0752	0.2335	10995	13279	11267.58
3787135	chr3	rs7373140	51936559	C	G	0.137	0.138	0.947	-0.0214994661132367	0.0251	0.3916	14004	16757	14424.77
3788897	chr3	rs183367281	51936582	A	G	0.971	0.97	0.922	0.0320992618599997	0.052	0.5367	14004	16757	14424.77
3791253	chr3	rs143173943	51936861	A	G	0.98	0.983	0.822	-0.0780047856479711	0.0759	0.3042	11814	14379	12155.87
3799157	chr3	rs7635125	51936949	T	C	0.108	0.109	0.93	-0.0180010511095525	0.0281	0.521	14004	16757	14424.77
3803172	chr3	rs188387808	51938977	T	A	0.97	0.97	0.945	0.0320024161254944	0.0529	0.546	13014	15757	13429.79
3791819	chr3	rs192426754	51939076	A	G	0.971	0.97	0.921	0.031498667059371	0.0521	0.5445	14004	16757	14424.77
3804310	chr3	rs146017215	51939191	G	A	0.916	0.916	0.925	0.0341018649449722	0.0316	0.2796	14004	16757	14424.77
3798067	chr3	rs4292222	51940011	T	C	0.0296	0.0304	0.908	-0.0275048131221902	0.0519	0.5959	14004	16757	14424.77
3806777	chr3	rs74794375	51941766	C	T	0.917	0.917	0.921	0.0366983037826737	0.0318	0.2495	14004	16757	14424.77
3791414	chr3	rs4416372	51941785	C	T	0.912	0.912	0.93	0.0371994409891063	0.0309	0.2286	14004	16757	14424.77
3806640	chr3	rs10433610	51942227	T	A	0.022	0.0211	0.745	0.0887981131587986	0.0718	0.2162	12299	15262	12840.95
3799200	chr3	rs6775482	51943333	G	T	0.138	0.139	0.938	-0.0227979086760041	0.0252	0.3658	14004	16757	14424.77
3791050	chr3	rs150842066	51943640	G	A	0.97	0.969	0.936	0.0288983900426488	0.0526	0.5824	13014	15757	13429.79
3802960	chr3	rs6446088	51943652	C	T	0.979	0.98	0.747	-0.0932014048340167	0.0728	0.2005	12299	15262	12840.95
3789949	chr3	rs9311472	51944040	A	G	0.138	0.139	0.934	-0.0225012653465135	0.0253	0.3727	14004	16757	14424.77
3793263	chr3	rs11923140	51944167	G	A	0.912	0.911	0.927	0.0361004656247227	0.0309	0.243	14004	16757	14424.77
3800976	chr3	rs148394423	51944670	T	C	0.983	0.983	0.733	0.0682005576892554	0.0829	0.4109	11976	14538	12316.42
3797628	chr3	rs142615948	51946119	G	A	0.926	0.925	0.678	0.0374980764200844	0.0387	0.3322	14004	16757	14424.77
3802954	chr3	rs6795443	51946130	C	A	0.138	0.139	0.927	-0.023002541565316	0.0253	0.3639	14004	16757	14424.77
3800067	chr3	rs148918368	51947236	A	G	0.97	0.969	0.927	0.0267977123853779	0.0529	0.6121	13014	15757	13429.79
3788400	chr3	rs117045562	51947255	T	C	0.97	0.969	0.926	0.0270994698817177	0.0529	0.6082	13014	15757	13429.79
3798249	chr3	rs56913328	51947341	T	C	0.977	0.978	0.685	-0.103495589048314	0.0727	0.1545	12299	15262	12840.95
3794934	chr3	rs323857	51947510	C	T	0.139	0.141	0.915	-0.0218980211012161	0.0254	0.3876	14004	16757	14424.77
3802633	chr3	rs184477605	51948265	C	T	0.971	0.97	0.905	0.0329027196757078	0.0525	0.5318	14004	16757	14424.77
3798869	chr3	rs323856	51948706	C	G	0.139	0.141	0.911	-0.0226956079321885	0.0255	0.3725	14004	16757	14424.77
3807324	chr3	rs75732353	51949142	G	A	0.978	0.979	0.695	-0.0888967896271612	0.0735	0.2266	12299	15262	12840.95
3804752	chr3	rs77466226	51949148	T	C	0.977	0.978	0.669	-0.101202505509163	0.0731	0.1661	12299	15262	12840.95
3804110	chr3	rs118048584	51951955	A	C	0.97	0.97	0.904	0.029296631955588	0.0539	0.5865	13014	15757	13429.79
3789511	chr3	rs79794890	51952072	G	C	0.977	0.978	0.654	-0.106205316846328	0.0735	0.1486	12299	15262	12840.95
3798390	chr3	rs4687790	51953708	C	A	0.981	0.981	0.836	0.0243998868235351	0.0734	0.7396	11976	14538	12316.42
3786680	chr3	rs78772047	51954697	A	G	0.978	0.98	0.554	-0.100395086055156	0.0824	0.2227	12467	15217	12886.31
3798859	chr3	rs76199570	51955963	A	G	0.908	0.906	0.911	0.06259914175652	0.0305	0.03996	14004	16757	14424.77
3803579	chr3	rs78087317	51956728	T	C	0.932	0.93	0.922	0.0590044865764036	0.0346	0.08774	14004	16757	14424.77
3787812	chr3	rs74790061	51956741	G	A	0.929	0.927	0.911	0.063997749947184	0.0342	0.06134	14004	16757	14424.77
3797718	chr3	rs186667124	51957652	G	A	0.978	0.977	0.915	0.0499038295281839	0.0634	0.4309	12467	15217	12886.31
3793572	chr3	rs116161966	51957761	C	A	0.928	0.926	0.884	0.0663025892540632	0.0345	0.05434	14004	16757	14424.77
3794968	chr3	rs187143396	51958020	C	T	0.985	0.987	0.471	-0.363296820247619	0.1085	0.0008106	12770	15725	13307.91
3786898	chr3	rs118174513	51958891	A	T	0.974	0.974	0.733	0.0338988850054592	0.061	0.5788	14004	16757	14424.77
3801069	chr3	rs140807387	51960669	A	G	0.806	0.804	0.791	0.0074025335167413	0.0238	0.7573	14004	16757	14424.77
3800870	chr3	rs11709277	51960778	C	T	0.505	0.492	0.754	0.0657971037900478	0.0195	0.0007226	14004	16757	14424.77
3802155	chr3	rs323881	51962081	T	C	0.921	0.919	0.952	0.0630968574396732	0.032	0.04824	14004	16757	14424.77
3794021	chr3	rs79677159	51963559	T	C	0.988	0.988	0.861	0.0051964749068174	0.1119	0.9629	8173	8955	8108.77
3791474	chr3	rs78175928	51963840	C	G	0.932	0.93	0.961	0.0597960433459657	0.0339	0.0781	14004	16757	14424.77
3802092	chr3	rs323885	51966504	T	C	0.924	0.922	0.968	0.0570039574677328	0.0321	0.07593	14004	16757	14424.77
3802544	chr3	rs188126862	51966574	C	T	0.987	0.986	0.519	0.0773961316557046	0.1218	0.5249	9614	12782	10470.02
3794862	chr3	rs114757525	51967833	G	A	0.932	0.93	0.964	0.0579009158948382	0.0339	0.08733	14004	16757	14424.77
3800972	chr3	rs323887	51968429	C	T	0.924	0.922	0.97	0.0567961259994112	0.0321	0.07682	14004	16757	14424.77
3801668	chr3	rs115655439	51970865	G	A	0.932	0.93	0.966	0.0579009158948382	0.0338	0.08667	14004	16757	14424.77
3801751	chr3	rs323898	51971382	T	C	0.924	0.921	0.97	0.056900047132812	0.032	0.07574	14004	16757	14424.77
3800375	chr3	rs80278469	51972682	T	G	0.932	0.93	0.967	0.0582972096102774	0.0337	0.08389	14004	16757	14424.77
3797233	chr3	rs116788287	51972835	C	T	0.932	0.93	0.967	0.0592966816705476	0.0337	0.07888	14004	16757	14424.77
3789652	chr3	rs929533	51975577	C	T	0.604	0.59	0.845	0.0444952398865513	0.0186	0.01682	14004	16757	14424.77
3804178	chr3	rs189015907	51977419	G	A	0.968	0.969	0.88	0.0321960982163169	0.0525	0.5396	13014	15757	13429.79
3787015	chr3	rs144568966	51977670	G	A	0.976	0.978	0.887	-0.0805053146596501	0.0615	0.1907	13014	15757	13429.79
3787435	chr3	rs323868	51978327	A	G	0.923	0.921	0.976	0.0579009158948382	0.0318	0.06889	14004	16757	14424.77
3802185	chr3	rs4687792	51978640	G	A	0.613	0.602	0.846	0.0390957053401303	0.0188	0.03733	14004	16757	14424.77
3791958	chr3	rs4986825	51979120	C	T	0.931	0.929	0.976	0.0560967393518702	0.0334	0.09352	14004	16757	14424.77
3801923	chr3	rs3774344	51981021	C	T	0.933	0.931	0.966	0.0582972096102774	0.034	0.08666	14004	16757	14424.77
3795203	chr3	rs188953	51982251	A	G	0.729	0.724	0.903	0.0318958749835631	0.0198	0.1081	14004	16757	14424.77
3799965	chr3	rs1876052	51983539	C	G	0.931	0.929	0.978	0.0549994182186046	0.0333	0.09906	14004	16757	14424.77
3803921	chr3	rs76206509	51983644	C	T	0.893	0.899	0.715	-0.145696517180701	0.0327	8.549e-06	14004	16757	14424.77
3789185	chr3	rs323879	51984914	T	C	0.923	0.921	0.982	0.0553968632202877	0.0316	0.07948	14004	16757	14424.77
3800410	chr3	rs79548896	51989546	A	G	0.931	0.929	0.977	0.0539008916487975	0.0334	0.106	14004	16757	14424.77
3786643	chr3	rs323871	51990605	G	C	0.923	0.921	0.982	0.0539956397610122	0.0317	0.08784	14004	16757	14424.77
3799034	chr3	rs13068631	51990930	G	C	0.723	0.729	0.718	-0.0729040817360731	0.0223	0.001092	14004	16757	14424.77
3807079	chr3	rs1566941	51991251	T	C	0.931	0.929	0.976	0.0542040540135122	0.0334	0.1048	14004	16757	14424.77
3804532	chr3	rs2292159	51991508	T	G	0.964	0.96	0.891	0.146599383274417	0.0467	0.001698	14004	16757	14424.77
3796472	chr3	rs140252273	51993306	G	A	0.98	0.982	0.637	-0.0652961413926661	0.0778	0.4014	13513	16078	13854.87
3792041	chr3	rs323873	51993725	G	A	0.924	0.922	0.97	0.0582972096102774	0.032	0.06868	14004	16757	14424.77
3799885	chr3	rs2271069	51993839	G	C	0.931	0.929	0.974	0.0546018151915836	0.0334	0.1022	14004	16757	14424.77
3794132	chr3	rs323874	51994587	T	C	0.923	0.921	0.976	0.0551981604647623	0.0317	0.0816	14004	16757	14424.77
3793942	chr3	rs3755797	51998125	G	A	0.931	0.93	0.971	0.0539956397610122	0.0335	0.1072	14004	16757	14424.77
3797821	chr3	rs77515618	51999370	C	T	0.941	0.938	0.951	0.0670042287804738	0.0362	0.0639	14004	16757	14424.77
3804035	chr3	rs323877	51999463	G	C	0.0551	0.057	0.338	0.0667984655384157	0.0646	0.3009	14004	16757	14424.77
3793083	chr3	rs116919924	52005426	C	T	0.892	0.899	0.719	-0.146599263674424	0.0326	6.8e-06	14004	16757	14424.77
3799041	chr3	rs11926611	52006405	C	A	0.921	0.919	0.953	0.0528011569911275	0.0318	0.09705	14004	16757	14424.77
3791029	chr3	rs116944820	52008707	G	A	0.931	0.929	0.966	0.0522033801338585	0.0335	0.1195	14004	16757	14424.77
3797381	chr3	rs411209	52011879	C	T	0.923	0.921	0.966	0.0542987734073789	0.0319	0.08893	14004	16757	14424.77
3787752	chr3	rs13099450	52013883	A	G	0.723	0.729	0.734	-0.0697038384497916	0.0221	0.001611	14004	16757	14424.77
3800263	chr3	rs74600325	52016358	C	A	0.965	0.967	0.658	0.0291995144044279	0.0559	0.6017	14004	16757	14424.77
3798547	chr3	rs117401700	52017821	C	T	0.893	0.9	0.72	-0.146402441768668	0.0326	7.187e-06	14004	16757	14424.77
3798397	chr3	rs56715917	52018221	G	A	0.931	0.929	0.962	0.0513012943555507	0.0336	0.1266	14004	16757	14424.77
3802651	chr3	rs62259755	52018507	G	T	0.833	0.841	0.64	0.0038027603329278	0.028	0.8928	14004	16757	14424.77
3789804	chr3	rs62259756	52018509	A	G	0.833	0.841	0.641	0.0030952049073025	0.028	0.9108	14004	16757	14424.77
3787560	chr3	rs323893	52020411	C	T	0.921	0.919	0.949	0.0522982892110339	0.0318	0.1003	14004	16757	14424.77
3805970	chr3	rs323894	52021092	A	G	0.923	0.921	0.963	0.0539956397610122	0.032	0.09123	14004	16757	14424.77
3795776	chr3	rs323895	52021316	A	G	0.921	0.919	0.948	0.0522033801338585	0.0319	0.1016	14004	16757	14424.77
3799996	chr3	rs145496543	52026234	C	G	0.973	0.974	0.521	-0.15789434527299	0.0724	0.02913	14004	16757	14424.77
3799237	chr3	rs323864	52027330	T	C	0.921	0.92	0.943	0.0524026787930484	0.032	0.1017	14004	16757	14424.77
3790167	chr3	rs143163300	52031747	C	T	0.964	0.968	0.535	-0.254698719969766	0.0632	5.613e-05	14004	16757	14424.77
3790228	chr3	rs117597208	52033646	T	C	0.976	0.978	0.799	-0.0193969096107316	0.065	0.7651	13014	15757	13429.79
3801158	chr3	rs74329758	52034703	G	A	0.887	0.894	0.735	-0.129698746604346	0.0315	3.962e-05	14004	16757	14424.77
3794507	chr3	rs149616243	52035324	G	T	0.984	0.985	0.637	-0.111501555525703	0.0968	0.2495	11190	12111	11188.94
3799643	chr3	rs75256143	52039160	C	G	0.923	0.922	0.915	0.0507976715868588	0.0328	0.1214	14004	16757	14424.77
3793199	chr3	rs57263506	52039224	A	G	0.896	0.897	0.883	0.0223972974420383	0.0294	0.4463	14004	16757	14424.77
3790044	chr3	rs75179816	52039509	G	T	0.926	0.925	0.932	0.043595744117646	0.033	0.1866	14004	16757	14424.77
3801328	chr3	rs79700037	52040440	A	G	0.926	0.925	0.936	0.0454034834538498	0.0331	0.1704	14004	16757	14424.77
3805943	chr3	rs12632423	52041566	G	A	0.645	0.637	0.838	0.0323994240466592	0.0194	0.09559	14004	16757	14424.77
3798443	chr3	rs7614743	52042004	G	C	0.916	0.915	0.924	0.0411995232473163	0.0315	0.1901	14004	16757	14424.77
3802198	chr3	rs76422492	52043445	G	C	0.926	0.925	0.934	0.0443995872966845	0.033	0.1786	14004	16757	14424.77
3791094	chr3	rs61087263	52043889	A	G	0.918	0.917	0.933	0.0428008353226943	0.0316	0.1757	14004	16757	14424.77
3795014	chr3	rs148341748	52044458	A	C	0.902	0.9	0.757	0.0491044005063081	0.0323	0.1281	14004	16757	14424.77
3804118	chr3	rs61546679	52045268	G	T	0.926	0.925	0.934	0.0450976409030327	0.033	0.1722	14004	16757	14424.77
3796635	chr3	rs59076737	52045373	C	T	0.607	0.597	0.825	0.0387013475370749	0.0191	0.04272	14004	16757	14424.77
3796196	chr3	rs111327794	52045828	G	A	0.926	0.924	0.934	0.0459002781827573	0.033	0.1644	14004	16757	14424.77
3796824	chr3	rs74453875	52046707	G	A	0.926	0.925	0.937	0.0452027848308288	0.033	0.1715	14004	16757	14424.77
3796917	chr3	rs74960480	52046829	C	T	0.618	0.609	0.847	0.0352995739869328	0.019	0.0629	14004	16757	14424.77
3798498	chr3	rs6446166	52047421	A	G	0.916	0.915	0.926	0.0361969153118182	0.0315	0.2497	14004	16757	14424.77
3790479	chr3	rs78624061	52047460	C	T	0.975	0.974	0.729	0.0295976364389436	0.0645	0.6462	13457	16217	13881.29
3795324	chr3	rs59682660	52048421	A	C	0.926	0.925	0.935	0.0446960805488528	0.0331	0.1766	14004	16757	14424.77
3790062	chr3	rs74536257	52049544	T	G	0.919	0.918	0.925	0.0407003871263756	0.0319	0.201	14004	16757	14424.77
3794546	chr3	rs115765570	52050285	C	T	0.926	0.925	0.932	0.0437967654983826	0.0331	0.1858	14004	16757	14424.77
3796801	chr3	rs77426564	52051287	T	C	0.926	0.925	0.928	0.0439977464776452	0.0332	0.1845	14004	16757	14424.77
3807108	chr3	rs186399169	52053214	A	G	0.988	0.987	0.741	0.073101751798059	0.1159	0.5282	8173	8955	8108.77
3797635	chr3	rs77009082	52053888	A	G	0.918	0.916	0.91	0.0456996792509903	0.032	0.1524	14004	16757	14424.77
3797369	chr3	rs74972723	52053952	A	G	0.918	0.917	0.914	0.0423983514166169	0.032	0.185	14004	16757	14424.77
3795779	chr3	rs74699302	52054014	G	A	0.987	0.987	0.672	0.0344980404075674	0.1025	0.7363	11020	13696	11404.67
3793912	chr3	rs112508261	52055987	A	G	0.917	0.916	0.908	0.0399992561638529	0.0319	0.2098	14004	16757	14424.77
3788188	chr3	rs78235752	52056479	C	T	0.92	0.926	0.696	-0.14500265093027	0.0379	0.0001304	14004	16757	14424.77
3791035	chr3	rs9873175	52059636	C	T	0.533	0.521	0.916	0.0446960805488528	0.0179	0.01239	14004	16757	14424.77
3791058	chr3	rs142564983	52060371	T	C	0.976	0.978	0.889	-0.0568984476340911	0.0627	0.3647	13014	15757	13429.79
3788345	chr3	rs66514320	52060720	G	A	0.623	0.61	0.919	0.0397974698740661	0.0183	0.02948	14004	16757	14424.77
3801538	chr3	rs148409448	52061474	G	A	0.976	0.979	0.892	-0.0638987258502317	0.063	0.3111	13014	15757	13429.79
3798336	chr3	rs150539200	52061920	A	G	0.977	0.979	0.709	-0.110004616151484	0.075	0.1425	11500	12520	11546.12
3791813	chr3	rs147743227	52062116	C	T	0.963	0.96	0.877	0.137698946296111	0.0465	0.003071	14004	16757	14424.77
3790568	chr3	rs144946932	52062230	G	C	0.976	0.978	0.889	-0.0601003842529617	0.0626	0.3365	13014	15757	13429.79
3797970	chr3	rs79307177	52062830	G	A	0.975	0.977	0.829	-0.0586041643160532	0.061	0.3369	14004	16757	14424.77
3804881	chr3	rs12492696	52063134	A	T	0.622	0.61	0.924	0.0392014821991368	0.0182	0.03151	14004	16757	14424.77
3806248	chr3	rs76869765	52063136	C	T	0.976	0.978	0.89	-0.0568031828243105	0.0625	0.3636	13014	15757	13429.79
3794138	chr3	rs13315877	52063781	G	A	0.926	0.924	0.953	0.047598978799279	0.0329	0.1478	14004	16757	14424.77
3794479	chr3	rs12487108	52063886	C	G	0.597	0.586	0.926	0.0336958638567256	0.018	0.06122	14004	16757	14424.77
3798382	chr3	rs4687798	52064510	C	A	0.599	0.589	0.933	0.0336958638567256	0.0179	0.06039	14004	16757	14424.77
3792857	chr3	rs4687606	52064794	C	T	0.622	0.61	0.928	0.0392014821991368	0.0182	0.03107	14004	16757	14424.77
3789507	chr3	rs6792935	52065202	G	T	0.622	0.61	0.926	0.0384030712829451	0.0182	0.03494	14004	16757	14424.77
3796871	chr3	rs2334960	52066094	T	A	0.599	0.589	0.929	0.0333960906184285	0.018	0.06305	14004	16757	14424.77
3800833	chr3	rs2334959	52066183	G	A	0.6	0.589	0.929	0.0335991726304121	0.018	0.06189	14004	16757	14424.77
3787684	chr3	rs745618	52066482	C	T	0.623	0.611	0.925	0.0379025370484673	0.0182	0.03761	14004	16757	14424.77
3789213	chr3	rs13320599	52067121	A	G	0.926	0.924	0.957	0.0463968262292078	0.0327	0.1568	14004	16757	14424.77
3804348	chr3	rs9813222	52068059	G	A	0.927	0.925	0.959	0.0465972853767823	0.0328	0.1563	14004	16757	14424.77
3805330	chr3	rs9813541	52068244	G	A	0.924	0.923	0.949	0.0439977464776452	0.0325	0.1762	14004	16757	14424.77
3793053	chr3	rs6792297	52068272	A	T	0.924	0.922	0.95	0.0437010460710946	0.0325	0.1779	14004	16757	14424.77
3789034	chr3	rs142771094	52068288	T	C	0.986	0.987	0.912	-0.0073972926304747	0.0935	0.9371	9801	10821	9847.12
3794776	chr3	rs9817697	52068736	C	A	0.924	0.922	0.951	0.0426954385276174	0.0324	0.1878	14004	16757	14424.77
3794590	chr3	rs72622936	52068774	A	G	0.626	0.615	0.918	0.0379025370484673	0.0183	0.03847	14004	16757	14424.77
3806929	chr3	rs4687799	52069222	G	T	0.628	0.617	0.917	0.0363029992242924	0.0183	0.04779	14004	16757	14424.77
3805544	chr3	rs79028012	52069524	G	A	0.953	0.954	0.711	0.0666020156675811	0.0462	0.1494	14004	16757	14424.77
3790836	chr3	rs7643070	52070033	T	C	0.922	0.922	0.931	0.0284027945161868	0.0326	0.3842	14004	16757	14424.77
3796237	chr3	rs7631668	52070196	C	G	0.816	0.827	0.675	-0.0139975096438537	0.0265	0.5964	14004	16757	14424.77
3802832	chr3	rs9866081	52070874	A	G	0.549	0.539	0.94	0.0358978909969844	0.0176	0.04172	14004	16757	14424.77
3799439	chr3	rs9848727	52070955	T	G	0.553	0.543	0.942	0.03649585023784	0.0176	0.03848	14004	16757	14424.77
3807490	chr3	rs9833784	52071647	G	A	0.925	0.923	0.957	0.0395956428583544	0.0325	0.2237	14004	16757	14424.77
3797640	chr3	rs66530305	52072084	C	T	0.652	0.642	0.931	0.0320024161254944	0.0184	0.08285	14004	16757	14424.77
3806400	chr3	rs1017436	52073294	T	A	0.893	0.891	0.73	-0.0001000050003333	0.0317	0.9968	14004	16757	14424.77
3804237	chr3	rs7642787	52075944	A	G	0.565	0.556	0.894	0.0358978909969844	0.0181	0.04711	14004	16757	14424.77
3800336	chr3	rs7642881	52076019	A	G	0.556	0.546	0.925	0.03649585023784	0.0178	0.04042	14004	16757	14424.77
3794230	chr3	rs77505445	52076492	T	G	0.817	0.827	0.775	-0.0694036701388791	0.0249	0.00522	14004	16757	14424.77
3791497	chr3	rs7611498	52076500	G	A	0.902	0.902	0.952	0.0239996896478807	0.0291	0.4094	14004	16757	14424.77
3788510	chr3	rs144453717	52076547	G	C	0.976	0.978	0.905	-0.0557981629302465	0.0618	0.3661	13014	15757	13429.79
3805206	chr3	rs111490052	52077132	A	G	0.551	0.541	0.939	0.0352995739869328	0.0176	0.04556	14004	16757	14424.77
3806150	chr3	rs72622937	52077823	C	A	0.649	0.64	0.935	0.027799974857679	0.0184	0.1304	14004	16757	14424.77
3790446	chr3	rs72964039	52078783	C	G	0.902	0.902	0.956	0.0242046886968174	0.029	0.4037	14004	16757	14424.77
3804827	chr3	rs77894135	52078841	G	A	0.984	0.985	0.841	-0.0286978729475453	0.0934	0.7584	9211	10174	9222.15
3798436	chr3	rs187593467	52078989	C	T	0.986	0.985	0.651	0.101599451715592	0.1108	0.3593	9438	9245	9105.05
3800573	chr3	rs13316105	52080112	A	C	0.546	0.535	0.94	0.0394033887747662	0.0176	0.02537	14004	16757	14424.77
3802920	chr3	rs79604209	52080687	A	G	0.976	0.979	0.913	-0.0557981629302465	0.062	0.3683	13014	15757	13429.79
3804616	chr3	rs7616695	52080970	T	C	0.536	0.526	0.935	0.0374017521540008	0.0176	0.03398	14004	16757	14424.77
3798372	chr3	rs7644325	52081136	A	G	0.538	0.528	0.942	0.0371030879515023	0.0176	0.03505	14004	16757	14424.77
3791396	chr3	rs145893714	52081506	G	A	0.976	0.979	0.913	-0.0575020022714588	0.0619	0.3526	13014	15757	13429.79
3799355	chr3	rs55834589	52081724	C	T	0.914	0.911	0.965	0.0439977464776452	0.0303	0.1469	14004	16757	14424.77
3803052	chr3	rs12495536	52081811	C	A	0.562	0.55	0.937	0.0404027066313724	0.0177	0.02248	14004	16757	14424.77
3802346	chr3	rs139614065	52083812	G	A	0.976	0.978	0.911	-0.0544984253364989	0.0618	0.3776	13014	15757	13429.79
3800059	chr3	rs3821841	52084040	C	T	0.651	0.642	0.939	0.0284999894699013	0.0184	0.1205	14004	16757	14424.77
3791713	chr3	rs118093223	52084528	G	C	0.976	0.979	0.913	-0.0559990861201021	0.0618	0.365	13014	15757	13429.79
3795399	chr3	rs112777849	52084544	T	C	0.976	0.978	0.909	-0.0540972217202848	0.0615	0.3793	13014	15757	13429.79
3796646	chr3	rs116871872	52086830	C	T	0.976	0.979	0.915	-0.0557030028762507	0.0619	0.3684	13014	15757	13429.79
3790304	chr3	rs72964042	52088485	A	C	0.914	0.912	0.975	0.0409979790340721	0.0303	0.1754	14004	16757	14424.77
3791545	chr3	rs4687607	52088651	G	A	0.543	0.533	0.943	0.0352995739869328	0.0176	0.04497	14004	16757	14424.77
3802148	chr3	rs117299655	52089606	G	A	0.966	0.967	0.793	0.031498667059371	0.0525	0.5482	14004	16757	14424.77
3796057	chr3	rs192588423	52091240	T	G	0.976	0.979	0.911	-0.0542027860143161	0.062	0.3815	13014	15757	13429.79
3803386	chr3	rs9851576	52091254	A	G	0.539	0.53	0.944	0.0310043588626902	0.0176	0.07802	14004	16757	14424.77
3792147	chr3	rs118129097	52091959	C	T	0.976	0.979	0.916	-0.0548047153744336	0.0619	0.376	13014	15757	13429.79
3806671	chr3	rs72964044	52092670	G	C	0.915	0.912	0.98	0.0402970567645369	0.0303	0.1825	14004	16757	14424.77
3803681	chr3	rs118038129	52093723	C	T	0.987	0.988	0.771	-0.05519563546795	0.1167	0.6365	8077	7738	7677.36
3800278	chr3	rs78285159	52094464	T	A	0.976	0.978	0.913	-0.0551005327305046	0.0617	0.3719	13014	15757	13429.79
3789470	chr3	rs13319566	52095555	C	G	0.915	0.912	0.983	0.0394033887747662	0.0302	0.192	14004	16757	14424.77
3790582	chr3	rs76410947	52096259	G	C	0.976	0.978	0.912	-0.0523991687992084	0.0616	0.3954	13014	15757	13429.79
3798563	chr3	rs9860982	52096432	T	C	0.915	0.912	0.984	0.0392976332717761	0.0302	0.1938	14004	16757	14424.77
3796879	chr3	rs4687608	52097060	C	T	0.476	0.478	0.848	-0.0136020904182857	0.0185	0.4611	14004	16757	14424.77
3805419	chr3	rs57335685	52098458	C	T	0.914	0.912	0.982	0.0363029992242924	0.0302	0.2298	14004	16757	14424.77
3790784	chr3	rs79337493	52098551	C	A	0.987	0.988	0.774	-0.0538966802576654	0.1168	0.6447	8077	7738	7677.36
3789379	chr3	rs17051957	52099441	T	C	0.914	0.911	0.989	0.0382972099323441	0.03	0.2012	14004	16757	14424.77
3790013	chr3	rs77415394	52099940	G	T	0.965	0.966	0.786	0.0392014821991368	0.052	0.4506	14004	16757	14424.77
3800293	chr3	rs77496072	52100486	A	G	0.977	0.979	0.915	-0.0525045539821493	0.0622	0.3988	13014	15757	13429.79
3797385	chr3	rs111859798	52100847	C	T	0.977	0.979	0.916	-0.0536012187552047	0.0622	0.389	13014	15757	13429.79
3796755	chr3	rs117224348	52100944	C	G	0.977	0.979	0.923	-0.0568984476340911	0.0626	0.3636	13014	15757	13429.79
3803830	chr3	rs77298707	52102106	C	G	0.977	0.979	0.918	-0.0542978034078492	0.0622	0.3828	13014	15757	13429.79
3795541	chr3	rs151286769	52102550	C	T	0.987	0.988	0.857	-0.0492952917248775	0.1111	0.6573	8173	8955	8108.77
3798149	chr3	rs2878438	52103045	A	G	0.543	0.535	0.942	0.0234039777790161	0.0176	0.1828	14004	16757	14424.77
3796254	chr3	rs12485855	52103500	A	G	0.651	0.644	0.941	0.0147014028528927	0.0184	0.4217	14004	16757	14424.77
3794400	chr3	rs12496447	52103787	T	C	0.541	0.534	0.943	0.023003381764963	0.0176	0.19	14004	16757	14424.77
3806772	chr3	rs78928471	52104803	G	C	0.977	0.979	0.925	-0.0603021738083819	0.0626	0.3356	13014	15757	13429.79
3798662	chr3	rs141510901	52105168	A	C	0.977	0.98	0.926	-0.0611947843281922	0.0626	0.3287	13014	15757	13429.79
3793306	chr3	rs9865330	52105925	G	A	0.88	0.881	0.899	0.0195967237465575	0.0274	0.4756	14004	16757	14424.77
3802709	chr3	rs76382119	52106828	G	A	0.963	0.959	0.32	0.0459002781827573	0.0909	0.6138	11242	13365	11440.34
3790274	chr3	rs876782	52107909	T	C	0.895	0.894	0.98	0.0284027945161868	0.0277	0.3052	14004	16757	14424.77
3794286	chr3	rs28659792	52107966	G	C	0.918	0.915	0.98	0.0467022717525102	0.0307	0.1282	14004	16757	14424.77
3790307	chr3	rs4687801	52108372	G	A	0.65	0.643	0.947	0.0149969810059077	0.0183	0.4127	14004	16757	14424.77
3795191	chr3	rs79555598	52108414	G	A	0.815	0.827	0.783	-0.0825993063219014	0.0246	0.0007984	14004	16757	14424.77
3797454	chr3	rs74511652	52108705	C	T	0.977	0.98	0.928	-0.066300071757232	0.0627	0.2901	13014	15757	13429.79
3802359	chr3	rs117949800	52108727	C	T	0.977	0.98	0.928	-0.066300071757232	0.0627	0.2897	13014	15757	13429.79
3800981	chr3	rs117490541	52109349	G	A	0.977	0.98	0.928	-0.0641972460452074	0.0626	0.3052	13014	15757	13429.79
3804021	chr3	rs747343	52109407	T	C	0.545	0.537	0.949	0.0247999239054771	0.0175	0.1564	14004	16757	14424.77
3800232	chr3	rs893056	52109564	G	A	0.94	0.934	0.957	0.091904386669492	0.0355	0.009666	14004	16757	14424.77
3801548	chr3	rs9857878	52109668	C	T	0.94	0.935	0.958	0.0917036842102131	0.0355	0.009853	14004	16757	14424.77
3793929	chr3	rs731684	52109841	T	C	0.567	0.557	0.944	0.0312951579807101	0.0176	0.07583	14004	16757	14424.77
3793203	chr3	rs41292354	52110089	C	T	0.846	0.856	0.706	0.024097313483794	0.0274	0.3785	14004	16757	14424.77
3791989	chr3	rs118075406	52110495	G	A	0.976	0.975	0.712	0.0326994961630157	0.0668	0.6245	13457	16217	13881.29
3803752	chr3	rs4687802	52111051	G	A	0.652	0.646	0.946	0.0131037693769772	0.0183	0.4729	14004	16757	14424.77
3806718	chr3	rs9809254	52111474	T	C	0.895	0.895	0.977	0.0274984287018097	0.0278	0.3225	14004	16757	14424.77
3807287	chr3	rs60140709	52112684	G	A	0.815	0.827	0.782	-0.0851004766504662	0.0246	0.0005585	14004	16757	14424.77
3791688	chr3	rs140995844	52113368	C	T	0.978	0.98	0.918	-0.0618966805401821	0.0638	0.332	13014	15757	13429.79
3798428	chr3	rs13314125	52115398	C	T	0.918	0.915	0.976	0.0479040574070545	0.0308	0.1198	14004	16757	14424.77
3807507	chr3	rs77861329	52115752	G	A	0.92	0.917	0.958	0.0481995135792341	0.0315	0.1253	14004	16757	14424.77
3804795	chr3	rs11707129	52116236	G	C	0.48	0.492	0.775	-0.0309954337025195	0.0193	0.1076	14004	16757	14424.77
3797223	chr3	rs7618573	52116714	T	C	0.65	0.643	0.951	0.0127977582298607	0.0182	0.4838	14004	16757	14424.77
3790252	chr3	rs76190087	52117297	G	A	0.96	0.956	0.873	0.140300927531342	0.0446	0.001663	14004	16757	14424.77
3805412	chr3	rs9828327	52120209	T	C	0.567	0.558	0.943	0.0291995144044279	0.0177	0.09836	14004	16757	14424.77
3801521	chr3	rs9846049	52120214	A	G	0.917	0.914	0.973	0.0481042146741464	0.0307	0.117	14004	16757	14424.77
3798896	chr3	rs12489539	52121297	T	C	0.65	0.644	0.951	0.0140015196358136	0.0183	0.4447	14004	16757	14424.77
3796562	chr3	rs117359681	52121488	C	G	0.959	0.962	0.751	0.0329994782631079	0.0518	0.5232	12467	15217	12886.31
3807036	chr3	rs79156000	52122163	C	T	0.824	0.836	0.733	0.0098018049722602	0.0257	0.7027	14004	16757	14424.77
3791002	chr3	rs4687805	52123313	A	G	0.567	0.558	0.943	0.0295005481176215	0.0177	0.09534	14004	16757	14424.77
3794859	chr3	rs55664415	52124885	G	A	0.918	0.916	0.971	0.0467977043485401	0.031	0.1312	14004	16757	14424.77
3799363	chr3	rs139325155	52125004	G	T	0.985	0.986	0.86	-0.0255024404124231	0.0951	0.7885	9211	10174	9222.15
3787198	chr3	rs6781635	52125343	A	G	0.917	0.914	0.969	0.0477038600690104	0.0308	0.1214	14004	16757	14424.77
3786957	chr3	rs12493204	52125393	T	C	0.651	0.644	0.949	0.0146028573839336	0.0183	0.4238	14004	16757	14424.77
3788688	chr3	rs58080002	52125551	A	G	0.973	0.97	0.225	0.134600820582543	0.1436	0.3483	8323	9141	8098.62
3794287	chr3	rs79185624	52125955	G	C	0.959	0.955	0.864	0.148402763590329	0.0446	0.000876	14004	16757	14424.77
3788486	chr3	rs79095232	52126055	C	T	0.986	0.985	0.863	0.126500483609342	0.0871	0.1462	10729	11603	10708.43
3806457	chr3	rs2276835	52130887	A	C	0.976	0.978	0.728	-0.0979987908821025	0.072	0.173	11500	12520	11546.12
3801165	chr3	rs9843852	52132029	C	G	0.918	0.915	0.964	0.0483996117232768	0.031	0.119	14004	16757	14424.77
3800170	chr3	rs9843299	52137469	G	T	0.918	0.916	0.959	0.047598978799279	0.0313	0.1278	14004	16757	14424.77
3787443	chr3	rs75169819	52137674	T	C	0.652	0.645	0.945	0.0147999386115992	0.0183	0.4201	14004	16757	14424.77
3803975	chr3	rs9868101	52138377	T	C	0.918	0.915	0.962	0.0473987203698754	0.0311	0.1276	14004	16757	14424.77
3788194	chr3	rs117651630	52138793	A	C	0.955	0.961	0.817	-0.0896949746188316	0.0477	0.06004	13014	15757	13429.79
3792485	chr3	rs17051963	52138900	A	C	0.652	0.645	0.945	0.0149969810059077	0.0183	0.4128	14004	16757	14424.77
3787016	chr3	rs147865556	52139131	G	C	0.987	0.986	0.711	0.189197860733387	0.1124	0.09223	8848	8655	8515.05
3794436	chr3	rs13071976	52139910	G	C	0.72	0.725	0.8	-0.0577986187273719	0.0212	0.006492	14004	16757	14424.77
3804915	chr3	rs4687609	52140591	G	T	0.654	0.648	0.942	0.0136957831289865	0.0184	0.4584	14004	16757	14424.77
3787382	chr3	rs76502043	52141666	G	A	0.981	0.98	0.663	0.0745971382067833	0.0759	0.3253	14004	16757	14424.77
3793201	chr3	rs74864831	52142654	A	G	0.654	0.648	0.94	0.0139029051689914	0.0184	0.4505	14004	16757	14424.77
3802214	chr3	rs75834643	52143133	G	A	0.654	0.648	0.94	0.0139029051689914	0.0184	0.4512	14004	16757	14424.77
3791489	chr3	rs9874939	52143504	C	A	0.573	0.563	0.932	0.03029639423135	0.0178	0.08978	14004	16757	14424.77
3787362	chr3	rs74603747	52143516	A	C	0.654	0.647	0.939	0.0136957831289865	0.0184	0.4563	14004	16757	14424.77
3791995	chr3	rs4687806	52144182	G	A	0.654	0.648	0.939	0.0139029051689914	0.0184	0.4511	14004	16757	14424.77
3797991	chr3	rs117565725	52144230	A	G	0.978	0.981	0.878	-0.10319619282845	0.0637	0.1049	14004	16757	14424.77
3790517	chr3	rs9847073	52144947	A	G	0.918	0.915	0.956	0.0483043318863239	0.0313	0.1229	14004	16757	14424.77
3792459	chr3	rs80255536	52146327	C	G	0.654	0.648	0.938	0.0140015196358136	0.0185	0.4466	14004	16757	14424.77
3795961	chr3	rs149260346	52146702	A	G	0.987	0.986	0.768	0.0670042287804738	0.1088	0.5384	8173	8955	8108.77
3801648	chr3	rs9830293	52147485	A	G	0.917	0.915	0.949	0.0505980527630914	0.0313	0.1057	14004	16757	14424.77
3802190	chr3	rs59890038	52147850	A	G	0.918	0.916	0.954	0.0479993753879105	0.0313	0.1258	14004	16757	14424.77
3796950	chr3	rs9817653	52148233	T	G	0.918	0.916	0.954	0.047799197133273	0.0313	0.127	14004	16757	14424.77
3802885	chr3	rs6778442	52148483	T	C	0.569	0.559	0.929	0.029403450369242	0.0178	0.09997	14004	16757	14424.77
3803792	chr3	rs76414203	52148617	C	T	0.963	0.959	0.83	0.126103876795726	0.0476	0.00811	14004	16757	14424.77
3790305	chr3	rs9882775	52149649	C	T	0.919	0.916	0.949	0.0483996117232768	0.0315	0.1242	14004	16757	14424.77
3806734	chr3	rs12488456	52149818	T	C	0.652	0.645	0.937	0.0153023200084426	0.0184	0.4058	14004	16757	14424.77
3791235	chr3	rs143188124	52150414	C	T	0.977	0.98	0.896	-0.0875970029805156	0.064	0.1712	13014	15757	13429.79
3795190	chr3	rs79648816	52153329	G	A	0.983	0.983	0.439	-0.0484027392281675	0.101	0.632	13317	16265	13851.39
3793008	chr3	rs78144509	52153473	T	C	0.653	0.645	0.935	0.0155977206230546	0.0185	0.3987	14004	16757	14424.77
3800560	chr3	rs181845482	52157498	C	T	0.983	0.983	0.737	-0.0136020904182857	0.0966	0.8879	9438	9245	9105.05
3796997	chr3	rs920160	52157726	A	C	0.653	0.645	0.93	0.0158044491449436	0.0185	0.3937	14004	16757	14424.77
3790041	chr3	rs13081228	52159476	G	A	0.721	0.726	0.785	-0.05519563546795	0.0215	0.01006	14004	16757	14424.77
3799079	chr3	rs28387060	52161643	C	T	0.571	0.561	0.927	0.0314017631395316	0.0179	0.07919	14004	16757	14424.77
3804222	chr3	rs12386365	52161820	C	T	0.917	0.915	0.935	0.0513962890834148	0.0316	0.1037	14004	16757	14424.77
3800676	chr3	rs6784807	52163155	G	T	0.0557	0.0594	0.484	-0.0216016445577609	0.054	0.6884	14004	16757	14424.77
3801561	chr3	rs6773704	52163189	A	G	0.571	0.561	0.927	0.0315955615897506	0.0179	0.0774	14004	16757	14424.77
3796579	chr3	rs77348386	52163804	G	A	0.654	0.646	0.93	0.016296487966892	0.0185	0.3783	14004	16757	14424.77
3797168	chr3	rs9809977	52166147	T	C	0.918	0.916	0.936	0.0473987203698754	0.0317	0.1344	14004	16757	14424.77
3798693	chr3	rs9841469	52166596	C	A	0.918	0.916	0.936	0.047799197133273	0.0317	0.1316	14004	16757	14424.77
3806672	chr3	rs4687808	52167773	C	G	0.656	0.648	0.928	0.0183015011699126	0.0186	0.3251	14004	16757	14424.77
3794954	chr3	rs4687809	52167975	G	A	0.656	0.648	0.928	0.0183015011699126	0.0186	0.3249	14004	16757	14424.77
3804656	chr3	rs140655180	52168506	G	A	0.656	0.648	0.928	0.0183015011699126	0.0186	0.3249	14004	16757	14424.77
3801664	chr3	rs4687810	52169095	T	C	0.573	0.563	0.925	0.0332993704009261	0.0179	0.06321	14004	16757	14424.77
3802240	chr3	rs6809294	52170862	G	C	0.96	0.957	0.359	0.0329027196757078	0.075	0.6607	14004	16757	14424.77
3805658	chr3	rs2334961	52173625	G	C	0.573	0.563	0.922	0.0338022134084658	0.018	0.05959	14004	16757	14424.77
3795299	chr3	rs117786994	52174869	C	T	0.975	0.973	0.694	0.0507026199737612	0.0659	0.442	13457	16217	13881.29
3802909	chr3	rs735768	52174970	T	G	0.574	0.564	0.921	0.0338022134084658	0.018	0.0598	14004	16757	14424.77
3798540	chr3	rs12629791	52175783	C	T	0.574	0.564	0.92	0.0341018649449722	0.018	0.05756	14004	16757	14424.77
3789619	chr3	rs28452586	52176007	A	G	0.918	0.915	0.92	0.0513012943555507	0.0318	0.1073	14004	16757	14424.77
3792627	chr3	rs749995	52176701	C	T	0.574	0.564	0.92	0.0341018649449722	0.018	0.058	14004	16757	14424.77
3799194	chr3	rs893055	52177348	T	C	0.57	0.56	0.907	0.0338988850054592	0.0181	0.06104	14004	16757	14424.77
3794754	chr3	rs2164558	52177700	T	C	0.884	0.884	0.734	-0.0120017335415971	0.0306	0.694	14004	16757	14424.77
3799927	chr3	rs79707309	52178185	C	T	0.974	0.971	0.21	0.163801107156576	0.1489	0.2713	8323	9141	8098.62
3798806	chr3	rs17051977	52182944	T	C	0.918	0.916	0.917	0.0479040574070545	0.032	0.1343	14004	16757	14424.77
3795898	chr3	rs2304505	52184760	T	C	0.918	0.916	0.915	0.047598978799279	0.032	0.1371	14004	16757	14424.77
3789585	chr3	rs143980038	52186003	A	C	0.983	0.984	0.733	-0.0542027860143161	0.091	0.5512	10482	11517	10535.67
3790992	chr3	rs6777340	52188308	T	C	0.575	0.565	0.905	0.0355987772398635	0.0181	0.04902	14004	16757	14424.77
3806031	chr3	rs114209632	52188361	C	T	0.919	0.916	0.908	0.0481042146741464	0.0322	0.136	14004	16757	14424.77
3790078	chr3	rs188657915	52188409	A	T	0.976	0.976	0.754	0.0473987203698754	0.0655	0.4693	13014	15757	13429.79
3802945	chr3	rs9811707	52190657	G	A	0.918	0.916	0.908	0.0481042146741464	0.0322	0.1345	14004	16757	14424.77
3795916	chr3	rs56281986	52190937	A	T	0.919	0.916	0.905	0.0477038600690104	0.0323	0.1394	14004	16757	14424.77
3800291	chr3	rs112905563	52192911	C	T	0.912	0.91	0.852	0.0487996879336047	0.0322	0.1291	14004	16757	14424.77
3804193	chr3	rs141859004	52195943	T	A	0.98	0.981	0.573	-0.0201006717070029	0.088	0.8195	10952	12482	10988.73
3791341	chr3	rs6786592	52196241	T	C	0.576	0.566	0.899	0.0361004656247227	0.0182	0.04681	14004	16757	14424.77
3801173	chr3	rs9815010	52196548	C	T	0.919	0.917	0.898	0.0493043176841434	0.0325	0.1292	14004	16757	14424.77
3786664	chr3	rs79553248	52196749	C	T	0.665	0.658	0.896	0.0199986865066891	0.019	0.293	14004	16757	14424.77
3805909	chr3	rs9816434	52197513	C	T	0.919	0.916	0.894	0.0497991787524836	0.0325	0.1249	14004	16757	14424.77
3800604	chr3	rs7638246	52198322	T	C	0.918	0.916	0.891	0.0517002115855168	0.0324	0.1109	14004	16757	14424.77
3792645	chr3	rs56322622	52198618	T	G	0.919	0.917	0.896	0.0485044090596151	0.0325	0.1356	14004	16757	14424.77
3787570	chr3	rs113582976	52198853	G	T	0.961	0.958	0.333	0.0213015034199157	0.0782	0.785	14004	16757	14424.77
3793872	chr3	rs9847092	52199453	T	C	0.918	0.916	0.89	0.0515007728624032	0.0325	0.1128	14004	16757	14424.77
3803840	chr3	rs57466127	52201141	G	A	0.919	0.917	0.893	0.0479993753879105	0.0326	0.1408	14004	16757	14424.77
3791300	chr3	rs9637473	52201210	G	A	0.665	0.658	0.892	0.0203025023378308	0.0191	0.2867	14004	16757	14424.77
3788465	chr3	rs1237830	52202820	T	C	0.919	0.916	0.888	0.0507976715868588	0.0325	0.1184	14004	16757	14424.77
3795110	chr3	rs808787	52203249	G	A	0.919	0.916	0.89	0.0493995022947674	0.0326	0.1293	14004	16757	14424.77
3800206	chr3	rs171294	52203599	C	G	0.919	0.916	0.89	0.0493043176841434	0.0326	0.1301	14004	16757	14424.77
3789247	chr3	rs352146	52203938	A	G	0.918	0.916	0.886	0.0505029821731068	0.0325	0.1203	14004	16757	14424.77
3806792	chr3	rs77222888	52206318	G	A	0.666	0.659	0.888	0.0200967016991224	0.0191	0.2914	14004	16757	14424.77
3790791	chr3	rs164638	52207886	T	G	0.916	0.914	0.868	0.0540998523168248	0.0325	0.09572	14004	16757	14424.77
3797061	chr3	rs3852069	52207888	G	T	0.702	0.696	0.824	0.026398473854531	0.0204	0.1948	14004	16757	14424.77
3800174	chr3	rs352147	52208285	A	G	0.918	0.916	0.881	0.0520989697439806	0.0326	0.1097	14004	16757	14424.77
3805486	chr3	rs352148	52208898	T	C	0.918	0.916	0.881	0.0501986955327459	0.0326	0.1239	14004	16757	14424.77
3795314	chr3	rs123681	52209320	A	G	0.919	0.916	0.883	0.0509022179271191	0.0326	0.1192	14004	16757	14424.77
3788821	chr3	rs352149	52209530	C	A	0.919	0.916	0.882	0.0511017760490843	0.0327	0.1178	14004	16757	14424.77
3794402	chr3	rs183029	52209884	A	G	0.918	0.916	0.878	0.0528960093534967	0.0327	0.1055	14004	16757	14424.77
3807199	chr3	rs352150	52209995	A	G	0.918	0.916	0.878	0.0522033801338585	0.0327	0.1096	14004	16757	14424.77
3798024	chr3	rs79533629	52210055	C	T	0.668	0.661	0.882	0.0198026272961797	0.0192	0.3013	14004	16757	14424.77
3803522	chr3	rs352151	52210272	C	G	0.919	0.917	0.878	0.0477038600690104	0.0327	0.1449	14004	16757	14424.77
3798360	chr3	rs75418800	52210564	C	T	0.98	0.98	0.858	0.0115035793834154	0.0715	0.8725	12047	13060	12089.59
3792100	chr3	rs352152	52210700	G	T	0.583	0.575	0.884	0.0338988850054592	0.0183	0.06404	14004	16757	14424.77
3787747	chr3	rs164639	52210872	C	T	0.919	0.916	0.878	0.0497991787524836	0.0328	0.1281	14004	16757	14424.77
3796841	chr3	rs143281652	52210974	C	T	0.986	0.986	0.72	0.0119977384336167	0.106	0.9101	9128	8836	8747.87
3792720	chr3	rs352153	52211184	A	T	0.919	0.918	0.872	0.0399992561638529	0.033	0.2263	14004	16757	14424.77
3796806	chr3	rs353556	52211822	A	G	0.531	0.526	0.762	0.0184978548821194	0.0194	0.3414	14004	16757	14424.77
3798022	chr3	rs62261070	52212441	C	T	0.979	0.978	0.267	-0.0347985055426955	0.118	0.7682	13233	15840	13587.08
3790427	chr3	rs3852070	52212661	G	C	0.227	0.239	0.426	-0.0329985112635755	0.0311	0.2888	14004	16757	14424.77
3803986	chr3	rs3852071	52212724	C	T	0.78	0.782	0.467	-0.0695001429845276	0.0298	0.0197	14004	16757	14424.77
3789214	chr3	rs145718126	52213602	G	A	0.938	0.934	0.718	0.0796980328953936	0.0405	0.04925	14004	16757	14424.77
3799485	chr3	rs352155	52213653	T	C	0.968	0.97	0.712	-0.0708946787765477	0.0584	0.2242	14004	16757	14424.77
3791708	chr3	rs352156	52214610	C	T	0.973	0.975	0.772	-0.0694036701388791	0.061	0.2554	14004	16757	14424.77
3801330	chr3	rs34656997	52214640	A	G	0.668	0.656	0.881	0.0813956382039941	0.0191	2.048e-05	14004	16757	14424.77
3793831	chr3	rs353551	52217088	C	T	0.638	0.627	0.932	0.0673969319860517	0.0182	0.0002095	14004	16757	14424.77
3791588	chr3	rs352158	52217704	C	T	0.631	0.621	0.938	0.0680043830932363	0.0181	0.0001725	14004	16757	14424.77
3799747	chr3	rs117909320	52218120	G	A	0.98	0.979	0.828	0.0650009142174121	0.0758	0.391	10938	11951	10980.59
3805750	chr3	rs614288	52220203	T	C	0.626	0.616	0.943	0.0680043830932363	0.018	0.0001577	14004	16757	14424.77
3789977	chr3	rs352159	52220483	T	C	0.973	0.975	0.806	-0.0586041643160532	0.0592	0.3223	14004	16757	14424.77
3803469	chr3	rs352160	52221092	C	T	0.972	0.974	0.804	-0.0462952789853036	0.0587	0.43	14004	16757	14424.77
3806538	chr3	rs352161	52221849	C	A	0.63	0.621	0.945	0.0673969319860517	0.018	0.0001848	14004	16757	14424.77
3806713	chr3	rs186033299	52223616	G	A	0.983	0.981	0.858	0.136696378767679	0.0766	0.07452	11500	12520	11546.12
3801697	chr3	rs79347127	52225012	A	G	0.813	0.823	0.784	-0.0755967721743758	0.0243	0.00188	14004	16757	14424.77
3796921	chr3	rs192220078	52226217	G	A	0.985	0.984	0.844	0.128797706389506	0.0848	0.1287	10910	11930	10956.12
3797782	chr3	rs76281696	52226481	G	A	0.933	0.936	0.711	0.0329027196757078	0.0393	0.4033	14004	16757	14424.77
3804059	chr3	rs411457	52228150	A	T	0.628	0.619	0.963	0.0648978315778429	0.0179	0.0002812	14004	16757	14424.77
3805679	chr3	rs141065160	52228439	C	T	0.941	0.945	0.777	-0.0247026126403718	0.041	0.5461	14004	16757	14424.77
3786679	chr3	rs524986	52228496	T	C	0.627	0.618	0.96	0.064297867182731	0.0179	0.0003206	14004	16757	14424.77
3799852	chr3	rs113516983	52228767	C	T	0.977	0.977	0.293	0.0769980774873111	0.1357	0.5701	7308	8914	7631.82
3792013	chr3	rs352173	52229095	C	G	0.973	0.975	0.842	-0.0584027170759943	0.0581	0.3148	14004	16757	14424.77
3802364	chr3	rs3774412	52229897	C	A	0.969	0.969	0.826	0.0539956397610122	0.0532	0.3101	14004	16757	14424.77
3800764	chr3	rs104902	52230440	A	C	0.972	0.974	0.816	-0.044599955369026	0.0581	0.4428	14004	16757	14424.77
3788329	chr3	rs104903	52230475	A	T	0.627	0.617	0.978	0.0651976788453886	0.0177	0.0002311	14004	16757	14424.77
3800404	chr3	rs181274	52233861	T	A	0.627	0.617	0.983	0.0656004570839489	0.0177	0.000206	14004	16757	14424.77
3794699	chr3	rs4687815	52234128	G	A	0.984	0.985	0.512	-0.232499683738235	0.1005	0.02064	13317	16265	13851.39
3801164	chr3	rs352171	52234203	A	G	0.629	0.619	0.984	0.0651039862320457	0.0177	0.0002318	14004	16757	14424.77
3790694	chr3	rs352170	52236077	A	G	0.629	0.62	0.988	0.0645978943749456	0.0177	0.0002523	14004	16757	14424.77
3792576	chr3	rs143412623	52236366	A	G	0.981	0.981	0.59	-0.0272992569378225	0.0866	0.7529	12013	14282	12278.02
3801993	chr3	rs352169	52236762	G	A	0.63	0.62	0.989	0.0648041108654969	0.0177	0.0002405	14004	16757	14424.77
3803124	chr3	rs352168	52237970	C	T	0.63	0.621	0.989	0.0648041108654969	0.0177	0.0002437	14004	16757	14424.77
3789941	chr3	rs352167	52238656	T	C	0.627	0.617	0.987	0.0654974362315006	0.0176	0.0002041	14004	16757	14424.77
3787886	chr3	rs352166	52238677	C	T	0.628	0.618	0.988	0.0651039862320457	0.0176	0.0002257	14004	16757	14424.77
3792192	chr3	rs138208474	52240304	G	A	0.987	0.985	0.592	0.0911013350302702	0.1098	0.4067	10448	12739	10724.1
3804450	chr3	rs164641	52241229	T	C	0.971	0.973	0.828	-0.0615031325940498	0.057	0.2805	14004	16757	14424.77
3796144	chr3	rs6802320	52241835	T	C	0.663	0.651	0.973	0.0767017482633775	0.0181	2.371e-05	14004	16757	14424.77
3800440	chr3	rs144166227	52242103	G	A	0.985	0.985	0.572	-0.0403950023610502	0.093	0.6643	14004	16757	14424.77
3806340	chr3	rs352165	52242902	A	G	0.627	0.618	0.983	0.0654037717003168	0.0177	0.0002156	14004	16757	14424.77
3806352	chr3	rs11712164	52244051	A	T	0.662	0.651	0.947	0.0780992819830517	0.0184	2.153e-05	14004	16757	14424.77
3792913	chr3	rs352163	52247110	G	A	0.63	0.62	0.981	0.0690968660793263	0.0177	9.751e-05	14004	16757	14424.77
3788902	chr3	rs164640	52247314	C	T	0.631	0.621	0.979	0.0686954939412985	0.0178	0.0001089	14004	16757	14424.77
3792399	chr3	rs148936899	52249670	G	A	0.988	0.989	0.67	-0.165405444417642	0.1157	0.1528	10000	10724	9969.27
3799441	chr3	rs76465170	52250350	G	T	0.914	0.917	0.737	0.0346043046869299	0.0346	0.318	14004	16757	14424.77
3795600	chr3	rs352162	52252969	T	C	0.627	0.616	0.975	0.0689008672546918	0.0177	0.0001029	14004	16757	14424.77
3797790	chr3	rs352140	52256697	C	T	0.63	0.619	0.97	0.0727019842157449	0.0178	4.52e-05	14004	16757	14424.77
3795508	chr3	rs352139	52258372	T	C	0.626	0.615	0.972	0.07040254409814	0.0178	7.396e-05	14004	16757	14424.77
3801666	chr3	rs187084	52261031	A	G	0.631	0.62	0.969	0.0729995008835215	0.0178	4.217e-05	14004	16757	14424.77
3793531	chr3	rs352144	52261468	T	G	0.971	0.972	0.904	-0.0409990935346932	0.0541	0.4483	14004	16757	14424.77
3788521	chr3	rs75422356	52262422	G	A	0.98	0.981	0.718	-0.0530949163341788	0.0753	0.4808	12538	13739	12659.49
3799159	chr3	rs117294495	52263457	G	A	0.986	0.986	0.711	-0.0511038386512114	0.112	0.648	8828	8382	8377.15
3805079	chr3	rs352143	52264907	T	C	0.961	0.964	0.903	-0.0617052054366793	0.0476	0.1947	14004	16757	14424.77
3799769	chr3	rs164637	52265215	G	A	0.972	0.974	0.933	-0.0430954101055856	0.0545	0.4295	14004	16757	14424.77
3801268	chr3	rs164636	52265259	G	C	0.972	0.974	0.934	-0.0442027026797326	0.0544	0.4164	14004	16757	14424.77
3790323	chr3	rs352142	52266382	A	C	0.963	0.966	0.692	-0.0895965338117562	0.0551	0.1039	14004	16757	14424.77
3796338	chr3	rs352141	52267118	G	C	0.972	0.974	0.94	-0.0393959285025942	0.0543	0.4675	14004	16757	14424.77
3805767	chr3	rs353545	52267580	G	C	0.0279	0.026	0.94	0.0432989243951476	0.0546	0.4271	14004	16757	14424.77
3806580	chr3	rs2267847	52267732	C	G	0.653	0.639	0.966	0.0803995670685707	0.0181	9.016e-06	14004	16757	14424.77
3799036	chr3	rs353547	52268866	T	C	0.372	0.384	0.971	-0.0750037578653527	0.0178	2.559e-05	14004	16757	14424.77
3793612	chr3	rs353548	52269491	A	G	0.0287	0.027	0.927	0.0399031725325864	0.0541	0.4609	14004	16757	14424.77
3796336	chr3	rs610060	52273421	G	A	0.38	0.391	0.98	-0.0680968444676575	0.0176	0.0001149	14004	16757	14424.77
3786651	chr3	rs117055957	52274347	G	A	0.97	0.968	0.757	0.0387013475370749	0.0556	0.4865	14004	16757	14424.77
3803372	chr3	rs144207058	52276020	C	A	0.987	0.986	0.669	0.0546964969190277	0.1181	0.643	8137	9697	8188.81
3796893	chr3	rs7618915	52279594	G	A	0.656	0.643	0.983	0.0757009883436821	0.018	2.553e-05	14004	16757	14424.77
3788659	chr3	rs145001168	52284275	C	T	0.982	0.98	0.699	0.127398877130872	0.0746	0.08794	13457	16217	13881.29
3787770	chr3	rs191284716	52286455	C	A	0.987	0.987	0.673	0.0497040321791155	0.1181	0.6736	8137	9697	8188.81
3803583	chr3	rs34551211	52286825	C	T	0.972	0.973	0.962	-0.0278954863187535	0.0531	0.5997	14004	16757	14424.77
3798486	chr3	rs34569561	52287293	T	C	0.656	0.642	0.984	0.0749961490364056	0.018	2.954e-05	14004	16757	14424.77
3790393	chr3	rs11717383	52287468	G	T	0.619	0.608	0.989	0.0674997573466154	0.0175	0.0001193	14004	16757	14424.77
3795938	chr3	rs117345033	52288878	A	G	0.946	0.95	0.775	-0.0523043316292892	0.0429	0.2224	14004	16757	14424.77
3794165	chr3	rs1060330	52288945	T	C	0.619	0.607	0.989	0.0673969319860517	0.0175	0.000122	14004	16757	14424.77
3804477	chr3	rs78734937	52289657	C	T	0.982	0.984	0.68	-0.114401260309975	0.0846	0.1765	11976	14538	12316.42
3806681	chr3	rs57823393	52291078	G	A	0.727	0.729	0.892	-0.0437011352710986	0.02	0.02887	14004	16757	14424.77
3800062	chr3	rs117900739	52295209	A	G	0.968	0.968	0.859	0.0385955177593629	0.0511	0.45	14004	16757	14424.77
3794667	chr3	rs58315325	52295828	A	G	0.832	0.842	0.793	-0.0835990238763137	0.0253	0.0009465	14004	16757	14424.77
3799997	chr3	rs7614727	52295895	C	T	0.619	0.607	0.99	0.0677988255644351	0.0175	0.0001112	14004	16757	14424.77
3794727	chr3	rs13093555	52298171	T	C	0.972	0.973	0.961	-0.0285023604727122	0.0532	0.5922	14004	16757	14424.77
3793684	chr3	rs59612757	52299521	T	C	0.963	0.965	0.959	-0.029202265808213	0.0469	0.5333	14004	16757	14424.77
3793298	chr3	rs34385735	52299737	G	A	0.972	0.973	0.96	-0.0285949668801128	0.0532	0.5913	14004	16757	14424.77
3805532	chr3	rs76033947	52302785	T	C	0.97	0.97	0.363	0.0217027816432335	0.0819	0.7914	12770	15725	13307.91
3800817	chr3	rs7629072	52305633	C	T	0.618	0.607	0.984	0.0679016096105729	0.0176	0.000113	14004	16757	14424.77
3798352	chr3	rs59565798	52307169	G	A	0.656	0.642	0.976	0.075997614226465	0.018	2.51e-05	14004	16757	14424.77
3792825	chr3	rs6445358	52308845	C	G	0.618	0.607	0.983	0.0680043830932363	0.0176	0.0001107	14004	16757	14424.77
3786367	chr3	rs699465	52310442	G	A	0.788	0.792	0.889	-0.0214994661132367	0.0221	0.3309	14004	16757	14424.77
3801803	chr3	rs73088790	52314663	C	T	0.817	0.826	0.808	-0.0305004454483837	0.0244	0.2109	14004	16757	14424.77
3804029	chr3	rs13098856	52314955	G	A	0.971	0.973	0.948	-0.0295009039176847	0.0534	0.5797	14004	16757	14424.77
3798332	chr3	rs9844183	52315192	A	G	0.963	0.965	0.949	-0.0299026613543135	0.047	0.5246	14004	16757	14424.77
3791690	chr3	rs112001168	52320228	C	T	0.978	0.976	0.325	0.10080415117661	0.1168	0.3884	9651	10553	9466.24
3799204	chr3	rs13065677	52321788	C	T	0.972	0.973	0.958	-0.0322959448008212	0.0534	0.5453	14004	16757	14424.77
3804259	chr3	rs57615517	52322417	G	A	0.655	0.641	0.97	0.0778957893080859	0.0181	1.662e-05	14004	16757	14424.77
3807147	chr3	rs13071708	52322680	G	A	0.972	0.973	0.959	-0.0319035490130083	0.0534	0.5503	14004	16757	14424.77
3801148	chr3	rs34228726	52322797	A	G	0.655	0.641	0.972	0.0773961316557046	0.0181	1.82e-05	14004	16757	14424.77
3807021	chr3	rs3796342	52324165	C	T	0.972	0.973	0.959	-0.0322959448008212	0.0534	0.546	14004	16757	14424.77
3796470	chr3	rs35130772	52325106	C	G	0.972	0.973	0.959	-0.0323992324466777	0.0534	0.5449	14004	16757	14424.77
3799752	chr3	rs2276834	52325759	A	G	0.618	0.606	0.975	0.0693954571051522	0.0177	8.339e-05	14004	16757	14424.77
3802446	chr3	rs117180862	52327294	G	A	0.947	0.952	0.79	-0.0582967085104029	0.0442	0.1871	13014	15757	13429.79
3791536	chr3	rs79349347	52331051	A	G	0.934	0.939	0.737	0.0052959516591825	0.0391	0.8921	14004	16757	14424.77
3792167	chr3	rs140544845	52331699	G	A	0.98	0.98	0.91	0.0051964749068174	0.071	0.9414	11457	12470	11499.59
3791518	chr3	rs7622851	52333671	C	G	0.617	0.605	0.973	0.0684994164246923	0.0177	0.000106	14004	16757	14424.77
3802248	chr3	rs9311474	52338852	T	C	0.617	0.605	0.973	0.0691995168010044	0.0177	9.049e-05	14004	16757	14424.77
3793456	chr3	rs3844291	52341215	A	C	0.654	0.639	0.966	0.077701507663852	0.0181	1.738e-05	14004	16757	14424.77
3793775	chr3	rs699469	52342529	T	G	0.787	0.791	0.922	-0.0239956055562207	0.0217	0.2699	14004	16757	14424.77
3800692	chr3	rs142465543	52344439	G	A	0.968	0.968	0.862	0.0382972099323441	0.051	0.4524	14004	16757	14424.77
3798646	chr3	rs17052058	52344680	A	G	0.964	0.966	0.96	-0.0393959285025942	0.0472	0.4042	14004	16757	14424.77
3791840	chr3	rs76283860	52344804	C	T	0.983	0.984	0.77	0.0439020462871288	0.0811	0.5879	11449	14214	11875.87
3792221	chr3	rs17052061	52346240	T	G	0.97	0.971	0.967	-0.0193969096107316	0.0511	0.705	14004	16757	14424.77
3802827	chr3	rs111593386	52346730	G	T	0.976	0.977	0.965	-0.0145046862028817	0.0571	0.7993	14004	16757	14424.77
3807485	chr3	rs730050	52348364	C	A	0.407	0.419	0.935	-0.0660970683749259	0.0178	0.0002077	14004	16757	14424.77
3795831	chr3	rs3852063	52349204	A	G	0.647	0.634	0.967	0.0732969290614569	0.018	4.712e-05	14004	16757	14424.77
3790852	chr3	rs3852064	52349412	G	T	0.647	0.633	0.97	0.0729995008835215	0.018	4.902e-05	14004	16757	14424.77
3798578	chr3	rs6445386	52350212	A	G	0.97	0.972	0.97	-0.0217958123704574	0.0512	0.6698	14004	16757	14424.77
3807272	chr3	rs145436187	52350568	A	T	0.988	0.989	0.675	-0.16619627087246	0.1219	0.1727	8660	8647	8433.12
3787737	chr3	rs55997317	52350745	G	A	0.97	0.972	0.97	-0.0220002402796674	0.0512	0.6677	14004	16757	14424.77
3792043	chr3	rs148748749	52351428	G	T	0.983	0.984	0.77	0.0326027085440124	0.0813	0.6888	11449	14214	11875.87
3792402	chr3	rs17052068	52352864	C	T	0.976	0.977	0.97	-0.0169020380753563	0.0572	0.768	14004	16757	14424.77
3790273	chr3	rs146416034	52352899	A	G	0.985	0.984	0.823	0.0298985503458634	0.0845	0.7236	11423	12945	11455.69
3790752	chr3	rs34332947	52353119	G	T	0.978	0.979	0.978	-0.0005001250416822	0.0595	0.9929	14004	16757	14424.77
3803215	chr3	rs57441156	52354242	C	G	0.97	0.972	0.972	-0.023002541565316	0.0512	0.6539	14004	16757	14424.77
3796931	chr3	rs61150019	52354376	G	A	0.976	0.977	0.971	-0.017502275136142	0.0572	0.7598	14004	16757	14424.77
3787685	chr3	rs55965068	52354432	A	G	0.97	0.972	0.972	-0.0231048737150968	0.0512	0.6521	14004	16757	14424.77
3795494	chr3	rs6763882	52354772	C	T	0.976	0.977	0.972	-0.0176956485356892	0.0572	0.7564	14004	16757	14424.77
3807145	chr3	rs11711934	52358117	T	C	0.97	0.972	0.967	-0.0222047099881925	0.0513	0.6646	14004	16757	14424.77
3791662	chr3	rs11707931	52358417	C	G	0.976	0.977	0.97	-0.0164038098256767	0.0572	0.7742	14004	16757	14424.77
3802549	chr3	rs35133416	52359040	C	T	0.976	0.977	0.97	-0.0162005226717083	0.0572	0.7775	14004	16757	14424.77
3805663	chr3	rs6796333	52359678	T	C	0.97	0.972	0.966	-0.0235040691879941	0.0513	0.6472	14004	16757	14424.77
3789164	chr3	rs34181173	52360647	G	A	0.978	0.979	0.976	0.0007996801705642	0.0595	0.9888	14004	16757	14424.77
3790469	chr3	rs34628357	52362580	G	A	0.978	0.979	0.976	0.0012991557316201	0.0595	0.9832	14004	16757	14424.77
3787042	chr3	rs183575707	52365031	G	T	0.971	0.972	0.523	-0.126005497635114	0.0719	0.07985	13457	16217	13881.29
3796013	chr3	rs3864111	52365261	C	T	0.98	0.98	0.922	0.0065981840282271	0.0704	0.9248	11457	12470	11499.59
3802742	chr3	rs34762015	52366044	G	A	0.976	0.977	0.965	-0.0181028726978536	0.0573	0.7524	14004	16757	14424.77
3795517	chr3	rs4687612	52367932	A	G	0.787	0.791	0.929	-0.0249999098013234	0.0217	0.2489	14004	16757	14424.77
3799493	chr3	rs2335640	52368387	T	C	0.976	0.977	0.965	-0.0188974371044634	0.0573	0.7413	14004	16757	14424.77
3795531	chr3	rs34238085	52368947	A	C	0.97	0.972	0.965	-0.0243951568347216	0.0514	0.6348	14004	16757	14424.77
3798654	chr3	rs13059674	52371789	T	G	0.97	0.972	0.964	-0.0239956055562207	0.0514	0.6406	14004	16757	14424.77
3794454	chr3	rs11705963	52371991	T	G	0.969	0.97	0.936	-0.0217958123704574	0.051	0.6695	14004	16757	14424.77
3806588	chr3	rs11706001	52372128	T	A	0.973	0.974	0.899	-0.0267958227871631	0.0558	0.6307	14004	16757	14424.77
3798077	chr3	rs11706108	52372366	T	C	0.969	0.97	0.933	-0.019203206984436	0.0511	0.7064	14004	16757	14424.77
3790118	chr3	rs7643570	52373792	G	T	0.969	0.97	0.924	-0.0188974371044634	0.0517	0.7152	14004	16757	14424.77
3801169	chr3	rs56357549	52374516	T	G	0.976	0.977	0.966	-0.0171970248285215	0.0573	0.7635	14004	16757	14424.77
3806746	chr3	rs6794675	52374889	T	A	0.975	0.976	0.917	-0.0110002818588653	0.0576	0.8491	14004	16757	14424.77
3805263	chr3	rs34523877	52375711	T	C	0.97	0.972	0.963	-0.0216016445577609	0.0517	0.6764	14004	16757	14424.77
3801887	chr3	rs71297391	52376773	C	T	0.979	0.979	0.966	0.0052959516591825	0.0605	0.9296	14004	16757	14424.77
3797087	chr3	rs13091545	52377294	A	G	0.969	0.971	0.931	-0.0203966036652218	0.0518	0.6937	14004	16757	14424.77
3805086	chr3	rs13060192	52378540	G	C	0.978	0.979	0.952	-0.0031950988965408	0.0603	0.9575	14004	16757	14424.77
3794759	chr3	rs11718125	52379420	T	C	0.973	0.974	0.959	-0.02960390325858	0.0545	0.5866	14004	16757	14424.77
3791834	chr3	rs11716017	52380991	C	T	0.976	0.978	0.959	-0.0172987645783295	0.0584	0.7674	14004	16757	14424.77
3800665	chr3	rs116698005	52382473	A	C	0.979	0.977	0.325	0.0971993033771195	0.1196	0.4161	9651	10553	9466.24
3789515	chr3	rs34355561	52383120	G	A	0.976	0.977	0.955	-0.0147989665120717	0.0584	0.7996	14004	16757	14424.77
3792605	chr3	rs35982798	52383340	C	T	0.979	0.979	0.966	0.0044003044444822	0.0607	0.9418	14004	16757	14424.77
3802774	chr3	rs34908451	52385115	C	T	0.976	0.977	0.969	-0.015895669405385	0.0575	0.7817	14004	16757	14424.77
3805050	chr3	rs78947691	52385118	G	C	0.82	0.827	0.794	-0.0577986187273719	0.0246	0.01866	14004	16757	14424.77
3797866	chr3	rs35860312	52387078	T	C	0.971	0.973	0.938	-0.0251024465608414	0.0534	0.6387	14004	16757	14424.77
3791151	chr3	rs186798769	52389871	A	G	0.98	0.982	0.712	-0.11279922549559	0.0812	0.1646	11500	12520	11546.12
3789506	chr3	rs66462821	52390555	C	T	0.972	0.973	0.929	-0.0274020297483382	0.0541	0.6123	14004	16757	14424.77
3796000	chr3	rs61734640	52390789	C	T	0.979	0.979	0.968	0.0059025456526138	0.0607	0.9224	14004	16757	14424.77
3788576	chr3	rs57172722	52391182	C	G	0.899	0.905	0.759	-0.0562952570552056	0.0322	0.08108	14004	16757	14424.77
3789631	chr3	rs11714402	52391735	A	C	0.973	0.974	0.971	-0.0297996312385195	0.0538	0.579	14004	16757	14424.77
3793764	chr3	rs11707864	52392877	G	A	0.976	0.977	0.952	-0.0202027073175195	0.0584	0.7292	14004	16757	14424.77
3805534	chr3	rs2306864	52393442	C	G	0.772	0.774	0.808	-0.0426987545331152	0.0223	0.05562	14004	16757	14424.77
3798550	chr3	rs71297394	52393472	C	T	0.979	0.979	0.968	0.0063001125484799	0.0607	0.9168	14004	16757	14424.77
3806666	chr3	rs17052097	52396410	C	T	0.978	0.979	0.878	0.0099998345783334	0.065	0.8775	12523	15078	12859.9
3790269	chr3	rs13075370	52399278	G	A	0.976	0.978	0.951	-0.0153979421800967	0.0585	0.7929	14004	16757	14424.77
3806067	chr3	rs11709658	52399627	G	A	0.976	0.978	0.948	-0.0152963956259917	0.0586	0.7937	14004	16757	14424.77
3794785	chr3	rs79069992	52400235	C	T	0.837	0.832	0.864	0.0846995400861426	0.0241	0.0004496	14004	16757	14424.77
3789620	chr3	rs3752819	52400740	G	C	0.976	0.978	0.95	-0.0150019689183474	0.0585	0.7972	14004	16757	14424.77
3792124	chr3	rs117356491	52401305	G	A	0.955	0.959	0.776	-0.0657979805904322	0.0484	0.1739	13014	15757	13429.79
3804579	chr3	rs71297395	52401836	G	A	0.979	0.98	0.966	0.0068961666878413	0.0608	0.9091	14004	16757	14424.77
3801327	chr3	rs141718285	52403151	G	A	0.985	0.985	0.831	0.0307037775750057	0.0847	0.7174	11423	12945	11455.69
3806773	chr3	rs150190976	52403524	G	T	0.985	0.985	0.831	0.0304031059110447	0.0847	0.7196	11423	12945	11455.69
3791008	chr3	rs1077142	52403526	A	G	0.972	0.973	0.929	-0.0243951568347216	0.0535	0.6483	14004	16757	14424.77
3802176	chr3	rs79760452	52406395	G	A	0.929	0.933	0.759	0.0238044133801613	0.037	0.5195	14004	16757	14424.77
3801622	chr3	rs1546737	52407041	C	T	0.808	0.799	0.847	0.0483996117232768	0.0235	0.03926	14004	16757	14424.77
3795503	chr3	rs34365302	52407412	A	G	0.955	0.955	0.677	-0.0183982139464423	0.0501	0.7129	14004	16757	14424.77
3799545	chr3	rs13096571	52407725	C	T	0.978	0.979	0.974	0.0093957216403621	0.0598	0.8754	14004	16757	14424.77
3797366	chr3	rs13076508	52407805	T	C	0.978	0.979	0.976	0.0068961666878413	0.0598	0.9083	14004	16757	14424.77
3803489	chr3	rs13076890	52407933	T	C	0.973	0.974	0.956	-0.0278029446620889	0.054	0.6071	14004	16757	14424.77
3805466	chr3	rs117056392	52410099	G	A	0.983	0.981	0.87	0.189197860733387	0.0751	0.01181	11500	12520	11546.12
3788056	chr3	rs747381	52410724	A	G	0.986	0.988	0.499	-0.297005399912665	0.1276	0.0199	9196	11513	9422.55
3796204	chr3	rs67834575	52411929	T	A	0.976	0.977	0.955	-0.0131966945943914	0.0578	0.8194	14004	16757	14424.77
3802493	chr3	rs67248391	52412006	A	T	0.976	0.977	0.955	-0.0130953713122409	0.0578	0.8201	14004	16757	14424.77
3789618	chr3	rs71297396	52412461	C	T	0.978	0.979	0.971	0.00730326611012	0.0598	0.9025	14004	16757	14424.77
3798238	chr3	rs13089892	52413670	C	T	0.978	0.979	0.979	0.0072039888485025	0.0598	0.9037	14004	16757	14424.77
3806951	chr3	rs13091360	52414273	G	A	0.978	0.979	0.979	0.0088011559530687	0.0598	0.8836	14004	16757	14424.77
3801525	chr3	rs181301681	52415152	C	T	0.981	0.984	0.709	-0.164898228374023	0.0921	0.0736	9801	10821	9847.12
3799794	chr3	rs28481563	52417638	T	C	0.972	0.973	0.926	-0.0213972981080803	0.0537	0.6901	14004	16757	14424.77
3803617	chr3	rs34827613	52419291	C	G	0.978	0.979	0.977	0.0084045823438103	0.0599	0.8882	14004	16757	14424.77
3793936	chr3	rs186774372	52419896	G	A	0.984	0.984	0.875	0.0247999239054771	0.0922	0.7881	8720	9495	8652.25
3800872	chr3	rs9861879	52424001	A	G	0.971	0.972	0.913	-0.0286978729475453	0.0533	0.5903	14004	16757	14424.77
3795899	chr3	rs79028615	52426176	T	C	0.965	0.965	0.88	0.0315955615897506	0.0483	0.5133	14004	16757	14424.77
3792980	chr3	rs116930509	52426507	G	C	0.983	0.981	0.869	0.184502510118671	0.0724	0.01088	11976	14538	12316.42
3806707	chr3	rs419050	52426884	C	T	0.978	0.979	0.982	0.007997931111062	0.0598	0.8938	14004	16757	14424.77
3791318	chr3	rs419752	52429665	C	T	0.979	0.979	0.982	0.0086028888072678	0.0598	0.8857	14004	16757	14424.77
3792456	chr3	rs12163565	52430526	G	A	0.744	0.745	0.891	-0.0352956263947246	0.0205	0.08475	14004	16757	14424.77
3795062	chr3	rs2302409	52430991	G	A	0.979	0.98	0.754	-0.0375045865412751	0.0703	0.5939	12538	13739	12659.49
3797186	chr3	rs390802	52431671	G	A	0.971	0.973	0.95	-0.0329985112635755	0.0527	0.5317	14004	16757	14424.77
3794085	chr3	rs123603	52432033	C	T	0.979	0.979	0.977	0.0153023200084426	0.0602	0.7997	14004	16757	14424.77
3794635	chr3	rs74283386	52432280	A	G	0.98	0.981	0.62	-0.0074980401773571	0.0824	0.9271	12013	14282	12278.02
3802453	chr3	rs2240896	52433950	G	A	0.965	0.965	0.881	0.0320024161254944	0.0482	0.5069	14004	16757	14424.77
3796538	chr3	rs498946	52434967	T	C	0.97	0.971	0.928	-0.0267033828345498	0.0522	0.609	14004	16757	14424.77
3795365	chr3	rs123598	52435860	G	A	0.979	0.979	0.982	0.0161980995687726	0.0601	0.7876	14004	16757	14424.77
3795535	chr3	rs139307137	52436267	C	T	0.97	0.972	0.763	-0.0305004454483837	0.0587	0.6041	13014	15757	13429.79
3789033	chr3	rs77419152	52440043	C	G	0.979	0.98	0.752	-0.0377018671840115	0.0703	0.5917	12538	13739	12659.49
3798653	chr3	rs419604	52441606	A	T	0.979	0.979	0.979	0.0185960172820726	0.0602	0.7576	14004	16757	14424.77
3788558	chr3	rs117382883	52442061	C	T	0.983	0.981	0.861	0.188303628471502	0.0727	0.009613	11976	14538	12316.42
3787098	chr3	rs3821840	52442205	C	T	0.964	0.965	0.878	0.0315955615897506	0.0479	0.509	14004	16757	14424.77
3802736	chr3	rs123602	52442354	G	C	0.972	0.973	0.947	-0.0295009039176847	0.0535	0.5812	14004	16757	14424.77
3794238	chr3	rs409803	52443280	A	G	0.973	0.975	0.958	-0.0132980281439898	0.0547	0.8081	14004	16757	14424.77
3789493	chr3	rs2109557	52448913	A	G	0.0209	0.0201	0.965	-0.0182047046548463	0.0612	0.7667	14004	16757	14424.77
3797680	chr3	rs2878549	52449047	T	C	0.0209	0.0201	0.967	-0.0172987645783295	0.0612	0.7774	14004	16757	14424.77
3793916	chr3	rs13094687	52450043	A	G	0.638	0.623	0.915	0.081497034243183	0.0184	9.598e-06	14004	16757	14424.77
3791217	chr3	rs141127832	52450244	C	G	0.983	0.981	0.811	0.23500097340341	0.0747	0.001666	11976	14538	12316.42
3793640	chr3	rs498778	52453893	C	T	0.021	0.0203	0.974	-0.0203047533403643	0.0608	0.7383	14004	16757	14424.77
3794556	chr3	rs2272088	52456973	A	G	0.638	0.622	0.909	0.0815984200022575	0.0185	9.928e-06	14004	16757	14424.77
3803028	chr3	rs76552600	52457978	G	T	0.91	0.915	0.762	0.0212036062510236	0.0335	0.5261	14004	16757	14424.77
3801363	chr3	rs190545401	52458468	A	T	0.982	0.984	0.375	-0.123094617162712	0.1269	0.3323	9014	10255	9155.54
3794248	chr3	rs575476	52459175	C	T	0.0209	0.0203	0.97	-0.0252972953741621	0.0611	0.6788	14004	16757	14424.77
3787250	chr3	rs6795333	52459843	T	C	0.0208	0.0202	0.97	-0.0260975991218731	0.0612	0.6694	14004	16757	14424.77
3802402	chr3	rs11130303	52459881	C	T	0.0208	0.0202	0.971	-0.0256050287153947	0.0611	0.6751	14004	16757	14424.77
3787185	chr3	rs139991653	52465876	T	C	0.981	0.982	0.628	0.0176041339483571	0.0858	0.8379	11970	13485	11999.17
3802358	chr3	rs648514	52467263	G	A	0.514	0.52	0.849	-0.0601003842529617	0.0184	0.001094	14004	16757	14424.77
3790329	chr3	rs1403102	52467322	A	G	0.878	0.885	0.797	-0.0442967745820927	0.029	0.1262	14004	16757	14424.77
3790336	chr3	rs147627536	52467761	C	A	0.981	0.982	0.628	0.0178006246255066	0.0858	0.8353	11970	13485	11999.17
3787340	chr3	rs613519	52468940	T	C	0.0261	0.0248	0.959	0.0023971245997214	0.0551	0.965	14004	16757	14424.77
3795109	chr3	rs82825	52471942	G	A	0.0289	0.0272	0.934	0.0189983824093147	0.0533	0.7221	14004	16757	14424.77
3791093	chr3	rs78028635	52474918	C	T	0.967	0.967	0.868	0.0326027085440124	0.0501	0.5158	14004	16757	14424.77
3807388	chr3	rs2016575	52477080	T	C	0.028	0.0263	0.949	0.0176041339483571	0.0538	0.743	14004	16757	14424.77
3804776	chr3	rs113966471	52478802	T	C	0.0265	0.0256	0.945	-0.0122952780941516	0.0549	0.8222	14004	16757	14424.77
3806698	chr3	rs676034	52480446	T	C	0.0205	0.0202	0.967	-0.0404991299799539	0.0616	0.5104	14004	16757	14424.77
3806449	chr3	rs143156597	52481213	G	A	0.986	0.986	0.724	-0.0582013104087528	0.1107	0.5989	8828	8382	8377.15
3805373	chr3	rs634382	52482851	A	G	0.0329	0.0317	0.834	0.0044003044444822	0.0526	0.934	14004	16757	14424.77
3794845	chr3	rs3755810	52487100	A	C	0.0202	0.0199	0.973	-0.0442967745820927	0.062	0.4745	14004	16757	14424.77
3803378	chr3	rs2070914	52487894	T	C	0.914	0.911	0.855	0.0471030274686428	0.0322	0.1429	14004	16757	14424.77
3797942	chr3	rs1035002	52488202	C	T	0.0216	0.0214	0.935	-0.0383978517965666	0.061	0.5289	14004	16757	14424.77
3804888	chr3	rs3821839	52488639	C	G	0.735	0.739	0.862	-0.0458973523870375	0.0206	0.02561	14004	16757	14424.77
3794087	chr3	rs3066892	52489047	A	G	0.11	0.114	0.426	-0.0247026126403718	0.0412	0.549	14004	16757	14424.77
3787071	chr3	rs2215466	52489074	A	G	0.0201	0.0199	0.979	-0.0476997588774203	0.062	0.4413	14004	16757	14424.77
3805519	chr3	rs76859466	52490184	A	G	0.978	0.979	0.718	-0.0467038420537432	0.0674	0.4881	13528	14739	13654.46
3791665	chr3	rs34261027	52490391	A	G	0.0261	0.0257	0.923	-0.0313049258284153	0.0559	0.5755	14004	16757	14424.77
3790142	chr3	rs2267921	52491046	T	C	0.731	0.736	0.864	-0.0469029460862576	0.0205	0.022	14004	16757	14424.77
3790433	chr3	rs12629472	52491836	G	A	0.735	0.738	0.866	-0.046201018900714	0.0205	0.02444	14004	16757	14424.77
3795064	chr3	rs77704153	52492001	T	A	0.946	0.944	0.793	0.0846995400861426	0.0411	0.03935	14004	16757	14424.77
3798316	chr3	rs4687614	52492085	G	A	0.0201	0.0201	0.978	-0.0542978034078492	0.062	0.3811	14004	16757	14424.77
3786973	chr3	rs9850471	52492475	A	G	0.0199	0.0199	0.984	-0.0562000496881991	0.062	0.365	14004	16757	14424.77
3800257	chr3	rs1541495	52492707	T	C	0.0223	0.0226	0.98	-0.0570995920405728	0.0584	0.3286	14004	16757	14424.77
3802281	chr3	rs9855470	52493275	A	G	0.0199	0.0199	0.984	-0.0559039069452338	0.062	0.3679	14004	16757	14424.77
3798453	chr3	rs13074649	52494141	A	G	0.0199	0.0199	0.985	-0.0564010536507698	0.062	0.3637	14004	16757	14424.77
3789581	chr3	rs4687541	52495365	G	T	0.0199	0.0199	0.986	-0.0568984476340911	0.062	0.3586	14004	16757	14424.77
3788732	chr3	rs3774409	52496229	C	T	0.02	0.02	0.979	-0.0557030028762507	0.062	0.3689	14004	16757	14424.77
3797395	chr3	rs117584910	52496621	A	G	0.977	0.978	0.721	-0.0513985630860003	0.0662	0.4378	13528	14739	13654.46
3794613	chr3	rs6771558	52497254	C	G	0.0198	0.0199	0.986	-0.0579045745015309	0.062	0.3507	14004	16757	14424.77
3787044	chr3	rs6772177	52497778	C	T	0.761	0.765	0.839	-0.0246001168682327	0.0217	0.2581	14004	16757	14424.77
3787029	chr3	rs6772191	52497849	C	T	0.0198	0.0199	0.987	-0.0584027170759943	0.062	0.3467	14004	16757	14424.77
3788641	chr3	rs2335928	52498782	A	C	0.0198	0.0199	0.988	-0.0586996008587778	0.062	0.3442	14004	16757	14424.77
3791478	chr3	rs2335929	52498966	A	G	0.0198	0.0199	0.988	-0.0586996008587778	0.062	0.3439	14004	16757	14424.77
3798804	chr3	rs6782162	52500452	C	G	0.0198	0.0199	0.989	-0.0593042438991411	0.062	0.3387	14004	16757	14424.77
3795601	chr3	rs9847332	52500521	T	C	0.0198	0.0199	0.989	-0.0593997472816252	0.062	0.3382	14004	16757	14424.77
3795288	chr3	rs138931419	52500535	C	T	0.966	0.967	0.881	0.0301023438164435	0.0514	0.5579	13014	15757	13429.79
3798912	chr3	rs4687616	52501109	T	C	0.0198	0.0199	0.989	-0.0596013954910886	0.062	0.3362	14004	16757	14424.77
3794435	chr3	rs6414568	52501292	T	C	0.0198	0.0199	0.989	-0.0596969272581274	0.062	0.336	14004	16757	14424.77
3792020	chr3	rs2159607	52501451	G	T	0.0247	0.0243	0.962	-0.0343016316970211	0.0564	0.543	14004	16757	14424.77
3790324	chr3	rs2109558	52501616	G	C	0.0221	0.0224	0.988	-0.0596013954910886	0.0584	0.3069	14004	16757	14424.77
3806515	chr3	rs6445483	52503701	A	G	0.0198	0.0199	0.991	-0.0606952493104976	0.062	0.3278	14004	16757	14424.77
3788480	chr3	rs6445484	52503800	A	G	0.0197	0.0199	0.991	-0.0608015124606624	0.062	0.3272	14004	16757	14424.77
3789267	chr3	rs6445485	52503823	T	C	0.0197	0.0199	0.991	-0.0606952493104976	0.062	0.3272	14004	16757	14424.77
3788514	chr3	rs1035003	52504133	G	T	0.0197	0.0199	0.991	-0.0608971589513062	0.062	0.3262	14004	16757	14424.77
3802515	chr3	rs1011064	52504503	C	T	0.0197	0.0199	0.992	-0.061099109367851	0.062	0.3246	14004	16757	14424.77
3793310	chr3	rs929528	52505445	C	T	0.0197	0.0199	0.992	-0.0613967948653235	0.062	0.322	14004	16757	14424.77
3787488	chr3	rs929529	52505525	T	C	0.0197	0.0199	0.992	-0.0615031325940498	0.062	0.3213	14004	16757	14424.77
3800519	chr3	rs4312651	52506282	A	G	0.0197	0.0199	0.993	-0.0620030714417325	0.062	0.3168	14004	16757	14424.77
3798431	chr3	rs6784615	52506426	C	T	0.0221	0.0225	0.991	-0.0608015124606624	0.0583	0.2971	14004	16757	14424.77
3788342	chr3	rs6445486	52506491	A	G	0.0197	0.0199	0.993	-0.0620988329318545	0.062	0.3166	14004	16757	14424.77
3805510	chr3	rs1011063	52506848	C	T	0.0272	0.0263	0.922	-0.0335050785573982	0.0559	0.5492	14004	16757	14424.77
3788413	chr3	rs1011062	52506903	A	G	0.0197	0.0199	0.993	-0.0618009384055913	0.062	0.3192	14004	16757	14424.77
3789588	chr3	rs139818092	52508354	C	T	0.919	0.915	0.878	0.0458047599004855	0.0325	0.1578	14004	16757	14424.77
3804053	chr3	rs11921116	52508406	G	A	0.022	0.0224	0.987	-0.0628013642021005	0.0586	0.2835	14004	16757	14424.77
3799953	chr3	rs11721286	52509029	A	G	0.0219	0.0224	0.987	-0.0626948883400778	0.0586	0.2843	14004	16757	14424.77
3800379	chr3	rs4687617	52509277	G	A	0.0219	0.0224	0.987	-0.0625990697565225	0.0586	0.2855	14004	16757	14424.77
3805559	chr3	rs7620015	52510697	G	A	0.0219	0.0223	0.982	-0.0605996221289296	0.0589	0.3029	14004	16757	14424.77
3796698	chr3	rs4687543	52510982	C	T	0.0219	0.0223	0.985	-0.0643038820008199	0.0587	0.2733	14004	16757	14424.77
3796011	chr3	rs2109559	52512318	A	G	0.0219	0.0223	0.984	-0.0643038820008199	0.0587	0.2737	14004	16757	14424.77
3793325	chr3	rs9867823	52513027	G	C	0.0197	0.0198	0.989	-0.0608015124606624	0.0623	0.329	14004	16757	14424.77
3787689	chr3	rs4687618	52513940	T	C	0.0197	0.0198	0.988	-0.0603977725486758	0.0623	0.3324	14004	16757	14424.77
3788321	chr3	rs77017530	52514164	C	T	0.893	0.901	0.795	-0.0288007896057264	0.0306	0.3469	14004	16757	14424.77
3799972	chr3	rs17052198	52514173	C	T	0.982	0.982	0.651	0.0491996041469672	0.0826	0.5518	11752	14722	12297.47
3789183	chr3	rs150469670	52514519	A	G	0.983	0.982	0.667	0.0948009592644593	0.0789	0.2294	13457	16217	13881.29
3806425	chr3	rs144257670	52514534	G	A	0.986	0.987	0.612	-0.141701822726966	0.1175	0.2279	8944	9872	8946.46
3796827	chr3	rs758803	52515533	T	C	0.0197	0.0198	0.988	-0.0596013954910886	0.0623	0.3393	14004	16757	14424.77
3787870	chr3	rs6800707	52516293	C	G	0.0249	0.0244	0.949	-0.0303045802648556	0.0567	0.593	14004	16757	14424.77
3796069	chr3	rs728408	52517206	G	A	0.0219	0.0223	0.98	-0.0623010261973793	0.0589	0.29	14004	16757	14424.77
3791147	chr3	rs4687619	52518786	T	C	0.0197	0.0198	0.986	-0.0568984476340911	0.0624	0.3619	14004	16757	14424.77
3792969	chr3	rs4687544	52520502	C	A	0.0197	0.0198	0.986	-0.0559990861201021	0.0624	0.3701	14004	16757	14424.77
3799319	chr3	rs150644559	52522297	G	A	0.969	0.97	0.883	0.0049974917102918	0.0544	0.927	12523	15078	12859.9
3805260	chr3	rs887514	52522659	T	C	0.0219	0.0222	0.978	-0.0593997472816252	0.0591	0.3146	14004	16757	14424.77
3789717	chr3	rs887515	52523405	C	T	0.0266	0.0262	0.897	-0.0411032840784537	0.0564	0.4662	14004	16757	14424.77
3789100	chr3	rs6810027	52524574	C	A	0.0198	0.0198	0.985	-0.0538966802576654	0.0625	0.3886	14004	16757	14424.77
3806345	chr3	rs4687621	52524974	A	C	0.0198	0.0197	0.985	-0.0532952970582236	0.0625	0.3938	14004	16757	14424.77
3797024	chr3	rs78126918	52524979	G	A	0.97	0.973	0.564	-0.0757046307503157	0.066	0.2516	14004	16757	14424.77
3791752	chr3	rs117164680	52526372	G	T	0.982	0.979	0.863	0.237101681782714	0.071	0.0008454	11500	12520	11546.12
3795958	chr3	rs2240897	52526535	G	A	0.918	0.915	0.895	0.0515957486436504	0.0321	0.1078	14004	16757	14424.77
3806421	chr3	rs6787493	52528000	T	C	0.0215	0.022	0.968	-0.067305011010914	0.0597	0.2596	14004	16757	14424.77
3791597	chr3	rs6445506	52528292	T	C	0.0215	0.022	0.967	-0.067305011010914	0.0598	0.2597	14004	16757	14424.77
3790000	chr3	rs758800	52529266	T	C	0.102	0.105	0.912	-0.0557981629302465	0.029	0.05418	14004	16757	14424.77
3786938	chr3	rs9846089	52529773	T	G	0.0197	0.0197	0.979	-0.0525045539821493	0.0627	0.4027	14004	16757	14424.77
3800153	chr3	rs9863753	52529899	A	T	0.0214	0.0218	0.965	-0.0620988329318545	0.0601	0.3018	14004	16757	14424.77
3797062	chr3	rs17052201	52530787	C	T	0.758	0.75	0.847	0.0418998134646779	0.0215	0.05117	14004	16757	14424.77
3805659	chr3	rs67749743	52531681	G	A	0.977	0.978	0.85	0.0146028573839336	0.0621	0.8144	14004	16757	14424.77
3788626	chr3	rs13326165	52532118	A	G	0.0288	0.0267	0.882	0.0170045988158238	0.0556	0.7599	14004	16757	14424.77
3790235	chr3	rs34736619	52532291	G	C	0.576	0.565	0.908	0.0555955265008719	0.018	0.001984	14004	16757	14424.77
3794250	chr3	rs143563939	52534793	G	C	0.986	0.985	0.755	0.144299458348308	0.0841	0.086	11976	14538	12316.42
3787920	chr3	rs758801	52536308	A	C	0.0222	0.0207	0.86	0.0067968490002727	0.0633	0.9145	14004	16757	14424.77
3805409	chr3	rs77652244	52536472	G	A	0.986	0.986	0.685	-0.0320997276601081	0.1004	0.7492	10171	12969	10614.4
3787543	chr3	rs731831	52536514	G	A	0.596	0.587	0.95	0.0542040540135122	0.0178	0.002268	14004	16757	14424.77
3791605	chr3	rs4687545	52537969	T	C	0.025	0.0238	0.937	-0.0073972926304747	0.0575	0.8982	14004	16757	14424.77
3794321	chr3	rs77326452	52538122	G	A	0.976	0.978	0.75	-0.0594952597858765	0.0639	0.3517	13528	14739	13654.46
3798582	chr3	rs7613444	52538300	G	C	0.738	0.741	0.85	-0.0353992243518656	0.0209	0.08968	14004	16757	14424.77
3799873	chr3	rs75916212	52540278	G	A	0.962	0.962	0.877	0.0683033004541534	0.0465	0.1416	14004	16757	14424.77
3794360	chr3	rs1010552	52540544	G	T	0.586	0.577	0.966	0.0574006067311047	0.0175	0.001053	14004	16757	14424.77
3798573	chr3	rs1010553	52540773	T	C	0.438	0.446	0.971	-0.056496280157669	0.0173	0.001122	14004	16757	14424.77
3804845	chr3	rs11130306	52541253	A	G	0.442	0.449	0.971	-0.0562952570552056	0.0173	0.001165	14004	16757	14424.77
3793507	chr3	rs118094465	52541943	C	T	0.984	0.981	0.868	0.205101772813445	0.0764	0.00727	11500	12520	11546.12
3804545	chr3	rs1010554	52542919	T	C	0.441	0.45	0.973	-0.0601003842529617	0.0173	0.0005289	14004	16757	14424.77
3798728	chr3	rs111979374	52543120	G	A	0.981	0.981	0.344	0.0650009142174121	0.1142	0.5693	10955	12536	11039.61
3805385	chr3	rs758802	52546116	C	G	0.0252	0.0239	0.943	-0.0085968472255182	0.0571	0.8809	14004	16757	14424.77
3798497	chr3	rs7644763	52546487	C	T	0.0257	0.0243	0.934	-0.0078003437327339	0.0569	0.8908	14004	16757	14424.77
3786514	chr3	rs118005853	52546819	G	A	0.983	0.986	0.716	-0.164497355881476	0.0922	0.07433	10904	12263	10870.33
3802635	chr3	rs2015971	52546820	C	T	0.573	0.564	0.953	0.0522982892110339	0.0176	0.002914	14004	16757	14424.77
3790040	chr3	rs145846452	52547439	G	A	0.985	0.984	0.767	0.0146028573839336	0.0874	0.8674	11423	12945	11455.69
3794689	chr3	rs2286786	52547929	G	C	0.987	0.985	0.783	0.176697437710399	0.0955	0.06433	9804	11542	10156.25
3793519	chr3	rs740903	52548818	C	T	0.754	0.76	0.898	-0.0383043331577141	0.0209	0.06643	14004	16757	14424.77
3789648	chr3	rs79979130	52551010	C	T	0.975	0.976	0.945	0.0146028573839336	0.0568	0.7969	14004	16757	14424.77
3805209	chr3	rs66824127	52551265	T	C	0.443	0.439	0.886	0.0384030712829451	0.0181	0.03384	14004	16757	14424.77
3800696	chr3	rs67409736	52551284	G	T	0.443	0.438	0.888	0.0394995204367644	0.0181	0.02905	14004	16757	14424.77
3797319	chr3	rs77803411	52551973	C	T	0.919	0.915	0.941	0.0584009748744768	0.0313	0.06171	14004	16757	14424.77
3806603	chr3	rs117845291	52552042	C	A	0.98	0.979	0.66	0.0423983514166169	0.0738	0.5656	13457	16217	13881.29
3801493	chr3	rs13081028	52555316	G	A	0.551	0.543	0.98	0.0553968632202877	0.0172	0.001297	14004	16757	14424.77
3805833	chr3	rs9853056	52555957	T	C	0.548	0.541	0.979	0.055500929860874	0.0172	0.001255	14004	16757	14424.77
3800852	chr3	rs35325270	52556369	C	T	0.975	0.976	0.952	0.013202462677756	0.0566	0.8151	14004	16757	14424.77
3800191	chr3	rs117661203	52556632	G	A	0.963	0.964	0.896	0.0266029817945341	0.0487	0.585	13014	15757	13429.79
3796721	chr3	rs4434138	52556890	A	G	0.572	0.564	0.973	0.0549994182186046	0.0174	0.001535	14004	16757	14424.77
3802851	chr3	rs4234633	52557038	C	T	0.578	0.569	0.987	0.0560021901152849	0.0173	0.001195	14004	16757	14424.77
3794241	chr3	rs4234634	52557069	C	T	0.824	0.839	0.829	-0.0238010101859522	0.0243	0.3276	14004	16757	14424.77
3791643	chr3	rs13303	52558008	T	C	0.55	0.542	0.987	0.0565031992337321	0.0171	0.0009924	14004	16757	14424.77
3790276	chr3	rs13621	52558133	T	C	0.577	0.567	0.99	0.0565031992337321	0.0172	0.00106	14004	16757	14424.77
3795453	chr3	rs34005367	52558904	A	T	0.579	0.57	0.99	0.0565031992337321	0.0173	0.001074	14004	16757	14424.77
3791374	chr3	rs11709284	52559705	G	A	0.552	0.544	0.987	0.0567016428693038	0.0172	0.0009527	14004	16757	14424.77
3794166	chr3	rs4475032	52560021	C	T	0.579	0.57	0.991	0.0563992368491194	0.0173	0.001089	14004	16757	14424.77
3806416	chr3	rs11711421	52561779	C	T	0.594	0.586	0.985	0.044600447168905	0.0174	0.01025	14004	16757	14424.77
3789275	chr3	rs35371456	52563462	C	T	0.975	0.976	0.965	0.012096540947233	0.0567	0.8316	14004	16757	14424.77
3787277	chr3	rs4687624	52563572	C	T	0.579	0.569	0.994	0.0565977011143899	0.0172	0.001035	14004	16757	14424.77
3805056	chr3	rs4687625	52563718	C	T	0.581	0.572	0.992	0.0563047162104676	0.0173	0.0011	14004	16757	14424.77
3790542	chr3	rs6778735	52565100	T	C	0.554	0.546	0.994	0.0565031992337321	0.0171	0.0009583	14004	16757	14424.77
3807494	chr3	rs13066644	52565247	G	A	0.975	0.976	0.967	0.0121953336998771	0.0567	0.8302	14004	16757	14424.77
3789796	chr3	rs13066389	52565317	C	T	0.975	0.976	0.967	0.0135971385060249	0.0567	0.8103	14004	16757	14424.77
3787930	chr3	rs4282054	52566065	T	C	0.552	0.544	0.995	0.056900047132812	0.0171	0.0008697	14004	16757	14424.77
3790896	chr3	rs7614424	52566354	C	T	0.975	0.976	0.968	0.0134984841513417	0.0566	0.8114	14004	16757	14424.77
3799768	chr3	rs7636227	52566682	G	A	0.554	0.546	0.996	0.0567961259994112	0.0171	0.0008919	14004	16757	14424.77
3801826	chr3	rs12489732	52566820	C	A	0.585	0.575	0.991	0.0577970987262168	0.0173	0.0008311	14004	16757	14424.77
3799662	chr3	rs7614981	52566914	C	A	0.555	0.547	0.997	0.0577970987262168	0.0171	0.0007249	14004	16757	14424.77
3791542	chr3	rs12489828	52567014	G	T	0.555	0.547	0.997	0.0577970987262168	0.0171	0.0007278	14004	16757	14424.77
3797458	chr3	rs28661185	52567188	G	T	0.58	0.571	1.0	0.0570984120398765	0.0172	0.0008917	14004	16757	14424.77
3802923	chr3	rs66782572	52567617	A	G	0.554	0.545	0.997	0.0582972096102774	0.0171	0.0006433	14004	16757	14424.77
3800991	chr3	rs7639267	52568805	G	T	0.553	0.544	0.996	0.0574006067311047	0.0171	0.0007774	14004	16757	14424.77
3791729	chr3	rs4687626	52569098	G	A	0.58	0.571	1.0	0.0572023017657484	0.0172	0.0008707	14004	16757	14424.77
3805780	chr3	rs7638808	52572056	A	G	0.578	0.568	1.0	0.0570984120398765	0.0172	0.0008716	14004	16757	14424.77
3792531	chr3	rs6445528	52572447	A	G	0.578	0.568	1.0	0.0572023017657484	0.0172	0.0008625	14004	16757	14424.77
3805301	chr3	rs146279198	52572553	C	T	0.982	0.983	0.372	-0.0925978614675665	0.1237	0.4541	9014	10255	9155.54
3798009	chr3	rs13076398	52573096	G	A	0.58	0.571	1.0	0.0575988723793984	0.0172	0.0007951	14004	16757	14424.77
3804929	chr3	rs62256903	52573844	G	A	0.58	0.571	1.0	0.0575988723793984	0.0172	0.0007961	14004	16757	14424.77
3789826	chr3	rs1133415	52575831	G	A	0.578	0.568	1.0	0.0570984120398765	0.0172	0.0008778	14004	16757	14424.77
3806235	chr3	rs180816481	52577856	C	T	0.974	0.977	0.757	-0.128401714804524	0.0647	0.04721	13014	15757	13429.79
3792654	chr3	rs6802671	52579288	A	T	0.258	0.251	0.934	0.0394033887747662	0.0201	0.04957	14004	16757	14424.77
3787893	chr3	rs78691006	52580173	A	G	0.976	0.977	0.604	0.0193025022544974	0.07	0.7825	13233	15840	13587.08
3798213	chr3	rs145484613	52580720	A	C	0.986	0.986	0.737	0.0374017521540008	0.0957	0.6962	10729	11603	10708.43
3795932	chr3	rs2878628	52584715	A	G	0.579	0.568	1.0	0.0577027101282892	0.0172	0.0007715	14004	16757	14424.77
3797164	chr3	rs2251219	52584787	T	C	0.58	0.569	1.0	0.0592024345167419	0.0172	0.0005684	14004	16757	14424.77
3791169	chr3	rs1961959	52585760	G	C	0.582	0.571	1.0	0.0574006067311047	0.0172	0.0008338	14004	16757	14424.77
3798991	chr3	rs1961958	52585990	A	G	0.579	0.568	1.0	0.0575988723793984	0.0172	0.000802	14004	16757	14424.77
3793112	chr3	rs1570	52586682	T	A	0.579	0.568	1.0	0.0570984120398765	0.0172	0.0008718	14004	16757	14424.77
3790917	chr3	rs3774367	52587387	C	A	0.25	0.244	0.935	0.0392014821991368	0.0202	0.05288	14004	16757	14424.77
3804977	chr3	rs77166099	52590894	G	A	0.98	0.981	0.777	-0.0302015087331214	0.0785	0.6999	10348	11361	10390.59
3790957	chr3	rs17052256	52593119	A	G	0.579	0.569	1.0	0.0558981756288099	0.0172	0.001125	14004	16757	14424.77
3806955	chr3	rs17052259	52593138	A	G	0.579	0.569	1.0	0.0558981756288099	0.0172	0.001126	14004	16757	14424.77
3802849	chr3	rs3796353	52593230	C	T	0.579	0.569	1.0	0.0558981756288099	0.0172	0.001128	14004	16757	14424.77
3805734	chr3	rs142205053	52594631	C	A	0.983	0.983	0.316	0.135596758287719	0.119	0.2546	11999	14808	12470.23
3804277	chr3	rs6778844	52596398	T	C	0.581	0.571	1.0	0.0563047162104676	0.0172	0.001038	14004	16757	14424.77
3805629	chr3	rs33964154	52596914	A	G	0.58	0.57	1.0	0.0567961259994112	0.0172	0.0009312	14004	16757	14424.77
3789487	chr3	rs2289249	52597664	G	A	0.581	0.571	1.0	0.0562007331879655	0.0172	0.00108	14004	16757	14424.77
3791846	chr3	rs13059862	52598540	G	A	0.579	0.569	1.0	0.0558036076154242	0.0172	0.001146	14004	16757	14424.77
3804658	chr3	rs13060048	52598608	G	A	0.579	0.569	1.0	0.0558981756288099	0.0172	0.001125	14004	16757	14424.77
3799433	chr3	rs6786919	52599789	A	G	0.579	0.569	1.0	0.0558036076154242	0.0172	0.001155	14004	16757	14424.77
3807386	chr3	rs6798246	52599922	G	A	0.581	0.571	1.0	0.0563047162104676	0.0172	0.001035	14004	16757	14424.77
3793495	chr3	rs140676153	52599947	T	C	0.98	0.981	0.775	-0.0295009039176847	0.0788	0.7081	10348	11361	10390.59
3789469	chr3	rs75404951	52600705	A	G	0.918	0.914	0.936	0.0549994182186046	0.0312	0.07813	14004	16757	14424.77
3806447	chr3	rs1821879	52600999	T	C	0.579	0.569	1.0	0.0558981756288099	0.0172	0.001135	14004	16757	14424.77
3805794	chr3	rs13063160	52602274	T	C	0.579	0.569	1.0	0.0560021901152849	0.0172	0.001107	14004	16757	14424.77
3793553	chr3	rs10433550	52603352	A	G	0.579	0.569	1.0	0.0560021901152849	0.0172	0.001093	14004	16757	14424.77
3790622	chr3	rs9758945	52604180	A	G	0.579	0.569	1.0	0.0560967393518702	0.0172	0.001089	14004	16757	14424.77
3787468	chr3	rs6786043	52604861	A	G	0.579	0.569	1.0	0.0560967393518702	0.0172	0.001087	14004	16757	14424.77
3804750	chr3	rs6788887	52605005	T	C	0.579	0.569	1.0	0.0560967393518702	0.0172	0.001076	14004	16757	14424.77
3806664	chr3	rs6788993	52605136	T	C	0.579	0.569	1.0	0.0560021901152849	0.0172	0.001099	14004	16757	14424.77
3796642	chr3	rs4687546	52605943	T	A	0.579	0.569	1.0	0.0562007331879655	0.0172	0.001063	14004	16757	14424.77
3793315	chr3	rs7623199	52605974	C	T	0.581	0.571	1.0	0.0567016428693038	0.0172	0.0009713	14004	16757	14424.77
3801084	chr3	rs11714565	52606292	C	T	0.579	0.569	1.0	0.0562007331879655	0.0172	0.001053	14004	16757	14424.77
3793384	chr3	rs7625743	52606366	C	G	0.579	0.569	1.0	0.0562007331879655	0.0172	0.001063	14004	16757	14424.77
3800128	chr3	rs11130307	52607682	G	A	0.581	0.571	1.0	0.0567016428693038	0.0172	0.0009601	14004	16757	14424.77
3807281	chr3	rs12632381	52607685	G	A	0.581	0.571	1.0	0.0567016428693038	0.0172	0.000958	14004	16757	14424.77
3794345	chr3	rs4687547	52608949	C	T	0.58	0.57	1.0	0.0572967376061087	0.0172	0.0008439	14004	16757	14424.77
3792420	chr3	rs6762457	52609157	G	A	0.58	0.57	1.0	0.0572967376061087	0.0172	0.0008403	14004	16757	14424.77
3790361	chr3	rs6805156	52609362	T	C	0.579	0.569	1.0	0.0565031992337321	0.0172	0.001009	14004	16757	14424.77
3793242	chr3	rs183933638	52609601	C	G	0.984	0.984	0.646	0.0089993837968006	0.0843	0.9152	13457	16217	13881.29
3800034	chr3	rs7652191	52610415	T	C	0.579	0.569	1.0	0.0565031992337321	0.0172	0.0009962	14004	16757	14424.77
3803946	chr3	rs17264436	52610651	T	A	0.582	0.571	1.0	0.0567961259994112	0.0172	0.000943	14004	16757	14424.77
3804941	chr3	rs11718420	52611413	T	C	0.579	0.569	1.0	0.0565031992337321	0.0172	0.0009961	14004	16757	14424.77
3798633	chr3	rs34735556	52611554	G	T	0.975	0.976	0.969	0.0096037361426946	0.0564	0.8649	14004	16757	14424.77
3804250	chr3	rs74426436	52611711	T	C	0.964	0.962	0.915	0.0463968262292078	0.0466	0.3202	14004	16757	14424.77
3792651	chr3	rs34954168	52612159	C	T	0.58	0.57	1.0	0.0575044650684261	0.0172	0.0008156	14004	16757	14424.77
3799898	chr3	rs34115864	52612178	A	G	0.582	0.571	1.0	0.0570039574677328	0.0172	0.0009032	14004	16757	14424.77
3805489	chr3	rs35107891	52613656	G	C	0.582	0.571	1.0	0.0570039574677328	0.0172	0.0009053	14004	16757	14424.77
3806502	chr3	rs77409491	52614286	C	G	0.935	0.94	0.845	-0.0674975614490263	0.038	0.07593	14004	16757	14424.77
3795528	chr3	rs146030594	52614586	G	A	0.988	0.986	0.81	0.204596615307632	0.1046	0.05044	8295	9860	8575.91
3804402	chr3	rs11718509	52614670	G	A	0.58	0.57	1.0	0.0572967376061087	0.0172	0.0008434	14004	16757	14424.77
3788648	chr3	rs4687629	52615227	G	C	0.579	0.569	1.0	0.0567961259994112	0.0172	0.000945	14004	16757	14424.77
3790655	chr3	rs4687630	52615301	G	A	0.58	0.57	1.0	0.0575988723793984	0.0172	0.0007924	14004	16757	14424.77
3787949	chr3	rs74283387	52615654	G	C	0.965	0.962	0.92	0.0467977043485401	0.0467	0.3168	14004	16757	14424.77
3800549	chr3	rs13078422	52616978	T	C	0.582	0.572	1.0	0.0570039574677328	0.0172	0.0009105	14004	16757	14424.77
3786493	chr3	rs6799490	52617288	C	T	0.249	0.242	0.929	0.0387013475370749	0.0203	0.05723	14004	16757	14424.77
3806193	chr3	rs11720159	52617802	T	G	0.58	0.569	1.0	0.0570039574677328	0.0172	0.0009057	14004	16757	14424.77
3790240	chr3	rs11720243	52618018	T	C	0.579	0.568	0.999	0.0584009748744768	0.0172	0.0006807	14004	16757	14424.77
3791106	chr3	rs75551918	52618197	T	C	0.847	0.855	0.763	-0.0776048483355155	0.0268	0.003848	14004	16757	14424.77
3805131	chr3	rs12487445	52618319	A	C	0.582	0.571	1.0	0.0572967376061087	0.0172	0.0008473	14004	16757	14424.77
3804174	chr3	rs35272104	52618362	G	C	0.975	0.976	0.971	0.0089993837968006	0.0564	0.873	14004	16757	14424.77
3792682	chr3	rs7614498	52618941	A	T	0.58	0.569	1.0	0.0570984120398765	0.0172	0.0008846	14004	16757	14424.77
3803415	chr3	rs12629699	52619792	T	C	0.58	0.569	1.0	0.0570984120398765	0.0172	0.0008801	14004	16757	14424.77
3802685	chr3	rs12629701	52619836	T	C	0.58	0.569	1.0	0.0572023017657484	0.0172	0.0008568	14004	16757	14424.77
3806813	chr3	rs3733046	52621627	C	T	0.584	0.572	1.0	0.0628996789690455	0.0172	0.0002578	14004	16757	14424.77
3799356	chr3	rs3852066	52621839	C	T	0.583	0.571	1.0	0.0627024616114006	0.0172	0.0002663	14004	16757	14424.77
3791488	chr3	rs2590838	52622086	G	A	0.558	0.547	0.999	0.0630029677787336	0.0171	0.0002292	14004	16757	14424.77
3791963	chr3	rs35225119	52623465	A	T	0.975	0.976	0.972	0.0088011559530687	0.0564	0.8762	14004	16757	14424.77
3802691	chr3	rs4336110	52624233	C	T	0.585	0.573	1.0	0.0630029677787336	0.0172	0.0002491	14004	16757	14424.77
3806769	chr3	rs73078824	52624387	G	T	0.721	0.724	0.9	-0.0390007373497326	0.0199	0.04967	14004	16757	14424.77
3807557	chr3	rs11708075	52624723	C	T	0.585	0.573	1.0	0.0630968574396732	0.0172	0.0002477	14004	16757	14424.77
3799443	chr3	rs68021750	52624769	G	A	0.584	0.572	1.0	0.0635004825618992	0.0172	0.0002214	14004	16757	14424.77
3795856	chr3	rs62253700	52625019	T	A	0.584	0.572	1.0	0.0635004825618992	0.0172	0.0002224	14004	16757	14424.77
3796028	chr3	rs2336147	52626443	T	C	0.558	0.547	0.999	0.0627963794896769	0.0171	0.0002376	14004	16757	14424.77
3799191	chr3	rs2336146	52626646	A	G	0.583	0.571	1.0	0.0627024616114006	0.0172	0.0002649	14004	16757	14424.77
3795963	chr3	rs13085331	52627486	G	C	0.584	0.572	1.0	0.0635004825618992	0.0172	0.0002225	14004	16757	14424.77
3806976	chr3	rs12498066	52627660	G	A	0.584	0.572	1.0	0.0635004825618992	0.0172	0.0002232	14004	16757	14424.77
3786694	chr3	rs2577831	52628056	C	A	0.558	0.548	0.999	0.0635004825618992	0.0171	0.0002036	14004	16757	14424.77
3787067	chr3	rs7628578	52628321	A	T	0.583	0.571	1.0	0.0632001258860912	0.0172	0.0002338	14004	16757	14424.77
3791870	chr3	rs11714419	52628816	A	G	0.585	0.573	1.0	0.0627963794896769	0.0172	0.0002653	14004	16757	14424.77
3786489	chr3	rs34754793	52629177	A	T	0.583	0.571	1.0	0.0627024616114006	0.0172	0.0002678	14004	16757	14424.77
3795468	chr3	rs2118540	52629386	T	C	0.585	0.573	1.0	0.0627963794896769	0.0172	0.0002662	14004	16757	14424.77
3789188	chr3	rs2164884	52629633	C	T	0.584	0.572	1.0	0.0633972451297916	0.0172	0.0002258	14004	16757	14424.77
3802843	chr3	rs2336145	52629750	A	C	0.585	0.573	1.0	0.0636037093371393	0.0172	0.0002186	14004	16757	14424.77
3787519	chr3	rs4687633	52630548	G	A	0.583	0.571	1.0	0.064297867182731	0.0172	0.0001855	14004	16757	14424.77
3797350	chr3	rs62253703	52632357	T	C	0.583	0.571	1.0	0.064204090221786	0.0172	0.0001892	14004	16757	14424.77
3786750	chr3	rs6790330	52632911	G	A	0.584	0.572	1.0	0.0630968574396732	0.0172	0.0002468	14004	16757	14424.77
3799029	chr3	rs4687636	52633929	G	A	0.585	0.573	1.0	0.0636975426142417	0.0172	0.0002152	14004	16757	14424.77
3806568	chr3	rs4687637	52634092	C	T	0.582	0.57	1.0	0.0633972451297916	0.0172	0.0002269	14004	16757	14424.77
3803721	chr3	rs183651480	52634436	C	T	0.973	0.976	0.766	-0.13330284731442	0.0632	0.03493	13014	15757	13429.79
3786513	chr3	rs34173654	52634605	T	C	0.585	0.573	1.0	0.0636975426142417	0.0172	0.0002148	14004	16757	14424.77
3794533	chr3	rs9917834	52634619	A	C	0.582	0.57	1.0	0.0633972451297916	0.0172	0.0002255	14004	16757	14424.77
3787466	chr3	rs80092480	52634967	C	T	0.902	0.905	0.725	-0.0819044396214851	0.0335	0.01439	14004	16757	14424.77
3795193	chr3	rs2276824	52637486	C	G	0.551	0.539	0.971	0.0660030731575139	0.0173	0.0001349	14004	16757	14424.77
3789314	chr3	rs10433615	52638482	C	T	0.583	0.571	1.0	0.0641009254065236	0.0172	0.0001949	14004	16757	14424.77
3799468	chr3	rs11130308	52639257	G	C	0.582	0.57	1.0	0.0633972451297916	0.0172	0.000225	14004	16757	14424.77
3806479	chr3	rs3774366	52641255	T	C	0.583	0.571	1.0	0.0624958112255439	0.0172	0.0002764	14004	16757	14424.77
3804583	chr3	rs71299610	52641703	T	G	0.975	0.976	0.974	0.007997931111062	0.0564	0.8875	14004	16757	14424.77
3807194	chr3	rs3774365	52642487	T	C	0.584	0.572	1.0	0.0630968574396732	0.0172	0.0002407	14004	16757	14424.77
3791934	chr3	rs12487591	52642936	A	T	0.584	0.572	1.0	0.0630968574396732	0.0172	0.0002427	14004	16757	14424.77
3793710	chr3	rs3733045	52643307	A	G	0.583	0.571	1.0	0.0624958112255439	0.0172	0.0002769	14004	16757	14424.77
3793617	chr3	rs3755806	52643685	T	C	0.584	0.572	1.0	0.0630029677787336	0.0172	0.0002491	14004	16757	14424.77
3799607	chr3	rs13065851	52644836	T	A	0.585	0.573	1.0	0.06259914175652	0.0172	0.0002753	14004	16757	14424.77
3801819	chr3	rs76345640	52645389	G	A	0.957	0.962	0.782	-0.0730008928844903	0.0466	0.1176	14004	16757	14424.77
3804011	chr3	rs11709448	52647449	T	C	0.585	0.573	1.0	0.0624018651129649	0.0172	0.0002849	14004	16757	14424.77
3801265	chr3	rs9879090	52648265	T	C	0.551	0.539	0.973	0.0647010079358763	0.0173	0.0001785	14004	16757	14424.77
3796895	chr3	rs117607837	52648747	C	T	0.969	0.967	0.877	0.0353961009469877	0.0509	0.4865	14004	16757	14424.77
3793753	chr3	rs13083798	52649748	A	G	0.559	0.548	0.996	0.0619038033148151	0.0171	0.0003006	14004	16757	14424.77
3804164	chr3	rs10510760	52650348	G	A	0.587	0.576	0.995	0.0613960888650743	0.0173	0.0003819	14004	16757	14424.77
3804922	chr3	rs4687638	52651966	A	C	0.585	0.573	1.0	0.0622045495436565	0.0172	0.0002977	14004	16757	14424.77
3797884	chr3	rs139096724	52652065	G	A	0.934	0.939	0.858	-0.0573960891413091	0.0374	0.1254	14004	16757	14424.77
3800195	chr3	rs62253733	52653414	A	G	0.585	0.573	1.0	0.0622985141942241	0.0172	0.000296	14004	16757	14424.77
3801958	chr3	rs34341238	52655415	A	G	0.583	0.571	1.0	0.0622045495436565	0.0172	0.000298	14004	16757	14424.77
3799035	chr3	rs11717043	52656092	A	T	0.583	0.572	1.0	0.0627963794896769	0.0172	0.0002589	14004	16757	14424.77
3790758	chr3	rs4687639	52656340	A	C	0.583	0.572	1.0	0.0627963794896769	0.0172	0.000261	14004	16757	14424.77
3798740	chr3	rs13064064	52657002	T	C	0.583	0.572	1.0	0.0627963794896769	0.0172	0.0002604	14004	16757	14424.77
3788245	chr3	rs34537256	52657472	A	G	0.585	0.573	1.0	0.0622985141942241	0.0172	0.0002909	14004	16757	14424.77
3791324	chr3	rs13086936	52659079	T	C	0.975	0.976	0.971	0.0062007356416035	0.0565	0.9131	14004	16757	14424.77
3804674	chr3	rs34215106	52659124	T	C	0.583	0.572	1.0	0.0627024616114006	0.0172	0.000266	14004	16757	14424.77
3800330	chr3	rs1561337	52659963	G	A	0.583	0.572	1.0	0.0627963794896769	0.0172	0.0002592	14004	16757	14424.77
3805294	chr3	rs35249778	52661640	G	C	0.583	0.572	1.0	0.0627024616114006	0.0172	0.0002651	14004	16757	14424.77
3794016	chr3	rs6445529	52662722	T	A	0.583	0.571	1.0	0.0622985141942241	0.0172	0.0002923	14004	16757	14424.77
3791623	chr3	rs7622694	52663882	G	A	0.583	0.571	1.0	0.0622985141942241	0.0172	0.0002915	14004	16757	14424.77
3796002	chr3	rs117810699	52665670	A	G	0.922	0.929	0.826	-0.0880009573719162	0.0352	0.01245	14004	16757	14424.77
3806241	chr3	rs4687548	52666650	A	T	0.583	0.572	1.0	0.0627963794896769	0.0172	0.0002565	14004	16757	14424.77
3788740	chr3	rs13069481	52666866	C	T	0.583	0.572	1.0	0.0627963794896769	0.0172	0.0002605	14004	16757	14424.77
3796811	chr3	rs2083180	52668119	G	T	0.584	0.573	0.996	0.0624958112255439	0.0173	0.000293	14004	16757	14424.77
3798706	chr3	rs6796726	52669389	G	C	0.583	0.571	1.0	0.0622985141942241	0.0172	0.0002901	14004	16757	14424.77
3791862	chr3	rs111434579	52669498	C	T	0.975	0.976	0.967	0.0048979852621919	0.0565	0.9312	14004	16757	14424.77
3803580	chr3	rs13098776	52670044	C	T	0.583	0.571	1.0	0.0622985141942241	0.0172	0.0002898	14004	16757	14424.77
3792416	chr3	rs13068293	52672167	C	A	0.583	0.572	1.0	0.0628996789690455	0.0172	0.0002542	14004	16757	14424.77
3801354	chr3	rs11719514	52672531	T	C	0.585	0.573	1.0	0.0622985141942241	0.0172	0.0002951	14004	16757	14424.77
3795171	chr3	rs11720432	52672742	T	C	0.585	0.573	1.0	0.0624958112255439	0.0172	0.0002811	14004	16757	14424.77
3807070	chr3	rs13060675	52674300	T	G	0.583	0.572	1.0	0.0628996789690455	0.0172	0.0002544	14004	16757	14424.77
3794190	chr3	rs139907714	52674479	G	A	0.982	0.984	0.361	-0.168205656558544	0.13	0.1957	9014	10255	9155.54
3798350	chr3	rs13081031	52674542	C	T	0.583	0.572	1.0	0.0628996789690455	0.0172	0.0002529	14004	16757	14424.77
3799195	chr3	rs188937805	52674665	T	A	0.987	0.985	0.61	0.151398324140445	0.1156	0.1901	8596	11779	9459.58
3797636	chr3	rs11130310	52674667	C	T	0.583	0.571	1.0	0.0628996789690455	0.0172	0.0002554	14004	16757	14424.77
3791360	chr3	rs11130311	52675005	T	C	0.583	0.572	1.0	0.0628996789690455	0.0172	0.0002535	14004	16757	14424.77
3802989	chr3	rs11130312	52675055	A	C	0.583	0.572	1.0	0.0628996789690455	0.0172	0.0002544	14004	16757	14424.77
3789272	chr3	rs13086898	52675279	G	A	0.583	0.572	1.0	0.0628996789690455	0.0172	0.0002542	14004	16757	14424.77
3797202	chr3	rs149958895	52675907	A	C	0.985	0.985	0.837	0.0112959597418516	0.0803	0.8886	12467	15217	12886.31
3788180	chr3	rs11130313	52676190	A	C	0.584	0.572	1.0	0.0628996789690455	0.0172	0.0002536	14004	16757	14424.77
3804091	chr3	rs188365557	52676923	C	T	0.967	0.964	0.841	0.213997856654497	0.0507	2.479e-05	13014	15757	13429.79
3805672	chr3	rs13099479	52677478	G	A	0.974	0.975	0.938	-0.0069037763167944	0.0559	0.9017	14004	16757	14424.77
3796195	chr3	rs7642198	52677960	T	C	0.584	0.572	1.0	0.0628996789690455	0.0172	0.0002524	14004	16757	14424.77
3790878	chr3	rs13085895	52678270	G	C	0.584	0.572	1.0	0.0628996789690455	0.0172	0.0002522	14004	16757	14424.77
3803764	chr3	rs13085775	52678370	C	T	0.583	0.571	1.0	0.0622985141942241	0.0172	0.0002876	14004	16757	14424.77
3790906	chr3	rs13086297	52678494	G	A	0.584	0.572	1.0	0.0628996789690455	0.0172	0.0002524	14004	16757	14424.77
3792308	chr3	rs138200462	52678621	G	A	0.982	0.982	0.337	0.145700794171554	0.1047	0.1639	13317	16265	13851.39
3793987	chr3	rs2028216	52680823	C	T	0.585	0.573	1.0	0.0622045495436565	0.0172	0.000301	14004	16757	14424.77
3790902	chr3	rs34757451	52682205	G	A	0.584	0.572	1.0	0.0628996789690455	0.0172	0.0002511	14004	16757	14424.77
3803620	chr3	rs2289250	52682946	C	A	0.584	0.572	1.0	0.0630029677787336	0.0172	0.0002492	14004	16757	14424.77
3802221	chr3	rs33967311	52683864	C	A	0.584	0.572	1.0	0.0630029677787336	0.0172	0.0002501	14004	16757	14424.77
3794651	chr3	rs62253740	52684128	A	T	0.583	0.571	1.0	0.0624018651129649	0.0172	0.0002836	14004	16757	14424.77
3801932	chr3	rs185104711	52684176	C	T	0.984	0.983	0.646	0.0528960093534967	0.0958	0.5803	9614	12782	10470.02
3799579	chr3	rs13065019	52685244	T	C	0.584	0.572	1.0	0.0630968574396732	0.0172	0.0002426	14004	16757	14424.77
3800986	chr3	rs35211965	52685305	C	G	0.585	0.573	1.0	0.0627024616114006	0.0172	0.0002696	14004	16757	14424.77
3799492	chr3	rs115689148	52686127	C	T	0.984	0.983	0.325	0.177702572357412	0.1149	0.122	12546	15348	13013.71
3788859	chr3	rs6770463	52686887	G	A	0.584	0.572	1.0	0.0630968574396732	0.0172	0.0002413	14004	16757	14424.77
3793380	chr3	rs4435633	52687562	T	G	0.583	0.571	1.0	0.0624958112255439	0.0172	0.0002754	14004	16757	14424.77
3797660	chr3	rs7612511	52687566	T	C	0.443	0.453	0.997	-0.0623010261973793	0.0171	0.000272	14004	16757	14424.77
3792488	chr3	rs35409678	52687686	G	A	0.585	0.573	1.0	0.0627024616114006	0.0172	0.0002662	14004	16757	14424.77
3787825	chr3	rs2336148	52690638	G	A	0.585	0.573	1.0	0.06259914175652	0.0172	0.0002729	14004	16757	14424.77
3791722	chr3	rs183026128	52690662	C	T	0.984	0.985	0.619	-0.0586041643160532	0.0921	0.5246	12243	14840	12592.11
3787505	chr3	rs12486847	52691112	T	C	0.585	0.573	1.0	0.0624958112255439	0.0172	0.0002865	14004	16757	14424.77
3793065	chr3	rs2336149	52692124	G	A	0.583	0.571	1.0	0.0624958112255439	0.0172	0.0002774	14004	16757	14424.77
3801086	chr3	rs2590846	52692359	C	G	0.584	0.572	1.0	0.0630968574396732	0.0172	0.0002433	14004	16757	14424.77
3793018	chr3	rs7611731	52692721	T	C	0.583	0.571	1.0	0.0624958112255439	0.0172	0.0002782	14004	16757	14424.77
3799022	chr3	rs77260659	52692854	T	C	0.97	0.97	0.904	0.0088011559530687	0.0541	0.8705	13014	15757	13429.79
3789780	chr3	rs35198201	52693366	G	C	0.97	0.971	0.799	0.0140015196358136	0.056	0.8022	14004	16757	14424.77
3803510	chr3	rs6804145	52694198	C	T	0.583	0.571	1.0	0.0624958112255439	0.0172	0.0002783	14004	16757	14424.77
3786854	chr3	rs34168767	52696798	C	A	0.584	0.572	1.0	0.0630968574396732	0.0172	0.0002428	14004	16757	14424.77
3791705	chr3	rs11130314	52697082	T	C	0.584	0.572	1.0	0.0630968574396732	0.0172	0.0002429	14004	16757	14424.77
3798775	chr3	rs11130315	52697163	A	G	0.584	0.572	1.0	0.0630968574396732	0.0172	0.0002431	14004	16757	14424.77
3804410	chr3	rs79659115	52697170	T	C	0.901	0.904	0.723	-0.0733021430750498	0.0334	0.02837	14004	16757	14424.77
3793678	chr3	rs79993196	52697566	T	C	0.975	0.976	0.956	0.0020977980821461	0.0568	0.97	14004	16757	14424.77
3800611	chr3	rs12488461	52698417	T	C	0.585	0.573	1.0	0.0627024616114006	0.0172	0.0002698	14004	16757	14424.77
3798954	chr3	rs12488527	52698560	T	C	0.584	0.572	1.0	0.0633033836692384	0.0172	0.000231	14004	16757	14424.77
3790174	chr3	rs71299613	52698805	G	A	0.975	0.976	0.956	0.0020977980821461	0.0568	0.9708	14004	16757	14424.77
3803120	chr3	rs144046085	52698840	T	C	0.986	0.986	0.778	-0.0503043099097479	0.1089	0.6438	8173	8955	8108.77
3797595	chr3	rs62255362	52699741	C	G	0.584	0.572	1.0	0.0630968574396732	0.0172	0.000242	14004	16757	14424.77
3804984	chr3	rs35976524	52700477	G	A	0.587	0.576	0.994	0.0616969878029145	0.0173	0.0003646	14004	16757	14424.77
3799484	chr3	rs77146033	52701501	G	T	0.584	0.572	1.0	0.0630968574396732	0.0172	0.0002455	14004	16757	14424.77
3804383	chr3	rs62255364	52701502	C	T	0.584	0.572	1.0	0.0628996789690455	0.0172	0.0002577	14004	16757	14424.77
3799482	chr3	rs6768697	52703615	C	T	0.585	0.573	1.0	0.0627024616114006	0.0172	0.0002709	14004	16757	14424.77
3788779	chr3	rs12493107	52706724	G	T	0.585	0.573	1.0	0.0627024616114006	0.0172	0.0002708	14004	16757	14424.77
3806782	chr3	rs6803012	52707026	G	A	0.585	0.573	1.0	0.0627024616114006	0.0172	0.0002708	14004	16757	14424.77
3791565	chr3	rs12637632	52708073	A	T	0.585	0.573	0.995	0.0635004825618992	0.0173	0.0002385	14004	16757	14424.77
3800742	chr3	rs6414569	52708075	A	T	0.58	0.568	0.985	0.0654037717003168	0.0173	0.0001606	14004	16757	14424.77
3797245	chr3	rs12632265	52708288	G	A	0.585	0.573	1.0	0.0627024616114006	0.0172	0.0002713	14004	16757	14424.77
3793554	chr3	rs34610142	52708429	G	A	0.585	0.573	1.0	0.0627024616114006	0.0172	0.0002718	14004	16757	14424.77
3797043	chr3	rs12496476	52708737	A	G	0.585	0.573	1.0	0.0627024616114006	0.0172	0.0002721	14004	16757	14424.77
3801637	chr3	rs12496634	52709259	A	C	0.584	0.572	1.0	0.0632001258860912	0.0172	0.0002391	14004	16757	14424.77
3794695	chr3	rs62255368	52710172	T	A	0.782	0.774	0.681	0.103999590018485	0.0245	2.148e-05	14004	16757	14424.77
3804234	chr3	rs2336542	52710636	A	G	0.583	0.571	1.0	0.0638007490506618	0.0172	0.000211	14004	16757	14424.77
3796780	chr3	rs9714129	52711531	T	C	0.584	0.572	1.0	0.0632001258860912	0.0172	0.0002374	14004	16757	14424.77
3792311	chr3	rs67539070	52711974	T	C	0.584	0.572	1.0	0.0633033836692384	0.0172	0.0002368	14004	16757	14424.77
3807056	chr3	rs34157897	52716937	T	C	0.583	0.571	1.0	0.06259914175652	0.0172	0.000271	14004	16757	14424.77
3801080	chr3	rs71299614	52716943	C	A	0.975	0.976	0.95	0.0011992805754821	0.0569	0.9835	14004	16757	14424.77
3797263	chr3	rs6445531	52717282	T	C	0.583	0.571	1.0	0.06259914175652	0.0172	0.0002697	14004	16757	14424.77
3800373	chr3	rs10865973	52718154	A	T	0.585	0.573	1.0	0.0627963794896769	0.0172	0.000262	14004	16757	14424.77
3798074	chr3	rs10865974	52718280	G	T	0.583	0.571	1.0	0.06259914175652	0.0172	0.0002692	14004	16757	14424.77
3789190	chr3	rs3733039	52719088	C	T	0.583	0.571	1.0	0.0627963794896769	0.0172	0.0002592	14004	16757	14424.77
3792243	chr3	rs1866268	52719398	C	A	0.583	0.572	1.0	0.0630029677787336	0.0172	0.0002521	14004	16757	14424.77
3793227	chr3	rs10933	52719816	C	T	0.449	0.46	0.973	-0.0644958553811008	0.0173	0.0001897	14004	16757	14424.77
3803934	chr3	rs1108842	52720080	A	C	0.558	0.547	0.997	0.0624018651129649	0.0171	0.0002674	14004	16757	14424.77
3798803	chr3	rs11177	52721305	G	A	0.585	0.574	1.0	0.0624958112255439	0.0172	0.0002843	14004	16757	14424.77
3801366	chr3	rs3774349	52722335	A	C	0.558	0.547	0.997	0.0621011782291044	0.0171	0.0002816	14004	16757	14424.77
3803502	chr3	rs117150867	52722448	G	A	0.986	0.986	0.776	-0.004701032558649	0.1043	0.9638	9095	8741	8687.81
3806337	chr3	rs35911561	52722562	T	C	0.973	0.975	0.94	-0.0043996643446871	0.0557	0.9365	14004	16757	14424.77
3802398	chr3	rs75373137	52725100	T	C	0.963	0.964	0.891	0.0382009626151637	0.0489	0.4347	13014	15757	13429.79
3805514	chr3	rs35315313	52725771	G	T	0.583	0.571	1.0	0.0624958112255439	0.0172	0.0002807	14004	16757	14424.77
3793341	chr3	rs144484657	52725892	A	G	0.975	0.976	0.752	-0.0107980900995126	0.0644	0.8665	13014	15757	13429.79
3797954	chr3	rs13076193	52725961	C	A	0.585	0.573	1.0	0.0624958112255439	0.0172	0.0002803	14004	16757	14424.77
3801793	chr3	rs6762813	52726695	C	T	0.585	0.573	1.0	0.0624958112255439	0.0172	0.0002835	14004	16757	14424.77
3791490	chr3	rs2289247	52727257	G	A	0.583	0.571	1.0	0.0624018651129649	0.0172	0.0002824	14004	16757	14424.77
3802705	chr3	rs180691784	52727466	T	G	0.983	0.985	0.369	-0.150997323551929	0.1324	0.2542	9014	10255	9155.54
3790187	chr3	rs185125160	52727467	C	A	0.983	0.985	0.369	-0.151904870213247	0.1323	0.251	9014	10255	9155.54
3788059	chr3	rs6976	52728804	C	T	0.585	0.573	1.0	0.0622985141942241	0.0172	0.0002962	14004	16757	14424.77
3796406	chr3	rs2276812	52729960	C	T	0.918	0.914	0.949	0.0611985747210087	0.031	0.04828	14004	16757	14424.77
3806080	chr3	rs2164885	52731269	T	C	0.583	0.571	1.0	0.0624958112255439	0.0172	0.000282	14004	16757	14424.77
3805701	chr3	rs11130317	52731483	C	T	0.584	0.572	1.0	0.0630968574396732	0.0172	0.0002477	14004	16757	14424.77
3789745	chr3	rs3733041	52731598	T	C	0.583	0.571	1.0	0.0624018651129649	0.0172	0.0002845	14004	16757	14424.77
3796984	chr3	rs13081155	52732429	A	G	0.557	0.547	0.994	0.0614995330875717	0.0171	0.0003298	14004	16757	14424.77
3798936	chr3	rs6765687	52733106	C	T	0.724	0.727	0.928	-0.0322029950400999	0.0196	0.1006	14004	16757	14424.77
3800190	chr3	rs145912171	52733713	T	C	0.978	0.982	0.736	-0.197597644346471	0.078	0.01132	11451	12803	11413.81
3800236	chr3	rs3733042	52734225	G	C	0.967	0.97	0.749	-0.0695001429845276	0.0576	0.2271	13014	15757	13429.79
3790631	chr3	rs11130318	52734954	G	C	0.585	0.573	1.0	0.0627024616114006	0.0172	0.0002735	14004	16757	14424.77
3786773	chr3	rs115175878	52736743	T	A	0.976	0.974	0.753	0.116795881913747	0.061	0.05546	14004	16757	14424.77
3787104	chr3	rs12635140	52738165	T	C	0.583	0.571	1.0	0.06259914175652	0.0172	0.0002738	14004	16757	14424.77
3804940	chr3	rs8906	52739520	T	C	0.585	0.573	1.0	0.0624958112255439	0.0172	0.0002868	14004	16757	14424.77
3805350	chr3	rs6617	52740182	C	G	0.583	0.571	1.0	0.0627024616114006	0.0172	0.0002698	14004	16757	14424.77
3797736	chr3	rs192313354	52740341	C	G	0.982	0.98	0.824	0.220997249655784	0.0727	0.002354	12047	13060	12089.59
3788366	chr3	rs3755798	52741160	G	A	0.583	0.571	1.0	0.0633033836692384	0.0172	0.0002389	14004	16757	14424.77
3807504	chr3	rs34017441	52742413	T	C	0.583	0.571	1.0	0.0639039448366128	0.0172	0.0002067	14004	16757	14424.77
3801656	chr3	rs12486554	52742537	A	T	0.584	0.573	0.999	0.0621011782291044	0.0172	0.0003107	14004	16757	14424.77
3790921	chr3	rs6445534	52743384	G	A	0.582	0.57	0.999	0.0627963794896769	0.0172	0.0002671	14004	16757	14424.77
3789305	chr3	rs34182518	52743854	G	A	0.976	0.977	0.918	0.0013990209137074	0.0585	0.9815	14004	16757	14424.77
3807477	chr3	rs13079063	52744460	A	G	0.582	0.57	0.998	0.0630029677787336	0.0172	0.0002561	14004	16757	14424.77
3790687	chr3	rs11235	52745087	T	C	0.448	0.46	0.967	-0.0651040143320462	0.0173	0.0001695	14004	16757	14424.77
3789373	chr3	rs4687644	52746541	T	G	0.582	0.57	0.998	0.0632001258860912	0.0172	0.000248	14004	16757	14424.77
3800198	chr3	rs4687645	52746919	G	A	0.834	0.843	0.821	0.0001999800026662	0.025	0.9943	14004	16757	14424.77
3804179	chr3	rs62255371	52747321	A	G	0.584	0.572	0.999	0.064204090221786	0.0172	0.0001957	14004	16757	14424.77
3800595	chr3	rs2336543	52747673	G	A	0.75	0.758	0.94	-0.0456984484517478	0.0202	0.02394	14004	16757	14424.77
3800223	chr3	rs7620039	52747742	G	A	0.587	0.576	0.99	0.0638007490506618	0.0173	0.0002301	14004	16757	14424.77
3792533	chr3	rs1468638	52748058	T	C	0.583	0.571	0.998	0.0636975426142417	0.0172	0.000219	14004	16757	14424.77
3803777	chr3	rs2878726	52748271	C	G	0.585	0.573	0.999	0.0630968574396732	0.0172	0.0002509	14004	16757	14424.77
3798946	chr3	rs11716747	52748857	C	T	0.583	0.571	0.998	0.0636975426142417	0.0172	0.0002166	14004	16757	14424.77
3798329	chr3	rs35526119	52749334	C	T	0.583	0.571	0.998	0.0636975426142417	0.0172	0.0002174	14004	16757	14424.77
3802065	chr3	rs7624716	52751534	T	C	0.583	0.571	0.997	0.0638007490506618	0.0172	0.0002162	14004	16757	14424.77
3799010	chr3	rs2109634	52752075	T	G	0.583	0.571	0.997	0.0638007490506618	0.0172	0.0002163	14004	16757	14424.77
3789053	chr3	rs35212380	52752959	C	G	0.558	0.548	0.989	0.0636037093371393	0.0172	0.0002129	14004	16757	14424.77
3796508	chr3	rs34918356	52753532	T	G	0.583	0.571	0.997	0.0636975426142417	0.0172	0.0002212	14004	16757	14424.77
3787879	chr3	rs11130319	52755592	A	T	0.577	0.566	0.987	0.0630968574396732	0.0173	0.0002601	14004	16757	14424.77
3788110	chr3	rs144875434	52756873	T	C	0.967	0.97	0.782	-0.0613011005766046	0.0557	0.2712	13014	15757	13429.79
3804393	chr3	rs11714088	52758942	A	C	0.583	0.571	0.996	0.0641009254065236	0.0173	0.000202	14004	16757	14424.77
3788173	chr3	rs34610878	52759169	G	C	0.583	0.571	0.996	0.0641009254065236	0.0173	0.0002016	14004	16757	14424.77
3795833	chr3	rs138130121	52759233	C	T	0.983	0.983	0.809	0.027799974857679	0.0812	0.7318	11457	12470	11499.59
3797580	chr3	rs13063138	52759254	G	A	0.976	0.977	0.906	0.0028958031120254	0.0589	0.9608	14004	16757	14424.77
3794303	chr3	rs11130321	52762698	C	T	0.585	0.573	0.995	0.0627963794896769	0.0173	0.0002732	14004	16757	14424.77
3792607	chr3	rs193133844	52762875	T	C	0.977	0.975	0.739	0.128498750096448	0.063	0.04146	14004	16757	14424.77
3797290	chr3	rs7653028	52763000	A	T	0.583	0.571	0.996	0.063997749947184	0.0173	0.0002104	14004	16757	14424.77
3801101	chr3	rs34291015	52763163	C	T	0.584	0.572	0.996	0.0648041108654969	0.0173	0.0001752	14004	16757	14424.77
3788158	chr3	rs13087538	52763453	G	A	0.976	0.977	0.903	0.0035038543266769	0.059	0.9527	14004	16757	14424.77
3789483	chr3	rs4687549	52763954	T	C	0.586	0.574	0.996	0.0633972451297916	0.0173	0.0002428	14004	16757	14424.77
3798419	chr3	rs10780035	52764624	C	T	0.586	0.574	0.996	0.0633972451297916	0.0173	0.0002432	14004	16757	14424.77
3796609	chr3	rs2079929	52765646	C	T	0.583	0.571	0.995	0.063997749947184	0.0173	0.0002101	14004	16757	14424.77
3797663	chr3	rs11714030	52765882	C	T	0.583	0.571	0.995	0.063997749947184	0.0173	0.0002079	14004	16757	14424.77
3790113	chr3	rs34739010	52766122	A	G	0.583	0.571	0.995	0.063997749947184	0.0173	0.0002088	14004	16757	14424.77
3805620	chr3	rs2268027	52766606	G	A	0.586	0.574	0.996	0.0633972451297916	0.0173	0.0002439	14004	16757	14424.77
3787079	chr3	rs767418	52767427	C	T	0.583	0.571	0.995	0.063997749947184	0.0173	0.000211	14004	16757	14424.77
3797306	chr3	rs11130323	52770277	T	C	0.583	0.572	0.994	0.0633972451297916	0.0173	0.0002429	14004	16757	14424.77
3796807	chr3	rs11130324	52770310	T	G	0.557	0.547	0.984	0.0624958112255439	0.0172	0.0002829	14004	16757	14424.77
3803586	chr3	rs11130325	52770984	G	C	0.583	0.572	0.994	0.0633972451297916	0.0173	0.000242	14004	16757	14424.77
3806076	chr3	rs6445535	52771468	T	C	0.582	0.571	0.993	0.0628996789690455	0.0173	0.0002745	14004	16757	14424.77
3799706	chr3	rs2159644	52774530	C	T	0.583	0.571	0.993	0.0633033836692384	0.0173	0.0002489	14004	16757	14424.77
3802556	chr3	rs7638162	52776908	T	C	0.582	0.571	0.993	0.0627963794896769	0.0173	0.0002796	14004	16757	14424.77
3805401	chr3	rs148188190	52776931	G	A	0.981	0.981	0.658	0.0052959516591825	0.0762	0.9443	13457	16217	13881.29
3799102	chr3	rs2286800	52778051	C	T	0.585	0.574	0.993	0.0621011782291044	0.0173	0.0003276	14004	16757	14424.77
3805278	chr3	rs2268026	52778347	T	C	0.584	0.572	0.994	0.0633033836692384	0.0173	0.0002493	14004	16757	14424.77
3790718	chr3	rs45556336	52778572	T	C	0.975	0.976	0.905	0.0023971245997214	0.0581	0.9666	14004	16757	14424.77
3803851	chr3	rs13074853	52779801	T	C	0.582	0.571	0.992	0.0627024616114006	0.0173	0.000284	14004	16757	14424.77
3805359	chr3	rs2072390	52780509	A	T	0.583	0.572	0.994	0.0638007490506618	0.0173	0.0002228	14004	16757	14424.77
3786582	chr3	rs13082208	52781539	T	G	0.585	0.574	0.993	0.0621011782291044	0.0173	0.00033	14004	16757	14424.77
3787307	chr3	rs13087772	52782274	T	G	0.585	0.574	0.993	0.0624958112255439	0.0173	0.0003049	14004	16757	14424.77
3798288	chr3	rs62255396	52782839	C	T	0.584	0.572	0.993	0.0636037093371393	0.0173	0.0002309	14004	16757	14424.77
3806517	chr3	rs6787154	52784416	C	T	0.583	0.571	0.992	0.0630029677787336	0.0173	0.0002696	14004	16757	14424.77
3801068	chr3	rs13082960	52785168	A	C	0.584	0.572	0.993	0.0636037093371393	0.0173	0.0002319	14004	16757	14424.77
3800318	chr3	rs7646741	52785238	A	G	0.557	0.548	0.983	0.0628996789690455	0.0172	0.0002616	14004	16757	14424.77
3790612	chr3	rs13095332	52787242	C	T	0.585	0.574	0.992	0.0628996789690455	0.0173	0.0002769	14004	16757	14424.77
3788019	chr3	rs2336545	52787603	T	C	0.584	0.572	0.993	0.0636037093371393	0.0173	0.0002336	14004	16757	14424.77
3789049	chr3	rs6414570	52788959	A	G	0.583	0.571	0.991	0.0628996789690455	0.0173	0.0002737	14004	16757	14424.77
3800184	chr3	rs13061423	52790213	T	C	0.584	0.572	0.992	0.0633033836692384	0.0173	0.0002527	14004	16757	14424.77
3787681	chr3	rs55807227	52792537	T	C	0.723	0.727	0.898	-0.0411032840784537	0.02	0.0404	14004	16757	14424.77
3792669	chr3	rs11130327	52793239	A	G	0.585	0.574	0.988	0.061302039376164	0.0173	0.0004021	14004	16757	14424.77
3794896	chr3	rs12497998	52793602	C	T	0.581	0.571	0.986	0.0614995330875717	0.0173	0.0003883	14004	16757	14424.77
3788152	chr3	rs4687648	52794367	T	G	0.583	0.572	0.989	0.0624018651129649	0.0173	0.0003158	14004	16757	14424.77
3803785	chr3	rs2268025	52795224	A	T	0.588	0.577	0.987	0.0638007490506618	0.0174	0.0002387	14004	16757	14424.77
3796133	chr3	rs1029871	52797634	G	C	0.587	0.577	0.985	0.0618004009054468	0.0174	0.0003756	14004	16757	14424.77
3788681	chr3	rs113474502	52799138	G	A	0.948	0.944	0.446	-0.0349952529972629	0.0547	0.5222	14004	16757	14424.77
3791972	chr3	rs2230535	52800284	T	C	0.584	0.574	0.988	0.0622985141942241	0.0173	0.0003254	14004	16757	14424.77
3796344	chr3	rs4687650	52800731	A	G	0.586	0.575	0.987	0.0614995330875717	0.0174	0.0003927	14004	16757	14424.77
3794431	chr3	rs34131802	52800979	G	A	0.976	0.977	0.885	0.007997931111062	0.0593	0.8924	14004	16757	14424.77
3789018	chr3	rs2230534	52802402	A	C	0.586	0.576	0.986	0.0627963794896769	0.0174	0.0002985	14004	16757	14424.77
3788317	chr3	rs142583837	52802660	C	T	0.948	0.953	0.743	-0.0730977134062134	0.0443	0.09905	14004	16757	14424.77
3795630	chr3	rs2268024	52803205	T	C	0.587	0.577	0.985	0.0616969878029145	0.0174	0.0003837	14004	16757	14424.77
3796637	chr3	rs13071584	52804487	T	C	0.585	0.575	0.984	0.0622985141942241	0.0174	0.0003375	14004	16757	14424.77
3798845	chr3	rs998909	52805093	A	G	0.585	0.575	0.984	0.0624958112255439	0.0174	0.0003253	14004	16757	14424.77
3792064	chr3	rs11717836	52807736	A	G	0.588	0.577	0.983	0.061302039376164	0.0174	0.0004265	14004	16757	14424.77
3792448	chr3	rs1014969	52808341	G	A	0.585	0.575	0.979	0.0611045066532856	0.0174	0.0004569	14004	16757	14424.77
3798501	chr3	rs117807920	52808585	G	A	0.968	0.969	0.858	0.0587027762537362	0.0535	0.2723	13014	15757	13429.79
3798723	chr3	rs3755799	52809193	G	A	0.671	0.664	0.954	0.0570984120398765	0.0185	0.002048	14004	16757	14424.77
3799313	chr3	rs2019065	52809525	T	C	0.621	0.613	0.985	0.0598996532078335	0.0177	0.0007105	14004	16757	14424.77
3800840	chr3	rs6792369	52811172	C	G	0.625	0.617	0.995	0.0595039941477318	0.0176	0.0007468	14004	16757	14424.77
3801987	chr3	rs2302417	52814256	T	A	0.596	0.59	0.976	0.0580990823836463	0.0176	0.0009428	14004	16757	14424.77
3799670	chr3	rs118080291	52814664	A	G	0.955	0.955	0.897	0.0657034673241941	0.0441	0.1356	13014	15757	13429.79
3790219	chr3	rs36012032	52814709	C	A	0.975	0.976	0.897	0.0133011462391285	0.0579	0.8179	14004	16757	14424.77
3786881	chr3	rs2710323	52815905	T	C	0.594	0.588	0.99	0.0592024345167419	0.0174	0.0006862	14004	16757	14424.77
3792188	chr3	rs60309163	52816835	C	T	0.982	0.982	0.975	0.0231011029079872	0.0722	0.7491	11289	14046	11743.04
3796880	chr3	rs143918452	52816840	G	A	0.983	0.983	0.976	0.0269047980491434	0.0729	0.7125	11289	14046	11743.04
3789054	chr3	rs2710322	52817593	T	C	0.285	0.281	0.964	0.0368043345220483	0.0192	0.05522	14004	16757	14424.77
3789265	chr3	rs3774354	52817675	G	A	0.637	0.63	0.998	0.0587027762537362	0.0177	0.0009273	14004	16757	14424.77
3792534	chr3	rs3774355	52817778	G	A	0.637	0.63	0.997	0.0582972096102774	0.0177	0.0009981	14004	16757	14424.77
3788717	chr3	rs3774356	52817891	A	C	0.886	0.895	0.839	-0.0178992398878318	0.0289	0.5351	14004	16757	14424.77
3805473	chr3	rs2239551	52818579	G	A	0.636	0.629	1.0	0.0575988723793984	0.0177	0.001146	14004	16757	14424.77
3805741	chr3	rs117099788	52818999	C	T	0.986	0.986	0.639	-0.0187038311937836	0.0932	0.8409	12439	15214	12870.84
3790560	chr3	rs117815982	52819119	G	A	0.939	0.943	0.888	-0.0530949163341788	0.0379	0.161	14004	16757	14424.77
3796259	chr3	rs2268023	52819327	T	A	0.63	0.622	0.978	0.061302039376164	0.0178	0.0005792	14004	16757	14424.77
3803345	chr3	rs139492471	52820251	C	A	0.983	0.982	0.978	0.0310043588626902	0.0726	0.669	11289	14046	11743.04
3799205	chr3	rs678	52820981	A	T	0.641	0.634	0.998	0.0565977011143899	0.0178	0.001436	14004	16757	14424.77
3791457	chr3	rs1042779	52821011	A	G	0.625	0.617	0.998	0.0577027101282892	0.0176	0.001064	14004	16757	14424.77
3795167	chr3	rs2286799	52821152	T	C	0.924	0.93	0.785	-0.0236986067778773	0.0361	0.5113	14004	16757	14424.77
3801398	chr3	rs2286798	52821177	A	C	0.641	0.634	0.998	0.0563992368491194	0.0178	0.001483	14004	16757	14424.77
3795524	chr3	rs2239550	52822509	G	C	0.635	0.629	1.0	0.0556995724703668	0.0177	0.001621	14004	16757	14424.77
3807019	chr3	rs2284351	52822789	T	C	0.635	0.628	1.0	0.0556995724703668	0.0177	0.001627	14004	16757	14424.77
3791624	chr3	rs2284350	52822856	T	C	0.635	0.628	1.0	0.0556995724703668	0.0177	0.001634	14004	16757	14424.77
3794658	chr3	rs2300149	52822921	C	T	0.635	0.628	1.0	0.055500929860874	0.0177	0.001687	14004	16757	14424.77
3805721	chr3	rs2239549	52823126	G	A	0.636	0.629	1.0	0.0558981756288099	0.0177	0.00157	14004	16757	14424.77
3792140	chr3	rs4687550	52823430	T	G	0.635	0.629	1.0	0.0546964969190277	0.0177	0.001964	14004	16757	14424.77
3792389	chr3	rs4687551	52823448	T	C	0.631	0.625	0.998	0.054402954379292	0.0177	0.00209	14004	16757	14424.77
3788614	chr3	rs2270197	52824095	T	G	0.635	0.629	1.0	0.0548006364661149	0.0177	0.001944	14004	16757	14424.77
3801201	chr3	rs6778329	52824610	G	A	0.639	0.633	1.0	0.0548952993715794	0.0177	0.001955	14004	16757	14424.77
3787999	chr3	rs1076425	52825462	A	G	0.635	0.629	1.0	0.054497654936202	0.0177	0.002064	14004	16757	14424.77
3793057	chr3	rs1075653	52825528	T	C	0.635	0.629	1.0	0.054402954379292	0.0177	0.002089	14004	16757	14424.77
3798470	chr3	rs9324	52825585	T	C	0.635	0.629	1.0	0.054497654936202	0.0177	0.002065	14004	16757	14424.77
3802451	chr3	rs2071506	52826276	T	C	0.636	0.629	0.999	0.0551035262260241	0.0177	0.001868	14004	16757	14424.77
3803194	chr3	rs746694	52826620	C	T	0.64	0.634	0.998	0.0553968632202877	0.0178	0.001809	14004	16757	14424.77
3799082	chr3	rs2071507	52826707	G	A	0.641	0.634	0.997	0.0555955265008719	0.0178	0.001748	14004	16757	14424.77
3787732	chr3	rs2071508	52826846	G	A	0.637	0.63	1.0	0.0558036076154242	0.0177	0.00163	14004	16757	14424.77
3791063	chr3	rs4687654	52827566	G	A	0.638	0.631	0.996	0.0548952993715794	0.0177	0.001979	14004	16757	14424.77
3795564	chr3	rs2239699	52827915	C	T	0.639	0.632	0.993	0.0553968632202877	0.0178	0.00184	14004	16757	14424.77
3797144	chr3	rs144767829	52828293	G	A	0.983	0.982	0.981	0.0344980404075674	0.0726	0.6342	11289	14046	11743.04
3799856	chr3	rs148149297	52828373	A	C	0.983	0.982	0.982	0.0347974835421732	0.0726	0.6319	11289	14046	11743.04
3791025	chr3	rs9881468	52828628	C	T	0.638	0.631	0.99	0.0555955265008719	0.0178	0.001798	14004	16757	14424.77
3794220	chr3	rs140701550	52829181	G	A	0.983	0.982	0.982	0.0338022134084658	0.0726	0.6416	11289	14046	11743.04
3792046	chr3	rs2286797	52829633	G	A	0.891	0.9	0.83	-0.0203047533403643	0.0296	0.4939	14004	16757	14424.77
3799775	chr3	rs2240921	52830764	C	T	0.959	0.96	0.922	0.0269047980491434	0.0447	0.5477	14004	16757	14424.77
3803539	chr3	rs2240920	52831009	C	T	0.643	0.637	0.988	0.052601937740197	0.0179	0.003289	14004	16757	14424.77
3805198	chr3	rs9842048	52831623	T	C	0.983	0.982	0.981	0.0298014912367898	0.0724	0.6809	11289	14046	11743.04
3798792	chr3	rs138268614	52831633	G	A	0.983	0.982	0.98	0.0320992618599997	0.0726	0.6583	11289	14046	11743.04
3790802	chr3	rs2240919	52831701	C	G	0.644	0.639	0.977	0.048904443353603	0.018	0.006556	14004	16757	14424.77
3804675	chr3	rs34352685	52831916	C	T	0.983	0.984	0.974	-0.0177974390305806	0.0782	0.8202	10518	13129	10905.36
3807273	chr3	rs148517715	52832623	T	G	0.982	0.982	0.994	0.0213015034199157	0.072	0.7672	11289	14046	11743.04
3788998	chr3	rs9831540	52832870	C	T	0.982	0.982	0.994	0.0193025022544974	0.0719	0.7888	11289	14046	11743.04
3791883	chr3	rs117689634	52832940	C	A	0.982	0.982	0.995	0.0205964297986501	0.0719	0.7741	11289	14046	11743.04
3790493	chr3	rs2535629	52833219	G	A	0.631	0.625	0.997	0.0509972505709038	0.0177	0.003973	14004	16757	14424.77
3803437	chr3	rs28463071	52833540	T	G	0.982	0.982	0.999	0.0167981182758809	0.0718	0.8149	11289	14046	11743.04
3795653	chr3	rs3617	52833805	C	A	0.577	0.572	0.992	0.0485044090596151	0.0174	0.005198	14004	16757	14424.77
3805464	chr3	rs2710333	52834753	A	G	0.982	0.982	0.997	0.012096540947233	0.0718	0.8658	11289	14046	11743.04
3798732	chr3	rs2710334	52835303	G	A	0.982	0.982	0.997	0.0118001041157506	0.0718	0.8689	11289	14046	11743.04
3801070	chr3	rs736408	52835354	C	T	0.626	0.62	0.998	0.0537966583556417	0.0176	0.00228	14004	16757	14424.77
3790050	chr3	rs2710335	52835468	T	C	0.982	0.982	0.997	0.0118001041157506	0.0718	0.8694	11289	14046	11743.04
3806441	chr3	rs11712872	52835514	G	A	0.947	0.948	0.946	-0.0039979812872983	0.0391	0.919	14004	16757	14424.77
3793185	chr3	rs2710337	52835793	G	A	0.982	0.982	0.997	0.0118989261570991	0.0718	0.8686	11289	14046	11743.04
3801900	chr3	rs149044498	52835809	C	T	0.982	0.982	0.996	0.0154992634469238	0.072	0.8295	11289	14046	11743.04
3791065	chr3	rs2710338	52836340	C	T	0.982	0.982	0.992	0.0143958802837323	0.0714	0.8408	11289	14046	11743.04
3794539	chr3	rs140198960	52836667	T	C	0.982	0.982	0.996	0.0154007965760229	0.072	0.8302	11289	14046	11743.04
3803389	chr3	rs9311481	52837041	G	A	0.983	0.982	0.995	0.0326027085440124	0.071	0.6457	11780	14725	12312.94
3796118	chr3	rs4481150	52837793	T	C	0.572	0.567	0.989	0.0499038295281839	0.0174	0.004081	14004	16757	14424.77
3796763	chr3	rs2710331	52837855	T	C	0.641	0.636	0.992	0.0503033045092425	0.0178	0.004737	14004	16757	14424.77
3788065	chr3	rs147122286	52838162	G	A	0.957	0.962	0.715	-0.0575973336805821	0.0513	0.2621	13014	15757	13429.79
3792087	chr3	rs4687552	52838402	T	C	0.641	0.636	0.99	0.0501986955327459	0.0178	0.004885	14004	16757	14424.77
3799537	chr3	rs9968117	52838654	C	T	0.931	0.932	0.968	0.0068961666878413	0.0341	0.8399	14004	16757	14424.77
3805796	chr3	rs9311482	52838932	G	A	0.982	0.982	1.0	0.0129951954948113	0.0718	0.8566	11289	14046	11743.04
3793667	chr3	rs144146250	52839382	G	A	0.982	0.982	0.996	0.0153023200084426	0.072	0.832	11289	14046	11743.04
3794780	chr3	rs151020060	52839456	A	C	0.982	0.982	0.996	0.0150954876453349	0.072	0.8343	11289	14046	11743.04
3793631	chr3	rs72954395	52839956	G	A	0.982	0.982	1.0	0.0126002819757385	0.0719	0.8603	11289	14046	11743.04
3790638	chr3	rs72954399	52839972	C	T	0.982	0.982	0.999	0.0126990249774084	0.0719	0.8598	11289	14046	11743.04
3800506	chr3	rs2276813	52841160	G	C	0.982	0.982	0.999	0.0126002819757385	0.0719	0.8611	11289	14046	11743.04
3805526	chr3	rs13059141	52841220	G	A	0.947	0.948	0.955	-0.0057967688471774	0.0387	0.8804	14004	16757	14424.77
3793283	chr3	rs72956104	52841531	G	C	0.982	0.982	0.999	0.0119977384336167	0.0719	0.8671	11289	14046	11743.04
3793732	chr3	rs147111922	52841758	C	T	0.978	0.98	0.578	-0.0177974390305806	0.0811	0.8259	12447	13470	12494.57
3791649	chr3	rs148156289	52841772	G	A	0.982	0.983	0.995	0.014504302202808	0.0721	0.8407	11289	14046	11743.04
3796900	chr3	rs142016512	52842418	C	T	0.982	0.982	0.947	0.0087020272939009	0.069	0.8996	12467	15217	12886.31
3799396	chr3	rs3815421	52842564	C	T	0.983	0.983	0.996	0.0288983900426488	0.0712	0.6846	11780	14725	12312.94
3799510	chr3	rs9861958	52843683	G	C	0.983	0.983	0.996	0.0284027945161868	0.0712	0.6903	11780	14725	12312.94
3805577	chr3	rs9861870	52843822	C	T	0.983	0.983	0.996	0.0281986543586787	0.0712	0.692	11780	14725	12312.94
3792834	chr3	rs58014366	52844305	C	T	0.983	0.983	0.995	0.0284999894699013	0.0712	0.6892	11780	14725	12312.94
3806938	chr3	rs17331151	52844534	C	T	0.947	0.948	0.959	-0.0065010863423599	0.0386	0.8662	14004	16757	14424.77
3805183	chr3	rs11717749	52844733	C	T	0.947	0.948	0.958	-0.0039979812872983	0.0386	0.9171	14004	16757	14424.77
3807319	chr3	rs2535627	52845105	T	C	0.57	0.565	0.981	0.052696808999969	0.0174	0.002518	14004	16757	14424.77
3804533	chr3	rs55888310	52845682	A	G	0.983	0.983	0.995	0.027799974857679	0.0712	0.6965	11780	14725	12312.94
3790087	chr3	rs149318366	52846203	T	C	0.983	0.983	0.991	0.0308007491527123	0.0715	0.666	11780	14725	12312.94
3807091	chr3	rs117681659	52847230	C	T	0.983	0.983	0.991	0.031498667059371	0.0715	0.6596	11780	14725	12312.94
3791758	chr3	rs17331178	52847544	C	A	0.947	0.948	0.94	0.0004998750416509	0.0393	0.99	14004	16757	14424.77
3799364	chr3	rs2071044	52847601	C	T	0.573	0.568	0.969	0.054402954379292	0.0175	0.001944	14004	16757	14424.77
3799381	chr3	rs13322530	52847937	G	C	0.983	0.983	0.994	0.0288012338056278	0.0713	0.6857	11780	14725	12312.94
3788203	chr3	rs2276811	52847984	A	G	0.983	0.983	0.991	0.0136957831289865	0.0705	0.8457	12467	15217	12886.31
3803115	chr3	rs77347777	52848207	C	T	0.978	0.977	0.55	0.0537966583556417	0.0785	0.4928	14004	16757	14424.77
3798793	chr3	rs3774357	52848533	T	A	0.983	0.983	0.981	0.0475036226439669	0.0715	0.5061	11780	14725	12312.94
3799709	chr3	rs117472026	52848699	C	T	0.984	0.982	0.868	0.219400555035375	0.0748	0.003362	11976	14538	12316.42
3787507	chr3	rs3774358	52848896	G	A	0.504	0.513	0.873	-0.067305011010914	0.0181	0.0002054	14004	16757	14424.77
3799784	chr3	rs2710328	52849455	A	G	0.984	0.984	0.972	0.0078987227933553	0.0756	0.9171	11508	14129	11900.33
3794464	chr3	rs34288509	52849493	G	C	0.951	0.952	0.93	0.0064988367398296	0.0409	0.8727	14004	16757	14424.77
3792516	chr3	rs7617468	52849549	T	C	0.618	0.61	0.981	0.0579009158948382	0.0177	0.00108	14004	16757	14424.77
3805568	chr3	rs184922694	52849826	T	C	0.984	0.984	0.98	0.0102968054773682	0.0758	0.892	11508	14129	11900.33
3789471	chr3	rs2008680	52849878	T	G	0.923	0.926	0.772	-0.0275048131221902	0.0369	0.4562	14004	16757	14424.77
3804009	chr3	rs2535623	52850713	T	C	0.984	0.984	0.982	0.0045994064948955	0.0755	0.9509	11508	14129	11900.33
3787871	chr3	rs2710321	52850785	T	C	0.984	0.984	0.982	0.0046989426564652	0.0755	0.9504	11508	14129	11900.33
3788949	chr3	rs2535620	52851120	T	G	0.984	0.984	0.984	0.0064988367398296	0.0755	0.9309	11508	14129	11900.33
3792945	chr3	rs2240917	52851137	T	C	0.619	0.611	0.986	0.0590044865764036	0.0177	0.0008363	14004	16757	14424.77
3796520	chr3	rs2535619	52851258	T	C	0.984	0.984	0.985	0.0066975214477213	0.0755	0.9296	11508	14129	11900.33
3795229	chr3	rs2710320	52851894	T	A	0.984	0.984	0.986	0.0072039888485025	0.0754	0.9243	11508	14129	11900.33
3793483	chr3	rs2245538	52852060	T	C	0.619	0.611	0.99	0.0590987523872065	0.0176	0.0007999	14004	16757	14424.77
3787096	chr3	rs2245536	52852138	A	G	0.984	0.984	0.987	0.0075017910703226	0.0754	0.9206	11508	14129	11900.33
3794458	chr3	rs2256734	52852488	C	G	0.984	0.984	0.988	0.0077995046323818	0.0754	0.9171	11508	14129	11900.33
3789141	chr3	rs4687657	52852538	G	T	0.682	0.673	0.997	0.0582972096102774	0.0182	0.001374	14004	16757	14424.77
3788631	chr3	rs2256728	52852643	C	G	0.984	0.984	0.988	0.0078987227933553	0.0754	0.917	11508	14129	11900.33
3795805	chr3	rs2535618	52852805	G	C	0.984	0.984	0.988	0.0078987227933553	0.0754	0.917	11508	14129	11900.33
3788437	chr3	rs35004449	52852897	G	T	0.682	0.673	0.997	0.0580990823836463	0.0182	0.001425	14004	16757	14424.77
3789169	chr3	rs2710319	52853087	T	C	0.984	0.984	0.988	0.0077995046323818	0.0754	0.9172	11508	14129	11900.33
3800747	chr3	rs2535617	52853136	C	T	0.983	0.984	0.935	0.0333960906184285	0.0744	0.653	11999	14808	12470.23
3790052	chr3	rs3774361	52853198	C	T	0.984	0.984	0.988	0.0078987227933553	0.0754	0.9165	11508	14129	11900.33
3798151	chr3	rs3774362	52853298	C	T	0.98	0.979	0.623	0.0374017521540008	0.0904	0.6794	10385	10195	10053.5
3791173	chr3	rs3821831	52853401	C	T	0.916	0.919	0.849	-0.0216016445577609	0.034	0.5264	14004	16757	14424.77
3790486	chr3	rs2276814	52853480	T	A	0.984	0.984	0.988	0.0078987227933553	0.0754	0.9164	11508	14129	11900.33
3794157	chr3	rs184752179	52853633	G	A	0.984	0.984	0.989	0.012096540947233	0.0756	0.8725	11508	14129	11900.33
3792502	chr3	rs2276815	52853747	C	G	0.682	0.673	0.999	0.0575988723793984	0.0182	0.001531	14004	16757	14424.77
3788424	chr3	rs2535616	52854082	T	C	0.984	0.984	0.988	0.0078987227933553	0.0754	0.9165	11508	14129	11900.33
3788611	chr3	rs2710318	52854132	C	T	0.984	0.984	0.988	0.0078987227933553	0.0754	0.9165	11508	14129	11900.33
3801298	chr3	rs9831977	52854140	T	G	0.952	0.952	0.954	0.0118989261570991	0.0406	0.7686	14004	16757	14424.77
3791088	chr3	rs2239548	52854186	A	C	0.619	0.611	0.997	0.0594003432814475	0.0176	0.0007225	14004	16757	14424.77
3802919	chr3	rs1052729	52854471	T	A	0.984	0.984	0.988	0.0078987227933553	0.0754	0.9167	11508	14129	11900.33
3802517	chr3	rs2535615	52854535	G	C	0.984	0.984	0.988	0.0078987227933553	0.0754	0.9171	11508	14129	11900.33
3787855	chr3	rs2535646	52854913	G	A	0.984	0.984	0.984	0.0188021269625962	0.0755	0.8035	11508	14129	11900.33
3796122	chr3	rs148956512	52855000	C	A	0.984	0.984	0.985	0.0205964297986501	0.0756	0.7856	11508	14129	11900.33
3788888	chr3	rs2239547	52855229	T	C	0.681	0.673	1.0	0.0574006067311047	0.0182	0.001585	14004	16757	14424.77
3796837	chr3	rs181819575	52855641	C	T	0.983	0.984	0.99	-0.019203206984436	0.0777	0.8048	10518	13129	10905.36
3797210	chr3	rs2256332	52855865	G	A	0.619	0.611	1.0	0.0592966816705476	0.0175	0.0007201	14004	16757	14424.77
3799866	chr3	rs2535645	52855987	T	C	0.984	0.984	0.987	0.0080971295874548	0.0754	0.9147	11508	14129	11900.33
3789563	chr3	rs188974524	52856097	C	T	0.983	0.984	0.989	-0.0217038334437866	0.0778	0.7803	10518	13129	10905.36
3805601	chr3	rs2535644	52856230	A	G	0.984	0.984	0.989	0.0055048206344449	0.0753	0.9417	11508	14129	11900.33
3788127	chr3	rs2535643	52856234	T	C	0.984	0.984	0.987	0.0080971295874548	0.0754	0.9147	11508	14129	11900.33
3796526	chr3	rs182610714	52856585	G	C	0.983	0.984	0.99	-0.0191012733024012	0.0777	0.8054	10518	13129	10905.36
3806830	chr3	rs118013309	52856727	A	G	0.984	0.984	0.989	0.0123039944561641	0.0756	0.8712	11508	14129	11900.33
3790576	chr3	rs2535641	52856780	C	G	0.984	0.984	0.988	0.0080971295874548	0.0754	0.9139	11508	14129	11900.33
3791974	chr3	rs2535639	52857090	T	C	0.984	0.984	0.987	0.0078987227933553	0.0754	0.9169	11508	14129	11900.33
3792040	chr3	rs34860124	52857778	T	A	0.952	0.952	0.963	0.0136957831289865	0.0405	0.7346	14004	16757	14424.77
3805988	chr3	rs2535637	52858095	G	A	0.984	0.984	0.987	0.0078987227933553	0.0754	0.9161	11508	14129	11900.33
3803092	chr3	rs2710324	52858372	C	T	0.984	0.984	0.988	0.007997931111062	0.0754	0.9156	11508	14129	11900.33
3787864	chr3	rs183660326	52858762	G	A	0.984	0.984	0.989	0.0124027667170427	0.0756	0.8702	11508	14129	11900.33
3794879	chr3	rs189256449	52859050	A	G	0.984	0.984	0.989	0.0123039944561641	0.0756	0.8703	11508	14129	11900.33
3805463	chr3	rs192287445	52859117	C	T	0.984	0.984	0.989	0.0124027667170427	0.0756	0.8702	11508	14129	11900.33
3791996	chr3	rs2535636	52859182	C	T	0.984	0.984	0.988	0.007997931111062	0.0754	0.9156	11508	14129	11900.33
3802313	chr3	rs2240916	52859212	T	A	0.951	0.952	0.965	0.0172994970780611	0.0402	0.6666	14004	16757	14424.77
3799578	chr3	rs2710325	52859514	C	T	0.984	0.984	0.988	0.007997931111062	0.0754	0.9157	11508	14129	11900.33
3795719	chr3	rs2240915	52859526	T	A	0.619	0.61	1.0	0.059701843246044	0.0175	0.0006456	14004	16757	14424.77
3790954	chr3	rs2535633	52859630	C	G	0.619	0.61	1.0	0.059701843246044	0.0175	0.0006507	14004	16757	14424.77
3799048	chr3	rs2535631	52859890	A	G	0.984	0.984	0.988	0.007997931111062	0.0754	0.9158	11508	14129	11900.33
3806187	chr3	rs145967897	52860363	C	T	0.984	0.984	0.985	0.0108014536938559	0.0756	0.8869	11508	14129	11900.33
3798036	chr3	rs4687658	52860366	C	G	0.682	0.674	1.01	0.0570984120398765	0.0181	0.001627	14004	16757	14424.77
3790880	chr3	rs138617324	52860489	C	T	0.984	0.984	0.989	0.0124027667170427	0.0756	0.8698	11508	14129	11900.33
3800558	chr3	rs184221500	52860751	C	T	0.984	0.985	0.977	-0.0433042394092723	0.0807	0.5919	10518	13129	10905.36
3807166	chr3	rs2276816	52860816	C	T	0.926	0.92	0.753	0.0458047599004855	0.0369	0.214	14004	16757	14424.77
3806028	chr3	rs2276817	52860936	C	T	0.682	0.674	1.01	0.0570039574677328	0.0181	0.001649	14004	16757	14424.77
3803643	chr3	rs13072536	52861211	A	T	0.682	0.674	1.01	0.0570984120398765	0.0181	0.001623	14004	16757	14424.77
3792949	chr3	rs2710344	52861603	C	A	0.984	0.984	0.984	0.0161980995687726	0.0754	0.8297	11508	14129	11900.33
3804610	chr3	rs12488303	52862003	G	A	0.682	0.674	1.01	0.0572023017657484	0.0181	0.001589	14004	16757	14424.77
3803299	chr3	rs2535628	52862043	T	C	0.984	0.984	0.984	0.016296487966892	0.0754	0.8291	11508	14129	11900.33
3795021	chr3	rs11709430	52862055	G	A	0.951	0.952	0.969	0.0188021269625962	0.0401	0.6398	14004	16757	14424.77
3801000	chr3	rs2072391	52862200	C	T	0.682	0.674	1.01	0.0572967376061087	0.0181	0.001576	14004	16757	14424.77
3797407	chr3	rs149856510	52862388	C	T	0.984	0.984	0.988	0.0126002819757385	0.0756	0.8675	11508	14129	11900.33
3796987	chr3	rs2245647	52862753	A	G	0.619	0.61	1.0	0.0602010026907569	0.0175	0.0005805	14004	16757	14424.77
3787502	chr3	rs2535626	52862979	A	G	0.984	0.984	0.987	0.0080971295874548	0.0754	0.914	11508	14129	11900.33
3788455	chr3	rs150181495	52863155	G	A	0.983	0.984	0.989	-0.0187955345843259	0.0777	0.8093	10518	13129	10905.36
3791373	chr3	rs2535622	52863387	T	C	0.984	0.984	0.987	0.0082954970241069	0.0754	0.9124	11508	14129	11900.33
3802702	chr3	rs3774364	52863605	G	A	0.633	0.625	1.0	0.0587027762537362	0.0176	0.0008695	14004	16757	14424.77
3788475	chr3	rs2535642	52863947	T	C	0.984	0.984	0.987	0.0085037404912207	0.0755	0.9105	11508	14129	11900.33
3794578	chr3	rs4687554	52864135	T	C	0.682	0.674	1.01	0.0577027101282892	0.0181	0.001471	14004	16757	14424.77
3800266	chr3	rs2535632	52864275	T	A	0.984	0.984	0.984	0.0172012073197748	0.0754	0.8198	11508	14129	11900.33
3804548	chr3	rs2071042	52864584	A	G	0.619	0.61	1.01	0.0610010215573989	0.0175	0.0004877	14004	16757	14424.77
3803973	chr3	rs2276818	52864635	A	G	0.951	0.952	0.974	0.022299507494767	0.0399	0.5767	14004	16757	14424.77
3790482	chr3	rs2071041	52864693	T	G	0.682	0.673	1.01	0.0572967376061087	0.0181	0.001555	14004	16757	14424.77
3801208	chr3	rs2071040	52864860	A	G	0.682	0.674	1.01	0.0580990823836463	0.0182	0.001382	14004	16757	14424.77
3797865	chr3	rs2276819	52864888	A	G	0.0161	0.0157	0.985	-0.0066017436345624	0.0754	0.9302	11508	14129	11900.33
3804846	chr3	rs10049313	52865109	T	A	0.0161	0.0157	0.985	-0.0067024110596754	0.0754	0.929	11508	14129	11900.33
3793402	chr3	rs77223362	52865125	G	A	0.952	0.952	0.974	0.021898468701116	0.04	0.5841	14004	16757	14424.77
3802955	chr3	rs2071039	52865126	C	A	0.952	0.952	0.974	0.021898468701116	0.04	0.5835	14004	16757	14424.77
3788003	chr3	rs28552648	52865593	G	A	0.951	0.952	0.975	0.0228958774769045	0.0399	0.5656	14004	16757	14424.77
3794560	chr3	rs7649515	52865612	C	T	0.0161	0.0156	0.984	-0.0068030886197391	0.0754	0.928	11508	14129	11900.33
3801263	chr3	rs3755801	52865798	G	A	0.951	0.951	0.974	0.025696986087186	0.0398	0.5184	14004	16757	14424.77
3794656	chr3	rs3755803	52866157	C	G	0.682	0.674	1.01	0.0574006067311047	0.0181	0.001555	14004	16757	14424.77
3803869	chr3	rs3755804	52866289	C	T	0.816	0.82	0.9	0.0660030731575139	0.0229	0.00401	14004	16757	14424.77
3800493	chr3	rs3755805	52866299	G	A	0.952	0.952	0.975	0.0203025023378308	0.0402	0.6132	14004	16757	14424.77
3790352	chr3	rs7652476	52866317	C	G	0.0161	0.0157	0.984	-0.007095110875924	0.0754	0.9255	11508	14129	11900.33
3801002	chr3	rs4687659	52866476	G	A	0.0161	0.0157	0.984	-0.007095110875924	0.0754	0.9249	11508	14129	11900.33
3803173	chr3	rs7652667	52866535	C	A	0.382	0.39	1.0	-0.0605996221289296	0.0175	0.0005296	14004	16757	14424.77
3799681	chr3	rs11915546	52866845	A	C	0.382	0.39	1.0	-0.0605996221289296	0.0175	0.0005293	14004	16757	14424.77
3792597	chr3	rs79664140	52866936	A	G	0.951	0.952	0.974	0.0226026252094292	0.04	0.5717	14004	16757	14424.77
3800523	chr3	rs9681089	52866988	A	G	0.0161	0.0157	0.984	-0.0071958279818024	0.0754	0.9243	11508	14129	11900.33
3797647	chr3	rs4687661	52867288	A	T	0.0161	0.0157	0.981	-0.0156010662286512	0.0754	0.8356	11508	14129	11900.33
3804296	chr3	rs187336973	52867321	G	A	0.983	0.984	0.988	-0.0181028726978536	0.0778	0.8164	10518	13129	10905.36
3793995	chr3	rs60332615	52867595	C	A	0.382	0.39	1.0	-0.0606952493104976	0.0175	0.0005195	14004	16757	14424.77
3806119	chr3	rs2276820	52867718	C	T	0.984	0.984	0.987	0.0138042809763971	0.0757	0.8549	11508	14129	11900.33
3794722	chr3	rs2276821	52868056	A	G	0.0161	0.0157	0.984	-0.0074980401773571	0.0754	0.9211	11508	14129	11900.33
3793287	chr3	rs2276822	52868075	A	G	0.0161	0.0157	0.984	-0.0074980401773571	0.0754	0.9209	11508	14129	11900.33
3790277	chr3	rs11918800	52868145	G	A	0.382	0.39	1.0	-0.0605040040910452	0.0175	0.0005375	14004	16757	14424.77
3789811	chr3	rs13083728	52868445	G	A	0.682	0.674	1.01	0.0567961259994112	0.0181	0.001739	14004	16757	14424.77
3799669	chr3	rs76029595	52868523	C	T	0.952	0.952	0.976	0.0242046886968174	0.0399	0.5444	14004	16757	14424.77
3799451	chr3	rs188468906	52868573	G	A	0.984	0.985	0.987	0.0139029051689914	0.0757	0.8545	11508	14129	11900.33
3804594	chr3	rs11922961	52868610	T	C	0.381	0.389	1.0	-0.0598030843707537	0.0175	0.0006461	14004	16757	14424.77
3794320	chr3	rs62255421	52868670	G	A	0.0841	0.0886	0.768	-0.0451019739124202	0.034	0.1839	14004	16757	14424.77
3788941	chr3	rs2276823	52869263	C	A	0.385	0.393	0.993	-0.0598986354083514	0.0175	0.0006359	14004	16757	14424.77
3793374	chr3	rs183966730	52869705	G	A	0.984	0.984	0.986	0.0127977582298607	0.0757	0.8654	11508	14129	11900.33
3794048	chr3	rs2336546	52869769	T	G	0.0161	0.0157	0.982	-0.0174005146801673	0.0754	0.8178	11508	14129	11900.33
3789990	chr3	rs1573815	52870132	G	A	0.682	0.674	1.01	0.0563992368491194	0.0181	0.001859	14004	16757	14424.77
3804850	chr3	rs4687662	52870324	T	C	0.469	0.476	0.94	-0.0579045745015309	0.0176	0.0009886	14004	16757	14424.77
3797063	chr3	rs4687663	52870618	T	A	0.682	0.674	1.01	0.0565031992337321	0.0181	0.001833	14004	16757	14424.77
3804375	chr3	rs6774869	52871031	C	T	0.0161	0.0156	0.985	-0.0091012913892029	0.0755	0.9035	11508	14129	11900.33
3790970	chr3	rs1139106	52871101	G	A	0.951	0.951	0.978	0.0254045542217263	0.0399	0.5237	14004	16757	14424.77
3791915	chr3	rs7623667	52871236	C	G	0.0161	0.0156	0.985	-0.0093031403261444	0.0755	0.9021	11508	14129	11900.33
3805397	chr3	rs187101745	52871551	T	A	0.983	0.984	0.988	-0.0176040459483609	0.0778	0.8209	10518	13129	10905.36
3790649	chr3	rs3733047	52871929	G	A	0.682	0.674	1.01	0.0567961259994112	0.0181	0.001716	14004	16757	14424.77
3786743	chr3	rs2878633	52872264	A	G	0.0161	0.0156	0.985	-0.0094040800752939	0.0755	0.9013	11508	14129	11900.33
3801949	chr3	rs2878634	52872311	C	G	0.0161	0.0156	0.985	-0.0095050300143049	0.0755	0.8994	11508	14129	11900.33
3805234	chr3	rs2336155	52872874	A	G	0.0161	0.0156	0.985	-0.009696862978864	0.0755	0.898	11508	14129	11900.33
3798989	chr3	rs11626	52873984	C	T	0.951	0.951	0.98	0.0287040681283552	0.0397	0.4704	14004	16757	14424.77
3798878	chr3	rs6445538	52874288	T	C	0.682	0.674	1.01	0.0565977011143899	0.0181	0.001791	14004	16757	14424.77
3796523	chr3	rs6445539	52874296	G	A	0.682	0.674	1.01	0.056900047132812	0.0181	0.0017	14004	16757	14424.77
3805168	chr3	rs6769789	52874446	C	T	0.382	0.39	1.0	-0.061099109367851	0.0175	0.0004753	14004	16757	14424.77
3793826	chr3	rs56019197	52874753	T	C	0.382	0.39	1.0	-0.0608971589513062	0.0175	0.0004989	14004	16757	14424.77
3790334	chr3	rs7638431	52874779	G	A	0.0161	0.0156	0.984	-0.0099998320783335	0.0755	0.8942	11508	14129	11900.33
3807138	chr3	rs7638524	52874861	G	A	0.682	0.674	1.01	0.0567961259994112	0.0181	0.001707	14004	16757	14424.77
3793689	chr3	rs189596809	52875122	G	C	0.984	0.985	0.984	0.0153023200084426	0.0759	0.8402	11508	14129	11900.33
3807381	chr3	rs4687665	52875395	T	C	0.0161	0.0156	0.984	-0.0101008421794295	0.0756	0.8934	11508	14129	11900.33
3791276	chr3	rs11718060	52875546	G	A	0.951	0.952	0.978	0.0254045542217263	0.0399	0.5251	14004	16757	14424.77
3792608	chr3	rs4687666	52875575	A	G	0.0161	0.0156	0.984	-0.0104039337153929	0.0756	0.891	11508	14129	11900.33
3786542	chr3	rs2878636	52876087	C	T	0.016	0.0156	0.983	-0.0105049846451474	0.0756	0.8898	11508	14129	11900.33
3801672	chr3	rs11719137	52876389	G	T	0.382	0.39	1.0	-0.0613967948653235	0.0175	0.000458	14004	16757	14424.77
3805304	chr3	rs4687667	52876535	A	C	0.016	0.0156	0.983	-0.0105049846451474	0.0756	0.8892	11508	14129	11900.33
3799805	chr3	rs12638195	52876639	G	A	0.915	0.917	0.837	-0.013399371963117	0.0337	0.6902	14004	16757	14424.77
3792796	chr3	rs6776990	52876716	C	T	0.016	0.0156	0.983	-0.0105959392134034	0.0756	0.8881	11508	14129	11900.33
3800993	chr3	rs11720228	52877270	G	A	0.952	0.952	0.976	0.0219962978718961	0.0402	0.5841	14004	16757	14424.77
3791064	chr3	rs7647534	52877428	G	A	0.016	0.0156	0.982	-0.0107980900995126	0.0757	0.8862	11508	14129	11900.33
3793556	chr3	rs56214994	52878600	G	C	0.382	0.39	1.0	-0.0615031325940498	0.0175	0.0004508	14004	16757	14424.77
3792202	chr3	rs77646333	52879050	A	C	0.984	0.984	0.983	0.0141987193998129	0.0758	0.8513	11508	14129	11900.33
3805874	chr3	rs2336158	52879497	C	T	0.016	0.0156	0.982	-0.0112025145079934	0.0757	0.8826	11508	14129	11900.33
3791080	chr3	rs4687555	52879865	T	C	0.016	0.0156	0.981	-0.0114958245134845	0.0757	0.8796	11508	14129	11900.33
3788467	chr3	rs370257981	52879893	C	T	0.984	0.985	0.982	0.0165030720990143	0.0761	0.8282	11508	14129	11900.33
3795559	chr3	rs6445541	52880128	G	T	0.633	0.625	0.999	0.0602010026907569	0.0177	0.0006531	14004	16757	14424.77
3787566	chr3	rs193077386	52880257	G	T	0.984	0.984	0.982	0.0234039777790161	0.0758	0.7581	11508	14129	11900.33
3802838	chr3	rs4687670	52880420	T	C	0.016	0.0156	0.981	-0.0114047880634385	0.0757	0.8808	11508	14129	11900.33
3788638	chr3	rs4687671	52880492	T	C	0.016	0.0156	0.981	-0.0115969858456632	0.0757	0.8783	11508	14129	11900.33
3795227	chr3	rs4687672	52880543	G	A	0.681	0.673	1.0	0.0590987523872065	0.0181	0.001131	14004	16757	14424.77
3798535	chr3	rs4234637	52880730	C	A	0.016	0.0156	0.981	-0.0116981574124923	0.0757	0.8775	11508	14129	11900.33
3798248	chr3	rs2001732	52880740	C	T	0.951	0.951	0.974	0.0266029817945341	0.0399	0.5049	14004	16757	14424.77
3803286	chr3	rs2001733	52880974	C	T	0.016	0.0156	0.981	-0.0114958245134845	0.0757	0.8797	11508	14129	11900.33
3787771	chr3	rs2001734	52880995	T	C	0.016	0.0156	0.981	-0.0114958245134845	0.0757	0.8792	11508	14129	11900.33
3795643	chr3	rs181036403	52881095	A	T	0.984	0.984	0.97	0.0109992854583691	0.0756	0.8842	11508	14129	11900.33
3788314	chr3	rs191307273	52881282	G	T	0.984	0.985	0.983	0.0154007965760229	0.076	0.8388	11508	14129	11900.33
3796029	chr3	rs117167188	52881365	A	G	0.984	0.985	0.981	0.0167981182758809	0.0762	0.8256	11508	14129	11900.33
3797413	chr3	rs1986738	52882444	A	G	0.016	0.0157	0.978	-0.0198048272985997	0.0758	0.7935	11508	14129	11900.33
3794254	chr3	rs1986739	52882495	G	A	0.016	0.0156	0.98	-0.0117993392160431	0.0758	0.8765	11508	14129	11900.33
3803791	chr3	rs2336159	52882729	C	A	0.016	0.0156	0.979	-0.0116981574124923	0.0758	0.8769	11508	14129	11900.33
3793409	chr3	rs117723202	52882796	G	A	0.983	0.982	0.627	0.0570984120398765	0.0823	0.488	13457	16217	13881.29
3794167	chr3	rs11715347	52883070	C	T	0.382	0.39	0.998	-0.0620988329318545	0.0175	0.0004043	14004	16757	14424.77
3793299	chr3	rs7637212	52883124	A	T	0.016	0.0156	0.979	-0.0120017335415971	0.0759	0.8748	11508	14129	11900.33
3799152	chr3	rs33999310	52883332	G	A	0.952	0.952	0.974	0.0207041815582916	0.0402	0.6073	14004	16757	14424.77
3801203	chr3	rs149583656	52883400	T	C	0.98	0.983	0.377	-0.260002056678472	0.1228	0.03428	9014	10255	9155.54
3804459	chr3	rs4687674	52884234	G	C	0.016	0.0156	0.978	-0.0121029460677457	0.0759	0.8732	11508	14129	11900.33
3801997	chr3	rs7645169	52884402	T	C	0.016	0.0156	0.977	-0.0122041688389067	0.0759	0.8724	11508	14129	11900.33
3798058	chr3	rs9682819	52884705	G	A	0.016	0.0156	0.978	-0.0120017335415971	0.076	0.8742	11508	14129	11900.33
3794948	chr3	rs190533681	52884808	G	A	0.984	0.985	0.979	0.0172994970780611	0.0763	0.821	11508	14129	11900.33
3803978	chr3	rs117066303	52884972	C	T	0.984	0.985	0.978	0.017496047616751	0.0763	0.8183	11508	14129	11900.33
3800895	chr3	rs13080929	52885112	A	C	0.951	0.951	0.968	0.0228958774769045	0.04	0.5674	14004	16757	14424.77
3787602	chr3	rs2336556	52885328	A	G	0.016	0.0156	0.971	-0.0165969709073694	0.0761	0.8273	11508	14129	11900.33
3799722	chr3	rs185475516	52886129	G	A	0.984	0.984	0.973	0.0217027816432335	0.0763	0.7765	11508	14129	11900.33
3798155	chr3	rs2336557	52886176	A	G	0.016	0.0156	0.97	-0.0176040459483609	0.0761	0.8168	11508	14129	11900.33
3788382	chr3	rs2336558	52886240	C	T	0.382	0.39	0.994	-0.0622052453438987	0.0176	0.0004033	14004	16757	14424.77
3789657	chr3	rs12496077	52886241	G	A	0.682	0.674	0.999	0.0575988723793984	0.0182	0.001537	14004	16757	14424.77
3790162	chr3	rs2336559	52886275	A	C	0.016	0.0156	0.97	-0.0178992398878318	0.0762	0.8145	11508	14129	11900.33
3805600	chr3	rs2246889	52886406	T	C	0.016	0.0156	0.97	-0.0182047046548463	0.0762	0.8109	11508	14129	11900.33
3799325	chr3	rs2246888	52886411	A	C	0.016	0.0156	0.97	-0.0182963622831166	0.0762	0.8105	11508	14129	11900.33
3797720	chr3	rs2276825	52886605	T	C	0.682	0.673	0.999	0.0584952975902863	0.0182	0.001303	14004	16757	14424.77
3790723	chr3	rs138049157	52886780	C	T	0.983	0.983	0.712	0.021898468701116	0.0892	0.8065	10692	12240	10737.7
3791502	chr3	rs4687675	52886914	A	T	0.016	0.0156	0.969	-0.0185000759845861	0.0762	0.8083	11508	14129	11900.33
3796114	chr3	rs192052632	52887952	C	T	0.984	0.984	0.968	0.024097313483794	0.0764	0.7522	11508	14129	11900.33
3804186	chr3	rs13066997	52888016	C	T	0.016	0.0156	0.967	-0.0186019483996616	0.0763	0.8071	11508	14129	11900.33
3794139	chr3	rs9682464	52888485	C	T	0.682	0.673	0.998	0.0585990423029356	0.0182	0.001298	14004	16757	14424.77
3801774	chr3	rs6803519	52889771	C	T	0.683	0.675	0.996	0.0574006067311047	0.0183	0.001662	14004	16757	14424.77
3792256	chr3	rs4687676	52890418	C	T	0.0491	0.0489	0.966	-0.0217958123704574	0.0399	0.5854	14004	16757	14424.77
3803571	chr3	rs4687556	52890475	T	C	0.0636	0.0637	0.974	-0.0309026047398165	0.0353	0.3805	14004	16757	14424.77
3787942	chr3	rs183942763	52890616	C	T	0.984	0.984	0.968	-0.0102018624845967	0.0789	0.8976	10518	13129	10905.36
3786811	chr3	rs141713894	52890664	C	T	0.972	0.972	0.781	0.0961007762914555	0.0572	0.09309	14004	16757	14424.77
3797430	chr3	rs186633259	52891121	G	A	0.984	0.985	0.967	0.021898468701116	0.0767	0.7753	11508	14129	11900.33
3798737	chr3	rs191935755	52891159	C	T	0.984	0.985	0.967	0.0219962978718961	0.0767	0.7746	11508	14129	11900.33
3797681	chr3	rs138629254	52891293	T	A	0.984	0.984	0.922	-0.0208968257129853	0.079	0.791	11500	12520	11546.12
3799083	chr3	rs9637477	52891426	G	C	0.0636	0.0636	0.973	-0.029202265808213	0.0353	0.4084	14004	16757	14424.77
3789101	chr3	rs181930033	52891446	C	T	0.984	0.985	0.967	0.0223972974420383	0.0767	0.7706	11508	14129	11900.33
3804544	chr3	rs7630552	52891570	G	C	0.382	0.39	0.991	-0.0623968162257107	0.0176	0.0003986	14004	16757	14424.77
3806754	chr3	rs7620690	52891707	A	G	0.382	0.391	0.991	-0.0623968162257107	0.0176	0.0003994	14004	16757	14424.77
3788409	chr3	rs182421579	52891749	A	G	0.984	0.985	0.967	0.0219962978718961	0.0768	0.7747	11508	14129	11900.33
3791351	chr3	rs7620706	52891756	A	T	0.682	0.673	0.995	0.0584009748744768	0.0182	0.001351	14004	16757	14424.77
3789301	chr3	rs139487804	52891817	G	A	0.984	0.985	0.965	0.0203025023378308	0.0768	0.7916	11508	14129	11900.33
3799573	chr3	rs190145482	52891947	C	T	0.984	0.984	0.963	0.0259016375226531	0.0766	0.7354	11508	14129	11900.33
3789015	chr3	rs75753016	52892218	G	C	0.984	0.985	0.966	0.0238044133801613	0.0768	0.7561	11508	14129	11900.33
3792189	chr3	rs193155661	52892784	G	C	0.984	0.985	0.967	0.0246048038572487	0.0768	0.7487	11508	14129	11900.33
3792521	chr3	rs187905298	52893048	C	T	0.984	0.985	0.967	0.0248974696545107	0.0768	0.7456	11508	14129	11900.33
3802175	chr3	rs7612624	52893426	T	C	0.383	0.391	0.988	-0.0620988329318545	0.0176	0.0004255	14004	16757	14424.77
3800545	chr3	rs6798941	52893465	C	T	0.676	0.668	0.982	0.0598996532078335	0.0183	0.001032	14004	16757	14424.77
3792812	chr3	rs552159288	52894155	A	G	0.984	0.984	0.961	0.0301993737308422	0.0769	0.6941	11508	14129	11900.33
3791795	chr3	rs147022939	52895283	A	G	0.984	0.984	0.964	0.0291023874205329	0.0768	0.7045	11508	14129	11900.33
3791040	chr3	rs137899883	52895406	G	A	0.984	0.984	0.964	0.0297044227063309	0.0768	0.699	11508	14129	11900.33
3791504	chr3	rs74448837	52895627	G	C	0.929	0.934	0.922	-0.0615031325940498	0.0349	0.0779	14004	16757	14424.77
3803090	chr3	rs150511100	52895642	G	A	0.984	0.984	0.964	0.0301993737308422	0.0768	0.6944	11508	14129	11900.33
3796152	chr3	rs12487379	52895785	G	A	0.635	0.627	0.989	0.0589007839201085	0.0177	0.0008963	14004	16757	14424.77
3795811	chr3	rs149279681	52895906	T	C	0.984	0.985	0.968	0.0274984287018097	0.0769	0.7212	11508	14129	11900.33
3791314	chr3	rs77572134	52895934	T	C	0.956	0.956	0.968	0.0217027816432335	0.0419	0.605	14004	16757	14424.77
3802236	chr3	rs13072537	52896032	C	A	0.62	0.612	0.989	0.0624018651129649	0.0176	0.0004025	14004	16757	14424.77
3798216	chr3	rs118182144	52896262	C	T	0.984	0.985	0.968	0.0280041964095973	0.0769	0.7164	11508	14129	11900.33
3799962	chr3	rs11708390	52896409	C	A	0.956	0.955	0.972	0.0207041815582916	0.0417	0.6188	14004	16757	14424.77
3799867	chr3	rs116846547	52896751	T	C	0.984	0.985	0.968	0.0284999894699013	0.0769	0.7111	11508	14129	11900.33
3788522	chr3	rs11130329	52896855	C	A	0.0445	0.0446	0.973	-0.0214994661132367	0.0417	0.6055	14004	16757	14424.77
3790681	chr3	rs116425035	52896967	T	C	0.984	0.985	0.966	0.0288012338056278	0.0769	0.7085	11508	14129	11900.33
3803993	chr3	rs6773650	52897095	A	T	0.621	0.614	0.992	0.0605963861236938	0.0176	0.000579	14004	16757	14424.77
3796747	chr3	rs35230793	52897236	G	A	0.957	0.957	0.983	0.0165030720990143	0.0422	0.6955	14004	16757	14424.77
3803795	chr3	rs4350911	52897801	C	T	0.379	0.386	0.991	-0.0606952493104976	0.0176	0.0005741	14004	16757	14424.77
3796134	chr3	rs6764322	52897823	C	T	0.379	0.387	0.99	-0.0615988462189574	0.0176	0.0004712	14004	16757	14424.77
3804220	chr3	rs4687559	52897842	C	T	0.679	0.671	0.993	0.0584009748744768	0.0182	0.001359	14004	16757	14424.77
3805216	chr3	rs4687560	52898121	T	G	0.679	0.672	0.995	0.0574006067311047	0.0182	0.001611	14004	16757	14424.77
3793783	chr3	rs13076033	52898427	T	C	0.956	0.956	0.971	0.017496047616751	0.042	0.6774	14004	16757	14424.77
3803962	chr3	rs143017227	52899257	G	A	0.984	0.985	0.971	0.0310043588626902	0.0767	0.6862	11508	14129	11900.33
3796901	chr3	rs4687679	52899284	G	C	0.379	0.387	0.991	-0.0613011005766046	0.0176	0.0005037	14004	16757	14424.77
3792123	chr3	rs150755676	52899971	C	T	0.984	0.985	0.97	0.0308977113278438	0.0769	0.6883	11508	14129	11900.33
3788476	chr3	rs146370828	52900239	A	G	0.984	0.985	0.97	0.0308977113278438	0.0769	0.6877	11508	14129	11900.33
3790067	chr3	rs139740741	52900294	T	C	0.976	0.976	0.626	0.0509972505709038	0.0771	0.5082	11993	11788	11653.95
3792481	chr3	rs181043880	52900320	C	T	0.984	0.984	0.955	0.0188021269625962	0.0763	0.8048	11508	14129	11900.33
3794655	chr3	rs117934813	52900399	C	T	0.975	0.977	0.57	-0.121501189431047	0.0729	0.09545	14004	16757	14424.77
3794685	chr3	rs2336661	52900424	C	G	0.0435	0.0434	0.984	-0.0188974371044634	0.0419	0.6519	14004	16757	14424.77
3805681	chr3	rs11707829	52900696	C	T	0.957	0.957	0.984	0.0158044491449436	0.0421	0.7081	14004	16757	14424.77
3797138	chr3	rs147893165	52901741	C	T	0.984	0.985	0.973	0.0299956000353805	0.0767	0.6962	11508	14129	11900.33
3796432	chr3	rs145208082	52901897	C	T	0.984	0.985	0.973	0.0372957847436969	0.0766	0.6263	11508	14129	11900.33
3795348	chr3	rs9825230	52901974	G	A	0.636	0.628	0.993	0.0584009748744768	0.0177	0.0009802	14004	16757	14424.77
3796946	chr3	rs184219849	52902763	T	C	0.984	0.985	0.972	0.0384992991506098	0.0768	0.6166	11508	14129	11900.33
3802393	chr3	rs118062555	52903510	C	T	0.984	0.985	0.973	0.0305001066483263	0.0769	0.6917	11508	14129	11900.33
3807246	chr3	rs9836499	52904524	G	T	0.378	0.386	0.997	-0.0608971589513062	0.0176	0.0005281	14004	16757	14424.77
3803283	chr3	rs76486402	52904781	C	T	0.984	0.985	0.974	0.0298014912367898	0.0767	0.6975	11508	14129	11900.33
3799166	chr3	rs2336664	52905213	A	G	0.622	0.614	0.997	0.0608975257512388	0.0176	0.0005205	14004	16757	14424.77
3786457	chr3	rs11720233	52905236	A	G	0.956	0.956	0.983	0.0199006617063362	0.0419	0.6357	14004	16757	14424.77
3801649	chr3	rs11712498	52905376	G	A	0.956	0.956	0.983	0.0199986865066891	0.0419	0.6336	14004	16757	14424.77
3799033	chr3	rs117223597	52905466	A	T	0.984	0.984	0.973	0.0037031349243813	0.079	0.9623	10518	13129	10905.36
3804333	chr3	rs4302374	52905802	T	C	0.68	0.672	1.0	0.0570039574677328	0.0182	0.001706	14004	16757	14424.77
3793623	chr3	rs6797399	52905917	G	A	0.68	0.672	1.0	0.0570984120398765	0.0182	0.001679	14004	16757	14424.77
3797140	chr3	rs4687680	52907372	G	A	0.636	0.629	0.998	0.0574006067311047	0.0177	0.001172	14004	16757	14424.77
3791687	chr3	rs56383738	52908398	T	C	0.378	0.386	0.998	-0.0603977725486758	0.0176	0.0005821	14004	16757	14424.77
3799614	chr3	rs6445547	52908577	T	C	0.68	0.672	1.0	0.0570984120398765	0.0182	0.001668	14004	16757	14424.77
3803880	chr3	rs34026403	52908652	G	A	0.957	0.957	0.987	0.0165030720990143	0.042	0.695	14004	16757	14424.77
3790748	chr3	rs9839035	52909877	C	T	0.68	0.672	1.0	0.0570984120398765	0.0182	0.001663	14004	16757	14424.77
3786960	chr3	rs9850563	52912214	G	A	0.378	0.386	1.0	-0.0605996221289296	0.0175	0.0005527	14004	16757	14424.77
3798868	chr3	rs12492391	52912296	C	A	0.636	0.629	1.0	0.0579952857871378	0.0177	0.001011	14004	16757	14424.77
3788288	chr3	rs79350869	52912410	C	T	0.982	0.982	0.66	0.0533037720223111	0.0779	0.4937	13457	16217	13881.29
3790504	chr3	rs3821873	52913006	C	T	0.378	0.386	1.0	-0.0606952493104976	0.0175	0.0005325	14004	16757	14424.77
3792164	chr3	rs3796352	52913279	C	T	0.957	0.957	0.989	0.0153023200084426	0.0422	0.7174	14004	16757	14424.77
3791550	chr3	rs1986656	52913403	C	T	0.957	0.957	0.989	0.0166997792224134	0.042	0.6913	14004	16757	14424.77
3790779	chr3	rs9860296	52913781	C	T	0.364	0.371	1.0	-0.0575973336805821	0.0177	0.001092	14004	16757	14424.77
3797312	chr3	rs6798472	52914143	T	C	0.0434	0.0434	0.989	-0.020498669477346	0.0418	0.6242	14004	16757	14424.77
3798788	chr3	rs151157709	52914878	A	G	0.986	0.987	0.752	-0.0404991299799539	0.1091	0.7102	9095	8741	8687.81
3801975	chr3	rs2336665	52915692	C	T	0.0444	0.0445	0.976	-0.0196008476550609	0.0416	0.6382	14004	16757	14424.77
3790038	chr3	rs2336666	52915712	C	T	0.68	0.672	1.01	0.0572967376061087	0.0181	0.001585	14004	16757	14424.77
3788189	chr3	rs2336667	52916363	C	T	0.378	0.386	1.0	-0.0608971589513062	0.0175	0.0005162	14004	16757	14424.77
3792175	chr3	rs71299621	52916911	G	T	0.957	0.957	0.987	0.0177023841130051	0.042	0.6732	14004	16757	14424.77
3806059	chr3	rs9876403	52916916	C	T	0.68	0.672	1.01	0.0570984120398765	0.0181	0.001613	14004	16757	14424.77
3798467	chr3	rs4687682	52916939	T	C	0.378	0.386	1.0	-0.061003443560332	0.0175	0.0004976	14004	16757	14424.77
3805627	chr3	rs71299622	52917038	G	A	0.957	0.957	0.987	0.0165030720990143	0.0423	0.6958	14004	16757	14424.77
3805133	chr3	rs555546477	52918273	T	C	0.984	0.985	0.987	0.0350968370374295	0.0763	0.6454	11508	14129	11900.33
3794858	chr3	rs4687562	52918422	C	T	0.364	0.371	1.0	-0.057194885093252	0.0177	0.001196	14004	16757	14424.77
3795673	chr3	rs4687683	52918499	T	G	0.378	0.386	1.0	-0.0605996221289296	0.0175	0.0005487	14004	16757	14424.77
3789594	chr3	rs4687684	52918513	C	T	0.378	0.386	1.0	-0.0605996221289296	0.0175	0.0005481	14004	16757	14424.77
3804238	chr3	rs2878762	52919002	T	C	0.68	0.672	1.0	0.0562007331879655	0.0181	0.001962	14004	16757	14424.77
3791082	chr3	rs2336668	52919096	G	T	0.378	0.386	1.0	-0.0603021738083819	0.0175	0.0005826	14004	16757	14424.77
3788785	chr3	rs12638968	52919447	T	A	0.363	0.371	1.0	-0.0577032681284449	0.0177	0.001095	14004	16757	14424.77
3788608	chr3	rs186477283	52919511	C	T	0.984	0.984	0.986	0.0087020272939009	0.0784	0.9121	10518	13129	10905.36
3797980	chr3	rs181785549	52920188	C	G	0.984	0.984	0.987	0.0063001125484799	0.0785	0.9356	10518	13129	10905.36
3789865	chr3	rs117229486	52921747	C	T	0.984	0.984	0.987	0.0067968490002727	0.0785	0.9306	10518	13129	10905.36
3797838	chr3	rs118131965	52921808	C	T	0.981	0.983	0.784	0.0291995144044279	0.0827	0.7238	9609	12400	10048.88
3794198	chr3	rs146006971	52922419	C	T	0.984	0.985	0.988	0.036997088886122	0.0763	0.628	11508	14129	11900.33
3794160	chr3	rs6795646	52922621	C	T	0.363	0.371	1.0	-0.0570995920405728	0.0177	0.001244	14004	16757	14424.77
3800553	chr3	rs9880978	52923251	G	C	0.377	0.385	1.0	-0.0598030843707537	0.0176	0.0006558	14004	16757	14424.77
3802848	chr3	rs13060282	52923714	G	A	0.956	0.956	0.979	0.0239020562806236	0.0419	0.5684	14004	16757	14424.77
3801898	chr3	rs9810807	52924227	C	T	0.377	0.385	0.999	-0.0601959637034527	0.0176	0.0006054	14004	16757	14424.77
3807044	chr3	rs189598787	52924871	G	A	0.984	0.984	0.982	0.0074025335167413	0.0783	0.9243	10518	13129	10905.36
3788097	chr3	rs11714793	52924930	A	G	0.957	0.956	0.978	0.0205964297986501	0.0421	0.6242	14004	16757	14424.77
3792892	chr3	rs9836178	52925403	T	C	0.331	0.338	0.99	-0.0527996915922012	0.0181	0.003641	14004	16757	14424.77
3795917	chr3	rs11713324	52926687	T	C	0.956	0.956	0.976	0.0260965047212743	0.0419	0.5333	14004	16757	14424.77
3792660	chr3	rs11713479	52927060	T	C	0.956	0.956	0.976	0.0262036654966364	0.0419	0.5314	14004	16757	14424.77
3787546	chr3	rs35651539	52927228	T	C	0.956	0.956	0.976	0.0222017079836866	0.042	0.5967	14004	16757	14424.77
3799714	chr3	rs191859567	52928094	C	T	0.984	0.985	0.989	0.0382009626151637	0.0763	0.6169	11508	14129	11900.33
3802563	chr3	rs149320735	52928347	C	T	0.981	0.981	0.649	0.0511967897311259	0.0768	0.5049	13457	16217	13881.29
3796737	chr3	rs75791629	52929072	G	A	0.956	0.956	0.972	0.0234039777790161	0.042	0.5776	14004	16757	14424.77
3793151	chr3	rs141613519	52929974	G	A	0.979	0.982	0.694	-0.126198345257731	0.0717	0.07839	14004	16757	14424.77
3792248	chr3	rs185705987	52930455	A	G	0.984	0.985	0.997	-0.006199175242821	0.0787	0.9371	10518	13129	10905.36
3798207	chr3	rs139924336	52930782	G	A	0.951	0.957	0.787	-0.0456984484517478	0.046	0.3206	13014	15757	13429.79
3804150	chr3	rs9844736	52931971	T	G	0.32	0.327	0.993	-0.0525994101433915	0.0183	0.003995	14004	16757	14424.77
3803490	chr3	rs190741566	52932267	C	A	0.984	0.985	0.997	-0.006199175242821	0.0787	0.9368	10518	13129	10905.36
3787506	chr3	rs4629327	52932679	T	G	0.917	0.925	0.808	-0.0152050125429676	0.0338	0.6532	14004	16757	14424.77
3787143	chr3	rs13062228	52932744	T	C	0.944	0.942	0.975	0.0336958638567256	0.0369	0.3611	14004	16757	14424.77
3800146	chr3	rs74283391	52933216	A	T	0.969	0.968	0.858	0.0097027754613851	0.052	0.8523	14004	16757	14424.77
3802300	chr3	rs6773040	52935428	C	A	0.32	0.327	0.994	-0.053200374867981	0.0183	0.003616	14004	16757	14424.77
3806386	chr3	rs35404467	52935763	T	C	0.944	0.942	0.976	0.0341985075799122	0.0369	0.3538	14004	16757	14424.77
3795627	chr3	rs11922975	52936763	C	T	0.391	0.399	0.995	-0.0600048139370291	0.0175	0.0006121	14004	16757	14424.77
3786383	chr3	rs36126605	52937560	G	A	0.944	0.942	0.977	0.0333960906184285	0.0369	0.3645	14004	16757	14424.77
3807172	chr3	rs1134546	52937774	A	G	0.867	0.855	0.903	0.0318958749835631	0.0262	0.2235	14004	16757	14424.77
3787761	chr3	rs7626551	52938092	C	G	0.391	0.399	0.995	-0.0603021738083819	0.0175	0.0005747	14004	16757	14424.77
3805211	chr3	rs191525242	52939687	A	T	0.985	0.985	0.997	0.0312951579807101	0.0766	0.683	11508	14129	11900.33
3803915	chr3	rs11715231	52942776	G	A	0.943	0.942	0.981	0.0274011363479391	0.0367	0.4566	14004	16757	14424.77
3795303	chr3	rs13068194	52942876	C	T	0.943	0.941	0.976	0.0307037775750057	0.0366	0.4016	14004	16757	14424.77
3805744	chr3	rs11715498	52943551	G	C	0.942	0.941	0.977	0.0339955472579582	0.0365	0.3515	14004	16757	14424.77
3797639	chr3	rs186273979	52943643	T	C	0.984	0.985	0.997	-0.003596459514405	0.0787	0.9634	10518	13129	10905.36
3787950	chr3	rs11716506	52944328	C	T	0.942	0.941	0.977	0.0346043046869299	0.0364	0.3416	14004	16757	14424.77
3795179	chr3	rs11716612	52944645	C	T	0.942	0.941	0.977	0.0347974835421732	0.0364	0.3393	14004	16757	14424.77
3800173	chr3	rs9865248	52944724	C	T	0.392	0.401	0.997	-0.0605040040910452	0.0175	0.0005329	14004	16757	14424.77
3807210	chr3	rs56231111	52945786	A	G	0.942	0.941	0.978	0.0347974835421732	0.0364	0.3389	14004	16757	14424.77
3803162	chr3	rs9871175	52945930	G	A	0.392	0.401	0.997	-0.0605996221289296	0.0175	0.0005197	14004	16757	14424.77
3795543	chr3	rs182218006	52947910	T	C	0.985	0.985	0.997	0.0312951579807101	0.0766	0.683	11508	14129	11900.33
3800309	chr3	rs189198390	52948134	G	C	0.985	0.985	0.998	0.0251022847608284	0.0767	0.7437	11508	14129	11900.33
3805087	chr3	rs4687687	52948332	A	G	0.392	0.401	0.998	-0.0615031325940498	0.0175	0.0004279	14004	16757	14424.77
3789647	chr3	rs13067373	52948461	A	G	0.942	0.94	0.98	0.0358978909969844	0.0363	0.3228	14004	16757	14424.77
3789944	chr3	rs74338500	52948484	C	T	0.917	0.925	0.804	-0.0142003494011414	0.0339	0.6751	14004	16757	14424.77
3804025	chr3	rs4687689	52948674	A	C	0.394	0.402	0.995	-0.0598986354083514	0.0175	0.0006107	14004	16757	14424.77
3798209	chr3	rs185647891	52948746	C	T	0.984	0.985	0.998	-0.0036968248442897	0.0787	0.9625	10518	13129	10905.36
3806245	chr3	rs35569457	52949143	T	G	0.942	0.94	0.975	0.0361969153118182	0.0363	0.3191	14004	16757	14424.77
3802895	chr3	rs11708337	52949254	A	G	0.942	0.94	0.981	0.0361004656247227	0.0363	0.3201	14004	16757	14424.77
3796975	chr3	rs183946302	52950541	T	C	0.985	0.985	0.997	0.031498667059371	0.0765	0.6807	11508	14129	11900.33
3800686	chr3	rs4608686	52950554	A	G	0.942	0.94	0.981	0.0361004656247227	0.0363	0.3196	14004	16757	14424.77
3807283	chr3	rs12629687	52950659	T	C	0.392	0.401	0.997	-0.0611947843281922	0.0175	0.0004599	14004	16757	14424.77
3793594	chr3	rs12637566	52950661	G	A	0.984	0.985	0.998	-0.0036968248442897	0.0787	0.9628	10518	13129	10905.36
3795221	chr3	rs141420129	52950838	A	G	0.986	0.986	0.926	-0.0149004625639624	0.0999	0.8814	8076	9053	8125.4
3792409	chr3	rs2336162	52951519	C	T	0.32	0.326	0.995	-0.0540972217202848	0.0183	0.003041	14004	16757	14424.77
3801537	chr3	rs183240576	52951743	A	G	0.984	0.985	0.998	-0.0036968248442897	0.0787	0.9625	10518	13129	10905.36
3798269	chr3	rs3733034	52952433	C	T	0.942	0.941	0.982	0.0324962313421326	0.0364	0.3716	14004	16757	14424.77
3806459	chr3	rs193216366	52952622	T	C	0.984	0.985	0.998	-0.003797200248385	0.0787	0.9615	10518	13129	10905.36
3791052	chr3	rs9880619	52953055	G	A	0.392	0.401	0.995	-0.0613967948653235	0.0175	0.0004473	14004	16757	14424.77
3793267	chr3	rs6762260	52953069	T	C	0.942	0.94	0.982	0.0361004656247227	0.0362	0.3186	14004	16757	14424.77
3787093	chr3	rs183937595	52953127	C	T	0.984	0.985	0.998	-0.0036968248442897	0.0787	0.9625	10518	13129	10905.36
3789421	chr3	rs9985365	52953844	A	G	0.378	0.386	0.994	-0.0586996008587778	0.0176	0.000857	14004	16757	14424.77
3791477	chr3	rs73839535	52954169	T	C	0.942	0.94	0.982	0.0361969153118182	0.0362	0.3179	14004	16757	14424.77
3801946	chr3	rs3774347	52955490	T	C	0.948	0.948	0.947	0.0565031992337321	0.0401	0.1589	13014	15757	13429.79
3806185	chr3	rs3733035	52956023	A	G	0.942	0.94	0.983	0.0358978909969844	0.0362	0.3209	14004	16757	14424.77
3796510	chr3	rs11130331	52956918	G	A	0.392	0.4	0.994	-0.0620030714417325	0.0175	0.0003984	14004	16757	14424.77
3796082	chr3	rs80116861	52957229	T	G	0.846	0.849	0.775	-0.0633019526702622	0.0265	0.01701	14004	16757	14424.77
3806426	chr3	rs61473083	52957402	T	C	0.942	0.94	0.983	0.0323026073786261	0.0363	0.3731	14004	16757	14424.77
3806135	chr3	rs13095705	52958304	C	T	0.942	0.94	0.983	0.0352995739869328	0.0362	0.3301	14004	16757	14424.77
3807498	chr3	rs2710342	52958439	T	C	0.319	0.326	0.989	-0.0557981629302465	0.0183	0.002326	14004	16757	14424.77
3803603	chr3	rs184151472	52958531	G	A	0.985	0.985	0.998	0.0326027085440124	0.0765	0.6703	11508	14129	11900.33
3792493	chr3	rs11720488	52958590	G	A	0.942	0.94	0.983	0.0315955615897506	0.0363	0.3842	14004	16757	14424.77
3791724	chr3	rs11713376	52958927	A	G	0.942	0.94	0.983	0.0314017631395316	0.0363	0.3867	14004	16757	14424.77
3796833	chr3	rs11705797	52959216	G	A	0.942	0.94	0.983	0.0317021347305135	0.0363	0.3823	14004	16757	14424.77
3794640	chr3	rs190267482	52959277	T	C	0.984	0.985	0.999	-0.0028039273327342	0.0787	0.9716	10518	13129	10905.36
3787442	chr3	rs9847024	52959537	A	C	0.682	0.675	0.985	0.0570039574677328	0.0184	0.001914	14004	16757	14424.77
3806057	chr3	rs111941291	52960194	C	T	0.984	0.985	0.986	-0.0012007205765188	0.0793	0.9884	10518	13129	10905.36
3789840	chr3	rs3733036	52960294	A	T	0.955	0.956	0.786	0.0606999130996222	0.0452	0.179	14004	16757	14424.77
3791556	chr3	rs2581810	52960859	C	T	0.353	0.356	0.981	-0.0338981034057645	0.018	0.05882	14004	16757	14424.77
3789138	chr3	rs117853587	52960921	G	A	0.986	0.986	0.764	-0.0515986041477272	0.1059	0.6262	9095	8741	8687.81
3786630	chr3	rs13082061	52962748	C	G	0.338	0.341	0.98	-0.0313049258284153	0.0181	0.08425	14004	16757	14424.77
3794304	chr3	rs11718834	52963668	A	C	0.942	0.94	0.995	0.0363994293800054	0.0361	0.3134	14004	16757	14424.77
3799857	chr3	rs117299409	52963871	G	T	0.985	0.986	0.683	-0.0562952570552056	0.0985	0.5676	10199	12972	10629.87
3792094	chr3	rs10510761	52965255	C	T	0.942	0.94	0.996	0.0361004656247227	0.0361	0.3172	14004	16757	14424.77
3798162	chr3	rs117055919	52965514	G	C	0.984	0.981	0.879	0.229499310617107	0.0744	0.002043	11976	14538	12316.42
3803956	chr3	rs2710339	52965713	G	A	0.41	0.415	0.979	-0.0416035498550752	0.0175	0.01728	14004	16757	14424.77
3789441	chr3	rs2581827	52966558	C	T	0.41	0.415	0.979	-0.0418016408837633	0.0175	0.01668	14004	16757	14424.77
3787904	chr3	rs34493168	52966821	A	G	0.942	0.94	0.996	0.0363029992242924	0.0361	0.3143	14004	16757	14424.77
3787993	chr3	rs190512442	52967444	T	C	0.985	0.985	0.998	0.0355987772398635	0.0765	0.6422	11508	14129	11900.33
3802046	chr3	rs183202781	52967560	A	G	0.985	0.985	0.998	0.0355987772398635	0.0765	0.6415	11508	14129	11900.33
3806926	chr3	rs141849357	52968003	G	T	0.97	0.969	0.854	0.0108014536938559	0.0532	0.8397	14004	16757	14424.77
3787172	chr3	rs2257216	52968726	T	C	0.41	0.415	0.981	-0.0423022562339069	0.0175	0.01536	14004	16757	14424.77
3792547	chr3	rs2710314	52969128	T	C	0.41	0.415	0.981	-0.0421979407001862	0.0175	0.0156	14004	16757	14424.77
3789624	chr3	rs2710313	52969529	T	A	0.396	0.4	0.98	-0.0390007373497326	0.0175	0.02606	14004	16757	14424.77
3794753	chr3	rs13092352	52969697	C	T	0.942	0.94	0.997	0.0358014124633833	0.0361	0.3214	14004	16757	14424.77
3787191	chr3	rs74555247	52969855	C	G	0.9	0.9	0.883	0.0515957486436504	0.03	0.08561	14004	16757	14424.77
3799308	chr3	rs189584754	52970103	A	G	0.985	0.985	0.998	0.0360040066341877	0.0765	0.6383	11508	14129	11900.33
3789901	chr3	rs181993788	52970312	T	C	0.985	0.985	0.998	0.0360040066341877	0.0765	0.6382	11508	14129	11900.33
3791984	chr3	rs62253602	52970877	C	T	0.877	0.878	0.94	0.0209979909956055	0.0267	0.4326	14004	16757	14424.77
3806607	chr3	rs74658899	52971240	T	C	0.822	0.825	0.77	-0.0551005327305046	0.0251	0.02833	14004	16757	14424.77
3794288	chr3	rs11713290	52971579	G	A	0.942	0.94	0.996	0.0363029992242924	0.0361	0.3148	14004	16757	14424.77
3790136	chr3	rs11714037	52971680	C	A	0.943	0.941	0.997	0.0332993704009261	0.0362	0.3567	14004	16757	14424.77
3793330	chr3	rs12495610	52971800	T	C	0.978	0.978	0.639	0.0456996792509903	0.0814	0.5747	11403	11198	11063.95
3797359	chr3	rs145389157	52971984	C	G	0.984	0.985	0.997	-0.0010005003335835	0.0788	0.9899	10518	13129	10905.36
3800670	chr3	rs184082304	52972327	A	C	0.985	0.985	0.998	0.0363994293800054	0.0765	0.6348	11508	14129	11900.33
3806760	chr3	rs2581797	52972468	C	T	0.353	0.355	0.982	-0.0363009797263316	0.018	0.04301	14004	16757	14424.77
3803771	chr3	rs62253603	52972862	G	A	0.878	0.878	0.945	0.0228958774769045	0.0267	0.3906	14004	16757	14424.77
3787163	chr3	rs2581801	52972907	G	T	0.338	0.34	0.984	-0.0323992324466777	0.0181	0.07332	14004	16757	14424.77
3787309	chr3	rs13069006	52973305	G	C	0.943	0.941	0.995	0.0335991726304121	0.0362	0.3531	14004	16757	14424.77
3804943	chr3	rs2581802	52973373	A	T	0.338	0.34	0.985	-0.0323992324466777	0.0181	0.073	14004	16757	14424.77
3796471	chr3	rs2710346	52974152	C	T	0.409	0.414	0.981	-0.0425004857321486	0.0174	0.01479	14004	16757	14424.77
3806849	chr3	rs13074524	52974184	A	G	0.942	0.94	0.995	0.0371030879515023	0.0361	0.3045	14004	16757	14424.77
3796586	chr3	rs2336540	52974589	G	A	0.942	0.94	0.996	0.03649585023784	0.0361	0.3115	14004	16757	14424.77
3795986	chr3	rs2336541	52974630	G	C	0.942	0.94	0.996	0.0366019024445485	0.0361	0.3113	14004	16757	14424.77
3802560	chr3	rs62253604	52975069	C	T	0.877	0.877	0.948	0.023198814502523	0.0266	0.3827	14004	16757	14424.77
3803260	chr3	rs11717715	52975565	G	A	0.942	0.94	0.995	0.0366019024445485	0.0361	0.3104	14004	16757	14424.77
3803369	chr3	rs11710707	52975916	A	G	0.943	0.941	0.996	0.0338022134084658	0.0362	0.3508	14004	16757	14424.77
3790265	chr3	rs11718538	52975987	C	G	0.942	0.94	0.995	0.0368043345220483	0.0361	0.3086	14004	16757	14424.77
3791706	chr3	rs2710345	52976075	T	C	0.337	0.34	0.985	-0.0323992324466777	0.0181	0.07377	14004	16757	14424.77
3792229	chr3	rs7621939	52976469	C	T	0.663	0.66	0.985	0.0323026073786261	0.0181	0.07398	14004	16757	14424.77
3786849	chr3	rs62253605	52978418	T	C	0.532	0.537	0.968	-0.053200374867981	0.0174	0.002245	14004	16757	14424.77
3787128	chr3	rs2710332	52978691	A	G	0.536	0.541	0.96	-0.0523043316292892	0.0175	0.002753	14004	16757	14424.77
3796016	chr3	rs2581805	52979050	T	C	0.337	0.34	0.987	-0.0325955083699338	0.0181	0.07147	14004	16757	14424.77
3796632	chr3	rs35380116	52979178	A	G	0.351	0.354	0.987	-0.0361972883118878	0.0179	0.0432	14004	16757	14424.77
3793562	chr3	rs13072395	52980573	T	C	0.943	0.941	0.995	0.0338988850054592	0.0362	0.3492	14004	16757	14424.77
3793602	chr3	rs11130332	52981119	A	T	0.352	0.354	0.988	-0.0361039752308815	0.0179	0.04416	14004	16757	14424.77
3790466	chr3	rs35720014	52982110	A	C	0.943	0.941	0.995	0.0341985075799122	0.0362	0.3448	14004	16757	14424.77
3800134	chr3	rs2581815	52982159	G	C	0.351	0.354	0.988	-0.0361972883118878	0.0179	0.04334	14004	16757	14424.77
3804744	chr3	rs142304885	52982255	A	C	0.984	0.985	0.997	0.0002999550089979	0.0788	0.9971	10518	13129	10905.36
3797341	chr3	rs2952830	52982296	G	A	0.535	0.54	0.962	-0.0517039049923374	0.0175	0.003051	14004	16757	14424.77
3800724	chr3	rs7648514	52983246	G	C	0.337	0.339	0.988	-0.0328951617042694	0.0181	0.06886	14004	16757	14424.77
3805139	chr3	rs6445550	52983434	G	A	0.663	0.661	0.988	0.0327962744150825	0.0181	0.07001	14004	16757	14424.77
3792542	chr3	rs11708223	52983806	A	G	0.337	0.339	0.988	-0.0328951617042694	0.0181	0.06904	14004	16757	14424.77
3805365	chr3	rs62253606	52983902	A	G	0.877	0.877	0.962	0.0235016597850914	0.0264	0.3731	14004	16757	14424.77
3794890	chr3	rs13078834	52984770	G	T	0.943	0.941	0.994	0.0341985075799122	0.0362	0.3453	14004	16757	14424.77
3799502	chr3	rs116887549	52984965	C	T	0.824	0.827	0.765	-0.050398957583852	0.0254	0.04728	14004	16757	14424.77
3791269	chr3	rs59643635	52985291	A	G	0.984	0.985	0.986	0.0399031725325864	0.0766	0.6022	11508	14129	11900.33
3803651	chr3	rs9865094	52985319	G	C	0.352	0.354	0.988	-0.0360003042410416	0.0179	0.04469	14004	16757	14424.77
3800507	chr3	rs9831409	52985711	A	T	0.351	0.354	0.988	-0.0363009797263316	0.0179	0.04295	14004	16757	14424.77
3804055	chr3	rs75446298	52985924	G	T	0.971	0.97	0.834	0.0022973590486834	0.0544	0.9656	14004	16757	14424.77
3796914	chr3	rs36051354	52986012	T	C	0.531	0.537	0.97	-0.0536012187552047	0.0174	0.002054	14004	16757	14424.77
3788507	chr3	rs34872575	52986277	G	A	0.943	0.941	0.994	0.0346043046869299	0.0362	0.3397	14004	16757	14424.77
3790728	chr3	rs9311485	52987645	T	G	0.351	0.354	0.988	-0.0361039752308815	0.0179	0.04413	14004	16757	14424.77
3794929	chr3	rs62253608	52989383	C	T	0.877	0.877	0.963	0.0234039777790161	0.0264	0.3743	14004	16757	14424.77
3794642	chr3	rs183280651	52989880	T	A	0.985	0.985	0.997	0.0379025370484673	0.0766	0.6209	11508	14129	11900.33
3793669	chr3	rs11717132	52990650	G	A	0.942	0.94	0.993	0.0381047060335456	0.0362	0.2925	14004	16757	14424.77
3789851	chr3	rs145493354	52991019	G	C	0.984	0.985	0.998	0.001099395443301	0.0788	0.9891	10518	13129	10905.36
3789961	chr3	rs2439434	52991189	G	A	0.395	0.399	0.983	-0.0393959285025942	0.0175	0.02457	14004	16757	14424.77
3797064	chr3	rs2465101	52991307	A	T	0.395	0.399	0.983	-0.0394999521368577	0.0175	0.0243	14004	16757	14424.77
3791785	chr3	rs75794552	52991584	C	T	0.942	0.94	0.993	0.0381047060335456	0.0362	0.2917	14004	16757	14424.77
3787820	chr3	rs60887045	52992278	C	A	0.942	0.94	0.993	0.0382009626151637	0.0362	0.2912	14004	16757	14424.77
3794828	chr3	rs35378159	52992992	G	A	0.943	0.94	0.994	0.0349037160078804	0.0363	0.3358	14004	16757	14424.77
3805375	chr3	rs185712908	52993147	G	A	0.984	0.985	0.997	-0.000200020002667	0.0789	0.9978	10518	13129	10905.36
3797121	chr3	rs2336669	52994138	A	G	0.655	0.652	0.977	0.0350002811846215	0.0181	0.05307	14004	16757	14424.77
3801226	chr3	rs2581803	52994981	G	A	0.395	0.399	0.983	-0.0399994162638657	0.0175	0.02253	14004	16757	14424.77
3789392	chr3	rs34313969	52995166	A	G	0.942	0.94	0.993	0.0381047060335456	0.0362	0.2926	14004	16757	14424.77
3787452	chr3	rs6770957	52995416	T	C	0.663	0.661	0.988	0.0326994961630157	0.0181	0.07077	14004	16757	14424.77
3790628	chr3	rs2710326	52995444	T	C	0.409	0.414	0.983	-0.0433982268254708	0.0175	0.01296	14004	16757	14424.77
3796191	chr3	rs58515094	52995575	C	T	0.942	0.94	0.993	0.0384992991506098	0.0362	0.2875	14004	16757	14424.77
3800755	chr3	rs4515041	52996032	T	A	0.409	0.414	0.983	-0.0433982268254708	0.0175	0.01284	14004	16757	14424.77
3790159	chr3	rs61172708	52996052	T	G	0.942	0.94	0.993	0.0381047060335456	0.0362	0.2922	14004	16757	14424.77
3792556	chr3	rs7652131	52997154	C	T	0.663	0.661	0.988	0.0327962744150825	0.0181	0.07006	14004	16757	14424.77
3799908	chr3	rs4519686	52997871	T	C	0.337	0.339	0.988	-0.0326988269632397	0.0181	0.07081	14004	16757	14424.77
3793119	chr3	rs35385050	52997945	C	A	0.943	0.941	0.993	0.0350968370374295	0.0363	0.3338	14004	16757	14424.77
3798041	chr3	rs2336670	52998504	T	G	0.409	0.414	0.983	-0.0435966737180782	0.0175	0.01244	14004	16757	14424.77
3786908	chr3	rs11713206	52999243	A	G	0.943	0.941	0.993	0.0339955472579582	0.0363	0.3482	14004	16757	14424.77
3794742	chr3	rs9812543	52999789	G	A	0.663	0.661	0.988	0.0327962744150825	0.0181	0.06957	14004	16757	14424.77
3790144	chr3	rs188216312	52999847	C	A	0.984	0.985	0.998	-0.000200020002667	0.0789	0.9975	10518	13129	10905.36
3794891	chr3	rs71299700	53000232	C	A	0.942	0.94	0.993	0.0381047060335456	0.0362	0.2918	14004	16757	14424.77
3792075	chr3	rs11707576	53001007	C	T	0.337	0.339	0.989	-0.0334016766340304	0.0181	0.06468	14004	16757	14424.77
3788668	chr3	rs62253649	53001847	A	G	0.877	0.876	0.965	0.0227003855207759	0.0263	0.3879	14004	16757	14424.77
3804240	chr3	rs9823697	53002150	G	A	0.395	0.399	0.983	-0.0409990935346932	0.0175	0.01929	14004	16757	14424.77
3799526	chr3	rs35737577	53002557	G	C	0.942	0.94	0.992	0.0381047060335456	0.0362	0.2928	14004	16757	14424.77
3805433	chr3	rs2336671	53002708	T	C	0.332	0.333	0.987	-0.0326988269632397	0.0182	0.0721	14004	16757	14424.77
3801759	chr3	rs2245424	53003021	G	C	0.409	0.414	0.983	-0.044401309298167	0.0175	0.01102	14004	16757	14424.77
3796673	chr3	rs193188131	53003037	T	C	0.984	0.985	0.998	0.0004998750416509	0.0789	0.9945	10518	13129	10905.36
3793007	chr3	rs11717619	53003179	A	C	0.942	0.94	0.992	0.0382009626151637	0.0362	0.291	14004	16757	14424.77
3794769	chr3	rs149375877	53003546	G	A	0.984	0.985	0.998	0.0006997551142732	0.0789	0.9927	10518	13129	10905.36
3805603	chr3	rs189478717	53003939	C	A	0.985	0.985	0.996	0.0399992561638529	0.0766	0.6012	11508	14129	11900.33
3800429	chr3	rs6792578	53004604	G	A	0.668	0.667	0.987	0.0329027196757078	0.0182	0.07026	14004	16757	14424.77
3791250	chr3	rs6768844	53004620	C	T	0.668	0.667	0.988	0.0329027196757078	0.0182	0.07014	14004	16757	14424.77
3807217	chr3	rs57916015	53005110	T	G	0.877	0.877	0.969	0.0246048038572487	0.0263	0.3506	14004	16757	14424.77
3789235	chr3	rs35849389	53005235	A	G	0.942	0.94	0.992	0.03649585023784	0.0362	0.3133	14004	16757	14424.77
3796104	chr3	rs146182136	53005711	T	A	0.968	0.969	0.927	0.0080971295874548	0.0503	0.8724	14004	16757	14424.77
3804622	chr3	rs139046372	53005996	G	C	0.98	0.979	0.991	0.0633972451297916	0.0632	0.316	12770	15725	13307.91
3801307	chr3	rs35671032	53006055	T	C	0.877	0.876	0.969	0.022299507494767	0.0263	0.3968	14004	16757	14424.77
3790533	chr3	rs149880418	53006163	T	C	0.98	0.979	0.992	0.0630968574396732	0.0632	0.3181	12770	15725	13307.91
3788410	chr3	rs34933390	53006265	T	G	0.942	0.94	0.992	0.0363029992242924	0.0362	0.3157	14004	16757	14424.77
3804037	chr3	rs140429362	53007712	T	C	0.968	0.972	0.752	-0.0724954268501865	0.0586	0.2162	13014	15757	13429.79
3800222	chr3	rs2336672	53007803	T	C	0.591	0.586	0.983	0.0443995872966845	0.0175	0.01096	14004	16757	14424.77
3791579	chr3	rs9846976	53007995	T	C	0.668	0.667	0.988	0.0332993704009261	0.0182	0.06698	14004	16757	14424.77
3807213	chr3	rs35384050	53008769	G	T	0.942	0.94	0.991	0.0368043345220483	0.0362	0.3099	14004	16757	14424.77
3802836	chr3	rs73087044	53009043	C	G	0.878	0.877	0.97	0.0247999239054771	0.0264	0.3473	14004	16757	14424.77
3804649	chr3	rs6801235	53009595	T	C	0.61	0.607	0.981	0.039701366851552	0.0176	0.02398	14004	16757	14424.77
3791375	chr3	rs144840197	53009915	A	G	0.987	0.986	0.623	0.0910009082162264	0.1095	0.4062	9337	13012	10360.32
3789249	chr3	rs13091844	53010271	C	T	0.942	0.94	0.99	0.0366983037826737	0.0362	0.3106	14004	16757	14424.77
3795611	chr3	rs36090694	53010742	T	C	0.943	0.941	0.991	0.0329994782631079	0.0363	0.3635	14004	16757	14424.77
3794526	chr3	rs9842974	53011050	C	A	0.668	0.667	0.985	0.0324962313421326	0.0182	0.0741	14004	16757	14424.77
3806497	chr3	rs11130333	53011374	A	G	0.876	0.876	0.963	0.024097313483794	0.0263	0.3605	14004	16757	14424.77
3799587	chr3	rs11706035	53011868	A	T	0.942	0.94	0.99	0.0366019024445485	0.0362	0.3126	14004	16757	14424.77
3793453	chr3	rs34943350	53012888	C	T	0.943	0.94	0.99	0.0329027196757078	0.0363	0.3656	14004	16757	14424.77
3786686	chr3	rs62253653	53013267	A	G	0.885	0.886	0.916	0.0226026252094292	0.0278	0.4165	14004	16757	14424.77
3797968	chr3	rs11720191	53013839	T	C	0.942	0.94	0.99	0.0366983037826737	0.0362	0.3119	14004	16757	14424.77
3805747	chr3	rs2581816	53014657	C	T	0.591	0.587	0.977	0.0441986870716702	0.0175	0.01155	14004	16757	14424.77
3791756	chr3	rs150887953	53015430	G	A	0.98	0.979	0.997	0.0647010079358763	0.0636	0.3091	12770	15725	13307.91
3797896	chr3	rs11710394	53015839	A	G	0.942	0.94	0.989	0.0366019024445485	0.0363	0.3132	14004	16757	14424.77
3798527	chr3	rs60942590	53016421	G	A	0.942	0.94	0.988	0.0363994293800054	0.0363	0.3152	14004	16757	14424.77
3799616	chr3	rs2581819	53016552	C	A	0.408	0.413	0.979	-0.0437011352710986	0.0175	0.01259	14004	16757	14424.77
3792143	chr3	rs143608875	53016699	C	T	0.98	0.979	0.993	0.0670042287804738	0.0636	0.2924	12770	15725	13307.91
3791539	chr3	rs2564930	53017307	T	C	0.408	0.413	0.979	-0.0437951599996715	0.0175	0.01232	14004	16757	14424.77
3802102	chr3	rs34561018	53019964	G	T	0.965	0.963	0.755	0.0605963861236938	0.0523	0.247	14004	16757	14424.77
3806392	chr3	rs6777554	53020063	G	A	0.732	0.735	0.86	0.0355022698424966	0.0206	0.08505	14004	16757	14424.77
3787907	chr3	rs2581820	53020544	A	G	0.35	0.352	0.981	-0.0361972883118878	0.018	0.04481	14004	16757	14424.77
3794652	chr3	rs2564931	53020559	G	A	0.472	0.474	0.977	-0.0453007592301635	0.0173	0.008889	14004	16757	14424.77
3799771	chr3	rs2581821	53021588	T	G	0.529	0.534	0.972	-0.0532952970582236	0.0174	0.002172	14004	16757	14424.77
3806964	chr3	rs2581822	53021749	G	A	0.529	0.534	0.972	-0.0530000131617053	0.0174	0.002303	14004	16757	14424.77
3800350	chr3	rs2564932	53022010	C	A	0.529	0.534	0.972	-0.053200374867981	0.0174	0.002196	14004	16757	14424.77
3797503	chr3	rs2581823	53022076	C	G	0.331	0.331	0.981	-0.0318003125497978	0.0183	0.08209	14004	16757	14424.77
3799685	chr3	rs2581824	53022408	C	A	0.471	0.474	0.978	-0.0453949344903922	0.0173	0.008669	14004	16757	14424.77
3806111	chr3	rs2564933	53023373	A	C	0.529	0.534	0.972	-0.0534007767271153	0.0174	0.00211	14004	16757	14424.77
3805253	chr3	rs62253656	53023428	G	C	0.878	0.877	0.972	0.0275957115907991	0.0264	0.2957	14004	16757	14424.77
3795560	chr3	rs11130335	53023635	C	T	0.878	0.878	0.971	0.0254045542217263	0.0264	0.3366	14004	16757	14424.77
3806267	chr3	rs13058817	53024139	C	T	0.942	0.94	0.982	0.0315955615897506	0.0364	0.3855	14004	16757	14424.77
3791046	chr3	rs17052697	53024216	G	A	0.945	0.946	0.815	0.0423983514166169	0.0403	0.2922	14004	16757	14424.77
3807606	chr3	rs2564934	53024580	G	A	0.471	0.474	0.977	-0.0454995840713661	0.0173	0.0086	14004	16757	14424.77
3788747	chr3	rs2564936	53025585	A	C	0.471	0.474	0.977	-0.0456042446050211	0.0173	0.008519	14004	16757	14424.77
3806410	chr3	rs146300823	53025818	A	C	0.983	0.981	0.893	0.216296161356764	0.0733	0.003164	11976	14538	12316.42
3796071	chr3	rs12053904	53025837	C	T	0.878	0.878	0.972	0.0259016375226531	0.0264	0.3269	14004	16757	14424.77
3802630	chr3	rs2564937	53025859	C	T	0.471	0.474	0.976	-0.0454995840713661	0.0173	0.008674	14004	16757	14424.77
3789856	chr3	rs6771610	53026104	T	C	0.67	0.669	0.979	0.0310043588626902	0.0183	0.09094	14004	16757	14424.77
3802183	chr3	rs35076015	53026366	C	T	0.942	0.94	0.98	0.0321960982163169	0.0364	0.3765	14004	16757	14424.77
3797822	chr3	rs2564938	53026384	C	T	0.472	0.474	0.975	-0.0462952789853036	0.0173	0.007581	14004	16757	14424.77
3802044	chr3	rs34238610	53026480	A	T	0.942	0.94	0.98	0.0315955615897506	0.0364	0.3849	14004	16757	14424.77
3791230	chr3	rs2115779	53026714	A	C	0.878	0.878	0.972	0.0258041896815329	0.0264	0.3286	14004	16757	14424.77
3795078	chr3	rs141435694	53027112	T	C	0.983	0.983	0.719	-0.0214994661132367	0.09	0.8108	10145	11700	10194.23
3806084	chr3	rs2246556	53027983	T	C	0.348	0.349	0.97	-0.0335050785573982	0.0181	0.06464	14004	16757	14424.77
3798503	chr3	rs2336720	53028061	C	T	0.872	0.871	0.96	0.0324962313421326	0.026	0.21	14004	16757	14424.77
3800903	chr3	rs185927570	53028231	C	T	0.984	0.984	0.961	0.0520040417467951	0.0758	0.4924	11508	14129	11900.33
3805030	chr3	rs2336721	53028375	C	T	0.872	0.871	0.96	0.0323026073786261	0.026	0.2134	14004	16757	14424.77
3795207	chr3	rs2564962	53031638	T	C	0.496	0.5	0.966	-0.052198967543594	0.0174	0.002656	14004	16757	14424.77
3797513	chr3	rs140645591	53032572	C	T	0.979	0.98	0.749	-0.0296966117368367	0.073	0.6842	12467	15217	12886.31
3805484	chr3	rs182466177	53032767	C	T	0.98	0.978	0.976	0.0733991495697677	0.0627	0.2414	12770	15725	13307.91
3787024	chr3	rs117000645	53032837	C	T	0.981	0.983	0.792	-0.0127003085782322	0.0866	0.8835	8619	11400	9053.91
3803348	chr3	rs2564920	53033057	A	C	0.496	0.5	0.966	-0.052198967543594	0.0174	0.002671	14004	16757	14424.77
3805364	chr3	rs116038867	53033112	C	T	0.979	0.978	0.966	0.0728042655546038	0.0627	0.2452	12770	15725	13307.91
3792296	chr3	rs2564919	53033295	A	G	0.496	0.5	0.966	-0.052198967543594	0.0174	0.002671	14004	16757	14424.77
3802881	chr3	rs117493077	53033399	C	T	0.985	0.985	0.692	0.094500761404526	0.0878	0.2818	12447	13470	12494.57
3790619	chr3	rs12635298	53033796	T	C	0.496	0.5	0.966	-0.052198967543594	0.0174	0.002676	14004	16757	14424.77
3787407	chr3	rs148687620	53034180	C	T	0.98	0.978	0.958	0.0664990979502052	0.061	0.2758	14004	16757	14424.77
3805129	chr3	rs183297265	53034570	A	C	0.985	0.987	0.938	-0.0570043080677942	0.0932	0.5411	8819	11430	9206.36
3789821	chr3	rs2581792	53035044	T	C	0.5	0.505	0.955	-0.0523043316292892	0.0175	0.002737	14004	16757	14424.77
3793586	chr3	rs143996981	53035809	G	A	0.98	0.978	0.976	0.0732969290614569	0.0627	0.2425	12770	15725	13307.91
3802252	chr3	rs117166886	53036642	G	A	0.985	0.983	0.835	0.146495741116149	0.0874	0.09353	10139	11013	10118.43
3807463	chr3	rs190037813	53036800	T	C	0.98	0.978	0.975	0.0736964589223369	0.0627	0.2393	12770	15725	13307.91
3787110	chr3	rs74599071	53037235	A	G	0.982	0.981	0.854	0.143996442472287	0.0708	0.04211	12523	15078	12859.9
3788058	chr3	rs2564917	53037695	C	T	0.476	0.478	0.968	-0.0449032281024259	0.0174	0.009761	14004	16757	14424.77
3802261	chr3	rs2564964	53038118	A	G	0.496	0.5	0.967	-0.0519988063604998	0.0174	0.002745	14004	16757	14424.77
3797499	chr3	rs75614137	53038280	C	T	0.94	0.942	0.604	-0.0807004239214553	0.0458	0.07791	14004	16757	14424.77
3798495	chr3	rs72965345	53038321	G	A	0.979	0.978	0.963	0.0825012215117438	0.0613	0.1785	13457	16217	13881.29
3795913	chr3	rs2581795	53038786	A	G	0.475	0.478	0.968	-0.0449973659307358	0.0174	0.00954	14004	16757	14424.77
3806199	chr3	rs7628501	53038983	C	T	0.978	0.976	0.943	0.0644010116835795	0.0585	0.2708	14004	16757	14424.77
3786765	chr3	rs1529544	53039455	G	A	0.452	0.453	0.976	-0.0398016818829366	0.0174	0.02207	14004	16757	14424.77
3792065	chr3	rs11711773	53040456	C	A	0.942	0.94	0.972	0.0305970979773775	0.0364	0.401	14004	16757	14424.77
3795858	chr3	rs11715894	53040459	T	A	0.472	0.474	0.975	-0.0440041354980549	0.0173	0.01106	14004	16757	14424.77
3786782	chr3	rs2581796	53040546	A	G	0.33	0.33	0.973	-0.0289963604415917	0.0184	0.1146	14004	16757	14424.77
3789784	chr3	rs116873908	53040698	G	A	0.951	0.952	0.794	0.0708032317954	0.0432	0.1011	14004	16757	14424.77
3794433	chr3	rs56129941	53041344	G	T	0.878	0.877	0.971	0.0270021387025708	0.0264	0.3057	14004	16757	14424.77
3801096	chr3	rs35174175	53041509	T	C	0.942	0.94	0.973	0.0307037775750057	0.0364	0.3988	14004	16757	14424.77
3786395	chr3	rs185857156	53041878	C	T	0.98	0.979	0.994	0.0669013524517588	0.0635	0.2921	12770	15725	13307.91
3790059	chr3	rs4687692	53042469	A	C	0.329	0.329	0.972	-0.0313049258284153	0.0184	0.08894	14004	16757	14424.77
3787464	chr3	rs71617204	53042951	G	A	0.942	0.94	0.971	0.0312951579807101	0.0365	0.3904	14004	16757	14424.77
3792753	chr3	rs28696085	53043334	T	C	0.98	0.979	0.98	0.0754042744478771	0.0624	0.2268	13457	16217	13881.29
3798128	chr3	rs56155510	53043637	C	T	0.878	0.877	0.971	0.0273038345273452	0.0263	0.3003	14004	16757	14424.77
3800211	chr3	rs72965350	53044936	T	C	0.98	0.979	0.973	0.0513012943555507	0.0616	0.4055	14004	16757	14424.77
3806136	chr3	rs2564947	53046216	C	T	0.348	0.35	0.971	-0.0374007702544828	0.0181	0.03919	14004	16757	14424.77
3801004	chr3	rs59224641	53046339	A	G	0.98	0.979	0.993	0.0705982488455367	0.0633	0.2651	12770	15725	13307.91
3787838	chr3	rs138772102	53046356	C	T	0.98	0.979	0.994	0.0693021569865934	0.0635	0.2757	12770	15725	13307.91
3805835	chr3	rs55962821	53046697	C	T	0.878	0.877	0.972	0.0267977123853779	0.0263	0.309	14004	16757	14424.77
3806221	chr3	rs60648378	53046708	G	A	0.98	0.979	0.993	0.0705982488455367	0.0633	0.2648	12770	15725	13307.91
3794244	chr3	rs140038778	53047120	G	A	0.981	0.984	0.663	-0.140400646303094	0.0762	0.06522	14004	16757	14424.77
3804503	chr3	rs9819608	53047213	T	C	0.98	0.978	0.98	0.0806025509320504	0.0623	0.1954	13457	16217	13881.29
3791710	chr3	rs117496343	53047386	G	A	0.985	0.986	0.746	-0.0557030028762507	0.1122	0.6194	8238	7792	7787.15
3787902	chr3	rs55794978	53047708	A	T	0.98	0.979	0.991	0.0736964589223369	0.0633	0.2437	12770	15725	13307.91
3801336	chr3	rs9852646	53048342	G	C	0.98	0.978	0.981	0.0805010641506168	0.0622	0.1956	13457	16217	13881.29
3805034	chr3	rs185931706	53048670	C	A	0.98	0.979	0.994	0.0697032857496389	0.0633	0.2714	12770	15725	13307.91
3801631	chr3	rs34979715	53048960	G	A	0.941	0.939	0.963	0.0299956000353805	0.0364	0.4095	14004	16757	14424.77
3807572	chr3	rs4687694	53049047	T	C	0.451	0.452	0.975	-0.0396039865931634	0.0174	0.02282	14004	16757	14424.77
3794991	chr3	rs12635933	53049103	G	A	0.878	0.877	0.972	0.0270021387025708	0.0263	0.3038	14004	16757	14424.77
3797017	chr3	rs137863343	53050364	A	G	0.981	0.984	0.654	-0.141598127131055	0.0767	0.06493	14004	16757	14424.77
3802733	chr3	rs143968962	53051022	A	G	0.98	0.979	0.993	0.0697032857496389	0.0635	0.2728	12770	15725	13307.91
3787258	chr3	rs149839478	53051330	T	A	0.982	0.983	0.859	-0.0824038262548157	0.0784	0.2932	11500	12520	11546.12
3786638	chr3	rs17304694	53051577	G	A	0.87	0.869	0.916	0.0250047589895661	0.0263	0.3424	14004	16757	14424.77
3798828	chr3	rs58309671	53053151	A	T	0.98	0.979	0.99	0.0754042744478771	0.0632	0.2333	12770	15725	13307.91
3798603	chr3	rs72965354	53053660	T	C	0.98	0.979	0.991	0.074197968103965	0.0632	0.2409	12770	15725	13307.91
3795390	chr3	rs35507120	53053924	C	T	0.942	0.939	0.969	0.0326027085440124	0.0364	0.3707	14004	16757	14424.77
3802886	chr3	rs55796351	53054150	A	T	0.87	0.869	0.917	0.0251022847608284	0.0263	0.341	14004	16757	14424.77
3792575	chr3	rs190703746	53054199	G	A	0.986	0.986	0.756	-0.0584981343943099	0.1125	0.6031	8238	7792	7787.15
3800339	chr3	rs2581776	53054234	G	A	0.529	0.533	0.971	-0.0530949163341788	0.0174	0.002252	14004	16757	14424.77
3794738	chr3	rs2581777	53054727	T	C	0.528	0.533	0.971	-0.053200374867981	0.0174	0.002212	14004	16757	14424.77
3786624	chr3	rs2581778	53055311	G	A	0.451	0.451	0.975	-0.0393023164827424	0.0174	0.02379	14004	16757	14424.77
3802979	chr3	rs2244552	53055522	A	G	0.451	0.451	0.974	-0.0393023164827424	0.0174	0.02379	14004	16757	14424.77
3793019	chr3	rs57940327	53055599	T	C	0.98	0.979	0.988	0.0723020567553947	0.0633	0.2538	12770	15725	13307.91
3792352	chr3	rs2244461	53055842	G	A	0.529	0.533	0.971	-0.053200374867981	0.0174	0.002199	14004	16757	14424.77
3797603	chr3	rs2581779	53056199	T	C	0.328	0.327	0.967	-0.0289963604415917	0.0185	0.1168	14004	16757	14424.77
3790281	chr3	rs2581780	53058960	C	T	0.328	0.328	0.968	-0.0297996312385195	0.0184	0.1066	14004	16757	14424.77
3792406	chr3	rs77058023	53059495	T	C	0.936	0.932	0.685	0.024097313483794	0.0417	0.5639	14004	16757	14424.77
3804350	chr3	rs28719645	53059553	G	A	0.98	0.978	0.98	0.0799011591944847	0.062	0.1977	13457	16217	13881.29
3804828	chr3	rs2564951	53060449	C	T	0.533	0.537	0.962	-0.0515038428671156	0.0174	0.003169	14004	16757	14424.77
3790523	chr3	rs2255107	53060637	C	T	0.324	0.325	0.947	-0.032502530761974	0.0187	0.08215	14004	16757	14424.77
3789202	chr3	rs7631487	53061190	A	G	0.975	0.973	0.799	0.100596184233562	0.0599	0.09332	14004	16757	14424.77
3797090	chr3	rs12633064	53061377	T	C	0.877	0.876	0.97	0.0259990758686168	0.0262	0.3209	14004	16757	14424.77
3793063	chr3	rs9822686	53061683	G	A	0.981	0.979	0.981	0.0717995956157747	0.0625	0.2506	13457	16217	13881.29
3788296	chr3	rs61285888	53061754	T	A	0.98	0.979	0.979	0.0667984655384157	0.0624	0.2846	13457	16217	13881.29
3793106	chr3	rs62255895	53061985	T	C	0.877	0.876	0.976	0.025696986087186	0.0261	0.3251	14004	16757	14424.77
3804378	chr3	rs9847710	53062661	T	C	0.376	0.381	0.981	-0.0568031828243105	0.0177	0.001344	14004	16757	14424.77
3800963	chr3	rs145028434	53062883	G	A	0.981	0.979	0.982	0.0644010116835795	0.0626	0.3032	13457	16217	13881.29
3805707	chr3	rs2581806	53063360	A	G	0.523	0.528	0.971	-0.0557030028762507	0.0173	0.001325	14004	16757	14424.77
3793794	chr3	rs62255897	53063870	A	G	0.839	0.836	0.946	0.0330962274891896	0.0237	0.1628	14004	16757	14424.77
3804096	chr3	rs62255898	53063924	G	A	0.877	0.876	0.975	0.0254045542217263	0.0261	0.331	14004	16757	14424.77
3806087	chr3	rs12489490	53064022	C	A	0.748	0.744	0.974	0.0542040540135122	0.0198	0.006153	14004	16757	14424.77
3789203	chr3	rs72965361	53065031	C	G	0.98	0.979	0.977	0.0676025721352111	0.0622	0.2773	13457	16217	13881.29
3803363	chr3	rs72965362	53065245	T	C	0.98	0.979	0.978	0.0657971037900478	0.0624	0.2922	13457	16217	13881.29
3807440	chr3	rs140799186	53065420	C	T	0.98	0.978	0.967	0.0727019842157449	0.0617	0.2388	13457	16217	13881.29
3800470	chr3	rs76939118	53065811	G	A	0.98	0.979	0.979	0.0633972451297916	0.0625	0.3101	13457	16217	13881.29
3807309	chr3	rs117192097	53066090	C	G	0.981	0.983	0.735	-0.0113036461713921	0.0773	0.8835	11877	14645	12305.32
3791786	chr3	rs58840385	53066268	T	C	0.98	0.979	0.976	0.0677988255644351	0.0623	0.277	13457	16217	13881.29
3802780	chr3	rs11713171	53066280	G	C	0.872	0.873	0.99	-0.009696862978864	0.0256	0.7042	14004	16757	14424.77
3803314	chr3	rs56907549	53066317	C	G	0.976	0.977	0.659	-0.112004762080243	0.0679	0.09932	14004	16757	14424.77
3805271	chr3	rs181292424	53067296	C	T	0.981	0.979	0.981	0.0636037093371393	0.0627	0.3108	13457	16217	13881.29
3801991	chr3	rs60744886	53067653	G	A	0.981	0.979	0.982	0.0712968818820338	0.0625	0.2543	13457	16217	13881.29
3801065	chr3	rs71301803	53067833	C	T	0.749	0.744	0.971	0.0546964969190277	0.0198	0.005867	14004	16757	14424.77
3795573	chr3	rs11709427	53068042	C	T	0.395	0.402	0.978	-0.061003443560332	0.0176	0.000518	14004	16757	14424.77
3804944	chr3	rs73079924	53068155	T	A	0.876	0.876	0.975	0.0262036654966364	0.0261	0.3164	14004	16757	14424.77
3803438	chr3	rs142287607	53070399	C	T	0.981	0.979	0.981	0.0638007490506618	0.0626	0.3087	13457	16217	13881.29
3803704	chr3	rs2564956	53070462	C	T	0.375	0.38	0.979	-0.0566020980240563	0.0177	0.001402	14004	16757	14424.77
3796007	chr3	rs17304995	53070755	A	G	0.749	0.745	0.973	0.0539008916487975	0.0198	0.006546	14004	16757	14424.77
3794588	chr3	rs11712653	53070875	C	A	0.872	0.874	0.991	-0.0092022107647994	0.0256	0.7193	14004	16757	14424.77
3800617	chr3	rs17052727	53070914	T	C	0.853	0.853	0.994	0.001598721363697	0.024	0.946	14004	16757	14424.77
3792716	chr3	rs150401559	53070955	C	A	0.98	0.979	0.981	0.0648978315778429	0.0625	0.2987	13457	16217	13881.29
3786739	chr3	rs144271911	53071007	A	G	0.98	0.979	0.98	0.0667984655384157	0.0625	0.2849	13457	16217	13881.29
3787269	chr3	rs72965366	53071240	G	A	0.98	0.979	0.978	0.0670977435324941	0.0624	0.2825	13457	16217	13881.29
3795545	chr3	rs2581818	53071652	C	A	0.523	0.528	0.971	-0.0549948736289312	0.0173	0.001512	14004	16757	14424.77
3794757	chr3	rs2581817	53071797	G	C	0.375	0.38	0.979	-0.056496280157669	0.0177	0.001439	14004	16757	14424.77
3797930	chr3	rs140846931	53072079	C	G	0.981	0.979	0.98	0.0654974362315006	0.0627	0.296	13457	16217	13881.29
3796929	chr3	rs34121720	53072167	C	T	0.872	0.874	0.991	-0.0092022107647994	0.0256	0.7186	14004	16757	14424.77
3795286	chr3	rs139766047	53072516	G	A	0.982	0.981	0.865	0.127099502293732	0.0699	0.0692	12523	15078	12859.9
3791812	chr3	rs61438885	53072866	T	C	0.98	0.979	0.978	0.0676025721352111	0.0625	0.2792	13457	16217	13881.29
3800069	chr3	rs61437303	53073078	G	A	0.98	0.979	0.978	0.0666955680382664	0.0624	0.2851	13457	16217	13881.29
3787263	chr3	rs56835905	53073081	C	T	0.98	0.979	0.978	0.0666955680382664	0.0624	0.2852	13457	16217	13881.29
3803494	chr3	rs71301804	53073314	C	A	0.872	0.874	0.988	-0.0102018624845967	0.0256	0.6915	14004	16757	14424.77
3787709	chr3	rs59515578	53074032	A	C	0.98	0.978	0.976	0.0705982488455367	0.0622	0.2563	13457	16217	13881.29
3800946	chr3	rs13072818	53074263	C	T	0.872	0.874	0.991	-0.009696862978864	0.0256	0.7035	14004	16757	14424.77
3788547	chr3	rs190742255	53074679	T	C	0.98	0.979	0.981	0.0657034673241941	0.0624	0.2926	13457	16217	13881.29
3797207	chr3	rs13100714	53074824	T	G	0.872	0.874	0.99	-0.0094040800752939	0.0256	0.7119	14004	16757	14424.77
3788161	chr3	rs145102859	53075623	A	G	0.959	0.957	0.877	0.0360040066341877	0.0453	0.4258	14004	16757	14424.77
3807384	chr3	rs11718388	53076415	G	A	0.872	0.874	0.991	-0.009696862978864	0.0256	0.7035	14004	16757	14424.77
3806439	chr3	rs9818819	53076755	T	G	0.522	0.528	0.971	-0.0548047153744336	0.0173	0.001556	14004	16757	14424.77
3790092	chr3	rs34340609	53077276	A	G	0.852	0.852	0.994	0.0018981972830802	0.024	0.9364	14004	16757	14424.77
3795196	chr3	rs183255344	53077317	A	G	0.98	0.979	0.98	0.0641009254065236	0.0624	0.3043	13457	16217	13881.29
3790027	chr3	rs1346719	53077372	T	C	0.852	0.852	0.994	0.0018981972830802	0.024	0.9354	14004	16757	14424.77
3794154	chr3	rs7613013	53077806	A	G	0.522	0.528	0.97	-0.0548997899816623	0.0173	0.001548	14004	16757	14424.77
3799744	chr3	rs34230854	53078590	C	A	0.75	0.746	0.971	0.0531994764675775	0.0199	0.007382	14004	16757	14424.77
3805418	chr3	rs6808387	53079732	C	T	0.626	0.62	0.979	0.0563047162104676	0.0177	0.001506	14004	16757	14424.77
3796852	chr3	rs2564941	53080148	A	C	0.148	0.148	0.994	-0.0008003201707691	0.024	0.9729	14004	16757	14424.77
3792590	chr3	rs3821872	53080555	C	G	0.148	0.148	0.994	-0.0009004052431641	0.024	0.9701	14004	16757	14424.77
3797320	chr3	rs3806693	53080909	C	A	0.98	0.979	0.99	0.0667984655384157	0.0634	0.2921	12770	15725	13307.91
3800557	chr3	rs3806692	53080987	C	G	0.853	0.853	0.995	0.0016985566355815	0.024	0.9435	14004	16757	14424.77
3804314	chr3	rs189440791	53081076	G	A	0.98	0.979	0.99	0.0666955680382664	0.0634	0.293	12770	15725	13307.91
3797939	chr3	rs6781896	53081612	T	C	0.876	0.875	0.973	0.0274984287018097	0.026	0.2904	14004	16757	14424.77
3790782	chr3	rs186372583	53082312	C	T	0.98	0.979	0.99	0.0656004570839489	0.0634	0.3008	12770	15725	13307.91
3791394	chr3	rs2581826	53082532	C	T	0.148	0.148	0.995	-0.0006001800720324	0.024	0.9801	14004	16757	14424.77
3801890	chr3	rs180738561	53082571	C	A	0.98	0.979	0.99	0.0654974362315006	0.0633	0.301	12770	15725	13307.91
3798559	chr3	rs7644973	53082937	C	T	0.751	0.746	0.97	0.0531994764675775	0.0199	0.007437	14004	16757	14424.77
3789759	chr3	rs573481240	53083311	A	C	0.986	0.986	0.655	-0.0358966439977618	0.0993	0.7172	11189	13972	11624.85
3790467	chr3	rs6445555	53083742	G	T	0.148	0.148	0.995	0.0	0.024	0.9996	14004	16757	14424.77
3790036	chr3	rs7647960	53083803	C	G	0.522	0.527	0.971	-0.0544033888793865	0.0173	0.001694	14004	16757	14424.77
3798584	chr3	rs6445556	53083811	G	A	0.148	0.148	0.995	9.99950003332973e-05	0.024	0.9977	14004	16757	14424.77
3799315	chr3	rs7617501	53083843	T	C	0.522	0.527	0.971	-0.0544984253364989	0.0173	0.001684	14004	16757	14424.77
3789540	chr3	rs6445557	53083969	C	T	0.148	0.148	0.995	9.99950003332973e-05	0.024	0.9959	14004	16757	14424.77
3796790	chr3	rs11707780	53084326	C	T	0.853	0.853	0.996	0.0004998750416509	0.024	0.9825	14004	16757	14424.77
3793042	chr3	rs151102718	53084755	C	T	0.978	0.979	0.765	-0.058901107920161	0.0709	0.4055	12467	15217	12886.31
3802162	chr3	rs2581812	53085044	G	A	0.525	0.53	0.963	-0.0568031828243105	0.0174	0.001105	14004	16757	14424.77
3799109	chr3	rs141518615	53085068	G	A	0.98	0.979	0.992	0.0619977962278187	0.0632	0.3265	12770	15725	13307.91
3796021	chr3	rs750474	53085280	G	T	0.148	0.148	0.995	-0.000200020002667	0.024	0.9921	14004	16757	14424.77
3790915	chr3	rs71301807	53085475	C	G	0.751	0.747	0.97	0.0533037720223111	0.0199	0.007313	14004	16757	14424.77
3787932	chr3	rs71301808	53085577	C	G	0.872	0.873	0.992	-0.009797842480111	0.0256	0.7007	14004	16757	14424.77
3806075	chr3	rs2581811	53085801	T	C	0.522	0.527	0.971	-0.0546040319940407	0.0173	0.001641	14004	16757	14424.77
3805035	chr3	rs12488768	53086234	C	T	0.626	0.621	0.979	0.0563992368491194	0.0177	0.001478	14004	16757	14424.77
3804706	chr3	rs58660500	53086573	C	T	0.872	0.874	0.992	-0.009696862978864	0.0256	0.7031	14004	16757	14424.77
3798785	chr3	rs58492539	53086728	C	G	0.875	0.874	0.974	0.0274011363479391	0.026	0.2912	14004	16757	14424.77
3789393	chr3	rs12632575	53087088	G	A	0.148	0.147	0.996	-0.0003000450090019	0.024	0.9891	14004	16757	14424.77
3787550	chr3	rs13088455	53087482	C	G	0.626	0.621	0.979	0.0563992368491194	0.0177	0.001475	14004	16757	14424.77
3802406	chr3	rs7627462	53087621	A	G	0.148	0.147	0.996	-0.0005001250416822	0.024	0.9843	14004	16757	14424.77
3790590	chr3	rs9831861	53088285	T	G	0.626	0.621	0.979	0.0565031992337321	0.0177	0.001454	14004	16757	14424.77
3789104	chr3	rs3097417	53088601	C	G	0.129	0.127	0.992	0.0097027754613851	0.0255	0.7045	14004	16757	14424.77
3800307	chr3	rs11923593	53088790	A	G	0.522	0.527	0.972	-0.0544984253364989	0.0173	0.001655	14004	16757	14424.77
3794493	chr3	rs9756317	53088815	T	C	0.148	0.147	0.996	-0.000200020002667	0.024	0.9932	14004	16757	14424.77
3804603	chr3	rs2581807	53088844	G	A	0.148	0.147	0.996	-0.0004000800213396	0.024	0.9871	14004	16757	14424.77
3806546	chr3	rs193085169	53089309	T	C	0.98	0.979	0.992	0.0582972096102774	0.0634	0.358	12770	15725	13307.91
3791962	chr3	rs2581808	53089445	C	T	0.522	0.527	0.972	-0.0544984253364989	0.0173	0.001664	14004	16757	14424.77
3801799	chr3	rs2581809	53089683	G	C	0.522	0.527	0.972	-0.0544033888793865	0.0173	0.00167	14004	16757	14424.77
3795834	chr3	rs71301809	53090312	C	T	0.872	0.874	0.992	-0.0106970095483354	0.0256	0.6756	14004	16757	14424.77
3795767	chr3	rs4687697	53090490	C	T	0.626	0.621	0.98	0.0563047162104676	0.0177	0.001491	14004	16757	14424.77
3788181	chr3	rs7647313	53091078	G	A	0.522	0.527	0.972	-0.0544033888793865	0.0173	0.001696	14004	16757	14424.77
3798389	chr3	rs7625909	53091164	C	T	0.522	0.527	0.973	-0.0544033888793865	0.0173	0.001699	14004	16757	14424.77
3798048	chr3	rs12632240	53091852	C	T	0.522	0.526	0.973	-0.0544033888793865	0.0173	0.001691	14004	16757	14424.77
3793208	chr3	rs13085514	53091900	C	T	0.872	0.874	0.993	-0.0108991808690006	0.0256	0.6699	14004	16757	14424.77
3795158	chr3	rs182068546	53092070	C	T	0.981	0.979	0.987	0.0555955265008719	0.0629	0.3763	13457	16217	13881.29
3805593	chr3	rs148707968	53092291	C	T	0.981	0.979	0.987	0.056900047132812	0.0626	0.3639	13457	16217	13881.29
3788427	chr3	rs9870898	53092375	A	G	0.781	0.777	0.983	0.0563047162104676	0.0206	0.006386	14004	16757	14424.77
3795743	chr3	rs77256043	53093935	A	G	0.926	0.926	0.891	0.0471984218290006	0.0341	0.1668	14004	16757	14424.77
3801297	chr3	rs11712910	53094194	C	A	0.527	0.532	0.957	-0.0548047153744336	0.0174	0.001678	14004	16757	14424.77
3803280	chr3	rs2564926	53094730	G	A	0.147	0.147	0.997	0.0005998200719675	0.024	0.9785	14004	16757	14424.77
3806423	chr3	rs186661981	53095767	G	A	0.981	0.979	0.988	0.056900047132812	0.0628	0.3645	13457	16217	13881.29
3791438	chr3	rs189662973	53095791	C	G	0.977	0.977	0.611	-0.0881975347421256	0.0708	0.213	14004	16757	14424.77
3796768	chr3	rs11923572	53095879	C	T	0.366	0.37	0.976	-0.0426048328324374	0.0178	0.017	14004	16757	14424.77
3798962	chr3	rs11915851	53096047	A	G	0.366	0.37	0.976	-0.0426048328324374	0.0178	0.0171	14004	16757	14424.77
3793902	chr3	rs2581789	53096230	C	T	0.366	0.37	0.974	-0.0426048328324374	0.0179	0.01718	14004	16757	14424.77
3800428	chr3	rs6794389	53096394	A	G	0.781	0.777	0.983	0.0563992368491194	0.0206	0.006277	14004	16757	14424.77
3796504	chr3	rs6805298	53096552	G	A	0.781	0.777	0.982	0.0563992368491194	0.0206	0.006275	14004	16757	14424.77
3803208	chr3	rs9758988	53096875	T	C	0.845	0.844	0.983	0.0251022847608284	0.0237	0.2886	14004	16757	14424.77
3801480	chr3	rs4687698	53097108	C	T	0.781	0.777	0.982	0.0565031992337321	0.0206	0.006176	14004	16757	14424.77
3806242	chr3	rs6445558	53097660	G	T	0.626	0.621	0.98	0.0558981756288099	0.0177	0.001621	14004	16757	14424.77
3792986	chr3	rs1811351	53098775	A	G	0.845	0.844	0.984	0.0250047589895661	0.0236	0.2895	14004	16757	14424.77
3788069	chr3	rs59989280	53098875	T	C	0.781	0.777	0.978	0.0575988723793984	0.0207	0.005308	14004	16757	14424.77
3803779	chr3	rs6789219	53098938	C	G	0.781	0.777	0.978	0.0577027101282892	0.0207	0.005231	14004	16757	14424.77
3794917	chr3	rs71301811	53099334	T	C	0.929	0.926	0.896	0.0308977113278438	0.0345	0.3712	14004	16757	14424.77
3804176	chr3	rs372491598	53099494	A	G	0.943	0.947	0.882	-0.0755967721743758	0.0397	0.05686	14004	16757	14424.77
3788430	chr3	rs73082037	53100086	C	A	0.854	0.854	0.936	0.0247999239054771	0.0249	0.3177	14004	16757	14424.77
3793190	chr3	rs148876875	53100181	T	G	0.981	0.979	0.984	0.0435000054458512	0.0621	0.4831	14004	16757	14424.77
3797104	chr3	rs6770152	53100214	G	T	0.607	0.6	0.975	0.0595982128860241	0.0176	0.0007006	14004	16757	14424.77
3798449	chr3	rs72965381	53100589	C	T	0.981	0.979	0.982	0.0425996136188173	0.062	0.4922	14004	16757	14424.77
3789706	chr3	rs117084319	53101031	C	A	0.979	0.98	0.746	0.0082954970241069	0.0724	0.9084	12523	15078	12859.9
3792395	chr3	rs4687699	53101224	C	T	0.768	0.762	0.964	0.0594003432814475	0.0204	0.003563	14004	16757	14424.77
3798027	chr3	rs11714902	53101544	G	C	0.872	0.874	0.994	-0.0140989243795016	0.0256	0.5802	14004	16757	14424.77
3787527	chr3	rs6799185	53101580	C	T	0.64	0.636	0.965	0.0397974698740661	0.018	0.02704	14004	16757	14424.77
3786823	chr3	rs180740083	53101594	T	C	0.981	0.979	0.983	0.0395956428583544	0.0619	0.5222	14004	16757	14424.77
3800517	chr3	rs11714876	53101640	C	G	0.852	0.853	0.998	-0.0058973552660839	0.024	0.8068	14004	16757	14424.77
3787569	chr3	rs2581790	53101780	T	C	0.515	0.52	0.962	-0.0517039049923374	0.0174	0.002991	14004	16757	14424.77
3804829	chr3	rs34244302	53102236	C	G	0.872	0.874	0.994	-0.0136020904182857	0.0256	0.5953	14004	16757	14424.77
3793039	chr3	rs118164400	53102323	T	C	0.981	0.979	0.983	0.0411995232473163	0.0618	0.5056	14004	16757	14424.77
3805585	chr3	rs13072457	53102389	G	A	0.872	0.874	0.994	-0.0138961051921114	0.0256	0.5868	14004	16757	14424.77
3791993	chr3	rs2564924	53103155	C	T	0.303	0.304	0.988	-0.0143017847108596	0.0186	0.4437	14004	16757	14424.77
3794412	chr3	rs2564923	53103262	A	G	0.303	0.304	0.988	-0.0140989243795016	0.0186	0.4503	14004	16757	14424.77
3792570	chr3	rs13078971	53103645	G	C	0.872	0.874	0.994	-0.0145960053074092	0.0255	0.5664	14004	16757	14424.77
3790541	chr3	rs34530577	53103796	G	T	0.329	0.328	0.949	-0.0122041688389067	0.0186	0.5113	14004	16757	14424.77
3804841	chr3	rs60579898	53103981	G	C	0.825	0.823	0.98	0.0312951579807101	0.0226	0.1664	14004	16757	14424.77
3802904	chr3	rs73082047	53104360	G	T	0.846	0.844	0.981	0.0262036654966364	0.0237	0.27	14004	16757	14424.77
3797241	chr3	rs13084937	53104639	G	A	0.871	0.873	0.992	-0.0136020904182857	0.0255	0.5946	14004	16757	14424.77
3786663	chr3	rs2336723	53106047	T	C	0.302	0.303	0.989	-0.0129028853555234	0.0186	0.4881	14004	16757	14424.77
3799385	chr3	rs4478072	53106125	G	T	0.871	0.873	0.993	-0.0149004625639624	0.0255	0.5605	14004	16757	14424.77
3794504	chr3	rs2564939	53106880	T	C	0.154	0.156	0.982	-0.0267958227871631	0.0237	0.2594	14004	16757	14424.77
3806318	chr3	rs2564940	53107569	G	A	0.303	0.304	0.99	-0.0137034650584925	0.0186	0.46	14004	16757	14424.77
3796525	chr3	rs2581798	53107600	T	C	0.154	0.156	0.981	-0.0278029446620889	0.0237	0.2417	14004	16757	14424.77
3805540	chr3	rs35333155	53107780	C	T	0.309	0.31	0.97	-0.0136020904182857	0.0187	0.4656	14004	16757	14424.77
3787074	chr3	rs2581799	53108776	G	A	0.309	0.31	0.971	-0.0137034650584925	0.0187	0.4618	14004	16757	14424.77
3790643	chr3	rs116656058	53108815	C	T	0.921	0.919	0.86	0.0592966816705476	0.0336	0.07764	14004	16757	14424.77
3802743	chr3	rs2581800	53109352	A	G	0.302	0.303	0.992	-0.013004189135254	0.0186	0.4856	14004	16757	14424.77
3805775	chr3	rs138683550	53110073	G	A	0.981	0.979	0.981	0.0384030712829451	0.0619	0.5353	14004	16757	14424.77
3786877	chr3	rs7622420	53111069	A	G	0.871	0.873	0.996	-0.0139975096438537	0.0255	0.5832	14004	16757	14424.77
3801624	chr3	rs79251551	53111631	T	G	0.976	0.975	0.832	0.0497040321791155	0.0653	0.4463	12047	13060	12089.59
3795287	chr3	rs151225962	53111672	C	A	0.981	0.979	0.982	0.0387975467079122	0.0619	0.5306	14004	16757	14424.77
3795429	chr3	rs1864367	53111704	T	C	0.303	0.304	0.993	-0.0131966945943914	0.0186	0.4766	14004	16757	14424.77
3788706	chr3	rs139005532	53111923	G	A	0.981	0.979	0.982	0.0389995348490096	0.0619	0.5287	14004	16757	14424.77
3807508	chr3	rs117505406	53111944	G	A	0.986	0.987	0.731	-0.0338050046123612	0.1067	0.7516	9282	10064	9217.77
3806851	chr3	rs11707575	53113762	C	A	0.871	0.873	0.997	-0.0140989243795016	0.0255	0.5808	14004	16757	14424.77
3796779	chr3	rs182076220	53113946	G	A	0.981	0.979	0.982	0.0392014821991368	0.0619	0.5263	14004	16757	14424.77
3804826	chr3	rs56386026	53114540	C	T	0.86	0.857	0.991	0.0320992618599997	0.0245	0.1905	14004	16757	14424.77
3802009	chr3	rs143938249	53114601	G	A	0.981	0.979	0.982	0.0400953305639422	0.0619	0.5165	14004	16757	14424.77
3805154	chr3	rs116917230	53115145	G	A	0.981	0.979	0.982	0.0392976332717761	0.0619	0.5249	14004	16757	14424.77
3795115	chr3	rs2253209	53115160	A	C	0.289	0.291	1.0	-0.0151034855773182	0.0187	0.4216	14004	16757	14424.77
3794363	chr3	rs2336724	53116230	T	C	0.161	0.164	0.993	-0.0344051267241774	0.0232	0.1374	14004	16757	14424.77
3801723	chr3	rs36033494	53116851	C	T	0.304	0.307	0.945	-0.0146974807605841	0.019	0.4369	14004	16757	14424.77
3799077	chr3	rs71301814	53117663	G	A	0.872	0.874	0.997	-0.0142003494011414	0.0255	0.5779	14004	16757	14424.77
3791769	chr3	rs11710292	53117798	T	C	0.872	0.874	0.998	-0.013399371963117	0.0255	0.5978	14004	16757	14424.77
3791826	chr3	rs149833053	53118156	T	C	0.983	0.985	0.712	-0.129004511572224	0.1009	0.2011	9030	9904	9009.43
3796222	chr3	rs2564929	53118204	T	C	0.141	0.143	0.994	-0.0318003125497978	0.0245	0.1946	14004	16757	14424.77
3786884	chr3	rs2336725	53118739	C	T	0.289	0.291	1.0	-0.0154994990469515	0.0187	0.4067	14004	16757	14424.77
3794609	chr3	rs930122	53119329	T	C	0.16	0.164	0.996	-0.034198147379977	0.0232	0.1393	14004	16757	14424.77
3786418	chr3	rs2253675	53119534	T	C	0.161	0.164	0.996	-0.0355028330426552	0.0231	0.1251	14004	16757	14424.77
3804358	chr3	rs59583591	53119581	T	C	0.871	0.873	0.999	-0.0130953713122409	0.0255	0.6074	14004	16757	14424.77
3805286	chr3	rs2253685	53119703	G	A	0.289	0.291	1.0	-0.0159972768350078	0.0187	0.3936	14004	16757	14424.77
3796937	chr3	rs183231011	53119980	T	A	0.985	0.986	0.968	-0.0582013104087528	0.086	0.4989	9928	12539	10315.36
3789146	chr3	rs2253796	53120098	C	T	0.289	0.291	1.0	-0.0154994990469515	0.0187	0.4083	14004	16757	14424.77
3797571	chr3	rs7625448	53120766	C	A	0.872	0.874	0.998	-0.0136020904182857	0.0255	0.5934	14004	16757	14424.77
3788795	chr3	rs149523525	53120908	C	G	0.981	0.979	0.982	0.0397974698740661	0.0619	0.5201	14004	16757	14424.77
3806209	chr3	rs11130338	53120924	C	T	0.289	0.291	1.0	-0.0152963956259917	0.0187	0.4147	14004	16757	14424.77
3797143	chr3	rs62255925	53121014	G	A	0.859	0.857	0.994	0.0320024161254944	0.0245	0.1915	14004	16757	14424.77
3789513	chr3	rs4687701	53121276	A	G	0.289	0.291	1.0	-0.0152050125429676	0.0187	0.4159	14004	16757	14424.77
3786944	chr3	rs2581782	53122257	T	C	0.289	0.291	1.0	-0.0147989665120717	0.0187	0.4281	14004	16757	14424.77
3794393	chr3	rs2581783	53122258	G	A	0.29	0.291	1.0	-0.0147989665120717	0.0187	0.4282	14004	16757	14424.77
3807567	chr3	rs2581784	53122370	A	G	0.29	0.291	1.0	-0.0146974807605841	0.0187	0.4324	14004	16757	14424.77
3791296	chr3	rs2082093	53122969	G	A	0.29	0.291	1.0	-0.0146974807605841	0.0187	0.4337	14004	16757	14424.77
3795198	chr3	rs2099162	53123032	C	T	0.141	0.144	0.991	-0.0316041926269978	0.0245	0.1965	14004	16757	14424.77
3807168	chr3	rs9875573	53123079	A	T	0.871	0.874	0.997	-0.0137034650584925	0.0255	0.5905	14004	16757	14424.77
3805880	chr3	rs148022607	53123264	A	G	0.98	0.979	0.981	0.0409019913204257	0.0617	0.5073	14004	16757	14424.77
3790416	chr3	rs891368	53123273	A	G	0.29	0.291	1.0	-0.0145046862028817	0.0187	0.4389	14004	16757	14424.77
3804659	chr3	rs1078968	53123486	G	A	0.29	0.291	1.0	-0.0145046862028817	0.0187	0.4378	14004	16757	14424.77
3791126	chr3	rs139197209	53124386	C	T	0.981	0.979	0.98	0.0387013475370749	0.0619	0.5321	14004	16757	14424.77
3806620	chr3	rs7645611	53125297	G	C	0.871	0.873	0.995	-0.0127003085782322	0.0255	0.617	14004	16757	14424.77
3797914	chr3	rs62255926	53125429	A	T	0.868	0.866	0.942	0.0320024161254944	0.0258	0.2158	14004	16757	14424.77
3801337	chr3	rs2564922	53125469	G	A	0.161	0.165	0.993	-0.0328951617042694	0.0232	0.1547	14004	16757	14424.77
3789885	chr3	rs2564921	53125585	T	C	0.29	0.291	1.0	-0.0138048499765589	0.0187	0.4601	14004	16757	14424.77
3795561	chr3	rs11242	53125922	T	C	0.29	0.292	1.0	-0.0144032303107437	0.0187	0.4407	14004	16757	14424.77
3794381	chr3	rs2581786	53126143	G	A	0.29	0.292	1.0	-0.0144032303107437	0.0187	0.4417	14004	16757	14424.77
3802591	chr3	rs2581787	53127677	G	T	0.291	0.293	0.997	-0.0138961051921114	0.0188	0.4576	14004	16757	14424.77
3788206	chr3	rs56058643	53127767	T	C	0.858	0.856	0.988	0.0312951579807101	0.0245	0.2012	14004	16757	14424.77
3786905	chr3	rs35163227	53127876	A	G	0.872	0.874	0.993	-0.0146974807605841	0.0255	0.5647	14004	16757	14424.77
3806250	chr3	rs55950520	53128351	G	A	0.858	0.856	0.988	0.0310043588626902	0.0245	0.2048	14004	16757	14424.77
3796129	chr3	rs9874517	53128371	A	G	0.871	0.873	0.989	-0.0127003085782322	0.0256	0.6206	14004	16757	14424.77
3793054	chr3	rs13320044	53129183	G	A	0.871	0.874	0.992	-0.0142003494011414	0.0255	0.5786	14004	16757	14424.77
3804017	chr3	rs141904704	53129711	G	A	0.98	0.979	0.975	0.0323026073786261	0.0619	0.6013	14004	16757	14424.77
3800753	chr3	rs62255929	53130435	C	T	0.858	0.855	0.987	0.0304031059110447	0.0245	0.2138	14004	16757	14424.77
3801661	chr3	rs80132892	53130466	G	A	0.858	0.855	0.987	0.0304031059110447	0.0245	0.2144	14004	16757	14424.77
3786859	chr3	rs11718752	53130745	T	C	0.871	0.873	0.99	-0.0116981574124923	0.0255	0.6478	14004	16757	14424.77
3786852	chr3	rs7640293	53130905	C	T	0.871	0.873	0.991	-0.0136020904182857	0.0255	0.5937	14004	16757	14424.77
3795022	chr3	rs7640294	53130913	C	A	0.292	0.293	0.995	-0.0137034650584925	0.0188	0.4647	14004	16757	14424.77
3796161	chr3	rs113575180	53131043	G	C	0.872	0.874	0.992	-0.0137034650584925	0.0256	0.5922	14004	16757	14424.77
3790250	chr3	rs2163167	53131772	T	C	0.292	0.293	0.995	-0.0138961051921114	0.0188	0.4573	14004	16757	14424.77
3790241	chr3	rs2115782	53131830	G	A	0.292	0.293	0.995	-0.0138961051921114	0.0188	0.4594	14004	16757	14424.77
3804803	chr3	rs62255931	53131948	A	G	0.858	0.855	0.984	0.0305001066483263	0.0245	0.214	14004	16757	14424.77
3802381	chr3	rs2564958	53132622	A	T	0.309	0.312	0.841	-0.0262002485024742	0.02	0.1887	14004	16757	14424.77
3789634	chr3	rs2581828	53133149	C	G	0.288	0.289	0.993	-0.0125990355765152	0.0188	0.5044	14004	16757	14424.77
3805826	chr3	rs2581829	53133526	A	G	0.292	0.294	1.0	-0.0170952954286372	0.0187	0.3606	14004	16757	14424.77
3802010	chr3	rs2581830	53134098	T	C	0.292	0.294	1.01	-0.0166986496230515	0.0186	0.3697	14004	16757	14424.77
3803595	chr3	rs59936858	53134369	C	T	0.987	0.987	0.885	0.0232965165504356	0.0879	0.791	10762	13722	11302.5
3805439	chr3	rs181429949	53134698	G	A	0.98	0.979	0.974	0.0173977771764203	0.0616	0.7777	14004	16757	14424.77
3803517	chr3	rs35783750	53134863	T	C	0.292	0.294	1.01	-0.0164953025291975	0.0187	0.3762	14004	16757	14424.77
3798819	chr3	rs34454739	53134971	A	G	0.292	0.294	1.01	-0.0165969709073694	0.0187	0.3736	14004	16757	14424.77
3807600	chr3	rs4395392	53135938	T	C	0.292	0.294	1.0	-0.0166986496230515	0.0187	0.3698	14004	16757	14424.77
3797463	chr3	rs2564961	53136461	G	A	0.292	0.294	1.0	-0.0169020380753563	0.0187	0.3654	14004	16757	14424.77
3801300	chr3	rs891369	53136551	G	A	0.858	0.855	0.994	0.0320024161254944	0.0244	0.1893	14004	16757	14424.77
3807031	chr3	rs146949237	53136855	T	C	0.969	0.966	0.604	0.0116024307308398	0.0616	0.8502	14004	16757	14424.77
3800633	chr3	rs4337632	53137311	C	G	0.292	0.294	1.0	-0.0163021610829842	0.0187	0.3837	14004	16757	14424.77
3794000	chr3	rs1560333	53138254	T	C	0.15	0.149	0.996	0.0032048589489113	0.0239	0.8941	14004	16757	14424.77
3806160	chr3	rs2564942	53139506	C	T	0.293	0.296	0.992	-0.0185000759845861	0.0188	0.324	14004	16757	14424.77
3800771	chr3	rs2581774	53139507	A	G	0.293	0.295	0.992	-0.0181028726978536	0.0188	0.3332	14004	16757	14424.77
3791738	chr3	rs2336722	53139977	G	A	0.293	0.295	0.992	-0.0171970248285215	0.0188	0.3592	14004	16757	14424.77
3804433	chr3	rs1004807	53140603	T	C	0.161	0.164	0.973	-0.0331949048576409	0.0234	0.1563	14004	16757	14424.77
3806649	chr3	rs1004808	53140630	A	C	0.736	0.732	0.832	0.0030952049073025	0.0211	0.8823	14004	16757	14424.77
3798175	chr3	rs71301815	53141306	C	T	0.867	0.869	0.979	-0.0094040800752939	0.0254	0.71	14004	16757	14424.77
3802132	chr3	rs369371727	53141307	G	A	0.98	0.978	0.96	0.0435000054458512	0.0619	0.4828	13457	16217	13881.29
3791313	chr3	rs73088322	53141516	C	G	0.855	0.853	0.987	0.0275957115907991	0.0243	0.2562	14004	16757	14424.77
3799122	chr3	rs73088327	53141549	C	T	0.855	0.853	0.987	0.0275957115907991	0.0243	0.2557	14004	16757	14424.77
3805380	chr3	rs4282053	53141965	G	C	0.856	0.853	0.988	0.0277027118389473	0.0243	0.2538	14004	16757	14424.77
3790120	chr3	rs71301816	53142071	G	A	0.867	0.869	0.979	-0.0099998320783335	0.0254	0.6937	14004	16757	14424.77
3798557	chr3	rs182258439	53142088	A	T	0.98	0.978	0.959	0.0439977464776452	0.0619	0.4771	13457	16217	13881.29
3801691	chr3	rs9845352	53142221	A	T	0.856	0.853	0.988	0.0277027118389473	0.0243	0.2541	14004	16757	14424.77
3789283	chr3	rs9845484	53142256	A	G	0.856	0.853	0.988	0.0277027118389473	0.0243	0.2551	14004	16757	14424.77
3793124	chr3	rs2115780	53142980	G	A	0.52	0.524	0.956	-0.0471964348309747	0.0174	0.006798	14004	16757	14424.77
3800812	chr3	rs7615099	53143901	A	G	0.85	0.848	0.962	0.0298985503458634	0.0243	0.2191	14004	16757	14424.77
3793751	chr3	rs9838517	53144363	T	C	0.85	0.848	0.962	0.0297044227063309	0.0243	0.2214	14004	16757	14424.77
3800880	chr3	rs13088281	53147576	C	A	0.866	0.867	0.983	-0.0050024916227914	0.0252	0.8423	14004	16757	14424.77
3802481	chr3	rs13433700	53147886	C	T	0.855	0.853	0.992	0.0263010744193707	0.0242	0.2775	14004	16757	14424.77
3791210	chr3	rs2564944	53148455	G	C	0.165	0.168	0.986	-0.0277001306422786	0.023	0.2282	14004	16757	14424.77
3793300	chr3	rs2581804	53148833	T	G	0.0201	0.0211	0.947	-0.0226956079321885	0.0619	0.7139	14004	16757	14424.77
3801783	chr3	rs140671364	53149264	C	G	0.98	0.979	0.957	0.0363029992242924	0.0628	0.5634	13457	16217	13881.29
3796160	chr3	rs34390878	53149268	G	A	0.949	0.944	0.645	0.0511017760490843	0.0476	0.2833	14004	16757	14424.77
3789539	chr3	rs78814859	53150117	G	A	0.97	0.972	0.73	-0.000200020002667	0.0578	0.9977	14004	16757	14424.77
3790315	chr3	rs73088342	53151664	A	C	0.855	0.853	0.989	0.027196791588428	0.0243	0.263	14004	16757	14424.77
3787969	chr3	rs9852564	53152062	T	C	0.0198	0.021	0.947	-0.0334016766340304	0.0621	0.5901	14004	16757	14424.77
3793353	chr3	rs118046703	53152107	C	T	0.98	0.979	0.948	0.0314017631395316	0.0628	0.6172	13457	16217	13881.29
3802271	chr3	rs6783748	53153431	A	T	0.855	0.853	0.988	0.027196791588428	0.0243	0.2621	14004	16757	14424.77
3793175	chr3	rs148289202	53153964	G	A	0.986	0.985	0.909	0.0819025156196343	0.0852	0.3363	10348	12672	10578.08
3804184	chr3	rs11713926	53155072	C	T	0.866	0.867	0.971	-0.001100605444033	0.0254	0.9645	14004	16757	14424.77
3794521	chr3	rs9757079	53155158	C	T	0.855	0.853	0.985	0.0263010744193707	0.0243	0.2789	14004	16757	14424.77
3804817	chr3	rs3796351	53156065	G	C	0.855	0.852	0.984	0.0278972284172359	0.0243	0.2508	14004	16757	14424.77
3792285	chr3	rs147204677	53156692	T	A	0.984	0.982	0.922	0.208103007279447	0.0738	0.004796	11976	14538	12316.42
3805547	chr3	rs9878875	53156867	T	C	0.855	0.853	0.985	0.027196791588428	0.0243	0.2634	14004	16757	14424.77
3805873	chr3	rs12630819	53157302	A	T	0.855	0.853	0.985	0.0266029817945341	0.0243	0.2737	14004	16757	14424.77
3802127	chr3	rs12638996	53157546	T	C	0.855	0.853	0.985	0.0267003518299564	0.0243	0.2715	14004	16757	14424.77
3789873	chr3	rs1560331	53158158	T	C	0.0204	0.0216	0.918	-0.0358033589652777	0.0621	0.5647	14004	16757	14424.77
3793236	chr3	rs4687703	53158768	A	G	0.0208	0.022	0.921	-0.0413950753663857	0.0627	0.5087	13457	16217	13881.29
3802977	chr3	rs80298029	53158986	G	A	0.975	0.975	0.837	0.052696808999969	0.0647	0.4157	12047	13060	12089.59
3786870	chr3	rs117275189	53159224	G	C	0.98	0.978	0.933	0.0673969319860517	0.0625	0.281	13457	16217	13881.29
3797022	chr3	rs9867023	53160132	T	C	0.855	0.853	0.983	0.0269047980491434	0.0243	0.2692	14004	16757	14424.77
3793552	chr3	rs6769931	53160193	G	T	0.855	0.853	0.978	0.0262036654966364	0.0244	0.2838	14004	16757	14424.77
3789204	chr3	rs6809973	53160216	T	C	0.855	0.853	0.977	0.0263010744193707	0.0244	0.2824	14004	16757	14424.77
3790312	chr3	rs6769944	53160243	G	A	0.855	0.854	0.975	0.026398473854531	0.0245	0.2805	14004	16757	14424.77
3799094	chr3	rs115242042	53160271	C	T	0.86	0.858	0.95	0.0305970979773775	0.0251	0.223	14004	16757	14424.77
3805402	chr3	rs11713763	53160360	G	A	0.649	0.649	0.959	0.0352030377085245	0.0181	0.05206	14004	16757	14424.77
3795638	chr3	rs4687704	53160405	T	C	0.0202	0.0216	0.938	-0.0454995840713661	0.0628	0.4687	13457	16217	13881.29
3791519	chr3	rs4687705	53161031	A	G	0.0203	0.0215	0.934	-0.0386992491392765	0.063	0.5393	13457	16217	13881.29
3789331	chr3	rs151077775	53161484	G	A	0.98	0.979	0.934	0.0485044090596151	0.0632	0.4434	13457	16217	13881.29
3802241	chr3	rs9873111	53161573	T	C	0.0205	0.0218	0.932	-0.0421040660228114	0.0627	0.5022	13457	16217	13881.29
3787090	chr3	rs9820125	53162279	A	C	0.854	0.853	0.975	0.0258041896815329	0.0244	0.2898	14004	16757	14424.77
3790882	chr3	rs9858469	53162406	G	A	0.854	0.853	0.974	0.0258041896815329	0.0244	0.2901	14004	16757	14424.77
3802302	chr3	rs9820324	53162445	A	G	0.854	0.853	0.974	0.0258041896815329	0.0244	0.29	14004	16757	14424.77
3806623	chr3	rs117116912	53162459	C	T	0.98	0.979	0.931	0.048904443353603	0.0632	0.4391	13457	16217	13881.29
3805951	chr3	rs112768159	53162660	G	C	0.854	0.852	0.973	0.025696986087186	0.0244	0.2926	14004	16757	14424.77
3801485	chr3	rs142383513	53162672	G	T	0.98	0.979	0.93	0.0493995022947674	0.0633	0.4355	13457	16217	13881.29
3790538	chr3	rs28734933	53162747	C	T	0.854	0.852	0.973	0.025696986087186	0.0244	0.293	14004	16757	14424.77
3797891	chr3	rs28501212	53163057	A	T	0.854	0.852	0.972	0.0255995183002125	0.0244	0.2948	14004	16757	14424.77
3794432	chr3	rs9830353	53163953	A	T	0.852	0.85	0.951	0.0299956000353805	0.0245	0.222	14004	16757	14424.77
3797525	chr3	rs9868263	53164094	C	T	0.855	0.853	0.964	0.0282958691548473	0.0246	0.2502	14004	16757	14424.77
3793881	chr3	rs9868406	53164193	C	T	0.855	0.853	0.963	0.0288012338056278	0.0246	0.2406	14004	16757	14424.77
3788081	chr3	rs1560332	53164803	C	T	0.855	0.853	0.958	0.0281014301108748	0.0247	0.2557	14004	16757	14424.77
3804519	chr3	rs117290725	53164921	A	G	0.967	0.966	0.903	0.0213015034199157	0.0494	0.6662	14004	16757	14424.77
3792093	chr3	rs6792345	53165194	T	C	0.853	0.852	0.95	0.0270994698817177	0.0247	0.2727	14004	16757	14424.77
3786791	chr3	rs6792363	53165263	T	G	0.853	0.852	0.95	0.0270021387025708	0.0247	0.2741	14004	16757	14424.77
3806619	chr3	rs6445565	53165464	C	T	0.853	0.852	0.949	0.0270994698817177	0.0247	0.2725	14004	16757	14424.77
3790735	chr3	rs6445566	53165627	A	G	0.853	0.851	0.948	0.0270021387025708	0.0247	0.2747	14004	16757	14424.77
3793611	chr3	rs184039738	53165906	T	G	0.979	0.977	0.911	0.0755990028718877	0.0624	0.2252	13457	16217	13881.29
3791655	chr3	rs13319872	53166098	A	G	0.853	0.851	0.946	0.0269047980491434	0.0247	0.2759	14004	16757	14424.77
3788490	chr3	rs6777975	53166135	C	G	0.832	0.829	0.943	0.0350002811846215	0.0234	0.1346	14004	16757	14424.77
3790990	chr3	rs9824325	53166510	T	C	0.853	0.851	0.943	0.0263010744193707	0.0247	0.2873	14004	16757	14424.77
3792099	chr3	rs9828221	53166659	T	A	0.853	0.851	0.943	0.0260965047212743	0.0247	0.2903	14004	16757	14424.77
3800950	chr3	rs77567495	53166976	C	T	0.979	0.977	0.907	0.0778032789468595	0.0621	0.2102	13457	16217	13881.29
3802489	chr3	rs6784207	53167474	C	A	0.853	0.851	0.944	0.0266029817945341	0.0247	0.2817	14004	16757	14424.77
3789702	chr3	rs6799837	53167854	T	G	0.852	0.85	0.938	0.025696986087186	0.0247	0.2986	14004	16757	14424.77
3789001	chr3	rs9861744	53168113	G	T	0.169	0.173	0.936	-0.0343016316970211	0.0234	0.1428	14004	16757	14424.77
3786670	chr3	rs57514626	53169302	T	G	0.852	0.85	0.935	0.0258041896815329	0.0247	0.2971	14004	16757	14424.77
3798321	chr3	rs61296683	53169323	G	C	0.852	0.85	0.935	0.0258041896815329	0.0247	0.297	14004	16757	14424.77
3790845	chr3	rs9867590	53169651	C	G	0.852	0.85	0.934	0.0259016375226531	0.0247	0.2953	14004	16757	14424.77
3799107	chr3	rs9834111	53170044	A	G	0.852	0.85	0.933	0.0258041896815329	0.0247	0.2974	14004	16757	14424.77
3787192	chr3	rs9872260	53170174	C	T	0.852	0.85	0.935	0.0259990758686168	0.0247	0.2926	14004	16757	14424.77
3790953	chr3	rs4687570	53170500	C	T	0.171	0.174	0.928	-0.0364046818937998	0.0234	0.1194	14004	16757	14424.77
3792452	chr3	rs9817467	53170625	T	C	0.852	0.85	0.929	0.0258041896815329	0.0248	0.2986	14004	16757	14424.77
3799668	chr3	rs141027619	53171772	G	A	0.979	0.978	0.905	0.0531046528867784	0.0633	0.4014	13457	16217	13881.29
3795317	chr3	rs9844531	53171822	A	G	0.825	0.822	0.917	0.0315955615897506	0.0233	0.1757	14004	16757	14424.77
3791261	chr3	rs9845021	53172112	A	G	0.846	0.845	0.915	0.026398473854531	0.0246	0.2827	14004	16757	14424.77
3791909	chr3	rs11130341	53172972	G	A	0.178	0.181	0.901	-0.0352023974087295	0.0233	0.1317	14004	16757	14424.77
3789348	chr3	rs1080500	53175017	G	A	0.682	0.682	0.96	0.0366019024445485	0.0187	0.05022	14004	16757	14424.77
3789925	chr3	rs141060112	53175381	C	T	0.985	0.985	0.845	0.0597960433459657	0.0792	0.45	12770	15725	13307.91
3791155	chr3	rs7615501	53175557	G	A	0.269	0.264	0.702	0.0066975214477213	0.0232	0.7728	14004	16757	14424.77
3786375	chr3	rs7610701	53176264	T	G	0.388	0.392	0.667	-0.0451019739124202	0.0212	0.03319	14004	16757	14424.77
3802650	chr3	rs73087762	53177276	A	G	0.959	0.959	0.857	-0.0095050300143049	0.0464	0.8384	14004	16757	14424.77
3804149	chr3	rs62254272	53178405	C	T	0.968	0.969	0.914	-0.0137034650584925	0.0515	0.7906	14004	16757	14424.77
3803255	chr3	rs117438988	53178610	C	T	0.937	0.936	0.736	-0.013399371963117	0.0403	0.739	14004	16757	14424.77
3789462	chr3	rs62254273	53178658	G	A	0.968	0.969	0.919	-0.0115969858456632	0.0514	0.8213	14004	16757	14424.77
3797552	chr3	rs6807359	53179754	C	T	0.197	0.203	0.969	-0.0278029446620889	0.0216	0.1976	14004	16757	14424.77
3796442	chr3	rs11130344	53179915	T	C	0.23	0.235	0.983	-0.0249999098013234	0.0203	0.2188	14004	16757	14424.77
3796373	chr3	rs62254274	53180805	A	G	0.959	0.959	0.874	-0.0018016219466282	0.046	0.968	14004	16757	14424.77
3789760	chr3	rs7616077	53183385	T	C	0.231	0.236	0.99	-0.0247026126403718	0.0202	0.2211	14004	16757	14424.77
3803669	chr3	rs1872037	53184574	C	T	0.66	0.66	0.832	0.0295976364389436	0.0195	0.1294	14004	16757	14424.77
3794956	chr3	rs35292588	53184856	G	A	0.956	0.955	0.82	0.0369007163483657	0.0459	0.4215	14004	16757	14424.77
3807270	chr3	rs62254276	53185447	C	T	0.968	0.969	0.942	-0.010302892995897	0.0509	0.8404	14004	16757	14424.77
3787433	chr3	rs62254277	53185487	C	G	0.968	0.969	0.939	-0.0110002818588653	0.051	0.8292	14004	16757	14424.77
3787123	chr3	rs62254278	53185626	G	A	0.968	0.969	0.943	-0.0105049846451474	0.0509	0.8359	14004	16757	14424.77
3795406	chr3	rs6777221	53186700	A	G	0.968	0.969	0.946	-0.0110002818588653	0.0507	0.8276	14004	16757	14424.77
3801963	chr3	rs13085294	53186704	G	A	0.232	0.237	0.999	-0.0235962138551867	0.0201	0.2396	14004	16757	14424.77
3796202	chr3	rs62254279	53187662	G	A	0.968	0.969	0.945	-0.0108991808690006	0.0508	0.8306	14004	16757	14424.77
3791505	chr3	rs62254280	53188062	G	T	0.968	0.969	0.942	-0.0106970095483354	0.0509	0.8343	14004	16757	14424.77
3800535	chr3	rs2358617	53189438	T	C	0.231	0.236	0.993	-0.0248051189189711	0.0202	0.2182	14004	16757	14424.77
3797946	chr3	rs11130345	53189670	A	G	0.231	0.236	0.992	-0.0248051189189711	0.0202	0.2184	14004	16757	14424.77
3787180	chr3	rs4687706	53190870	G	A	0.245	0.251	0.973	-0.0380965452668448	0.0199	0.05559	14004	16757	14424.77
3800770	chr3	rs6778939	53191163	C	T	0.246	0.252	0.974	-0.0377953294954024	0.0199	0.05728	14004	16757	14424.77
3791033	chr3	rs62254282	53192697	C	T	0.788	0.782	0.971	0.0338022134084658	0.021	0.1066	14004	16757	14424.77
3790431	chr3	rs144942333	53194038	C	T	0.977	0.979	0.625	-0.0140989243795016	0.0797	0.8596	11479	12806	11429.28
3796108	chr3	rs375148442	53194866	G	A	0.984	0.982	0.923	0.187599271789319	0.0751	0.01246	11976	14538	12316.42
3803535	chr3	rs57046386	53197420	C	T	0.78	0.774	0.973	0.0324962313421326	0.0207	0.1155	14004	16757	14424.77
3807046	chr3	rs11924565	53197640	C	T	0.227	0.233	0.977	-0.0288007896057264	0.0204	0.1584	14004	16757	14424.77
3793687	chr3	rs1483185	53199014	T	G	0.223	0.229	0.994	-0.0299026613543135	0.0204	0.142	14004	16757	14424.77
3798838	chr3	rs1483186	53199080	C	T	0.227	0.233	0.981	-0.0272992569378225	0.0204	0.1799	14004	16757	14424.77
3798721	chr3	rs1483187	53199997	A	T	0.217	0.223	0.983	-0.029202265808213	0.0207	0.1574	14004	16757	14424.77
3790581	chr3	rs3773733	53200664	G	A	0.225	0.231	0.983	-0.031397792147416	0.0204	0.1241	14004	16757	14424.77
3806703	chr3	rs148077546	53200802	G	C	0.984	0.984	0.829	0.0204004877576787	0.0808	0.8011	11780	14725	12312.94
3803735	chr3	rs3773732	53200876	A	G	0.346	0.356	0.875	-0.0454995840713661	0.019	0.01684	14004	16757	14424.77
3797235	chr3	rs73091417	53201613	C	T	0.978	0.979	0.814	-0.0014009809156281	0.0648	0.9831	14004	16757	14424.77
3789011	chr3	rs750170	53201898	G	A	0.23	0.236	0.974	-0.0271040176920589	0.0204	0.183	14004	16757	14424.77
3807004	chr3	rs3773731	53202143	C	T	0.777	0.772	0.968	0.03029639423135	0.0206	0.1415	14004	16757	14424.77
3787254	chr3	rs148604909	53202357	G	A	0.983	0.984	0.837	0.0014988761237359	0.0797	0.9847	11780	14725	12312.94
3791987	chr3	rs11130347	53204466	G	A	0.259	0.263	0.974	-0.0239034240815591	0.0196	0.2216	14004	16757	14424.77
3794625	chr3	rs4687571	53204515	T	G	0.253	0.257	0.968	-0.0243029385231735	0.0198	0.2196	14004	16757	14424.77
3790715	chr3	rs3773729	53204845	C	T	0.255	0.26	0.97	-0.0255024404124231	0.0197	0.195	14004	16757	14424.77
3807102	chr3	rs117978879	53204908	C	T	0.982	0.981	0.823	0.0676960309526514	0.0902	0.453	7562	10566	8319.99
3795125	chr3	rs3821690	53205106	G	A	0.783	0.778	0.97	0.0259016375226531	0.0208	0.2119	14004	16757	14424.77
3795469	chr3	rs3773728	53205134	G	C	0.258	0.262	0.976	-0.023401696181619	0.0196	0.2317	14004	16757	14424.77
3793370	chr3	rs184376237	53205368	C	T	0.988	0.988	0.574	0.0912017517597817	0.1281	0.4764	8624	11782	9475.05
3804673	chr3	rs3773727	53205494	G	A	0.233	0.238	0.972	-0.0242004837056584	0.0203	0.2315	14004	16757	14424.77
3806613	chr3	rs3773726	53206065	C	T	0.785	0.78	0.968	0.0262036654966364	0.0209	0.2098	14004	16757	14424.77
3790636	chr3	rs73091425	53206490	C	T	0.977	0.977	0.919	0.0108014536938559	0.0593	0.8554	14004	16757	14424.77
3792751	chr3	rs3796256	53206586	C	T	0.256	0.261	0.975	-0.0236986067778773	0.0196	0.2265	14004	16757	14424.77
3794319	chr3	rs6797662	53207185	C	T	0.785	0.78	0.967	0.0258041896815329	0.0209	0.2161	14004	16757	14424.77
3793897	chr3	rs6775022	53207327	G	A	0.785	0.78	0.967	0.0258041896815329	0.0209	0.2159	14004	16757	14424.77
3805069	chr3	rs6764111	53207401	A	G	0.0407	0.0402	0.908	0.0011992805754821	0.0451	0.9783	14004	16757	14424.77
3802961	chr3	rs3773725	53207516	C	G	0.256	0.26	0.977	-0.0235040691879941	0.0196	0.2313	14004	16757	14424.77
3803545	chr3	rs3773724	53207647	G	A	0.785	0.78	0.967	0.0258041896815329	0.0209	0.2165	14004	16757	14424.77
3791938	chr3	rs3773723	53207745	C	T	0.255	0.26	0.978	-0.0231969816042026	0.0196	0.2366	14004	16757	14424.77
3790667	chr3	rs6778964	53208782	G	A	0.255	0.26	0.979	-0.0231969816042026	0.0196	0.2366	14004	16757	14424.77
3787823	chr3	rs3821689	53208917	T	C	0.255	0.26	0.977	-0.022398994943479	0.0196	0.2536	14004	16757	14424.77
3804899	chr3	rs73091435	53209438	G	A	0.976	0.977	0.938	-0.0113036461713921	0.0583	0.8464	14004	16757	14424.77
3794046	chr3	rs1872035	53209500	G	T	0.255	0.26	0.974	-0.0231048737150968	0.0196	0.2401	14004	16757	14424.77
3794989	chr3	rs112724859	53212212	C	A	0.976	0.978	0.941	-0.0104039337153929	0.0587	0.86	14004	16757	14424.77
3793828	chr3	rs2306570	53212383	C	T	0.977	0.978	0.94	-0.0078003437327339	0.0589	0.8946	14004	16757	14424.77
3793030	chr3	rs201528065	53212391	C	T	0.981	0.981	0.84	-0.0719042482916749	0.088	0.4134	8239	9999	8602.33
3789953	chr3	rs2306571	53212574	C	G	0.255	0.258	0.946	-0.0216016445577609	0.0199	0.2778	14004	16757	14424.77
3788838	chr3	rs17052826	53212716	C	T	0.977	0.978	0.934	-0.0091012913892029	0.0595	0.8787	14004	16757	14424.77
3793354	chr3	rs2230493	53213657	T	C	0.976	0.977	0.932	-0.0112025145079934	0.0589	0.8488	14004	16757	14424.77
3791187	chr3	rs11130349	53213970	C	T	0.0408	0.0401	0.887	0.004201162744548	0.0457	0.9264	14004	16757	14424.77
3796190	chr3	rs200696494	53214861	C	T	0.988	0.987	0.722	0.0778032789468595	0.0977	0.4257	11780	14725	12312.94
3800959	chr3	rs2242305	53215141	C	A	0.786	0.782	0.931	0.0225048553400694	0.0213	0.2909	14004	16757	14424.77
3787291	chr3	rs7630325	53215799	G	A	0.785	0.781	0.93	0.0213015034199157	0.0213	0.317	14004	16757	14424.77
3786850	chr3	rs11130350	53215875	A	C	0.269	0.273	0.928	-0.0164038098256767	0.0198	0.4082	14004	16757	14424.77
3789697	chr3	rs13084863	53216692	C	T	0.185	0.181	0.713	0.0320992618599997	0.0268	0.2307	14004	16757	14424.77
3795036	chr3	rs78346230	53216990	C	T	0.903	0.903	0.713	-0.0033957590691798	0.0338	0.9199	14004	16757	14424.77
3788660	chr3	rs117801619	53217404	T	C	0.986	0.986	0.541	0.0428008353226943	0.1084	0.6931	11304	12707	11542.64
3787703	chr3	rs2306572	53217413	A	G	0.805	0.798	0.861	0.0511017760490843	0.0229	0.02549	14004	16757	14424.77
3799745	chr3	rs185821762	53218219	C	T	0.977	0.975	0.883	0.0397974698740661	0.0591	0.5011	14004	16757	14424.77
3800258	chr3	rs187945460	53218400	T	C	0.972	0.971	0.903	0.0274011363479391	0.0534	0.6083	14004	16757	14424.77
3803067	chr3	rs7639382	53218481	G	C	0.0295	0.0306	0.902	-0.033701571673015	0.0524	0.5195	14004	16757	14424.77
3787344	chr3	rs112611929	53218639	C	T	0.976	0.977	0.768	-0.0386992491392765	0.0627	0.5366	14004	16757	14424.77
3789751	chr3	rs74437127	53218837	C	T	0.948	0.949	0.617	-0.0328951617042694	0.0482	0.4951	14004	16757	14424.77
3804170	chr3	rs6798141	53219278	G	T	0.0295	0.0306	0.905	-0.0353992243518656	0.0522	0.4978	14004	16757	14424.77
3786927	chr3	rs45513792	53220129	G	T	0.976	0.978	0.783	-0.0344982814075965	0.0626	0.5817	14004	16757	14424.77
3797589	chr3	rs2230494	53220215	G	A	0.786	0.782	0.882	0.0385955177593629	0.0219	0.07743	14004	16757	14424.77
3792549	chr3	rs41275531	53220375	G	A	0.975	0.977	0.777	-0.0378991867540796	0.0621	0.5416	14004	16757	14424.77
3805803	chr3	rs45596236	53220569	G	A	0.786	0.782	0.883	0.0379025370484673	0.0219	0.08295	14004	16757	14424.77
3786476	chr3	rs11130351	53221095	A	G	0.0545	0.0539	0.863	-0.0079011318962572	0.04	0.8429	14004	16757	14424.77
3794598	chr3	rs144727250	53221487	C	T	0.983	0.985	0.565	-0.148998972687656	0.0927	0.1081	12523	15078	12859.9
3801694	chr3	rs41315886	53221510	C	T	0.976	0.978	0.789	-0.0340015566760147	0.0623	0.5845	14004	16757	14424.77
3807262	chr3	rs3773722	53221987	G	A	0.22	0.226	0.9	-0.044495399886564	0.0214	0.03751	14004	16757	14424.77
3806200	chr3	rs186686581	53222129	G	A	0.97	0.97	0.927	0.0143958802837323	0.0515	0.7798	14004	16757	14424.77
3796067	chr3	rs2306574	53222761	C	T	0.219	0.226	0.904	-0.0440981887217984	0.0213	0.03878	14004	16757	14424.77
3807127	chr3	rs182290450	53223270	C	T	0.978	0.978	0.78	0.0505029821731068	0.0731	0.4891	11457	12470	11499.59
3806898	chr3	rs1075865	53223927	C	G	0.0303	0.031	0.919	-0.0198048272985997	0.0512	0.6989	14004	16757	14424.77
3805755	chr3	rs193019090	53224689	G	C	0.97	0.97	0.921	0.0123039944561641	0.0518	0.8122	14004	16757	14424.77
3794781	chr3	rs7634447	53225193	A	C	0.601	0.6	0.887	0.0159028762794155	0.0184	0.386	14004	16757	14424.77
3792044	chr3	rs9847580	53225383	C	T	0.98	0.98	0.707	-0.0326988269632397	0.0776	0.6733	12013	14282	12278.02
3788057	chr3	rs57742023	53226997	G	A	0.813	0.807	0.921	0.0448012667045393	0.0224	0.04556	14004	16757	14424.77
3788247	chr3	rs7643235	53227428	T	C	0.59	0.59	0.914	0.0166997792224134	0.018	0.3539	14004	16757	14424.77
3799318	chr3	rs73840235	53228014	C	A	0.969	0.969	0.919	0.0071047017299317	0.0508	0.8889	14004	16757	14424.77
3787594	chr3	rs729396	53228342	C	T	0.81	0.816	0.886	-0.0221024699079472	0.0233	0.3413	14004	16757	14424.77
3804560	chr3	rs62254320	53228655	C	T	0.812	0.806	0.93	0.0443995872966845	0.0223	0.04625	14004	16757	14424.77
3800520	chr3	rs12490555	53228836	C	T	0.813	0.807	0.933	0.0454990400712183	0.0223	0.0411	14004	16757	14424.77
3797953	chr3	rs116988382	53228907	C	T	0.971	0.971	0.933	0.0108014536938559	0.0523	0.8368	14004	16757	14424.77
3794716	chr3	rs12490645	53228919	G	A	0.813	0.807	0.934	0.0452983606272869	0.0223	0.04187	14004	16757	14424.77
3805280	chr3	rs116786248	53230066	G	A	0.976	0.978	0.81	-0.0328951617042694	0.0624	0.5982	14004	16757	14424.77
3792612	chr3	rs4687708	53230233	A	G	0.965	0.967	0.709	-0.0263029084210524	0.0546	0.6306	14004	16757	14424.77
3798558	chr3	rs9845906	53230324	C	G	0.579	0.581	0.924	0.0093957216403621	0.0179	0.5998	14004	16757	14424.77
3790021	chr3	rs11721257	53230518	A	G	0.809	0.815	0.888	-0.0239034240815591	0.0232	0.3032	14004	16757	14424.77
3795510	chr3	rs11713513	53230556	G	A	0.809	0.815	0.888	-0.0238010101859522	0.0232	0.3038	14004	16757	14424.77
3792619	chr3	rs61395826	53231295	C	T	0.896	0.893	0.905	0.0184978548821194	0.029	0.5243	14004	16757	14424.77
3806578	chr3	rs11927161	53231493	T	C	0.0822	0.0847	0.931	-0.0737003629299574	0.0316	0.01973	14004	16757	14424.77
3802389	chr3	rs12495976	53231547	T	C	0.258	0.264	0.915	-0.0380965452668448	0.0201	0.05787	14004	16757	14424.77
3802819	chr3	rs181394596	53232060	C	T	0.986	0.986	0.826	-0.0207028323592018	0.0881	0.814	10762	13722	11302.5
3798714	chr3	rs6764868	53232062	T	C	0.0822	0.0847	0.932	-0.0737972512017079	0.0316	0.01953	14004	16757	14424.77
3801481	chr3	rs11130355	53232093	A	G	0.448	0.447	0.934	-0.0145960053074092	0.0176	0.4073	14004	16757	14424.77
3796951	chr3	rs13075685	53233043	G	C	0.0828	0.0852	0.935	-0.0703044455099639	0.0314	0.02535	14004	16757	14424.77
3795768	chr3	rs11919522	53234994	A	G	0.408	0.409	0.938	-0.0176956485356892	0.0178	0.3215	14004	16757	14424.77
3796886	chr3	rs73076247	53235249	C	T	0.962	0.963	0.869	-0.0240980393840575	0.0476	0.6125	14004	16757	14424.77
3800202	chr3	rs73076249	53235373	C	T	0.962	0.963	0.87	-0.0239034240815591	0.0476	0.6158	14004	16757	14424.77
3790819	chr3	rs73076251	53235530	T	C	0.962	0.963	0.869	-0.0236986067778773	0.0476	0.6187	14004	16757	14424.77
3793712	chr3	rs11130356	53235760	A	G	0.0827	0.0852	0.94	-0.0707014731729843	0.0314	0.02431	14004	16757	14424.77
3795660	chr3	rs79515542	53236814	T	G	0.97	0.969	0.958	0.0222017079836866	0.0502	0.6577	14004	16757	14424.77
3792186	chr3	rs62254355	53236921	G	A	0.892	0.89	0.9	0.0106035827841911	0.0286	0.7104	14004	16757	14424.77
3805815	chr3	rs11721183	53237353	C	T	0.408	0.408	0.943	-0.0180010511095525	0.0178	0.3122	14004	16757	14424.77
3787290	chr3	rs13100572	53237601	A	G	0.408	0.408	0.942	-0.0176956485356892	0.0178	0.3199	14004	16757	14424.77
3797495	chr3	rs12152293	53237604	T	C	0.815	0.82	0.895	-0.021101069908054	0.0233	0.3671	14004	16757	14424.77
3798997	chr3	rs7621983	53238013	G	A	0.961	0.962	0.872	-0.0203966036652218	0.0471	0.6648	14004	16757	14424.77
3790977	chr3	rs2358622	53238188	C	A	0.892	0.89	0.901	0.0106035827841911	0.0286	0.7119	14004	16757	14424.77
3805837	chr3	rs75523192	53238740	G	A	0.98	0.981	0.741	-0.0383043331577141	0.0763	0.6158	11976	14538	12316.42
3797902	chr3	rs60520044	53238942	T	G	0.889	0.887	0.907	0.0098018049722602	0.0282	0.7289	14004	16757	14424.77
3804605	chr3	rs35938538	53239055	T	C	0.408	0.408	0.945	-0.0182047046548463	0.0177	0.3058	14004	16757	14424.77
3792410	chr3	rs11717404	53239160	C	T	0.675	0.678	0.931	-0.0055956263571598	0.0188	0.7663	14004	16757	14424.77
3795945	chr3	rs4687711	53239254	C	T	0.0828	0.0852	0.948	-0.070401005299324	0.0313	0.02436	14004	16757	14424.77
3786814	chr3	rs12495066	53239586	C	T	0.89	0.888	0.912	0.0098018049722602	0.0282	0.7296	14004	16757	14424.77
3795565	chr3	rs6773960	53239891	T	C	0.0827	0.0851	0.95	-0.0703044455099639	0.0312	0.02438	14004	16757	14424.77
3801188	chr3	rs12637702	53239899	C	G	0.96	0.962	0.866	-0.0187955345843259	0.047	0.6895	14004	16757	14424.77
3803094	chr3	rs12152497	53239929	C	T	0.816	0.82	0.9	-0.020498669477346	0.0233	0.3785	14004	16757	14424.77
3803343	chr3	rs4290797	53240032	G	A	0.785	0.789	0.908	-0.0132980281439898	0.0218	0.5428	14004	16757	14424.77
3787031	chr3	rs12152320	53240104	A	T	0.676	0.678	0.933	-0.0058973552660839	0.0188	0.754	14004	16757	14424.77
3794761	chr3	rs191943619	53240317	A	G	0.97	0.97	0.961	0.014504302202808	0.0507	0.7754	14004	16757	14424.77
3790405	chr3	rs12637819	53240530	C	G	0.0827	0.0852	0.952	-0.070197167789298	0.0312	0.0245	14004	16757	14424.77
3787846	chr3	rs4328795	53240854	G	T	0.0828	0.0852	0.953	-0.0701006276794891	0.0312	0.02451	14004	16757	14424.77
3794354	chr3	rs143681346	53240955	A	C	0.97	0.969	0.964	0.0192044091837133	0.0502	0.7015	14004	16757	14424.77
3803562	chr3	rs7426478	53241131	C	T	0.447	0.446	0.955	-0.0152963956259917	0.0175	0.3811	14004	16757	14424.77
3791720	chr3	rs4133174	53241176	A	T	0.816	0.821	0.904	-0.0203047533403643	0.0232	0.3819	14004	16757	14424.77
3797215	chr3	rs4320054	53241181	A	G	0.407	0.407	0.95	-0.0176956485356892	0.0177	0.3164	14004	16757	14424.77
3791475	chr3	rs4133175	53241271	C	T	0.816	0.821	0.904	-0.0203966036652218	0.0232	0.3801	14004	16757	14424.77
3802279	chr3	rs4687712	53241485	G	A	0.706	0.709	0.936	-0.010302892995897	0.0194	0.5963	14004	16757	14424.77
3800550	chr3	rs2358618	53241509	T	C	0.0828	0.0852	0.953	-0.0701006276794891	0.0312	0.02453	14004	16757	14424.77
3793654	chr3	rs73840237	53241635	A	G	0.97	0.969	0.962	0.0223972974420383	0.05	0.6536	14004	16757	14424.77
3790821	chr3	rs140120877	53243656	C	T	0.97	0.97	0.958	0.0160997014894237	0.0507	0.7511	14004	16757	14424.77
3797206	chr3	rs35416537	53243913	A	G	0.446	0.445	0.96	-0.0170037478161859	0.0174	0.3307	14004	16757	14424.77
3803346	chr3	rs7624336	53244151	G	T	0.961	0.962	0.879	-0.017502275136142	0.0468	0.7075	14004	16757	14424.77
3804143	chr3	rs35028414	53244333	A	G	0.815	0.82	0.906	-0.0198966317144566	0.0232	0.3897	14004	16757	14424.77
3806548	chr3	rs6769824	53244440	A	G	0.447	0.445	0.964	-0.0142003494011414	0.0174	0.4148	14004	16757	14424.77
3797352	chr3	rs6772648	53244603	T	C	0.447	0.445	0.964	-0.0140989243795016	0.0174	0.4177	14004	16757	14424.77
3796095	chr3	rs6806033	53244637	C	T	0.408	0.407	0.952	-0.0169020380753563	0.0177	0.3382	14004	16757	14424.77
3799561	chr3	rs4687572	53244819	G	T	0.408	0.407	0.951	-0.0168003386783461	0.0177	0.3442	14004	16757	14424.77
3801936	chr3	rs61584438	53244983	G	A	0.891	0.889	0.917	0.0059025456526138	0.0282	0.8337	14004	16757	14424.77
3787399	chr3	rs79895173	53245010	C	T	0.977	0.976	0.802	0.0654974362315006	0.0678	0.3342	12047	13060	12089.59
3791598	chr3	rs11130357	53245199	C	A	0.408	0.408	0.948	-0.0176956485356892	0.0177	0.3184	14004	16757	14424.77
3803903	chr3	rs117469251	53245866	G	C	0.97	0.969	0.963	0.0178006246255066	0.0502	0.7231	14004	16757	14424.77
3807452	chr3	rs7620260	53245902	A	G	0.406	0.405	0.943	-0.0159972768350078	0.0178	0.3683	14004	16757	14424.77
3793491	chr3	rs73076265	53246148	A	G	0.96	0.961	0.857	-0.0065010863423599	0.0471	0.8911	14004	16757	14424.77
3789512	chr3	rs6445569	53246213	T	C	0.447	0.445	0.946	-0.0145046862028817	0.0175	0.4078	14004	16757	14424.77
3795438	chr3	rs6764139	53246350	C	A	0.407	0.406	0.94	-0.0153979421800967	0.0178	0.3866	14004	16757	14424.77
3799206	chr3	rs6764476	53246641	C	T	0.407	0.406	0.939	-0.0152050125429676	0.0178	0.3941	14004	16757	14424.77
3790853	chr3	rs148874526	53246786	C	T	0.972	0.971	0.937	0.0171029078996623	0.0525	0.7442	14004	16757	14424.77
3802951	chr3	rs34041412	53246926	T	A	0.706	0.71	0.92	-0.0122041688389067	0.0195	0.5328	14004	16757	14424.77
3788139	chr3	rs35209711	53247016	A	G	0.706	0.71	0.919	-0.0122952780941516	0.0195	0.5292	14004	16757	14424.77
3792238	chr3	rs6779976	53247220	A	G	0.406	0.406	0.935	-0.0158042315449673	0.0178	0.3767	14004	16757	14424.77
3797593	chr3	rs113293960	53247450	C	T	0.96	0.961	0.849	-0.0049019951702315	0.0472	0.9166	14004	16757	14424.77
3788495	chr3	rs4687713	53247505	C	T	0.447	0.446	0.938	-0.0146974807605841	0.0176	0.4051	14004	16757	14424.77
3798205	chr3	rs117989072	53247823	G	A	0.97	0.97	0.958	0.0105046326450854	0.0508	0.8355	14004	16757	14424.77
3789572	chr3	rs10446474	53247930	A	C	0.0818	0.0844	0.933	-0.0729040817360731	0.0317	0.02137	14004	16757	14424.77
3789654	chr3	rs183410136	53248187	C	T	0.919	0.916	0.933	0.0720973808403835	0.0317	0.02306	14004	16757	14424.77
3799221	chr3	rs186284512	53248375	T	C	0.97	0.97	0.655	0.0657034673241941	0.0606	0.2778	14004	16757	14424.77
3799426	chr3	rs7430345	53248503	T	C	0.0816	0.0842	0.932	-0.0732053027592748	0.0317	0.02102	14004	16757	14424.77
3796483	chr3	rs35029290	53248965	G	A	0.406	0.406	0.929	-0.015895669405385	0.0179	0.3736	14004	16757	14424.77
3800426	chr3	rs13088187	53249086	T	A	0.816	0.821	0.881	-0.0217038334437866	0.0235	0.3559	14004	16757	14424.77
3787889	chr3	rs55762522	53249119	A	G	0.446	0.445	0.935	-0.0145046862028817	0.0176	0.4097	14004	16757	14424.77
3789408	chr3	rs36031811	53249136	G	A	0.406	0.406	0.927	-0.0160988945897493	0.0179	0.3683	14004	16757	14424.77
3793072	chr3	rs12374008	53249359	C	T	0.706	0.71	0.908	-0.0130953713122409	0.0196	0.5027	14004	16757	14424.77
3807248	chr3	rs12487179	53249670	G	A	0.89	0.889	0.893	0.0044003044444822	0.0286	0.8779	14004	16757	14424.77
3795005	chr3	rs7635020	53249773	T	A	0.0813	0.0842	0.925	-0.0769026428413419	0.0319	0.01585	14004	16757	14424.77
3797112	chr3	rs10446475	53250286	A	G	0.815	0.82	0.876	-0.022398994943479	0.0235	0.3415	14004	16757	14424.77
3788162	chr3	rs6445571	53250574	C	T	0.448	0.446	0.922	-0.0156010662286512	0.0178	0.3791	14004	16757	14424.77
3798712	chr3	rs7641212	53251807	T	C	0.477	0.476	0.873	-0.0217958123704574	0.0181	0.2303	14004	16757	14424.77
3787815	chr3	rs11130358	53252338	G	A	0.435	0.432	0.834	-0.0239034240815591	0.0186	0.2009	14004	16757	14424.77
3804323	chr3	rs12634987	53252354	T	C	0.968	0.969	0.743	0.0323026073786261	0.0571	0.5715	13014	15757	13429.79
3788115	chr3	rs73840240	53252757	A	C	0.86	0.857	0.919	0.0477038600690104	0.0253	0.05921	14004	16757	14424.77
3787158	chr3	rs11130359	53252851	C	T	0.405	0.406	0.925	-0.0306963490025976	0.0179	0.08639	14004	16757	14424.77
3791970	chr3	rs11715417	53252899	T	G	0.46	0.46	0.898	-0.026600681797179	0.0179	0.1381	14004	16757	14424.77
3802746	chr3	rs7617191	53253717	C	T	0.859	0.856	0.947	0.0390957053401303	0.0248	0.115	14004	16757	14424.77
3806911	chr3	rs7628672	53253792	A	T	0.858	0.856	0.946	0.0394033887747662	0.0248	0.1125	14004	16757	14424.77
3790737	chr3	rs12633545	53254111	C	T	0.894	0.892	0.942	0.0463013553668425	0.0282	0.101	14004	16757	14424.77
3804349	chr3	rs6773409	53254338	C	G	0.859	0.857	0.951	0.0382009626151637	0.0248	0.1233	14004	16757	14424.77
3791630	chr3	rs1979490	53254682	G	C	0.859	0.857	0.953	0.0377966226945664	0.0248	0.1268	14004	16757	14424.77
3791576	chr3	rs1979491	53254931	T	C	0.859	0.857	0.954	0.0377003271828256	0.0248	0.128	14004	16757	14424.77
3794158	chr3	rs1979492	53255206	G	A	0.859	0.857	0.955	0.0374980764200844	0.0247	0.1294	14004	16757	14424.77
3800570	chr3	rs6789516	53255309	A	G	0.859	0.857	0.956	0.0374017521540008	0.0247	0.1303	14004	16757	14424.77
3786860	chr3	rs6800557	53255347	G	A	0.859	0.857	0.956	0.0374017521540008	0.0247	0.1307	14004	16757	14424.77
3794659	chr3	rs7647990	53256697	G	A	0.489	0.487	0.93	-0.0227979086760041	0.0176	0.1947	14004	16757	14424.77
3799047	chr3	rs117176087	53256791	G	A	0.965	0.964	0.978	0.0090984829852593	0.0466	0.8447	14004	16757	14424.77
3787768	chr3	rs79351215	53257049	G	A	0.859	0.857	0.964	0.0366983037826737	0.0247	0.1367	14004	16757	14424.77
3801433	chr3	rs77140015	53257111	T	C	0.894	0.893	0.957	0.043595744117646	0.028	0.1201	14004	16757	14424.77
3790862	chr3	rs77036711	53257180	T	C	0.965	0.964	0.98	0.0092966519050945	0.0465	0.8414	14004	16757	14424.77
3803685	chr3	rs55852030	53257376	G	A	0.434	0.434	0.965	-0.0248973835545144	0.0174	0.1534	14004	16757	14424.77
3796395	chr3	rs73840242	53257587	C	T	0.859	0.857	0.968	0.0360040066341877	0.0246	0.1438	14004	16757	14424.77
3802750	chr3	rs66499453	53257656	G	A	0.489	0.488	0.94	-0.022398994943479	0.0175	0.1999	14004	16757	14424.77
3806296	chr3	rs12632671	53258424	G	A	0.977	0.978	0.905	-0.023401696181619	0.0626	0.708	13014	15757	13429.79
3786980	chr3	rs73840245	53259371	G	C	0.86	0.857	0.98	0.0360040066341877	0.0245	0.141	14004	16757	14424.77
3786545	chr3	rs118058312	53259494	G	A	0.984	0.985	0.692	-0.0643998640842381	0.1028	0.5308	9304	9089	8959.97
3786507	chr3	rs3736151	53259608	C	T	0.86	0.857	0.982	0.0358014124633833	0.0245	0.1428	14004	16757	14424.77
3804569	chr3	rs3163	53259850	C	T	0.895	0.893	0.978	0.0428966409523063	0.0278	0.123	14004	16757	14424.77
3804644	chr3	rs3816767	53259996	G	A	0.425	0.424	0.984	-0.0240980393840575	0.0173	0.1636	14004	16757	14424.77
3792453	chr3	rs73840248	53260054	T	C	0.86	0.857	0.984	0.0358978909969844	0.0244	0.1413	14004	16757	14424.77
3787434	chr3	rs73840249	53260231	C	T	0.86	0.857	0.984	0.0358978909969844	0.0244	0.1413	14004	16757	14424.77
3788118	chr3	rs148730860	53260232	G	A	0.981	0.983	0.614	-0.1049050638362	0.083	0.2062	12523	15078	12859.9
3793215	chr3	rs7650103	53260325	A	G	0.284	0.281	0.981	-0.007296555232638	0.0191	0.7015	14004	16757	14424.77
3792258	chr3	rs2279320	53260620	T	G	0.86	0.857	0.986	0.0360040066341877	0.0244	0.1404	14004	16757	14424.77
3792750	chr3	rs2279321	53260710	G	A	0.478	0.476	0.953	-0.0194988734340555	0.0174	0.2623	14004	16757	14424.77
3789532	chr3	rs2279322	53260716	C	T	0.425	0.424	0.985	-0.0239034240815591	0.0173	0.1674	14004	16757	14424.77
3792159	chr3	rs2279323	53260903	G	C	0.894	0.893	0.982	0.042503779526724	0.0277	0.1259	14004	16757	14424.77
3786549	chr3	rs41275535	53261019	C	G	0.895	0.893	0.983	0.0430020165445429	0.0277	0.1207	14004	16757	14424.77
3799732	chr3	rs79574895	53261130	C	G	0.966	0.964	0.986	0.0061013488579762	0.0466	0.8955	14004	16757	14424.77
3791089	chr3	rs11719464	53261677	T	C	0.295	0.292	0.98	-0.0085968472255182	0.0188	0.6473	14004	16757	14424.77
3787508	chr3	rs73840252	53261733	C	T	0.86	0.857	0.989	0.0361969153118182	0.0244	0.1382	14004	16757	14424.77
3797916	chr3	rs79446544	53261827	G	T	0.893	0.891	0.968	0.0399992561638529	0.0277	0.1495	14004	16757	14424.77
3800588	chr3	rs7612011	53261931	T	C	0.86	0.857	0.99	0.0361969153118182	0.0244	0.1373	14004	16757	14424.77
3790804	chr3	rs145463432	53261932	A	G	0.965	0.964	0.991	0.0097027754613851	0.0462	0.8345	14004	16757	14424.77
3788523	chr3	rs41275539	53262000	G	A	0.895	0.893	0.986	0.043097802902723	0.0277	0.1198	14004	16757	14424.77
3794553	chr3	rs3736153	53262400	G	C	0.86	0.857	0.991	0.0363994293800054	0.0244	0.1355	14004	16757	14424.77
3793206	chr3	rs3736154	53262472	G	A	0.86	0.857	0.991	0.0363029992242924	0.0244	0.1361	14004	16757	14424.77
3804163	chr3	rs77442860	53262721	C	T	0.965	0.964	0.991	0.0096037361426946	0.0462	0.8353	14004	16757	14424.77
3804576	chr3	rs41275541	53262773	T	C	0.86	0.857	0.991	0.0363029992242924	0.0244	0.1367	14004	16757	14424.77
3793229	chr3	rs117395416	53262779	G	A	0.965	0.964	0.991	0.0097027754613851	0.0462	0.8336	14004	16757	14424.77
3795708	chr3	rs3736156	53263279	A	G	0.296	0.294	0.985	-0.0085968472255182	0.0188	0.6472	14004	16757	14424.77
3805739	chr3	rs118171816	53263752	G	T	0.965	0.964	0.991	0.0099998345783334	0.0462	0.8286	14004	16757	14424.77
3795538	chr3	rs77126534	53263805	G	A	0.924	0.923	0.771	-0.0062998021485279	0.0363	0.8632	14004	16757	14424.77
3806717	chr3	rs4267636	53263971	C	T	0.86	0.857	0.99	0.0366019024445485	0.0244	0.1329	14004	16757	14424.77
3790478	chr3	rs6793684	53264085	G	T	0.86	0.857	0.991	0.0363029992242924	0.0244	0.1365	14004	16757	14424.77
3787325	chr3	rs6793773	53264124	G	T	0.86	0.857	0.99	0.0363029992242924	0.0244	0.1366	14004	16757	14424.77
3787891	chr3	rs6782597	53264160	A	G	0.296	0.294	0.984	-0.0095050300143049	0.0188	0.6134	14004	16757	14424.77
3797398	chr3	rs6787685	53264211	T	C	0.86	0.857	0.991	0.0363994293800054	0.0244	0.1357	14004	16757	14424.77
3807480	chr3	rs11717767	53264214	G	A	0.704	0.706	0.983	0.0090984829852593	0.0188	0.6285	14004	16757	14424.77
3794096	chr3	rs144140565	53264459	G	A	0.983	0.982	0.953	0.0848006016924651	0.0725	0.2421	11976	14538	12316.42
3788052	chr3	rs1131728	53264485	A	G	0.86	0.857	0.99	0.0363994293800054	0.0244	0.1355	14004	16757	14424.77
3792951	chr3	rs73840256	53265011	T	C	0.86	0.857	0.99	0.0366983037826737	0.0244	0.1322	14004	16757	14424.77
3800109	chr3	rs73840258	53265088	A	C	0.86	0.857	0.99	0.0368043345220483	0.0244	0.1318	14004	16757	14424.77
3790476	chr3	rs7633598	53265206	A	C	0.86	0.857	0.99	0.0366983037826737	0.0244	0.1329	14004	16757	14424.77
3802503	chr3	rs75681449	53265342	T	C	0.965	0.964	0.991	0.0111970780932162	0.0462	0.8083	14004	16757	14424.77
3790477	chr3	rs17234092	53265581	C	T	0.948	0.95	0.845	-0.0312017511432645	0.0423	0.4608	14004	16757	14424.77
3802663	chr3	rs11130362	53265766	C	T	0.824	0.812	0.892	0.055500929860874	0.0232	0.01671	14004	16757	14424.77
3797817	chr3	rs728910	53265957	T	C	0.894	0.893	0.989	0.0402970567645369	0.0276	0.1443	14004	16757	14424.77
3802224	chr3	rs735940	53266531	C	T	0.895	0.894	0.987	0.043097802902723	0.0277	0.1199	14004	16757	14424.77
3804731	chr3	rs57717562	53266800	C	T	0.965	0.964	0.988	0.0114047182634362	0.0462	0.8046	14004	16757	14424.77
3786678	chr3	rs77996745	53266847	G	A	0.981	0.982	0.697	-0.0163021610829842	0.0803	0.8388	11976	14538	12316.42
3790018	chr3	rs2242300	53267100	C	A	0.86	0.857	0.987	0.0371030879515023	0.0244	0.1292	14004	16757	14424.77
3800199	chr3	rs113815803	53267124	T	C	0.965	0.964	0.99	0.0118001041157506	0.0462	0.7985	14004	16757	14424.77
3800384	chr3	rs2242301	53267155	G	A	0.437	0.439	0.988	-0.0285023604727122	0.0172	0.09793	14004	16757	14424.77
3803261	chr3	rs2242302	53267296	G	A	0.895	0.893	0.984	0.0428966409523063	0.0278	0.1223	14004	16757	14424.77
3796353	chr3	rs56058589	53267532	C	T	0.86	0.857	0.985	0.0371030879515023	0.0245	0.1295	14004	16757	14424.77
3805003	chr3	rs114030816	53267709	G	C	0.977	0.978	0.928	-0.0242004837056584	0.0618	0.6951	13014	15757	13429.79
3801468	chr3	rs60084328	53267962	C	T	0.86	0.857	0.984	0.0371030879515023	0.0245	0.1295	14004	16757	14424.77
3803167	chr3	rs76274049	53268008	G	A	0.965	0.964	0.988	0.0124027667170427	0.0463	0.7878	14004	16757	14424.77
3794231	chr3	rs34107310	53268122	C	T	0.438	0.44	0.986	-0.0282040203730758	0.0172	0.1018	14004	16757	14424.77
3790831	chr3	rs35794580	53268137	C	A	0.438	0.44	0.985	-0.028399474521698	0.0172	0.09915	14004	16757	14424.77
3789082	chr3	rs55646281	53268235	A	C	0.86	0.857	0.982	0.0371994409891063	0.0245	0.1283	14004	16757	14424.77
3805500	chr3	rs13074156	53268242	G	A	0.438	0.439	0.987	-0.0286978729475453	0.0172	0.09551	14004	16757	14424.77
3787682	chr3	rs3773739	53268429	A	G	0.298	0.296	0.985	-0.0121029460677457	0.0188	0.519	14004	16757	14424.77
3788771	chr3	rs73840274	53268526	T	C	0.86	0.857	0.981	0.0371994409891063	0.0245	0.1289	14004	16757	14424.77
3790154	chr3	rs3773740	53268545	T	C	0.438	0.439	0.987	-0.0288007896057264	0.0172	0.09442	14004	16757	14424.77
3803661	chr3	rs1051485	53269046	T	C	0.86	0.857	0.98	0.0371994409891063	0.0245	0.129	14004	16757	14424.77
3805657	chr3	rs1051483	53269163	G	A	0.895	0.893	0.978	0.0428966409523063	0.0278	0.1235	14004	16757	14424.77
3799678	chr3	rs2242304	53269275	T	C	0.86	0.857	0.978	0.0371994409891063	0.0245	0.1295	14004	16757	14424.77
3807136	chr3	rs2035450	53269317	T	C	0.298	0.297	0.984	-0.0127003085782322	0.0188	0.5001	14004	16757	14424.77
3786979	chr3	rs73840276	53269407	G	A	0.86	0.857	0.977	0.0371030879515023	0.0246	0.1306	14004	16757	14424.77
3797827	chr3	rs77952851	53269471	C	G	0.965	0.964	0.986	0.0126002819757385	0.0463	0.7855	14004	16757	14424.77
3801494	chr3	rs58110216	53269735	A	G	0.895	0.893	0.973	0.0428008353226943	0.0279	0.1255	14004	16757	14424.77
3797469	chr3	rs60499054	53269743	G	A	0.438	0.44	0.984	-0.0292949370570243	0.0173	0.08982	14004	16757	14424.77
3793511	chr3	rs56998997	53269802	T	A	0.86	0.857	0.974	0.0371994409891063	0.0246	0.1305	14004	16757	14424.77
3786866	chr3	rs4687715	53269904	G	A	0.702	0.703	0.982	0.0129951954948113	0.0188	0.4898	14004	16757	14424.77
3794928	chr3	rs3773741	53270062	G	C	0.86	0.857	0.973	0.036997088886122	0.0246	0.1324	14004	16757	14424.77
3797436	chr3	rs3773742	53270113	A	T	0.86	0.857	0.972	0.0371030879515023	0.0246	0.1314	14004	16757	14424.77
3800524	chr3	rs3773743	53270169	G	T	0.86	0.857	0.971	0.0371994409891063	0.0246	0.1313	14004	16757	14424.77
3791047	chr3	rs12629909	53270222	T	C	0.86	0.857	0.97	0.036997088886122	0.0246	0.1334	14004	16757	14424.77
3803914	chr3	rs181973109	53270261	C	G	0.965	0.964	0.984	0.0131037693769772	0.0464	0.7779	14004	16757	14424.77
3799984	chr3	rs3773744	53270344	T	C	0.298	0.297	0.979	-0.0131966945943914	0.0188	0.4819	14004	16757	14424.77
3789474	chr3	rs3773745	53270424	A	G	0.298	0.297	0.978	-0.013399371963117	0.0188	0.4757	14004	16757	14424.77
3802715	chr3	rs3773746	53270682	G	C	0.86	0.857	0.967	0.0371030879515023	0.0247	0.1331	14004	16757	14424.77
3788190	chr3	rs3821691	53270689	G	A	0.86	0.857	0.967	0.0371030879515023	0.0247	0.1331	14004	16757	14424.77
3795347	chr3	rs6768738	53270849	G	C	0.895	0.893	0.963	0.0423983514166169	0.0281	0.1305	14004	16757	14424.77
3788846	chr3	rs77673928	53270892	T	C	0.965	0.964	0.983	0.0133998200630165	0.0464	0.772	14004	16757	14424.77
3800894	chr3	rs2884495	53270928	T	C	0.439	0.44	0.98	-0.0299026613543135	0.0173	0.0844	14004	16757	14424.77
3800437	chr3	rs2358621	53270947	A	C	0.439	0.441	0.979	-0.0305004454483837	0.0173	0.0782	14004	16757	14424.77
3800543	chr3	rs12633000	53271040	A	C	0.86	0.857	0.964	0.0374017521540008	0.0247	0.1309	14004	16757	14424.77
3789128	chr3	rs12633001	53271047	A	G	0.86	0.857	0.964	0.0372957847436969	0.0247	0.1314	14004	16757	14424.77
3804708	chr3	rs372041829	53271302	G	A	0.974	0.976	0.856	-0.0442027026797326	0.0614	0.4716	12523	15078	12859.9
3793516	chr3	rs111716390	53271676	T	C	0.86	0.857	0.96	0.0376040223973664	0.0248	0.1291	14004	16757	14424.77
3797672	chr3	rs3821692	53272067	G	A	0.895	0.894	0.954	0.044600447168905	0.0282	0.1139	14004	16757	14424.77
3806217	chr3	rs3773747	53272314	T	C	0.594	0.594	0.979	0.0289955368412525	0.0175	0.09732	14004	16757	14424.77
3803439	chr3	rs117265751	53272564	C	T	0.966	0.964	0.977	0.0264958638039652	0.0468	0.5713	14004	16757	14424.77
3800315	chr3	rs62255988	53272782	G	A	0.698	0.698	0.959	0.0178006246255066	0.0189	0.3464	14004	16757	14424.77
3791306	chr3	rs12629312	53272889	G	A	0.506	0.507	0.96	-0.0243951568347216	0.0173	0.159	14004	16757	14424.77
3802773	chr3	rs7628245	53272944	C	T	0.502	0.501	0.931	-0.0227979086760041	0.0176	0.1949	14004	16757	14424.77
3802764	chr3	rs189733105	53273198	C	T	0.987	0.985	0.793	0.178899039992625	0.0933	0.055	10813	12028	10972.74
3791115	chr3	rs28758191	53273287	G	A	0.578	0.576	0.948	0.0172994970780611	0.0176	0.3268	14004	16757	14424.77
3789380	chr3	rs9284890	53273473	T	C	0.598	0.596	0.946	0.0199986865066891	0.0178	0.2593	14004	16757	14424.77
3787829	chr3	rs10212420	53273965	A	C	0.936	0.935	0.962	0.0332993704009261	0.0351	0.3431	14004	16757	14424.77
3794626	chr3	rs2306569	53274602	T	C	0.651	0.649	0.991	0.0234039777790161	0.0179	0.1923	14004	16757	14424.77
3790178	chr3	rs9820968	53274688	C	G	0.877	0.879	0.965	0.001998002662673	0.0265	0.9387	14004	16757	14424.77
3793059	chr3	rs62255989	53274986	C	T	0.941	0.944	0.941	-0.0369959896867261	0.0381	0.3311	14004	16757	14424.77
3794375	chr3	rs12487568	53275352	C	T	0.929	0.928	0.81	0.0277027118389473	0.0363	0.4462	14004	16757	14424.77
3798690	chr3	rs62255990	53275540	G	A	0.941	0.941	0.975	0.0338988850054592	0.0364	0.3511	14004	16757	14424.77
3804145	chr3	rs12487632	53275641	C	T	0.593	0.594	0.974	0.0141001243787816	0.0175	0.4209	14004	16757	14424.77
3793811	chr3	rs9864057	53275777	A	G	0.0604	0.0579	0.931	0.0418998134646779	0.0379	0.2682	14004	16757	14424.77
3791791	chr3	rs41275543	53275871	G	A	0.94	0.942	0.924	-0.039104719880761	0.0378	0.3021	14004	16757	14424.77
3806227	chr3	rs9827244	53276052	G	A	0.941	0.941	0.975	0.0277027118389473	0.0363	0.4449	14004	16757	14424.77
3792348	chr3	rs968702	53276485	G	C	0.941	0.941	0.98	0.029296631955588	0.0362	0.4193	14004	16757	14424.77
3794762	chr3	rs79987882	53276554	A	G	0.941	0.941	0.982	0.0298014912367898	0.0363	0.4117	14004	16757	14424.77
3805847	chr3	rs7610113	53276697	T	C	0.533	0.532	0.987	0.0226026252094292	0.0171	0.1858	14004	16757	14424.77
3788451	chr3	rs7640493	53276700	C	T	0.941	0.941	0.981	0.0291023874205329	0.0362	0.4222	14004	16757	14424.77
3789913	chr3	rs73840299	53277063	C	T	0.962	0.961	0.982	0.043595744117646	0.0441	0.323	14004	16757	14424.77
3799394	chr3	rs4687716	53277094	G	A	0.651	0.648	0.994	0.0258041896815329	0.0179	0.1497	14004	16757	14424.77
3801513	chr3	rs117060701	53277406	C	T	0.965	0.964	0.972	-0.0007002451143934	0.0466	0.9887	14004	16757	14424.77
3790817	chr3	rs7356056	53277476	C	T	0.941	0.941	0.983	0.0280041964095973	0.0362	0.4386	14004	16757	14424.77
3786715	chr3	rs77351539	53277546	G	C	0.962	0.961	0.985	0.0439977464776452	0.0441	0.3185	14004	16757	14424.77
3800139	chr3	rs9858133	53277653	G	T	0.941	0.941	0.984	0.0284027945161868	0.0362	0.4331	14004	16757	14424.77
3796543	chr3	rs138100534	53277677	C	G	0.984	0.984	0.611	0.0314017631395316	0.0933	0.7366	11877	14627	12296.31
3800762	chr3	rs62255992	53277790	A	C	0.962	0.961	0.985	0.0414010268486756	0.0441	0.3478	14004	16757	14424.77
3803904	chr3	rs9858049	53277811	C	T	0.961	0.961	0.984	0.0409019913204257	0.0441	0.3528	14004	16757	14424.77
3796613	chr3	rs79453591	53277859	C	A	0.979	0.98	0.98	-0.0187038311937836	0.0616	0.7617	13457	16217	13881.29
3796024	chr3	rs12493802	53278241	C	T	0.592	0.591	0.988	0.0180952882690919	0.0173	0.2967	14004	16757	14424.77
3799929	chr3	rs9820979	53278320	A	G	0.533	0.532	0.992	0.023198814502523	0.0171	0.1743	14004	16757	14424.77
3805864	chr3	rs12054426	53278324	T	C	0.941	0.941	0.99	0.0269047980491434	0.0361	0.4572	14004	16757	14424.77
3795349	chr3	rs7646760	53278653	C	A	0.533	0.532	0.993	0.0231011029079872	0.017	0.1746	14004	16757	14424.77
3786424	chr3	rs62255993	53279491	G	C	0.941	0.943	0.952	-0.032502530761974	0.0377	0.3888	14004	16757	14424.77
3789907	chr3	rs12485313	53279509	T	G	0.533	0.532	0.99	0.0236969951765786	0.0171	0.1648	14004	16757	14424.77
3788432	chr3	rs12494824	53279525	C	T	0.651	0.648	0.994	0.027196791588428	0.0179	0.129	14004	16757	14424.77
3804598	chr3	rs146625073	53279629	C	A	0.979	0.98	0.981	-0.0080019302190585	0.0611	0.8956	14004	16757	14424.77
3794843	chr3	rs62255994	53279749	C	T	0.941	0.943	0.95	-0.0318003125497978	0.0378	0.4002	14004	16757	14424.77
3795885	chr3	rs62255995	53279830	A	G	0.962	0.961	0.987	0.0395956428583544	0.0441	0.3687	14004	16757	14424.77
3799718	chr3	rs62255996	53279868	A	G	0.962	0.961	0.987	0.0395956428583544	0.0441	0.3696	14004	16757	14424.77
3802403	chr3	rs7627444	53280007	G	C	0.593	0.592	0.981	0.0195967237465575	0.0174	0.2597	14004	16757	14424.77
3798418	chr3	rs7617474	53280098	A	G	0.534	0.533	0.986	0.0243998868235351	0.0171	0.1537	14004	16757	14424.77
3788944	chr3	rs62255999	53280686	C	T	0.941	0.943	0.942	-0.0328021562323804	0.0378	0.385	14004	16757	14424.77
3804303	chr3	rs62256000	53280735	C	T	0.941	0.943	0.949	-0.032502530761974	0.0378	0.3896	14004	16757	14424.77
3794773	chr3	rs62256001	53281076	A	G	0.962	0.961	0.988	0.0399031725325864	0.0441	0.365	14004	16757	14424.77
3806847	chr3	rs7630632	53281183	G	T	0.594	0.593	0.979	0.0205964297986501	0.0174	0.2378	14004	16757	14424.77
3795189	chr3	rs7625237	53281265	T	C	0.555	0.553	0.985	0.0259016375226531	0.0172	0.1321	14004	16757	14424.77
3788283	chr3	rs9879195	53281750	C	G	0.929	0.929	0.757	0.0330962274891896	0.0392	0.3985	14004	16757	14424.77
3804959	chr3	rs41332244	53282033	C	T	0.942	0.942	0.993	-0.0017014466397575	0.0364	0.9636	14004	16757	14424.77
3793129	chr3	rs4687717	53282188	T	C	0.395	0.398	0.985	-0.0253998626327317	0.0175	0.147	14004	16757	14424.77
3796319	chr3	rs4687718	53282303	A	G	0.0384	0.0392	0.993	-0.035596090043474	0.0439	0.4171	14004	16757	14424.77
3791992	chr3	rs11720625	53282549	C	G	0.566	0.563	0.971	0.0227981362759783	0.0173	0.1891	14004	16757	14424.77
3788676	chr3	rs117139937	53282594	A	G	0.962	0.961	0.977	0.0090984829852593	0.0449	0.8398	14004	16757	14424.77
3794810	chr3	rs62256002	53282990	T	C	0.961	0.961	0.989	0.0407003871263756	0.0438	0.3531	14004	16757	14424.77
3800797	chr3	rs77400114	53283654	T	G	0.93	0.933	0.815	-0.0186019483996616	0.0368	0.6137	14004	16757	14424.77
3788032	chr3	rs62256003	53283952	A	T	0.94	0.942	0.955	-0.0358966439977618	0.0373	0.3353	14004	16757	14424.77
3793194	chr3	rs10433617	53284419	C	T	0.94	0.942	0.955	-0.0366017456445608	0.0373	0.327	14004	16757	14424.77
3805758	chr3	rs10433618	53284437	C	A	0.94	0.943	0.957	-0.0349952529972629	0.0374	0.3491	14004	16757	14424.77
3803937	chr3	rs116895554	53284498	C	T	0.978	0.978	0.731	0.0129951954948113	0.0714	0.8552	12523	15078	12859.9
3799282	chr3	rs142313791	53284999	T	A	0.97	0.968	0.811	0.0323026073786261	0.0541	0.5512	14004	16757	14424.77
3801617	chr3	rs189142895	53285031	C	G	0.963	0.962	0.985	0.0082954970241069	0.045	0.8546	14004	16757	14424.77
3801979	chr3	rs59145995	53285200	T	A	0.94	0.942	0.958	-0.0377018671840115	0.0372	0.3117	14004	16757	14424.77
3787642	chr3	rs12630643	53285207	C	A	0.973	0.973	0.675	0.024702368640342	0.065	0.7043	13014	15757	13429.79
3793252	chr3	rs35495179	53285424	G	C	0.667	0.663	0.97	0.0336958638567256	0.0183	0.0654	14004	16757	14424.77
3792687	chr3	rs117987289	53285635	C	T	0.963	0.962	0.982	0.0089002747867194	0.045	0.8429	14004	16757	14424.77
3800834	chr3	rs191876601	53285897	T	G	0.963	0.962	0.984	0.0081963182244858	0.045	0.8559	14004	16757	14424.77
3804880	chr3	rs9826552	53286409	G	A	0.94	0.942	0.963	-0.0346017967900747	0.0371	0.3506	14004	16757	14424.77
3798313	chr3	rs9846315	53286411	T	A	0.902	0.903	0.972	-0.0198048272985997	0.0293	0.4999	14004	16757	14424.77
3791709	chr3	rs77944828	53286622	G	A	0.985	0.985	0.863	-0.0076995657264405	0.1018	0.9395	8173	8955	8108.77
3806658	chr3	rs190680634	53286651	C	T	0.963	0.962	0.983	0.0086028888072678	0.045	0.8478	14004	16757	14424.77
3796866	chr3	rs9850440	53286688	T	C	0.939	0.942	0.965	-0.0380030548002074	0.037	0.3043	14004	16757	14424.77
3793017	chr3	rs9830594	53286784	C	T	0.939	0.941	0.957	-0.0340015566760147	0.037	0.3586	14004	16757	14424.77
3793756	chr3	rs141078441	53286932	C	T	0.94	0.94	0.971	0.0198026272961797	0.0361	0.5829	14004	16757	14424.77
3796942	chr3	rs9830895	53286976	C	T	0.94	0.942	0.966	-0.0364980230402006	0.037	0.3238	14004	16757	14424.77
3801683	chr3	rs78520660	53287483	T	C	0.963	0.961	0.982	0.0098018049722602	0.045	0.8268	14004	16757	14424.77
3803423	chr3	rs13101181	53288224	G	A	0.683	0.676	0.972	0.0418998134646779	0.0185	0.02342	14004	16757	14424.77
3792618	chr3	rs13059189	53288475	G	A	0.684	0.677	0.973	0.0423983514166169	0.0185	0.02163	14004	16757	14424.77
3801470	chr3	rs7633966	53289527	T	G	0.885	0.888	0.968	-0.0086977157031958	0.0274	0.7521	14004	16757	14424.77
3794999	chr3	rs62256006	53289634	G	A	0.946	0.946	0.971	0.0295005481176215	0.0382	0.44	14004	16757	14424.77
3796809	chr3	rs147254549	53290198	G	C	0.988	0.988	0.85	-0.0030045090202987	0.115	0.9789	8141	7890	7803.78
3802552	chr3	rs17030933	53290264	C	G	0.94	0.942	0.966	-0.0440041354980549	0.037	0.2342	14004	16757	14424.77
3791824	chr3	rs17030934	53290385	G	A	0.94	0.942	0.966	-0.0440981887217984	0.037	0.2336	14004	16757	14424.77
3799452	chr3	rs77948234	53290705	C	T	0.679	0.672	0.985	0.04149696667529	0.0183	0.02331	14004	16757	14424.77
3806206	chr3	rs58558806	53291134	T	C	0.94	0.942	0.966	-0.044495399886564	0.037	0.2293	14004	16757	14424.77
3786473	chr3	rs11130365	53291478	C	T	0.637	0.627	0.982	0.0456041418050158	0.0177	0.01011	14004	16757	14424.77
3795318	chr3	rs117490264	53291532	C	T	0.974	0.975	0.731	0.0006997551142732	0.0649	0.9908	13014	15757	13429.79
3805075	chr3	rs7648309	53291982	G	A	0.638	0.628	0.984	0.0456041418050158	0.0177	0.01012	14004	16757	14424.77
3793009	chr3	rs4687573	53292090	C	T	0.637	0.628	0.985	0.0456041418050158	0.0177	0.01017	14004	16757	14424.77
3786496	chr3	rs147995443	53292441	G	A	0.987	0.986	0.829	0.0853975755122285	0.1025	0.4047	9030	9904	9009.43
3787540	chr3	rs11130367	53293373	G	A	0.682	0.674	0.995	0.0421970486997883	0.0182	0.02077	14004	16757	14424.77
3795771	chr3	rs7637934	53293855	G	T	0.524	0.516	0.982	0.0392976332717761	0.0171	0.02151	14004	16757	14424.77
3791669	chr3	rs12490667	53293986	G	A	0.682	0.674	0.995	0.0423024980338776	0.0182	0.02028	14004	16757	14424.77
3799226	chr3	rs17052957	53294215	T	G	0.524	0.516	0.982	0.0394995204367644	0.0171	0.02094	14004	16757	14424.77
3802618	chr3	rs34774173	53294445	G	C	0.682	0.674	0.994	0.042503779526724	0.0182	0.01971	14004	16757	14424.77
3802771	chr3	rs79515511	53294634	G	A	0.957	0.955	0.986	0.0355022698424966	0.0417	0.3949	14004	16757	14424.77
3794209	chr3	rs7622159	53295285	C	T	0.94	0.942	0.968	-0.0462952789853036	0.037	0.211	14004	16757	14424.77
3799691	chr3	rs76800061	53295935	G	A	0.925	0.922	0.834	0.0108014536938559	0.035	0.7578	14004	16757	14424.77
3789898	chr3	rs931254	53296320	T	C	0.524	0.516	0.981	0.0397974698740661	0.0171	0.02002	14004	16757	14424.77
3793145	chr3	rs62256009	53296563	C	T	0.94	0.942	0.967	-0.0453949344903922	0.037	0.22	14004	16757	14424.77
3787162	chr3	rs9856552	53297331	C	T	0.524	0.516	0.981	0.0399031725325864	0.0171	0.0195	14004	16757	14424.77
3799664	chr3	rs150834626	53298292	A	G	0.957	0.954	0.985	0.0368043345220483	0.0417	0.3771	14004	16757	14424.77
3787504	chr3	rs11919567	53298596	G	A	0.957	0.954	0.983	0.0353961009469877	0.0416	0.395	14004	16757	14424.77
3798925	chr3	rs149595128	53299782	C	T	0.957	0.954	0.985	0.0358978909969844	0.0416	0.3886	14004	16757	14424.77
3793320	chr3	rs75742976	53300202	G	A	0.957	0.954	0.985	0.0358978909969844	0.0416	0.3885	14004	16757	14424.77
3787983	chr3	rs117526168	53301594	G	A	0.957	0.954	0.985	0.0368043345220483	0.0416	0.377	14004	16757	14424.77
3802101	chr3	rs62256010	53301717	C	T	0.946	0.945	0.978	0.0304031059110447	0.0379	0.4236	14004	16757	14424.77
3792247	chr3	rs9854669	53301969	G	A	0.843	0.843	0.976	0.0072039888485025	0.0238	0.7621	14004	16757	14424.77
3794078	chr3	rs12630183	53302332	A	C	0.946	0.945	0.977	0.0320024161254944	0.0379	0.3984	14004	16757	14424.77
3789256	chr3	rs62256043	53302637	C	T	0.94	0.943	0.968	-0.0449032281024259	0.037	0.2245	14004	16757	14424.77
3797085	chr3	rs62256044	53303011	G	A	0.947	0.946	0.978	0.0387013475370749	0.0382	0.3113	14004	16757	14424.77
3804886	chr3	rs143804589	53303516	A	G	0.989	0.988	0.845	0.0219962978718961	0.1071	0.8371	9185	10162	9234.4
3806285	chr3	rs62256046	53305069	C	T	0.947	0.946	0.97	0.0384992991506098	0.0384	0.3167	14004	16757	14424.77
3802514	chr3	rs146253460	53305358	C	T	0.983	0.984	0.525	-0.0225012653465135	0.1056	0.8313	10277	12839	10617.42
3798454	chr3	rs139136154	53305789	G	C	0.956	0.953	0.982	0.0312951579807101	0.0412	0.4473	14004	16757	14424.77
3800861	chr3	rs116954611	53306338	A	G	0.956	0.953	0.983	0.0311013012983478	0.0412	0.4507	14004	16757	14424.77
3796066	chr3	rs144151183	53306705	G	T	0.956	0.953	0.983	0.0311013012983478	0.0412	0.4501	14004	16757	14424.77
3798699	chr3	rs62256047	53306838	T	G	0.947	0.946	0.978	0.0394033887747662	0.0382	0.3013	14004	16757	14424.77
3788080	chr3	rs17234771	53307352	G	A	0.94	0.943	0.971	-0.0430014511447026	0.037	0.2449	14004	16757	14424.77
3787661	chr3	rs62256049	53307626	T	G	0.94	0.943	0.973	-0.0418954871740363	0.037	0.2572	14004	16757	14424.77
3799216	chr3	rs62256050	53308159	C	T	0.895	0.896	0.978	-0.0098988321792475	0.0283	0.7254	14004	16757	14424.77
3786744	chr3	rs9821134	53308467	A	G	0.943	0.943	0.962	0.0263010744193707	0.0374	0.4813	14004	16757	14424.77
3793817	chr3	rs78894378	53308909	G	A	0.956	0.953	0.983	0.0317021347305135	0.0412	0.4418	14004	16757	14424.77
3804064	chr3	rs4687719	53309453	G	A	0.96	0.96	0.623	0.0520040417467951	0.0539	0.3346	14004	16757	14424.77
3798553	chr3	rs144928196	53309872	G	A	0.975	0.974	0.71	0.0700016957858908	0.0642	0.275	14004	16757	14424.77
3797015	chr3	rs117562726	53310048	G	T	0.956	0.953	0.983	0.0320024161254944	0.0412	0.4372	14004	16757	14424.77
3794883	chr3	rs77562532	53310194	T	A	0.951	0.952	0.647	-0.0355028330426552	0.0482	0.4608	14004	16757	14424.77
3798641	chr3	rs142949154	53310415	G	C	0.959	0.96	0.626	0.0539956397610122	0.0533	0.3109	14004	16757	14424.77
3800370	chr3	rs201019746	53310505	G	T	0.984	0.983	0.913	0.10499945048164	0.0756	0.1647	11976	14538	12316.42
3802038	chr3	rs4687720	53310794	G	A	0.683	0.675	0.995	0.0452983606272869	0.0182	0.01313	14004	16757	14424.77
3806051	chr3	rs145150875	53310923	T	C	0.966	0.967	0.815	0.0	0.0544	0.9994	13014	15757	13429.79
3788358	chr3	rs7620395	53311072	A	C	0.504	0.499	0.964	0.0369007163483657	0.0173	0.03247	14004	16757	14424.77
3787255	chr3	rs62256051	53311775	C	T	0.947	0.946	0.984	0.0397974698740661	0.0381	0.2959	14004	16757	14424.77
3806826	chr3	rs77038141	53312393	T	C	0.948	0.949	0.775	-0.0057967688471774	0.043	0.8923	14004	16757	14424.77
3798051	chr3	rs6798771	53312915	C	T	0.683	0.675	0.996	0.0452027848308288	0.0182	0.01321	14004	16757	14424.77
3792334	chr3	rs56654807	53313049	C	G	0.94	0.943	0.976	-0.0421040660228114	0.037	0.2541	14004	16757	14424.77
3795437	chr3	rs111867709	53313224	C	G	0.94	0.943	0.976	-0.0433982268254708	0.037	0.2398	14004	16757	14424.77
3788496	chr3	rs117837507	53313542	C	T	0.955	0.953	0.984	0.0298985503458634	0.041	0.4661	14004	16757	14424.77
3792407	chr3	rs146866243	53314648	T	G	0.955	0.953	0.984	0.0301023438164435	0.041	0.463	14004	16757	14424.77
3792748	chr3	rs62256053	53314753	G	T	0.94	0.943	0.977	-0.0435966737180782	0.037	0.2382	14004	16757	14424.77
3796783	chr3	rs117506501	53316128	G	T	0.955	0.953	0.985	0.0321960982163169	0.0409	0.4308	14004	16757	14424.77
3791192	chr3	rs56125165	53317098	C	T	0.782	0.791	0.785	-0.0834033483057841	0.0232	0.0003257	14004	16757	14424.77
3803979	chr3	rs3209045	53318700	G	A	0.946	0.945	0.989	0.0379025370484673	0.0377	0.3146	14004	16757	14424.77
3804710	chr3	rs76134625	53318813	A	G	0.965	0.963	0.934	0.0520989697439806	0.0474	0.2718	14004	16757	14424.77
3786429	chr3	rs11551405	53318868	C	A	0.94	0.943	0.98	-0.0435966737180782	0.0369	0.2373	14004	16757	14424.77
3799408	chr3	rs1108506	53319203	C	G	0.94	0.943	0.975	-0.0421979407001862	0.037	0.2534	14004	16757	14424.77
3804243	chr3	rs6792874	53321002	T	C	0.842	0.841	0.993	0.0102968054773682	0.0235	0.6608	14004	16757	14424.77
3802792	chr3	rs9628	53321631	A	C	0.842	0.841	0.993	0.0101978249764461	0.0235	0.6637	14004	16757	14424.77
3806052	chr3	rs62256054	53322431	G	C	0.947	0.946	0.994	0.0439977464776452	0.0379	0.2457	14004	16757	14424.77
3798233	chr3	rs12496915	53323719	A	C	0.955	0.952	0.987	0.0335991726304121	0.0408	0.4098	14004	16757	14424.77
3803653	chr3	rs2279319	53323914	T	C	0.842	0.841	0.993	0.0105046326450854	0.0235	0.6544	14004	16757	14424.77
3790390	chr3	rs3732834	53324915	A	G	0.318	0.325	0.997	-0.0456984484517478	0.0182	0.01218	14004	16757	14424.77
3800566	chr3	rs13063111	53325905	C	A	0.522	0.513	0.983	0.0467022717525102	0.0171	0.006322	14004	16757	14424.77
3791937	chr3	rs73080266	53327437	G	A	0.94	0.943	0.979	-0.0437951599996715	0.0369	0.2352	14004	16757	14424.77
3801640	chr3	rs62256057	53328655	C	T	0.887	0.888	0.992	0.0001999800026662	0.0272	0.9943	14004	16757	14424.77
3795979	chr3	rs17307289	53328703	A	C	0.842	0.841	0.993	0.0112959597418516	0.0235	0.6303	14004	16757	14424.77
3798244	chr3	rs73080271	53328868	C	G	0.94	0.943	0.979	-0.0433982268254708	0.0369	0.2395	14004	16757	14424.77
3798331	chr3	rs7643417	53328883	A	G	0.842	0.841	0.993	0.0111970780932162	0.0235	0.6334	14004	16757	14424.77
3803477	chr3	rs75945246	53329053	G	T	0.955	0.953	0.988	0.0335024720540013	0.0408	0.4118	14004	16757	14424.77
3800496	chr3	rs78710131	53329806	C	T	0.955	0.952	0.988	0.0335024720540013	0.0408	0.4108	14004	16757	14424.77
3797468	chr3	rs62256059	53330051	C	T	0.842	0.841	0.993	0.0116024307308398	0.0235	0.6219	14004	16757	14424.77
3793021	chr3	rs13062474	53331547	C	T	0.683	0.676	1.0	0.0452027848308288	0.0182	0.01305	14004	16757	14424.77
3790713	chr3	rs73080273	53332026	T	C	0.94	0.943	0.979	-0.0442027026797326	0.0369	0.232	14004	16757	14424.77
3787413	chr3	rs10461029	53332363	A	G	0.887	0.889	0.992	-0.0003000450090019	0.0272	0.9902	14004	16757	14424.77
3799061	chr3	rs7641238	53332477	T	C	0.525	0.516	0.994	0.0448968808822823	0.017	0.008244	14004	16757	14424.77
3805179	chr3	rs7649323	53332706	G	C	0.683	0.676	1.0	0.0450976409030327	0.0182	0.01341	14004	16757	14424.77
3787548	chr3	rs34799308	53334148	G	A	0.683	0.676	1.0	0.0450976409030327	0.0182	0.0134	14004	16757	14424.77
3788994	chr3	rs149677698	53334519	C	T	0.955	0.952	0.988	0.0329027196757078	0.0408	0.42	14004	16757	14424.77
3797851	chr3	rs62256961	53335411	C	T	0.947	0.946	0.994	0.0459002781827573	0.0379	0.2256	14004	16757	14424.77
3787635	chr3	rs6804620	53335429	A	G	0.525	0.516	0.994	0.0446960805488528	0.017	0.00852	14004	16757	14424.77
3802316	chr3	rs2170675	53335509	G	T	0.525	0.516	0.993	0.0448968808822823	0.017	0.008238	14004	16757	14424.77
3786749	chr3	rs79648456	53335720	C	T	0.984	0.983	0.899	0.0503033045092425	0.0716	0.4822	13317	16265	13851.39
3791160	chr3	rs2128710	53335780	G	C	0.955	0.952	0.988	0.0339955472579582	0.0408	0.4043	14004	16757	14424.77
3788090	chr3	rs74513657	53336459	A	G	0.975	0.975	0.944	0.0266029817945341	0.0562	0.6354	14004	16757	14424.77
3793787	chr3	rs117468291	53336995	T	C	0.955	0.953	0.988	0.0335024720540013	0.0408	0.4122	14004	16757	14424.77
3806741	chr3	rs62256962	53337444	G	A	0.941	0.943	0.978	-0.0433042394092723	0.037	0.2411	14004	16757	14424.77
3792578	chr3	rs117679047	53337507	G	A	0.955	0.953	0.988	0.0333960906184285	0.0408	0.4134	14004	16757	14424.77
3804529	chr3	rs151149732	53338705	C	T	0.966	0.967	0.821	0.0024968801985871	0.0541	0.9626	13014	15757	13429.79
3786772	chr3	rs13100097	53338761	T	C	0.525	0.516	0.993	0.0446960805488528	0.017	0.008622	14004	16757	14424.77
3806865	chr3	rs12637463	53339783	G	T	0.525	0.516	0.994	0.0444952398865513	0.017	0.008905	14004	16757	14424.77
3800344	chr3	rs148403993	53343272	A	G	0.908	0.911	0.705	-0.0695001429845276	0.0347	0.04532	14004	16757	14424.77
3807460	chr3	rs2358619	53343936	T	C	0.525	0.516	0.994	0.0439977464776452	0.017	0.009671	14004	16757	14424.77
3792763	chr3	rs62256964	53344322	T	G	0.941	0.943	0.977	-0.0431998193062192	0.037	0.2425	14004	16757	14424.77
3790647	chr3	rs73843118	53345496	T	G	0.955	0.952	0.988	0.0332026408277183	0.0408	0.4149	14004	16757	14424.77
3807080	chr3	rs17307574	53345623	T	C	0.887	0.889	0.988	-0.0003000450090019	0.0272	0.991	14004	16757	14424.77
3806862	chr3	rs79567818	53348563	G	A	0.955	0.953	0.988	0.0335024720540013	0.0408	0.4111	14004	16757	14424.77
3797035	chr3	rs150771068	53348916	G	A	0.983	0.983	0.766	0.052601937740197	0.081	0.5162	11780	14725	12312.94
3805247	chr3	rs62256965	53349036	A	G	0.941	0.943	0.976	-0.0431998193062192	0.037	0.2434	14004	16757	14424.77
3794347	chr3	rs79550721	53349364	C	G	0.941	0.94	0.989	0.0407963941925694	0.0362	0.26	14004	16757	14424.77
3806268	chr3	rs111403831	53349384	T	C	0.941	0.943	0.976	-0.0431998193062192	0.037	0.2425	14004	16757	14424.77
3793015	chr3	rs7374211	53349507	G	A	0.481	0.489	0.995	-0.0442967745820927	0.017	0.009123	14004	16757	14424.77
3799124	chr3	rs73080295	53349508	C	T	0.941	0.943	0.976	-0.0431998193062192	0.037	0.2425	14004	16757	14424.77
3802283	chr3	rs199947735	53349813	G	A	0.985	0.983	0.89	0.184602287283087	0.0785	0.01865	11610	14268	11985.66
3805877	chr3	rs62256966	53351656	T	C	0.94	0.943	0.972	-0.0437011352710986	0.037	0.2376	14004	16757	14424.77
3797514	chr3	rs12492129	53351887	T	G	0.955	0.952	0.986	0.0308977113278438	0.0407	0.447	14004	16757	14424.77
3806714	chr3	rs1001222	53352099	G	A	0.683	0.676	0.998	0.0444952398865513	0.0182	0.01476	14004	16757	14424.77
3805421	chr3	rs12488901	53352476	G	T	0.955	0.953	0.987	0.0330962274891896	0.0408	0.4177	14004	16757	14424.77
3792754	chr3	rs75726799	53353257	G	A	0.955	0.952	0.986	0.0335024720540013	0.0408	0.4112	14004	16757	14424.77
3804122	chr3	rs141424904	53354121	C	G	0.985	0.985	0.855	0.0407003871263756	0.0804	0.6129	12327	15265	12856.42
3795525	chr3	rs12491594	53355099	G	C	0.953	0.951	0.97	0.0356952753244514	0.0404	0.3772	14004	16757	14424.77
3794456	chr3	rs62256967	53355645	C	T	0.942	0.94	0.991	0.0395956428583544	0.0362	0.274	14004	16757	14424.77
3789464	chr3	rs62256968	53356208	G	A	0.941	0.943	0.974	-0.0437951599996715	0.037	0.2364	14004	16757	14424.77
3796839	chr3	rs4404439	53357019	C	T	0.519	0.511	0.996	0.043203157300648	0.017	0.01083	14004	16757	14424.77
3789698	chr3	rs150636862	53357829	C	A	0.942	0.94	0.991	0.0387013475370749	0.0362	0.2855	14004	16757	14424.77
3806556	chr3	rs151049844	53357953	T	A	0.955	0.952	0.986	0.0323026073786261	0.0407	0.4271	14004	16757	14424.77
3798697	chr3	rs6806814	53358018	G	C	0.565	0.559	0.999	0.0377966226945664	0.0171	0.02696	14004	16757	14424.77
3800605	chr3	rs77413676	53358117	T	C	0.942	0.94	0.991	0.0387975467079122	0.0362	0.284	14004	16757	14424.77
3792550	chr3	rs118068526	53358835	C	T	0.955	0.952	0.986	0.0329027196757078	0.0408	0.4199	14004	16757	14424.77
3797037	chr3	rs62256969	53359150	G	A	0.941	0.943	0.973	-0.0426048328324374	0.0371	0.2511	14004	16757	14424.77
3804609	chr3	rs117546115	53359580	C	G	0.955	0.952	0.986	0.0329027196757078	0.0408	0.4201	14004	16757	14424.77
3806825	chr3	rs150367510	53359662	A	G	0.989	0.989	0.913	0.0312951579807101	0.1168	0.7884	8173	8955	8108.77
3800965	chr3	rs58144216	53360412	A	G	0.882	0.884	0.988	-0.0012007205765188	0.0267	0.9638	14004	16757	14424.77
3801962	chr3	rs922958	53360550	A	G	0.519	0.511	0.997	0.0430020165445429	0.017	0.01114	14004	16757	14424.77
3802787	chr3	rs4687723	53360741	T	C	0.519	0.511	0.996	0.043203157300648	0.017	0.01079	14004	16757	14424.77
3800388	chr3	rs62256971	53361913	G	T	0.941	0.94	0.992	0.0387975467079122	0.0362	0.2836	14004	16757	14424.77
3786822	chr3	rs77403204	53361976	C	T	0.683	0.676	1.0	0.0437967654983826	0.0182	0.01629	14004	16757	14424.77
3801104	chr3	rs12496449	53362100	T	C	0.955	0.952	0.985	0.0320024161254944	0.0407	0.4325	14004	16757	14424.77
3788133	chr3	rs62257004	53362187	A	G	0.941	0.943	0.973	-0.0440041354980549	0.0371	0.2353	14004	16757	14424.77
3802596	chr3	rs6445576	53362310	C	T	0.519	0.511	0.996	0.043097802902723	0.017	0.01102	14004	16757	14424.77
3801411	chr3	rs73082274	53362560	A	T	0.941	0.943	0.973	-0.0440981887217984	0.0371	0.2341	14004	16757	14424.77
3801202	chr3	rs11707463	53362565	A	G	0.683	0.676	1.0	0.0439020462871288	0.0182	0.01604	14004	16757	14424.77
3793095	chr3	rs11705809	53363940	T	C	0.683	0.676	1.0	0.0437967654983826	0.0182	0.01627	14004	16757	14424.77
3792585	chr3	rs144784399	53365037	C	T	0.955	0.952	0.984	0.0332993704009261	0.0408	0.4148	14004	16757	14424.77
3789875	chr3	rs75788626	53366172	A	C	0.955	0.952	0.984	0.0326994961630157	0.0408	0.4229	14004	16757	14424.77
3801090	chr3	rs62257005	53366879	C	T	0.941	0.94	0.99	0.0389033551082361	0.0362	0.282	14004	16757	14424.77
3791799	chr3	rs117155624	53367628	C	T	0.955	0.952	0.983	0.0326994961630157	0.0408	0.4239	14004	16757	14424.77
3802678	chr3	rs187884848	53369353	C	T	0.955	0.952	0.982	0.031498667059371	0.0408	0.4409	14004	16757	14424.77
3788628	chr3	rs62257007	53369590	G	A	0.941	0.943	0.971	-0.044401309298167	0.0371	0.2313	14004	16757	14424.77
3797500	chr3	rs77408598	53369621	A	C	0.955	0.952	0.983	0.0324962313421326	0.0408	0.4267	14004	16757	14424.77
3804308	chr3	rs6804517	53370192	A	G	0.519	0.511	0.992	0.0437010460710946	0.017	0.01015	14004	16757	14424.77
3800575	chr3	rs62257008	53370225	G	A	0.941	0.94	0.99	0.0387013475370749	0.0362	0.2849	14004	16757	14424.77
3800362	chr3	rs78894977	53372063	T	C	0.955	0.952	0.982	0.0321960982163169	0.0408	0.4302	14004	16757	14424.77
3799720	chr3	rs141884005	53372380	C	T	0.983	0.984	0.708	-0.0456042446050211	0.1038	0.6606	8447	8140	8059.32
3796739	chr3	rs78177413	53372744	C	T	0.941	0.943	0.969	-0.0442967745820927	0.0371	0.2324	14004	16757	14424.77
3794800	chr3	rs79419014	53373093	G	A	0.971	0.967	0.69	0.137603091994576	0.0591	0.01988	14004	16757	14424.77
3805528	chr3	rs13082092	53373204	T	G	0.683	0.676	0.998	0.0435000054458512	0.0182	0.01707	14004	16757	14424.77
3791304	chr3	rs12629138	53373238	G	T	0.975	0.974	0.955	0.0299956000353805	0.0553	0.5874	14004	16757	14424.77
3792717	chr3	rs146251338	53373979	C	T	0.986	0.985	0.69	0.0782010127941653	0.088	0.3743	12986	15754	13414.32
3788590	chr3	rs62257009	53374417	T	C	0.941	0.943	0.968	-0.0442027026797326	0.0371	0.2334	14004	16757	14424.77
3794280	chr3	rs1038395	53374687	C	T	0.519	0.511	0.993	0.0428008353226943	0.017	0.01162	14004	16757	14424.77
3795711	chr3	rs7649934	53375404	T	C	0.519	0.511	0.993	0.0428966409523063	0.017	0.01147	14004	16757	14424.77
3794309	chr3	rs151139212	53375446	A	G	0.955	0.952	0.982	0.0318958749835631	0.0408	0.4345	14004	16757	14424.77
3805550	chr3	rs12631287	53375706	G	A	0.882	0.883	0.984	-0.001501126126267	0.0267	0.9553	14004	16757	14424.77
3800214	chr3	rs12491493	53375890	T	G	0.519	0.511	0.993	0.0428966409523063	0.017	0.0115	14004	16757	14424.77
3792732	chr3	rs149215143	53376406	T	C	0.986	0.986	0.714	0.0605022613895267	0.1129	0.5921	7590	10569	8335.46
3798729	chr3	rs6795127	53376669	C	T	0.683	0.676	0.998	0.0437010460710946	0.0182	0.01671	14004	16757	14424.77
3792875	chr3	rs75259540	53377955	A	G	0.948	0.948	0.767	0.0126002819757385	0.0425	0.7667	14004	16757	14424.77
3797283	chr3	rs2029213	53378245	C	T	0.683	0.676	0.998	0.0437010460710946	0.0182	0.01658	14004	16757	14424.77
3805879	chr3	rs9812118	53380053	T	C	0.683	0.676	0.997	0.0435000054458512	0.0183	0.01708	14004	16757	14424.77
3789690	chr3	rs140433158	53382450	C	T	0.955	0.952	0.979	0.0305970979773775	0.0407	0.4529	14004	16757	14424.77
3798587	chr3	rs62257011	53382724	G	C	0.941	0.943	0.966	-0.0421979407001862	0.0371	0.2559	14004	16757	14424.77
3791552	chr3	rs77245365	53383018	C	G	0.955	0.952	0.979	0.0305001066483263	0.0407	0.4547	14004	16757	14424.77
3792784	chr3	rs75884624	53383192	G	T	0.955	0.952	0.98	0.0315955615897506	0.0408	0.4397	14004	16757	14424.77
3792658	chr3	rs62257012	53383474	G	A	0.521	0.513	0.992	0.0426954385276174	0.017	0.01206	14004	16757	14424.77
3789130	chr3	rs62257013	53384720	C	T	0.941	0.943	0.967	-0.0437951599996715	0.0371	0.2378	14004	16757	14424.77
3786752	chr3	rs74660410	53384950	T	A	0.955	0.952	0.98	0.0311013012983478	0.0408	0.4466	14004	16757	14424.77
3786833	chr3	rs4687576	53385418	T	C	0.683	0.676	0.997	0.043595744117646	0.0183	0.017	14004	16757	14424.77
3786931	chr3	rs6766141	53387889	C	T	0.685	0.677	0.997	0.0437010460710946	0.0183	0.01688	14004	16757	14424.77
3804112	chr3	rs112688051	53388237	A	G	0.941	0.943	0.967	-0.0440981887217984	0.0371	0.2355	14004	16757	14424.77
3805225	chr3	rs148707300	53388287	C	T	0.941	0.94	0.993	0.0385955177593629	0.0361	0.2853	14004	16757	14424.77
3802423	chr3	rs142350868	53388453	T	C	0.987	0.984	0.83	0.255401619877735	0.0869	0.003304	11500	12520	11546.12
3787622	chr3	rs60287116	53388457	C	T	0.685	0.677	0.997	0.0435000054458512	0.0183	0.0174	14004	16757	14424.77
3799919	chr3	rs35536048	53388950	C	G	0.684	0.677	0.997	0.0437967654983826	0.0183	0.01655	14004	16757	14424.77
3790929	chr3	rs9942027	53392663	C	T	0.685	0.678	0.997	0.0432989243951476	0.0183	0.01777	14004	16757	14424.77
3805923	chr3	rs78686671	53393221	G	C	0.955	0.952	0.979	0.029296631955588	0.0407	0.4715	14004	16757	14424.77
3793574	chr3	rs116934467	53393460	C	T	0.955	0.952	0.979	0.0308977113278438	0.0408	0.4487	14004	16757	14424.77
3789861	chr3	rs12633047	53393844	C	T	0.974	0.974	0.953	0.0221038989069263	0.0546	0.6852	14004	16757	14424.77
3807120	chr3	rs2129011	53393970	T	A	0.566	0.561	0.996	0.0369007163483657	0.0171	0.03085	14004	16757	14424.77
3796607	chr3	rs2358734	53394917	T	C	0.521	0.513	0.992	0.0418039122811836	0.017	0.01386	14004	16757	14424.77
3798365	chr3	rs78770788	53395095	A	T	0.94	0.943	0.96	-0.0428970626523952	0.037	0.2464	14004	16757	14424.77
3799847	chr3	rs11714096	53396145	G	C	0.685	0.678	0.998	0.043097802902723	0.0183	0.01831	14004	16757	14424.77
3791800	chr3	rs62257014	53396716	T	A	0.941	0.943	0.968	-0.0442027026797326	0.0371	0.2333	14004	16757	14424.77
3787212	chr3	rs62257015	53396817	G	A	0.941	0.943	0.968	-0.0430954101055856	0.0371	0.2455	14004	16757	14424.77
3804139	chr3	rs12638265	53397137	T	G	0.869	0.87	0.89	-0.0108991808690006	0.0267	0.6829	14004	16757	14424.77
3807376	chr3	rs2884525	53397244	T	C	0.521	0.513	0.993	0.0416024898545136	0.017	0.01422	14004	16757	14424.77
3794409	chr3	rs11719367	53397312	T	G	0.521	0.513	0.993	0.0416024898545136	0.017	0.01421	14004	16757	14424.77
3806521	chr3	rs10510763	53397481	C	T	0.941	0.94	0.995	0.0387013475370749	0.0361	0.2837	14004	16757	14424.77
3797466	chr3	rs79341962	53397738	T	C	0.955	0.952	0.978	0.029403450369242	0.0408	0.4706	14004	16757	14424.77
3805819	chr3	rs79351386	53398340	C	T	0.986	0.987	0.869	-0.098704935472477	0.0848	0.2446	11780	14725	12312.94
3805028	chr3	rs79193219	53398568	G	A	0.684	0.677	0.997	0.043595744117646	0.0183	0.01712	14004	16757	14424.77
3798187	chr3	rs75673232	53399147	A	G	0.955	0.952	0.977	0.0295976364389436	0.0408	0.4674	14004	16757	14424.77
3790688	chr3	rs62257016	53399256	T	G	0.941	0.943	0.967	-0.0437951599996715	0.037	0.2369	14004	16757	14424.77
3791297	chr3	rs17235667	53405646	C	A	0.941	0.943	0.968	-0.0437011352710986	0.0371	0.2391	14004	16757	14424.77
3787565	chr3	rs13090627	53406425	C	T	0.685	0.678	0.997	0.043203157300648	0.0183	0.01798	14004	16757	14424.77
3796399	chr3	rs147242860	53406533	G	C	0.955	0.952	0.976	0.0304031059110447	0.0408	0.4561	14004	16757	14424.77
3797025	chr3	rs76785074	53406840	G	C	0.966	0.966	0.955	0.0338988850054592	0.048	0.4801	14004	16757	14424.77
3798592	chr3	rs62257024	53407362	C	G	0.941	0.943	0.968	-0.0440041354980549	0.0371	0.2355	14004	16757	14424.77
3790103	chr3	rs77993429	53407576	A	G	0.954	0.952	0.975	0.0304031059110447	0.0407	0.4546	14004	16757	14424.77
3788819	chr3	rs115889274	53407921	A	C	0.954	0.952	0.974	0.0298985503458634	0.0407	0.462	14004	16757	14424.77
3795907	chr3	rs4687724	53408177	C	T	0.626	0.618	1.0	0.0483996117232768	0.0175	0.005681	14004	16757	14424.77
3791589	chr3	rs4687725	53408333	C	T	0.685	0.678	0.997	0.0432989243951476	0.0183	0.01783	14004	16757	14424.77
3801902	chr3	rs111562056	53409564	T	C	0.941	0.943	0.968	-0.0442967745820927	0.0371	0.233	14004	16757	14424.77
3796724	chr3	rs6445579	53409585	A	G	0.52	0.512	0.991	0.0418039122811836	0.017	0.01398	14004	16757	14424.77
3801942	chr3	rs76597183	53411814	A	G	0.922	0.924	0.739	-0.048896169787829	0.0362	0.1772	14004	16757	14424.77
3802317	chr3	rs12497232	53412596	C	T	0.954	0.951	0.968	0.0291995144044279	0.0407	0.4731	14004	16757	14424.77
3801692	chr3	rs62257025	53413247	T	C	0.941	0.943	0.97	-0.044599955369026	0.0371	0.2301	14004	16757	14424.77
3793084	chr3	rs752859	53413573	T	C	0.519	0.512	0.99	0.0404987422798789	0.017	0.01718	14004	16757	14424.77
3789354	chr3	rs1483986	53413979	C	T	0.625	0.618	1.0	0.0473033451158665	0.0175	0.006835	14004	16757	14424.77
3805425	chr3	rs79680238	53414424	C	T	0.975	0.975	0.949	0.0463013553668425	0.0558	0.4072	14004	16757	14424.77
3806670	chr3	rs2171292	53414494	T	C	0.519	0.512	0.99	0.0406043708419401	0.017	0.01681	14004	16757	14424.77
3796058	chr3	rs12053905	53415468	G	A	0.941	0.943	0.97	-0.0440981887217984	0.0371	0.2341	14004	16757	14424.77
3789551	chr3	rs7631463	53416831	G	A	0.941	0.943	0.969	-0.0438996422900184	0.0371	0.2364	14004	16757	14424.77
3807337	chr3	rs4687726	53417156	A	G	0.566	0.561	0.997	0.0355022698424966	0.0171	0.03763	14004	16757	14424.77
3793360	chr3	rs12497900	53418482	G	A	0.847	0.842	0.953	0.0234039777790161	0.0239	0.327	14004	16757	14424.77
3798815	chr3	rs77604564	53421162	C	T	0.842	0.837	0.965	0.0199986865066891	0.0235	0.3947	14004	16757	14424.77
3790911	chr3	rs79091625	53421305	C	T	0.842	0.837	0.965	0.0203025023378308	0.0235	0.3868	14004	16757	14424.77
3802525	chr3	rs74549918	53421390	C	A	0.843	0.837	0.965	0.0208021276292633	0.0235	0.3766	14004	16757	14424.77
3800746	chr3	rs12494167	53421596	A	G	0.843	0.837	0.965	0.0208021276292633	0.0235	0.377	14004	16757	14424.77
3793044	chr3	rs4687727	53422146	G	T	0.625	0.617	1.0	0.047598978799279	0.0175	0.006542	14004	16757	14424.77
3799412	chr3	rs74583511	53422684	A	G	0.984	0.985	0.971	-0.0862007965078615	0.0738	0.2425	12467	15217	12886.31
3806832	chr3	rs6780100	53422802	T	C	0.941	0.943	0.965	-0.0423022562339069	0.0371	0.2548	14004	16757	14424.77
3794751	chr3	rs1961499	53423017	G	A	0.842	0.837	0.966	0.0204984635773248	0.0235	0.3841	14004	16757	14424.77
3807420	chr3	rs140597409	53423084	A	G	0.981	0.982	0.698	-0.0613967948653235	0.0782	0.4324	13014	15757	13429.79
3789184	chr3	rs71301827	53423343	T	C	0.684	0.677	0.995	0.0439977464776452	0.0183	0.01604	14004	16757	14424.77
3802868	chr3	rs6783810	53424056	T	C	0.61	0.603	1.0	0.0430020165445429	0.0174	0.0133	14004	16757	14424.77
3787552	chr3	rs139590118	53424636	C	T	0.842	0.837	0.966	0.0205964297986501	0.0235	0.3806	14004	16757	14424.77
3798023	chr3	rs34636653	53424876	C	G	0.624	0.617	1.0	0.0477038600690104	0.0175	0.006426	14004	16757	14424.77
3802946	chr3	rs59064949	53425148	C	T	0.94	0.942	0.943	-0.0418016408837633	0.0372	0.2612	14004	16757	14424.77
3796753	chr3	rs142975656	53425293	G	A	0.977	0.977	0.759	0.0049974917102918	0.0647	0.9378	14004	16757	14424.77
3798262	chr3	rs6445580	53425328	A	G	0.406	0.395	0.975	0.0493995022947674	0.0175	0.004673	14004	16757	14424.77
3794616	chr3	rs6790961	53426381	A	G	0.405	0.395	0.975	0.0493995022947674	0.0175	0.004653	14004	16757	14424.77
3802928	chr3	rs182517153	53427427	A	G	0.983	0.982	0.941	0.0940002312871902	0.0708	0.1848	12467	15217	12886.31
3795584	chr3	rs76497270	53427513	C	G	0.624	0.616	0.998	0.0477038600690104	0.0175	0.006524	14004	16757	14424.77
3792709	chr3	rs35777100	53427972	C	T	0.624	0.616	0.997	0.047799197133273	0.0175	0.006426	14004	16757	14424.77
3802158	chr3	rs151074307	53428186	C	T	0.842	0.837	0.969	0.0204984635773248	0.0234	0.383	14004	16757	14424.77
3796389	chr3	rs10433551	53428743	G	A	0.969	0.97	0.827	-0.0534957179427506	0.0541	0.3219	14004	16757	14424.77
3793377	chr3	rs4370021	53432016	A	G	0.563	0.558	0.988	0.0371994409891063	0.0171	0.03023	14004	16757	14424.77
3805082	chr3	rs62252817	53432378	T	G	0.941	0.943	0.955	-0.0403950023610502	0.0374	0.2798	14004	16757	14424.77
3796275	chr3	rs12487272	53433243	A	G	0.841	0.836	0.973	0.0197045832743354	0.0234	0.3992	14004	16757	14424.77
3801961	chr3	rs4687728	53434612	T	C	0.39	0.38	0.984	0.0454034834538498	0.0175	0.009434	14004	16757	14424.77
3799324	chr3	rs495024	53434929	G	A	0.405	0.394	0.984	0.0499038295281839	0.0174	0.004134	14004	16757	14424.77
3803076	chr3	rs62252818	53434952	T	C	0.941	0.943	0.952	-0.0398016818829366	0.0375	0.2881	14004	16757	14424.77
3805424	chr3	rs77862767	53436024	G	A	0.841	0.836	0.974	0.0190964956909883	0.0234	0.4136	14004	16757	14424.77
3798726	chr3	rs77671880	53436521	C	A	0.842	0.836	0.974	0.0197045832743354	0.0234	0.3993	14004	16757	14424.77
3797435	chr3	rs7653192	53436669	T	C	0.39	0.379	0.979	0.0456996792509903	0.0175	0.009207	14004	16757	14424.77
3791131	chr3	rs12631120	53437002	T	G	0.842	0.836	0.973	0.0200967016991224	0.0234	0.3903	14004	16757	14424.77
3794835	chr3	rs79248875	53437910	T	C	0.842	0.836	0.973	0.0195967237465575	0.0234	0.4031	14004	16757	14424.77
3787479	chr3	rs76188714	53438022	A	G	0.984	0.986	0.627	-0.068396620708353	0.0875	0.4343	13513	16078	13854.87
3798180	chr3	rs117193292	53438499	G	A	0.842	0.836	0.972	0.0199986865066891	0.0234	0.3917	14004	16757	14424.77
3794084	chr3	rs11716719	53438990	G	C	0.405	0.394	0.975	0.0493043176841434	0.0175	0.004723	14004	16757	14424.77
3805936	chr3	rs76794235	53439061	A	G	0.842	0.836	0.972	0.0200967016991224	0.0234	0.3902	14004	16757	14424.77
3792132	chr3	rs117217169	53439214	C	G	0.842	0.836	0.972	0.0204984635773248	0.0234	0.3801	14004	16757	14424.77
3806039	chr3	rs6805246	53439974	C	T	0.941	0.943	0.94	-0.0369026020501437	0.0376	0.3263	14004	16757	14424.77
3786627	chr3	rs62252819	53440128	A	T	0.941	0.943	0.941	-0.0366951051877892	0.0377	0.3304	14004	16757	14424.77
3794744	chr3	rs13088228	53441032	G	A	0.618	0.61	0.981	0.0461963268897065	0.0176	0.008762	14004	16757	14424.77
3794449	chr3	rs10452033	53441376	G	A	0.814	0.81	0.947	0.0141001243787816	0.0223	0.5263	14004	16757	14424.77
3788044	chr3	rs542739	53442118	C	T	0.395	0.385	0.971	0.0446960805488528	0.0176	0.01104	14004	16757	14424.77
3791125	chr3	rs608439	53442234	G	C	0.395	0.385	0.968	0.0450020459197846	0.0176	0.01071	14004	16757	14424.77
3794057	chr3	rs145213902	53442246	C	T	0.978	0.978	0.954	-0.0473012731180131	0.0605	0.4338	13457	16217	13881.29
3802823	chr3	rs111842465	53442255	T	G	0.976	0.976	0.821	-0.0568031828243105	0.0618	0.3585	14004	16757	14424.77
3792182	chr3	rs545580	53442466	T	G	0.6	0.592	0.978	0.0443995872966845	0.0175	0.01133	14004	16757	14424.77
3790528	chr3	rs550043	53442907	A	G	0.939	0.938	0.95	0.0390957053401303	0.0361	0.2789	14004	16757	14424.77
3796251	chr3	rs77494057	53443022	A	C	0.845	0.84	0.976	0.0209979909956055	0.0236	0.373	14004	16757	14424.77
3794872	chr3	rs6772435	53443028	G	T	0.948	0.951	0.934	-0.0467981495486393	0.0408	0.2509	14004	16757	14424.77
3800396	chr3	rs13080668	53443354	T	C	0.684	0.677	0.987	0.0416024898545136	0.0184	0.02342	14004	16757	14424.77
3799387	chr3	rs4687578	53443543	A	G	0.408	0.398	0.978	0.0495041949030891	0.0174	0.00456	14004	16757	14424.77
3798595	chr3	rs9832685	53443859	T	C	0.948	0.951	0.94	-0.0469972723609114	0.0407	0.2479	14004	16757	14424.77
3795072	chr3	rs111982009	53444897	A	G	0.976	0.976	0.825	-0.0521041493573948	0.0618	0.3993	14004	16757	14424.77
3788725	chr3	rs1384970	53445491	G	A	0.845	0.84	0.978	0.021898468701116	0.0236	0.3534	14004	16757	14424.77
3801081	chr3	rs674628	53445957	G	A	0.725	0.721	0.979	0.014504302202808	0.0192	0.4507	14004	16757	14424.77
3797745	chr3	rs73084328	53446252	T	G	0.949	0.951	0.95	-0.0431998193062192	0.0407	0.288	14004	16757	14424.77
3795895	chr3	rs6774544	53446430	A	G	0.948	0.951	0.943	-0.0453007592301635	0.0406	0.2646	14004	16757	14424.77
3802362	chr3	rs6781107	53447891	T	G	0.787	0.784	0.971	0.0048979852621919	0.0211	0.8161	14004	16757	14424.77
3787283	chr3	rs62250760	53449260	C	T	0.772	0.769	0.969	-0.0018016219466282	0.0206	0.9305	14004	16757	14424.77
3790583	chr3	rs9831958	53449365	T	C	0.927	0.93	0.959	-0.049400350295127	0.034	0.147	14004	16757	14424.77
3794044	chr3	rs1825387	53449851	G	A	0.845	0.84	0.975	0.021898468701116	0.0236	0.3525	14004	16757	14424.77
3792307	chr3	rs17053051	53450338	T	C	0.945	0.946	0.773	0.013202462677756	0.0413	0.7486	14004	16757	14424.77
3803806	chr3	rs6776147	53450822	C	T	0.941	0.944	0.956	-0.0404991299799539	0.0381	0.2875	14004	16757	14424.77
3796849	chr3	rs17053054	53450873	G	A	0.972	0.972	0.945	0.0379988130912113	0.0528	0.4719	14004	16757	14424.77
3801273	chr3	rs62250762	53451041	A	T	0.949	0.952	0.951	-0.044495399886564	0.0408	0.2746	14004	16757	14424.77
3790148	chr3	rs6776350	53451047	C	T	0.941	0.944	0.956	-0.0408011614039327	0.0381	0.2844	14004	16757	14424.77
3800016	chr3	rs6791868	53451359	A	T	0.941	0.944	0.956	-0.0403950023610502	0.0381	0.2887	14004	16757	14424.77
3795747	chr3	rs147756006	53451531	C	T	0.846	0.84	0.974	0.021898468701116	0.0236	0.3529	14004	16757	14424.77
3795551	chr3	rs6776943	53452405	A	G	0.927	0.93	0.959	-0.0494949124461712	0.034	0.1463	14004	16757	14424.77
3790692	chr3	rs28363804	53452430	C	A	0.939	0.938	0.953	0.039701366851552	0.0361	0.2724	14004	16757	14424.77
3805655	chr3	rs4687729	53453103	T	C	0.0665	0.0676	0.902	-0.0442027026797326	0.0358	0.217	14004	16757	14424.77
3800176	chr3	rs13318484	53453287	G	T	0.948	0.951	0.953	-0.0484027392281675	0.0407	0.2335	14004	16757	14424.77
3803911	chr3	rs660746	53454680	T	G	0.593	0.604	0.98	-0.050104527566688	0.0174	0.004077	14004	16757	14424.77
3796870	chr3	rs2358739	53454941	C	G	0.29	0.293	0.968	-0.0082035573506883	0.019	0.6654	14004	16757	14424.77
3787215	chr3	rs2358740	53455569	G	T	0.682	0.675	0.981	0.042503779526724	0.0184	0.02061	14004	16757	14424.77
3794712	chr3	rs483958	53456042	G	C	0.293	0.296	0.956	-0.0094040800752939	0.0191	0.624	14004	16757	14424.77
3800086	chr3	rs484723	53456085	G	C	0.293	0.296	0.954	-0.0099998320783335	0.0191	0.6014	14004	16757	14424.77
3805127	chr3	rs3102231	53456524	T	C	0.0617	0.0626	0.952	-0.0408949138454712	0.0361	0.2563	14004	16757	14424.77
3787973	chr3	rs13314396	53456549	A	G	0.885	0.891	0.949	-0.0449032281024259	0.0278	0.1055	14004	16757	14424.77
3797175	chr3	rs13321516	53456607	G	T	0.885	0.891	0.948	-0.0467981495486393	0.0278	0.09225	14004	16757	14424.77
3801754	chr3	rs2129010	53457291	G	T	0.907	0.912	0.925	-0.0398953406632555	0.0309	0.1976	14004	16757	14424.77
3793235	chr3	rs546804	53457309	A	C	0.0286	0.0291	0.936	-0.046400022834317	0.0525	0.377	14004	16757	14424.77
3790157	chr3	rs12493165	53457482	G	A	0.868	0.864	0.949	0.0189002595004805	0.0256	0.4607	14004	16757	14424.77
3806931	chr3	rs1531876	53457579	A	G	0.608	0.603	0.976	0.0308007491527123	0.0176	0.07905	14004	16757	14424.77
3798381	chr3	rs11130368	53457819	T	C	0.862	0.856	0.976	0.0228958774769045	0.0247	0.3536	14004	16757	14424.77
3789520	chr3	rs552486	53457939	A	G	0.595	0.605	0.97	-0.048896169787829	0.0175	0.00532	14004	16757	14424.77
3794175	chr3	rs117704301	53458329	G	A	0.984	0.983	0.746	0.043097802902723	0.0764	0.5726	14004	16757	14424.77
3789335	chr3	rs681751	53458934	T	G	0.0628	0.0641	0.95	-0.0453007592301635	0.0358	0.2053	14004	16757	14424.77
3796023	chr3	rs562351	53459387	G	T	0.609	0.619	0.972	-0.0458973523870375	0.0176	0.009245	14004	16757	14424.77
3791607	chr3	rs80137279	53459692	C	T	0.861	0.856	0.975	0.0242046886968174	0.0247	0.3273	14004	16757	14424.77
3792426	chr3	rs6763806	53459760	G	C	0.802	0.8	0.967	0.0045994064948955	0.0218	0.8321	14004	16757	14424.77
3789012	chr3	rs9842441	53460398	C	A	0.949	0.952	0.955	-0.0542027860143161	0.0408	0.1842	14004	16757	14424.77
3794763	chr3	rs77998128	53461088	C	A	0.861	0.855	0.975	0.0242046886968174	0.0247	0.3256	14004	16757	14424.77
3795116	chr3	rs7637478	53461118	C	G	0.949	0.952	0.956	-0.0549948736289312	0.0408	0.1778	14004	16757	14424.77
3801491	chr3	rs9852695	53461956	G	A	0.799	0.797	0.963	0.0006997551142732	0.0217	0.9742	14004	16757	14424.77
3802765	chr3	rs12636717	53463856	G	A	0.891	0.887	0.96	0.0288983900426488	0.0276	0.2941	14004	16757	14424.77
3799765	chr3	rs7614722	53463904	C	T	0.949	0.952	0.96	-0.0551005327305046	0.0408	0.1764	14004	16757	14424.77
3800095	chr3	rs62250804	53464475	G	A	0.949	0.952	0.959	-0.0557981629302465	0.0408	0.171	14004	16757	14424.77
3789160	chr3	rs17308399	53465728	C	T	0.949	0.952	0.963	-0.0555972801024095	0.0407	0.1721	14004	16757	14424.77
3789333	chr3	rs62250805	53465890	G	A	0.949	0.952	0.963	-0.0557981629302465	0.0407	0.1709	14004	16757	14424.77
3786827	chr3	rs667217	53466077	C	T	0.609	0.619	0.979	-0.0475948788076838	0.0176	0.006807	14004	16757	14424.77
3800322	chr3	rs664030	53466851	C	T	0.609	0.619	0.979	-0.0475948788076838	0.0176	0.006826	14004	16757	14424.77
3792354	chr3	rs74283905	53466975	G	A	0.984	0.985	0.972	-0.11760180208018	0.0744	0.1137	12467	15217	12886.31
3798170	chr3	rs9880156	53467506	G	A	0.802	0.799	0.971	0.004201162744548	0.0217	0.846	14004	16757	14424.77
3798579	chr3	rs9880167	53467524	G	A	0.949	0.952	0.964	-0.0564010536507698	0.0407	0.1666	14004	16757	14424.77
3798217	chr3	rs7638575	53467948	A	G	0.802	0.799	0.971	0.0043007385516922	0.0217	0.8441	14004	16757	14424.77
3791410	chr3	rs7641028	53468342	A	C	0.949	0.952	0.964	-0.0566020980240563	0.0408	0.1647	14004	16757	14424.77
3807401	chr3	rs511963	53470863	A	G	0.587	0.598	0.986	-0.0521041493573948	0.0174	0.002684	14004	16757	14424.77
3807541	chr3	rs9311499	53470943	A	C	0.949	0.952	0.961	-0.0561048513847726	0.0407	0.1689	14004	16757	14424.77
3805714	chr3	rs516362	53471338	G	A	0.397	0.405	0.993	-0.0507039943747058	0.0174	0.00367	14004	16757	14424.77
3790824	chr3	rs793196	53471757	G	A	0.588	0.599	0.984	-0.0525045539821493	0.0174	0.002551	14004	16757	14424.77
3803107	chr3	rs145101589	53471802	G	A	0.926	0.922	0.873	0.026398473854531	0.0342	0.4397	14004	16757	14424.77
3792711	chr3	rs793197	53471835	A	G	0.596	0.607	0.983	-0.0540022233826842	0.0175	0.001959	14004	16757	14424.77
3789590	chr3	rs580419	53473738	G	A	0.588	0.599	0.982	-0.0525045539821493	0.0174	0.002552	14004	16757	14424.77
3788964	chr3	rs7640606	53473877	A	G	0.948	0.951	0.946	-0.0555972801024095	0.0408	0.1737	14004	16757	14424.77
3791880	chr3	rs74601753	53473900	C	G	0.944	0.944	0.8	-0.0068030886197391	0.0408	0.8667	14004	16757	14424.77
3797731	chr3	rs7650885	53473940	G	T	0.948	0.951	0.944	-0.0555972801024095	0.0408	0.1737	14004	16757	14424.77
3792107	chr3	rs79989571	53474278	T	C	0.977	0.978	0.96	-0.0630995569433169	0.0595	0.2884	13457	16217	13881.29
3797945	chr3	rs62250807	53474469	T	C	0.948	0.952	0.947	-0.0557030028762507	0.0409	0.1728	14004	16757	14424.77
3797229	chr3	rs9799015	53475074	T	C	0.669	0.663	0.97	0.0416984103556758	0.0183	0.02278	14004	16757	14424.77
3805823	chr3	rs12487086	53475612	G	T	0.861	0.855	0.975	0.024702368640342	0.0247	0.3172	14004	16757	14424.77
3804665	chr3	rs4302375	53476021	T	G	0.537	0.551	0.987	-0.0603977725486758	0.0172	0.0004416	14004	16757	14424.77
3806397	chr3	rs582001	53476325	G	A	0.589	0.6	0.978	-0.0525994101433915	0.0174	0.002586	14004	16757	14424.77
3807039	chr3	rs143071453	53476765	C	G	0.861	0.855	0.974	0.0242046886968174	0.0247	0.3264	14004	16757	14424.77
3788874	chr3	rs114588747	53477129	G	C	0.861	0.855	0.974	0.0243998868235351	0.0247	0.3218	14004	16757	14424.77
3790436	chr3	rs3111308	53477929	C	G	0.598	0.609	0.974	-0.0542978034078492	0.0175	0.001978	14004	16757	14424.77
3790199	chr3	rs9875016	53478093	T	A	0.948	0.951	0.935	-0.056496280157669	0.041	0.1683	14004	16757	14424.77
3791079	chr3	rs9817570	53478269	A	T	0.948	0.951	0.934	-0.056496280157669	0.041	0.168	14004	16757	14424.77
3786572	chr3	rs647206	53478747	G	T	0.598	0.609	0.974	-0.0551005327305046	0.0176	0.001686	14004	16757	14424.77
3801964	chr3	rs141961092	53480315	A	T	0.948	0.951	0.928	-0.0570995920405728	0.0411	0.1644	14004	16757	14424.77
3794988	chr3	rs57552159	53480553	G	A	0.591	0.601	0.973	-0.0536012187552047	0.0175	0.0022	14004	16757	14424.77
3805536	chr3	rs144964885	53480581	C	G	0.861	0.855	0.974	0.0238044133801613	0.0247	0.3345	14004	16757	14424.77
3793025	chr3	rs74549437	53481196	T	C	0.861	0.855	0.974	0.0235993322503244	0.0247	0.338	14004	16757	14424.77
3789077	chr3	rs587871	53481297	G	C	0.538	0.553	0.986	-0.0618966805401821	0.0172	0.0003232	14004	16757	14424.77
3792877	chr3	rs554326	53481425	C	T	0.613	0.623	0.967	-0.049400350295127	0.0177	0.005314	14004	16757	14424.77
3802562	chr3	rs551551	53481714	C	T	0.538	0.553	0.986	-0.0618966805401821	0.0172	0.0003255	14004	16757	14424.77
3797674	chr3	rs9876191	53481831	G	A	0.948	0.951	0.921	-0.0575973336805821	0.0411	0.161	14004	16757	14424.77
3788050	chr3	rs116044748	53482586	A	G	0.861	0.855	0.973	0.0235016597850914	0.0247	0.3417	14004	16757	14424.77
3799481	chr3	rs9821840	53482651	T	A	0.948	0.951	0.917	-0.0584027170759943	0.0412	0.1562	14004	16757	14424.77
3804892	chr3	rs75047605	53482726	G	A	0.861	0.855	0.973	0.0234039777790161	0.0247	0.343	14004	16757	14424.77
3801545	chr3	rs2930177	53483202	G	A	0.599	0.61	0.967	-0.0551005327305046	0.0176	0.001768	14004	16757	14424.77
3790661	chr3	rs9881928	53483229	C	T	0.947	0.951	0.912	-0.0579045745015309	0.0412	0.1604	14004	16757	14424.77
3805893	chr3	rs17236437	53483455	A	G	0.948	0.951	0.905	-0.0555972801024095	0.0414	0.1787	14004	16757	14424.77
3802154	chr3	rs78275950	53483609	A	G	0.973	0.972	0.929	0.031799009548949	0.0538	0.5539	14004	16757	14424.77
3792740	chr3	rs587785	53485351	A	G	0.399	0.407	0.981	-0.0515986041477272	0.0175	0.003233	14004	16757	14424.77
3791782	chr3	rs17053078	53485719	A	G	0.86	0.855	0.97	0.0227981362759783	0.0247	0.3564	14004	16757	14424.77
3788863	chr3	rs10510764	53485790	C	G	0.86	0.855	0.97	0.0227003855207759	0.0247	0.3575	14004	16757	14424.77
3799715	chr3	rs17053081	53486112	T	C	0.86	0.854	0.969	0.0270994698817177	0.0246	0.272	14004	16757	14424.77
3788540	chr3	rs681320	53486231	A	C	0.613	0.623	0.948	-0.0492952917248775	0.0179	0.005876	14004	16757	14424.77
3802940	chr3	rs77047703	53486249	A	G	0.831	0.826	0.965	0.0118989261570991	0.023	0.6054	14004	16757	14424.77
3791319	chr3	rs28481733	53486662	T	C	0.848	0.84	0.958	0.0446960805488528	0.0239	0.06176	14004	16757	14424.77
3801142	chr3	rs531193	53486831	A	G	0.552	0.567	0.964	-0.070197167789298	0.0175	5.918e-05	14004	16757	14424.77
3804792	chr3	rs28703682	53487051	G	A	0.772	0.768	0.896	0.021898468701116	0.0213	0.3049	14004	16757	14424.77
3788098	chr3	rs2930176	53487279	G	A	0.448	0.455	0.952	-0.0396039865931634	0.0174	0.02305	14004	16757	14424.77
3796664	chr3	rs7623859	53488023	A	G	0.976	0.977	0.927	-0.0575973336805821	0.0594	0.3322	13457	16217	13881.29
3791193	chr3	rs12491071	53488269	A	G	0.838	0.832	0.942	0.0183996828453635	0.0236	0.4358	14004	16757	14424.77
3790335	chr3	rs12488068	53488348	T	C	0.838	0.832	0.942	0.0183996828453635	0.0236	0.4367	14004	16757	14424.77
3801393	chr3	rs9830114	53489090	T	C	0.972	0.972	0.914	0.0176041339483571	0.0539	0.7438	14004	16757	14424.77
3802578	chr3	rs578318	53489106	A	G	0.561	0.573	0.955	-0.0523043316292892	0.0175	0.002811	14004	16757	14424.77
3789416	chr3	rs147513056	53491319	A	G	0.983	0.985	0.559	-0.229501218518927	0.0922	0.0128	12523	15078	12859.9
3804236	chr3	rs74743179	53491365	A	G	0.978	0.978	0.759	0.0485996698360624	0.0677	0.4727	13014	15757	13429.79
3806469	chr3	rs75464395	53494509	C	T	0.837	0.832	0.94	0.0187039847937718	0.0236	0.4272	14004	16757	14424.77
3792693	chr3	rs76011939	53495044	T	A	0.837	0.832	0.94	0.0188021269625962	0.0236	0.4252	14004	16757	14424.77
3787218	chr3	rs117443321	53495319	A	G	0.926	0.921	0.858	0.0320992618599997	0.0346	0.3542	14004	16757	14424.77
3797780	chr3	rs555480	53495847	G	T	0.576	0.588	0.963	-0.0465047776557534	0.0175	0.007818	14004	16757	14424.77
3807104	chr3	rs12492748	53496877	C	T	0.837	0.831	0.94	0.0194005857039748	0.0236	0.4119	14004	16757	14424.77
3787981	chr3	rs78774609	53496888	C	T	0.985	0.986	0.946	-0.130199805671472	0.0771	0.09122	12467	15217	12886.31
3799707	chr3	rs523094	53497145	C	T	0.575	0.587	0.96	-0.0473956369746291	0.0175	0.006837	14004	16757	14424.77
3796588	chr3	rs2101397	53498942	A	G	0.589	0.601	0.956	-0.0582013104087528	0.0177	0.0009709	14004	16757	14424.77
3805237	chr3	rs150668681	53501303	C	G	0.836	0.83	0.937	0.0204004877576787	0.0235	0.3866	14004	16757	14424.77
3801059	chr3	rs144219747	53502037	G	A	0.988	0.988	0.667	0.114096247798388	0.1178	0.333	8749	11705	9482.9
3807444	chr3	rs145226981	53503896	G	T	0.747	0.741	0.896	0.0450976409030327	0.0206	0.02839	14004	16757	14424.77
3794317	chr3	rs576359	53504251	C	T	0.0325	0.0331	0.896	-0.0540972217202848	0.0507	0.2859	14004	16757	14424.77
3796076	chr3	rs142179178	53505130	G	A	0.837	0.831	0.93	0.0223972974420383	0.0237	0.3444	14004	16757	14424.77
3790414	chr3	rs147492926	53505484	G	C	0.641	0.633	0.975	0.0411035548784171	0.0179	0.02166	14004	16757	14424.77
3794423	chr3	rs1087083	53506777	T	C	0.392	0.399	0.96	-0.044401309298167	0.0177	0.01226	14004	16757	14424.77
3807511	chr3	rs111863483	53507023	G	A	0.0325	0.033	0.897	-0.0538966802576654	0.0507	0.2881	14004	16757	14424.77
3804463	chr3	rs112052181	53507050	G	A	0.395	0.402	0.968	-0.0442967745820927	0.0176	0.01199	14004	16757	14424.77
3801294	chr3	rs2965048	53507121	G	T	0.56	0.573	0.952	-0.0555021391616052	0.0175	0.001544	14004	16757	14424.77
3801738	chr3	rs2930173	53507195	G	T	0.0323	0.0329	0.897	-0.0555972801024095	0.0509	0.2748	14004	16757	14424.77
3788138	chr3	rs4026181	53508040	A	G	0.0325	0.0329	0.898	-0.050398957583852	0.0508	0.3207	14004	16757	14424.77
3799916	chr3	rs11715213	53508133	C	A	0.637	0.631	0.973	0.0387975467079122	0.0179	0.02987	14004	16757	14424.77
3795871	chr3	rs76892032	53508819	A	G	0.836	0.83	0.929	0.0213993910058902	0.0236	0.3649	14004	16757	14424.77
3800980	chr3	rs658071	53509107	C	T	0.0327	0.033	0.9	-0.0490011864330638	0.0506	0.3335	14004	16757	14424.77
3805762	chr3	rs78286177	53509136	C	T	0.987	0.988	0.687	-0.127197210267001	0.1151	0.2691	9295	10599	9486.46
3788813	chr3	rs562331	53509316	T	C	0.557	0.569	0.941	-0.05519563546795	0.0176	0.001691	14004	16757	14424.77
3788922	chr3	rs9870685	53510786	G	A	0.972	0.972	0.85	0.0263010744193707	0.0557	0.6365	14004	16757	14424.77
3797029	chr3	rs793202	53511648	G	A	0.561	0.574	0.944	-0.0564010536507698	0.0176	0.001342	14004	16757	14424.77
3789548	chr3	rs312475	53513354	A	G	0.647	0.641	0.987	0.0381047060335456	0.0179	0.03297	14004	16757	14424.77
3799262	chr3	rs312476	53514416	G	T	0.652	0.647	0.98	0.0374017521540008	0.018	0.03773	14004	16757	14424.77
3796905	chr3	rs75313248	53514447	T	C	0.842	0.834	0.915	0.0323026073786261	0.0241	0.1796	14004	16757	14424.77
3801434	chr3	rs312477	53515136	G	A	0.655	0.649	0.983	0.039701366851552	0.018	0.02728	14004	16757	14424.77
3801646	chr3	rs190685896	53515320	G	A	0.986	0.985	0.672	0.140995963266781	0.1028	0.1702	10419	11194	10351.25
3801969	chr3	rs9841726	53515794	T	C	0.968	0.967	0.89	0.052696808999969	0.0512	0.3028	14004	16757	14424.77
3789823	chr3	rs34016406	53515961	A	G	0.842	0.834	0.914	0.0329027196757078	0.0241	0.1716	14004	16757	14424.77
3805444	chr3	rs312478	53516203	C	T	0.454	0.44	0.936	0.061302039376164	0.0176	0.0004826	14004	16757	14424.77
3790753	chr3	rs79384749	53518047	C	A	0.84	0.832	0.91	0.0291023874205329	0.024	0.2269	14004	16757	14424.77
3793900	chr3	rs118006815	53518129	T	C	0.986	0.986	0.756	0.0382009626151637	0.0861	0.6569	12986	15754	13414.32
3797361	chr3	rs998411	53519767	G	A	0.643	0.636	0.991	0.0402970567645369	0.0178	0.02345	14004	16757	14424.77
3800245	chr3	rs7630080	53520140	A	G	0.967	0.967	0.889	0.0528011569911275	0.0506	0.2971	14004	16757	14424.77
3788745	chr3	rs1264098	53522314	T	G	0.642	0.635	0.991	0.0392014821991368	0.0178	0.02723	14004	16757	14424.77
3802285	chr3	rs2884712	53522787	A	G	0.967	0.967	0.882	0.0542987734073789	0.0508	0.2858	14004	16757	14424.77
3798640	chr3	rs312482	53523785	A	T	0.583	0.597	0.92	-0.0641972460452074	0.0179	0.0003433	14004	16757	14424.77
3805665	chr3	rs312483	53524051	G	A	0.65	0.644	0.994	0.03649585023784	0.0178	0.04073	14004	16757	14424.77
3786904	chr3	rs4432635	53525193	G	A	0.843	0.835	0.894	0.0320992618599997	0.0244	0.1894	14004	16757	14424.77
3799727	chr3	rs78792189	53525971	T	C	0.928	0.923	0.821	0.0441030061101949	0.0357	0.2169	14004	16757	14424.77
3798919	chr3	rs312484	53527289	A	G	0.548	0.564	0.929	-0.0613967948653235	0.0177	0.0005119	14004	16757	14424.77
3796648	chr3	rs3755815	53527293	T	G	0.65	0.644	0.992	0.0368043345220483	0.0179	0.03946	14004	16757	14424.77
3794974	chr3	rs3755816	53527439	G	C	0.843	0.835	0.889	0.031799009548949	0.0245	0.1941	14004	16757	14424.77
3799067	chr3	rs312479	53529013	T	A	0.0182	0.0184	0.707	-0.0722051682492376	0.0763	0.3439	14004	16757	14424.77
3788831	chr3	rs312480	53529140	T	C	0.0348	0.0355	0.842	-0.0573007769142667	0.0506	0.2574	14004	16757	14424.77
3801116	chr3	rs3774414	53532755	C	T	0.642	0.636	0.996	0.03649585023784	0.0177	0.03928	14004	16757	14424.77
3804301	chr3	rs219847	53533827	A	G	0.548	0.563	0.923	-0.0615031325940498	0.0177	0.0005248	14004	16757	14424.77
3791012	chr3	rs36029422	53534200	C	T	0.651	0.645	0.993	0.0356952753244514	0.0179	0.0457	14004	16757	14424.77
3801356	chr3	rs80320456	53534580	G	A	0.971	0.972	0.76	0.0134984841513417	0.0581	0.8159	14004	16757	14424.77
3793394	chr3	rs11926234	53535073	C	T	0.964	0.965	0.354	-0.153605828285821	0.0765	0.0446	14004	16757	14424.77
3794348	chr3	rs17788344	53535098	A	T	0.65	0.644	0.994	0.0366019024445485	0.0178	0.04013	14004	16757	14424.77
3806641	chr3	rs73084382	53536586	A	T	0.976	0.978	0.303	-0.223506117033217	0.1006	0.0264	13147	15808	13524.11
3803330	chr3	rs6763768	53537879	T	C	0.641	0.635	1.0	0.0377003271828256	0.0176	0.0327	14004	16757	14424.77
3793842	chr3	rs3774417	53538107	A	T	0.649	0.644	0.994	0.0366019024445485	0.0178	0.04041	14004	16757	14424.77
3792779	chr3	rs140585161	53539070	A	G	0.974	0.977	0.521	-0.210795108133346	0.0749	0.004894	14004	16757	14424.77
3804203	chr3	rs35280126	53539241	C	T	0.644	0.638	0.977	0.0384992991506098	0.0179	0.03137	14004	16757	14424.77
3806818	chr3	rs312485	53541364	A	G	0.0353	0.036	0.771	-0.0509986009718156	0.0524	0.3296	14004	16757	14424.77
3792942	chr3	rs740759	53542087	G	C	0.915	0.915	0.809	0.0134984841513417	0.0337	0.6876	14004	16757	14424.77
3805002	chr3	rs140169390	53542251	C	T	0.976	0.975	0.684	0.0185960172820726	0.0667	0.78	14004	16757	14424.77
3807599	chr3	rs55937644	53544337	G	A	0.979	0.98	0.704	-0.017502275136142	0.0716	0.8071	14004	16757	14424.77
3803832	chr3	rs3821842	53544878	A	T	0.715	0.707	0.89	0.0392976332717761	0.0199	0.04814	14004	16757	14424.77
3802143	chr3	rs312486	53545454	G	C	0.157	0.159	0.849	-0.0447986409079867	0.0256	0.07948	14004	16757	14424.77
3795675	chr3	rs3774419	53545562	G	A	0.83	0.824	0.868	0.0288983900426488	0.0242	0.234	14004	16757	14424.77
3787270	chr3	rs312487	53545622	T	C	0.433	0.443	0.879	-0.0534007767271153	0.0184	0.003734	14004	16757	14424.77
3797917	chr3	rs59968724	53548031	C	G	0.915	0.914	0.874	0.0295976364389436	0.0324	0.3608	14004	16757	14424.77
3801678	chr3	rs17053118	53548929	C	T	0.928	0.926	0.844	0.025696986087186	0.0353	0.4664	14004	16757	14424.77
3805392	chr3	rs56755560	53549099	G	A	0.913	0.912	0.878	0.0280041964095973	0.0321	0.3829	14004	16757	14424.77
3793797	chr3	rs118082118	53549451	C	T	0.976	0.973	0.861	0.0336958638567256	0.0591	0.569	13457	16217	13881.29
3788043	chr3	rs74903055	53549798	G	A	0.979	0.981	0.618	-0.0842950694954015	0.0753	0.2631	14004	16757	14424.77
3793411	chr3	rs141854847	53549938	C	T	0.982	0.985	0.588	-0.217298168898691	0.0999	0.02959	10686	11553	10661.91
3803512	chr3	rs3774421	53551010	G	A	0.87	0.864	0.901	0.0471984218290006	0.0265	0.07503	14004	16757	14424.77
3800772	chr3	rs79853140	53551575	A	G	0.87	0.864	0.901	0.0471030274686428	0.0265	0.07535	14004	16757	14424.77
3806117	chr3	rs113835384	53551753	C	T	0.913	0.912	0.888	0.0270994698817177	0.0319	0.3958	14004	16757	14424.77
3805229	chr3	rs312481	53551902	A	G	0.155	0.157	0.877	-0.0411970648503382	0.0254	0.1041	14004	16757	14424.77
3807453	chr3	rs62250859	53552663	A	G	0.985	0.986	0.382	0.081497034243183	0.1413	0.5641	9220	11948	9848.53
3792783	chr3	rs78432366	53552746	T	C	0.94	0.939	0.907	0.001998002662673	0.0373	0.9574	14004	16757	14424.77
3805378	chr3	rs3774423	53553086	C	T	0.913	0.912	0.891	0.0263010744193707	0.0318	0.4081	14004	16757	14424.77
3800511	chr3	rs740757	53553745	T	C	0.156	0.157	0.869	-0.0423022562339069	0.0254	0.09678	14004	16757	14424.77
3802778	chr3	rs35593046	53553923	G	T	0.484	0.486	0.884	-0.0361039752308815	0.0182	0.04734	14004	16757	14424.77
3793544	chr3	rs114094549	53554808	A	G	0.867	0.861	0.895	0.0485996698360624	0.0263	0.06474	14004	16757	14424.77
3798260	chr3	rs62251862	53555026	T	C	0.867	0.861	0.895	0.0485044090596151	0.0263	0.06509	14004	16757	14424.77
3786934	chr3	rs75436738	53555423	C	T	0.94	0.939	0.912	0.0047984689115734	0.0372	0.8969	14004	16757	14424.77
3792394	chr3	rs17788662	53555607	G	T	0.871	0.865	0.914	0.0489996660319079	0.0264	0.06284	14004	16757	14424.77
3795081	chr3	rs114841291	53556114	G	A	0.985	0.986	0.384	0.0513962890834148	0.141	0.7154	9220	11948	9848.53
3806162	chr3	rs73840111	53556170	A	G	0.719	0.711	0.923	0.0379025370484673	0.0196	0.05285	14004	16757	14424.77
3807188	chr3	rs979220	53556223	T	C	0.868	0.875	0.863	-0.0208049294331883	0.0282	0.4605	14004	16757	14424.77
3801402	chr3	rs3774424	53556658	G	T	0.873	0.866	0.915	0.052601937740197	0.0266	0.04769	14004	16757	14424.77
3803622	chr3	rs77915569	53557547	T	C	0.94	0.939	0.915	0.0020977980821461	0.0373	0.9544	14004	16757	14424.77
3804768	chr3	rs3821843	53558012	G	A	0.523	0.521	0.892	0.0298985503458634	0.0181	0.09716	14004	16757	14424.77
3804775	chr3	rs3774425	53558123	G	A	0.74	0.731	0.986	0.047799197133273	0.0193	0.01343	14004	16757	14424.77
3790557	chr3	rs3774426	53559002	C	T	0.802	0.806	0.85	-0.0057967688471774	0.0234	0.8035	14004	16757	14424.77
3798813	chr3	rs62251864	53559907	A	G	0.869	0.863	0.954	0.0513012943555507	0.0255	0.04474	14004	16757	14424.77
3806428	chr3	rs10440150	53560204	G	A	0.926	0.924	0.945	0.0450020459197846	0.033	0.172	14004	16757	14424.77
3786388	chr3	rs9311502	53560321	T	C	0.741	0.731	0.973	0.0459002781827573	0.0195	0.01866	14004	16757	14424.77
3802455	chr3	rs9311503	53560461	G	A	0.926	0.924	0.946	0.0452983606272869	0.033	0.1698	14004	16757	14424.77
3802738	chr3	rs17053141	53560922	G	A	0.944	0.943	0.932	0.0155977206230546	0.0381	0.6828	14004	16757	14424.77
3798108	chr3	rs9882823	53560943	A	G	0.926	0.923	0.945	0.0483996117232768	0.0329	0.1414	14004	16757	14424.77
3805178	chr3	rs12629517	53561686	A	G	0.775	0.782	0.9	-0.0170037478161859	0.0217	0.4326	14004	16757	14424.77
3797344	chr3	rs17053146	53561796	T	C	0.927	0.924	0.952	0.0483043318863239	0.033	0.1432	14004	16757	14424.77
3790294	chr3	rs35555534	53562519	T	C	0.962	0.965	0.64	-0.12890212424086	0.0695	0.06387	11409	12194	11346.22
3793949	chr3	rs149680834	53562526	T	C	0.986	0.986	0.808	-0.0252049938352247	0.1025	0.8059	8838	11465	9202.19
3790534	chr3	rs6777794	53562586	T	G	0.775	0.782	0.901	-0.0170037478161859	0.0217	0.4347	14004	16757	14424.77
3796793	chr3	rs6777870	53562602	T	C	0.776	0.784	0.902	-0.0193969096107316	0.0217	0.3735	14004	16757	14424.77
3799259	chr3	rs6445583	53562894	G	A	0.516	0.515	0.929	0.0266029817945341	0.0177	0.1321	14004	16757	14424.77
3794855	chr3	rs72957281	53562951	T	C	0.866	0.859	0.937	0.0491996041469672	0.0255	0.05359	14004	16757	14424.77
3787025	chr3	rs56968152	53563545	T	G	0.944	0.942	0.93	0.0171029078996623	0.038	0.6521	14004	16757	14424.77
3794149	chr3	rs117551767	53565244	T	A	0.965	0.967	0.907	-0.0145960053074092	0.0511	0.7744	13014	15757	13429.79
3793593	chr3	rs3774427	53565628	C	G	0.869	0.866	0.951	0.0336958638567256	0.0257	0.1897	14004	16757	14424.77
3790931	chr3	rs3774428	53565829	G	T	0.873	0.866	0.968	0.0459002781827573	0.0256	0.07345	14004	16757	14424.77
3798240	chr3	rs76434746	53566171	A	G	0.985	0.984	0.743	0.122801533017749	0.0844	0.1457	13014	15757	13429.79
3797758	chr3	rs3774429	53566406	G	A	0.926	0.924	0.958	0.0430020165445429	0.0328	0.1891	14004	16757	14424.77
3791003	chr3	rs3774430	53566450	A	G	0.922	0.921	0.933	0.0399031725325864	0.0326	0.2213	14004	16757	14424.77
3790039	chr3	rs3774431	53567725	T	G	0.926	0.925	0.954	0.0333960906184285	0.0329	0.3109	14004	16757	14424.77
3807361	chr3	rs1547951	53568269	A	C	0.731	0.722	0.957	0.041995705452017	0.0194	0.03068	14004	16757	14424.77
3805520	chr3	rs1547950	53568283	T	C	0.697	0.693	0.913	0.0314017631395316	0.0193	0.1048	14004	16757	14424.77
3794503	chr3	rs3774434	53568481	G	T	0.986	0.987	0.771	-0.0591981397259644	0.1125	0.5988	8173	8955	8108.77
3807189	chr3	rs1547949	53568580	T	C	0.85	0.844	0.92	0.0347974835421732	0.0246	0.1581	14004	16757	14424.77
3801275	chr3	rs3774437	53568917	C	T	0.865	0.863	0.8	-0.0142003494011414	0.0277	0.6084	14004	16757	14424.77
3788140	chr3	rs59422128	53569303	C	A	0.872	0.865	0.963	0.0481995135792341	0.0256	0.06017	14004	16757	14424.77
3799503	chr3	rs13323471	53569308	C	T	0.926	0.925	0.952	0.0326994961630157	0.0329	0.3214	14004	16757	14424.77
3794127	chr3	rs9865394	53570040	G	A	0.925	0.924	0.947	0.03029639423135	0.0329	0.3565	14004	16757	14424.77
3791803	chr3	rs9311504	53570496	A	C	0.926	0.924	0.95	0.0321960982163169	0.0329	0.3274	14004	16757	14424.77
3798410	chr3	rs59512909	53570651	G	A	0.868	0.861	0.949	0.0463013553668425	0.0255	0.06942	14004	16757	14424.77
3801907	chr3	rs77745655	53570691	A	G	0.944	0.943	0.936	0.0207041815582916	0.0381	0.5874	14004	16757	14424.77
3796325	chr3	rs1123895	53570822	C	A	0.927	0.925	0.955	0.0332993704009261	0.033	0.3133	14004	16757	14424.77
3786776	chr3	rs35131285	53571477	G	A	0.808	0.811	0.881	-0.0036968248442897	0.0232	0.8719	14004	16757	14424.77
3804148	chr3	rs33999362	53571914	A	G	0.834	0.832	0.903	0.0291023874205329	0.0243	0.2301	14004	16757	14424.77
3787837	chr3	rs1002578	53572641	A	T	0.926	0.924	0.95	0.0332026408277183	0.0329	0.3133	14004	16757	14424.77
3790358	chr3	rs1008339	53572890	G	C	0.522	0.521	0.944	0.0250047589895661	0.0175	0.1541	14004	16757	14424.77
3798406	chr3	rs60396765	53573440	G	A	0.945	0.944	0.945	0.0047984689115734	0.0381	0.8991	14004	16757	14424.77
3791712	chr3	rs13078747	53573517	T	C	0.776	0.783	0.932	-0.0153979421800967	0.0214	0.4725	14004	16757	14424.77
3788577	chr3	rs55828852	53573886	C	G	0.791	0.783	0.954	0.0481995135792341	0.0212	0.02307	14004	16757	14424.77
3799063	chr3	rs28620592	53574241	G	T	0.926	0.924	0.95	0.0335024720540013	0.0329	0.3085	14004	16757	14424.77
3792483	chr3	rs34106488	53574602	A	G	0.774	0.781	0.93	-0.0123965203365513	0.0214	0.563	14004	16757	14424.77
3787195	chr3	rs9821489	53575728	G	A	0.926	0.924	0.948	0.0344980404075674	0.0329	0.2941	14004	16757	14424.77
3802931	chr3	rs80229828	53576271	T	C	0.947	0.946	0.934	0.014504302202808	0.0391	0.7119	14004	16757	14424.77
3801051	chr3	rs740756	53576649	A	G	0.865	0.859	0.956	0.0473987203698754	0.0252	0.06016	14004	16757	14424.77
3806559	chr3	rs758603	53576679	A	C	0.515	0.513	0.951	0.0275957115907991	0.0175	0.1134	14004	16757	14424.77
3800450	chr3	rs17053162	53576762	A	G	0.947	0.946	0.935	0.0153023200084426	0.0391	0.6959	14004	16757	14424.77
3797287	chr3	rs11709630	53577164	G	T	0.556	0.549	0.914	0.0411995232473163	0.0179	0.02161	14004	16757	14424.77
3807329	chr3	rs78792747	53577412	C	T	0.947	0.946	0.935	0.0153023200084426	0.039	0.6947	14004	16757	14424.77
3793176	chr3	rs75928387	53577883	A	G	0.947	0.946	0.935	0.0147999386115992	0.0391	0.7045	14004	16757	14424.77
3793295	chr3	rs62251868	53577973	C	T	0.869	0.863	0.968	0.0497991787524836	0.0254	0.04989	14004	16757	14424.77
3791448	chr3	rs115505445	53578320	C	T	0.927	0.926	0.951	0.0347974835421732	0.0332	0.2941	14004	16757	14424.77
3806539	chr3	rs77907279	53578334	A	T	0.926	0.925	0.949	0.0338988850054592	0.0331	0.3056	14004	16757	14424.77
3803051	chr3	rs12715461	53578883	A	G	0.515	0.513	0.953	0.0267977123853779	0.0175	0.1244	14004	16757	14424.77
3795499	chr3	rs17053164	53579498	G	A	0.981	0.983	0.639	-0.0972049737931963	0.0793	0.2202	13014	15757	13429.79
3799081	chr3	rs3821845	53579544	T	C	0.926	0.924	0.949	0.0318958749835631	0.033	0.3323	14004	16757	14424.77
3797154	chr3	rs3774439	53581725	T	A	0.816	0.809	0.985	0.0390957053401303	0.0219	0.07423	14004	16757	14424.77
3789318	chr3	rs116861049	53581747	C	G	0.947	0.945	0.943	0.013202462677756	0.0388	0.733	14004	16757	14424.77
3790707	chr3	rs17053168	53582633	T	G	0.742	0.733	0.976	0.0416984103556758	0.0195	0.0323	14004	16757	14424.77
3787321	chr3	rs3774440	53583200	T	C	0.87	0.864	0.974	0.0465972853767823	0.0253	0.06617	14004	16757	14424.77
3802068	chr3	rs141123842	53583431	A	G	0.968	0.966	0.615	0.103097958003567	0.0606	0.08876	14004	16757	14424.77
3805128	chr3	rs6764908	53583468	T	C	0.87	0.863	0.974	0.0479993753879105	0.0253	0.05765	14004	16757	14424.77
3790776	chr3	rs2109182	53583724	C	T	0.873	0.871	0.95	0.0255020410123433	0.026	0.3268	14004	16757	14424.77
3789364	chr3	rs17053169	53584497	G	A	0.947	0.946	0.941	0.0118989261570991	0.0389	0.759	14004	16757	14424.77
3806654	chr3	rs3821846	53585307	A	G	0.813	0.805	0.981	0.0374017521540008	0.0218	0.08611	14004	16757	14424.77
3802308	chr3	rs3774441	53586144	C	T	0.747	0.738	0.972	0.0456041418050158	0.0197	0.02051	14004	16757	14424.77
3789595	chr3	rs3774442	53587059	A	C	0.927	0.925	0.952	0.031498667059371	0.0331	0.3421	14004	16757	14424.77
3800905	chr3	rs3774443	53587089	C	T	0.928	0.926	0.95	0.0341985075799122	0.0334	0.306	14004	16757	14424.77
3804696	chr3	rs3821847	53587277	G	A	0.873	0.866	0.97	0.0495041949030891	0.0256	0.05341	14004	16757	14424.77
3803662	chr3	rs991818	53587519	C	T	0.803	0.806	0.877	-0.0083043861636152	0.0231	0.7207	14004	16757	14424.77
3788300	chr3	rs67495732	53587939	A	G	0.894	0.897	0.86	0.0044998604248922	0.0302	0.8812	14004	16757	14424.77
3796072	chr3	rs138448479	53588147	C	T	0.947	0.946	0.932	0.009504687014246	0.0391	0.8072	14004	16757	14424.77
3803635	chr3	rs6445585	53588759	C	T	0.938	0.936	0.918	0.0190964956909883	0.0368	0.6044	14004	16757	14424.77
3801794	chr3	rs117865218	53589240	G	A	0.939	0.937	0.919	0.0208021276292633	0.037	0.5735	14004	16757	14424.77
3799801	chr3	rs3774445	53589420	C	T	0.978	0.978	0.779	0.0579009158948382	0.0747	0.4381	10839	12040	10960.49
3807245	chr3	rs3774446	53589468	T	G	0.781	0.79	0.899	-0.0252972953741621	0.022	0.2512	14004	16757	14424.77
3796569	chr3	rs9311505	53589893	C	T	0.939	0.936	0.917	0.0244974716003874	0.0369	0.5069	14004	16757	14424.77
3790014	chr3	rs62251869	53590303	G	A	0.868	0.861	0.951	0.0499989570943217	0.0255	0.04947	14004	16757	14424.77
3799841	chr3	rs9814480	53590465	C	T	0.867	0.863	0.928	0.0335024720540013	0.0258	0.1947	14004	16757	14424.77
3786900	chr3	rs62251870	53590478	G	A	0.871	0.864	0.958	0.0509022179271191	0.0256	0.04664	14004	16757	14424.77
3805377	chr3	rs147439080	53590847	A	G	0.963	0.964	0.804	-0.0095958936734469	0.0524	0.8547	13014	15757	13429.79
3804865	chr3	rs7642214	53591051	G	A	0.937	0.935	0.918	0.0119977384336167	0.0364	0.7422	14004	16757	14424.77
3799407	chr3	rs117992730	53591098	A	T	0.963	0.964	0.803	-0.005696192544881	0.0526	0.9137	13014	15757	13429.79
3804948	chr3	rs7634679	53591109	T	C	0.513	0.511	0.951	0.0217027816432335	0.0175	0.2138	14004	16757	14424.77
3786855	chr3	rs140700373	53591295	G	A	0.939	0.937	0.913	0.0167981182758809	0.037	0.6508	14004	16757	14424.77
3789536	chr3	rs2359453	53592864	G	A	0.514	0.512	0.949	0.0243998868235351	0.0175	0.1631	14004	16757	14424.77
3792297	chr3	rs6445587	53593218	C	T	0.938	0.936	0.902	0.0158044491449436	0.0371	0.67	14004	16757	14424.77
3795576	chr3	rs1074235	53593234	T	G	0.868	0.861	0.932	0.0533037720223111	0.0257	0.03795	14004	16757	14424.77
3788151	chr3	rs117061624	53593408	G	A	0.987	0.988	0.622	-0.0527048164320283	0.1139	0.6432	9506	13148	10512.79
3798891	chr3	rs1003557	53593787	T	C	0.938	0.936	0.909	0.00730326611012	0.0368	0.8429	14004	16757	14424.77
3802039	chr3	rs56021416	53594413	A	C	0.704	0.712	0.896	-0.0095958936734469	0.0199	0.6288	14004	16757	14424.77
3806094	chr3	rs62251903	53594431	A	C	0.871	0.864	0.93	0.0546964969190277	0.026	0.0357	14004	16757	14424.77
3798326	chr3	rs74381552	53594734	A	G	0.929	0.927	0.929	0.0404987422798789	0.0341	0.2342	14004	16757	14424.77
3807069	chr3	rs117737336	53594817	G	C	0.988	0.988	0.658	-0.0292949370570243	0.1222	0.8106	8202	11165	8939.42
3804391	chr3	rs62251904	53594974	A	T	0.872	0.864	0.928	0.0549994182186046	0.0261	0.03491	14004	16757	14424.77
3797908	chr3	rs1003556	53595244	A	G	0.939	0.937	0.898	0.0134984841513417	0.0374	0.7181	14004	16757	14424.77
3788141	chr3	rs3774447	53595712	T	C	0.929	0.927	0.926	0.0416024898545136	0.0341	0.2228	14004	16757	14424.77
3797246	chr3	rs13100574	53596184	A	G	0.964	0.967	0.591	-0.103595407711159	0.0684	0.1296	12671	13790	12753.81
3805753	chr3	rs10049492	53596532	A	G	0.773	0.769	0.893	0.0298014912367898	0.0216	0.1675	14004	16757	14424.77
3801689	chr3	rs75840374	53596606	G	A	0.87	0.862	0.908	0.0555955265008719	0.0262	0.03374	14004	16757	14424.77
3787182	chr3	rs62251905	53597022	G	A	0.806	0.798	0.927	0.0428008353226943	0.0222	0.05365	14004	16757	14424.77
3807516	chr3	rs118127689	53597293	G	A	0.939	0.937	0.891	0.0115035793834154	0.0377	0.76	14004	16757	14424.77
3795548	chr3	rs807191	53597491	A	C	0.513	0.512	0.906	0.0217027816432335	0.0179	0.2249	14004	16757	14424.77
3804960	chr3	rs78616281	53597966	T	G	0.938	0.937	0.896	0.004001981379298	0.0373	0.9151	14004	16757	14424.77
3790512	chr3	rs807190	53598080	C	T	0.774	0.77	0.879	0.0281014301108748	0.0218	0.1976	14004	16757	14424.77
3793964	chr3	rs807189	53599780	T	C	0.549	0.55	0.839	0.021497269010823	0.0187	0.2506	14004	16757	14424.77
3791207	chr3	rs11715993	53599972	T	C	0.764	0.77	0.788	-0.0186019483996616	0.0228	0.4155	14004	16757	14424.77
3793269	chr3	rs17053186	53600137	C	T	0.851	0.846	0.868	0.0049974917102918	0.0259	0.8467	14004	16757	14424.77
3793308	chr3	rs7612148	53600270	G	C	0.676	0.672	0.691	0.0129951954948113	0.0219	0.5529	14004	16757	14424.77
