## Supplementary material for "Characterization of shared and ancestry-specific signals driving complex traits using multi-ancestry fine-mapping": EUR_schizophrenia_gwas_3_51788945_53601580.tsv

Unnamed: 0	chrom	ID	pos	A1	A2	FCAS	FCON	IMPINFO	BETA	SE	P	NCAS	NCON	NEFF
4238496	chr3	rs34789050	51790029	G	A	0.945	0.945	0.905	-0.0122952780941516	0.0197	0.5339	53386	77258	58749.13
4234052	chr3	rs1846085	51790250	C	A	0.971	0.973	0.977	-0.0586996008587778	0.0267	0.02826	53386	77258	58749.13
4236262	chr3	rs35217875	51790343	G	A	0.723	0.723	0.948	-0.0051029981759033	0.0099	0.6021	53386	77258	58749.13
4245609	chr3	rs111446776	51791676	A	G	0.962	0.959	0.822	0.0563047162104676	0.0245	0.02146	53316	77188	58679.13
4248945	chr3	rs75061884	51792951	G	A	0.986	0.986	0.961	-0.0221024699079472	0.0449	0.6218	39980	54777	43564.47
4250917	chr3	rs62259687	51797114	C	T	0.942	0.94	0.808	0.0366983037826737	0.0205	0.07322	53386	77258	58749.13
4243767	chr3	rs73080676	51797255	C	T	0.923	0.924	0.882	-0.007296555232638	0.0172	0.6707	53386	77258	58749.13
4237020	chr3	rs142940455	51801048	C	T	0.982	0.982	0.742	-0.11399770905349	0.0458	0.01288	36126	54490	39757.57
4235513	chr3	rs115262152	51801308	C	T	0.913	0.916	0.797	-0.0325955083699338	0.0172	0.05708	53386	77258	58749.13
4245248	chr3	rs58616022	51802431	G	A	0.973	0.975	0.978	-0.0575020022714588	0.0279	0.03958	53201	76711	58493.73
4232805	chr3	rs12330652	51802912	A	G	0.969	0.972	0.982	-0.0582013104087528	0.026	0.02554	53262	76954	58591.25
4235114	chr3	rs62259688	51803178	A	G	0.929	0.929	0.839	-0.0145960053074092	0.0182	0.4201	53386	77258	58749.13
4234622	chr3	rs73834281	51805227	A	G	0.972	0.974	0.977	-0.0570043080677942	0.0275	0.03777	53325	77015	58651.61
4244553	chr3	rs937406	51806522	G	A	0.74	0.745	0.902	-0.0024028846163103	0.0104	0.8143	53386	77258	58749.13
4249586	chr3	rs60087403	51807783	C	T	0.972	0.974	0.975	-0.0577032681284449	0.0275	0.03558	53266	76772	58556.66
4241506	chr3	rs115310313	51811751	G	A	0.984	0.985	0.848	-0.0408011614039327	0.0391	0.296	49981	71645	54997.3
4236171	chr3	rs56181739	51811755	G	A	0.973	0.975	0.947	-0.0638987258502317	0.0283	0.02423	53266	76772	58556.66
4253894	chr3	rs181792577	51811872	C	T	0.986	0.986	0.879	-0.0092022107647994	0.0417	0.8245	48550	68704	53154.38
4240113	chr3	rs13092298	51811944	A	G	0.696	0.695	0.933	-0.0033957590691798	0.0097	0.7278	53386	77258	58749.13
4233004	chr3	rs11130296	51812952	C	T	0.723	0.724	0.964	-0.0055956263571598	0.0098	0.5676	53386	77258	58749.13
4242721	chr3	rs73080680	51813018	G	A	0.984	0.985	0.881	-0.0355028330426552	0.0384	0.3546	51128	73589	56271.89
4254519	chr3	rs115176811	51814805	A	T	0.985	0.985	0.848	-0.0442967745820927	0.0396	0.2628	49981	71645	54997.3
4233276	chr3	rs1476290	51815687	C	A	0.972	0.974	0.968	-0.0594952597858765	0.0274	0.02968	53266	76772	58556.66
4244332	chr3	rs73080682	51816109	T	G	0.986	0.986	0.884	-0.001501126126267	0.0417	0.9706	48550	68704	53154.38
4239838	chr3	rs75757400	51816708	C	A	0.97	0.973	0.967	-0.0618966805401821	0.0267	0.02034	53327	77015	58654.18
4239153	chr3	rs12493496	51816859	T	C	0.973	0.975	0.966	-0.0608015124606624	0.0278	0.02888	53266	76772	58556.66
4239449	chr3	rs1605066	51817323	G	A	0.973	0.975	0.966	-0.0608971589513062	0.0279	0.02874	53266	76772	58556.66
4253323	chr3	rs1605067	51817952	T	C	0.972	0.974	0.965	-0.0591981397259644	0.0274	0.03061	53266	76772	58556.66
4235199	chr3	rs150944138	51818924	A	G	0.984	0.983	0.743	0.0251022847608284	0.0404	0.5353	49861	72678	55021.45
4243385	chr3	rs149443527	51821106	C	T	0.985	0.984	0.873	0.0459957873421583	0.0491	0.3486	32252	39124	33551.54
4244243	chr3	rs113896921	51821181	T	C	0.723	0.724	0.952	-0.0051029981759033	0.0098	0.6031	53386	77258	58749.13
4234008	chr3	rs62259689	51821373	G	A	0.805	0.806	0.887	0.0059025456526138	0.0115	0.6086	53386	77258	58749.13
4237323	chr3	rs73080683	51827942	G	A	0.938	0.941	0.786	-0.0534007767271153	0.0203	0.008602	53386	77258	58749.13
4234889	chr3	rs140642246	51828635	A	G	0.978	0.978	0.848	-0.0259949602770859	0.0324	0.4219	52493	75664	57604.43
4232343	chr3	rs115946466	51830565	T	G	0.987	0.987	0.484	-0.108599087508344	0.0687	0.1141	33399	50132	37319.22
4243452	chr3	rs74776103	51834238	C	T	0.969	0.966	0.806	0.0632001258860912	0.0274	0.02116	53386	77258	58749.13
4233619	chr3	rs150530408	51834543	G	C	0.971	0.972	0.896	-0.0182047046548463	0.0272	0.5033	53321	77197	58686.2
4235484	chr3	rs57173447	51836452	A	G	0.981	0.982	0.912	-0.0570995920405728	0.0347	0.09991	52809	75565	57952.5
4235457	chr3	rs141014533	51836494	G	A	0.942	0.943	0.843	-0.0092022107647994	0.0201	0.6474	53386	77258	58749.13
4252743	chr3	rs62259691	51837591	A	C	0.875	0.874	0.9	0.0077002766261879	0.0136	0.5698	53386	77258	58749.13
4239198	chr3	rs9836804	51837850	T	C	0.981	0.982	0.966	-0.0206007457079636	0.0336	0.5404	51525	72593	56347.56
4238000	chr3	rs116808308	51838097	T	C	0.984	0.984	0.737	-0.0538017009683557	0.0436	0.2178	47224	69563	52357.32
4233610	chr3	rs1505404	51839619	C	G	0.981	0.982	0.969	-0.0218980211012161	0.0336	0.5142	51525	72593	56347.56
4247073	chr3	rs78099181	51839751	C	T	0.852	0.851	0.93	0.0037031349243813	0.0125	0.7652	53386	77258	58749.13
4245085	chr3	rs111787032	51841407	C	T	0.957	0.955	0.833	0.0355022698424966	0.0232	0.1255	53386	77258	58749.13
4239862	chr3	rs61257131	51844271	G	T	0.983	0.983	0.968	-0.0212951405401588	0.0363	0.5581	48001	68243	52629.47
4248463	chr3	rs71297377	51845410	C	T	0.945	0.944	0.872	0.0036034995896235	0.02	0.8561	53386	77258	58749.13
4233583	chr3	rs55886133	51846359	G	A	0.984	0.985	0.966	-0.0421040660228114	0.0381	0.2685	46994	67043	51584.84
4234151	chr3	rs7634751	51846733	G	C	0.715	0.707	0.918	0.0222017079836866	0.0099	0.0251	53386	77258	58749.13
4243757	chr3	rs62259692	51847709	G	A	0.945	0.944	0.763	0.0363029992242924	0.0216	0.0935	53386	77258	58749.13
4249942	chr3	rs73834762	51848716	C	G	0.98	0.981	0.974	-0.0171970248285215	0.0324	0.5961	52448	74310	57400.97
4253322	chr3	rs73834763	51849330	T	C	0.981	0.981	0.976	-0.0139975096438537	0.0325	0.6672	52171	73896	57078.88
4237309	chr3	rs6809548	51849876	C	T	0.978	0.979	0.976	-0.0217038334437866	0.0306	0.4791	53206	76527	58460.26
4232458	chr3	rs75633903	51850334	T	G	0.98	0.981	0.976	-0.0129028853555234	0.0323	0.6912	52171	73896	57078.88
4242955	chr3	rs75585027	51850335	C	G	0.98	0.981	0.975	-0.0127003085782322	0.0324	0.6939	52171	73896	57078.88
4239873	chr3	rs9857964	51850642	G	A	0.978	0.979	0.978	-0.021203207651103	0.0306	0.4877	53074	76258	58283.17
4250616	chr3	rs28451928	51851572	T	C	0.981	0.981	0.978	-0.0143017847108596	0.0325	0.6606	52171	73896	57078.88
4238621	chr3	rs6798914	51852154	C	G	0.98	0.981	0.979	-0.0125990355765152	0.0324	0.6983	52171	73896	57078.88
4234268	chr3	rs6795953	51853862	G	A	0.98	0.981	0.978	-0.0145046862028817	0.0323	0.6524	52384	74104	57289.35
4253667	chr3	rs74416905	51853915	G	A	0.977	0.977	0.716	-0.070197167789298	0.0346	0.04266	51884	74736	56877.18
4251792	chr3	rs55777008	51854377	C	G	0.891	0.889	0.909	0.001598721363697	0.0144	0.912	53386	77258	58749.13
4233367	chr3	rs73834764	51854767	C	T	0.981	0.981	0.981	-0.0147989665120717	0.0325	0.6477	52171	73896	57078.88
4242657	chr3	rs6768073	51854970	T	C	0.978	0.979	0.983	-0.0216016445577609	0.0305	0.4781	53010	75999	58180.53
4247283	chr3	rs139890847	51855099	C	T	0.988	0.988	0.824	-0.0152963956259917	0.055	0.7804	33153	48163	36698.59
4237467	chr3	rs12631654	51855116	T	C	0.978	0.979	0.983	-0.0217038334437866	0.0305	0.4772	53010	75999	58180.53
4233999	chr3	rs9828077	51855143	T	C	0.978	0.979	0.983	-0.0217038334437866	0.0305	0.477	53010	75999	58180.53
4246638	chr3	rs55804132	51855734	C	G	0.981	0.981	0.983	-0.0150019689183474	0.0324	0.6426	52171	73896	57078.88
4246426	chr3	rs73834765	51857817	C	A	0.981	0.982	0.989	-0.0176040459483609	0.033	0.5937	52166	73802	57039.24
4254371	chr3	rs145507612	51857851	T	C	0.973	0.972	0.83	0.0335991726304121	0.0288	0.2441	53386	77258	58749.13
4252256	chr3	rs56204016	51858026	A	G	0.979	0.98	0.991	-0.0222967349986103	0.031	0.4715	52768	75839	57938.11
4239637	chr3	rs55894445	51858762	C	T	0.982	0.982	0.991	-0.0176040459483609	0.0332	0.595	52166	73802	57039.24
4250933	chr3	rs60818362	51858914	G	T	0.982	0.983	0.987	-0.0243951568347216	0.0341	0.4746	51819	73265	56656.13
4249196	chr3	rs6782139	51859830	A	C	0.981	0.982	0.991	-0.0178992398878318	0.0329	0.5876	52166	73802	57039.24
4234856	chr3	rs146512615	51859852	G	A	0.983	0.983	0.733	-0.107195531603556	0.043	0.0126	44189	65262	49011.74
4233774	chr3	rs12639503	51860817	G	A	0.979	0.98	0.993	-0.0227979086760041	0.0309	0.4605	52768	75839	57938.11
4232451	chr3	rs6802583	51861947	A	G	0.979	0.98	0.993	-0.022398994943479	0.031	0.4684	52768	75839	57938.11
4239015	chr3	rs6802680	51862065	A	G	0.982	0.982	0.994	-0.0182963622831166	0.0331	0.5805	52166	73802	57039.24
4235139	chr3	rs6798175	51862276	C	G	0.979	0.98	0.993	-0.0225012653465135	0.0309	0.4666	52768	75839	57938.11
4230657	chr3	rs6805941	51862458	T	C	0.979	0.98	0.993	-0.0227979086760041	0.0309	0.4615	52768	75839	57938.11
4231570	chr3	rs76998544	51862761	C	T	0.981	0.982	0.994	-0.0182963622831166	0.0331	0.5803	52166	73802	57039.24
4240943	chr3	rs75800791	51863322	G	A	0.824	0.821	0.99	0.0072039888485025	0.0113	0.5222	53386	77258	58749.13
4239685	chr3	rs6795223	51863926	G	T	0.981	0.982	0.994	-0.0168003386783461	0.0331	0.6111	51889	73335	56726.13
4243433	chr3	rs9866552	51864849	A	G	0.979	0.98	0.994	-0.0216016445577609	0.0309	0.4856	52768	75839	57938.11
4250176	chr3	rs6763197	51866282	C	G	0.981	0.982	0.994	-0.0169020380753563	0.0331	0.6091	51889	73335	56726.13
4245724	chr3	rs6805324	51867010	G	A	0.979	0.98	0.994	-0.0222047099881925	0.0309	0.473	52768	75839	57938.11
4248619	chr3	rs55891323	51868324	G	T	0.772	0.778	0.853	-0.0282965991551138	0.0111	0.0111	53386	77258	58749.13
4246419	chr3	rs9826967	51869502	C	G	0.979	0.98	0.994	-0.022398994943479	0.0309	0.4697	52768	75839	57938.11
4241350	chr3	rs28481670	51869922	T	G	0.979	0.98	0.993	-0.0232993336544035	0.0309	0.4509	52712	75613	57848.35
4252029	chr3	rs9869265	51870221	A	G	0.979	0.98	0.994	-0.0227979086760041	0.0309	0.4613	52712	75613	57848.35
4248577	chr3	rs76611549	51870783	C	T	0.932	0.931	0.866	0.0089002747867194	0.0183	0.6252	53386	77258	58749.13
4248403	chr3	rs73834766	51871068	C	G	0.981	0.982	0.994	-0.0170952954286372	0.0331	0.6054	51889	73335	56726.13
4252694	chr3	rs6762083	51871154	C	T	0.979	0.98	0.994	-0.023002541565316	0.0309	0.4573	52712	75613	57848.35
4239934	chr3	rs6762371	51871405	C	T	0.979	0.98	0.994	-0.023002541565316	0.0309	0.4567	52712	75613	57848.35
4252359	chr3	rs144319860	51871763	C	T	0.983	0.983	0.989	-0.017502275136142	0.0343	0.609	51548	72945	56362.66
4252819	chr3	rs73834767	51872769	G	T	0.981	0.982	0.994	-0.017502275136142	0.0331	0.5965	51889	73335	56726.13
4252809	chr3	rs113995559	51873030	A	G	0.982	0.983	0.989	-0.0243951568347216	0.034	0.4732	51819	73265	56656.13
4253266	chr3	rs9853511	51874275	G	A	0.979	0.98	0.994	-0.0232993336544035	0.0309	0.4518	52712	75613	57848.35
4249881	chr3	rs16943	51874679	C	T	0.32	0.327	0.942	-0.0209989425960583	0.0095	0.02629	53386	77258	58749.13
4241575	chr3	rs73834768	51874861	C	A	0.982	0.983	0.989	-0.0240980393840575	0.034	0.4779	51819	73265	56656.13
4251558	chr3	rs56379949	51875365	A	G	0.931	0.934	0.838	-0.0660009232598249	0.0187	0.0004051	53386	77258	58749.13
4252527	chr3	rs56054335	51875505	T	C	0.981	0.982	0.992	-0.0177974390305806	0.0329	0.5878	51889	73335	56726.13
4241178	chr3	rs59578159	51875690	C	T	0.981	0.982	0.993	-0.0172987645783295	0.0329	0.5995	51889	73335	56726.13
4244508	chr3	rs57269235	51876165	C	T	0.981	0.982	0.993	-0.0172987645783295	0.0329	0.6002	51889	73335	56726.13
4247691	chr3	rs56998832	51876204	G	A	0.981	0.982	0.993	-0.0170952954286372	0.0329	0.603	51889	73335	56726.13
4230969	chr3	rs56285190	51876208	G	A	0.981	0.982	0.993	-0.0171970248285215	0.0329	0.6022	51889	73335	56726.13
4236562	chr3	rs190322592	51877988	A	G	0.985	0.985	0.919	0.0473987203698754	0.0426	0.2659	41194	54818	44340.2
4235803	chr3	rs59215394	51878309	T	G	0.982	0.982	0.991	-0.0176956485356892	0.0333	0.5941	51954	73396	56789.06
4234739	chr3	rs9840833	51878811	T	C	0.803	0.801	0.996	0.0045994064948955	0.0108	0.6674	53386	77258	58749.13
4243032	chr3	rs7639080	51879279	A	G	0.803	0.801	0.996	0.0045994064948955	0.0108	0.6678	53386	77258	58749.13
4252992	chr3	rs73838706	51879312	T	G	0.981	0.982	0.994	-0.0174005146801673	0.0331	0.6001	51889	73335	56726.13
4242521	chr3	rs9846102	51879687	T	C	0.821	0.819	0.997	0.0060019521956343	0.0112	0.594	53386	77258	58749.13
4243896	chr3	rs7623760	51880554	C	T	0.821	0.819	0.998	0.0059025456526138	0.0112	0.602	53386	77258	58749.13
4248311	chr3	rs7615151	51880614	G	T	0.803	0.801	0.997	0.0047984689115734	0.0108	0.6544	53386	77258	58749.13
4232180	chr3	rs9856180	51881371	T	C	0.821	0.819	0.998	0.0059025456526138	0.0112	0.602	53386	77258	58749.13
4249058	chr3	rs9874046	51881578	A	G	0.803	0.801	0.998	0.0048979852621919	0.0108	0.6477	53386	77258	58749.13
4251494	chr3	rs9874547	51881919	A	G	0.803	0.801	0.998	0.0049974917102918	0.0108	0.6469	53386	77258	58749.13
4238400	chr3	rs73838708	51881925	T	C	0.982	0.982	0.991	-0.0178992398878318	0.0335	0.5917	51889	73335	56726.13
4241449	chr3	rs9841330	51882065	G	A	0.821	0.819	0.998	0.0061013488579762	0.0112	0.587	53386	77258	58749.13
4235943	chr3	rs11712409	51882094	G	A	0.932	0.932	0.778	-0.0231048737150968	0.0194	0.2329	53386	77258	58749.13
4235790	chr3	rs116469219	51882456	A	C	0.932	0.931	0.869	0.009197572354042	0.0183	0.6166	53386	77258	58749.13
4244509	chr3	rs78144654	51882458	G	A	0.803	0.801	0.997	0.0048979852621919	0.0108	0.6484	53386	77258	58749.13
4247853	chr3	rs77402710	51883627	G	A	0.977	0.977	0.715	-0.0706048843675517	0.0345	0.04063	51884	74736	56877.18
4234576	chr3	rs150819613	51883920	G	A	0.985	0.985	0.863	-0.0246001168682327	0.042	0.5578	45653	63061	49306.18
4248494	chr3	rs139240291	51883928	A	C	0.985	0.986	0.848	-0.0162005226717083	0.0446	0.7165	43396	58615	46456.63
4252016	chr3	rs2311059	51884072	G	A	0.319	0.327	0.941	-0.021101069908054	0.0095	0.02627	53386	77258	58749.13
4248897	chr3	rs7643551	51884719	T	G	0.803	0.801	0.998	0.0049974917102918	0.0108	0.6437	53386	77258	58749.13
4240015	chr3	rs114526234	51884981	A	G	0.824	0.821	0.998	0.0066975214477213	0.0113	0.5523	53386	77258	58749.13
4253680	chr3	rs12386376	51885261	C	T	0.803	0.801	0.997	0.0049974917102918	0.0108	0.645	53386	77258	58749.13
4236160	chr3	rs75409314	51885382	T	C	0.982	0.982	0.991	-0.0198048272985997	0.0335	0.5549	51953	73594	56828.77
4242907	chr3	rs114386335	51885488	C	T	0.979	0.978	0.738	-0.0059979518036359	0.0351	0.8636	53321	77197	58686.2
4252746	chr3	rs28821897	51885881	C	T	0.821	0.819	0.998	0.0060019521956343	0.0112	0.5914	53386	77258	58749.13
4238406	chr3	rs144822329	51886717	T	C	0.982	0.982	0.99	-0.0197028322758684	0.0335	0.556	51953	73594	56828.77
4244537	chr3	rs116565668	51886899	C	T	0.974	0.974	0.951	-0.0076995657264405	0.028	0.7834	53327	77015	58654.18
4251874	chr3	rs6789601	51887302	G	A	0.821	0.819	0.999	0.0060019521956343	0.0112	0.5946	53386	77258	58749.13
4247866	chr3	rs6446041	51888124	A	G	0.803	0.801	0.998	0.0049974917102918	0.0108	0.6434	53386	77258	58749.13
4233809	chr3	rs57407585	51888219	C	T	0.981	0.982	0.99	-0.0163021610829842	0.0331	0.6225	51953	73594	56828.77
4247747	chr3	rs61048512	51888609	C	T	0.821	0.819	0.999	0.0061013488579762	0.0112	0.5893	53386	77258	58749.13
4242622	chr3	rs55668803	51888890	G	A	0.821	0.819	0.999	0.0062007356416035	0.0112	0.5809	53386	77258	58749.13
4237385	chr3	rs28874597	51889043	G	C	0.821	0.819	0.999	0.0062007356416035	0.0112	0.5812	53386	77258	58749.13
4248319	chr3	rs28854335	51889229	G	T	0.803	0.801	0.998	0.0049974917102918	0.0108	0.6412	53386	77258	58749.13
4231467	chr3	rs28799908	51889255	G	C	0.803	0.801	0.998	0.0049974917102918	0.0108	0.6422	53386	77258	58749.13
4233717	chr3	rs61015325	51889258	A	C	0.982	0.982	0.989	-0.0181028726978536	0.0335	0.5884	51953	73594	56828.77
4233764	chr3	rs147241523	51889970	G	A	0.982	0.982	0.989	-0.0178992398878318	0.0335	0.5929	51953	73594	56828.77
4252355	chr3	rs56662100	51890016	C	T	0.981	0.982	0.99	-0.0166986496230515	0.0331	0.6142	51953	73594	56828.77
4233321	chr3	rs2102297	51890135	T	A	0.803	0.801	0.998	0.0049974917102918	0.0108	0.6445	53386	77258	58749.13
4235824	chr3	rs58932899	51890582	G	A	0.803	0.801	0.998	0.0050969882578437	0.0108	0.6402	53386	77258	58749.13
4232101	chr3	rs147474132	51890742	G	A	0.978	0.977	0.787	0.0032048589489113	0.0334	0.9225	52493	75664	57604.43
4237396	chr3	rs9856660	51890819	C	T	0.803	0.801	0.998	0.0050969882578437	0.0108	0.64	53386	77258	58749.13
4234028	chr3	rs9876690	51890884	T	C	0.803	0.801	0.998	0.0050969882578437	0.0108	0.6395	53386	77258	58749.13
4239168	chr3	rs56183865	51891004	G	A	0.982	0.983	0.983	-0.0243029385231735	0.0341	0.4763	52071	74019	57025.63
4239466	chr3	rs9880628	51891006	T	C	0.803	0.801	0.998	0.0050969882578437	0.0108	0.6396	53386	77258	58749.13
4251540	chr3	rs146763840	51891483	C	T	0.978	0.977	0.708	-0.0773022993580922	0.0351	0.02784	51648	74503	56642.69
4240202	chr3	rs75890092	51891484	G	A	0.824	0.821	0.999	0.0067968490002727	0.0113	0.5451	53386	77258	58749.13
4236935	chr3	rs28776255	51893880	A	C	0.821	0.819	1.0	0.0061013488579762	0.0112	0.5859	53386	77258	58749.13
4250409	chr3	rs9839703	51894607	A	G	0.821	0.819	1.0	0.0061013488579762	0.0112	0.5885	53386	77258	58749.13
4238980	chr3	rs73838710	51894846	G	T	0.982	0.983	0.986	-0.0271040176920589	0.0341	0.4265	51883	73524	56758.77
4240639	chr3	rs2007607	51895260	A	G	0.019	0.0185	0.99	0.0133998200630165	0.0328	0.6825	52298	74071	57216.34
4235394	chr3	rs114750576	51895693	G	A	0.928	0.93	0.833	-0.0334016766340304	0.0184	0.0688	53386	77258	58749.13
4247754	chr3	rs986539	51895850	C	T	0.019	0.0185	0.99	0.0133998200630165	0.0328	0.6833	52298	74071	57216.34
4241245	chr3	rs148671087	51896219	T	C	0.985	0.984	0.92	0.0493043176841434	0.0437	0.2589	40029	49633	42534.02
4243645	chr3	rs143988582	51897361	T	C	0.986	0.985	0.921	0.0584009748744768	0.0443	0.1873	39884	49488	42389.02
4241133	chr3	rs11719470	51898991	G	T	0.383	0.387	0.911	-0.0114047880634385	0.0092	0.2168	53386	77258	58749.13
4238350	chr3	rs62259718	51899055	T	C	0.87	0.869	0.944	0.0026963615477425	0.0131	0.8362	53386	77258	58749.13
4248843	chr3	rs975258	51899242	A	G	0.821	0.819	1.0	0.0063994795805678	0.0112	0.567	53386	77258	58749.13
4241896	chr3	rs9875459	51899268	C	T	0.198	0.199	0.999	-0.0054950702819798	0.0108	0.6122	53386	77258	58749.13
4235796	chr3	rs6781310	51899948	A	T	0.821	0.819	1.0	0.0062007356416035	0.0112	0.5785	53386	77258	58749.13
4234241	chr3	rs4295162	51900231	C	T	0.198	0.199	0.998	-0.0054950702819798	0.0108	0.6114	53386	77258	58749.13
4234071	chr3	rs73838712	51900781	C	G	0.821	0.819	1.0	0.0062007356416035	0.0112	0.5781	53386	77258	58749.13
4236005	chr3	rs56222927	51901429	C	T	0.982	0.983	0.984	-0.0267958227871631	0.0342	0.433	51948	73786	56862.93
4250909	chr3	rs57184058	51901492	C	T	0.982	0.982	0.987	-0.0194988734340555	0.0336	0.5624	52018	73856	56932.93
4239500	chr3	rs6803994	51901707	G	T	0.821	0.819	0.999	0.0063994795805678	0.0112	0.5688	53386	77258	58749.13
4243029	chr3	rs6765123	51901880	C	T	0.821	0.819	0.999	0.0063001125484799	0.0112	0.576	53386	77258	58749.13
4254382	chr3	rs74851888	51902308	A	T	0.982	0.982	0.986	-0.019294956182969	0.0335	0.5644	52018	73856	56932.93
4239884	chr3	rs185679327	51902322	T	G	0.977	0.976	0.776	0.0425996136188173	0.0323	0.1877	53386	77258	58749.13
4246589	chr3	rs4687780	51902612	T	C	0.179	0.181	0.999	-0.0068030886197391	0.0112	0.5458	53386	77258	58749.13
4237817	chr3	rs4280629	51903914	A	G	0.198	0.2	0.997	-0.006199175242821	0.0108	0.5633	53386	77258	58749.13
4253404	chr3	rs13079734	51904546	G	A	0.816	0.813	0.865	0.0106035827841911	0.0119	0.371	53386	77258	58749.13
4233741	chr3	rs9831886	51905010	G	A	0.198	0.2	0.997	-0.006199175242821	0.0108	0.5656	53386	77258	58749.13
4232784	chr3	rs2089224	51906525	A	G	0.982	0.983	0.981	-0.0285023604727122	0.0342	0.4043	51948	73786	56862.93
4235158	chr3	rs4687602	51907156	C	T	0.198	0.2	0.996	-0.006199175242821	0.0108	0.5638	53386	77258	58749.13
4251207	chr3	rs55983531	51907297	G	A	0.871	0.869	0.946	0.0036034995896235	0.0131	0.7858	53386	77258	58749.13
4244271	chr3	rs7635409	51907736	A	G	0.198	0.2	0.996	-0.006199175242821	0.0108	0.5627	53386	77258	58749.13
4253864	chr3	rs1983106	51909030	T	C	0.982	0.982	0.982	-0.0209989425960583	0.0336	0.532	52150	74125	57110.03
4236364	chr3	rs1857800	51909240	G	C	0.0186	0.0181	0.983	0.0172012073197748	0.0333	0.6057	52363	74333	57320.5
4247613	chr3	rs7644969	51910302	T	G	0.0186	0.0181	0.98	0.0152038337422728	0.0333	0.6477	52363	74333	57320.5
4247295	chr3	rs7629080	51910366	G	A	0.821	0.818	0.994	0.00730326611012	0.0112	0.5147	53386	77258	58749.13
4239938	chr3	rs7627992	51910539	A	G	0.0187	0.0181	0.979	0.017496047616751	0.0333	0.5981	52363	74333	57320.5
4235822	chr3	rs112886560	51911261	C	T	0.821	0.818	0.993	0.0075017910703226	0.0112	0.5058	53386	77258	58749.13
4251731	chr3	rs80089117	51911963	A	G	0.276	0.277	0.774	-0.002002002670673	0.0109	0.8572	53386	77258	58749.13
4242701	chr3	rs564526	51912367	G	A	0.201	0.203	0.984	-0.0054045784588597	0.0108	0.6173	53386	77258	58749.13
4239346	chr3	rs12107319	51912388	C	T	0.843	0.842	0.955	0.0004998750416509	0.0121	0.9644	53386	77258	58749.13
4232898	chr3	rs68187058	51913269	G	A	0.785	0.784	0.975	-0.0004000800213396	0.0106	0.9666	53386	77258	58749.13
4244127	chr3	rs28764797	51913461	C	T	0.79	0.789	0.979	0.0028958031120254	0.0107	0.783	53386	77258	58749.13
4238857	chr3	rs1468019	51914106	G	C	0.127	0.128	0.954	0.0020977980821461	0.0131	0.8744	53386	77258	58749.13
4251662	chr3	rs1827739	51914475	T	C	0.127	0.128	0.954	0.0017983819413794	0.0131	0.8891	53386	77258	58749.13
4243395	chr3	rs1394812	51915413	T	C	0.129	0.129	0.956	9.99950003332973e-05	0.013	0.9924	53386	77258	58749.13
4237784	chr3	rs56298442	51915556	T	A	0.872	0.871	0.956	-0.0001000050003333	0.013	0.9912	53386	77258	58749.13
4245855	chr3	rs4387956	51915619	C	A	0.341	0.342	0.978	-0.001501126126267	0.0091	0.8654	53386	77258	58749.13
4237197	chr3	rs7639477	51915752	C	A	0.341	0.342	0.979	-0.0016012813669738	0.0091	0.8572	53386	77258	58749.13
4246380	chr3	rs56274325	51915856	G	A	0.872	0.871	0.956	-0.0001000050003333	0.013	0.9947	53386	77258	58749.13
4251130	chr3	rs73082708	51916064	T	C	0.793	0.791	0.983	0.0030952049073025	0.0107	0.772	53386	77258	58749.13
4235261	chr3	rs4522758	51916185	T	G	0.129	0.13	0.956	9.99950003332973e-05	0.013	0.9945	53386	77258	58749.13
4245207	chr3	rs4687603	51916311	T	C	0.341	0.342	0.979	-0.0018016219466282	0.0091	0.8461	53386	77258	58749.13
4251852	chr3	rs4687783	51916374	G	C	0.341	0.342	0.979	-0.0018016219466282	0.0091	0.8452	53386	77258	58749.13
4237232	chr3	rs2089226	51916433	T	C	0.129	0.13	0.956	0.0	0.013	0.9974	53386	77258	58749.13
4237981	chr3	rs1605070	51917015	C	A	0.341	0.342	0.98	-0.0018016219466282	0.0091	0.846	53386	77258	58749.13
4231795	chr3	rs147001882	51917343	A	C	0.986	0.985	0.917	0.0556995724703668	0.0443	0.2089	39884	49488	42389.02
4243429	chr3	rs9840336	51917610	G	A	0.129	0.13	0.956	9.99950003332973e-05	0.013	0.9934	53386	77258	58749.13
4241960	chr3	rs1587922	51918228	A	G	0.339	0.341	0.98	-0.0027036515743148	0.0091	0.7651	53386	77258	58749.13
4254458	chr3	rs62259725	51919734	A	G	0.869	0.869	0.952	-0.004198802647333	0.013	0.7482	53386	77258	58749.13
4245232	chr3	rs78309788	51919737	G	A	0.795	0.793	0.982	0.0048979852621919	0.0107	0.6477	53386	77258	58749.13
4232243	chr3	rs1605069	51920002	C	T	0.339	0.341	0.977	-0.0027036515743148	0.0092	0.767	53386	77258	58749.13
4236926	chr3	rs1605068	51920065	T	A	0.339	0.341	0.976	-0.0030045090202987	0.0092	0.7439	53386	77258	58749.13
4244421	chr3	rs144200291	51921338	G	A	0.983	0.982	0.817	0.0409979790340721	0.0378	0.2788	48577	71966	53957.07
4237426	chr3	rs149160569	51921985	C	T	0.985	0.985	0.919	0.0390957053401303	0.0433	0.3655	40845	54488	44001.16
4232025	chr3	rs138399093	51925225	C	T	0.969	0.97	0.872	-0.0278954863187535	0.0267	0.296	53321	77197	58686.2
4248146	chr3	rs146378223	51926350	C	A	0.988	0.988	0.712	0.0100988346774146	0.0563	0.8581	38675	51713	41835.15
4242950	chr3	rs73082723	51926817	C	A	0.77	0.77	0.811	-0.0032954239497972	0.0113	0.7737	53386	77258	58749.13
4249595	chr3	rs73082724	51926907	G	A	0.955	0.957	0.774	-0.0747989800754828	0.0239	0.001715	53386	77258	58749.13
4232271	chr3	rs68104497	51927415	C	T	0.968	0.968	0.756	-0.052198967543594	0.0286	0.06779	52493	75664	57604.43
4247108	chr3	rs4234645	51927598	C	T	0.277	0.278	0.977	-0.0095050300143049	0.0097	0.3292	53386	77258	58749.13
4242270	chr3	rs11927897	51929183	C	T	0.956	0.956	0.975	0.0264958638039652	0.0212	0.2123	53386	77258	58749.13
4235267	chr3	rs57754217	51930349	C	T	0.81	0.807	0.978	0.0055048206344449	0.0111	0.6178	53386	77258	58749.13
4253846	chr3	rs57859638	51930850	T	C	0.809	0.806	0.977	0.0058031292269501	0.0111	0.5995	53386	77258	58749.13
4248259	chr3	rs113180132	51931146	C	G	0.81	0.807	0.978	0.0060019521956343	0.0111	0.5903	53386	77258	58749.13
4242718	chr3	rs62259728	51931398	A	C	0.944	0.943	0.742	0.0338022134084658	0.0218	0.1199	53386	77258	58749.13
4247058	chr3	rs139963228	51931490	G	A	0.984	0.983	0.763	0.0314017631395316	0.0402	0.4351	48864	69280	53554.48
4237234	chr3	rs4687786	51932002	A	G	0.247	0.248	0.982	-0.009000382197299	0.0101	0.3744	53386	77258	58749.13
4250622	chr3	rs114011729	51932158	C	T	0.971	0.973	0.773	-0.0480984034910313	0.0301	0.1094	52841	75249	57900.31
4250769	chr3	rs7619650	51932720	A	G	0.809	0.806	0.977	0.0060019521956343	0.0111	0.5869	53386	77258	58749.13
4248849	chr3	rs1847677	51933178	A	G	0.248	0.249	0.983	-0.0094040800752939	0.0101	0.3494	53386	77258	58749.13
4252167	chr3	rs1847678	51933219	G	T	0.248	0.249	0.982	-0.0094040800752939	0.0101	0.3504	53386	77258	58749.13
4239446	chr3	rs114424516	51934293	C	T	0.976	0.977	0.919	-0.0350988198393953	0.0298	0.2392	53386	77258	58749.13
4241026	chr3	rs11922262	51934892	T	C	0.955	0.955	0.97	0.0221038989069263	0.0211	0.2955	53386	77258	58749.13
4246662	chr3	rs1948879	51935719	A	G	0.249	0.25	0.981	-0.0095958936734469	0.0101	0.3392	53386	77258	58749.13
4237383	chr3	rs6769186	51935922	G	C	0.248	0.249	0.981	-0.0087985943563496	0.0101	0.3816	53386	77258	58749.13
4245585	chr3	rs11130298	51936193	G	A	0.248	0.249	0.981	-0.0092022107647994	0.0101	0.3607	53386	77258	58749.13
4235554	chr3	rs7373525	51936367	T	C	0.248	0.249	0.98	-0.0088994831870327	0.0101	0.3785	53386	77258	58749.13
4235488	chr3	rs115470580	51936523	C	T	0.81	0.807	0.974	0.0065981840282271	0.0111	0.5545	53386	77258	58749.13
4242975	chr3	rs7373140	51936559	C	G	0.248	0.249	0.98	-0.0087985943563496	0.0101	0.3805	53386	77258	58749.13
4249921	chr3	rs7635125	51936949	T	C	0.247	0.248	0.98	-0.0088994831870327	0.0101	0.3802	53386	77258	58749.13
4243915	chr3	rs72961907	51938807	A	G	0.955	0.955	0.969	0.021898468701116	0.0211	0.2993	53386	77258	58749.13
4237216	chr3	rs62259747	51939043	A	C	0.964	0.964	0.747	-0.0605996221289296	0.0267	0.02315	52493	75664	57604.43
4243206	chr3	rs149898158	51940344	C	T	0.985	0.985	0.922	0.0267003518299564	0.0428	0.5337	41676	55436	44869.3
4232597	chr3	rs2310718	51940588	A	C	0.955	0.955	0.968	0.0217027816432335	0.0211	0.3027	53386	77258	58749.13
4245473	chr3	rs4416372	51941785	C	T	0.944	0.945	0.973	0.0142973047008244	0.0191	0.4535	53386	77258	58749.13
4254142	chr3	rs10433610	51942227	T	A	0.191	0.194	0.97	-0.0062998021485279	0.0111	0.5708	53386	77258	58749.13
4249946	chr3	rs6775482	51943333	G	T	0.248	0.249	0.976	-0.0093031403261444	0.0101	0.3558	53386	77258	58749.13
4239926	chr3	rs6446088	51943652	C	T	0.81	0.807	0.969	0.0063001125484799	0.0112	0.5734	53386	77258	58749.13
4232629	chr3	rs9311472	51944040	A	G	0.247	0.249	0.975	-0.009000382197299	0.0101	0.3742	53386	77258	58749.13
4246467	chr3	rs11923140	51944167	G	A	0.943	0.945	0.97	0.0117012723076411	0.0191	0.5401	53386	77258	58749.13
4239618	chr3	rs188521765	51944298	G	A	0.977	0.976	0.772	0.0371030879515023	0.0323	0.2507	53386	77258	58749.13
4246820	chr3	rs150945263	51944785	G	T	0.983	0.983	0.734	-0.036798848237098	0.0401	0.3594	51070	71369	55592.48
4243717	chr3	rs139541552	51944810	C	A	0.983	0.983	0.734	-0.0366017456445608	0.0401	0.3613	51070	71369	55592.48
4239923	chr3	rs6795443	51946130	C	A	0.248	0.249	0.972	-0.0092022107647994	0.0101	0.3654	53386	77258	58749.13
4253197	chr3	rs62259748	51946422	C	T	0.938	0.938	0.854	-0.0263953113595316	0.0192	0.1695	53386	77258	58749.13
4237223	chr3	rs56913328	51947341	T	C	0.809	0.806	0.964	0.0059025456526138	0.0112	0.5997	53386	77258	58749.13
4247477	chr3	rs323857	51947510	C	T	0.249	0.25	0.969	-0.009000382197299	0.0101	0.3742	53386	77258	58749.13
4249745	chr3	rs323856	51948706	C	G	0.249	0.25	0.967	-0.0094040800752939	0.0101	0.3546	53386	77258	58749.13
4254521	chr3	rs75732353	51949142	G	A	0.811	0.808	0.956	0.0062007356416035	0.0112	0.5821	53386	77258	58749.13
4240931	chr3	rs77466226	51949148	T	C	0.811	0.808	0.955	0.0059025456526138	0.0112	0.6027	53386	77258	58749.13
4245257	chr3	rs76427619	51949251	G	T	0.976	0.976	0.775	-0.0101008421794295	0.0326	0.7558	51950	74300	57038.71
4230852	chr3	rs78743375	51949506	T	A	0.936	0.935	0.833	0.0077002766261879	0.0193	0.6894	53386	77258	58749.13
4248265	chr3	rs6784594	51951064	G	C	0.955	0.956	0.957	0.0213015034199157	0.0213	0.3169	53386	77258	58749.13
4244365	chr3	rs79794890	51952072	G	C	0.81	0.807	0.956	0.0067968490002727	0.0112	0.5453	53386	77258	58749.13
4247523	chr3	rs114734528	51953872	A	T	0.941	0.941	0.788	-0.0127003085782322	0.0206	0.5365	53386	77258	58749.13
4247094	chr3	rs7642024	51954606	G	T	0.958	0.958	0.951	0.0225048553400694	0.022	0.3069	53386	77258	58749.13
4238812	chr3	rs147367752	51954686	C	G	0.977	0.975	0.78	0.0221038989069263	0.032	0.4898	53130	77128	58576.7
4247546	chr3	rs115743135	51955123	T	C	0.958	0.958	0.952	0.0227003855207759	0.022	0.301	53386	77258	58749.13
4231891	chr3	rs116082694	51955703	A	T	0.976	0.976	0.706	0.0289955368412525	0.0334	0.3845	53324	77004	58649.46
4238320	chr3	rs111632417	51955715	A	G	0.927	0.929	0.755	-0.0638987258502317	0.0191	0.000827	53386	77258	58749.13
4237610	chr3	rs76199570	51955963	A	G	0.945	0.947	0.951	0.0096037361426946	0.0196	0.6238	53386	77258	58749.13
4252415	chr3	rs78087317	51956728	T	C	0.984	0.985	0.935	-0.050903896528528	0.0488	0.2961	30424	39652	32668.43
4231383	chr3	rs74790061	51956741	G	A	0.945	0.947	0.953	0.0092966519050945	0.0196	0.6343	53386	77258	58749.13
4254438	chr3	rs11717362	51957509	G	A	0.987	0.986	0.673	0.0701974789892495	0.0519	0.1761	41649	55918	45105.13
4246642	chr3	rs116161966	51957761	C	A	0.933	0.934	0.895	-0.0031048149534787	0.0183	0.8659	53386	77258	58749.13
4232039	chr3	rs62259751	51957799	C	T	0.932	0.93	0.746	0.029403450369242	0.0198	0.1361	53386	77258	58749.13
4252880	chr3	rs139341669	51958200	G	A	0.972	0.971	0.768	-0.0319035490130083	0.0295	0.279	53386	77258	58749.13
4250901	chr3	rs11709277	51960778	C	T	0.795	0.795	0.866	0.0142973047008244	0.0115	0.2126	53386	77258	58749.13
4234010	chr3	rs28778036	51961303	A	C	0.0254	0.0248	0.828	0.0109003744682883	0.0303	0.7179	52761	76415	58074.25
4243339	chr3	rs114347534	51961650	A	G	0.986	0.986	0.905	-0.0007002451143934	0.047	0.9877	36563	48537	39176.34
4244184	chr3	rs112015898	51961726	T	C	0.958	0.959	0.961	0.0212036062510236	0.022	0.3355	53386	77258	58749.13
4239475	chr3	rs323881	51962081	T	C	0.94	0.942	0.967	0.0209979909956055	0.0187	0.2614	53386	77258	58749.13
4248637	chr3	rs11921171	51963904	T	C	0.946	0.944	0.724	0.047799197133273	0.0223	0.03244	53386	77258	58749.13
4252468	chr3	rs115904277	51965247	G	A	0.962	0.962	0.841	0.0064988367398296	0.0245	0.7908	53386	77258	58749.13
4252800	chr3	rs74869207	51967050	C	G	0.962	0.962	0.843	0.0069954745123864	0.0245	0.7761	53386	77258	58749.13
4252757	chr3	rs41291740	51968015	G	A	0.979	0.978	0.828	0.055500929860874	0.0328	0.0911	53149	76796	58460.25
4235005	chr3	rs149649418	51969119	C	A	0.978	0.978	0.739	-0.0196008476550609	0.035	0.576	51103	72494	55793.88
4241232	chr3	rs139357193	51971998	C	A	0.982	0.982	0.713	-0.027196494688472	0.0395	0.4914	52156	73571	57030.18
4248836	chr3	rs116788287	51972835	C	T	0.984	0.985	0.939	-0.0398953406632555	0.0469	0.395	33239	42611	35492.18
4246862	chr3	rs185833724	51972910	T	C	0.984	0.984	0.726	-0.053200374867981	0.0445	0.2319	45322	65719	50175.89
4233967	chr3	rs146432768	51973964	C	A	0.984	0.984	0.73	-0.0475948788076838	0.0437	0.2754	45667	65934	50440.8
4248798	chr3	rs114270966	51974725	C	T	0.962	0.962	0.848	0.0049974917102918	0.0244	0.8383	53386	77258	58749.13
4244448	chr3	rs929533	51975577	C	T	0.805	0.801	0.924	0.0243998868235351	0.0113	0.03056	53386	77258	58749.13
4252818	chr3	rs141895453	51975945	T	A	0.977	0.978	0.818	-0.0409990935346932	0.0324	0.2054	53386	77258	58749.13
4251414	chr3	rs147030584	51975946	C	A	0.977	0.978	0.817	-0.0404991299799539	0.0324	0.211	53386	77258	58749.13
4254591	chr3	rs28547534	51978220	A	G	0.0127	0.0125	0.832	-0.0101008421794295	0.0532	0.8488	33582	47985	36794.87
4239490	chr3	rs4687792	51978640	G	A	0.886	0.883	0.905	0.0238044133801613	0.0142	0.09372	53386	77258	58749.13
4245759	chr3	rs4986825	51979120	C	T	0.984	0.985	0.962	-0.013004189135254	0.0464	0.7798	32057	44765	34869.52
4251526	chr3	rs3774344	51981021	C	T	0.984	0.985	0.956	-0.015702643727291	0.0436	0.7197	37055	50921	40025.27
4253771	chr3	rs148322087	51981123	C	A	0.975	0.973	0.798	0.0385955177593629	0.0306	0.2064	53130	77128	58576.7
4247635	chr3	rs188953	51982251	A	G	0.981	0.982	0.951	-0.0187955345843259	0.0365	0.6057	46077	62764	49901.72
4237155	chr3	rs145559694	51983098	C	T	0.986	0.985	0.682	0.0760995590558653	0.0479	0.1124	45038	64129	49293.13
4238224	chr3	rs1876052	51983539	C	G	0.984	0.985	0.957	-0.0158042315449673	0.0432	0.7147	37055	50921	40025.27
4244185	chr3	rs323879	51984914	T	C	0.982	0.983	0.966	-0.0106970095483354	0.0408	0.7931	37656	52768	40889.56
4241307	chr3	rs80054596	51989018	G	C	0.959	0.96	0.781	-0.0065010863423599	0.0247	0.792	53386	77258	58749.13
4250642	chr3	rs79548896	51989546	A	G	0.984	0.985	0.955	-0.020498669477346	0.0432	0.635	37055	50921	40025.27
4242709	chr3	rs323871	51990605	G	C	0.982	0.983	0.963	-0.0110002818588653	0.041	0.7887	37656	52768	40889.56
4244135	chr3	rs73082754	51990646	C	A	0.971	0.971	0.687	-0.0059979518036359	0.0311	0.8477	53200	76329	58439.19
4231269	chr3	rs73082757	51990817	C	T	0.97	0.971	0.715	-0.0649972930239685	0.0305	0.03311	52391	75333	57448.48
4249856	chr3	rs13068631	51990930	G	C	0.658	0.659	0.838	-0.003797200248385	0.01	0.703	53386	77258	58749.13
4254387	chr3	rs1566941	51991251	T	C	0.984	0.985	0.955	-0.0178992398878318	0.0433	0.6801	37120	50982	40088.2
4239013	chr3	rs11924827	51991615	C	T	0.959	0.959	0.925	0.0226026252094292	0.0225	0.3145	53386	77258	58749.13
4244959	chr3	rs183938765	51992010	C	T	0.986	0.985	0.813	0.073101751798059	0.0458	0.1106	41344	57997	45449.54
4242583	chr3	rs151276928	51993231	C	G	0.987	0.987	0.691	-0.0511038386512114	0.0528	0.333	41507	55237	44644.66
4245811	chr3	rs323873	51993725	G	A	0.983	0.984	0.939	-0.0185000759845861	0.0457	0.6855	32261	45591	35217.1
4238173	chr3	rs2271069	51993839	G	C	0.984	0.985	0.955	-0.0208049294331883	0.0433	0.6309	37120	50982	40088.2
4234961	chr3	rs323874	51994587	T	C	0.982	0.983	0.96	-0.0129028853555234	0.0411	0.7541	37721	52829	40952.49
4234858	chr3	rs3755797	51998125	G	A	0.984	0.985	0.958	-0.0124977728299804	0.0466	0.7882	32122	44826	34932.45
4237001	chr3	rs77515618	51999370	C	T	0.984	0.985	0.956	-0.0095958936734469	0.0467	0.837	32122	44826	34932.45
4240517	chr3	rs323877	51999463	G	C	0.271	0.273	0.8	0.0011992805754821	0.0109	0.9134	53386	77258	58749.13
4235772	chr3	rs111772003	52006053	G	C	0.962	0.961	0.842	0.005703702916678	0.0244	0.8143	53386	77258	58749.13
4249861	chr3	rs11926611	52006405	C	A	0.978	0.98	0.93	-0.053200374867981	0.0316	0.09248	53067	76979	58451.47
4245251	chr3	rs116944820	52008707	G	A	0.984	0.985	0.955	-0.0149004625639624	0.0463	0.7476	32122	44826	34932.45
4252234	chr3	rs74497331	52011029	G	A	0.958	0.959	0.807	-0.0469029460862576	0.0241	0.05168	53386	77258	58749.13
4248919	chr3	rs411209	52011879	C	T	0.982	0.984	0.949	-0.0170037478161859	0.0406	0.6754	40095	55033	43233.82
4234754	chr3	rs17849626	52011912	G	A	0.962	0.961	0.842	0.0065981840282271	0.0244	0.7868	53386	77258	58749.13
4243176	chr3	rs41292350	52012320	G	A	0.971	0.971	0.685	-0.0036968248442897	0.0311	0.9043	53200	76329	58439.19
4242926	chr3	rs62259754	52012613	A	G	0.949	0.948	0.699	0.0397974698740661	0.0233	0.08791	53386	77258	58749.13
4243345	chr3	rs13099450	52013883	A	G	0.657	0.659	0.849	-0.004701032558649	0.0099	0.6385	53386	77258	58749.13
4239842	chr3	rs79186892	52014486	G	A	0.97	0.97	0.725	-0.0603021738083819	0.03	0.04446	52391	75333	57448.48
4243132	chr3	rs73082765	52015236	T	C	0.971	0.971	0.686	-0.0054950702819798	0.0311	0.8588	53200	76329	58439.19
4239046	chr3	rs144950618	52015331	C	G	0.986	0.986	0.813	0.0995013844227929	0.0473	0.03556	40627	56778	44477.78
4237338	chr3	rs150416778	52016836	C	T	0.983	0.982	0.672	0.0639039448366128	0.0414	0.1228	50168	71794	55085.86
4237312	chr3	rs56715917	52018221	G	A	0.984	0.985	0.951	-0.0098988321792475	0.0459	0.8294	32578	46528	35651.74
4251897	chr3	rs62259755	52018507	G	T	0.856	0.858	0.767	-0.0240980393840575	0.014	0.08552	53386	77258	58749.13
4232549	chr3	rs62259756	52018509	A	G	0.856	0.858	0.767	-0.0242004837056584	0.014	0.0846	53386	77258	58749.13
4251664	chr3	rs139048354	52019700	A	G	0.984	0.982	0.771	0.0441030061101949	0.0395	0.2645	49587	70584	54282.93
4231244	chr3	rs323893	52020411	C	T	0.978	0.98	0.928	-0.0568031828243105	0.0315	0.07134	53386	77258	58749.13
4241615	chr3	rs323894	52021092	A	G	0.982	0.984	0.945	-0.0165969709073694	0.0407	0.6841	40095	55033	43233.82
4247969	chr3	rs323895	52021316	A	G	0.978	0.98	0.927	-0.0577986187273719	0.0315	0.06684	53386	77258	58749.13
4235526	chr3	rs41292352	52022742	G	A	0.966	0.966	0.866	0.0350002811846215	0.0254	0.1671	53386	77258	58749.13
4242080	chr3	rs76887619	52023337	T	C	0.987	0.986	0.819	0.0901971304175018	0.0512	0.07769	35508	49528	38814.65
4240402	chr3	rs144871917	52025384	G	A	0.977	0.978	0.782	-0.0396976268585458	0.0332	0.2316	53386	77258	58749.13
4248356	chr3	rs115347269	52025787	G	C	0.973	0.973	0.851	0.0248974696545107	0.0291	0.3908	53316	77188	58679.13
4251191	chr3	rs140338306	52026198	C	T	0.985	0.984	0.716	-0.0573007769142667	0.045	0.2035	45322	65719	50175.89
4237810	chr3	rs323864	52027330	T	C	0.978	0.98	0.921	-0.0557030028762507	0.0316	0.07803	53386	77258	58749.13
4239270	chr3	rs147518181	52028404	G	A	0.987	0.988	0.664	-0.0411970648503382	0.0553	0.4561	40744	52725	43487.4
4247423	chr3	rs140109981	52028491	G	T	0.976	0.976	0.757	-0.0264979913062283	0.0329	0.4199	52022	74221	56957.62
4232802	chr3	rs149812186	52029945	C	A	0.986	0.985	0.79	0.0666955680382664	0.0436	0.1265	46155	68668	51393.17
4247018	chr3	rs62259757	52029991	G	A	0.924	0.923	0.776	-0.0217038334437866	0.0184	0.2368	53386	77258	58749.13
4254303	chr3	rs73082766	52030062	C	G	0.986	0.986	0.678	-0.0139975096438537	0.0532	0.7925	38640	56035	42477.39
4235041	chr3	rs147765736	52030328	C	G	0.958	0.96	0.789	-0.056496280157669	0.0245	0.02114	53386	77258	58749.13
4250236	chr3	rs184476545	52030773	G	A	0.984	0.986	0.739	-0.155695205326244	0.0486	0.001356	40504	53136	43499.01
4246616	chr3	rs116318367	52034426	G	A	0.982	0.982	0.704	-0.0325955083699338	0.0397	0.4115	52156	73571	57030.18
4253799	chr3	rs139537794	52037122	G	C	0.979	0.977	0.769	0.0748013031727843	0.0333	0.02456	53386	77258	58749.13
4254599	chr3	rs145610446	52039103	G	A	0.979	0.977	0.772	0.0728042655546038	0.0333	0.02899	53386	77258	58749.13
4238038	chr3	rs75256143	52039160	C	G	0.958	0.957	0.907	0.0128964817350202	0.0228	0.5721	53386	77258	58749.13
4234443	chr3	rs57263506	52039224	A	G	0.949	0.949	0.914	-0.0060985584618694	0.0207	0.7678	53386	77258	58749.13
4244681	chr3	rs75179816	52039509	G	T	0.959	0.957	0.913	0.0126990249774084	0.0227	0.5767	53386	77258	58749.13
4251181	chr3	rs79700037	52040440	A	G	0.958	0.957	0.925	0.0126990249774084	0.0224	0.5701	53386	77258	58749.13
4248562	chr3	rs141939469	52040587	A	G	0.976	0.976	0.765	-0.0349952529972629	0.0331	0.2906	51339	72727	56028.37
4253765	chr3	rs12632423	52041566	G	A	0.89	0.887	0.91	0.0259990758686168	0.0143	0.06933	53386	77258	58749.13
4237357	chr3	rs7614743	52042004	G	C	0.95	0.949	0.914	-0.0108991808690006	0.0209	0.6007	53386	77258	58749.13
4239499	chr3	rs76422492	52043445	G	C	0.958	0.957	0.917	0.0100988346774146	0.0226	0.6564	53386	77258	58749.13
4245294	chr3	rs61087263	52043889	A	G	0.956	0.955	0.931	0.001998002662673	0.0219	0.9258	53386	77258	58749.13
4247528	chr3	rs148341748	52044458	A	C	0.882	0.879	0.837	0.0208021276292633	0.0146	0.1529	53386	77258	58749.13
4240563	chr3	rs61546679	52045268	G	T	0.958	0.957	0.919	0.0096037361426946	0.0226	0.6702	53386	77258	58749.13
4236349	chr3	rs59076737	52045373	C	T	0.81	0.806	0.883	0.0295976364389436	0.0116	0.01114	53386	77258	58749.13
4248224	chr3	rs111327794	52045828	G	A	0.957	0.956	0.931	0.0065981840282271	0.0221	0.7657	53386	77258	58749.13
4252769	chr3	rs144739189	52046465	A	C	0.983	0.982	0.697	-0.0315009870620622	0.04	0.4312	52392	74722	57421.87
4248578	chr3	rs74453875	52046707	G	A	0.959	0.957	0.92	0.0118989261570991	0.0227	0.5993	53386	77258	58749.13
4236497	chr3	rs74960480	52046829	C	T	0.889	0.886	0.913	0.0287040681283552	0.0142	0.04367	53386	77258	58749.13
4249541	chr3	rs6446166	52047421	A	G	0.949	0.949	0.929	-0.0094040800752939	0.0206	0.6466	53386	77258	58749.13
4247701	chr3	rs59682660	52048421	A	C	0.958	0.957	0.919	0.0069954745123864	0.0226	0.757	53386	77258	58749.13
4244690	chr3	rs74536257	52049544	T	G	0.957	0.956	0.931	0.0044003044444822	0.0221	0.8438	53386	77258	58749.13
4237072	chr3	rs142535527	52049634	G	A	0.984	0.985	0.908	-0.0201006717070029	0.0382	0.5993	51375	72322	56069.44
4247246	chr3	rs115765570	52050285	C	T	0.959	0.957	0.918	0.0131037693769772	0.0227	0.5642	53386	77258	58749.13
4251634	chr3	rs150258408	52051278	G	A	0.984	0.983	0.715	-0.0785022281549575	0.0435	0.07159	44485	65637	49442.53
4236434	chr3	rs77426564	52051287	T	C	0.958	0.956	0.928	0.009197572354042	0.0224	0.6798	53386	77258	58749.13
4251211	chr3	rs62261060	52052120	G	A	0.94	0.939	0.698	0.0301993737308422	0.0218	0.1654	53386	77258	58749.13
4242153	chr3	rs9864489	52052779	G	A	0.962	0.962	0.808	0.0068961666878413	0.025	0.7831	53386	77258	58749.13
4231243	chr3	rs114773660	52052904	A	G	0.957	0.959	0.767	-0.0462952789853036	0.0246	0.05982	53386	77258	58749.13
4232165	chr3	rs150797361	52052907	G	A	0.985	0.983	0.871	0.0213015034199157	0.0484	0.6602	31834	49123	35715.25
4250398	chr3	rs139221717	52053150	G	A	0.981	0.98	0.834	0.0209000641077417	0.0362	0.5631	48206	68736	52847.21
4249061	chr3	rs77009082	52053888	A	G	0.956	0.955	0.924	-0.0006001800720324	0.022	0.9788	53386	77258	58749.13
4236752	chr3	rs74972723	52053952	A	G	0.956	0.955	0.923	-0.001100605444033	0.022	0.9593	53386	77258	58749.13
4232724	chr3	rs62261061	52054169	C	T	0.932	0.932	0.748	-0.0299953975354009	0.0198	0.1286	53386	77258	58749.13
4233121	chr3	rs112968802	52054199	C	T	0.962	0.962	0.806	0.0071047017299317	0.025	0.7758	53386	77258	58749.13
4234849	chr3	rs112508261	52055987	A	G	0.955	0.955	0.924	-0.0012007205765188	0.0219	0.9577	53386	77258	58749.13
4230861	chr3	rs149295258	52056464	G	A	0.984	0.985	0.9	-0.0122952780941516	0.0384	0.7491	51459	72296	56147.82
4245078	chr3	rs139109758	52058409	C	T	0.978	0.976	0.732	0.0749033700266622	0.0337	0.02602	53386	77258	58749.13
4242225	chr3	rs146447132	52059507	G	A	0.978	0.976	0.739	0.0716972114610293	0.0333	0.03114	53386	77258	58749.13
4245255	chr3	rs9873175	52059636	C	T	0.884	0.882	0.97	0.0226026252094292	0.0136	0.09572	53386	77258	58749.13
4233613	chr3	rs62261062	52060065	C	T	0.946	0.945	0.703	0.0318958749835631	0.0227	0.1604	53386	77258	58749.13
4243684	chr3	rs66514320	52060720	G	A	0.907	0.905	0.965	0.021497269010823	0.0149	0.1495	53386	77258	58749.13
4236369	chr3	rs181838991	52061410	C	T	0.987	0.987	0.888	0.0871955266996978	0.0538	0.1047	31161	41890	33714.93
4237017	chr3	rs185172554	52062378	C	T	0.988	0.988	0.871	0.0087020272939009	0.0481	0.857	41190	62406	46514.48
4241004	chr3	rs12492696	52063134	A	T	0.906	0.904	0.966	0.0209000641077417	0.0149	0.1594	53386	77258	58749.13
4246979	chr3	rs13315877	52063781	G	A	0.977	0.977	0.97	0.0217027816432335	0.0298	0.4652	52988	76331	58262.2
4247194	chr3	rs12487108	52063886	C	G	0.899	0.898	0.962	0.0114047182634362	0.0145	0.4317	53386	77258	58749.13
4250803	chr3	rs140936880	52064125	C	T	0.979	0.978	0.693	-0.0473012731180131	0.0363	0.1931	51648	74503	56642.69
4237303	chr3	rs4687798	52064510	C	A	0.906	0.904	0.969	0.0209000641077417	0.0149	0.1589	53386	77258	58749.13
4246254	chr3	rs4687606	52064794	C	T	0.906	0.904	0.968	0.022299507494767	0.0149	0.1352	53386	77258	58749.13
4232353	chr3	rs6792935	52065202	G	T	0.907	0.905	0.968	0.021898468701116	0.0149	0.1418	53386	77258	58749.13
4236472	chr3	rs2334960	52066094	T	A	0.906	0.904	0.967	0.021497269010823	0.0149	0.1473	53386	77258	58749.13
4250878	chr3	rs2334959	52066183	G	A	0.906	0.904	0.967	0.0219962978718961	0.0149	0.1399	53386	77258	58749.13
4231307	chr3	rs745618	52066482	C	T	0.907	0.905	0.966	0.0225048553400694	0.0149	0.1316	53386	77258	58749.13
4240175	chr3	rs28662925	52066991	G	T	0.976	0.976	0.81	0.0167981182758809	0.0317	0.5971	52064	74208	57172.69
4232178	chr3	rs13320599	52067121	A	G	0.977	0.977	0.973	0.026398473854531	0.0298	0.3749	52988	76331	58262.2
4252835	chr3	rs9813222	52068059	G	A	0.977	0.977	0.975	0.0251998010217421	0.0298	0.3971	52988	76331	58262.2
4241265	chr3	rs9813541	52068244	G	A	0.97	0.972	0.951	-0.0062998021485279	0.0266	0.8116	53386	77258	58749.13
4234368	chr3	rs6792297	52068272	A	T	0.97	0.971	0.953	-0.0076995657264405	0.0264	0.7691	53386	77258	58749.13
4246744	chr3	rs77864266	52068654	C	G	0.957	0.957	0.675	-0.0101008421794295	0.0259	0.6981	53386	77258	58749.13
4235315	chr3	rs9817697	52068736	C	A	0.97	0.971	0.954	-0.007296555232638	0.0264	0.7829	53386	77258	58749.13
4247274	chr3	rs72622936	52068774	A	G	0.907	0.905	0.965	0.024097313483794	0.015	0.1082	53386	77258	58749.13
4254301	chr3	rs4687799	52069222	G	T	0.907	0.905	0.962	0.0236969951765786	0.015	0.1136	53386	77258	58749.13
4231339	chr3	rs73082774	52069421	G	C	0.981	0.981	0.646	0.0011992805754821	0.0394	0.9762	53200	76329	58439.19
4238832	chr3	rs561077950	52069652	T	A	0.988	0.988	0.838	0.0142973047008244	0.0536	0.7903	33955	53154	38424.5
4245152	chr3	rs7643070	52070033	T	C	0.97	0.971	0.948	-0.0081027387031859	0.0264	0.7586	53386	77258	58749.13
4248246	chr3	rs7631668	52070196	C	G	0.881	0.88	0.789	0.0311013012983478	0.015	0.03766	53386	77258	58749.13
4252000	chr3	rs9866081	52070874	A	G	0.899	0.896	0.979	0.03649585023784	0.0144	0.01097	53386	77258	58749.13
4237932	chr3	rs9848727	52070955	T	G	0.912	0.908	0.985	0.0387975467079122	0.0152	0.01064	53386	77258	58749.13
4242477	chr3	rs9833784	52071647	G	A	0.976	0.976	0.969	0.0341018649449722	0.0289	0.238	53176	77092	58563.71
4249062	chr3	rs66530305	52072084	C	T	0.937	0.933	0.977	0.0394995204367644	0.0176	0.02516	53386	77258	58749.13
4231455	chr3	rs115561179	52072100	C	T	0.954	0.955	0.808	-0.0187038311937836	0.023	0.4174	53386	77258	58749.13
4236508	chr3	rs191173192	52074776	A	G	0.982	0.981	0.553	0.0563992368491194	0.0433	0.1926	53130	77128	58576.7
4252766	chr3	rs7642787	52075944	A	G	0.922	0.92	0.93	0.0361969153118182	0.0166	0.02967	53386	77258	58749.13
4238430	chr3	rs7642881	52076019	A	G	0.907	0.903	0.976	0.0397974698740661	0.0149	0.007676	53386	77258	58749.13
4240761	chr3	rs146311338	52076178	C	T	0.895	0.895	0.786	-0.0322959448008212	0.0159	0.04151	53386	77258	58749.13
4233475	chr3	rs7611498	52076500	G	A	0.977	0.977	0.963	0.0212036062510236	0.0297	0.4753	53117	76849	58468.76
4253312	chr3	rs111490052	52077132	A	G	0.901	0.897	0.983	0.0366019024445485	0.0144	0.01116	53386	77258	58749.13
4241714	chr3	rs72622937	52077823	C	A	0.924	0.921	0.98	0.0377003271828256	0.0162	0.02025	53386	77258	58749.13
4244932	chr3	rs72964039	52078783	C	G	0.977	0.977	0.97	0.0247999239054771	0.0295	0.3998	53117	76849	58468.76
4238567	chr3	rs13316105	52080112	A	C	0.901	0.897	0.986	0.0371994409891063	0.0144	0.0099	53386	77258	58749.13
4252645	chr3	rs112121771	52080841	T	C	0.971	0.97	0.674	0.0081963182244858	0.0311	0.7911	53386	77258	58749.13
4240853	chr3	rs7616695	52080970	T	C	0.844	0.84	0.965	0.0320024161254944	0.012	0.007815	53386	77258	58749.13
4237295	chr3	rs7644325	52081136	A	G	0.85	0.845	0.98	0.0355987772398635	0.0121	0.003322	53386	77258	58749.13
4250027	chr3	rs55834589	52081724	C	T	0.927	0.926	0.972	0.0278972284172359	0.0168	0.0975	53386	77258	58749.13
4239982	chr3	rs12495536	52081811	C	A	0.851	0.846	0.981	0.0358978909969844	0.0121	0.003111	53386	77258	58749.13
4250432	chr3	rs3821841	52084040	C	T	0.925	0.921	0.985	0.0371994409891063	0.0163	0.02223	53386	77258	58749.13
4250251	chr3	rs114011355	52086586	C	G	0.978	0.979	0.755	-0.0460020545617973	0.0342	0.178	53027	76178	58210.26
4232825	chr3	rs72964042	52088485	A	C	0.926	0.925	0.978	0.0267003518299564	0.0167	0.1092	53386	77258	58749.13
4245551	chr3	rs4687607	52088651	G	A	0.851	0.846	0.986	0.0341018649449722	0.0121	0.004809	53386	77258	58749.13
4238134	chr3	rs139046255	52089366	C	T	0.978	0.979	0.759	-0.04470452178448	0.0341	0.1898	53027	76178	58210.26
4240160	chr3	rs9851576	52091254	A	G	0.849	0.845	0.987	0.0352995739869328	0.0121	0.003383	53386	77258	58749.13
4254157	chr3	rs72964044	52092670	G	C	0.927	0.926	0.984	0.0259016375226531	0.0167	0.1208	53386	77258	58749.13
4230631	chr3	rs112312290	52094201	T	C	0.978	0.977	0.755	0.0305001066483263	0.0339	0.3683	51891	74057	56943.76
4244342	chr3	rs13319566	52095555	C	G	0.927	0.925	0.987	0.0248974696545107	0.0166	0.1344	53386	77258	58749.13
4249569	chr3	rs9860982	52096432	T	C	0.927	0.925	0.987	0.0246048038572487	0.0166	0.1384	53386	77258	58749.13
4248611	chr3	rs4687608	52097060	C	T	0.919	0.915	0.963	0.0366983037826737	0.016	0.02155	53386	77258	58749.13
4241304	chr3	rs57335685	52098458	C	T	0.927	0.926	0.987	0.027799974857679	0.0167	0.09546	53386	77258	58749.13
4232279	chr3	rs17051957	52099441	T	C	0.926	0.925	0.99	0.0250047589895661	0.0166	0.1304	53386	77258	58749.13
4234516	chr3	rs73082775	52100217	G	A	0.93	0.933	0.696	-0.0785995828126435	0.0204	0.0001145	53386	77258	58749.13
4246951	chr3	rs17259762	52101799	C	T	0.888	0.888	0.886	-0.0038975857287134	0.0144	0.788	53386	77258	58749.13
4237181	chr3	rs2878438	52103045	A	G	0.848	0.843	0.99	0.0356952753244514	0.012	0.002882	53386	77258	58749.13
4236136	chr3	rs12485855	52103500	A	G	0.923	0.919	0.988	0.0379025370484673	0.0161	0.0183	53386	77258	58749.13
4235113	chr3	rs12496447	52103787	T	C	0.848	0.843	0.99	0.0361969153118182	0.012	0.002561	53386	77258	58749.13
4234500	chr3	rs9865330	52105925	G	A	0.928	0.926	0.967	0.0321960982163169	0.0169	0.05728	53386	77258	58749.13
4247485	chr3	rs187180762	52106042	A	G	0.986	0.985	0.651	-0.0031950988965408	0.049	0.948	45923	66355	50535.53
4239793	chr3	rs76382119	52106828	G	A	0.807	0.804	0.766	0.0089993837968006	0.0124	0.4676	53386	77258	58749.13
4235910	chr3	rs73082777	52107671	G	C	0.967	0.968	0.722	-0.050398957583852	0.029	0.08202	52493	75664	57604.43
4244831	chr3	rs876782	52107909	T	C	0.926	0.924	0.99	0.0284027945161868	0.0165	0.0849	53386	77258	58749.13
4247075	chr3	rs28659792	52107966	G	C	0.927	0.926	0.989	0.0291995144044279	0.0166	0.0789	53386	77258	58749.13
4232827	chr3	rs4687801	52108372	G	A	0.924	0.92	0.993	0.0384992991506098	0.0161	0.01645	53386	77258	58749.13
4241832	chr3	rs75196917	52108465	G	A	0.979	0.979	0.704	-0.0515986041477272	0.0364	0.1569	51828	74510	56787.42
4252101	chr3	rs144877001	52108904	A	G	0.978	0.976	0.715	0.0833020057708029	0.0343	0.01507	53150	77025	58514.64
4252656	chr3	rs747343	52109407	T	C	0.849	0.844	0.995	0.0374017521540008	0.012	0.001772	53386	77258	58749.13
4250540	chr3	rs893056	52109564	G	A	0.927	0.926	0.989	0.0274011363479391	0.0167	0.09977	53386	77258	58749.13
4239128	chr3	rs9857878	52109668	C	T	0.928	0.926	0.988	0.0282958691548473	0.0167	0.08967	53386	77258	58749.13
4246850	chr3	rs731684	52109841	T	C	0.85	0.845	0.994	0.0374980764200844	0.012	0.001784	53386	77258	58749.13
4246434	chr3	rs41292354	52110089	C	T	0.961	0.962	0.692	0.0152038337422728	0.027	0.574	53386	77258	58749.13
4252499	chr3	rs4687802	52111051	G	A	0.924	0.92	0.993	0.0384992991506098	0.0161	0.01647	53386	77258	58749.13
4242030	chr3	rs9809254	52111474	T	C	0.926	0.924	0.989	0.0287040681283552	0.0165	0.08132	53386	77258	58749.13
4246475	chr3	rs148804382	52112233	C	A	0.987	0.986	0.647	0.07040254409814	0.0541	0.1931	40065	54235	43320.15
4235415	chr3	rs150659495	52114642	A	G	0.98	0.978	0.818	0.0448968808822823	0.0335	0.1802	52520	75058	57664.94
4237345	chr3	rs13314125	52115398	C	T	0.927	0.925	0.986	0.029403450369242	0.0166	0.0773	53386	77258	58749.13
4242486	chr3	rs77861329	52115752	G	A	0.941	0.94	0.958	0.0280041964095973	0.0187	0.1344	53386	77258	58749.13
4236246	chr3	rs180680821	52116207	G	A	0.987	0.987	0.906	0.0008995952428359	0.0467	0.985	40192	59896	44782.55
4253081	chr3	rs11707129	52116236	G	C	0.365	0.369	0.822	-0.0246001168682327	0.0099	0.01257	53386	77258	58749.13
4236652	chr3	rs7618573	52116714	T	C	0.923	0.919	0.994	0.0395956428583544	0.016	0.01357	53386	77258	58749.13
4240710	chr3	rs145141235	52117392	C	G	0.986	0.985	0.785	0.0022973590486834	0.0434	0.9569	45640	68077	50862.42
4243242	chr3	rs140033700	52120118	G	A	0.973	0.972	0.796	0.0101978249764461	0.0296	0.7303	52428	75603	57541.49
4241297	chr3	rs9828327	52120209	T	C	0.849	0.844	0.99	0.0392014821991368	0.012	0.001125	53386	77258	58749.13
4251300	chr3	rs9846049	52120214	A	G	0.926	0.925	0.982	0.0291995144044279	0.0166	0.07853	53386	77258	58749.13
4254491	chr3	rs74399921	52120968	G	A	0.988	0.989	0.649	-0.163095566309065	0.069	0.01799	30824	40290	32777.41
4249762	chr3	rs12489539	52121297	T	C	0.924	0.919	0.993	0.0402970567645369	0.0161	0.01209	53386	77258	58749.13
4242224	chr3	rs79156000	52122163	C	T	0.962	0.962	0.694	0.0125015292229252	0.0271	0.6443	53386	77258	58749.13
4245238	chr3	rs4687805	52123313	A	G	0.849	0.844	0.989	0.0389995348490096	0.012	0.001164	53386	77258	58749.13
4247627	chr3	rs145168982	52124142	A	T	0.988	0.989	0.65	-0.158597217707156	0.0687	0.02089	30824	40290	32777.41
4251227	chr3	rs138789058	52124388	C	T	0.983	0.981	0.91	0.007997931111062	0.0361	0.8251	48593	70014	53113.53
4235360	chr3	rs55664415	52124885	G	A	0.927	0.926	0.98	0.0310043588626902	0.0167	0.06323	53386	77258	58749.13
4231048	chr3	rs6781635	52125343	A	G	0.926	0.925	0.98	0.0288012338056278	0.0166	0.08242	53386	77258	58749.13
4230908	chr3	rs12493204	52125393	T	C	0.924	0.919	0.99	0.0407003871263756	0.0161	0.01134	53386	77258	58749.13
4250402	chr3	rs147862605	52125438	G	T	0.982	0.982	0.898	0.0077995046323818	0.0348	0.8219	51067	73409	56153.52
4243895	chr3	rs58080002	52125551	A	G	0.88	0.881	0.849	-0.0050024916227914	0.0144	0.7268	53386	77258	58749.13
4237497	chr3	rs62261064	52128441	A	G	0.965	0.965	0.678	-0.0428970626523952	0.0287	0.1354	52493	75664	57604.43
4233667	chr3	rs55664484	52129101	T	C	0.948	0.947	0.97	0.0239020562806236	0.0197	0.2264	53386	77258	58749.13
4238909	chr3	rs9843852	52132029	C	G	0.926	0.925	0.975	0.029403450369242	0.0166	0.07771	53386	77258	58749.13
4251811	chr3	rs73082779	52132239	C	T	0.966	0.966	0.728	-0.0534957179427506	0.0281	0.05674	52493	75664	57604.43
4250499	chr3	rs9843299	52137469	G	T	0.927	0.926	0.972	0.0310043588626902	0.0168	0.0649	53386	77258	58749.13
4231184	chr3	rs75169819	52137674	T	C	0.924	0.919	0.983	0.0414010268486756	0.0161	0.01025	53386	77258	58749.13
4252630	chr3	rs9868101	52138377	T	C	0.926	0.925	0.973	0.0298014912367898	0.0167	0.07492	53386	77258	58749.13
4246039	chr3	rs17051963	52138900	A	C	0.924	0.919	0.983	0.0418039122811836	0.0161	0.009665	53386	77258	58749.13
4246301	chr3	rs73082780	52139064	G	C	0.98	0.98	0.682	-0.0346017967900747	0.0375	0.3555	53321	76999	58645.21
4235135	chr3	rs13071976	52139910	G	C	0.66	0.664	0.817	-0.0221024699079472	0.0101	0.02844	53386	77258	58749.13
4241027	chr3	rs4687609	52140591	G	T	0.924	0.919	0.98	0.0412954824071715	0.0162	0.01069	53386	77258	58749.13
4238850	chr3	rs142393739	52140882	C	T	0.967	0.966	0.729	0.0350002811846215	0.0281	0.2119	53386	77258	58749.13
4246433	chr3	rs74864831	52142654	A	G	0.924	0.92	0.98	0.04149696667529	0.0162	0.01026	53386	77258	58749.13
4239509	chr3	rs75834643	52143133	G	A	0.924	0.92	0.979	0.0414010268486756	0.0162	0.01056	53386	77258	58749.13
4233471	chr3	rs9874939	52143504	C	A	0.85	0.844	0.978	0.0407963941925694	0.0121	0.0007592	53386	77258	58749.13
4243103	chr3	rs74603747	52143516	A	C	0.923	0.919	0.977	0.0434042576072856	0.0161	0.007107	53386	77258	58749.13
4233752	chr3	rs4687806	52144182	G	A	0.924	0.92	0.979	0.0416024898545136	0.0162	0.01009	53386	77258	58749.13
4244977	chr3	rs9847073	52144947	A	G	0.926	0.925	0.969	0.0298014912367898	0.0168	0.0755	53386	77258	58749.13
4246028	chr3	rs80255536	52146327	C	G	0.924	0.92	0.977	0.04149696667529	0.0162	0.01035	53386	77258	58749.13
4239177	chr3	rs9830293	52147485	A	G	0.926	0.924	0.968	0.0288012338056278	0.0167	0.08453	53386	77258	58749.13
4246745	chr3	rs79124006	52147838	C	T	0.98	0.979	0.71	-0.0449973659307358	0.0369	0.2226	51947	74733	56916.48
4239495	chr3	rs59890038	52147850	A	G	0.926	0.925	0.967	0.0297044227063309	0.0168	0.07644	53386	77258	58749.13
4248657	chr3	rs9817653	52148233	T	G	0.926	0.925	0.967	0.029403450369242	0.0168	0.07881	53386	77258	58749.13
4252023	chr3	rs6778442	52148483	T	C	0.843	0.838	0.969	0.0335024720540013	0.012	0.005087	53386	77258	58749.13
4246588	chr3	rs114188957	52148623	T	G	0.972	0.973	0.816	-0.0523043316292892	0.0292	0.07273	52841	75249	57900.31
4252850	chr3	rs149102638	52149433	G	A	0.972	0.973	0.818	-0.0523043316292892	0.0292	0.07328	52841	75249	57900.31
4232826	chr3	rs9882775	52149649	C	T	0.927	0.925	0.965	0.0308007491527123	0.0168	0.06694	53386	77258	58749.13
4254190	chr3	rs12488456	52149818	T	C	0.924	0.919	0.976	0.0423983514166169	0.0162	0.008795	53386	77258	58749.13
4236626	chr3	rs181243622	52150047	A	T	0.981	0.981	0.804	0.0180952882690919	0.0371	0.6252	48925	69455	53566.21
4248913	chr3	rs111927720	52151466	G	A	0.985	0.986	0.724	-0.0930038414484547	0.0433	0.03177	51252	73537	56335.01
4234341	chr3	rs78144509	52153473	T	C	0.924	0.919	0.974	0.0426954385276174	0.0162	0.008458	53386	77258	58749.13
4248684	chr3	rs920160	52157726	A	C	0.925	0.921	0.969	0.0448012667045393	0.0164	0.006377	53386	77258	58749.13
4231360	chr3	rs115598261	52158955	G	A	0.911	0.91	0.808	0.0112959597418516	0.0168	0.499	53386	77258	58749.13
4232688	chr3	rs13081228	52159476	G	A	0.659	0.664	0.813	-0.0227979086760041	0.0101	0.02402	53386	77258	58749.13
4237921	chr3	rs77559399	52160175	G	A	0.979	0.977	0.882	0.005703702916678	0.0317	0.8578	53168	76955	58498.11
4246150	chr3	rs149382991	52161508	G	A	0.928	0.932	0.715	-0.0816982439845054	0.0199	3.951e-05	53386	77258	58749.13
4237721	chr3	rs28387060	52161643	C	T	0.849	0.844	0.97	0.0409019913204257	0.0122	0.00077	53386	77258	58749.13
4240637	chr3	rs12386365	52161820	C	T	0.926	0.924	0.96	0.0299956000353805	0.0168	0.07302	53386	77258	58749.13
4238618	chr3	rs6784807	52163155	G	T	0.145	0.144	0.741	0.0038027603329278	0.0143	0.792	53386	77258	58749.13
4251313	chr3	rs6773704	52163189	A	G	0.849	0.844	0.969	0.0407963941925694	0.0122	0.0007938	53386	77258	58749.13
4239597	chr3	rs149906693	52163603	T	C	0.986	0.986	0.634	0.0579952857871378	0.0541	0.2838	40065	54235	43320.15
4236317	chr3	rs77348386	52163804	G	A	0.924	0.919	0.968	0.0434042576072856	0.0163	0.007679	53386	77258	58749.13
4231588	chr3	rs73082782	52163992	A	T	0.949	0.949	0.759	-0.0140989243795016	0.0225	0.5311	53386	77258	58749.13
4236616	chr3	rs9809977	52166147	T	C	0.926	0.925	0.959	0.03029639423135	0.0168	0.07157	53386	77258	58749.13
4249647	chr3	rs9841469	52166596	C	A	0.926	0.925	0.959	0.0304031059110447	0.0168	0.07105	53386	77258	58749.13
4231401	chr3	rs188147349	52167220	C	T	0.987	0.987	0.913	0.0159028762794155	0.0438	0.7176	44074	64661	48977.08
4254158	chr3	rs4687808	52167773	C	G	0.924	0.919	0.966	0.0437010460710946	0.0163	0.007267	53386	77258	58749.13
4247488	chr3	rs4687809	52167975	G	A	0.924	0.919	0.966	0.0437010460710946	0.0163	0.007257	53386	77258	58749.13
4253005	chr3	rs140655180	52168506	G	A	0.924	0.919	0.966	0.0435000054458512	0.0163	0.007508	53386	77258	58749.13
4239185	chr3	rs4687810	52169095	T	C	0.849	0.844	0.967	0.04149696667529	0.0122	0.0006615	53386	77258	58749.13
4240624	chr3	rs143924267	52170767	G	A	0.987	0.988	0.737	-0.0615988462189574	0.0503	0.2206	42409	61238	46828.68
4239526	chr3	rs6809294	52170862	G	C	0.794	0.793	0.781	-0.0084959889212643	0.012	0.4783	53386	77258	58749.13
4230953	chr3	rs13064488	52172337	T	A	0.951	0.949	0.746	0.0385955177593629	0.0229	0.09249	53386	77258	58749.13
4253592	chr3	rs2334961	52173625	G	C	0.849	0.844	0.964	0.0416984103556758	0.0122	0.0006213	53386	77258	58749.13
4252041	chr3	rs735768	52174970	T	G	0.849	0.844	0.964	0.0418039122811836	0.0122	0.0006135	53386	77258	58749.13
4237410	chr3	rs12629791	52175783	C	T	0.849	0.844	0.963	0.041995705452017	0.0122	0.0005857	53386	77258	58749.13
4244426	chr3	rs28452586	52176007	A	G	0.926	0.924	0.953	0.0315955615897506	0.0168	0.06023	53386	77258	58749.13
4234107	chr3	rs749995	52176701	C	T	0.849	0.844	0.962	0.041995705452017	0.0122	0.0005809	53386	77258	58749.13
4237789	chr3	rs893055	52177348	T	C	0.834	0.83	0.937	0.0341985075799122	0.0119	0.004141	53386	77258	58749.13
4238204	chr3	rs79707309	52178185	C	T	0.883	0.884	0.827	-0.0033957590691798	0.0147	0.8161	53386	77258	58749.13
4237576	chr3	rs17051977	52182944	T	C	0.927	0.925	0.949	0.0318958749835631	0.0169	0.05972	53386	77258	58749.13
4248041	chr3	rs2304505	52184760	T	C	0.926	0.925	0.948	0.031799009548949	0.0169	0.06102	53386	77258	58749.13
4245980	chr3	rs377675220	52186352	A	G	0.987	0.987	0.906	0.0164047040252769	0.0441	0.7095	44074	64661	48977.08
4233195	chr3	rs6777340	52188308	T	C	0.85	0.844	0.954	0.0428008353226943	0.0123	0.0004972	53386	77258	58749.13
4253816	chr3	rs114209632	52188361	C	T	0.927	0.925	0.945	0.0338022134084658	0.017	0.04696	53386	77258	58749.13
4248501	chr3	rs62261068	52189197	C	T	0.913	0.911	0.782	-0.0182047046548463	0.0172	0.2901	53386	77258	58749.13
4252064	chr3	rs9811707	52190657	G	A	0.926	0.925	0.945	0.0323994240466592	0.017	0.05603	53386	77258	58749.13
4248048	chr3	rs56281986	52190937	A	T	0.927	0.925	0.944	0.0339955472579582	0.017	0.04573	53386	77258	58749.13
4238404	chr3	rs112905563	52192911	C	T	0.917	0.915	0.931	0.0250047589895661	0.0161	0.1214	53386	77258	58749.13
4253812	chr3	rs55927956	52193366	T	C	0.97	0.97	0.684	-0.0289963604415917	0.031	0.349	53150	77025	58514.64
4254666	chr3	rs111527137	52194485	A	G	0.978	0.977	0.75	0.0288012338056278	0.0342	0.3996	52732	74784	57723.62
4254651	chr3	rs183663399	52194908	A	C	0.987	0.987	0.902	0.0156961681063242	0.0442	0.7233	44074	64661	48977.08
4245428	chr3	rs6786592	52196241	T	C	0.85	0.845	0.95	0.043595744117646	0.0123	0.0004028	53386	77258	58749.13
4238916	chr3	rs9815010	52196548	C	T	0.927	0.925	0.942	0.0326994961630157	0.017	0.05446	53386	77258	58749.13
4230713	chr3	rs79553248	52196749	C	T	0.925	0.921	0.943	0.0461963268897065	0.0166	0.00544	53386	77258	58749.13
4232037	chr3	rs80033022	52197208	A	T	0.913	0.911	0.784	-0.0189993500097828	0.0172	0.2674	53386	77258	58749.13
4236630	chr3	rs149026987	52197363	C	T	0.981	0.981	0.79	0.0166014304974254	0.0374	0.6569	48925	69455	53566.21
4241578	chr3	rs9816434	52197513	C	T	0.926	0.925	0.942	0.0329994782631079	0.017	0.05198	53386	77258	58749.13
4250267	chr3	rs62261069	52197632	C	G	0.847	0.844	0.786	-0.0031950988965408	0.0135	0.8149	53386	77258	58749.13
4250756	chr3	rs7638246	52198322	T	C	0.926	0.924	0.94	0.0315955615897506	0.017	0.06202	53386	77258	58749.13
4246138	chr3	rs56322622	52198618	T	G	0.926	0.925	0.941	0.0326994961630157	0.017	0.05444	53386	77258	58749.13
4243232	chr3	rs113582976	52198853	G	T	0.801	0.8	0.774	-0.0065010863423599	0.0123	0.5968	53386	77258	58749.13
4246814	chr3	rs9847092	52199453	T	C	0.926	0.924	0.94	0.0320992618599997	0.017	0.05844	53386	77258	58749.13
4252547	chr3	rs57466127	52201141	G	A	0.927	0.925	0.939	0.0332993704009261	0.017	0.05056	53386	77258	58749.13
4233371	chr3	rs9637473	52201210	G	A	0.926	0.921	0.939	0.0499038295281839	0.0167	0.002837	53386	77258	58749.13
4252144	chr3	rs73082784	52201757	T	A	0.95	0.95	0.763	-0.0138961051921114	0.0226	0.5389	53386	77258	58749.13
4236848	chr3	rs141077700	52202392	G	T	0.982	0.982	0.724	0.0338022134084658	0.0391	0.3876	51866	73054	56602.11
4243753	chr3	rs1237830	52202820	T	C	0.926	0.924	0.938	0.0326027085440124	0.017	0.05529	53386	77258	58749.13
4254451	chr3	rs113772225	52202880	C	T	0.967	0.965	0.724	0.0456041418050158	0.028	0.1038	53386	77258	58749.13
4247589	chr3	rs808787	52203249	G	A	0.926	0.925	0.938	0.0327962744150825	0.017	0.05428	53386	77258	58749.13
4250526	chr3	rs171294	52203599	C	G	0.926	0.925	0.938	0.0321960982163169	0.017	0.05853	53386	77258	58749.13
4244217	chr3	rs352146	52203938	A	G	0.926	0.924	0.938	0.0318958749835631	0.017	0.06041	53386	77258	58749.13
4239156	chr3	rs73082786	52205051	C	T	0.982	0.983	0.686	-0.0521041493573948	0.0405	0.1988	52242	74476	57190.56
4254224	chr3	rs77222888	52206318	G	A	0.925	0.921	0.939	0.0485996698360624	0.0167	0.003662	53386	77258	58749.13
4245127	chr3	rs164638	52207886	T	G	0.925	0.924	0.932	0.031498667059371	0.017	0.06392	53386	77258	58749.13
4248719	chr3	rs3852069	52207888	G	T	0.955	0.953	0.862	0.0483043318863239	0.0223	0.03	53386	77258	58749.13
4238349	chr3	rs352147	52208285	A	G	0.926	0.925	0.937	0.0327962744150825	0.017	0.05368	53386	77258	58749.13
4241339	chr3	rs352148	52208898	T	C	0.926	0.925	0.936	0.0321960982163169	0.017	0.05917	53386	77258	58749.13
4235620	chr3	rs123681	52209320	A	G	0.926	0.925	0.936	0.0324962313421326	0.0171	0.05718	53386	77258	58749.13
4241873	chr3	rs148613313	52209464	C	T	0.982	0.979	0.795	0.064297867182731	0.0359	0.07309	50999	70522	55522.25
4243975	chr3	rs352149	52209530	C	A	0.926	0.925	0.936	0.0321960982163169	0.0171	0.05899	53386	77258	58749.13
4247142	chr3	rs183029	52209884	A	G	0.926	0.924	0.935	0.0323026073786261	0.017	0.05789	53386	77258	58749.13
4254453	chr3	rs352150	52209995	A	G	0.926	0.925	0.935	0.0324962313421326	0.017	0.05615	53386	77258	58749.13
4237102	chr3	rs79533629	52210055	C	T	0.926	0.921	0.935	0.0483043318863239	0.0168	0.004037	53386	77258	58749.13
4252382	chr3	rs352151	52210272	C	G	0.926	0.925	0.935	0.0323994240466592	0.0171	0.05788	53386	77258	58749.13
4237314	chr3	rs145897003	52210649	G	A	0.979	0.978	0.795	0.0198026272961797	0.0337	0.5565	52192	75370	57307.0
4233798	chr3	rs352152	52210700	G	T	0.851	0.846	0.944	0.0467022717525102	0.0124	0.0001704	53386	77258	58749.13
4238963	chr3	rs145192672	52210749	G	A	0.981	0.979	0.8	0.0648978315778429	0.0348	0.06209	51656	72283	56367.55
4231347	chr3	rs164639	52210872	C	T	0.926	0.925	0.934	0.0335991726304121	0.0171	0.0486	53386	77258	58749.13
4240896	chr3	rs79957430	52210982	G	A	0.978	0.976	0.706	0.0815984200022575	0.0343	0.01745	53088	76771	58414.97
4234159	chr3	rs352153	52211184	A	T	0.927	0.925	0.931	0.0321960982163169	0.0172	0.06055	53386	77258	58749.13
4236438	chr3	rs353556	52211822	A	G	0.755	0.75	0.825	0.03029639423135	0.011	0.005976	53386	77258	58749.13
4237101	chr3	rs62261070	52212441	C	T	0.893	0.893	0.743	-0.0170952954286372	0.0162	0.2915	53386	77258	58749.13
4244917	chr3	rs3852070	52212661	G	C	0.567	0.572	0.632	-0.0194988734340555	0.011	0.07521	53386	77258	58749.13
4252635	chr3	rs3852071	52212724	C	T	0.634	0.637	0.705	-0.0067024110596754	0.0107	0.5283	53386	77258	58749.13
4253839	chr3	rs75152916	52212974	G	A	0.897	0.897	0.765	-0.0231969816042026	0.0162	0.1527	53386	77258	58749.13
4237960	chr3	rs352155	52213653	T	C	0.954	0.955	0.895	0.0374980764200844	0.022	0.08827	53386	77258	58749.13
4233480	chr3	rs147064052	52213849	C	T	0.949	0.949	0.785	-0.0164038098256767	0.0221	0.4567	53386	77258	58749.13
4245633	chr3	rs352156	52214610	C	T	0.957	0.957	0.914	0.0423024980338776	0.0223	0.05789	53386	77258	58749.13
4239005	chr3	rs34656997	52214640	A	G	0.672	0.659	0.932	0.0450976409030327	0.0095	1.844e-06	53386	77258	58749.13
4246786	chr3	rs353551	52217088	C	T	0.479	0.467	0.966	0.0456996792509903	0.0088	1.875e-07	53386	77258	58749.13
4233525	chr3	rs352158	52217704	C	T	0.479	0.466	0.967	0.0450976409030327	0.0088	2.597e-07	53386	77258	58749.13
4249139	chr3	rs78488964	52217956	G	A	0.884	0.882	0.931	0.0185960172820726	0.0139	0.18	53386	77258	58749.13
4253642	chr3	rs614288	52220203	T	C	0.471	0.459	0.969	0.0456996792509903	0.0088	1.761e-07	53386	77258	58749.13
4232651	chr3	rs352159	52220483	T	C	0.956	0.956	0.926	0.0407003871263756	0.0218	0.06256	53386	77258	58749.13
4240204	chr3	rs352160	52221092	C	T	0.956	0.956	0.928	0.0443039255565243	0.022	0.04358	53386	77258	58749.13
4241931	chr3	rs352161	52221849	C	A	0.478	0.466	0.97	0.0441030061101949	0.0087	4.484e-07	53386	77258	58749.13
4246604	chr3	rs73082798	52222353	C	T	0.971	0.971	0.758	-0.0289963604415917	0.0297	0.3281	53386	77258	58749.13
4237028	chr3	rs140347732	52223946	T	C	0.968	0.97	0.924	-0.087902683175911	0.0259	0.0006894	53386	77258	58749.13
4242368	chr3	rs56366004	52225565	G	T	0.965	0.966	0.871	-0.0353992243518656	0.0249	0.1552	53386	77258	58749.13
4245798	chr3	rs114431834	52227702	C	T	0.96	0.961	0.752	-0.0172987645783295	0.0255	0.4982	53386	77258	58749.13
4240528	chr3	rs411457	52228150	A	T	0.477	0.465	0.978	0.0448012667045393	0.0087	2.573e-07	53386	77258	58749.13
4230731	chr3	rs524986	52228496	T	C	0.472	0.459	0.978	0.0467977043485401	0.0087	7.814e-08	53386	77258	58749.13
4238151	chr3	rs113516983	52228767	C	T	0.954	0.956	0.781	-0.0689000186550519	0.0235	0.003402	53386	77258	58749.13
4245789	chr3	rs352173	52229095	C	G	0.956	0.956	0.938	0.0463968262292078	0.0218	0.03293	53386	77258	58749.13
4250839	chr3	rs104902	52230440	A	C	0.953	0.953	0.917	0.0423024980338776	0.0213	0.04708	53386	77258	58749.13
4243667	chr3	rs104903	52230475	A	T	0.473	0.46	0.989	0.0485996698360624	0.0087	1.984e-08	53386	77258	58749.13
4254206	chr3	rs147338725	52230641	G	A	0.973	0.975	0.599	-0.11760180208018	0.035	0.0007753	52585	75119	57727.88
4250637	chr3	rs181274	52233861	T	A	0.472	0.46	0.994	0.0483043318863239	0.0086	2.197e-08	53386	77258	58749.13
4238908	chr3	rs352171	52234203	A	G	0.477	0.464	0.995	0.0471030274686428	0.0086	4.766e-08	53386	77258	58749.13
4245076	chr3	rs352170	52236077	A	G	0.477	0.465	0.997	0.0469026696862194	0.0086	5.337e-08	53386	77258	58749.13
4251559	chr3	rs352169	52236762	G	A	0.478	0.465	0.999	0.0479993753879105	0.0086	2.406e-08	53386	77258	58749.13
4240013	chr3	rs352168	52237970	C	T	0.478	0.465	0.999	0.0483996117232768	0.0086	1.863e-08	53386	77258	58749.13
4244618	chr3	rs352167	52238656	T	C	0.472	0.459	0.996	0.0501986955327459	0.0086	5.665e-09	53386	77258	58749.13
4231438	chr3	rs352166	52238677	C	T	0.474	0.461	0.998	0.0505980527630914	0.0086	4.355e-09	53386	77258	58749.13
4252895	chr3	rs164641	52241229	T	C	0.952	0.953	0.942	0.0411035548784171	0.0209	0.04967	53386	77258	58749.13
4236070	chr3	rs6802320	52241835	T	C	0.661	0.646	0.984	0.0499989570943217	0.0091	4.307e-08	53386	77258	58749.13
4241817	chr3	rs352165	52242902	A	G	0.473	0.46	0.994	0.0507026199737612	0.0086	4.144e-09	53386	77258	58749.13
4250911	chr3	rs116017578	52243739	T	G	0.964	0.965	0.886	-0.0382004338153035	0.0246	0.1201	53386	77258	58749.13
4253990	chr3	rs11712164	52244051	A	T	0.612	0.599	0.963	0.0428966409523063	0.009	1.719e-06	53386	77258	58749.13
4234286	chr3	rs352163	52247110	G	A	0.476	0.462	0.994	0.0483996117232768	0.0086	2.073e-08	53386	77258	58749.13
4244024	chr3	rs164640	52247314	C	T	0.476	0.462	0.993	0.0481995135792341	0.0086	2.383e-08	53386	77258	58749.13
4247860	chr3	rs352162	52252969	T	C	0.469	0.455	0.99	0.0503033045092425	0.0087	5.99e-09	53386	77258	58749.13
4253754	chr3	rs147005398	52253229	T	C	0.978	0.978	0.802	-0.003596459514405	0.0333	0.9143	52428	75603	57541.49
4240119	chr3	rs138413144	52254277	C	A	0.892	0.892	0.98	0.0178988554877579	0.014	0.1994	53386	77258	58749.13
4233978	chr3	rs445676	52255392	G	A	0.983	0.982	0.913	0.0097027754613851	0.0354	0.7847	50392	73671	55656.62
4236977	chr3	rs352140	52256697	C	T	0.474	0.46	0.992	0.0491996041469672	0.0086	1.264e-08	53386	77258	58749.13
4235739	chr3	rs352139	52258372	T	C	0.466	0.452	0.99	0.0507976715868588	0.0087	4.667e-09	53386	77258	58749.13
4252821	chr3	rs5743840	52260212	T	A	0.977	0.979	0.928	-0.0972049737931963	0.0314	0.001957	50690	72490	55600.31
4239192	chr3	rs5743836	52260782	A	G	0.853	0.855	0.987	-0.0008003201707691	0.0123	0.9484	53386	77258	58749.13
4251381	chr3	rs187084	52261031	A	G	0.608	0.592	0.987	0.0558981756288099	0.0088	2.661e-10	53386	77258	58749.13
4246617	chr3	rs352144	52261468	T	G	0.953	0.952	0.981	0.0406043708419401	0.0205	0.04803	53386	77258	58749.13
4231076	chr3	rs34038856	52263967	G	A	0.955	0.955	0.826	0.0346043046869299	0.023	0.1324	53386	77258	58749.13
4242835	chr3	rs77633859	52264660	A	C	0.961	0.962	0.776	-0.015895669405385	0.0253	0.5301	53386	77258	58749.13
4241128	chr3	rs352143	52264907	T	C	0.802	0.803	0.991	0.009197572354042	0.0109	0.3942	53386	77258	58749.13
4250273	chr3	rs164637	52265215	G	A	0.954	0.953	0.986	0.0409979790340721	0.0206	0.04626	53386	77258	58749.13
4251142	chr3	rs164636	52265259	G	C	0.954	0.953	0.985	0.0414010268486756	0.0206	0.04412	53386	77258	58749.13
4244479	chr3	rs115585422	52265321	G	A	0.969	0.972	0.974	-0.0948053072739119	0.0258	0.0002443	53386	77258	58749.13
4242748	chr3	rs11717081	52266191	G	A	0.978	0.976	0.873	0.0624958112255439	0.0313	0.04566	52530	74648	57532.96
4248939	chr3	rs58879205	52266290	T	C	0.854	0.856	0.993	-0.0064004391810282	0.0123	0.6034	53386	77258	58749.13
4232841	chr3	rs352142	52266382	A	C	0.959	0.959	0.897	0.0242046886968174	0.023	0.2929	53386	77258	58749.13
4236192	chr3	rs352141	52267118	G	C	0.953	0.952	0.987	0.0435000054458512	0.0205	0.03389	53386	77258	58749.13
4241502	chr3	rs353545	52267580	G	C	0.0462	0.0472	0.988	-0.0430954101055856	0.0206	0.03617	53386	77258	58749.13
4241953	chr3	rs2267847	52267732	C	G	0.663	0.648	0.992	0.0503983940836932	0.0091	3.076e-08	53386	77258	58749.13
4233295	chr3	rs3852062	52267885	A	G	0.85	0.852	0.996	-0.0025031302181184	0.0121	0.8373	53386	77258	58749.13
4251328	chr3	rs11717574	52268246	T	C	0.85	0.852	0.996	-0.0024028846163103	0.0121	0.8423	53386	77258	58749.13
4233035	chr3	rs11713464	52268392	C	G	0.855	0.857	0.996	-0.0058973552660839	0.0123	0.6312	53386	77258	58749.13
4245049	chr3	rs73084632	52268410	T	A	0.985	0.984	0.801	-0.009797842480111	0.0419	0.8145	46170	68791	51556.51
4244902	chr3	rs11714313	52268662	C	A	0.85	0.852	0.996	-0.0022024235552	0.0121	0.8573	53386	77258	58749.13
4234204	chr3	rs67767125	52268834	G	C	0.856	0.858	0.997	-0.0058973552660839	0.0123	0.6311	53386	77258	58749.13
4249858	chr3	rs353547	52268866	T	C	0.383	0.399	0.99	-0.0559039069452338	0.0089	2.722e-10	53386	77258	58749.13
4253658	chr3	rs73088767	52269228	G	A	0.931	0.936	0.84	-0.0869968316408684	0.0187	3.475e-06	53386	77258	58749.13
4234668	chr3	rs353548	52269491	A	G	0.0472	0.0485	0.986	-0.0490957108440633	0.0204	0.016	53386	77258	58749.13
4252065	chr3	rs11715382	52269616	C	T	0.887	0.886	0.996	0.0170045988158238	0.0136	0.2103	53386	77258	58749.13
4249679	chr3	rs75957225	52269747	C	T	0.974	0.972	0.874	0.0069954745123864	0.029	0.8103	51864	74741	56869.16
4239730	chr3	rs147544111	52269892	C	T	0.97	0.972	0.976	-0.0962025778730607	0.0259	0.0001981	53386	77258	58749.13
4254484	chr3	rs7628461	52272028	A	C	0.886	0.885	0.999	0.0168964476597299	0.0135	0.2112	53386	77258	58749.13
4245291	chr3	rs537908320	52273110	G	A	0.974	0.972	0.876	0.0089002747867194	0.0289	0.7591	51864	74741	56869.16
4248298	chr3	rs610060	52273421	G	A	0.49	0.506	0.99	-0.0643998640842381	0.0086	8.804e-14	53386	77258	58749.13
4231562	chr3	rs4082828	52274742	A	C	0.886	0.885	1.0	0.0170045988158238	0.0135	0.2064	53386	77258	58749.13
4237351	chr3	rs183884968	52275297	C	T	0.988	0.986	0.793	0.0548006364661149	0.0577	0.3419	29559	41673	32363.3
4235037	chr3	rs115588211	52275476	G	A	0.951	0.953	0.829	-0.0700040968887733	0.0222	0.001604	53386	77258	58749.13
4240389	chr3	rs11711847	52276657	C	G	0.96	0.959	0.911	0.0459002781827573	0.0229	0.0448	53386	77258	58749.13
4248771	chr3	rs11719760	52276883	A	G	0.882	0.881	1.0	0.0203025023378308	0.0133	0.1261	53386	77258	58749.13
4242593	chr3	rs11711914	52276901	C	T	0.886	0.885	1.0	0.0165030720990143	0.0135	0.2217	53386	77258	58749.13
4249471	chr3	rs11720866	52277738	A	T	0.952	0.953	0.843	-0.0293979151845611	0.0222	0.1852	53386	77258	58749.13
4247559	chr3	rs7638204	52278241	C	T	0.886	0.885	1.0	0.0160997014894237	0.0135	0.232	53386	77258	58749.13
4235171	chr3	rs34514944	52278944	T	C	0.939	0.936	0.902	0.0428008353226943	0.019	0.02407	53386	77258	58749.13
4236484	chr3	rs7618915	52279594	G	A	0.675	0.661	0.997	0.052601937740197	0.0092	9.414e-09	53386	77258	58749.13
4233411	chr3	rs114645176	52279951	T	G	0.882	0.881	1.0	0.0198026272961797	0.0133	0.1355	53386	77258	58749.13
4234316	chr3	rs11715391	52280378	C	T	0.886	0.885	1.0	0.0160997014894237	0.0135	0.2315	53386	77258	58749.13
4253580	chr3	rs115197579	52280971	C	T	0.98	0.981	0.744	-0.015702643727291	0.0377	0.6773	49288	70662	54041.67
4252654	chr3	rs11706541	52286349	G	C	0.882	0.881	1.0	0.0199006617063362	0.0133	0.1329	53386	77258	58749.13
4247285	chr3	rs73088773	52286585	G	A	0.886	0.885	1.0	0.0164047040252769	0.0135	0.2241	53386	77258	58749.13
4240262	chr3	rs34551211	52286825	C	T	0.954	0.953	0.994	0.0458047599004855	0.0205	0.02544	53386	77258	58749.13
4249532	chr3	rs34569561	52287293	T	C	0.675	0.66	0.997	0.052696808999969	0.0092	8.673e-09	53386	77258	58749.13
4244899	chr3	rs11717383	52287468	G	T	0.51	0.494	0.994	0.0644010116835795	0.0086	7.756e-14	53386	77258	58749.13
4234975	chr3	rs1060330	52288945	T	C	0.51	0.494	0.993	0.0645041455467373	0.0086	7.746e-14	53386	77258	58749.13
4240498	chr3	rs11542804	52289709	G	C	0.814	0.803	0.924	0.0450020459197846	0.0114	7.847e-05	53386	77258	58749.13
4246938	chr3	rs1767	52290474	C	G	0.881	0.881	1.0	0.0199006617063362	0.0133	0.134	53386	77258	58749.13
4233835	chr3	rs1769	52290550	A	G	0.886	0.885	1.0	0.016296487966892	0.0135	0.2276	53386	77258	58749.13
4250327	chr3	rs61734627	52290585	C	A	0.988	0.988	0.816	-0.0364046818937998	0.054	0.5007	37197	45995	39695.92
4254162	chr3	rs57823393	52291078	G	A	0.788	0.794	0.924	-0.050903896528528	0.011	3.814e-06	53386	77258	58749.13
4254285	chr3	rs55847657	52293312	C	G	0.882	0.881	1.0	0.0199006617063362	0.0133	0.133	53386	77258	58749.13
4239539	chr3	rs3210487	52293859	A	G	0.886	0.885	1.0	0.0166014304974254	0.0135	0.2176	53386	77258	58749.13
4237121	chr3	rs56296139	52294098	G	A	0.952	0.953	0.849	-0.0299953975354009	0.0222	0.1763	53386	77258	58749.13
4237006	chr3	rs113895715	52294175	A	G	0.881	0.881	1.0	0.0200967016991224	0.0133	0.1294	53386	77258	58749.13
4248263	chr3	rs144480939	52294819	T	A	0.969	0.972	0.976	-0.0966981425791736	0.0259	0.0001847	53386	77258	58749.13
4238244	chr3	rs7614727	52295895	C	T	0.509	0.494	0.993	0.0645041455467373	0.0086	7.429e-14	53386	77258	58749.13
4250780	chr3	rs55724529	52298076	G	A	0.959	0.959	0.928	-0.0338981034057645	0.0224	0.1295	53386	77258	58749.13
4240647	chr3	rs58531656	52298116	T	C	0.881	0.881	1.0	0.0199986865066891	0.0133	0.1309	53386	77258	58749.13
4239834	chr3	rs60382084	52298161	C	A	0.881	0.881	1.0	0.0199986865066891	0.0133	0.1309	53386	77258	58749.13
4235290	chr3	rs13093555	52298171	T	C	0.954	0.953	0.993	0.0465972853767823	0.0205	0.0231	53386	77258	58749.13
4235495	chr3	rs6793317	52298986	T	C	0.881	0.881	1.0	0.0195967237465575	0.0133	0.1399	53386	77258	58749.13
4246704	chr3	rs59612757	52299521	T	C	0.835	0.833	0.998	0.0312951579807101	0.0116	0.006762	53386	77258	58749.13
4246482	chr3	rs34385735	52299737	G	A	0.954	0.953	0.992	0.0459002781827573	0.0205	0.02542	53386	77258	58749.13
4241364	chr3	rs76033947	52302785	T	C	0.912	0.912	0.859	-0.0329985112635755	0.0164	0.04448	53386	77258	58749.13
4241434	chr3	rs7643913	52303213	G	A	0.886	0.886	1.0	0.0165030720990143	0.0135	0.2216	53386	77258	58749.13
4254662	chr3	rs11714358	52303600	G	C	0.886	0.886	1.0	0.0165030720990143	0.0135	0.2216	53386	77258	58749.13
4250268	chr3	rs73088783	52305286	C	T	0.882	0.881	1.0	0.0202045073158995	0.0133	0.1284	53386	77258	58749.13
4238693	chr3	rs7629072	52305633	C	T	0.51	0.494	0.991	0.0650009142174121	0.0086	5.149e-14	53386	77258	58749.13
4250797	chr3	rs71297387	52305719	A	G	0.934	0.931	0.896	0.0524975689577541	0.0184	0.004241	53386	77258	58749.13
4239868	chr3	rs140327304	52306257	G	A	0.988	0.988	0.819	-0.0361972883118878	0.0538	0.5017	37197	45995	39695.92
4249474	chr3	rs59565798	52307169	G	A	0.676	0.661	0.994	0.0537966583556417	0.0092	4.691e-09	53386	77258	58749.13
4246489	chr3	rs144571993	52307291	A	T	0.888	0.887	1.0	0.0173977771764203	0.0136	0.2007	53386	77258	58749.13
4240365	chr3	rs61644644	52307496	T	C	0.886	0.886	1.0	0.0168964476597299	0.0135	0.2121	53386	77258	58749.13
4246236	chr3	rs6445358	52308845	C	G	0.51	0.494	0.991	0.0654037717003168	0.0086	3.45e-14	53386	77258	58749.13
4231158	chr3	rs113265714	52309169	G	A	0.921	0.925	0.858	-0.0789025245960416	0.0174	5.679e-06	53386	77258	58749.13
4235044	chr3	rs6809248	52309338	A	G	0.882	0.881	0.999	0.0203025023378308	0.0133	0.1261	53386	77258	58749.13
4234110	chr3	rs140758491	52309784	C	T	0.968	0.968	0.826	0.029403450369242	0.0271	0.278	53386	77258	58749.13
4249767	chr3	rs11715208	52309827	G	A	0.888	0.887	1.0	0.0172012073197748	0.0136	0.2045	53386	77258	58749.13
4242547	chr3	rs699465	52310442	G	A	0.857	0.86	0.935	-0.015895669405385	0.0128	0.2121	53386	77258	58749.13
4238532	chr3	rs77020200	52312976	C	T	0.887	0.886	1.0	0.0170045988158238	0.0135	0.2083	53386	77258	58749.13
4234160	chr3	rs140255088	52313181	C	G	0.97	0.972	0.972	-0.0979987908821025	0.0259	0.0001578	53386	77258	58749.13
4230722	chr3	rs73088785	52313214	T	G	0.882	0.881	1.0	0.0205964297986501	0.0133	0.1219	53386	77258	58749.13
4244504	chr3	rs34135146	52313432	G	C	0.87	0.866	0.914	0.0483043318863239	0.0134	0.000303	53386	77258	58749.13
4239409	chr3	rs11718729	52313454	C	A	0.882	0.881	1.0	0.0205964297986501	0.0133	0.1218	53386	77258	58749.13
4246931	chr3	rs73088787	52313844	T	C	0.952	0.953	0.856	-0.0309026047398165	0.0221	0.1612	53386	77258	58749.13
4239264	chr3	rs73088790	52314663	C	T	0.922	0.924	0.872	-0.0278954863187535	0.0174	0.1085	53386	77258	58749.13
4252661	chr3	rs13098856	52314955	G	A	0.952	0.95	0.987	0.0501986955327459	0.0201	0.01264	53386	77258	58749.13
4237270	chr3	rs9844183	52315192	A	G	0.833	0.831	0.994	0.0332993704009261	0.0115	0.003889	53386	77258	58749.13
4244045	chr3	rs74823743	52316367	A	C	0.968	0.969	0.796	-0.0435966737180782	0.028	0.1186	52493	75664	57604.43
4236099	chr3	rs150933254	52317884	G	T	0.966	0.965	0.743	0.0443039255565243	0.0275	0.107	53386	77258	58749.13
4230803	chr3	rs140771279	52318056	G	A	0.886	0.886	1.0	0.0167981182758809	0.0135	0.2127	53386	77258	58749.13
4243710	chr3	rs73088791	52318281	C	A	0.886	0.886	1.0	0.0168964476597299	0.0135	0.2124	53386	77258	58749.13
4251039	chr3	rs79047225	52318628	T	G	0.969	0.972	0.972	-0.0985945675055636	0.0259	0.0001429	53386	77258	58749.13
4250959	chr3	rs11707938	52319215	T	C	0.952	0.953	0.857	-0.0312017511432645	0.022	0.1576	53386	77258	58749.13
4232244	chr3	rs148099710	52319708	A	C	0.969	0.972	0.972	-0.0989036285144588	0.0259	0.0001361	53386	77258	58749.13
4245623	chr3	rs112001168	52320228	C	T	0.946	0.948	0.823	-0.0575973336805821	0.0212	0.00645	53386	77258	58749.13
4249949	chr3	rs13065677	52321788	C	T	0.953	0.952	0.994	0.0497040321791155	0.0203	0.01458	53386	77258	58749.13
4242762	chr3	rs141250728	52321809	A	C	0.987	0.986	0.88	0.0381047060335456	0.0438	0.3848	44973	66096	49934.37
4233029	chr3	rs11707056	52321976	C	A	0.888	0.887	1.0	0.0172012073197748	0.0136	0.2043	53386	77258	58749.13
4252779	chr3	rs57615517	52322417	G	A	0.676	0.662	0.995	0.0539956397610122	0.0092	3.905e-09	53386	77258	58749.13
4254419	chr3	rs13071708	52322680	G	A	0.953	0.952	0.993	0.0495041949030891	0.0203	0.01501	53386	77258	58749.13
4238900	chr3	rs34228726	52322797	A	G	0.675	0.661	0.995	0.0533985767246953	0.0092	5.704e-09	53386	77258	58749.13
4234508	chr3	rs6783652	52323344	G	A	0.886	0.886	1.0	0.0168964476597299	0.0135	0.2117	53386	77258	58749.13
4254359	chr3	rs3796342	52324165	C	T	0.953	0.952	0.994	0.0499038295281839	0.0203	0.01401	53386	77258	58749.13
4253982	chr3	rs35976326	52325039	G	A	0.886	0.886	1.0	0.0168964476597299	0.0135	0.2115	53386	77258	58749.13
4248381	chr3	rs35130772	52325106	C	G	0.953	0.952	0.994	0.0499989570943217	0.0203	0.01389	53386	77258	58749.13
4250258	chr3	rs2276834	52325759	A	G	0.51	0.494	0.991	0.0663025892540632	0.0086	1.616e-14	53386	77258	58749.13
4235971	chr3	rs55676974	52328024	G	A	0.886	0.885	1.0	0.0168964476597299	0.0135	0.2105	53386	77258	58749.13
4238110	chr3	rs3733063	52328533	G	A	0.882	0.881	1.0	0.0202045073158995	0.0133	0.1285	53386	77258	58749.13
4239328	chr3	rs11708811	52328607	C	T	0.888	0.887	1.0	0.017496047616751	0.0135	0.1974	53386	77258	58749.13
4254524	chr3	rs17052051	52331266	C	G	0.882	0.881	1.0	0.0203025023378308	0.0133	0.1263	53386	77258	58749.13
4244821	chr3	rs17052052	52331793	A	G	0.886	0.885	1.0	0.0171029078996623	0.0135	0.2049	53386	77258	58749.13
4237179	chr3	rs114665416	52331814	G	A	0.982	0.982	0.876	0.0082954970241069	0.0353	0.8135	51605	74146	56576.2
4234986	chr3	rs73088800	52332292	A	G	0.882	0.881	1.0	0.0199006617063362	0.0133	0.1339	53386	77258	58749.13
4244927	chr3	rs138611969	52333200	G	C	0.97	0.972	0.972	-0.101800194463069	0.026	8.723e-05	53386	77258	58749.13
4233486	chr3	rs7622851	52333671	C	G	0.51	0.493	0.991	0.0664990979502052	0.0086	1.302e-14	53386	77258	58749.13
4248512	chr3	rs73088802	52333944	G	A	0.959	0.959	0.933	-0.0332982854015147	0.0223	0.1351	53386	77258	58749.13
4241311	chr3	rs182640715	52333980	G	A	0.987	0.986	0.898	-0.013004189135254	0.0558	0.8154	29192	39783	31871.16
4251125	chr3	rs73091104	52334158	C	G	0.984	0.985	0.87	-0.0274020297483382	0.0409	0.5028	43926	62161	48056.92
4249180	chr3	rs17052053	52334593	T	C	0.882	0.881	1.0	0.0203025023378308	0.0133	0.125	53386	77258	58749.13
4240649	chr3	rs116140807	52335756	C	T	0.968	0.968	0.808	-0.0353992243518656	0.0275	0.1989	52493	75664	57604.43
4244344	chr3	rs184228418	52336152	G	A	0.988	0.988	0.912	0.0034041991335623	0.0543	0.95	32233	43790	34750.2
4243314	chr3	rs115139103	52336545	G	A	0.961	0.962	0.808	-0.0171970248285215	0.0249	0.4896	53386	77258	58749.13
4238893	chr3	rs17052054	52337754	C	T	0.886	0.885	1.0	0.0167981182758809	0.0135	0.2121	53386	77258	58749.13
4231321	chr3	rs115217966	52337837	G	A	0.98	0.98	0.768	-0.0137034650584925	0.0367	0.7099	49224	70403	53939.03
4238959	chr3	rs56352611	52338590	T	C	0.882	0.881	1.0	0.0200967016991224	0.0133	0.1306	53386	77258	58749.13
4239530	chr3	rs9311474	52338852	T	C	0.51	0.493	0.992	0.0667984655384157	0.0086	9.537e-15	53386	77258	58749.13
4252791	chr3	rs10461027	52341126	G	A	0.887	0.886	1.0	0.0164047040252769	0.0135	0.2262	53386	77258	58749.13
4234583	chr3	rs3844291	52341215	A	C	0.676	0.661	0.997	0.0539008916487975	0.0092	4.01e-09	53386	77258	58749.13
4238345	chr3	rs141650393	52342282	C	T	0.974	0.971	0.788	0.0736035592446318	0.0298	0.01356	53386	77258	58749.13
4234769	chr3	rs699469	52342529	T	G	0.856	0.858	0.961	-0.0162005226717083	0.0126	0.1964	53386	77258	58749.13
4251600	chr3	rs10460962	52343679	C	T	0.886	0.885	1.0	0.0164047040252769	0.0135	0.2239	53386	77258	58749.13
4243440	chr3	rs10461028	52343742	A	G	0.882	0.881	1.0	0.0198026272961797	0.0133	0.1351	53386	77258	58749.13
4249619	chr3	rs17052058	52344680	A	G	0.835	0.833	1.0	0.0330962274891896	0.0115	0.004107	53386	77258	58749.13
4233567	chr3	rs78537850	52345437	G	A	0.983	0.982	0.914	0.0471030274686428	0.0347	0.1746	51839	72947	56673.12
4251931	chr3	rs6445385	52345459	A	G	0.886	0.885	1.0	0.0165030720990143	0.0135	0.2202	53386	77258	58749.13
4249348	chr3	rs181934540	52345825	G	A	0.987	0.987	0.869	-0.0246001168682327	0.0493	0.618	37952	54900	41920.87
4245901	chr3	rs17052061	52346240	T	G	0.835	0.833	1.0	0.0329994782631079	0.0115	0.004191	53386	77258	58749.13
4239860	chr3	rs111593386	52346730	G	T	0.839	0.837	1.0	0.0305001066483263	0.0117	0.008926	53386	77258	58749.13
4242475	chr3	rs730050	52348364	C	A	0.596	0.606	0.97	-0.044599955369026	0.0089	5.691e-07	53386	77258	58749.13
4241491	chr3	rs77589163	52348373	C	T	0.975	0.973	0.873	0.0071047017299317	0.0296	0.8113	51864	74741	56869.16
4248003	chr3	rs3852063	52349204	A	G	0.676	0.661	0.997	0.0542040540135122	0.0092	3.366e-09	53386	77258	58749.13
4233120	chr3	rs3852064	52349412	G	T	0.675	0.661	0.998	0.0533985767246953	0.0092	5.254e-09	53386	77258	58749.13
4232472	chr3	rs17327818	52349847	A	G	0.96	0.959	0.924	0.0465018336514199	0.0227	0.04029	53386	77258	58749.13
4249579	chr3	rs6445386	52350212	A	G	0.835	0.833	1.0	0.0327962744150825	0.0115	0.004516	53386	77258	58749.13
4231336	chr3	rs55997317	52350745	G	A	0.835	0.833	1.0	0.0327962744150825	0.0115	0.004514	53386	77258	58749.13
4242483	chr3	rs7615405	52351553	T	G	0.886	0.885	1.0	0.0159028762794155	0.0135	0.2393	53386	77258	58749.13
4233975	chr3	rs17052068	52352864	C	T	0.839	0.837	1.0	0.0304031059110447	0.0117	0.009195	53386	77258	58749.13
4245102	chr3	rs34332947	52353119	G	T	0.953	0.952	0.998	0.0535976373487916	0.0203	0.008143	53386	77258	58749.13
4237813	chr3	rs11717028	52354061	A	G	0.887	0.886	1.0	0.0156961681063242	0.0135	0.2466	53386	77258	58749.13
4252218	chr3	rs57441156	52354242	C	G	0.835	0.833	1.0	0.0329027196757078	0.0115	0.004314	53386	77258	58749.13
4248642	chr3	rs61150019	52354376	G	A	0.839	0.837	1.0	0.03029639423135	0.0117	0.009243	53386	77258	58749.13
4243309	chr3	rs55965068	52354432	A	G	0.835	0.833	1.0	0.0329027196757078	0.0115	0.004311	53386	77258	58749.13
4235733	chr3	rs6763882	52354772	C	T	0.839	0.837	1.0	0.03029639423135	0.0117	0.009319	53386	77258	58749.13
4250704	chr3	rs114567323	52354847	C	T	0.95	0.952	0.856	-0.0633978386299677	0.0215	0.00324	53386	77258	58749.13
4233964	chr3	rs74762885	52356126	G	A	0.983	0.982	0.915	0.0499038295281839	0.0349	0.153	51201	72310	56035.62
4254418	chr3	rs11711934	52358117	T	C	0.834	0.832	1.0	0.0332993704009261	0.0115	0.003926	53386	77258	58749.13
4233562	chr3	rs11707931	52358417	C	G	0.839	0.837	1.0	0.0301993737308422	0.0117	0.009529	53386	77258	58749.13
4252139	chr3	rs115847109	52358654	G	A	0.985	0.986	0.862	-0.0451019739124202	0.0468	0.3362	36985	53863	40706.08
4239702	chr3	rs35133416	52359040	C	T	0.839	0.837	1.0	0.0301993737308422	0.0117	0.009506	53386	77258	58749.13
4241445	chr3	rs6796333	52359678	T	C	0.834	0.832	1.0	0.0317021347305135	0.0115	0.006035	53386	77258	58749.13
4243491	chr3	rs11710014	52359972	C	T	0.886	0.885	1.0	0.0164047040252769	0.0135	0.2234	53386	77258	58749.13
4244174	chr3	rs34181173	52360647	G	A	0.953	0.952	0.997	0.0535976373487916	0.0203	0.008073	53386	77258	58749.13
4244946	chr3	rs34628357	52362580	G	A	0.953	0.952	0.998	0.0535976373487916	0.0203	0.008112	53386	77258	58749.13
4253196	chr3	rs79840844	52364168	G	A	0.914	0.91	0.856	0.0076010387728197	0.0165	0.643	53386	77258	58749.13
4240412	chr3	rs139934976	52365554	G	A	0.974	0.971	0.789	0.073101751798059	0.0297	0.01383	53386	77258	58749.13
4251948	chr3	rs34762015	52366044	G	A	0.834	0.832	1.0	0.0262036654966364	0.0115	0.02275	53386	77258	58749.13
4237679	chr3	rs55813842	52367172	G	C	0.882	0.882	1.0	0.0106035827841911	0.0133	0.4232	53386	77258	58749.13
4247810	chr3	rs4687612	52367932	A	G	0.86	0.862	0.961	-0.0105959392134034	0.0127	0.4022	53386	77258	58749.13
4233114	chr3	rs62257590	52368319	A	G	0.965	0.964	0.754	-0.015895669405385	0.027	0.5561	52493	75664	57604.43
4237965	chr3	rs2335640	52368387	T	C	0.834	0.832	1.0	0.0262036654966364	0.0115	0.02292	53386	77258	58749.13
4235746	chr3	rs34238085	52368947	A	C	0.83	0.828	1.0	0.0288983900426488	0.0114	0.01137	53386	77258	58749.13
4249624	chr3	rs13059674	52371789	T	G	0.83	0.828	1.0	0.0288012338056278	0.0114	0.01172	53386	77258	58749.13
4247177	chr3	rs11705963	52371991	T	G	0.825	0.823	0.998	0.0270994698817177	0.0113	0.01657	53386	77258	58749.13
4241955	chr3	rs11706001	52372128	T	A	0.834	0.832	0.999	0.0259990758686168	0.0115	0.02406	53386	77258	58749.13
4249311	chr3	rs11706108	52372366	T	C	0.825	0.823	0.998	0.0270994698817177	0.0113	0.01664	53386	77258	58749.13
4244730	chr3	rs7643570	52373792	G	T	0.827	0.827	0.997	0.023003381764963	0.0114	0.04359	53386	77258	58749.13
4238912	chr3	rs56357549	52374516	T	G	0.834	0.832	1.0	0.026398473854531	0.0115	0.02197	53386	77258	58749.13
4242046	chr3	rs6794675	52374889	T	A	0.832	0.831	0.998	0.0202045073158995	0.0115	0.07991	53386	77258	58749.13
4234940	chr3	rs78859618	52374976	C	T	0.97	0.972	0.965	-0.102398240862713	0.0262	9.27e-05	53386	77258	58749.13
4253347	chr3	rs34523877	52375711	T	C	0.83	0.828	1.0	0.0288983900426488	0.0114	0.01136	53386	77258	58749.13
4240665	chr3	rs79810422	52376141	G	A	0.979	0.978	0.824	-0.0290993078252748	0.0332	0.3802	53386	77258	58749.13
4251504	chr3	rs71297391	52376773	C	T	0.956	0.955	0.992	0.0409979790340721	0.021	0.05084	53386	77258	58749.13
4236577	chr3	rs13091545	52377294	A	G	0.828	0.827	0.998	0.022299507494767	0.0114	0.05015	53386	77258	58749.13
4253255	chr3	rs13060192	52378540	G	C	0.955	0.954	0.985	0.0394033887747662	0.0209	0.05916	53386	77258	58749.13
4236661	chr3	rs11713914	52379110	G	A	0.882	0.882	1.01	0.0123039944561641	0.0133	0.3528	53386	77258	58749.13
4247367	chr3	rs11718125	52379420	T	C	0.833	0.832	1.0	0.024702368640342	0.0115	0.03206	53386	77258	58749.13
4245699	chr3	rs11716017	52380991	C	T	0.837	0.836	1.0	0.0218006299588528	0.0116	0.06108	53386	77258	58749.13
4250791	chr3	rs116698005	52382473	A	C	0.946	0.948	0.828	-0.0549948736289312	0.0211	0.009087	53386	77258	58749.13
4247533	chr3	rs7633687	52382822	C	T	0.882	0.882	1.0	0.0119977384336167	0.0133	0.3673	53386	77258	58749.13
4232359	chr3	rs34355561	52383120	G	A	0.837	0.836	1.0	0.0213993910058902	0.0116	0.06582	53386	77258	58749.13
4234086	chr3	rs35982798	52383340	C	T	0.956	0.955	0.992	0.0409979790340721	0.021	0.05145	53386	77258	58749.13
4251006	chr3	rs61734645	52383843	A	G	0.933	0.929	0.867	0.061302039376164	0.0184	0.0008841	53386	77258	58749.13
4238180	chr3	rs146121533	52384177	G	A	0.978	0.979	0.939	-0.107796814358176	0.0314	0.0005961	51099	73336	56119.77
4251961	chr3	rs34908451	52385115	C	T	0.834	0.833	1.0	0.0264958638039652	0.0115	0.02164	53386	77258	58749.13
4251497	chr3	rs62257591	52386808	T	C	0.856	0.846	0.884	0.0454034834538498	0.0129	0.0004171	53386	77258	58749.13
4237022	chr3	rs35860312	52387078	T	C	0.825	0.824	0.998	0.027196791588428	0.0113	0.01623	53386	77258	58749.13
4234994	chr3	rs114066123	52387292	C	T	0.985	0.985	0.525	-0.0527048164320283	0.0533	0.3227	44231	66089	49391.76
4234235	chr3	rs115913696	52388081	A	G	0.963	0.964	0.798	-0.0137034650584925	0.0257	0.5931	53386	77258	58749.13
4246989	chr3	rs115019178	52390278	G	T	0.984	0.984	0.541	-0.0144032303107437	0.0489	0.7689	49554	72257	54569.7
4244362	chr3	rs66462821	52390555	C	T	0.828	0.827	0.997	0.023198814502523	0.0114	0.04179	53386	77258	58749.13
4248112	chr3	rs61734640	52390789	C	T	0.956	0.955	0.992	0.0416024898545136	0.021	0.04787	53386	77258	58749.13
4243830	chr3	rs57172722	52391182	C	G	0.948	0.949	0.826	-0.0139975096438537	0.0215	0.5172	53386	77258	58749.13
4240140	chr3	rs116704779	52391407	C	G	0.987	0.987	0.827	0.0539008916487975	0.0495	0.2763	39070	56798	42907.55
4238215	chr3	rs57849650	52391473	G	A	0.882	0.882	1.0	0.0109992854583691	0.0133	0.408	53386	77258	58749.13
4244436	chr3	rs11714402	52391735	A	C	0.83	0.828	1.0	0.0291023874205329	0.0114	0.01089	53386	77258	58749.13
4233464	chr3	rs116084959	52392389	G	C	0.94	0.943	0.861	-0.0517039049923374	0.0198	0.009165	53386	77258	58749.13
4246741	chr3	rs11707864	52392877	G	A	0.837	0.836	1.0	0.0219962978718961	0.0116	0.05821	53386	77258	58749.13
4253515	chr3	rs2306864	52393442	C	G	0.901	0.905	0.856	-0.0668986373554447	0.0157	2.073e-05	53386	77258	58749.13
4249566	chr3	rs71297394	52393472	C	T	0.956	0.955	0.992	0.0421011760186353	0.0211	0.04555	53386	77258	58749.13
4253126	chr3	rs61734638	52394055	G	A	0.97	0.973	0.963	-0.101302095530325	0.0264	0.0001263	53386	77258	58749.13
4253341	chr3	rs11706515	52396944	G	A	0.882	0.882	1.0	0.0119977384336167	0.0133	0.365	53386	77258	58749.13
4243058	chr3	rs56899118	52397419	G	A	0.881	0.881	1.0	0.0108014536938559	0.0132	0.4144	53386	77258	58749.13
4235759	chr3	rs73091166	52397539	C	T	0.883	0.882	1.0	0.0127977582298607	0.0133	0.3351	53386	77258	58749.13
4247636	chr3	rs73091168	52397701	G	A	0.881	0.881	1.0	0.0108014536938559	0.0132	0.4142	53386	77258	58749.13
4232806	chr3	rs13075370	52399278	G	A	0.837	0.836	1.0	0.0222017079836866	0.0116	0.05588	53386	77258	58749.13
4253835	chr3	rs11709658	52399627	G	A	0.837	0.836	1.0	0.021898468701116	0.0116	0.06033	53386	77258	58749.13
4244427	chr3	rs3752819	52400740	G	C	0.837	0.836	1.0	0.0222017079836866	0.0116	0.05629	53386	77258	58749.13
4240831	chr3	rs71297395	52401836	G	A	0.956	0.955	0.991	0.0428008353226943	0.0211	0.04222	53386	77258	58749.13
4247334	chr3	rs76488723	52402171	G	A	0.97	0.973	0.963	-0.101899844028846	0.0264	0.0001142	53386	77258	58749.13
4248486	chr3	rs149655599	52402671	C	G	0.98	0.982	0.911	-0.10799732231233	0.0336	0.001334	51099	73336	56119.77
4233203	chr3	rs1077142	52403526	A	G	0.825	0.823	0.997	0.0280041964095973	0.0113	0.01352	53386	77258	58749.13
4240866	chr3	rs746239	52404111	G	A	0.882	0.882	1.0	0.0119977384336167	0.0133	0.3673	53386	77258	58749.13
4252771	chr3	rs145673040	52404178	A	G	0.987	0.986	0.899	-0.0084959889212643	0.0553	0.878	29192	39783	31871.16
4251359	chr3	rs1546737	52407041	C	T	0.682	0.667	0.984	0.0551035262260241	0.0093	2.893e-09	53386	77258	58749.13
4247798	chr3	rs34365302	52407412	A	G	0.898	0.896	0.902	0.0437010460710946	0.0149	0.003399	53386	77258	58749.13
4237995	chr3	rs13096571	52407725	C	T	0.954	0.952	0.995	0.0575988723793984	0.0205	0.004916	53386	77258	58749.13
4248912	chr3	rs13076508	52407805	T	C	0.951	0.949	0.986	0.0651976788453886	0.02	0.00111	53386	77258	58749.13
4252356	chr3	rs13076890	52407933	T	C	0.83	0.828	1.0	0.0305970979773775	0.0114	0.007423	53386	77258	58749.13
4238905	chr3	rs56002041	52409421	A	G	0.883	0.882	1.0	0.0126990249774084	0.0133	0.3403	53386	77258	58749.13
4248229	chr3	rs67834575	52411929	T	A	0.835	0.833	1.0	0.027799974857679	0.0115	0.01591	53386	77258	58749.13
4251824	chr3	rs67248391	52412006	A	T	0.835	0.833	1.0	0.0278972284172359	0.0115	0.01563	53386	77258	58749.13
4244425	chr3	rs71297396	52412461	C	T	0.953	0.952	0.995	0.056900047132812	0.0203	0.005136	53386	77258	58749.13
4249409	chr3	rs13089892	52413670	C	T	0.953	0.952	0.996	0.0577970987262168	0.0204	0.004537	53386	77258	58749.13
4237095	chr3	rs73072968	52414112	C	T	0.978	0.979	0.796	-0.0438996422900184	0.0335	0.1905	53386	77258	58749.13
4242174	chr3	rs13091360	52414273	G	A	0.954	0.952	0.997	0.0580990823836463	0.0204	0.004351	53386	77258	58749.13
4232029	chr3	rs55806905	52414639	C	G	0.882	0.882	1.0	0.0112959597418516	0.0133	0.3942	53386	77258	58749.13
4238115	chr3	rs28481563	52417638	T	C	0.825	0.824	0.997	0.0288012338056278	0.0113	0.01098	53386	77258	58749.13
4240282	chr3	rs34827613	52419291	C	G	0.954	0.952	0.994	0.0575044650684261	0.0205	0.004946	53386	77258	58749.13
4245955	chr3	rs11720365	52420414	G	A	0.882	0.882	1.0	0.0111970780932162	0.0133	0.3987	53386	77258	58749.13
4237859	chr3	rs11721277	52420901	G	A	0.881	0.881	1.0	0.0103957761821204	0.0132	0.4304	53386	77258	58749.13
4250903	chr3	rs9861879	52424001	A	G	0.825	0.824	0.997	0.0285971749776749	0.0113	0.0116	53386	77258	58749.13
4254173	chr3	rs419050	52426884	C	T	0.954	0.952	0.997	0.0579009158948382	0.0204	0.004471	53386	77258	58749.13
4252187	chr3	rs11708581	52428988	C	A	0.883	0.883	1.0	0.0118989261570991	0.0133	0.3731	53386	77258	58749.13
4233382	chr3	rs419752	52429665	C	T	0.954	0.952	0.998	0.0575988723793984	0.0204	0.004675	53386	77258	58749.13
4234006	chr3	rs12163565	52430526	G	A	0.788	0.794	0.944	-0.0527048164320283	0.0109	1.264e-06	53386	77258	58749.13
4248814	chr3	rs390802	52431671	G	A	0.832	0.83	1.0	0.0304031059110447	0.0115	0.008104	53386	77258	58749.13
4234932	chr3	rs123603	52432033	C	T	0.954	0.952	0.995	0.0575988723793984	0.0205	0.004926	53386	77258	58749.13
4248276	chr3	rs11711974	52432214	G	A	0.881	0.881	1.0	0.0105046326450854	0.0132	0.4295	53386	77258	58749.13
4237638	chr3	rs56322342	52432610	G	A	0.881	0.881	1.0	0.0107025231331357	0.0132	0.4187	53386	77258	58749.13
4245662	chr3	rs73072980	52434095	G	T	0.972	0.972	0.883	-0.0363009797263316	0.0275	0.1871	53386	77258	58749.13
4248415	chr3	rs498946	52434967	T	C	0.825	0.824	0.998	0.029296631955588	0.0113	0.00963	53386	77258	58749.13
4247723	chr3	rs123598	52435860	G	A	0.954	0.952	0.997	0.0592024345167419	0.0204	0.003673	53386	77258	58749.13
4237478	chr3	rs419604	52441606	A	T	0.954	0.952	0.997	0.0585990423029356	0.0204	0.004054	53386	77258	58749.13
4241335	chr3	rs34712081	52441863	A	C	0.98	0.979	0.75	0.0198026272961797	0.0362	0.5849	52493	75664	57604.43
4239803	chr3	rs123602	52442354	G	C	0.831	0.829	0.999	0.0315955615897506	0.0115	0.00576	53386	77258	58749.13
4244523	chr3	rs116234404	52442724	G	A	0.988	0.988	0.91	0.0016985566355815	0.0537	0.9748	33133	45005	35705.19
4247048	chr3	rs409803	52443280	A	G	0.949	0.947	0.99	0.0632001258860912	0.0196	0.001242	53386	77258	58749.13
4242535	chr3	rs73072983	52448051	G	A	0.952	0.953	0.854	-0.0302015087331214	0.0221	0.1722	53386	77258	58749.13
4231671	chr3	rs115986145	52448804	C	T	0.968	0.966	0.85	0.0014988761237359	0.0265	0.9558	52493	75664	57604.43
4232342	chr3	rs2109557	52448913	A	G	0.044	0.0456	0.985	-0.0638027918527484	0.0211	0.002467	53386	77258	58749.13
4249091	chr3	rs2878549	52449047	T	C	0.044	0.0456	0.985	-0.0633978386299677	0.0211	0.002624	53386	77258	58749.13
4246843	chr3	rs13094687	52450043	A	G	0.677	0.663	0.977	0.0548952993715794	0.0093	3.202e-09	53386	77258	58749.13
4252071	chr3	rs73072990	52451474	T	C	0.883	0.882	1.0	0.0107025231331357	0.0133	0.4209	53386	77258	58749.13
4246681	chr3	rs498778	52453893	C	T	0.0465	0.0481	0.995	-0.0584981343943099	0.0204	0.00414	53386	77258	58749.13
4244257	chr3	rs3886875	52454262	T	G	0.883	0.883	1.0	0.0118989261570991	0.0133	0.3709	53386	77258	58749.13
4240692	chr3	rs115283372	52455432	C	T	0.973	0.973	0.764	-0.0256050287153947	0.0303	0.3978	53386	77258	58749.13
4249144	chr3	rs114199672	52456042	C	T	0.968	0.968	0.83	0.0222017079836866	0.027	0.4095	53386	77258	58749.13
4247253	chr3	rs2272088	52456973	A	G	0.677	0.663	0.975	0.055302247784655	0.0093	2.524e-09	53386	77258	58749.13
4235018	chr3	rs575476	52459175	C	T	0.0465	0.0481	0.994	-0.0589965728077175	0.0204	0.003841	53386	77258	58749.13
4243038	chr3	rs6795333	52459843	T	C	0.0465	0.0481	0.994	-0.0589965728077175	0.0204	0.003836	53386	77258	58749.13
4251783	chr3	rs11130303	52459881	C	T	0.0465	0.0481	0.994	-0.0589965728077175	0.0204	0.003851	53386	77258	58749.13
4254255	chr3	rs79485642	52461621	C	T	0.97	0.973	0.946	-0.0979987908821025	0.0265	0.0002229	53386	77258	58749.13
4252985	chr3	rs115862195	52463063	G	T	0.943	0.946	0.858	-0.0710020313547231	0.0203	0.0004584	53386	77258	58749.13
4249436	chr3	rs73072998	52464300	T	A	0.966	0.968	0.822	-0.0511038386512114	0.027	0.05793	53386	77258	58749.13
4239744	chr3	rs146375616	52464758	A	G	0.988	0.988	0.442	-0.0484972070855493	0.082	0.5543	29751	40686	32654.35
4241732	chr3	rs62257614	52464827	T	C	0.813	0.802	0.923	0.0467977043485401	0.0114	3.87e-05	53386	77258	58749.13
4245387	chr3	rs661777	52465186	G	A	0.942	0.942	0.858	-0.0018016219466282	0.0198	0.9264	53386	77258	58749.13
4239581	chr3	rs648514	52467263	G	A	0.527	0.54	0.964	-0.0573007769142667	0.0088	6.471e-11	53386	77258	58749.13
4232848	chr3	rs1403102	52467322	A	G	0.968	0.971	0.926	-0.0876952471391608	0.0261	0.0007674	53386	77258	58749.13
4247597	chr3	rs13091025	52467324	A	C	0.874	0.87	0.929	0.044600447168905	0.0134	0.0008792	53386	77258	58749.13
4239130	chr3	rs111275946	52467473	A	G	0.968	0.968	0.792	-0.0442027026797326	0.0275	0.1088	53386	77258	58749.13
4253375	chr3	rs73075003	52468437	A	G	0.977	0.978	0.809	-0.0511985620326965	0.0327	0.117	53386	77258	58749.13
4243088	chr3	rs613519	52468940	T	C	0.0508	0.0525	0.991	-0.0638027918527484	0.0196	0.001125	53386	77258	58749.13
4254630	chr3	rs115623193	52469122	C	G	0.962	0.963	0.81	-0.0222967349986103	0.025	0.3732	53386	77258	58749.13
4237752	chr3	rs61729091	52469628	C	T	0.943	0.946	0.856	-0.0724954268501865	0.0203	0.0003486	53386	77258	58749.13
4247588	chr3	rs82825	52471942	G	A	0.17	0.172	0.995	-0.0292949370570243	0.0114	0.01033	53386	77258	58749.13
4241208	chr3	rs34900551	52476246	G	A	0.956	0.959	0.823	-0.0747019947040337	0.0235	0.001506	53386	77258	58749.13
4254562	chr3	rs2016575	52477080	T	C	0.167	0.168	0.995	-0.0295009039176847	0.0115	0.01062	53386	77258	58749.13
4238711	chr3	rs11716487	52477866	T	C	0.875	0.875	0.997	0.0068961666878413	0.013	0.5945	53386	77258	58749.13
4244602	chr3	rs729555	52478389	C	T	0.882	0.882	1.0	0.0085037404912207	0.0133	0.5225	53386	77258	58749.13
4240948	chr3	rs113966471	52478802	T	C	0.051	0.0527	0.993	-0.0633019526702622	0.0195	0.001185	53386	77258	58749.13
4244979	chr3	rs114942616	52478914	C	T	0.963	0.964	0.797	-0.0221024699079472	0.0257	0.3886	53386	77258	58749.13
4254168	chr3	rs676034	52480446	T	C	0.0472	0.0487	0.99	-0.0575973336805821	0.0203	0.004562	53386	77258	58749.13
4240451	chr3	rs10865971	52481406	A	G	0.879	0.88	0.994	0.0050969882578437	0.0132	0.7006	53386	77258	58749.13
4253422	chr3	rs634382	52482851	A	G	0.182	0.183	0.984	-0.0326988269632397	0.0112	0.003643	53386	77258	58749.13
4249107	chr3	rs115716895	52486902	G	A	0.948	0.95	0.871	-0.0704975744133774	0.0211	0.0008201	53386	77258	58749.13
4247430	chr3	rs3755810	52487100	A	C	0.047	0.0484	0.994	-0.0559990861201021	0.0203	0.005886	53386	77258	58749.13
4237060	chr3	rs1035002	52488202	C	T	0.0488	0.0506	0.978	-0.0591981397259644	0.0201	0.003244	53386	77258	58749.13
4246250	chr3	rs724801	52488517	C	T	0.882	0.882	0.998	0.0037031349243813	0.0133	0.7836	53386	77258	58749.13
4241009	chr3	rs3821839	52488639	C	G	0.791	0.797	0.925	-0.0527048164320283	0.011	1.795e-06	53386	77258	58749.13
4234933	chr3	rs3066892	52489047	A	G	0.267	0.268	0.538	-0.0115969858456632	0.0133	0.383	53386	77258	58749.13
4242936	chr3	rs2215466	52489074	A	G	0.0487	0.0505	0.996	-0.0549948736289312	0.0199	0.005778	53386	77258	58749.13
4242860	chr3	rs1319202	52489627	G	T	0.883	0.883	0.998	0.0024968801985871	0.0134	0.8529	53386	77258	58749.13
4233564	chr3	rs34261027	52490391	A	G	0.179	0.18	0.993	-0.0244976316004002	0.0113	0.0299	53386	77258	58749.13
4244749	chr3	rs2267921	52491046	T	C	0.79	0.796	0.925	-0.0527996915922012	0.011	1.654e-06	53386	77258	58749.13
4242514	chr3	rs113891228	52491147	G	A	0.97	0.969	0.744	0.0275957115907991	0.0292	0.3443	53386	77258	58749.13
4239889	chr3	rs79175419	52491707	G	A	0.956	0.956	0.807	-0.0248051189189711	0.0233	0.288	53386	77258	58749.13
4232891	chr3	rs12629472	52491836	G	A	0.791	0.797	0.925	-0.0527996915922012	0.011	1.688e-06	53386	77258	58749.13
4237261	chr3	rs4687614	52492085	G	A	0.0504	0.0522	0.996	-0.0564010536507698	0.0196	0.004011	53386	77258	58749.13
4230918	chr3	rs9850471	52492475	A	G	0.0501	0.0519	0.997	-0.0532952970582236	0.0197	0.006724	53386	77258	58749.13
4248783	chr3	rs62257617	52492601	C	T	0.955	0.955	0.823	-0.0153979421800967	0.0228	0.5002	53386	77258	58749.13
4250559	chr3	rs1541495	52492707	T	C	0.0543	0.0564	0.995	-0.0605040040910452	0.0189	0.001388	53386	77258	58749.13
4251705	chr3	rs9855470	52493275	A	G	0.0501	0.052	0.997	-0.0540022233826842	0.0196	0.005963	53386	77258	58749.13
4242072	chr3	rs35258126	52493412	T	C	0.934	0.931	0.874	0.0616969878029145	0.0185	0.0008494	53386	77258	58749.13
4231260	chr3	rs148061664	52493865	A	G	0.985	0.984	0.894	0.0528011569911275	0.0397	0.1835	48600	69572	53370.42
4249826	chr3	rs115737376	52493896	G	A	0.944	0.947	0.858	-0.0737003629299574	0.0204	0.0003123	53386	77258	58749.13
4237360	chr3	rs13074649	52494141	A	G	0.0501	0.0519	0.997	-0.0532952970582236	0.0197	0.006741	53386	77258	58749.13
4250233	chr3	rs6776759	52494588	T	A	0.879	0.88	0.992	0.0004998750416509	0.0132	0.9695	53386	77258	58749.13
4245903	chr3	rs115214077	52495280	T	A	0.981	0.981	0.759	-0.0220002402796674	0.0376	0.5589	49376	70706	54186.72
4232402	chr3	rs4687541	52495365	G	T	0.0501	0.0519	0.997	-0.0530949163341788	0.0196	0.006921	53386	77258	58749.13
4232992	chr3	rs113058288	52496054	C	A	0.986	0.986	0.779	0.0579952857871378	0.0463	0.2105	43387	61379	47475.18
4231918	chr3	rs3774409	52496229	C	T	0.0507	0.0525	0.995	-0.0509986009718156	0.0196	0.009069	53386	77258	58749.13
4247286	chr3	rs6771558	52497254	C	G	0.0501	0.0519	0.997	-0.0534007767271153	0.0196	0.00659	53386	77258	58749.13
4230957	chr3	rs6772177	52497778	C	T	0.833	0.838	0.914	-0.0313049258284153	0.0121	0.009811	53386	77258	58749.13
4230949	chr3	rs6772191	52497849	C	T	0.0501	0.0519	0.997	-0.0536012187552047	0.0196	0.006394	53386	77258	58749.13
4243864	chr3	rs2335928	52498782	A	C	0.0501	0.0519	0.998	-0.0536012187552047	0.0196	0.006407	53386	77258	58749.13
4245514	chr3	rs2335929	52498966	A	G	0.0501	0.0519	0.998	-0.0536012187552047	0.0196	0.006378	53386	77258	58749.13
4246246	chr3	rs56238537	52500318	A	C	0.979	0.98	0.873	-0.0628013642021005	0.0342	0.06615	48942	70628	53876.27
4237575	chr3	rs6782162	52500452	C	G	0.0501	0.0519	0.998	-0.0536961790038609	0.0196	0.006298	53386	77258	58749.13
4235784	chr3	rs9847332	52500521	T	C	0.0501	0.0519	0.998	-0.0536961790038609	0.0196	0.006289	53386	77258	58749.13
4249774	chr3	rs4687616	52501109	T	C	0.0501	0.0519	0.998	-0.0536961790038609	0.0196	0.00626	53386	77258	58749.13
4235134	chr3	rs6414568	52501292	T	C	0.0502	0.052	0.997	-0.0529051189949894	0.0196	0.007078	53386	77258	58749.13
4245793	chr3	rs2159607	52501451	G	T	0.173	0.174	0.995	-0.0240980393840575	0.0114	0.03467	53386	77258	58749.13
4232842	chr3	rs2109558	52501616	G	C	0.0543	0.0562	0.997	-0.058901107920161	0.0189	0.001856	53386	77258	58749.13
4241914	chr3	rs6445483	52503701	A	G	0.0501	0.052	0.998	-0.0534957179427506	0.0196	0.006385	53386	77258	58749.13
4244288	chr3	rs140187302	52503735	A	G	0.952	0.953	0.868	-0.0332982854015147	0.0218	0.1276	53386	77258	58749.13
4243762	chr3	rs6445484	52503800	A	G	0.0501	0.052	0.998	-0.0534957179427506	0.0196	0.0064	53386	77258	58749.13
4244223	chr3	rs6445485	52503823	T	C	0.0502	0.052	0.998	-0.0532952970582236	0.0196	0.006626	53386	77258	58749.13
4243786	chr3	rs1035003	52504133	G	T	0.0502	0.052	0.998	-0.0534007767271153	0.0196	0.006559	53386	77258	58749.13
4251838	chr3	rs1011064	52504503	C	T	0.0502	0.052	0.998	-0.0534957179427506	0.0196	0.006368	53386	77258	58749.13
4246487	chr3	rs929528	52505445	C	T	0.0501	0.052	0.998	-0.0534957179427506	0.0196	0.006451	53386	77258	58749.13
4243187	chr3	rs929529	52505525	T	C	0.0502	0.052	0.998	-0.0532952970582236	0.0196	0.006592	53386	77258	58749.13
4250709	chr3	rs4312651	52506282	A	G	0.0501	0.052	0.999	-0.0534957179427506	0.0196	0.006456	53386	77258	58749.13
4249504	chr3	rs6784615	52506426	C	T	0.0543	0.0563	0.997	-0.0594952597858765	0.0189	0.00167	53386	77258	58749.13
4243681	chr3	rs6445486	52506491	A	G	0.0501	0.0519	0.998	-0.0530949163341788	0.0196	0.006866	53386	77258	58749.13
4241355	chr3	rs1011063	52506848	C	T	0.183	0.184	0.988	-0.0216016445577609	0.0112	0.05318	53386	77258	58749.13
4231747	chr3	rs1011062	52506903	A	G	0.0501	0.052	0.998	-0.0536012187552047	0.0196	0.006353	53386	77258	58749.13
4244910	chr3	rs142281710	52507473	C	G	0.985	0.984	0.9	0.0533985767246953	0.0395	0.1764	48600	69572	53370.42
4240335	chr3	rs56114678	52507782	G	A	0.949	0.951	0.859	-0.0677008493642598	0.0214	0.001544	53386	77258	58749.13
4252675	chr3	rs11921116	52508406	G	A	0.0543	0.0563	0.996	-0.0586996008587778	0.0189	0.001925	53386	77258	58749.13
4238218	chr3	rs11721286	52509029	A	G	0.0543	0.0562	0.996	-0.0584981343943099	0.0189	0.002031	53386	77258	58749.13
4238456	chr3	rs4687617	52509277	G	A	0.0543	0.0562	0.996	-0.0580953231907121	0.0189	0.002171	53386	77258	58749.13
4235289	chr3	rs9856575	52510592	G	A	0.02	0.0207	0.94	-0.0352956263947246	0.0324	0.2752	50476	73346	55558.86
4241387	chr3	rs7620015	52510697	G	A	0.0543	0.0562	0.995	-0.0582013104087528	0.019	0.002128	53386	77258	58749.13
4236382	chr3	rs4687543	52510982	C	T	0.0543	0.0562	0.994	-0.0579999442979887	0.019	0.002202	53386	77258	58749.13
4248116	chr3	rs2109559	52512318	A	G	0.0543	0.0562	0.994	-0.0579045745015309	0.019	0.002263	53386	77258	58749.13
4234513	chr3	rs9867823	52513027	G	C	0.0502	0.052	0.995	-0.053200374867981	0.0197	0.006853	53386	77258	58749.13
4250105	chr3	rs41292364	52513898	G	C	0.944	0.947	0.854	-0.073904915847972	0.0205	0.0003213	53386	77258	58749.13
4231310	chr3	rs4687618	52513940	T	C	0.0502	0.052	0.995	-0.0530949163341788	0.0197	0.006925	53386	77258	58749.13
4236449	chr3	rs758803	52515533	T	C	0.0501	0.052	0.994	-0.0534957179427506	0.0197	0.006579	53386	77258	58749.13
4231423	chr3	rs6800707	52516293	C	G	0.173	0.174	0.99	-0.0229002198863326	0.0114	0.04521	53386	77258	58749.13
4248153	chr3	rs728408	52517206	G	A	0.0543	0.0562	0.991	-0.0580953231907121	0.019	0.002239	53386	77258	58749.13
4233282	chr3	rs4687619	52518786	T	C	0.0501	0.052	0.992	-0.0536012187552047	0.0197	0.006555	53386	77258	58749.13
4250522	chr3	rs17263770	52519854	G	C	0.883	0.883	0.99	-0.0003000450090019	0.0134	0.9797	53386	77258	58749.13
4246313	chr3	rs4687544	52520502	C	A	0.0501	0.052	0.992	-0.0536961790038609	0.0197	0.006482	53386	77258	58749.13
4242016	chr3	rs115497146	52520630	T	G	0.988	0.988	0.965	0.0021975835434872	0.0499	0.9643	34479	47882	37477.66
4248728	chr3	rs143380194	52520867	C	T	0.985	0.984	0.895	0.0522033801338585	0.0394	0.1845	49493	71166	54515.12
4241229	chr3	rs887514	52522659	T	C	0.0543	0.0562	0.989	-0.0584027170759943	0.019	0.002147	53386	77258	58749.13
4232484	chr3	rs887515	52523405	C	T	0.182	0.183	0.983	-0.021101069908054	0.0113	0.06076	53386	77258	58749.13
4244139	chr3	rs6810027	52524574	C	A	0.0501	0.052	0.991	-0.0540022233826842	0.0197	0.006214	53386	77258	58749.13
4241822	chr3	rs4687621	52524974	A	C	0.0501	0.0519	0.99	-0.0536012187552047	0.0197	0.006607	53386	77258	58749.13
4254031	chr3	rs6787493	52528000	T	C	0.0543	0.0562	0.987	-0.058901107920161	0.019	0.001998	53386	77258	58749.13
4253863	chr3	rs6445505	52528175	G	A	0.0121	0.013	0.897	-0.0856995105900367	0.0472	0.06942	41149	59841	45388.39
4233527	chr3	rs6445506	52528292	T	C	0.0543	0.0562	0.987	-0.0586041643160532	0.019	0.002098	53386	77258	58749.13
4244658	chr3	rs758800	52529266	T	C	0.0509	0.0525	0.984	-0.0519988063604998	0.0197	0.008166	53386	77258	58749.13
4242507	chr3	rs79914724	52529317	C	T	0.985	0.984	0.831	-0.0194988734340555	0.0463	0.674	36389	55199	40544.62
4230896	chr3	rs9846089	52529773	T	G	0.05	0.0519	0.987	-0.0536961790038609	0.0198	0.006602	53386	77258	58749.13
4238332	chr3	rs9863753	52529899	A	T	0.0543	0.0562	0.984	-0.0582967085104029	0.0191	0.002269	53386	77258	58749.13
4236565	chr3	rs17052201	52530787	C	T	0.862	0.86	0.891	0.0327962744150825	0.0133	0.01327	53386	77258	58749.13
4240581	chr3	rs11710485	52530976	G	A	0.894	0.894	0.942	-0.0046005663955682	0.0144	0.7481	53386	77258	58749.13
4241441	chr3	rs67749743	52531681	G	A	0.935	0.932	0.952	0.0404987422798789	0.0178	0.02309	53386	77258	58749.13
4231865	chr3	rs13326165	52532118	A	G	0.195	0.198	0.974	-0.0231048737150968	0.011	0.03532	53386	77258	58749.13
4244810	chr3	rs34736619	52532291	G	C	0.611	0.598	0.949	0.0469026696862194	0.009	2.05e-07	53386	77258	58749.13
4252142	chr3	rs148275756	52533545	G	A	0.981	0.983	0.902	-0.109502414825161	0.0355	0.002061	49561	70663	54221.11
4243444	chr3	rs758801	52536308	A	C	0.136	0.137	0.947	-0.0181028726978536	0.0129	0.1612	53386	77258	58749.13
4243218	chr3	rs731831	52536514	G	A	0.671	0.655	0.981	0.0647010079358763	0.0092	1.854e-12	53386	77258	58749.13
4235028	chr3	rs112337417	52537109	G	A	0.954	0.954	0.856	0.0379025370484673	0.0222	0.08777	53386	77258	58749.13
4245582	chr3	rs4687545	52537969	T	C	0.076	0.0804	0.976	-0.050903896528528	0.0163	0.001795	53386	77258	58749.13
4237435	chr3	rs7613444	52538300	G	C	0.82	0.826	0.895	-0.0625990697565225	0.0119	1.496e-07	53386	77258	58749.13
4233063	chr3	rs114817952	52539850	G	A	0.982	0.982	0.874	-0.0285949668801128	0.0361	0.4295	50652	70918	55237.42
4247123	chr3	rs1010552	52540544	G	T	0.675	0.659	0.984	0.0603987139482326	0.0092	5.261e-11	53386	77258	58749.13
4237428	chr3	rs1010553	52540773	T	C	0.506	0.524	0.988	-0.066503116358279	0.0086	1.405e-14	53386	77258	58749.13
4253113	chr3	rs11130306	52541253	A	G	0.507	0.526	0.987	-0.0674975614490263	0.0086	5.934e-15	53386	77258	58749.13
4244216	chr3	rs41292372	52541937	C	T	0.968	0.968	0.843	0.0212036062510236	0.0268	0.4294	53386	77258	58749.13
4245077	chr3	rs192392568	52542769	C	T	0.98	0.981	0.98	-0.0353992243518656	0.0316	0.2627	52656	74830	57658.97
4240810	chr3	rs1010554	52542919	T	C	0.519	0.537	0.988	-0.0635043893695306	0.0086	2.13e-13	53386	77258	58749.13
4237528	chr3	rs111979374	52543120	G	A	0.948	0.949	0.827	-0.0644958553811008	0.0214	0.0026	53386	77258	58749.13
4246450	chr3	rs9835659	52544470	A	G	0.0214	0.0227	0.932	-0.0542978034078492	0.0313	0.08275	50778	74067	55952.58
4238458	chr3	rs115217609	52545370	T	C	0.966	0.966	0.852	0.0258041896815329	0.0259	0.3191	53386	77258	58749.13
4253428	chr3	rs758802	52546116	C	G	0.081	0.0852	0.981	-0.050104527566688	0.0158	0.00154	53386	77258	58749.13
4249540	chr3	rs7644763	52546487	C	T	0.0811	0.0853	0.98	-0.050798679887367	0.0158	0.001311	53386	77258	58749.13
4239755	chr3	rs2015971	52546820	C	T	0.557	0.542	0.981	0.0497040321791155	0.0087	1.151e-08	53386	77258	58749.13
4234624	chr3	rs740903	52548818	C	T	0.885	0.889	0.91	-0.0188974371044634	0.0142	0.1824	53386	77258	58749.13
4239367	chr3	rs41292858	52548873	G	T	0.978	0.977	0.902	0.0461008368826632	0.0314	0.1423	52266	75424	57453.89
4244248	chr3	rs140521315	52549873	C	T	0.97	0.968	0.803	0.0409019913204257	0.0276	0.1381	53386	77258	58749.13
4232442	chr3	rs79979130	52551010	C	T	0.919	0.915	0.984	0.0505029821731068	0.0158	0.001374	53386	77258	58749.13
4253313	chr3	rs66824127	52551265	T	C	0.453	0.436	0.983	0.0632001258860912	0.0087	4.023e-13	53386	77258	58749.13
4250806	chr3	rs67409736	52551284	G	T	0.45	0.433	0.984	0.0654974362315006	0.0087	5.546e-14	53386	77258	58749.13
4237211	chr3	rs190733008	52552255	C	T	0.982	0.981	0.936	0.0097027754613851	0.0343	0.7781	49717	72088	54737.29
4238297	chr3	rs56960576	52553167	C	T	0.98	0.981	0.988	-0.0361039752308815	0.0315	0.2522	52656	74830	57658.97
4239356	chr3	rs138970225	52553456	G	A	0.986	0.985	0.734	0.0605963861236938	0.0456	0.184	43807	64518	48813.55
4242449	chr3	rs7630214	52554304	G	C	0.0583	0.0575	0.879	0.0011992805754821	0.0196	0.9504	53386	77258	58749.13
4245769	chr3	rs147428795	52554735	T	C	0.986	0.985	0.733	0.0624958112255439	0.0459	0.1734	43796	64354	48706.86
4239102	chr3	rs13081028	52555316	G	A	0.452	0.435	0.987	0.063997749947184	0.0087	1.911e-13	53386	77258	58749.13
4251917	chr3	rs80140864	52555824	C	T	0.981	0.982	0.989	-0.0383043331577141	0.0326	0.2408	52452	74645	57464.93
4241533	chr3	rs9853056	52555957	T	C	0.449	0.432	0.99	0.0653007305821358	0.0087	5.562e-14	53386	77258	58749.13
4250889	chr3	rs35325270	52556369	C	T	0.919	0.915	0.986	0.0471030274686428	0.0158	0.002835	53386	77258	58749.13
4237488	chr3	rs112141268	52556393	G	A	0.98	0.98	0.761	-0.0494949124461712	0.0357	0.1652	52326	75272	57385.55
4248523	chr3	rs4434138	52556890	A	G	0.545	0.53	0.981	0.0479993753879105	0.0087	3.454e-08	53386	77258	58749.13
4239877	chr3	rs4234633	52557038	C	T	0.559	0.545	0.993	0.0485996698360624	0.0087	1.993e-08	53386	77258	58749.13
4248498	chr3	rs116423614	52557445	G	A	0.968	0.967	0.754	0.0563992368491194	0.0277	0.04223	53386	77258	58749.13
4245596	chr3	rs13303	52558008	T	C	0.449	0.432	0.991	0.0663961696396827	0.0087	2.024e-14	53386	77258	58749.13
4244833	chr3	rs13621	52558133	T	C	0.551	0.537	0.994	0.0522982892110339	0.0086	1.464e-09	53386	77258	58749.13
4235356	chr3	rs143836348	52558237	T	C	0.98	0.982	0.909	-0.106995184334287	0.0339	0.001601	50454	72257	55365.82
4240868	chr3	rs142803792	52558768	C	T	0.966	0.965	0.853	0.0225048553400694	0.0257	0.3811	53386	77258	58749.13
4247776	chr3	rs34005367	52558904	A	T	0.559	0.545	0.994	0.0485996698360624	0.0087	2.026e-08	53386	77258	58749.13
4233414	chr3	rs11709284	52559705	G	A	0.452	0.435	0.988	0.0647010079358763	0.0087	9.415e-14	53386	77258	58749.13
4246997	chr3	rs4475032	52560021	C	T	0.56	0.545	0.994	0.0487996879336047	0.0087	1.771e-08	53386	77258	58749.13
4254026	chr3	rs11711421	52561779	C	T	0.552	0.537	0.993	0.0520989697439806	0.0086	1.674e-09	53386	77258	58749.13
4247579	chr3	rs35920544	52563199	A	T	0.979	0.98	0.992	-0.0398016818829366	0.0308	0.1973	52656	74830	57658.97
4244231	chr3	rs35371456	52563462	C	T	0.92	0.916	0.989	0.0487044462100383	0.0158	0.002066	53386	77258	58749.13
4231090	chr3	rs4687624	52563572	C	T	0.558	0.543	0.995	0.0491996041469672	0.0087	1.302e-08	53386	77258	58749.13
4253234	chr3	rs4687625	52563718	C	T	0.559	0.545	0.993	0.0493043176841434	0.0087	1.244e-08	53386	77258	58749.13
4232948	chr3	rs6778735	52565100	T	C	0.456	0.438	0.991	0.0622985141942241	0.0087	6.809e-13	53386	77258	58749.13
4242478	chr3	rs13066644	52565247	G	A	0.92	0.916	0.99	0.0487044462100383	0.0158	0.002041	53386	77258	58749.13
4244527	chr3	rs13066389	52565317	C	T	0.92	0.915	0.99	0.0487044462100383	0.0158	0.002025	53386	77258	58749.13
4243453	chr3	rs4282054	52566065	T	C	0.449	0.432	0.99	0.0656004570839489	0.0087	4.39e-14	53386	77258	58749.13
4245187	chr3	rs7614424	52566354	C	T	0.92	0.915	0.991	0.0487044462100383	0.0158	0.002022	53386	77258	58749.13
4250272	chr3	rs7636227	52566682	G	A	0.454	0.437	0.991	0.0627963794896769	0.0087	4.219e-13	53386	77258	58749.13
4236524	chr3	rs74690188	52566788	A	C	0.981	0.982	0.994	-0.0346949697968869	0.0323	0.2829	52517	74903	57568.77
4239279	chr3	rs12489732	52566820	C	A	0.673	0.658	0.993	0.0606999130996222	0.0092	3.436e-11	53386	77258	58749.13
4250203	chr3	rs7614981	52566914	C	A	0.475	0.457	0.995	0.0645978943749456	0.0086	7.333e-14	53386	77258	58749.13
4233496	chr3	rs12489828	52567014	G	T	0.475	0.457	0.995	0.0645978943749456	0.0086	6.82e-14	53386	77258	58749.13
4246520	chr3	rs75586899	52567077	G	A	0.983	0.983	0.726	0.0254045542217263	0.0406	0.532	50642	71972	55604.12
4248959	chr3	rs28661185	52567188	G	T	0.557	0.543	0.997	0.0489996660319079	0.0086	1.484e-08	53386	77258	58749.13
4246769	chr3	rs112873973	52567295	C	G	0.979	0.98	0.995	-0.0413012760239546	0.0308	0.1803	52656	74830	57658.97
4239949	chr3	rs183059955	52567463	T	C	0.948	0.95	0.85	-0.0523991687992084	0.0212	0.01364	53386	77258	58749.13
4239908	chr3	rs66782572	52567617	A	G	0.47	0.452	0.994	0.0672005996602386	0.0086	7.276e-15	53386	77258	58749.13
4250976	chr3	rs7639267	52568805	G	T	0.448	0.431	0.991	0.0659000937767033	0.0087	3.258e-14	53386	77258	58749.13
4233595	chr3	rs4687626	52569098	G	A	0.557	0.543	0.997	0.0489996660319079	0.0086	1.399e-08	53386	77258	58749.13
4249743	chr3	rs6774097	52569480	C	A	0.972	0.973	0.995	-0.0024028846163103	0.0271	0.9286	52776	74991	57796.47
4244029	chr3	rs60611300	52569949	C	T	0.974	0.975	0.997	-0.0054045784588597	0.0276	0.845	52656	74830	57658.97
4232637	chr3	rs76685449	52570330	T	G	0.979	0.977	0.93	0.0558036076154242	0.0312	0.07357	51671	75661	57097.29
4231351	chr3	rs58924550	52570496	A	G	0.974	0.975	0.997	-0.0054045784588597	0.0276	0.8449	52656	74830	57658.97
4252030	chr3	rs60916588	52570765	G	C	0.979	0.98	0.996	-0.0399994162638657	0.0308	0.1943	52656	74830	57658.97
4241511	chr3	rs7638808	52572056	A	G	0.53	0.517	0.995	0.0489996660319079	0.0086	1.293e-08	53386	77258	58749.13
4246068	chr3	rs6445528	52572447	A	G	0.53	0.517	0.995	0.0489996660319079	0.0086	1.295e-08	53386	77258	58749.13
4250951	chr3	rs60415551	52572648	T	A	0.979	0.98	0.996	-0.0372969647443931	0.0308	0.2267	52721	75088	57762.81
4237090	chr3	rs13076398	52573096	G	A	0.557	0.543	0.998	0.048904443353603	0.0086	1.487e-08	53386	77258	58749.13
4252077	chr3	rs60823713	52573101	G	A	0.979	0.98	0.996	-0.0372969647443931	0.0308	0.2271	52721	75088	57762.81
4252123	chr3	rs74620519	52573350	G	A	0.978	0.977	0.901	0.0418998134646779	0.0315	0.1829	52266	75424	57453.89
4253167	chr3	rs62256903	52573844	G	A	0.556	0.542	0.998	0.0491044005063081	0.0086	1.359e-08	53386	77258	58749.13
4235387	chr3	rs73837804	52574012	G	C	0.98	0.981	0.995	-0.0318003125497978	0.0315	0.3129	52721	75088	57762.81
4237084	chr3	rs56259931	52574365	T	C	0.979	0.98	0.996	-0.0372035489975441	0.0308	0.228	52721	75088	57762.81
4242491	chr3	rs57319306	52575251	G	C	0.979	0.98	0.996	-0.0370997639570267	0.0308	0.2292	52721	75088	57762.81
4244544	chr3	rs1133415	52575831	G	A	0.532	0.518	0.994	0.0491044005063081	0.0086	1.244e-08	53386	77258	58749.13
4241629	chr3	rs11720182	52576463	C	T	0.945	0.947	0.887	-0.0598030843707537	0.0203	0.003171	53386	77258	58749.13
4247349	chr3	rs57560655	52577334	G	A	0.979	0.98	0.997	-0.0375980304153185	0.0308	0.2229	52721	75088	57762.81
4248717	chr3	rs7643568	52578474	A	G	0.973	0.974	0.997	-0.0024028846163103	0.0272	0.9298	52841	75249	57900.31
4234121	chr3	rs6802671	52579288	A	T	0.127	0.122	0.941	0.0299956000353805	0.0134	0.02459	53386	77258	58749.13
4246162	chr3	rs114300100	52579293	G	C	0.948	0.95	0.849	-0.0511038386512114	0.0212	0.01589	53386	77258	58749.13
4231442	chr3	rs78691006	52580173	A	G	0.958	0.959	0.818	-0.0213972981080803	0.0238	0.3685	53386	77258	58749.13
4239780	chr3	rs3199918	52581435	T	C	0.809	0.798	0.945	0.0489996660319079	0.0111	1.084e-05	53386	77258	58749.13
4249410	chr3	rs35127839	52581678	T	G	0.987	0.985	0.708	0.101102463005078	0.052	0.052	37976	59209	42922.59
4242218	chr3	rs184975158	52583929	A	C	0.985	0.984	0.821	-0.0235962138551867	0.0467	0.6129	35776	54545	39933.95
4248059	chr3	rs2878628	52584715	A	G	0.589	0.573	0.996	0.0597960433459657	0.0087	7.11e-12	53386	77258	58749.13
4248796	chr3	rs2251219	52584787	T	C	0.61	0.593	0.999	0.06259914175652	0.0088	1.083e-12	53386	77258	58749.13
4233300	chr3	rs1961959	52585760	G	C	0.615	0.598	1.0	0.0605963861236938	0.0088	5.936e-12	53386	77258	58749.13
4249824	chr3	rs1961958	52585990	A	G	0.614	0.598	0.999	0.0602010026907569	0.0088	8.412e-12	53386	77258	58749.13
4231619	chr3	rs60682984	52586125	G	A	0.974	0.975	0.999	-0.0025031302181184	0.0276	0.928	52656	74830	57658.97
4233940	chr3	rs78235335	52586331	T	C	0.976	0.977	0.898	-0.0475004961488543	0.0305	0.1197	52613	74622	57584.61
4234400	chr3	rs1570	52586682	T	A	0.589	0.573	0.996	0.0603987139482326	0.0087	4.7e-12	53386	77258	58749.13
4233154	chr3	rs3774367	52587387	C	A	0.127	0.122	0.942	0.0295976364389436	0.0134	0.02685	53386	77258	58749.13
4250799	chr3	rs4605534	52588640	G	A	0.967	0.966	0.86	0.0291995144044279	0.0258	0.2578	53386	77258	58749.13
4248709	chr3	rs2336142	52588655	G	A	0.903	0.905	0.934	-0.0566973436785452	0.0151	0.000176	53386	77258	58749.13
4238858	chr3	rs150689170	52589548	A	G	0.966	0.969	0.868	-0.0929050743904805	0.0259	0.0003407	53386	77258	58749.13
4245096	chr3	rs58100002	52589840	T	C	0.979	0.98	0.999	-0.0360003042410416	0.0308	0.2418	52656	74830	57658.97
4235454	chr3	rs80332599	52590568	T	C	0.981	0.982	0.996	-0.0275973271921043	0.0323	0.3933	52452	74645	57464.93
4240621	chr3	rs147550813	52592078	C	T	0.983	0.981	0.937	0.0194005857039748	0.0346	0.5744	49697	72191	54799.35
4233177	chr3	rs17052256	52593119	A	G	0.589	0.573	0.997	0.0600974240485804	0.0087	5.854e-12	53386	77258	58749.13
4254317	chr3	rs17052259	52593138	A	G	0.589	0.573	0.997	0.0600974240485804	0.0087	5.804e-12	53386	77258	58749.13
4240385	chr3	rs58725214	52593214	T	C	0.979	0.98	0.999	-0.0360003042410416	0.0308	0.2425	52656	74830	57658.97
4239876	chr3	rs3796353	52593230	C	T	0.589	0.573	0.998	0.0600974240485804	0.0087	5.573e-12	53386	77258	58749.13
4245284	chr3	rs11706139	52593288	C	A	0.943	0.941	0.976	0.0148984646619666	0.0187	0.425	53386	77258	58749.13
4253633	chr3	rs142205053	52594631	C	A	0.952	0.953	0.829	-0.0582013104087528	0.0224	0.009253	53386	77258	58749.13
4240670	chr3	rs6778844	52596398	T	C	0.615	0.598	1.0	0.0608034293588251	0.0088	5.082e-12	53386	77258	58749.13
4232109	chr3	rs139804442	52596723	T	G	0.967	0.966	0.858	0.0288983900426488	0.0259	0.2654	53386	77258	58749.13
4241422	chr3	rs33964154	52596914	A	G	0.61	0.593	1.0	0.0630968574396732	0.0088	6.758e-13	53386	77258	58749.13
4240364	chr3	rs76759198	52597026	C	T	0.981	0.982	0.997	-0.0282965991551138	0.0324	0.3814	52452	74645	57464.93
4232338	chr3	rs2289249	52597664	G	A	0.615	0.598	1.0	0.0608975257512388	0.0088	4.773e-12	53386	77258	58749.13
4250894	chr3	rs1987234	52598359	T	C	0.979	0.98	0.999	-0.0358966439977618	0.0308	0.2434	52656	74830	57658.97
4233668	chr3	rs13059862	52598540	G	A	0.588	0.572	0.996	0.0602010026907569	0.0087	5.458e-12	53386	77258	58749.13
4253007	chr3	rs13060048	52598608	G	A	0.589	0.573	0.997	0.0600974240485804	0.0087	5.811e-12	53386	77258	58749.13
4237929	chr3	rs6786919	52599789	A	G	0.589	0.573	0.997	0.0600032523358097	0.0087	6.176e-12	53386	77258	58749.13
4238713	chr3	rs55946513	52599792	C	T	0.94	0.942	0.969	-0.0408011614039327	0.0186	0.02799	53386	77258	58749.13
4254560	chr3	rs6798246	52599922	G	A	0.615	0.598	1.0	0.0608034293588251	0.0088	5.021e-12	53386	77258	58749.13
4234873	chr3	rs74686130	52600138	C	T	0.981	0.982	0.996	-0.0278029446620889	0.0323	0.3895	52452	74645	57464.93
4249509	chr3	rs78835394	52600602	A	G	0.988	0.988	0.96	-0.0115969858456632	0.0544	0.8309	29405	41350	32057.72
4254043	chr3	rs1821879	52600999	T	C	0.588	0.572	0.995	0.0598996532078335	0.0087	7.095e-12	53386	77258	58749.13
4241517	chr3	rs13063160	52602274	T	C	0.588	0.572	0.996	0.0600032523358097	0.0087	6.606e-12	53386	77258	58749.13
4246673	chr3	rs57246324	52603318	C	T	0.979	0.98	0.999	-0.0361039752308815	0.0308	0.24	52656	74830	57658.97
4234636	chr3	rs10433550	52603352	A	G	0.589	0.573	0.997	0.0598996532078335	0.0087	7.022e-12	53386	77258	58749.13
4236615	chr3	rs186146073	52603361	G	C	0.98	0.981	0.997	-0.0316041926269978	0.0315	0.3157	52656	74830	57658.97
4233000	chr3	rs9758945	52604180	A	G	0.589	0.573	0.997	0.0597960433459657	0.0087	7.167e-12	53386	77258	58749.13
4243175	chr3	rs6786043	52604861	A	G	0.588	0.572	0.996	0.0598996532078335	0.0087	6.782e-12	53386	77258	58749.13
4253056	chr3	rs6788887	52605005	T	C	0.589	0.573	0.996	0.0598996532078335	0.0087	6.984e-12	53386	77258	58749.13
4241997	chr3	rs6788993	52605136	T	C	0.589	0.573	0.996	0.0602010026907569	0.0087	5.529e-12	53386	77258	58749.13
4246155	chr3	rs187617207	52605370	G	A	0.983	0.981	0.937	0.0194005857039748	0.0346	0.576	49953	72321	54971.78
4242243	chr3	rs76974457	52605811	G	A	0.979	0.98	0.999	-0.0361039752308815	0.0308	0.2404	52656	74830	57658.97
4248474	chr3	rs4687546	52605943	T	A	0.589	0.573	0.996	0.0598996532078335	0.0087	7.028e-12	53386	77258	58749.13
4246491	chr3	rs7623199	52605974	C	T	0.615	0.598	0.999	0.0605963861236938	0.0088	6.256e-12	53386	77258	58749.13
4245603	chr3	rs75713246	52605980	G	A	0.979	0.98	0.999	-0.0361039752308815	0.0307	0.2402	52656	74830	57658.97
4241357	chr3	rs114577020	52606170	T	C	0.98	0.981	0.997	-0.0318003125497978	0.0315	0.3125	52656	74830	57658.97
4251026	chr3	rs11714565	52606292	C	T	0.589	0.573	0.996	0.0598996532078335	0.0087	7.073e-12	53386	77258	58749.13
4246529	chr3	rs7625743	52606366	C	G	0.588	0.572	0.995	0.0600032523358097	0.0087	6.605e-12	53386	77258	58749.13
4248509	chr3	rs150803690	52606887	G	T	0.986	0.985	0.759	-0.0406032684425478	0.0451	0.368	44437	66122	49556.59
4249725	chr3	rs10510759	52607288	A	G	0.979	0.98	0.999	-0.0361039752308815	0.0307	0.24	52656	74830	57658.97
4235683	chr3	rs35240333	52607511	C	T	0.871	0.866	0.921	0.0565977011143899	0.0133	2.05e-05	53386	77258	58749.13
4238315	chr3	rs11130307	52607682	G	A	0.615	0.598	0.999	0.0606999130996222	0.0088	5.637e-12	53386	77258	58749.13
4254497	chr3	rs12632381	52607685	G	A	0.615	0.598	0.999	0.0606999130996222	0.0088	5.618e-12	53386	77258	58749.13
4235325	chr3	rs79658570	52608529	A	G	0.981	0.982	0.997	-0.0278954863187535	0.0323	0.3878	52452	74645	57464.93
4254637	chr3	rs74489188	52608672	C	T	0.952	0.954	0.834	-0.0312017511432645	0.0222	0.1606	53386	77258	58749.13
4235085	chr3	rs4687547	52608949	C	T	0.61	0.593	0.999	0.0627024616114006	0.0088	9.826e-13	53386	77258	58749.13
4251185	chr3	rs140435693	52608972	A	G	0.95	0.949	0.955	0.0238044133801613	0.0202	0.2394	53386	77258	58749.13
4246007	chr3	rs6762457	52609157	G	A	0.61	0.593	0.999	0.0630029677787336	0.0088	7.492e-13	53386	77258	58749.13
4244876	chr3	rs6805156	52609362	T	C	0.588	0.572	0.995	0.0600032523358097	0.0087	6.732e-12	53386	77258	58749.13
4248433	chr3	rs77716837	52609520	T	C	0.943	0.942	0.975	0.0146028573839336	0.0187	0.4349	53386	77258	58749.13
4238269	chr3	rs7652191	52610415	T	C	0.588	0.572	0.995	0.0598996532078335	0.0087	6.76e-12	53386	77258	58749.13
4234491	chr3	rs2028220	52610513	T	C	0.978	0.979	0.998	-0.0343016316970211	0.0301	0.2551	52656	74830	57658.97
4252615	chr3	rs17264436	52610651	T	A	0.616	0.599	0.999	0.0605022613895267	0.0088	6.581e-12	53386	77258	58749.13
4241047	chr3	rs11718420	52611413	T	C	0.59	0.574	0.996	0.0598996532078335	0.0087	7.235e-12	53386	77258	58749.13
4237469	chr3	rs34735556	52611554	G	T	0.919	0.914	0.993	0.0511967897311259	0.0157	0.001093	53386	77258	58749.13
4246143	chr3	rs34954168	52612159	C	T	0.611	0.593	0.999	0.0630029677787336	0.0088	7.956e-13	53386	77258	58749.13
4238185	chr3	rs34115864	52612178	A	G	0.616	0.599	0.999	0.0605022613895267	0.0088	6.513e-12	53386	77258	58749.13
4241341	chr3	rs35107891	52613656	G	C	0.616	0.598	0.999	0.0603987139482326	0.0088	7.432e-12	53386	77258	58749.13
4238130	chr3	rs7648016	52614410	T	C	0.979	0.98	0.999	-0.0366017456445608	0.0307	0.2335	52656	74830	57658.97
4240743	chr3	rs11718509	52614670	G	A	0.611	0.594	0.998	0.0627024616114006	0.0088	1.044e-12	53386	77258	58749.13
4243870	chr3	rs4687629	52615227	G	C	0.588	0.572	0.995	0.059701843246044	0.0087	8.15e-12	53386	77258	58749.13
4245054	chr3	rs4687630	52615301	G	A	0.611	0.593	0.999	0.06259914175652	0.0088	1.034e-12	53386	77258	58749.13
4241589	chr3	rs72947580	52615483	G	A	0.979	0.98	0.999	-0.0364046818937998	0.0307	0.2364	52656	74830	57658.97
4232927	chr3	rs181904306	52616940	C	T	0.987	0.985	0.714	0.0708032317954	0.0486	0.1447	43365	65755	48753.11
4238559	chr3	rs13078422	52616978	T	C	0.616	0.599	0.999	0.0603987139482326	0.0088	6.963e-12	53386	77258	58749.13
4246314	chr3	rs147749551	52617071	C	T	0.98	0.981	0.997	-0.0316970867432546	0.0314	0.3136	52656	74830	57658.97
4242617	chr3	rs6799490	52617288	C	T	0.126	0.121	0.94	0.0307037775750057	0.0134	0.02258	53386	77258	58749.13
4234763	chr3	rs72947583	52617358	C	T	0.978	0.979	0.997	-0.0343016316970211	0.0301	0.2542	52656	74830	57658.97
4246884	chr3	rs72947584	52617462	T	C	0.978	0.979	0.998	-0.0341050206499513	0.0301	0.2571	52656	74830	57658.97
4241733	chr3	rs11720159	52617802	T	G	0.589	0.573	0.995	0.0597960433459657	0.0087	7.521e-12	53386	77258	58749.13
4244813	chr3	rs11720243	52618018	T	C	0.589	0.573	0.995	0.0597960433459657	0.0087	7.925e-12	53386	77258	58749.13
4253278	chr3	rs12487445	52618319	A	C	0.616	0.599	0.999	0.0603045706055096	0.0088	7.686e-12	53386	77258	58749.13
4252734	chr3	rs35272104	52618362	G	C	0.918	0.914	0.994	0.0511017760490843	0.0157	0.001113	53386	77258	58749.13
4246163	chr3	rs7614498	52618941	A	T	0.589	0.573	0.995	0.059701843246044	0.0087	7.965e-12	53386	77258	58749.13
4239574	chr3	rs72947589	52619546	T	A	0.979	0.98	0.999	-0.0364046818937998	0.0307	0.236	52656	74830	57658.97
4252320	chr3	rs12629699	52619792	T	C	0.588	0.572	0.995	0.0595982128860241	0.0087	8.874e-12	53386	77258	58749.13
4251919	chr3	rs12629701	52619836	T	C	0.59	0.574	0.996	0.059701843246044	0.0087	8.284e-12	53386	77258	58749.13
4242093	chr3	rs3733046	52621627	C	T	0.588	0.572	0.995	0.0592966816705476	0.0087	1.088e-11	53386	77258	58749.13
4237885	chr3	rs3852066	52621839	C	T	0.588	0.572	0.995	0.0594003432814475	0.0087	1.062e-11	53386	77258	58749.13
4245522	chr3	rs2590838	52622086	G	A	0.506	0.486	0.992	0.074002966640836	0.0086	9.943e-18	53386	77258	58749.13
4245762	chr3	rs35225119	52623465	A	T	0.918	0.914	0.994	0.0505029821731068	0.0157	0.001277	53386	77258	58749.13
4242821	chr3	rs13065744	52623772	C	T	0.972	0.971	0.907	0.0327962744150825	0.0277	0.235	53027	76178	58210.26
4239786	chr3	rs4336110	52624233	C	T	0.615	0.598	0.999	0.0600974240485804	0.0088	8.693e-12	53386	77258	58749.13
4242062	chr3	rs73078824	52624387	G	T	0.732	0.742	0.938	-0.0669948688242784	0.0101	3.043e-11	53386	77258	58749.13
4241298	chr3	rs77711437	52624509	T	G	0.98	0.981	0.997	-0.0316041926269978	0.0314	0.3154	52656	74830	57658.97
4254659	chr3	rs11708075	52624723	C	T	0.615	0.598	0.999	0.0600032523358097	0.0088	9.622e-12	53386	77258	58749.13
4237934	chr3	rs68021750	52624769	G	A	0.61	0.593	0.999	0.0624958112255439	0.0088	1.215e-12	53386	77258	58749.13
4235915	chr3	rs62253700	52625019	T	A	0.61	0.593	0.999	0.0624018651129649	0.0088	1.267e-12	53386	77258	58749.13
4253929	chr3	rs113785237	52626013	T	C	0.979	0.98	1.0	-0.0364046818937998	0.0307	0.236	52656	74830	57658.97
4235331	chr3	rs147973737	52626206	G	C	0.98	0.981	0.997	-0.0320997276601081	0.0315	0.3081	52656	74830	57658.97
4248126	chr3	rs2336147	52626443	T	C	0.507	0.487	0.991	0.074095829222854	0.0086	8.964e-18	53386	77258	58749.13
4237785	chr3	rs2336146	52626646	A	G	0.588	0.572	0.995	0.0595039941477318	0.0087	9.828e-12	53386	77258	58749.13
4235977	chr3	rs13085331	52627486	G	C	0.61	0.593	0.999	0.0624958112255439	0.0088	1.175e-12	53386	77258	58749.13
4254330	chr3	rs12498066	52627660	G	A	0.61	0.593	0.999	0.0624958112255439	0.0088	1.165e-12	53386	77258	58749.13
4230740	chr3	rs2577831	52628056	C	A	0.525	0.504	0.994	0.0754042744478771	0.0086	2.313e-18	53386	77258	58749.13
4230970	chr3	rs7628578	52628321	A	T	0.607	0.59	0.997	0.0616029666104685	0.0088	2.421e-12	53386	77258	58749.13
4245712	chr3	rs11714419	52628816	A	G	0.615	0.598	0.999	0.0602010026907569	0.0088	8.035e-12	53386	77258	58749.13
4242613	chr3	rs34754793	52629177	A	T	0.588	0.572	0.995	0.0595039941477318	0.0087	9.341e-12	53386	77258	58749.13
4247780	chr3	rs2118540	52629386	T	C	0.615	0.598	0.999	0.0602010026907569	0.0088	8.185e-12	53386	77258	58749.13
4244187	chr3	rs2164884	52629633	C	T	0.61	0.593	0.999	0.0624958112255439	0.0088	1.128e-12	53386	77258	58749.13
4239871	chr3	rs2336145	52629750	A	C	0.615	0.598	0.999	0.0602010026907569	0.0088	8.243e-12	53386	77258	58749.13
4243201	chr3	rs4687633	52630548	G	A	0.61	0.593	0.999	0.0624958112255439	0.0088	1.124e-12	53386	77258	58749.13
4245007	chr3	rs79888178	52630639	T	A	0.844	0.833	0.915	0.0461963268897065	0.0122	0.0001597	53386	77258	58749.13
4252936	chr3	rs7647992	52631344	G	T	0.979	0.98	0.999	-0.0361039752308815	0.0307	0.2396	52656	74830	57658.97
4236967	chr3	rs12107484	52632093	T	C	0.979	0.98	0.999	-0.0361039752308815	0.0307	0.2401	52656	74830	57658.97
4248905	chr3	rs62253703	52632357	T	C	0.61	0.593	0.999	0.06259914175652	0.0088	1.055e-12	53386	77258	58749.13
4242756	chr3	rs6790330	52632911	G	A	0.611	0.594	0.998	0.0624018651129649	0.0088	1.257e-12	53386	77258	58749.13
4249852	chr3	rs4687636	52633929	G	A	0.615	0.598	0.999	0.0602010026907569	0.0088	8.15e-12	53386	77258	58749.13
4242048	chr3	rs114597651	52634050	T	C	0.943	0.941	0.977	0.0140015196358136	0.0187	0.4541	53386	77258	58749.13
4241946	chr3	rs4687637	52634092	C	T	0.589	0.573	0.996	0.0595982128860241	0.0087	8.675e-12	53386	77258	58749.13
4231232	chr3	rs146947502	52634187	C	G	0.979	0.978	0.917	0.0563047162104676	0.032	0.07834	51014	74300	56187.07
4250384	chr3	rs58409398	52634523	G	C	0.98	0.981	0.998	-0.0310985871020312	0.0314	0.3217	52656	74830	57658.97
4230626	chr3	rs34173654	52634605	T	C	0.615	0.598	0.999	0.0602010026907569	0.0088	7.952e-12	53386	77258	58749.13
4247235	chr3	rs9917834	52634619	A	C	0.588	0.572	0.995	0.059701843246044	0.0087	7.736e-12	53386	77258	58749.13
4251365	chr3	rs72965177	52635064	T	C	0.979	0.98	0.999	-0.0360003042410416	0.0307	0.2419	52656	74830	57658.97
4245618	chr3	rs6780005	52636615	C	G	0.979	0.98	0.999	-0.0358966439977618	0.0307	0.2426	52656	74830	57658.97
4242660	chr3	rs57757646	52636808	C	T	0.979	0.98	0.999	-0.0358966439977618	0.0307	0.2432	52656	74830	57658.97
4235556	chr3	rs2276824	52637486	C	G	0.454	0.436	0.961	0.0690968660793263	0.0088	4.918e-15	53386	77258	58749.13
4238665	chr3	rs34341044	52637631	T	C	0.964	0.965	0.809	-0.0247026126403718	0.0258	0.3366	53386	77258	58749.13
4246937	chr3	rs7645785	52638469	T	C	0.978	0.979	0.998	-0.0338050046123612	0.0301	0.2623	52656	74830	57658.97
4244251	chr3	rs10433615	52638482	C	T	0.61	0.593	0.999	0.0627024616114006	0.0088	9.646e-13	53386	77258	58749.13
4232947	chr3	rs141104872	52638924	C	T	0.942	0.942	0.977	0.0116024307308398	0.0187	0.5351	53386	77258	58749.13
4250092	chr3	rs11130308	52639257	G	C	0.588	0.572	0.996	0.0598996532078335	0.0087	6.835e-12	53386	77258	58749.13
4249291	chr3	rs78735727	52640116	G	A	0.98	0.981	0.997	-0.0318003125497978	0.0314	0.3118	52656	74830	57658.97
4254057	chr3	rs3774366	52641255	T	C	0.588	0.572	0.996	0.0597960433459657	0.0087	7.163e-12	53386	77258	58749.13
4253174	chr3	rs78410573	52641568	T	G	0.948	0.95	0.845	-0.056496280157669	0.0212	0.007763	53386	77258	58749.13
4240834	chr3	rs71299610	52641703	T	G	0.918	0.914	0.994	0.0507026199737612	0.0157	0.001218	53386	77258	58749.13
4254446	chr3	rs3774365	52642487	T	C	0.61	0.593	1.0	0.0627024616114006	0.0088	9.618e-13	53386	77258	58749.13
4245745	chr3	rs12487591	52642936	A	T	0.61	0.593	1.0	0.0627024616114006	0.0088	9.275e-13	53386	77258	58749.13
4234730	chr3	rs3733045	52643307	A	G	0.588	0.572	0.996	0.0598996532078335	0.0087	6.854e-12	53386	77258	58749.13
4234675	chr3	rs3755806	52643685	T	C	0.61	0.593	1.0	0.0627024616114006	0.0088	9.595e-13	53386	77258	58749.13
4238024	chr3	rs13065851	52644836	T	A	0.615	0.598	1.0	0.0602010026907569	0.0088	8.018e-12	53386	77258	58749.13
4233558	chr3	rs72965181	52645691	T	C	0.979	0.98	0.999	-0.0355028330426552	0.0307	0.2474	52656	74830	57658.97
4250212	chr3	rs112347076	52645713	C	T	0.979	0.98	0.999	-0.0355028330426552	0.0307	0.2472	52656	74830	57658.97
4251437	chr3	rs79991889	52645729	A	G	0.973	0.973	1.0	9.99950003332973e-05	0.0271	0.9963	52776	74991	57796.47
4232738	chr3	rs144046740	52647182	C	G	0.977	0.977	0.763	-0.0256050287153947	0.0334	0.4427	53386	77258	58749.13
4252649	chr3	rs11709448	52647449	T	C	0.615	0.598	1.0	0.0603045706055096	0.0088	7.172e-12	53386	77258	58749.13
4238976	chr3	rs9879090	52648265	T	C	0.453	0.436	0.962	0.0696006867298358	0.0088	3.125e-15	53386	77258	58749.13
4233559	chr3	rs6803492	52649090	C	G	0.973	0.973	1.0	0.0	0.0271	0.9993	52776	74991	57796.47
4246738	chr3	rs13083798	52649748	A	G	0.514	0.493	0.989	0.0753022587095424	0.0086	2.959e-18	53386	77258	58749.13
4252728	chr3	rs10510760	52650348	G	A	0.673	0.657	0.998	0.0616969878029145	0.0091	1.357e-11	53386	77258	58749.13
4238734	chr3	rs77810318	52650919	C	T	0.98	0.981	0.998	-0.0312017511432645	0.0314	0.3202	52656	74830	57658.97
4241034	chr3	rs4687638	52651966	A	C	0.615	0.598	1.0	0.0603987139482326	0.0088	6.888e-12	53386	77258	58749.13
4230716	chr3	rs56108136	52653260	T	C	0.977	0.977	0.625	-0.0856014622957261	0.0362	0.01815	53386	77258	58749.13
4250515	chr3	rs62253733	52653414	A	G	0.615	0.598	1.0	0.0603987139482326	0.0088	6.745e-12	53386	77258	58749.13
4251998	chr3	rs62253734	52653645	C	T	0.936	0.934	0.852	0.016296487966892	0.0189	0.3893	53386	77258	58749.13
4239357	chr3	rs34341238	52655415	A	G	0.588	0.572	0.996	0.0600974240485804	0.0087	5.873e-12	53386	77258	58749.13
4249857	chr3	rs11717043	52656092	A	T	0.61	0.593	1.0	0.0628996789690455	0.0088	7.78e-13	53386	77258	58749.13
4245105	chr3	rs4687639	52656340	A	C	0.61	0.593	1.0	0.0628996789690455	0.0088	7.784e-13	53386	77258	58749.13
4247519	chr3	rs60256157	52656491	T	C	0.98	0.981	0.998	-0.0310985871020312	0.0314	0.3213	52656	74830	57658.97
4237532	chr3	rs13064064	52657002	T	C	0.61	0.593	1.0	0.0628996789690455	0.0088	7.763e-13	53386	77258	58749.13
4243624	chr3	rs34537256	52657472	A	G	0.615	0.598	1.0	0.0605022613895267	0.0088	6.344e-12	53386	77258	58749.13
4254500	chr3	rs115918946	52658987	A	G	0.968	0.968	0.838	0.0304031059110447	0.0268	0.2579	53386	77258	58749.13
4245418	chr3	rs13086936	52659079	T	C	0.918	0.914	0.994	0.0509972505709038	0.0157	0.001144	53386	77258	58749.13
4253016	chr3	rs34215106	52659124	T	C	0.61	0.593	1.0	0.0630029677787336	0.0088	7.431e-13	53386	77258	58749.13
4231717	chr3	rs75947971	52659200	C	G	0.988	0.988	0.964	0.0017983819413794	0.0522	0.9732	31499	44870	34538.11
4232473	chr3	rs57298447	52659384	A	G	0.979	0.98	0.999	-0.0355028330426552	0.0307	0.2483	52656	74830	57658.97
4233086	chr3	rs61538294	52659594	T	C	0.979	0.98	1.0	-0.0355028330426552	0.0307	0.2472	52656	74830	57658.97
4238425	chr3	rs1561337	52659963	G	A	0.61	0.593	1.0	0.0630029677787336	0.0088	7.529e-13	53386	77258	58749.13
4230774	chr3	rs79457385	52660127	A	G	0.942	0.941	0.977	0.0126002819757385	0.0186	0.4999	53386	77258	58749.13
4247600	chr3	rs142345884	52660759	A	C	0.965	0.968	0.885	-0.0963016711694802	0.0252	0.0001366	53386	77258	58749.13
4241246	chr3	rs35249778	52661640	G	C	0.61	0.593	1.0	0.0630029677787336	0.0088	7.501e-13	53386	77258	58749.13
4234895	chr3	rs6445529	52662722	T	A	0.588	0.572	0.996	0.0602010026907569	0.0087	5.516e-12	53386	77258	58749.13
4241443	chr3	rs57869735	52662850	A	C	0.979	0.98	1.0	-0.0350988198393953	0.0307	0.2532	52656	74830	57658.97
4245590	chr3	rs7622694	52663882	G	A	0.588	0.572	0.996	0.0602010026907569	0.0087	5.304e-12	53386	77258	58749.13
4254472	chr3	rs78506463	52664168	C	T	0.948	0.95	0.841	-0.0519988063604998	0.0213	0.01477	53386	77258	58749.13
4241761	chr3	rs4687548	52666650	A	T	0.61	0.593	1.0	0.0632001258860912	0.0088	6.14e-13	53386	77258	58749.13
4243921	chr3	rs13069481	52666866	C	T	0.61	0.593	1.0	0.0632001258860912	0.0088	6.035e-13	53386	77258	58749.13
4232031	chr3	rs78842975	52667856	A	C	0.942	0.941	0.975	0.0155977206230546	0.0187	0.4029	53386	77258	58749.13
4248570	chr3	rs2083180	52668119	G	T	0.592	0.576	0.991	0.0608034293588251	0.0088	4.131e-12	53386	77258	58749.13
4232605	chr3	rs17052357	52668638	G	A	0.978	0.979	0.998	-0.0322029950400999	0.0301	0.2849	52656	74830	57658.97
4231040	chr3	rs34173244	52668776	A	G	0.979	0.98	0.999	-0.0352023974087295	0.0307	0.2517	52656	74830	57658.97
4237512	chr3	rs6796726	52669389	G	C	0.588	0.572	0.996	0.0602010026907569	0.0087	5.142e-12	53386	77258	58749.13
4233678	chr3	rs111434579	52669498	C	T	0.918	0.914	0.994	0.0509972505709038	0.0157	0.001136	53386	77258	58749.13
4253588	chr3	rs6445530	52669591	T	A	0.0473	0.0457	0.867	0.0295976364389436	0.0219	0.1759	53386	77258	58749.13
4240259	chr3	rs13098776	52670044	C	T	0.588	0.572	0.996	0.0603045706055096	0.0087	5.109e-12	53386	77258	58749.13
4235006	chr3	rs146472126	52670280	T	C	0.969	0.965	0.778	0.107202817577013	0.0273	8.797e-05	53386	77258	58749.13
4247059	chr3	rs145654156	52670617	A	C	0.965	0.968	0.886	-0.0972049737931963	0.0253	0.0001185	53386	77258	58749.13
4243128	chr3	rs147984578	52670735	T	C	0.983	0.982	0.905	0.0141987193998129	0.0365	0.6972	47762	70621	53065.88
4254625	chr3	rs60311166	52671070	C	G	0.979	0.98	1.0	-0.0353992243518656	0.0307	0.2487	52656	74830	57658.97
4232713	chr3	rs145894314	52671169	T	C	0.987	0.985	0.736	0.0928981823667306	0.0462	0.04421	45660	64496	50003.52
4243189	chr3	rs111266648	52671673	G	A	0.984	0.986	0.786	-0.14969561836702	0.0417	0.0003288	50303	71586	55069.9
4239445	chr3	rs79957220	52671855	C	T	0.98	0.981	0.998	-0.0313049258284153	0.0314	0.3194	52656	74830	57658.97
4233981	chr3	rs13068293	52672167	C	A	0.61	0.593	1.0	0.0630968574396732	0.0088	6.964e-13	53386	77258	58749.13
4251195	chr3	rs11719514	52672531	T	C	0.615	0.598	1.0	0.0608034293588251	0.0088	4.899e-12	53386	77258	58749.13
4235546	chr3	rs11720432	52672742	T	C	0.615	0.598	1.0	0.0605963861236938	0.0088	5.881e-12	53386	77258	58749.13
4234689	chr3	rs60830326	52673791	C	T	0.98	0.981	0.998	-0.0312017511432645	0.0314	0.3207	52656	74830	57658.97
4254381	chr3	rs13060675	52674300	T	G	0.61	0.593	1.0	0.0630029677787336	0.0088	7.102e-13	53386	77258	58749.13
4249473	chr3	rs13081031	52674542	C	T	0.61	0.593	1.0	0.0630968574396732	0.0088	6.833e-13	53386	77258	58749.13
4236894	chr3	rs11130310	52674667	C	T	0.588	0.572	0.996	0.0603045706055096	0.0087	5.018e-12	53386	77258	58749.13
4247361	chr3	rs182632644	52675002	A	G	0.987	0.985	0.865	0.136495744588538	0.0443	0.002061	43850	62933	48119.28
4245442	chr3	rs11130311	52675005	T	C	0.61	0.593	1.0	0.0630029677787336	0.0088	7.131e-13	53386	77258	58749.13
4239941	chr3	rs11130312	52675055	A	C	0.61	0.593	1.0	0.0630029677787336	0.0088	7.102e-13	53386	77258	58749.13
4244228	chr3	rs13086898	52675279	G	A	0.61	0.593	1.0	0.0630968574396732	0.0088	6.84e-13	53386	77258	58749.13
4235572	chr3	rs60040519	52675581	T	C	0.98	0.981	0.998	-0.0312017511432645	0.0314	0.3211	52656	74830	57658.97
4243591	chr3	rs11130313	52676190	A	C	0.61	0.593	1.0	0.0630968574396732	0.0088	6.809e-13	53386	77258	58749.13
4233104	chr3	rs193107228	52676233	G	A	0.988	0.988	0.964	0.0012991557316201	0.0522	0.9796	31499	44870	34538.11
4253604	chr3	rs13099479	52677478	G	A	0.919	0.914	0.993	0.0517002115855168	0.0157	0.0009855	53386	77258	58749.13
4236108	chr3	rs7642198	52677960	T	C	0.61	0.593	1.0	0.0630968574396732	0.0088	6.949e-13	53386	77258	58749.13
4233131	chr3	rs13085895	52678270	G	C	0.61	0.593	1.0	0.0630968574396732	0.0088	6.969e-13	53386	77258	58749.13
4240359	chr3	rs13085775	52678370	C	T	0.588	0.572	0.996	0.0603045706055096	0.0087	4.972e-12	53386	77258	58749.13
4245190	chr3	rs13086297	52678494	G	A	0.61	0.593	1.0	0.0630968574396732	0.0088	6.9e-13	53386	77258	58749.13
4232639	chr3	rs56134416	52678531	G	C	0.978	0.979	0.999	-0.0318003125497978	0.0301	0.2915	52656	74830	57658.97
4233923	chr3	rs138200462	52678621	G	A	0.946	0.948	0.83	-0.0562952570552056	0.0211	0.007505	53386	77258	58749.13
4234879	chr3	rs2028216	52680823	C	T	0.615	0.598	1.0	0.0605963861236938	0.0088	5.913e-12	53386	77258	58749.13
4245189	chr3	rs34757451	52682205	G	A	0.61	0.593	1.0	0.0630968574396732	0.0088	6.876e-13	53386	77258	58749.13
4252433	chr3	rs2289250	52682946	C	A	0.61	0.593	1.0	0.0630968574396732	0.0088	6.587e-13	53386	77258	58749.13
4239511	chr3	rs33967311	52683864	C	A	0.61	0.593	1.0	0.0630968574396732	0.0088	6.75e-13	53386	77258	58749.13
4245342	chr3	rs934839	52683898	G	T	0.978	0.979	0.999	-0.0309954337025195	0.0301	0.3035	52656	74830	57658.97
4247309	chr3	rs62253740	52684128	A	T	0.588	0.572	0.997	0.0603045706055096	0.0087	4.826e-12	53386	77258	58749.13
4248144	chr3	rs62253741	52684262	C	T	0.876	0.869	0.909	0.0277027118389473	0.0135	0.04042	53386	77258	58749.13
4238010	chr3	rs13065019	52685244	T	C	0.61	0.593	1.0	0.0630029677787336	0.0088	7.456e-13	53386	77258	58749.13
4238802	chr3	rs35211965	52685305	C	G	0.615	0.598	1.0	0.0605022613895267	0.0088	6.444e-12	53386	77258	58749.13
4250103	chr3	rs115689148	52686127	C	T	0.952	0.953	0.826	-0.05519563546795	0.0222	0.01293	53386	77258	58749.13
4230777	chr3	rs140549657	52686475	C	T	0.948	0.951	0.845	-0.0519988063604998	0.0213	0.01471	53386	77258	58749.13
4244002	chr3	rs6770463	52686887	G	A	0.61	0.593	1.0	0.0630029677787336	0.0088	7.357e-13	53386	77258	58749.13
4247881	chr3	rs72950424	52687190	G	A	0.978	0.979	0.999	-0.0315009870620622	0.0301	0.2964	52656	74830	57658.97
4234542	chr3	rs4435633	52687562	T	G	0.588	0.572	0.997	0.0602010026907569	0.0087	5.086e-12	53386	77258	58749.13
4236910	chr3	rs7612511	52687566	T	C	0.494	0.514	0.991	-0.0751007725092503	0.0086	3.339e-18	53386	77258	58749.13
4234025	chr3	rs35409678	52687686	G	A	0.615	0.598	1.0	0.0605022613895267	0.0088	6.378e-12	53386	77258	58749.13
4235601	chr3	rs34855540	52687743	T	C	0.946	0.943	0.855	0.0579952857871378	0.0205	0.004644	53386	77258	58749.13
4252632	chr3	rs80214269	52688746	C	T	0.98	0.981	0.997	-0.0302015087331214	0.0314	0.3358	52656	74830	57658.97
4231395	chr3	rs2336148	52690638	G	A	0.615	0.598	1.0	0.0605963861236938	0.0088	5.668e-12	53386	77258	58749.13
4231215	chr3	rs12486847	52691112	T	C	0.615	0.598	1.0	0.0606999130996222	0.0088	5.267e-12	53386	77258	58749.13
4246367	chr3	rs2336149	52692124	G	A	0.588	0.572	0.997	0.0603045706055096	0.0087	4.596e-12	53386	77258	58749.13
4251028	chr3	rs2590846	52692359	C	G	0.61	0.593	1.0	0.0630968574396732	0.0088	6.626e-13	53386	77258	58749.13
4246338	chr3	rs7611731	52692721	T	C	0.588	0.572	0.997	0.0603045706055096	0.0087	4.7e-12	53386	77258	58749.13
4248812	chr3	rs56665533	52692725	A	C	0.978	0.979	0.999	-0.031397792147416	0.0301	0.2971	52656	74830	57658.97
4244657	chr3	rs78059582	52693216	T	C	0.981	0.982	0.995	-0.0312017511432645	0.0325	0.3376	52350	74314	57308.98
4232535	chr3	rs35198201	52693366	G	C	0.912	0.908	0.968	0.0511967897311259	0.0153	0.0008261	53386	77258	58749.13
4240226	chr3	rs6804145	52694198	C	T	0.588	0.572	0.997	0.0605022613895267	0.0087	4.316e-12	53386	77258	58749.13
4246266	chr3	rs143845810	52694244	T	C	0.965	0.968	0.891	-0.0953001798543245	0.0253	0.0001645	53386	77258	58749.13
4245866	chr3	rs72950430	52695061	A	C	0.979	0.98	1.0	-0.0349952529972629	0.0307	0.2537	52656	74830	57658.97
4231249	chr3	rs13070813	52695081	G	A	0.98	0.979	0.721	0.0509972505709038	0.0361	0.1574	53386	77258	58749.13
4241868	chr3	rs151028957	52695145	G	A	0.977	0.978	0.857	-0.0430954101055856	0.0318	0.1744	52544	74346	57474.21
4247175	chr3	rs11715796	52695650	A	C	0.943	0.945	0.945	-0.0529051189949894	0.0193	0.006088	53386	77258	58749.13
4250078	chr3	rs7651709	52695861	C	T	0.942	0.941	0.974	0.0121953336998771	0.0187	0.5125	53386	77258	58749.13
4239789	chr3	rs72950432	52696352	T	C	0.979	0.98	1.0	-0.0349020520092649	0.0307	0.2552	52656	74830	57658.97
4230850	chr3	rs34168767	52696798	C	A	0.61	0.593	1.0	0.0630968574396732	0.0088	6.464e-13	53386	77258	58749.13
4245631	chr3	rs11130314	52697082	T	C	0.61	0.593	1.0	0.0630968574396732	0.0088	6.763e-13	53386	77258	58749.13
4249692	chr3	rs11130315	52697163	A	G	0.61	0.593	1.0	0.0630968574396732	0.0088	6.488e-13	53386	77258	58749.13
4246699	chr3	rs79993196	52697566	T	C	0.919	0.914	0.993	0.0515957486436504	0.0157	0.0009926	53386	77258	58749.13
4238587	chr3	rs12488461	52698417	T	C	0.615	0.598	1.0	0.0605963861236938	0.0088	5.71e-12	53386	77258	58749.13
4237658	chr3	rs12488527	52698560	T	C	0.61	0.593	1.0	0.0630968574396732	0.0088	6.525e-13	53386	77258	58749.13
4232758	chr3	rs71299613	52698805	G	A	0.918	0.914	0.993	0.0509022179271191	0.0157	0.001163	53386	77258	58749.13
4254233	chr3	rs1992193	52699089	C	T	0.941	0.942	0.904	-0.0124977728299804	0.0193	0.5159	53386	77258	58749.13
4249038	chr3	rs62255362	52699741	C	G	0.61	0.593	1.0	0.0630968574396732	0.0088	6.62e-13	53386	77258	58749.13
4241078	chr3	rs35976524	52700477	G	A	0.673	0.657	0.997	0.0618004009054468	0.0091	1.271e-11	53386	77258	58749.13
4254324	chr3	rs2577842	52700984	T	C	0.952	0.954	0.879	-0.0319964709431669	0.0216	0.1383	53386	77258	58749.13
4237959	chr3	rs77146033	52701501	G	T	0.611	0.593	0.998	0.0633033836692384	0.0088	6.333e-13	53386	77258	58749.13
4252855	chr3	rs62255364	52701502	C	T	0.611	0.594	0.997	0.0633972451297916	0.0088	5.62e-13	53386	77258	58749.13
4236446	chr3	rs34537989	52701966	G	A	0.957	0.953	0.822	0.0789960062264979	0.0232	0.0006434	53386	77258	58749.13
4237957	chr3	rs6768697	52703615	C	T	0.615	0.598	1.0	0.0605022613895267	0.0088	5.989e-12	53386	77258	58749.13
4248169	chr3	rs73078833	52703691	C	T	0.91	0.913	0.865	-0.0668986373554447	0.0163	3.992e-05	53386	77258	58749.13
4246608	chr3	rs78011286	52704141	A	C	0.948	0.95	0.843	-0.0525994101433915	0.0213	0.01356	53386	77258	58749.13
4239291	chr3	rs73839126	52706125	C	T	0.98	0.981	0.999	-0.0299026613543135	0.0314	0.3401	52656	74830	57658.97
4243950	chr3	rs12493107	52706724	G	T	0.615	0.598	1.0	0.0605963861236938	0.0088	5.773e-12	53386	77258	58749.13
4254220	chr3	rs6803012	52707026	G	A	0.615	0.598	1.0	0.0605963861236938	0.0088	5.79e-12	53386	77258	58749.13
4244623	chr3	rs140943265	52707748	A	T	0.985	0.985	0.76	-0.0242004837056584	0.0439	0.5815	45218	66672	50205.02
4245562	chr3	rs12637632	52708073	A	T	0.616	0.599	0.985	0.0647010079358763	0.0089	2.955e-13	53386	77258	58749.13
4250828	chr3	rs6414569	52708075	A	T	0.59	0.574	0.976	0.0624018651129649	0.0088	1.483e-12	53386	77258	58749.13
4248844	chr3	rs12632265	52708288	G	A	0.615	0.598	1.0	0.0605022613895267	0.0088	6.106e-12	53386	77258	58749.13
4246630	chr3	rs34610142	52708429	G	A	0.615	0.598	1.0	0.0605022613895267	0.0088	6.08e-12	53386	77258	58749.13
4236558	chr3	rs12496476	52708737	A	G	0.615	0.598	1.0	0.0605022613895267	0.0088	6.112e-12	53386	77258	58749.13
4251370	chr3	rs12496634	52709259	A	C	0.61	0.593	1.0	0.0630029677787336	0.0088	7.026e-13	53386	77258	58749.13
4241840	chr3	rs73078835	52709711	G	A	0.983	0.983	0.853	-0.0264979913062283	0.0375	0.4793	49059	71909	54434.07
4230684	chr3	rs114180403	52709810	C	T	0.976	0.976	0.768	-0.0834033483057841	0.0323	0.00973	52493	75664	57604.43
4235277	chr3	rs62255368	52710172	T	A	0.799	0.793	0.618	0.0587970705084571	0.0136	1.564e-05	53386	77258	58749.13
4232745	chr3	rs11510435	52710406	G	A	0.978	0.979	0.999	-0.0288007896057264	0.0301	0.3377	52656	74830	57658.97
4240646	chr3	rs2336542	52710636	A	G	0.61	0.593	1.0	0.0630968574396732	0.0088	6.79e-13	53386	77258	58749.13
4251519	chr3	rs57008939	52711370	C	T	0.979	0.98	1.0	-0.0341050206499513	0.0307	0.2658	52656	74830	57658.97
4248553	chr3	rs9714129	52711531	T	C	0.61	0.593	1.0	0.0630029677787336	0.0088	7.091e-13	53386	77258	58749.13
4238526	chr3	rs188074306	52711592	C	T	0.98	0.981	0.998	-0.0300984478240329	0.0314	0.3379	52656	74830	57658.97
4245952	chr3	rs67539070	52711974	T	C	0.61	0.593	1.0	0.0630029677787336	0.0088	7.124e-13	53386	77258	58749.13
4252930	chr3	rs72950437	52714400	C	T	0.978	0.979	1.0	-0.0306035477981776	0.0301	0.3081	52656	74830	57658.97
4235974	chr3	rs146331544	52714649	T	C	0.983	0.981	0.916	0.0118001041157506	0.0358	0.7424	48209	70857	53381.92
4232861	chr3	rs78892252	52715311	G	A	0.948	0.951	0.845	-0.0523043316292892	0.0213	0.01421	53386	77258	58749.13
4241486	chr3	rs73839129	52716380	T	C	0.978	0.979	1.0	-0.0305004454483837	0.0301	0.3107	52656	74830	57658.97
4254375	chr3	rs34157897	52716937	T	C	0.588	0.572	0.998	0.0603045706055096	0.0087	4.745e-12	53386	77258	58749.13
4238855	chr3	rs71299614	52716943	C	A	0.918	0.914	0.994	0.0513962890834148	0.0157	0.001053	53386	77258	58749.13
4236685	chr3	rs6445531	52717282	T	C	0.588	0.572	0.997	0.0603045706055096	0.0087	4.771e-12	53386	77258	58749.13
4238450	chr3	rs10865973	52718154	A	T	0.615	0.598	1.0	0.0605022613895267	0.0088	6.404e-12	53386	77258	58749.13
4249309	chr3	rs10865974	52718280	G	T	0.588	0.572	0.998	0.0603045706055096	0.0087	4.777e-12	53386	77258	58749.13
4244188	chr3	rs3733039	52719088	C	T	0.588	0.572	0.998	0.0603045706055096	0.0087	4.754e-12	53386	77258	58749.13
4245914	chr3	rs1866268	52719398	C	A	0.59	0.574	0.997	0.0595982128860241	0.0087	8.502e-12	53386	77258	58749.13
4234458	chr3	rs10933	52719816	C	T	0.547	0.564	0.962	-0.0701006276794891	0.0088	1.848e-15	53386	77258	58749.13
4240457	chr3	rs1108842	52720080	A	C	0.507	0.486	0.993	0.0752002325629352	0.0086	2.758e-18	53386	77258	58749.13
4250712	chr3	rs72960212	52720489	T	A	0.978	0.979	1.0	-0.0306035477981776	0.0301	0.3091	52656	74830	57658.97
4249706	chr3	rs11177	52721305	G	A	0.615	0.598	1.0	0.0603045706055096	0.0088	7.29e-12	53386	77258	58749.13
4239033	chr3	rs3774349	52722335	A	C	0.507	0.487	0.993	0.0749961490364056	0.0086	3.263e-18	53386	77258	58749.13
4241814	chr3	rs35911561	52722562	T	C	0.897	0.894	0.993	0.0372957847436969	0.0142	0.008571	53386	77258	58749.13
4243972	chr3	rs78417298	52723309	C	T	0.979	0.977	0.883	0.0548952993715794	0.0321	0.08728	52266	75424	57453.89
4253501	chr3	rs35315313	52725771	G	T	0.588	0.572	0.998	0.0602010026907569	0.0087	5.14e-12	53386	77258	58749.13
4237067	chr3	rs13076193	52725961	C	A	0.615	0.598	1.0	0.0602010026907569	0.0088	7.617e-12	53386	77258	58749.13
4239257	chr3	rs6762813	52726695	C	T	0.615	0.598	1.0	0.0605022613895267	0.0088	6.408e-12	53386	77258	58749.13
4245523	chr3	rs2289247	52727257	G	A	0.588	0.572	0.998	0.0603045706055096	0.0087	4.748e-12	53386	77258	58749.13
4234846	chr3	rs4532127	52727736	A	G	0.978	0.979	1.0	-0.02960390325858	0.03	0.325	52656	74830	57658.97
4243511	chr3	rs6976	52728804	C	T	0.615	0.598	1.0	0.0606999130996222	0.0088	5.336e-12	53386	77258	58749.13
4241703	chr3	rs56156188	52730699	T	G	0.979	0.98	0.999	-0.0331018715051171	0.0307	0.2807	52656	74830	57658.97
4241669	chr3	rs2164885	52731269	T	C	0.588	0.572	0.997	0.0602010026907569	0.0087	5.258e-12	53386	77258	58749.13
4253613	chr3	rs11130317	52731483	C	T	0.61	0.593	1.0	0.0630968574396732	0.0088	7.033e-13	53386	77258	58749.13
4232504	chr3	rs3733041	52731598	T	C	0.588	0.572	0.997	0.0602010026907569	0.0087	5.168e-12	53386	77258	58749.13
4236530	chr3	rs13081155	52732429	A	G	0.506	0.486	0.993	0.0750981960059311	0.0086	2.952e-18	53386	77258	58749.13
4237648	chr3	rs6765687	52733106	C	T	0.733	0.744	0.936	-0.0676045499371671	0.0101	2.316e-11	53386	77258	58749.13
4243990	chr3	rs147975364	52734632	G	A	0.971	0.968	0.74	0.125698293852864	0.0292	1.711e-05	53386	77258	58749.13
4233007	chr3	rs11130318	52734954	G	C	0.615	0.598	1.0	0.0605963861236938	0.0088	5.972e-12	53386	77258	58749.13
4244978	chr3	rs79705974	52736442	G	A	0.98	0.981	0.997	-0.0286978729475453	0.0314	0.3597	52656	74830	57658.97
4253252	chr3	rs145385663	52737325	A	C	0.964	0.965	0.785	-0.0329985112635755	0.0262	0.2084	53386	77258	58749.13
4230993	chr3	rs12635140	52738165	T	C	0.588	0.572	0.997	0.0605963861236938	0.0087	3.799e-12	53386	77258	58749.13
4241045	chr3	rs8906	52739520	T	C	0.615	0.598	1.0	0.0606999130996222	0.0088	5.491e-12	53386	77258	58749.13
4241836	chr3	rs173492	52739636	T	G	0.955	0.956	0.846	-0.0309954337025195	0.0226	0.1704	53386	77258	58749.13
4253408	chr3	rs6617	52740182	C	G	0.588	0.572	0.997	0.0602010026907569	0.0087	5.283e-12	53386	77258	58749.13
4245561	chr3	rs79633493	52741032	A	G	0.985	0.985	0.769	-0.0480984034910313	0.0447	0.282	43597	65206	48706.56
4243692	chr3	rs3755798	52741160	G	A	0.588	0.572	0.997	0.0600974240485804	0.0087	5.832e-12	53386	77258	58749.13
4250468	chr3	rs150901717	52742032	T	C	0.982	0.983	0.899	-0.124305510825599	0.0356	0.0004739	50376	72545	55365.34
4242484	chr3	rs34017441	52742413	T	C	0.61	0.593	0.999	0.0624958112255439	0.0088	1.122e-12	53386	77258	58749.13
4251378	chr3	rs12486554	52742537	A	T	0.595	0.579	0.997	0.0580990823836463	0.0087	2.982e-11	53386	77258	58749.13
4233246	chr3	rs140728965	52743147	C	T	0.98	0.981	0.996	-0.0309954337025195	0.0314	0.3246	52656	74830	57658.97
4233500	chr3	rs115738369	52743289	C	T	0.981	0.981	0.903	0.004001981379298	0.0339	0.9057	52065	74858	57103.49
4233157	chr3	rs6445534	52743384	G	A	0.588	0.572	0.997	0.0600974240485804	0.0087	5.87e-12	53386	77258	58749.13
4232238	chr3	rs34182518	52743854	G	A	0.918	0.914	0.991	0.0546964969190277	0.0156	0.0004715	53386	77258	58749.13
4248536	chr3	rs61220667	52744436	T	G	0.979	0.98	0.997	-0.0347985055426955	0.0307	0.2569	52656	74830	57658.97
4242467	chr3	rs13079063	52744460	A	G	0.588	0.572	0.997	0.0600974240485804	0.0087	5.912e-12	53386	77258	58749.13
4245072	chr3	rs11235	52745087	T	C	0.546	0.564	0.961	-0.0703044455099639	0.0088	1.558e-15	53386	77258	58749.13
4232412	chr3	rs45458298	52745924	T	C	0.969	0.967	0.849	0.0434042576072856	0.0264	0.101	53386	77258	58749.13
4244278	chr3	rs4687644	52746541	T	G	0.588	0.572	0.996	0.0600974240485804	0.0087	5.85e-12	53386	77258	58749.13
4243787	chr3	rs138492110	52747021	A	G	0.948	0.95	0.845	-0.0511985620326965	0.0213	0.01621	53386	77258	58749.13
4240608	chr3	rs62255371	52747321	A	G	0.61	0.593	0.999	0.0628996789690455	0.0088	8.424e-13	53386	77258	58749.13
4238580	chr3	rs2336543	52747673	G	A	0.874	0.879	0.949	-0.0309026047398165	0.0134	0.02057	53386	77258	58749.13
4250535	chr3	rs7620039	52747742	G	A	0.621	0.604	0.991	0.0595982128860241	0.0089	1.841e-11	53386	77258	58749.13
4247930	chr3	rs142295102	52747751	G	A	0.985	0.984	0.909	0.0077002766261879	0.0451	0.8649	35062	54343	39268.47
4234051	chr3	rs1468638	52748058	T	C	0.588	0.572	0.996	0.0602010026907569	0.0087	5.363e-12	53386	77258	58749.13
4240371	chr3	rs2878726	52748271	C	G	0.615	0.598	0.999	0.0605022613895267	0.0088	6.285e-12	53386	77258	58749.13
4237654	chr3	rs11716747	52748857	C	T	0.588	0.572	0.996	0.0600974240485804	0.0087	5.877e-12	53386	77258	58749.13
4249463	chr3	rs35526119	52749334	C	T	0.588	0.572	0.996	0.0602010026907569	0.0087	5.484e-12	53386	77258	58749.13
4243480	chr3	rs60770874	52750199	T	C	0.978	0.979	0.996	-0.0305004454483837	0.0301	0.3103	52656	74830	57658.97
4234655	chr3	rs56837675	52750293	C	T	0.979	0.98	0.995	-0.0316970867432546	0.0309	0.3047	52656	74830	57658.97
4240314	chr3	rs116493126	52750325	T	C	0.98	0.981	0.994	-0.0299953975354009	0.0314	0.3394	52656	74830	57658.97
4239420	chr3	rs7624716	52751534	T	C	0.588	0.572	0.996	0.0602010026907569	0.0087	5.431e-12	53386	77258	58749.13
4233111	chr3	rs143423464	52751817	A	C	0.982	0.983	0.894	-0.111702807762518	0.0361	0.00196	49483	70951	54220.64
4249833	chr3	rs2109634	52752075	T	G	0.588	0.572	0.996	0.0600974240485804	0.0087	5.675e-12	53386	77258	58749.13
4244102	chr3	rs35212380	52752959	C	G	0.507	0.487	0.991	0.0752002325629352	0.0086	3.151e-18	53386	77258	58749.13
4232012	chr3	rs115745575	52753308	T	C	0.969	0.969	0.778	-0.0352956263947246	0.0282	0.2111	52493	75664	57604.43
4248400	chr3	rs34918356	52753532	T	G	0.588	0.572	0.996	0.0600974240485804	0.0087	5.671e-12	53386	77258	58749.13
4249736	chr3	rs58528592	52755379	G	C	0.978	0.979	0.995	-0.0309026047398165	0.0301	0.3046	52656	74830	57658.97
4252005	chr3	rs57946083	52755586	A	G	0.978	0.979	0.994	-0.0289963604415917	0.0303	0.3387	52656	74830	57658.97
4231433	chr3	rs11130319	52755592	A	T	0.61	0.593	0.995	0.0636975426142417	0.0088	4.562e-13	53386	77258	58749.13
4251822	chr3	rs56196917	52756045	T	C	0.965	0.968	0.893	-0.0960044207338013	0.0253	0.0001501	53386	77258	58749.13
4251430	chr3	rs114796738	52757046	C	T	0.953	0.954	0.821	-0.0303045802648556	0.0225	0.1783	53386	77258	58749.13
4250332	chr3	rs72960237	52757653	G	A	0.978	0.979	0.993	-0.0290993078252748	0.0303	0.3372	52656	74830	57658.97
4240738	chr3	rs11714088	52758942	A	C	0.61	0.593	0.998	0.0630968574396732	0.0088	7.157e-13	53386	77258	58749.13
4248188	chr3	rs72960240	52759133	A	C	0.979	0.98	0.993	-0.0318003125497978	0.031	0.3048	52656	74830	57658.97
4243584	chr3	rs34610878	52759169	G	C	0.61	0.593	0.998	0.0630968574396732	0.0088	7.144e-13	53386	77258	58749.13
4249031	chr3	rs13063138	52759254	G	A	0.919	0.915	0.989	0.0528960093534967	0.0158	0.0007991	53386	77258	58749.13
4241259	chr3	rs113528713	52761094	G	A	0.978	0.979	0.993	-0.029202265808213	0.0303	0.3357	52656	74830	57658.97
4249286	chr3	rs35386691	52761570	C	T	0.941	0.943	0.904	-0.0130953713122409	0.0193	0.4968	53386	77258	58749.13
4235059	chr3	rs11130321	52762698	C	T	0.594	0.578	0.996	0.0582028682075395	0.0087	2.899e-11	53386	77258	58749.13
4236705	chr3	rs7653028	52763000	A	T	0.589	0.572	0.995	0.0605963861236938	0.0087	4e-12	53386	77258	58749.13
4238867	chr3	rs34291015	52763163	C	T	0.61	0.593	0.998	0.0630968574396732	0.0088	7.382e-13	53386	77258	58749.13
4243574	chr3	rs13087538	52763453	G	A	0.919	0.915	0.989	0.052696808999969	0.0158	0.0008327	53386	77258	58749.13
4244352	chr3	rs4687549	52763954	T	C	0.615	0.598	0.999	0.0606999130996222	0.0088	5.454e-12	53386	77258	58749.13
4234102	chr3	rs6769720	52764350	T	G	0.979	0.98	0.992	-0.0322029950400999	0.031	0.2979	52656	74830	57658.97
4237332	chr3	rs10780035	52764624	C	T	0.615	0.598	0.999	0.0606999130996222	0.0088	5.523e-12	53386	77258	58749.13
4234837	chr3	rs73078847	52764787	C	A	0.924	0.927	0.884	-0.0674975614490263	0.0174	0.0001048	53386	77258	58749.13
4236333	chr3	rs2079929	52765646	C	T	0.588	0.572	0.995	0.0603045706055096	0.0087	5.082e-12	53386	77258	58749.13
4249081	chr3	rs11714030	52765882	C	T	0.589	0.572	0.995	0.0605022613895267	0.0087	4.21e-12	53386	77258	58749.13
4248698	chr3	rs114687381	52765949	G	A	0.981	0.982	0.991	-0.027196494688472	0.0323	0.4007	52452	74645	57464.93
4232728	chr3	rs34739010	52766122	A	G	0.588	0.572	0.995	0.0603045706055096	0.0087	5.154e-12	53386	77258	58749.13
4252852	chr3	rs74429279	52766257	C	G	0.979	0.98	0.992	-0.033701571673015	0.0311	0.2785	52656	74830	57658.97
4241415	chr3	rs2268027	52766606	G	A	0.615	0.598	0.999	0.0606999130996222	0.0088	5.583e-12	53386	77258	58749.13
4241526	chr3	rs764636	52766697	G	A	0.978	0.979	0.991	-0.0293979151845611	0.0304	0.333	52656	74830	57658.97
4242940	chr3	rs767418	52767427	C	T	0.588	0.572	0.995	0.0603045706055096	0.0087	5.179e-12	53386	77258	58749.13
4251483	chr3	rs6780397	52767599	T	C	0.978	0.979	0.992	-0.031397792147416	0.0301	0.2983	52656	74830	57658.97
4250862	chr3	rs1231194	52769047	T	C	0.952	0.954	0.873	-0.0303973537275885	0.0218	0.1623	53386	77258	58749.13
4247908	chr3	rs146892594	52769451	T	C	0.979	0.979	0.768	-0.0573007769142667	0.0347	0.09917	52326	75272	57385.55
4236711	chr3	rs11130323	52770277	T	C	0.61	0.593	0.998	0.0630029677787336	0.0088	7.665e-13	53386	77258	58749.13
4236439	chr3	rs11130324	52770310	T	G	0.506	0.486	0.989	0.0752002325629352	0.0086	3.312e-18	53386	77258	58749.13
4250077	chr3	rs112510762	52770486	C	T	0.985	0.985	0.774	-0.0515038428671156	0.0438	0.2399	43717	65367	48844.06
4252417	chr3	rs11130325	52770984	G	C	0.61	0.593	0.998	0.0627963794896769	0.0088	9.058e-13	53386	77258	58749.13
4241666	chr3	rs6445535	52771468	T	C	0.588	0.572	0.995	0.0603045706055096	0.0087	5.022e-12	53386	77258	58749.13
4238416	chr3	rs59638016	52771872	C	T	0.978	0.979	0.991	-0.029202265808213	0.0304	0.336	52656	74830	57658.97
4240623	chr3	rs56276589	52772198	C	T	0.978	0.979	0.99	-0.0289963604415917	0.0304	0.3389	52656	74830	57658.97
4242042	chr3	rs34184137	52774017	G	C	0.943	0.94	0.85	0.0558981756288099	0.0201	0.005461	53386	77258	58749.13
4238069	chr3	rs2159644	52774530	C	T	0.588	0.572	0.995	0.0603045706055096	0.0087	5.234e-12	53386	77258	58749.13
4235674	chr3	rs112824891	52775013	G	A	0.978	0.979	0.99	-0.0292949370570243	0.0304	0.3343	52656	74830	57658.97
4248928	chr3	rs151032151	52775040	G	A	0.979	0.98	0.99	-0.0334016766340304	0.0312	0.2831	52656	74830	57658.97
4231166	chr3	rs112242273	52775060	C	T	0.952	0.954	0.746	-0.0780047856479711	0.0236	0.0009651	53386	77258	58749.13
4239629	chr3	rs72960260	52776608	A	T	0.978	0.979	0.991	-0.0313049258284153	0.0302	0.2998	52656	74830	57658.97
4235555	chr3	rs17052404	52776664	T	C	0.978	0.979	0.991	-0.0313049258284153	0.0302	0.2998	52656	74830	57658.97
4250701	chr3	rs78014137	52776778	T	C	0.98	0.981	0.99	-0.0309954337025195	0.0315	0.3246	52656	74830	57658.97
4251857	chr3	rs7638162	52776908	T	C	0.588	0.572	0.994	0.0603045706055096	0.0087	5.24e-12	53386	77258	58749.13
4249889	chr3	rs2286800	52778051	C	T	0.615	0.598	0.998	0.0606999130996222	0.0088	5.684e-12	53386	77258	58749.13
4242551	chr3	rs75321479	52778210	A	G	0.98	0.981	0.989	-0.0309954337025195	0.0315	0.324	52656	74830	57658.97
4253361	chr3	rs2268026	52778347	T	C	0.61	0.593	0.998	0.0630968574396732	0.0088	7.508e-13	53386	77258	58749.13
4247983	chr3	rs60058353	52778409	A	G	0.978	0.979	0.99	-0.0309954337025195	0.0302	0.3047	52656	74830	57658.97
4245091	chr3	rs45556336	52778572	T	C	0.918	0.914	0.987	0.0520040417467951	0.0157	0.000941	53386	77258	58749.13
4234253	chr3	rs113859860	52779133	C	T	0.927	0.924	0.881	0.0636037093371393	0.0176	0.0002964	53386	77258	58749.13
4240422	chr3	rs13074853	52779801	T	C	0.588	0.572	0.994	0.0603987139482326	0.0087	4.863e-12	53386	77258	58749.13
4240883	chr3	rs181612199	52779975	T	C	0.98	0.981	0.989	-0.0316970867432546	0.0315	0.315	52656	74830	57658.97
4241282	chr3	rs34986855	52780205	A	G	0.965	0.968	0.898	-0.0966981425791736	0.0252	0.0001263	53386	77258	58749.13
4241274	chr3	rs2072390	52780509	A	T	0.588	0.572	0.994	0.0603045706055096	0.0087	5.138e-12	53386	77258	58749.13
4230669	chr3	rs13082208	52781539	T	G	0.615	0.598	0.998	0.0603987139482326	0.0088	7.227e-12	53386	77258	58749.13
4243066	chr3	rs13087772	52782274	T	G	0.616	0.598	0.999	0.0610010215573989	0.0088	4.323e-12	53386	77258	58749.13
4249440	chr3	rs62255396	52782839	C	T	0.611	0.593	0.998	0.0633972451297916	0.0088	5.627e-13	53386	77258	58749.13
4230615	chr3	rs190297652	52783386	G	A	0.98	0.981	0.988	-0.0312017511432645	0.0315	0.3215	52656	74830	57658.97
4238772	chr3	rs114707129	52784207	A	G	0.98	0.981	0.988	-0.0319964709431669	0.0315	0.3108	52656	74830	57658.97
4241918	chr3	rs6787154	52784416	C	T	0.589	0.573	0.994	0.0608975257512388	0.0087	3.27e-12	53386	77258	58749.13
4251018	chr3	rs13082960	52785168	A	C	0.611	0.593	0.998	0.0636975426142417	0.0088	4.264e-13	53386	77258	58749.13
4237577	chr3	rs6445536	52785183	G	A	0.979	0.98	0.988	-0.0332982854015147	0.0311	0.283	52656	74830	57658.97
4238418	chr3	rs7646741	52785238	A	G	0.507	0.487	0.989	0.0758029634155007	0.0086	1.682e-18	53386	77258	58749.13
4245025	chr3	rs13095332	52787242	C	T	0.616	0.599	0.999	0.061302039376164	0.0088	3.446e-12	53386	77258	58749.13
4231519	chr3	rs2336545	52787603	T	C	0.611	0.593	0.998	0.0639039448366128	0.0088	3.844e-13	53386	77258	58749.13
4247069	chr3	rs7619643	52788119	G	A	0.979	0.98	0.987	-0.0332982854015147	0.0311	0.2833	52656	74830	57658.97
4244100	chr3	rs6414570	52788959	A	G	0.589	0.572	0.994	0.0608975257512388	0.0087	3.138e-12	53386	77258	58749.13
4246935	chr3	rs73078856	52789754	G	C	0.923	0.926	0.887	-0.068396620708353	0.0173	7.521e-05	53386	77258	58749.13
4237677	chr3	rs72960274	52789943	C	T	0.978	0.979	0.986	-0.02960390325858	0.0304	0.3309	52656	74830	57658.97
4250510	chr3	rs13061423	52790213	T	C	0.611	0.593	0.997	0.0635004825618992	0.0088	5.328e-13	53386	77258	58749.13
4252810	chr3	rs6762788	52792311	T	C	0.978	0.979	0.986	-0.0309026047398165	0.0302	0.3062	52656	74830	57658.97
4231305	chr3	rs55807227	52792537	T	C	0.732	0.743	0.915	-0.0689964429219005	0.0102	1.36e-11	53386	77258	58749.13
4234133	chr3	rs11130327	52793239	A	G	0.615	0.598	0.998	0.0608975257512388	0.0088	4.771e-12	53386	77258	58749.13
4235382	chr3	rs12497998	52793602	C	T	0.589	0.572	0.993	0.0608975257512388	0.0087	3.171e-12	53386	77258	58749.13
4246894	chr3	rs150863322	52793947	C	T	0.982	0.983	0.884	-0.116601234258831	0.0368	0.001519	48294	69245	52961.76
4231592	chr3	rs4687648	52794367	T	G	0.589	0.572	0.993	0.0605963861236938	0.0087	4.062e-12	53386	77258	58749.13
4240376	chr3	rs2268025	52795224	A	T	0.616	0.599	0.997	0.061302039376164	0.0088	3.718e-12	53386	77258	58749.13
4234037	chr3	rs17477867	52795973	G	A	0.944	0.942	0.968	0.01600129372694	0.0189	0.3969	53386	77258	58749.13
4248119	chr3	rs115801090	52796662	G	A	0.98	0.981	0.984	-0.0316041926269978	0.0316	0.3168	52656	74830	57658.97
4254677	chr3	rs116212265	52796674	G	A	0.958	0.957	0.96	0.0376040223973664	0.0219	0.0863	53386	77258	58749.13
4231261	chr3	rs147076499	52796677	C	T	0.975	0.976	0.845	-0.0579999442979887	0.0299	0.05256	53386	77258	58749.13
4248193	chr3	rs1029871	52797634	G	C	0.616	0.599	0.997	0.0614995330875717	0.0088	3.147e-12	53386	77258	58749.13
4232796	chr3	rs113071416	52798148	A	G	0.979	0.98	0.984	-0.0322959448008212	0.0311	0.2991	52656	74830	57658.97
4231893	chr3	rs113474502	52799138	G	A	0.9	0.903	0.908	-0.0586996008587778	0.0152	0.0001082	53386	77258	58749.13
4245766	chr3	rs2230535	52800284	T	C	0.61	0.593	0.997	0.0633033836692384	0.0088	6.582e-13	53386	77258	58749.13
4248301	chr3	rs4687650	52800731	A	G	0.614	0.597	0.996	0.059701843246044	0.0088	1.314e-11	53386	77258	58749.13
4235130	chr3	rs34131802	52800979	G	A	0.919	0.915	0.985	0.052601937740197	0.0158	0.000858	53386	77258	58749.13
4244339	chr3	rs58564212	52801639	C	A	0.978	0.979	0.981	-0.0316970867432546	0.0305	0.2995	52656	74830	57658.97
4232077	chr3	rs2230534	52802402	A	C	0.611	0.593	0.997	0.0633972451297916	0.0088	5.621e-13	53386	77258	58749.13
4232495	chr3	rs191101411	52802833	C	G	0.98	0.98	0.982	-0.031397792147416	0.0315	0.3187	52656	74830	57658.97
4249493	chr3	rs72960281	52802871	C	T	0.979	0.98	0.983	-0.0319964709431669	0.0311	0.303	52656	74830	57658.97
4235801	chr3	rs2268024	52803205	T	C	0.616	0.599	0.997	0.0610010215573989	0.0088	4.467e-12	53386	77258	58749.13
4248470	chr3	rs13071584	52804487	T	C	0.589	0.573	0.993	0.0610010215573989	0.0087	3.167e-12	53386	77258	58749.13
4237599	chr3	rs998909	52805093	A	G	0.589	0.573	0.993	0.0613960888650743	0.0087	2.3e-12	53386	77258	58749.13
4253271	chr3	rs185761183	52807445	T	C	0.98	0.98	0.981	-0.0309026047398165	0.0315	0.3266	52656	74830	57658.97
4253567	chr3	rs57789542	52807586	T	C	0.978	0.979	0.98	-0.0247026126403718	0.0306	0.4192	52656	74830	57658.97
4245821	chr3	rs11717836	52807736	A	G	0.615	0.598	0.996	0.0603987139482326	0.0088	7.488e-12	53386	77258	58749.13
4247732	chr3	rs72960285	52807816	T	G	0.979	0.98	0.98	-0.0289037168568363	0.0314	0.3573	52656	74830	57658.97
4246023	chr3	rs1014969	52808341	G	A	0.595	0.579	0.99	0.0610010215573989	0.0088	3.713e-12	53386	77258	58749.13
4237527	chr3	rs3755799	52809193	G	A	0.669	0.654	0.974	0.0639039448366128	0.0092	4.009e-12	53386	77258	58749.13
4250002	chr3	rs2019065	52809525	T	C	0.613	0.596	0.988	0.0608034293588251	0.0088	6.037e-12	53386	77258	58749.13
4238478	chr3	rs13100826	52810845	C	T	0.93	0.927	0.878	0.0611985747210087	0.0179	0.0006427	53386	77258	58749.13
4238708	chr3	rs6792369	52811172	C	G	0.632	0.616	0.993	0.0633972451297916	0.0089	1.052e-12	53386	77258	58749.13
4235640	chr3	rs62255400	52812231	C	T	0.908	0.904	0.958	0.0193025022544974	0.0151	0.1995	53386	77258	58749.13
4240535	chr3	rs138880491	52813701	C	G	0.965	0.964	0.855	0.0222017079836866	0.0252	0.3788	53386	77258	58749.13
4239317	chr3	rs76203017	52814255	T	A	0.908	0.904	0.942	0.0168964476597299	0.0152	0.2669	53386	77258	58749.13
4239370	chr3	rs2302417	52814256	T	A	0.524	0.504	0.979	0.0764979709727249	0.0087	1.37e-18	53386	77258	58749.13
4239599	chr3	rs75097760	52814643	C	T	0.981	0.981	0.94	0.0124027667170427	0.0325	0.7031	52958	76452	58248.2
4244797	chr3	rs36012032	52814709	C	A	0.914	0.909	0.986	0.0575988723793984	0.0153	0.0001643	53386	77258	58749.13
4230869	chr3	rs2710323	52815905	T	C	0.531	0.51	0.991	0.0784044433741818	0.0086	1.229e-19	53386	77258	58749.13
4232097	chr3	rs2710322	52817593	T	C	0.126	0.12	0.947	0.0312951579807101	0.0134	0.01929	53386	77258	58749.13
4232216	chr3	rs3774354	52817675	G	A	0.641	0.625	0.995	0.0603987139482326	0.0089	1.425e-11	53386	77258	58749.13
4246070	chr3	rs3774355	52817778	G	A	0.641	0.625	0.995	0.0605963861236938	0.0089	1.192e-11	53386	77258	58749.13
4238511	chr3	rs11715487	52818301	G	A	0.958	0.957	0.973	0.0465018336514199	0.0217	0.03245	53386	77258	58749.13
4253479	chr3	rs2239551	52818579	G	A	0.627	0.611	0.998	0.0600974240485804	0.0089	1.195e-11	53386	77258	58749.13
4249702	chr3	rs145225292	52818986	T	C	0.985	0.983	0.862	0.116101622873845	0.0396	0.003399	49209	69722	53839.35
4236137	chr3	rs2268023	52819327	T	A	0.602	0.586	0.977	0.0539956397610122	0.0089	1.118e-09	53386	77258	58749.13
4243713	chr3	rs114784256	52819692	C	T	0.987	0.988	0.834	-0.0962025778730607	0.055	0.0801	33472	45791	36575.21
4249950	chr3	rs678	52820981	A	T	0.642	0.626	0.996	0.0603045706055096	0.0089	1.606e-11	53386	77258	58749.13
4245498	chr3	rs1042779	52821011	A	G	0.634	0.618	0.995	0.0632001258860912	0.0089	1.249e-12	53386	77258	58749.13
4251221	chr3	rs2286798	52821177	A	C	0.64	0.624	0.996	0.0603987139482326	0.0089	1.394e-11	53386	77258	58749.13
4242281	chr3	rs111477914	52821666	C	T	0.984	0.984	0.786	-0.0208049294331883	0.0419	0.6187	47082	68670	52392.2
4247815	chr3	rs2239550	52822509	G	C	0.627	0.611	0.998	0.0597960433459657	0.0089	1.513e-11	53386	77258	58749.13
4242216	chr3	rs2284351	52822789	T	C	0.628	0.611	0.999	0.0602010026907569	0.0089	1.08e-11	53386	77258	58749.13
4233543	chr3	rs2284350	52822856	T	C	0.627	0.611	0.999	0.0603045706055096	0.0089	1.015e-11	53386	77258	58749.13
4235256	chr3	rs2300149	52822921	C	T	0.628	0.611	0.999	0.0603987139482326	0.0089	9.757e-12	53386	77258	58749.13
4253626	chr3	rs2239549	52823126	G	A	0.63	0.613	0.999	0.0605022613895267	0.0089	9.356e-12	53386	77258	58749.13
4245857	chr3	rs4687550	52823430	T	G	0.65	0.635	0.998	0.054497654936202	0.009	1.336e-09	53386	77258	58749.13
4245990	chr3	rs4687551	52823448	T	C	0.649	0.634	0.997	0.054402954379292	0.009	1.407e-09	53386	77258	58749.13
4243847	chr3	rs2270197	52824095	T	G	0.651	0.636	0.997	0.0551981604647623	0.009	8.515e-10	53386	77258	58749.13
4251099	chr3	rs6778329	52824610	G	A	0.65	0.635	0.998	0.0546964969190277	0.009	1.144e-09	53386	77258	58749.13
4243478	chr3	rs1076425	52825462	A	G	0.65	0.635	0.998	0.0548006364661149	0.009	1.053e-09	53386	77258	58749.13
4246361	chr3	rs1075653	52825528	T	C	0.649	0.634	0.998	0.0546018151915836	0.009	1.19e-09	53386	77258	58749.13
4249523	chr3	rs9324	52825585	T	C	0.648	0.634	0.997	0.0540998523168248	0.009	1.684e-09	53386	77258	58749.13
4234982	chr3	rs7549	52825912	C	A	0.913	0.909	0.966	0.0160997014894237	0.0154	0.2959	53386	77258	58749.13
4251809	chr3	rs2071506	52826276	T	C	0.649	0.635	0.997	0.0548006364661149	0.009	1.082e-09	53386	77258	58749.13
4240044	chr3	rs746694	52826620	C	T	0.65	0.635	0.997	0.054402954379292	0.009	1.448e-09	53386	77258	58749.13
4237723	chr3	rs2071507	52826707	G	A	0.653	0.638	0.998	0.0546018151915836	0.009	1.337e-09	53386	77258	58749.13
4245195	chr3	rs116182055	52826759	G	C	0.965	0.968	0.881	-0.103495589048314	0.0255	4.911e-05	53386	77258	58749.13
4243338	chr3	rs2071508	52826846	G	A	0.651	0.636	0.998	0.0542987734073789	0.009	1.503e-09	53386	77258	58749.13
4245272	chr3	rs4687654	52827566	G	A	0.663	0.649	0.994	0.0549994182186046	0.0091	1.416e-09	53386	77258	58749.13
4247838	chr3	rs2239699	52827915	C	T	0.664	0.649	0.994	0.0549994182186046	0.0091	1.449e-09	53386	77258	58749.13
4233212	chr3	rs9881468	52828628	C	T	0.652	0.637	0.993	0.0542040540135122	0.009	1.878e-09	53386	77258	58749.13
4250232	chr3	rs56009954	52829607	T	C	0.946	0.948	0.871	-0.0328951617042694	0.0205	0.1085	53386	77258	58749.13
4231914	chr3	rs142219381	52830350	C	T	0.986	0.985	0.759	0.0600032523358097	0.0451	0.1826	43885	64466	48804.19
4250275	chr3	rs2240921	52830764	C	T	0.887	0.881	0.986	0.0648041108654969	0.0136	1.884e-06	53386	77258	58749.13
4252392	chr3	rs2240920	52831009	C	T	0.663	0.648	0.99	0.0548952993715794	0.0091	1.593e-09	53386	77258	58749.13
4242947	chr3	rs62255413	52831386	C	T	0.967	0.966	0.851	0.0003999200213268	0.0259	0.9878	53238	77025	58568.11
4233098	chr3	rs2240919	52831701	C	G	0.684	0.668	0.987	0.0605963861236938	0.0093	6.083e-11	53386	77258	58749.13
4232922	chr3	rs2535629	52833219	G	A	0.664	0.65	0.991	0.0595982128860241	0.0091	6.177e-11	53386	77258	58749.13
4247890	chr3	rs3617	52833805	C	A	0.555	0.535	0.99	0.0749961490364056	0.0087	5.484e-18	53386	77258	58749.13
4252494	chr3	rs35271262	52833881	C	T	0.952	0.954	0.862	-0.0316970867432546	0.0218	0.1463	53386	77258	58749.13
4250583	chr3	rs146731697	52834608	G	A	0.987	0.988	0.846	-0.0643998640842381	0.0522	0.2175	34427	45113	36731.57
4251019	chr3	rs736408	52835354	C	T	0.656	0.641	0.992	0.059701843246044	0.009	4.289e-11	53386	77258	58749.13
4241878	chr3	rs11712872	52835514	G	A	0.893	0.888	0.991	0.0518996105407571	0.0139	0.0001858	53386	77258	58749.13
4246586	chr3	rs740920	52836217	G	A	0.943	0.944	0.851	-0.0352956263947246	0.0201	0.07981	53386	77258	58749.13
4235993	chr3	rs9848554	52836337	G	A	0.983	0.983	0.957	-0.0475948788076838	0.0361	0.1873	49386	70860	54167.78
4246602	chr3	rs74320783	52836533	G	A	0.987	0.986	0.906	0.0744022145744603	0.047	0.1135	38977	54135	42726.29
4236053	chr3	rs4481150	52837793	T	C	0.542	0.523	0.991	0.0749033700266622	0.0087	5.152e-18	53386	77258	58749.13
4236416	chr3	rs2710331	52837855	T	C	0.655	0.641	0.992	0.0537966583556417	0.009	2.63e-09	53386	77258	58749.13
4233789	chr3	rs4687552	52838402	T	C	0.656	0.642	0.991	0.0546018151915836	0.0091	1.632e-09	53386	77258	58749.13
4250131	chr3	rs9968117	52838654	C	T	0.887	0.881	0.991	0.059701843246044	0.0136	1.08e-05	53386	77258	58749.13
4230893	chr3	rs62255418	52840853	C	T	0.942	0.944	0.89	-0.0181028726978536	0.0196	0.3552	53386	77258	58749.13
4241361	chr3	rs13059141	52841220	G	A	0.895	0.889	0.994	0.0553968632202877	0.0139	7.118e-05	53386	77258	58749.13
4252531	chr3	rs138014257	52842507	C	T	0.983	0.981	0.902	0.0026963615477425	0.0357	0.9402	48619	71464	53852.37
4244777	chr3	rs17331109	52842952	A	G	0.979	0.977	0.97	0.0520040417467951	0.0307	0.09064	51321	73315	56399.26
4254309	chr3	rs17331151	52844534	C	T	0.895	0.889	0.995	0.0558981756288099	0.0139	5.989e-05	53386	77258	58749.13
4241186	chr3	rs11717749	52844733	C	T	0.893	0.888	0.995	0.054497654936202	0.0139	8.612e-05	53386	77258	58749.13
4254518	chr3	rs2535627	52845105	T	C	0.542	0.522	0.99	0.0758029634155007	0.0087	2.127e-18	53386	77258	58749.13
4237331	chr3	rs78780447	52847473	C	T	0.98	0.981	0.805	-0.0382004338153035	0.0361	0.2906	51567	72457	56343.03
4245655	chr3	rs17331178	52847544	C	A	0.895	0.889	0.99	0.0582972096102774	0.014	3.135e-05	53386	77258	58749.13
4237891	chr3	rs2071044	52847601	C	T	0.543	0.524	0.985	0.0768036213388749	0.0087	9.852e-19	53386	77258	58749.13
4240007	chr3	rs77347777	52848207	C	T	0.884	0.888	0.867	-0.044401309298167	0.0145	0.002238	53386	77258	58749.13
4232824	chr3	rs187933377	52848866	C	T	0.987	0.986	0.897	0.0653007305821358	0.0486	0.1789	36505	52005	40372.4
4243192	chr3	rs3774358	52848896	G	A	0.787	0.793	0.94	-0.0451961304529691	0.0109	3.288e-05	53386	77258	58749.13
4247183	chr3	rs34288509	52849493	G	C	0.889	0.883	0.988	0.0610010215573989	0.0137	8.441e-06	53386	77258	58749.13
4246058	chr3	rs7617468	52849549	T	C	0.624	0.608	0.993	0.0716041258594429	0.0089	7.491e-16	53386	77258	58749.13
4232330	chr3	rs2008680	52849878	T	G	0.664	0.67	0.947	-0.0353992243518656	0.0094	0.0001579	53386	77258	58749.13
4234309	chr3	rs2240917	52851137	T	C	0.624	0.608	0.995	0.0716041258594429	0.0089	7.088e-16	53386	77258	58749.13
4236588	chr3	rs111383873	52851702	C	T	0.977	0.976	0.885	0.0305001066483263	0.0307	0.3202	53386	77258	58749.13
4234597	chr3	rs2245538	52852060	T	C	0.624	0.608	0.996	0.0715017216887108	0.0089	7.149e-16	53386	77258	58749.13
4247542	chr3	rs41292864	52852410	G	A	0.89	0.883	0.925	0.0633972451297916	0.0141	7.157e-06	53386	77258	58749.13
4232142	chr3	rs4687657	52852538	G	T	0.738	0.728	0.997	0.0555955265008719	0.0097	1.126e-08	53386	77258	58749.13
4231760	chr3	rs35004449	52852897	G	T	0.738	0.728	0.997	0.055500929860874	0.0097	1.186e-08	53386	77258	58749.13
4245835	chr3	rs41275521	52853368	G	A	0.982	0.984	0.88	-0.127594763615376	0.037	0.000557	49381	70620	54064.69
4233304	chr3	rs3821831	52853401	C	T	0.623	0.63	0.985	-0.0369026020501437	0.0089	3.639e-05	53386	77258	58749.13
4246050	chr3	rs2276815	52853747	C	G	0.738	0.728	0.998	0.055302247784655	0.0097	1.332e-08	53386	77258	58749.13
4251164	chr3	rs9831977	52854140	T	G	0.89	0.884	0.995	0.059701843246044	0.0137	1.253e-05	53386	77258	58749.13
4245289	chr3	rs2239548	52854186	A	C	0.624	0.608	0.999	0.0716041258594429	0.0089	6.35e-16	53386	77258	58749.13
4231996	chr3	rs2239547	52855229	T	C	0.738	0.727	0.999	0.0558036076154242	0.0097	9.469e-09	53386	77258	58749.13
4236643	chr3	rs2256332	52855865	G	A	0.632	0.616	0.999	0.0752002325629352	0.0089	2.678e-17	53386	77258	58749.13
4245806	chr3	rs34860124	52857778	T	A	0.89	0.884	0.996	0.0603987139482326	0.0137	9.825e-06	53386	77258	58749.13
4251727	chr3	rs2240916	52859212	T	A	0.853	0.848	1.0	0.0397974698740661	0.0121	0.0009883	53386	77258	58749.13
4235845	chr3	rs2240915	52859526	T	A	0.624	0.608	1.0	0.0719019692890779	0.0088	4.173e-16	53386	77258	58749.13
4245213	chr3	rs2535633	52859630	C	G	0.624	0.608	1.0	0.0719019692890779	0.0088	4.132e-16	53386	77258	58749.13
4237109	chr3	rs4687658	52860366	C	G	0.775	0.764	1.0	0.0674997573466154	0.0102	4.214e-11	53386	77258	58749.13
4254428	chr3	rs2276816	52860816	C	T	0.89	0.885	0.931	0.0605963861236938	0.0142	1.928e-05	53386	77258	58749.13
4253814	chr3	rs2276817	52860936	C	T	0.775	0.764	1.0	0.0674997573466154	0.0102	4.289e-11	53386	77258	58749.13
4240294	chr3	rs13072536	52861211	A	T	0.775	0.764	1.0	0.0674997573466154	0.0102	4.218e-11	53386	77258	58749.13
4240850	chr3	rs12488303	52862003	G	A	0.775	0.764	1.0	0.0674997573466154	0.0102	4.205e-11	53386	77258	58749.13
4247531	chr3	rs11709430	52862055	G	A	0.853	0.848	1.0	0.0399031725325864	0.0121	0.0009545	53386	77258	58749.13
4250982	chr3	rs2072391	52862200	C	T	0.775	0.764	1.0	0.0674997573466154	0.0102	4.199e-11	53386	77258	58749.13
4248677	chr3	rs2245647	52862753	A	G	0.624	0.608	1.0	0.0720043324830851	0.0088	3.723e-16	53386	77258	58749.13
4239788	chr3	rs3774364	52863605	G	A	0.626	0.61	1.0	0.0724973901482592	0.0089	2.613e-16	53386	77258	58749.13
4235211	chr3	rs4687554	52864135	T	C	0.775	0.764	1.0	0.0676025721352111	0.0102	4.006e-11	53386	77258	58749.13
4252951	chr3	rs2071042	52864584	A	G	0.624	0.608	1.0	0.0721997240344179	0.0088	3.32e-16	53386	77258	58749.13
4240477	chr3	rs2276818	52864635	A	G	0.853	0.847	1.0	0.0394033887747662	0.0121	0.001102	53386	77258	58749.13
4244958	chr3	rs2071041	52864693	T	G	0.774	0.762	1.0	0.0672005996602386	0.0102	4.824e-11	53386	77258	58749.13
4251107	chr3	rs2071040	52864860	A	G	0.776	0.765	1.0	0.0673969319860517	0.0102	4.765e-11	53386	77258	58749.13
4234554	chr3	rs77223362	52865125	G	A	0.853	0.848	1.0	0.0394995204367644	0.0121	0.001075	53386	77258	58749.13
4239924	chr3	rs2071039	52865126	C	A	0.853	0.848	1.0	0.039701366851552	0.0121	0.001016	53386	77258	58749.13
4231508	chr3	rs28552648	52865593	G	A	0.853	0.847	1.0	0.0392014821991368	0.0121	0.001141	53386	77258	58749.13
4251138	chr3	rs3755801	52865798	G	A	0.851	0.846	1.0	0.0389033551082361	0.012	0.001225	53386	77258	58749.13
4235255	chr3	rs3755803	52866157	C	G	0.775	0.764	1.0	0.0676025721352111	0.0102	3.901e-11	53386	77258	58749.13
4238518	chr3	rs3755805	52866299	G	A	0.89	0.884	0.998	0.0605963861236938	0.0136	9.067e-06	53386	77258	58749.13
4240035	chr3	rs7652667	52866535	C	A	0.376	0.392	1.0	-0.0720009626887629	0.0088	4.14e-16	53386	77258	58749.13
4238055	chr3	rs11915546	52866845	A	C	0.376	0.392	1.0	-0.0720009626887629	0.0088	4.204e-16	53386	77258	58749.13
4246113	chr3	rs79664140	52866936	A	G	0.853	0.848	1.0	0.039701366851552	0.0121	0.001006	53386	77258	58749.13
4253731	chr3	rs113621941	52867220	G	A	0.941	0.942	0.8	-0.0486021818392175	0.0206	0.01814	53386	77258	58749.13
4234883	chr3	rs60332615	52867595	C	A	0.376	0.392	1.0	-0.0719042482916749	0.0088	4.42e-16	53386	77258	58749.13
4244835	chr3	rs11918800	52868145	G	A	0.376	0.392	1.0	-0.0719042482916749	0.0088	4.595e-16	53386	77258	58749.13
4244536	chr3	rs13083728	52868445	G	A	0.775	0.764	1.0	0.0664990979502052	0.0102	8.25e-11	53386	77258	58749.13
4250207	chr3	rs76029595	52868523	C	T	0.853	0.847	1.0	0.0404987422798789	0.0121	0.0007937	53386	77258	58749.13
4252968	chr3	rs11922961	52868610	T	C	0.376	0.392	1.0	-0.0716034188596929	0.0088	5.924e-16	53386	77258	58749.13
4247097	chr3	rs62255421	52868670	G	A	0.0638	0.0638	0.769	-0.0396976268585458	0.0201	0.04862	53386	77258	58749.13
4232027	chr3	rs2276823	52869263	C	A	0.384	0.4	0.997	-0.0707014731729843	0.0088	1.211e-15	53386	77258	58749.13
4233880	chr3	rs146671178	52869830	G	C	0.98	0.979	0.739	-0.04470452178448	0.036	0.2144	52391	75333	57448.48
4244650	chr3	rs1573815	52870132	G	A	0.775	0.764	1.0	0.0667984655384157	0.0102	6.558e-11	53386	77258	58749.13
4253117	chr3	rs4687662	52870324	T	C	0.761	0.769	0.972	-0.0465047776557534	0.0103	6.083e-06	53386	77258	58749.13
4236566	chr3	rs4687663	52870618	T	A	0.775	0.764	1.0	0.0669013524517588	0.0102	6.189e-11	53386	77258	58749.13
4245221	chr3	rs1139106	52871101	G	A	0.852	0.847	1.0	0.0404027066313724	0.0121	0.00081	53386	77258	58749.13
4233016	chr3	rs3733047	52871929	G	A	0.775	0.764	1.0	0.0663961696396827	0.0102	8.008e-11	53386	77258	58749.13
4249823	chr3	rs11626	52873984	C	T	0.857	0.851	1.0	0.044600447168905	0.0122	0.0002599	53386	77258	58749.13
4249751	chr3	rs6445538	52874288	T	C	0.77	0.759	1.0	0.0628996789690455	0.0101	5.496e-10	53386	77258	58749.13
4248406	chr3	rs6445539	52874296	G	A	0.77	0.759	1.0	0.0632001258860912	0.0102	4.792e-10	53386	77258	58749.13
4253294	chr3	rs6769789	52874446	C	T	0.377	0.393	1.0	-0.0716034188596929	0.0088	5.534e-16	53386	77258	58749.13
4234796	chr3	rs56019197	52874753	T	C	0.377	0.392	1.0	-0.0720009626887629	0.0088	4.04e-16	53386	77258	58749.13
4242279	chr3	rs7638524	52874861	G	A	0.769	0.758	1.0	0.0630029677787336	0.0101	5.171e-10	53386	77258	58749.13
4245392	chr3	rs11718060	52875546	G	A	0.858	0.853	1.0	0.0456041418050158	0.0122	0.0001985	53386	77258	58749.13
4239193	chr3	rs62253561	52875772	G	A	0.945	0.947	0.868	-0.0174005146801673	0.0203	0.3925	53386	77258	58749.13
4251386	chr3	rs11719137	52876389	G	T	0.377	0.392	0.999	-0.0713993361302911	0.0089	7.313e-16	53386	77258	58749.13
4238121	chr3	rs12638195	52876639	G	A	0.624	0.631	0.976	-0.0375045865412751	0.009	2.997e-05	53386	77258	58749.13
4250978	chr3	rs11720228	52877270	G	A	0.892	0.885	0.996	0.0608034293588251	0.0138	9.732e-06	53386	77258	58749.13
4246632	chr3	rs56214994	52878600	G	C	0.376	0.392	0.999	-0.0714960017050699	0.0088	6.644e-16	53386	77258	58749.13
4236209	chr3	rs78282976	52879647	G	A	0.966	0.967	0.991	-0.0194988734340555	0.024	0.4156	53386	77258	58749.13
4252557	chr3	rs11130328	52879828	A	G	0.938	0.94	0.869	-0.0530949163341788	0.0193	0.005811	53386	77258	58749.13
4247835	chr3	rs6445541	52880128	G	T	0.626	0.61	0.999	0.0716972114610293	0.0089	5.819e-16	53386	77258	58749.13
4242023	chr3	rs76252265	52880442	G	A	0.982	0.983	0.904	-0.0401035026973339	0.0352	0.2543	52350	74314	57308.98
4235576	chr3	rs4687672	52880543	G	A	0.77	0.759	0.999	0.06259914175652	0.0102	7.125e-10	53386	77258	58749.13
4237222	chr3	rs2001732	52880740	C	T	0.864	0.859	0.997	0.0469980831605826	0.0125	0.0001696	53386	77258	58749.13
4246998	chr3	rs11715347	52883070	C	T	0.376	0.392	0.998	-0.0714960017050699	0.0089	7.029e-16	53386	77258	58749.13
4237758	chr3	rs33999310	52883332	G	A	0.9	0.893	0.994	0.0660966815748511	0.0142	3.427e-06	53386	77258	58749.13
4250915	chr3	rs13080929	52885112	A	C	0.857	0.852	0.998	0.043203157300648	0.0122	0.0004212	53386	77258	58749.13
4243700	chr3	rs2336558	52886240	C	T	0.377	0.392	0.995	-0.0710986585295806	0.0089	1.103e-15	53386	77258	58749.13
4232450	chr3	rs12496077	52886241	G	A	0.77	0.759	0.995	0.0627963794896769	0.0102	6.791e-10	53386	77258	58749.13
4232721	chr3	rs74516584	52886378	T	C	0.966	0.967	0.99	-0.0208968257129853	0.024	0.3831	53386	77258	58749.13
4236941	chr3	rs2276825	52886605	T	C	0.762	0.751	0.996	0.0611045066532856	0.0101	1.207e-09	53386	77258	58749.13
4253110	chr3	rs77782057	52887382	G	C	0.982	0.983	0.902	-0.0440981887217984	0.0347	0.2044	52554	74499	57503.02
4246980	chr3	rs9682464	52888485	C	T	0.762	0.751	0.996	0.0621011782291044	0.0101	6.465e-10	53386	77258	58749.13
4233712	chr3	rs145387116	52889463	G	A	0.978	0.976	0.763	0.128402009804481	0.0336	0.0001317	51614	75681	57098.66
4251445	chr3	rs6803519	52889771	C	T	0.77	0.759	0.997	0.0636037093371393	0.0102	3.928e-10	53386	77258	58749.13
4233892	chr3	rs4687676	52890418	C	T	0.145	0.15	0.997	-0.0423022562339069	0.0122	0.0005064	53386	77258	58749.13
4252413	chr3	rs4687556	52890475	T	C	0.146	0.151	0.997	-0.0413950753663857	0.0121	0.0006491	53386	77258	58749.13
4249834	chr3	rs181737844	52890828	T	C	0.988	0.988	0.889	-0.0198966317144566	0.0509	0.6959	35818	50245	39149.36
4237724	chr3	rs9637477	52891426	G	C	0.146	0.151	0.997	-0.0411970648503382	0.0121	0.0006824	53386	77258	58749.13
4240809	chr3	rs7630552	52891570	G	C	0.377	0.392	0.997	-0.0713026798988422	0.0089	8.217e-16	53386	77258	58749.13
4242053	chr3	rs7620690	52891707	A	G	0.377	0.392	0.997	-0.0713026798988422	0.0089	8.423e-16	53386	77258	58749.13
4245435	chr3	rs7620706	52891756	A	T	0.77	0.759	0.995	0.0633033836692384	0.0102	4.996e-10	53386	77258	58749.13
4249582	chr3	rs114377412	52891948	G	A	0.966	0.967	0.991	-0.0189993500097828	0.0241	0.4316	53386	77258	58749.13
4238650	chr3	rs56136581	52892110	C	T	0.905	0.907	0.88	-0.0575020022714588	0.0157	0.0002562	53386	77258	58749.13
4249302	chr3	rs6765170	52893343	T	C	0.975	0.972	0.758	0.108701926920191	0.0305	0.0003589	53386	77258	58749.13
4239484	chr3	rs7612624	52893426	T	C	0.377	0.392	0.996	-0.0707980713087154	0.0089	1.463e-15	53386	77258	58749.13
4250721	chr3	rs6798941	52893465	C	T	0.716	0.702	0.981	0.0686954939412985	0.0096	7.225e-13	53386	77258	58749.13
4248201	chr3	rs12487379	52895785	G	A	0.63	0.615	0.997	0.0676960309526514	0.0089	2.703e-14	53386	77258	58749.13
4233380	chr3	rs77572134	52895934	T	C	0.866	0.861	0.995	0.0409979790340721	0.0126	0.001119	53386	77258	58749.13
4251678	chr3	rs13072537	52896032	C	A	0.629	0.614	0.997	0.0672005996602386	0.0089	3.833e-14	53386	77258	58749.13
4238221	chr3	rs11708390	52896409	C	A	0.864	0.859	0.999	0.0406043708419401	0.0125	0.001128	53386	77258	58749.13
4231810	chr3	rs11130329	52896855	C	A	0.137	0.142	0.999	-0.0393023164827424	0.0125	0.001583	53386	77258	58749.13
4240492	chr3	rs6773650	52897095	A	T	0.64	0.625	0.997	0.0711013138260554	0.0089	1.772e-15	53386	77258	58749.13
4236409	chr3	rs35230793	52897236	G	A	0.909	0.902	0.994	0.0760995590558653	0.0148	2.86e-07	53386	77258	58749.13
4240382	chr3	rs4350911	52897801	C	T	0.361	0.375	0.995	-0.0701006276794891	0.0089	4.583e-15	53386	77258	58749.13
4236064	chr3	rs6764322	52897823	C	T	0.361	0.375	0.995	-0.0703044455099639	0.0089	3.852e-15	53386	77258	58749.13
4240636	chr3	rs4687559	52897842	C	T	0.767	0.757	0.992	0.059701843246044	0.0102	4.181e-09	53386	77258	58749.13
4238166	chr3	rs146986877	52898039	C	T	0.985	0.985	0.831	0.0491044005063081	0.0476	0.3025	35153	50864	38263.44
4253317	chr3	rs4687560	52898121	T	G	0.766	0.756	0.995	0.0594003432814475	0.0101	4.493e-09	53386	77258	58749.13
4234772	chr3	rs13076033	52898427	T	C	0.899	0.893	0.996	0.0624958112255439	0.0142	1.049e-05	53386	77258	58749.13
4248622	chr3	rs4687679	52899284	G	C	0.355	0.369	0.997	-0.0720976864404302	0.009	9.519e-16	53386	77258	58749.13
4247325	chr3	rs2336661	52900424	C	G	0.126	0.131	0.999	-0.0484972070855493	0.0129	0.0001679	53386	77258	58749.13
4241457	chr3	rs11707829	52900696	C	T	0.875	0.87	1.0	0.0505980527630914	0.0129	9.161e-05	53386	77258	58749.13
4235633	chr3	rs9825230	52901974	G	A	0.647	0.632	0.998	0.0721997240344179	0.009	8.91e-16	53386	77258	58749.13
4253009	chr3	rs34795947	52903872	A	C	0.943	0.939	0.929	0.0680978043671968	0.0191	0.0003688	53386	77258	58749.13
4242342	chr3	rs9836499	52904524	G	T	0.361	0.376	0.998	-0.070401005299324	0.0089	3.166e-15	53386	77258	58749.13
4247332	chr3	rs13089851	52904550	C	A	0.943	0.939	0.929	0.0677988255644351	0.0191	0.0003926	53386	77258	58749.13
4237767	chr3	rs2336664	52905213	A	G	0.639	0.625	0.999	0.0712968818820338	0.0089	1.487e-15	53386	77258	58749.13
4242598	chr3	rs11720233	52905236	A	G	0.874	0.869	1.0	0.0497040321791155	0.0129	0.0001163	53386	77258	58749.13
4239178	chr3	rs11712498	52905376	G	A	0.874	0.869	1.0	0.0497040321791155	0.0129	0.0001162	53386	77258	58749.13
4252822	chr3	rs4302374	52905802	T	C	0.773	0.763	0.997	0.0619977962278187	0.0102	1.296e-09	53386	77258	58749.13
4246669	chr3	rs6797399	52905917	G	A	0.773	0.763	0.997	0.0621011782291044	0.0102	1.219e-09	53386	77258	58749.13
4232730	chr3	rs147463786	52906884	C	T	0.985	0.985	0.965	-0.0786969469491816	0.0401	0.04938	42816	61389	47572.57
4248778	chr3	rs4687680	52907372	G	A	0.647	0.632	0.999	0.0717995956157747	0.009	1.191e-15	53386	77258	58749.13
4245621	chr3	rs56383738	52908398	T	C	0.355	0.37	0.999	-0.0716034188596929	0.009	1.424e-15	53386	77258	58749.13
4250167	chr3	rs6445547	52908577	T	C	0.773	0.763	0.997	0.0613960888650743	0.0102	1.937e-09	53386	77258	58749.13
4252574	chr3	rs34026403	52908652	G	A	0.875	0.87	1.0	0.0507026199737612	0.0129	8.804e-05	53386	77258	58749.13
4245100	chr3	rs9839035	52909877	C	T	0.773	0.763	0.998	0.0608975257512388	0.0102	2.554e-09	53386	77258	58749.13
4230911	chr3	rs9850563	52912214	G	A	0.355	0.369	1.0	-0.0714960017050699	0.009	1.421e-15	53386	77258	58749.13
4237613	chr3	rs12492391	52912296	C	A	0.648	0.633	1.0	0.0719019692890779	0.009	1.105e-15	53386	77258	58749.13
4244971	chr3	rs3821873	52913006	C	T	0.354	0.369	1.0	-0.0706048843675517	0.009	3.446e-15	53386	77258	58749.13
4245871	chr3	rs3796352	52913279	C	T	0.91	0.903	0.998	0.0768962242207427	0.0149	2.298e-07	53386	77258	58749.13
4233503	chr3	rs1986656	52913403	C	T	0.875	0.87	1.0	0.0503983940836932	0.0129	9.892e-05	53386	77258	58749.13
4233088	chr3	rs9860296	52913781	C	T	0.354	0.368	1.0	-0.0706048843675517	0.009	3.418e-15	53386	77258	58749.13
4241504	chr3	rs11716402	52913939	C	T	0.965	0.962	0.915	0.0930986452544318	0.0244	0.0001327	53027	76178	58210.26
4248881	chr3	rs6798472	52914143	T	C	0.126	0.131	1.0	-0.0480039732984809	0.0129	0.0001904	53386	77258	58749.13
4243292	chr3	rs114402966	52914680	T	C	0.982	0.983	0.951	-0.0042992284528324	0.034	0.8984	52495	75735	57716.65
4243153	chr3	rs181888603	52915441	T	C	0.985	0.984	0.84	0.0983963218561933	0.0407	0.01559	48567	69039	53177.48
4239364	chr3	rs2336665	52915692	C	T	0.126	0.131	1.0	-0.047899061319535	0.0129	0.0001975	53386	77258	58749.13
4244679	chr3	rs2336666	52915712	C	T	0.767	0.757	0.998	0.0592966816705476	0.0101	4.545e-09	53386	77258	58749.13
4231608	chr3	rs2336667	52916363	C	T	0.361	0.375	1.0	-0.0700040968887733	0.0089	4.493e-15	53386	77258	58749.13
4233841	chr3	rs71299621	52916911	G	T	0.876	0.87	1.0	0.0505029821731068	0.0129	9.402e-05	53386	77258	58749.13
4241657	chr3	rs9876403	52916916	C	T	0.766	0.756	0.998	0.0587970705084571	0.0101	6.163e-09	53386	77258	58749.13
4237372	chr3	rs4687682	52916939	T	C	0.361	0.375	1.0	-0.0706048843675517	0.0089	2.659e-15	53386	77258	58749.13
4241421	chr3	rs71299622	52917038	G	A	0.91	0.903	0.997	0.0778032789468595	0.0149	1.7e-07	53386	77258	58749.13
4235359	chr3	rs4687562	52918422	C	T	0.36	0.375	1.0	-0.0703044455099639	0.0089	3.635e-15	53386	77258	58749.13
4235819	chr3	rs4687683	52918499	T	G	0.361	0.376	0.999	-0.070401005299324	0.0089	3.209e-15	53386	77258	58749.13
4244406	chr3	rs4687684	52918513	C	T	0.361	0.376	0.999	-0.0704975744133774	0.0089	2.867e-15	53386	77258	58749.13
4252767	chr3	rs2878762	52919002	T	C	0.739	0.73	0.999	0.0520040417467951	0.0098	9.624e-08	53386	77258	58749.13
4245285	chr3	rs2336668	52919096	G	T	0.361	0.376	1.0	-0.0703044455099639	0.0089	3.395e-15	53386	77258	58749.13
4231945	chr3	rs12638968	52919447	T	A	0.36	0.375	0.999	-0.0707014731729843	0.0089	2.55e-15	53386	77258	58749.13
4244104	chr3	rs114594011	52920440	C	T	0.977	0.977	0.75	-0.0430954101055856	0.0338	0.2026	51850	73786	56691.07
4234973	chr3	rs6795646	52922621	C	T	0.354	0.368	0.999	-0.0708946787765477	0.009	2.528e-15	53386	77258	58749.13
4238561	chr3	rs9880978	52923251	G	C	0.355	0.369	1.0	-0.0713993361302911	0.009	1.57e-15	53386	77258	58749.13
4239874	chr3	rs13060282	52923714	G	A	0.874	0.869	1.0	0.0493043176841434	0.0129	0.0001336	53386	77258	58749.13
4239325	chr3	rs9810807	52924227	C	T	0.354	0.369	1.0	-0.0707980713087154	0.009	2.744e-15	53386	77258	58749.13
4243535	chr3	rs11714793	52924930	A	G	0.876	0.87	1.0	0.0507976715868588	0.0129	8.87e-05	53386	77258	58749.13
4246278	chr3	rs9836178	52925403	T	C	0.225	0.235	0.994	-0.0591026555948241	0.0103	8.518e-09	53386	77258	58749.13
4235952	chr3	rs11713324	52926687	T	C	0.874	0.869	1.0	0.0493043176841434	0.0129	0.0001341	53386	77258	58749.13
4234125	chr3	rs11713479	52927060	T	C	0.874	0.869	1.0	0.0491996041469672	0.0129	0.0001353	53386	77258	58749.13
4243220	chr3	rs35651539	52927228	T	C	0.876	0.871	1.0	0.0505980527630914	0.0129	9.237e-05	53386	77258	58749.13
4233329	chr3	rs78931636	52927849	T	C	0.966	0.967	0.995	-0.0328951617042694	0.0239	0.1689	53386	77258	58749.13
4233442	chr3	rs73084914	52929014	G	A	0.904	0.906	0.876	-0.050104527566688	0.0157	0.001448	53386	77258	58749.13
4248530	chr3	rs75791629	52929072	G	A	0.875	0.87	1.0	0.0503983940836932	0.0129	9.971e-05	53386	77258	58749.13
4252196	chr3	rs78124578	52930207	C	T	0.988	0.988	0.953	-0.0546990875223834	0.0502	0.2762	35173	52505	39258.06
4240603	chr3	rs149827784	52930803	G	A	0.982	0.981	0.914	0.0037031349243813	0.0352	0.9173	49111	71827	54259.3
4240584	chr3	rs9844736	52931971	T	G	0.227	0.237	0.996	-0.0601003842529617	0.0102	4.02e-09	53386	77258	58749.13
4242977	chr3	rs13062228	52932744	T	C	0.874	0.869	0.999	0.0507026199737612	0.0129	8.529e-05	53386	77258	58749.13
4252940	chr3	rs74576993	52934598	A	G	0.959	0.96	0.785	-0.0212951405401588	0.0246	0.387	53386	77258	58749.13
4251721	chr3	rs6773040	52935428	C	A	0.228	0.238	0.997	-0.0601003842529617	0.0102	3.893e-09	53386	77258	58749.13
4241846	chr3	rs35404467	52935763	T	C	0.874	0.869	0.999	0.0511017760490843	0.0129	7.693e-05	53386	77258	58749.13
4235799	chr3	rs11922975	52936763	C	T	0.355	0.37	0.999	-0.0720009626887629	0.009	9.617e-16	53386	77258	58749.13
4242553	chr3	rs36126605	52937560	G	A	0.875	0.87	0.999	0.0505029821731068	0.0129	9.484e-05	53386	77258	58749.13
4242298	chr3	rs1134546	52937774	A	G	0.777	0.766	0.993	0.0616029666104685	0.0103	2.254e-09	53386	77258	58749.13
4231358	chr3	rs7626551	52938092	C	G	0.355	0.37	0.999	-0.0722051682492376	0.009	7.47e-16	53386	77258	58749.13
4252589	chr3	rs11715231	52942776	G	A	0.91	0.904	0.996	0.0793008941363585	0.0149	1.069e-07	53386	77258	58749.13
4247686	chr3	rs13068194	52942876	C	T	0.876	0.871	0.999	0.052601937740197	0.013	4.901e-05	53386	77258	58749.13
4253638	chr3	rs11715498	52943551	G	C	0.874	0.869	0.998	0.0509972505709038	0.0129	7.933e-05	53386	77258	58749.13
4231470	chr3	rs11716506	52944328	C	T	0.874	0.869	0.998	0.0509972505709038	0.0129	7.942e-05	53386	77258	58749.13
4247620	chr3	rs11716612	52944645	C	T	0.874	0.869	0.998	0.0515007728624032	0.0129	6.63e-05	53386	77258	58749.13
4250502	chr3	rs9865248	52944724	C	T	0.362	0.377	0.999	-0.0710986585295806	0.0089	1.64e-15	53386	77258	58749.13
4254459	chr3	rs56231111	52945786	A	G	0.874	0.869	0.999	0.0513012943555507	0.0129	7.001e-05	53386	77258	58749.13
4240029	chr3	rs9871175	52945930	G	A	0.362	0.376	0.999	-0.0710986585295806	0.0089	1.674e-15	53386	77258	58749.13
4253256	chr3	rs4687687	52948332	A	G	0.363	0.377	1.0	-0.0704975744133774	0.0089	2.727e-15	53386	77258	58749.13
4244444	chr3	rs13067373	52948461	A	G	0.874	0.869	0.999	0.0509972505709038	0.0129	7.881e-05	53386	77258	58749.13
4252658	chr3	rs4687689	52948674	A	C	0.363	0.377	0.998	-0.0714960017050699	0.0089	1.173e-15	53386	77258	58749.13
4253943	chr3	rs35569457	52949143	T	G	0.872	0.867	0.992	0.0515007728624032	0.0129	6.156e-05	53386	77258	58749.13
4239899	chr3	rs11708337	52949254	A	G	0.874	0.869	0.999	0.0511967897311259	0.0129	7.407e-05	53386	77258	58749.13
4246196	chr3	rs140832717	52950553	C	T	0.965	0.967	0.994	-0.0326988269632397	0.0238	0.1695	53321	77197	58686.2
4250802	chr3	rs4608686	52950554	A	G	0.874	0.869	0.999	0.0509972505709038	0.0129	7.932e-05	53386	77258	58749.13
4242364	chr3	rs12629687	52950659	T	C	0.362	0.376	0.999	-0.0710986585295806	0.0089	1.682e-15	53386	77258	58749.13
4246003	chr3	rs2336162	52951519	C	T	0.235	0.245	0.997	-0.0593042438991411	0.0101	4.404e-09	53386	77258	58749.13
4249429	chr3	rs3733034	52952433	C	T	0.876	0.871	0.999	0.0520989697439806	0.013	5.859e-05	53386	77258	58749.13
4233231	chr3	rs9880619	52953055	G	A	0.362	0.377	0.999	-0.0717967988196857	0.0089	8.319e-16	53386	77258	58749.13
4246470	chr3	rs6762260	52953069	T	C	0.874	0.87	0.999	0.0503983940836932	0.0129	9.485e-05	53386	77258	58749.13
4244313	chr3	rs9985365	52953844	A	G	0.36	0.375	0.999	-0.0713993361302911	0.0089	1.326e-15	53386	77258	58749.13
4245513	chr3	rs73839535	52954169	T	C	0.874	0.87	0.999	0.0507976715868588	0.0129	8.491e-05	53386	77258	58749.13
4250494	chr3	rs114182438	52954983	A	G	0.988	0.988	0.822	-0.0706048843675517	0.0548	0.1974	34424	45937	36829.53
4253907	chr3	rs3733035	52956023	A	G	0.874	0.869	0.999	0.0507976715868588	0.0129	8.477e-05	53386	77258	58749.13
4248401	chr3	rs11130331	52956918	G	A	0.362	0.377	0.999	-0.0717001041652131	0.0089	9.361e-16	53386	77258	58749.13
4254033	chr3	rs61473083	52957402	T	C	0.876	0.871	0.999	0.0517002115855168	0.013	6.543e-05	53386	77258	58749.13
4241705	chr3	rs13095705	52958304	C	T	0.875	0.87	0.999	0.0501986955327459	0.0129	0.000105	53386	77258	58749.13
4242481	chr3	rs2710342	52958439	T	C	0.235	0.245	0.996	-0.0587950465105055	0.0101	5.911e-09	53386	77258	58749.13
4234026	chr3	rs11720488	52958590	G	A	0.876	0.871	1.0	0.0515957486436504	0.013	7.14e-05	53386	77258	58749.13
4233593	chr3	rs11713376	52958927	A	G	0.876	0.871	0.999	0.0518996105407571	0.013	6.425e-05	53386	77258	58749.13
4248582	chr3	rs11705797	52959216	G	A	0.876	0.871	0.999	0.0520040417467951	0.013	6.259e-05	53386	77258	58749.13
4243156	chr3	rs9847024	52959537	A	C	0.766	0.756	0.994	0.0584952975902863	0.0101	7.794e-09	53386	77258	58749.13
4233508	chr3	rs2581810	52960859	C	T	0.238	0.247	0.997	-0.061099109367851	0.0101	1.329e-09	53386	77258	58749.13
4230693	chr3	rs13082061	52962748	C	G	0.236	0.246	0.997	-0.0603977725486758	0.0101	2.145e-09	53386	77258	58749.13
4247086	chr3	rs11718834	52963668	A	C	0.909	0.903	0.997	0.0784044433741818	0.0148	1.248e-07	53386	77258	58749.13
4253694	chr3	rs41275523	52964920	G	A	0.965	0.968	0.891	-0.0935966487375843	0.0254	0.0002351	52841	75249	57900.31
4233794	chr3	rs10510761	52965255	C	T	0.909	0.902	0.998	0.0782010127941653	0.0148	1.275e-07	53386	77258	58749.13
4252622	chr3	rs2710339	52965713	G	A	0.329	0.345	0.998	-0.0807004239214553	0.0091	8.906e-19	53386	77258	58749.13
4244320	chr3	rs2581827	52966558	C	T	0.328	0.344	0.998	-0.0799960420957247	0.0091	1.696e-18	53386	77258	58749.13
4231447	chr3	rs34493168	52966821	A	G	0.909	0.902	0.999	0.0783027332571736	0.0148	1.211e-07	53386	77258	58749.13
4231033	chr3	rs2257216	52968726	T	C	0.328	0.344	0.999	-0.0794004139882947	0.0091	3.155e-18	53386	77258	58749.13
4234059	chr3	rs2710314	52969128	T	C	0.328	0.344	0.999	-0.0801043762416702	0.0091	1.56e-18	53386	77258	58749.13
4244430	chr3	rs2710313	52969529	T	A	0.327	0.343	0.998	-0.0795953077717999	0.0091	2.607e-18	53386	77258	58749.13
4235305	chr3	rs13092352	52969697	C	T	0.909	0.903	0.999	0.0787002685436651	0.0148	1.078e-07	53386	77258	58749.13
4245777	chr3	rs62253602	52970877	C	T	0.658	0.662	0.986	-0.0263953113595316	0.0091	0.003816	53386	77258	58749.13
4235039	chr3	rs11713290	52971579	G	A	0.909	0.902	0.999	0.0779975408217275	0.0148	1.368e-07	53386	77258	58749.13
4244742	chr3	rs11714037	52971680	C	A	0.91	0.904	0.999	0.0801965419942766	0.0149	7.189e-08	53386	77258	58749.13
4254211	chr3	rs2581797	52972468	C	T	0.237	0.247	0.997	-0.0601003842529617	0.0101	2.396e-09	53386	77258	58749.13
4240366	chr3	rs62253603	52972862	G	A	0.658	0.662	0.986	-0.026600681797179	0.0091	0.003576	53386	77258	58749.13
4242992	chr3	rs2581801	52972907	G	T	0.236	0.246	0.997	-0.0596013954910886	0.0101	3.465e-09	53386	77258	58749.13
4243068	chr3	rs13069006	52973305	G	C	0.91	0.903	0.998	0.0819025156196343	0.0149	3.772e-08	53386	77258	58749.13
4241049	chr3	rs2581802	52973373	A	T	0.236	0.245	0.997	-0.0596013954910886	0.0101	3.522e-09	53386	77258	58749.13
4236260	chr3	rs2710346	52974152	C	T	0.328	0.344	0.998	-0.0790973213587025	0.0091	4.294e-18	53386	77258	58749.13
4254258	chr3	rs13074524	52974184	A	G	0.909	0.903	0.999	0.0784968981407531	0.0148	1.162e-07	53386	77258	58749.13
4234456	chr3	rs115754073	52974291	A	G	0.965	0.968	0.894	-0.0930038414484547	0.0253	0.0002396	52841	75249	57900.31
4236319	chr3	rs2336540	52974589	G	A	0.909	0.902	0.999	0.0779975408217275	0.0148	1.375e-07	53386	77258	58749.13
4248099	chr3	rs2336541	52974630	G	C	0.909	0.902	0.999	0.0780992819830517	0.0148	1.35e-07	53386	77258	58749.13
4239706	chr3	rs62253604	52975069	C	T	0.658	0.662	0.987	-0.0263953113595316	0.0091	0.003778	53386	77258	58749.13
4232410	chr3	rs184656591	52975500	C	T	0.951	0.952	0.793	-0.0411970648503382	0.0224	0.06648	53386	77258	58749.13
4251627	chr3	rs188432343	52975523	C	T	0.983	0.981	0.902	0.0146028573839336	0.0361	0.6856	48270	71100	53479.44
4240087	chr3	rs11717715	52975565	G	A	0.909	0.902	0.999	0.0778957893080859	0.0148	1.403e-07	53386	77258	58749.13
4240150	chr3	rs11710707	52975916	A	G	0.91	0.904	0.999	0.0801042442416614	0.0149	7.578e-08	53386	77258	58749.13
4244826	chr3	rs11718538	52975987	C	G	0.909	0.902	0.998	0.0779975408217275	0.0148	1.387e-07	53386	77258	58749.13
4245632	chr3	rs2710345	52976075	T	C	0.236	0.245	0.997	-0.0594952597858765	0.0101	3.881e-09	53386	77258	58749.13
4245904	chr3	rs7621939	52976469	C	T	0.765	0.755	0.997	0.0600032523358097	0.0101	2.875e-09	53386	77258	58749.13
4242813	chr3	rs62253605	52978418	T	C	0.671	0.683	0.985	-0.0551005327305046	0.0093	2.572e-09	53386	77258	58749.13
4242967	chr3	rs2710332	52978691	A	G	0.714	0.725	0.984	-0.0553964376203783	0.0096	9.208e-09	53386	77258	58749.13
4235999	chr3	rs2581805	52979050	T	C	0.236	0.245	0.997	-0.0593997472816252	0.0101	4.083e-09	53386	77258	58749.13
4236348	chr3	rs35380116	52979178	A	G	0.237	0.247	0.997	-0.0600048139370291	0.0101	2.57e-09	53386	77258	58749.13
4237883	chr3	rs139764930	52979981	C	G	0.988	0.988	0.924	-0.0428970626523952	0.0471	0.3622	40504	59090	44920.6
4234639	chr3	rs13072395	52980573	T	C	0.91	0.904	0.999	0.0801042442416614	0.0149	7.651e-08	53386	77258	58749.13
4246659	chr3	rs11130332	52981119	A	T	0.237	0.247	0.997	-0.0598986354083514	0.0101	2.844e-09	53386	77258	58749.13
4244944	chr3	rs35720014	52982110	A	C	0.91	0.904	0.998	0.0797996012024758	0.0149	8.426e-08	53386	77258	58749.13
4238319	chr3	rs2581815	52982159	G	C	0.237	0.247	0.997	-0.0598986354083514	0.0101	2.847e-09	53386	77258	58749.13
4248900	chr3	rs2952830	52982296	G	A	0.712	0.723	0.982	-0.0557981629302465	0.0096	6.54e-09	53386	77258	58749.13
4250199	chr3	rs115254128	52982662	A	G	0.985	0.984	0.895	0.0168964476597299	0.0407	0.6779	43135	65135	48350.42
4250820	chr3	rs7648514	52983246	G	C	0.236	0.246	0.997	-0.0593042438991411	0.0101	4.285e-09	53386	77258	58749.13
4241162	chr3	rs6445550	52983434	G	A	0.765	0.755	0.997	0.0597960433459657	0.0101	3.174e-09	53386	77258	58749.13
4234056	chr3	rs11708223	52983806	A	G	0.236	0.246	0.997	-0.0593997472816252	0.0101	3.992e-09	53386	77258	58749.13
4253419	chr3	rs62253606	52983902	A	G	0.658	0.661	0.988	-0.0260975991218731	0.0091	0.004243	53386	77258	58749.13
4247453	chr3	rs13078834	52984770	G	T	0.91	0.904	0.999	0.0799011591944847	0.0149	8.292e-08	53386	77258	58749.13
4240300	chr3	rs9865094	52985319	G	C	0.237	0.247	0.997	-0.0598030843707537	0.0101	2.906e-09	53386	77258	58749.13
4238524	chr3	rs9831409	52985711	A	T	0.237	0.247	0.997	-0.0598986354083514	0.0101	2.752e-09	53386	77258	58749.13
4248633	chr3	rs36051354	52986012	T	C	0.671	0.683	0.986	-0.0555972801024095	0.0092	1.782e-09	53386	77258	58749.13
4243784	chr3	rs34872575	52986277	G	A	0.91	0.904	0.998	0.0797996012024758	0.0149	8.539e-08	53386	77258	58749.13
4253060	chr3	rs73087033	52986582	A	G	0.978	0.977	0.835	-0.0154994990469515	0.0319	0.6271	52479	75075	57539.39
4234774	chr3	rs11719601	52987516	C	G	0.936	0.938	0.884	-0.0475948788076838	0.0188	0.01132	53386	77258	58749.13
4233056	chr3	rs9311485	52987645	T	G	0.237	0.247	0.997	-0.0600048139370291	0.0101	2.742e-09	53386	77258	58749.13
4247473	chr3	rs62253608	52989383	C	T	0.658	0.661	0.989	-0.0263029084210524	0.0091	0.003915	53386	77258	58749.13
4234703	chr3	rs11717132	52990650	G	A	0.909	0.902	0.997	0.0775997260223964	0.0148	1.616e-07	53386	77258	58749.13
4254366	chr3	rs113997485	52991147	C	T	0.98	0.979	0.904	0.0724973901482592	0.0328	0.02711	51534	73523	56609.73
4232636	chr3	rs2439434	52991189	G	A	0.327	0.343	0.997	-0.0791947339715482	0.0091	4.01e-18	53386	77258	58749.13
4236567	chr3	rs2465101	52991307	A	T	0.327	0.343	0.997	-0.0789999182341498	0.0091	5.01e-18	53386	77258	58749.13
4233627	chr3	rs75794552	52991584	C	T	0.909	0.902	0.997	0.0774979340203838	0.0148	1.671e-07	53386	77258	58749.13
4232814	chr3	rs151212827	52991719	G	A	0.982	0.983	0.865	-0.0403950023610502	0.0358	0.2596	52344	74333	57317.6
4231390	chr3	rs60887045	52992278	C	A	0.909	0.902	0.997	0.0775997260223964	0.0148	1.636e-07	53386	77258	58749.13
4235343	chr3	rs35378159	52992992	G	A	0.91	0.904	0.998	0.0796980328953936	0.0149	8.935e-08	53386	77258	58749.13
4248769	chr3	rs2336669	52994138	A	G	0.765	0.755	0.996	0.0600032523358097	0.0101	2.856e-09	53386	77258	58749.13
4251115	chr3	rs2581803	52994981	G	A	0.327	0.343	0.997	-0.0789025245960416	0.0091	5.632e-18	53386	77258	58749.13
4232287	chr3	rs34313969	52995166	A	G	0.909	0.902	0.997	0.0782010127941653	0.0148	1.316e-07	53386	77258	58749.13
4243162	chr3	rs6770957	52995416	T	C	0.765	0.755	0.996	0.0600032523358097	0.0101	2.857e-09	53386	77258	58749.13
4245037	chr3	rs2710326	52995444	T	C	0.328	0.344	0.997	-0.0786969469491816	0.0091	6.328e-18	53386	77258	58749.13
4248222	chr3	rs58515094	52995575	C	T	0.909	0.902	0.997	0.0774979340203838	0.0148	1.669e-07	53386	77258	58749.13
4250833	chr3	rs4515041	52996032	T	A	0.328	0.344	0.997	-0.0786969469491816	0.0091	6.408e-18	53386	77258	58749.13
4244767	chr3	rs61172708	52996052	T	G	0.909	0.902	0.997	0.0773961316557046	0.0148	1.728e-07	53386	77258	58749.13
4230996	chr3	rs73087038	52996874	T	C	0.936	0.938	0.883	-0.0465047776557534	0.0188	0.01324	53386	77258	58749.13
4238637	chr3	rs71617203	52996914	C	G	0.946	0.942	0.852	0.0758029634155007	0.0205	0.0002161	53386	77258	58749.13
4234064	chr3	rs7652131	52997154	C	T	0.765	0.755	0.996	0.0597960433459657	0.0101	3.319e-09	53386	77258	58749.13
4238194	chr3	rs4519686	52997871	T	C	0.236	0.245	0.996	-0.0594952597858765	0.0101	3.873e-09	53386	77258	58749.13
4234405	chr3	rs35385050	52997945	C	A	0.91	0.904	0.997	0.0801965419942766	0.0149	7.345e-08	53386	77258	58749.13
4242061	chr3	rs146687543	52998129	G	C	0.982	0.984	0.87	-0.142001448197372	0.0363	9.305e-05	50545	72534	55502.87
4237112	chr3	rs2336670	52998504	T	G	0.328	0.344	0.997	-0.0788051404425305	0.0091	5.85e-18	53386	77258	58749.13
4242838	chr3	rs11713206	52999243	A	G	0.91	0.904	0.998	0.0793008941363585	0.0149	1.031e-07	53386	77258	58749.13
4235298	chr3	rs9812543	52999789	G	A	0.765	0.755	0.996	0.0600974240485804	0.0101	2.754e-09	53386	77258	58749.13
4239910	chr3	rs185073155	52999817	T	C	0.98	0.981	0.777	-0.0242004837056584	0.0358	0.4991	52480	74514	57465.66
4247454	chr3	rs71299700	53000232	C	A	0.909	0.902	0.997	0.0769980774873111	0.0148	2.01e-07	53386	77258	58749.13
4245826	chr3	rs11707576	53001007	C	T	0.236	0.245	0.996	-0.0593042438991411	0.0101	4.239e-09	53386	77258	58749.13
4244921	chr3	rs77994766	53001812	T	C	0.942	0.943	0.842	-0.0296966117368367	0.0202	0.1405	53386	77258	58749.13
4243886	chr3	rs62253649	53001847	A	G	0.658	0.661	0.991	-0.0259949602770859	0.0091	0.004278	53386	77258	58749.13
4240650	chr3	rs9823697	53002150	G	A	0.327	0.343	0.996	-0.0788051404425305	0.0091	6.196e-18	53386	77258	58749.13
4250124	chr3	rs35737577	53002557	G	C	0.909	0.902	0.996	0.077701507663852	0.0148	1.555e-07	53386	77258	58749.13
4241313	chr3	rs2336671	53002708	T	C	0.235	0.245	0.996	-0.0593997472816252	0.0101	4.051e-09	53386	77258	58749.13
4251441	chr3	rs2245424	53003021	G	C	0.329	0.344	0.997	-0.0793029813385367	0.0091	3.502e-18	53386	77258	58749.13
4234340	chr3	rs11717619	53003179	A	C	0.908	0.902	0.997	0.0773961316557046	0.0148	1.667e-07	53386	77258	58749.13
4241805	chr3	rs79736614	53003425	T	C	0.965	0.967	0.98	-0.0350988198393953	0.0241	0.145	53321	77197	58686.2
4246578	chr3	rs62253650	53004465	G	C	0.968	0.966	0.883	-0.0122041688389067	0.026	0.6401	52345	75431	57423.41
4238484	chr3	rs6792578	53004604	G	A	0.766	0.756	0.993	0.0590987523872065	0.0101	5.412e-09	53386	77258	58749.13
4245373	chr3	rs6768844	53004620	C	T	0.766	0.756	0.993	0.0592024345167419	0.0101	5.181e-09	53386	77258	58749.13
4254463	chr3	rs57916015	53005110	T	G	0.658	0.661	0.991	-0.0263029084210524	0.0091	0.003831	53386	77258	58749.13
4234900	chr3	rs186737302	53005138	T	A	0.984	0.984	0.745	-0.023002541565316	0.0475	0.6289	37663	56992	41926.52
4232197	chr3	rs35849389	53005235	A	G	0.909	0.902	0.997	0.077701507663852	0.0148	1.547e-07	53386	77258	58749.13
4245511	chr3	rs76381216	53005640	C	T	0.984	0.984	0.779	-0.005696192544881	0.0418	0.8918	47508	69092	52816.19
4252616	chr3	rs75021298	53005764	C	T	0.985	0.984	0.866	0.101599451715592	0.0402	0.01145	48274	68483	52793.72
4251170	chr3	rs35671032	53006055	T	C	0.658	0.661	0.992	-0.0264979913062283	0.0091	0.003601	53386	77258	58749.13
4243719	chr3	rs34933390	53006265	T	G	0.909	0.902	0.996	0.0773961316557046	0.0148	1.747e-07	53386	77258	58749.13
4238369	chr3	rs2336672	53007803	T	C	0.672	0.656	0.997	0.0787002685436651	0.0091	6.34e-18	53386	77258	58749.13
4245569	chr3	rs9846976	53007995	T	C	0.764	0.754	0.996	0.0592966816705476	0.0101	4.18e-09	53386	77258	58749.13
4251037	chr3	rs141613813	53008682	C	T	0.988	0.986	0.831	0.103602972082549	0.0541	0.05572	33606	49143	36598.97
4242327	chr3	rs35384050	53008769	G	T	0.909	0.902	0.996	0.0775997260223964	0.0148	1.637e-07	53386	77258	58749.13
4252003	chr3	rs73087044	53009043	C	G	0.658	0.662	0.992	-0.0259025943231108	0.0091	0.004452	53386	77258	58749.13
4253002	chr3	rs6801235	53009595	T	C	0.673	0.657	0.996	0.0791992751612369	0.0091	4.497e-18	53386	77258	58749.13
4232204	chr3	rs13091844	53010271	C	T	0.909	0.902	0.996	0.0775997260223964	0.0148	1.622e-07	53386	77258	58749.13
4235789	chr3	rs36090694	53010742	T	C	0.91	0.904	0.997	0.0797996012024758	0.0149	8.481e-08	53386	77258	58749.13
4247227	chr3	rs9842974	53011050	C	A	0.765	0.755	0.996	0.0594003432814475	0.0101	4.103e-09	53386	77258	58749.13
4241906	chr3	rs11130333	53011374	A	G	0.658	0.661	0.992	-0.0263029084210524	0.0091	0.003874	53386	77258	58749.13
4250151	chr3	rs11706035	53011868	A	T	0.909	0.902	0.996	0.0773961316557046	0.0148	1.777e-07	53386	77258	58749.13
4246565	chr3	rs34943350	53012888	C	T	0.91	0.904	0.997	0.0795041011125991	0.0149	9.694e-08	53386	77258	58749.13
4230736	chr3	rs62253653	53013267	A	G	0.699	0.702	0.955	-0.0274020297483382	0.0096	0.004283	53386	77258	58749.13
4249249	chr3	rs11720191	53013839	T	C	0.909	0.902	0.996	0.0775997260223964	0.0148	1.654e-07	53386	77258	58749.13
4253640	chr3	rs2581816	53014657	C	T	0.672	0.656	0.995	0.07909764585865	0.0091	4.565e-18	53386	77258	58749.13
4231323	chr3	rs144804055	53015405	G	T	0.987	0.987	0.905	-0.0239956055562207	0.0451	0.5944	42272	60596	46749.76
4249212	chr3	rs11710394	53015839	A	G	0.909	0.902	0.996	0.0773961316557046	0.0148	1.786e-07	53386	77258	58749.13
4249559	chr3	rs60942590	53016421	G	A	0.909	0.902	0.995	0.0773961316557046	0.0148	1.786e-07	53386	77258	58749.13
4250169	chr3	rs2581819	53016552	C	A	0.328	0.344	0.995	-0.0786969469491816	0.0091	7.328e-18	53386	77258	58749.13
4254242	chr3	rs145409679	53016638	A	G	0.945	0.946	0.818	-0.0293979151845611	0.021	0.1601	53386	77258	58749.13
4233495	chr3	rs2564930	53017307	T	C	0.329	0.345	0.995	-0.0795953077717999	0.0091	2.821e-18	53386	77258	58749.13
4251616	chr3	rs34561018	53019964	G	T	0.905	0.9	0.911	0.0565031992337321	0.0153	0.0002209	53386	77258	58749.13
4254016	chr3	rs6777554	53020063	G	A	0.906	0.902	0.858	0.0676960309526514	0.0159	2.092e-05	53386	77258	58749.13
4243438	chr3	rs2581820	53020544	A	G	0.238	0.247	0.993	-0.0593997472816252	0.0101	4.068e-09	53386	77258	58749.13
4247310	chr3	rs2564931	53020559	G	A	0.579	0.585	0.99	-0.0222047099881925	0.0088	0.01123	53386	77258	58749.13
4238101	chr3	rs2581821	53021588	T	G	0.67	0.682	0.989	-0.0555972801024095	0.0092	1.675e-09	53386	77258	58749.13
4254320	chr3	rs2581822	53021749	G	A	0.67	0.682	0.989	-0.0555972801024095	0.0092	1.626e-09	53386	77258	58749.13
4250604	chr3	rs2564932	53022010	C	A	0.67	0.682	0.99	-0.0557030028762507	0.0092	1.607e-09	53386	77258	58749.13
4248986	chr3	rs2581823	53022076	C	G	0.236	0.246	0.995	-0.0594952597858765	0.0101	3.99e-09	53386	77258	58749.13
4250216	chr3	rs2581824	53022408	C	A	0.579	0.585	0.991	-0.022398994943479	0.0088	0.01038	53386	77258	58749.13
4234761	chr3	rs62253654	53022455	C	T	0.923	0.92	0.896	0.0136957831289865	0.0169	0.4172	53386	77258	58749.13
4253866	chr3	rs2564933	53023373	A	C	0.67	0.682	0.989	-0.0557030028762507	0.0092	1.581e-09	53386	77258	58749.13
4253340	chr3	rs62253656	53023428	G	C	0.659	0.662	0.992	-0.0252049938352247	0.0091	0.00553	53386	77258	58749.13
4235757	chr3	rs11130335	53023635	C	T	0.66	0.664	0.993	-0.0249999098013234	0.0091	0.006067	53386	77258	58749.13
4253954	chr3	rs13058817	53024139	C	T	0.909	0.903	0.996	0.0768962242207427	0.0148	2.229e-07	53386	77258	58749.13
4242538	chr3	rs2564934	53024580	G	A	0.579	0.585	0.99	-0.022398994943479	0.0088	0.01055	53386	77258	58749.13
4231932	chr3	rs2564936	53025585	A	C	0.579	0.585	0.99	-0.022398994943479	0.0088	0.01059	53386	77258	58749.13
4252507	chr3	rs144351816	53025664	C	T	0.976	0.975	0.787	-0.0085968472255182	0.0317	0.7861	53150	77025	58514.64
4248154	chr3	rs12053904	53025837	C	T	0.66	0.663	0.992	-0.0249999098013234	0.0091	0.005926	53386	77258	58749.13
4239752	chr3	rs2564937	53025859	C	T	0.579	0.585	0.991	-0.0225012653465135	0.0088	0.01013	53386	77258	58749.13
4241012	chr3	rs114545144	53026087	C	T	0.981	0.981	0.962	-0.0071958279818024	0.0325	0.8243	53132	76437	58383.49
4244563	chr3	rs6771610	53026104	T	C	0.764	0.754	0.994	0.0600032523358097	0.0101	2.988e-09	53386	77258	58749.13
4239489	chr3	rs35076015	53026366	C	T	0.909	0.903	0.995	0.0767017482633775	0.0148	2.382e-07	53386	77258	58749.13
4237002	chr3	rs2564938	53026384	C	T	0.579	0.585	0.99	-0.022398994943479	0.0088	0.01062	53386	77258	58749.13
4251578	chr3	rs34238610	53026480	A	T	0.909	0.903	0.994	0.0763034175417175	0.0149	2.755e-07	53386	77258	58749.13
4245362	chr3	rs2115779	53026714	A	C	0.66	0.663	0.993	-0.0251024465608414	0.0091	0.005861	53386	77258	58749.13
4253849	chr3	rs2246556	53027983	T	C	0.262	0.273	0.953	-0.0674012815955113	0.01	1.338e-11	53386	77258	58749.13
4249544	chr3	rs2336720	53028061	C	T	0.626	0.627	0.955	-0.0124977728299804	0.0091	0.1696	53386	77258	58749.13
4253226	chr3	rs2336721	53028375	C	T	0.627	0.628	0.955	-0.0122041688389067	0.0091	0.1799	53386	77258	58749.13
4234254	chr3	rs116121707	53031256	T	C	0.983	0.983	0.942	0.0066975214477213	0.0353	0.8497	51897	74617	56901.39
4247641	chr3	rs2564962	53031638	T	C	0.639	0.649	0.963	-0.0462952789853036	0.0091	3.841e-07	53386	77258	58749.13
4248791	chr3	rs145818482	53032573	G	A	0.985	0.984	0.779	-0.0151034855773182	0.0449	0.7364	42462	64810	47834.12
4240135	chr3	rs2564920	53033057	A	C	0.638	0.649	0.963	-0.046400022834317	0.0091	3.666e-07	53386	77258	58749.13
4233914	chr3	rs2564919	53033295	A	G	0.638	0.649	0.963	-0.0465047776557534	0.0091	3.48e-07	53386	77258	58749.13
4232997	chr3	rs12635298	53033796	T	C	0.638	0.649	0.963	-0.046400022834317	0.0091	3.776e-07	53386	77258	58749.13
4232558	chr3	rs2581792	53035044	T	C	0.682	0.692	0.956	-0.0458973523870375	0.0095	1.26e-06	53386	77258	58749.13
4242811	chr3	rs114503395	53035910	C	T	0.965	0.967	0.971	-0.032502530761974	0.024	0.176	53321	77197	58686.2
4243446	chr3	rs148381558	53036233	G	A	0.986	0.986	0.79	-0.0919946821460059	0.0445	0.03875	45531	67281	50657.04
4241028	chr3	rs114386441	53037209	T	C	0.983	0.983	0.941	0.0075017910703226	0.0353	0.8309	51897	74617	56901.39
4231542	chr3	rs2564917	53037695	C	T	0.634	0.645	0.963	-0.0458973523870375	0.0091	4.607e-07	53386	77258	58749.13
4251695	chr3	rs2564964	53038118	A	G	0.638	0.648	0.964	-0.046400022834317	0.0091	3.598e-07	53386	77258	58749.13
4236816	chr3	rs75614137	53038280	C	T	0.974	0.973	0.497	0.0406043708419401	0.0388	0.2954	53150	77025	58514.64
4232426	chr3	rs116780938	53038303	T	G	0.937	0.938	0.831	-0.0319035490130083	0.0195	0.1017	53386	77258	58749.13
4248046	chr3	rs2581795	53038786	A	G	0.634	0.645	0.963	-0.046201018900714	0.0091	3.94e-07	53386	77258	58749.13
4230786	chr3	rs1529544	53039455	G	A	0.574	0.581	0.991	-0.0226035462098532	0.0087	0.009685	53386	77258	58749.13
4249414	chr3	rs138340647	53040455	A	G	0.954	0.956	0.826	-0.050903896528528	0.0229	0.02616	53386	77258	58749.13
4245822	chr3	rs11711773	53040456	C	A	0.909	0.903	0.993	0.0753022587095424	0.0149	4.031e-07	53386	77258	58749.13
4248021	chr3	rs11715894	53040459	T	A	0.578	0.584	0.992	-0.0232993336544035	0.0087	0.007805	53386	77258	58749.13
4242773	chr3	rs2581796	53040546	A	G	0.235	0.244	0.992	-0.0596969272581274	0.0101	3.821e-09	53386	77258	58749.13
4249784	chr3	rs77737939	53040746	G	A	0.984	0.982	0.86	0.0820959828759047	0.0384	0.03275	49399	69911	54028.85
4238240	chr3	rs115632241	53040808	C	T	0.966	0.966	0.795	0.017496047616751	0.0266	0.5119	53327	77015	58654.18
4247893	chr3	rs139191232	53041186	T	C	0.982	0.983	0.779	-0.0793029813385367	0.0385	0.03914	49954	71838	54668.06
4235132	chr3	rs56129941	53041344	G	T	0.661	0.664	0.994	-0.0242004837056584	0.0091	0.007839	53386	77258	58749.13
4238864	chr3	rs35174175	53041509	T	C	0.909	0.903	0.994	0.0758029634155007	0.0148	3.34e-07	53386	77258	58749.13
4232694	chr3	rs4687692	53042469	A	C	0.235	0.245	0.994	-0.0596969272581274	0.0101	3.703e-09	53386	77258	58749.13
4243171	chr3	rs71617204	53042951	G	A	0.909	0.903	0.993	0.0754042744478771	0.0148	3.786e-07	53386	77258	58749.13
4237166	chr3	rs56155510	53043637	C	T	0.661	0.664	0.995	-0.0242004837056584	0.0091	0.007947	53386	77258	58749.13
4252731	chr3	rs62255860	53045683	G	A	0.967	0.966	0.922	-0.0138961051921114	0.0251	0.5806	52845	76335	58067.34
4241706	chr3	rs2564947	53046216	C	T	0.239	0.248	0.994	-0.0596013954910886	0.0101	3.298e-09	53386	77258	58749.13
4241535	chr3	rs55962821	53046697	C	T	0.661	0.665	0.995	-0.0243029385231735	0.0091	0.007549	53386	77258	58749.13
4254164	chr3	rs62255892	53046904	A	G	0.954	0.956	0.861	-0.0352956263947246	0.0223	0.1128	53386	77258	58749.13
4241684	chr3	rs79139223	53047417	G	A	0.966	0.967	0.971	-0.0316041926269978	0.0243	0.1933	53386	77258	58749.13
4231707	chr3	rs151258422	53048330	A	G	0.975	0.975	0.796	-0.0121029460677457	0.0315	0.7	53150	77025	58514.64
4251371	chr3	rs6798511	53048351	C	T	0.987	0.988	0.847	-0.0182963622831166	0.0461	0.6912	44310	63202	48517.65
4239169	chr3	rs34979715	53048960	G	A	0.909	0.903	0.994	0.0754970069979959	0.0148	3.661e-07	53386	77258	58749.13
4254670	chr3	rs4687694	53049047	T	C	0.574	0.581	0.993	-0.0231969816042026	0.0087	0.008003	53386	77258	58749.13
4247514	chr3	rs12635933	53049103	G	A	0.661	0.665	0.996	-0.0243029385231735	0.0091	0.007652	53386	77258	58749.13
4246044	chr3	rs73079903	53049136	G	A	0.98	0.98	0.62	-0.0888967896271612	0.0385	0.02094	53193	76650	58456.14
4235143	chr3	rs77432708	53050748	C	T	0.97	0.967	0.799	0.095401084763253	0.0278	0.0005877	53386	77258	58749.13
4230697	chr3	rs17304694	53051577	G	A	0.642	0.645	0.974	-0.0216016445577609	0.0091	0.01729	53386	77258	58749.13
4235666	chr3	rs35507120	53053924	C	T	0.909	0.903	0.994	0.0755990028718877	0.0148	3.448e-07	53386	77258	58749.13
4252024	chr3	rs55796351	53054150	A	T	0.642	0.645	0.974	-0.0217958123704574	0.0091	0.01624	53386	77258	58749.13
4238432	chr3	rs2581776	53054234	G	A	0.669	0.681	0.994	-0.0553964376203783	0.0092	1.681e-09	53386	77258	58749.13
4235296	chr3	rs2581777	53054727	T	C	0.669	0.681	0.994	-0.0553964376203783	0.0092	1.68e-09	53386	77258	58749.13
4230687	chr3	rs2581778	53055311	G	A	0.574	0.581	0.994	-0.0231969816042026	0.0087	0.007897	53386	77258	58749.13
4239937	chr3	rs2244552	53055522	A	G	0.574	0.581	0.994	-0.023002541565316	0.0087	0.008531	53386	77258	58749.13
4245974	chr3	rs2244461	53055842	G	A	0.669	0.681	0.994	-0.0553964376203783	0.0092	1.674e-09	53386	77258	58749.13
4236870	chr3	rs2581779	53056199	T	C	0.235	0.245	0.994	-0.0603021738083819	0.0101	2.419e-09	53386	77258	58749.13
4245721	chr3	rs78698666	53057207	T	A	0.986	0.984	0.749	0.121199415401845	0.0455	0.007747	43502	62243	48044.04
4243880	chr3	rs146560075	53057589	C	G	0.983	0.982	0.886	-0.0104039337153929	0.0367	0.7758	48034	70867	53244.95
4232379	chr3	rs76553845	53058112	A	G	0.982	0.983	0.87	-0.0449973659307358	0.0355	0.2052	52554	74499	57503.02
4253573	chr3	rs116347702	53058459	A	C	0.969	0.968	0.784	-0.0235040691879941	0.0281	0.4028	52493	75664	57604.43
4232810	chr3	rs2581780	53058960	C	T	0.236	0.246	0.995	-0.0598030843707537	0.0101	3.168e-09	53386	77258	58749.13
4246001	chr3	rs77058023	53059495	T	C	0.883	0.877	0.913	0.055500929860874	0.0139	6.543e-05	53386	77258	58749.13
4245146	chr3	rs115114860	53060407	A	G	0.962	0.962	0.798	-0.0222967349986103	0.0254	0.3792	53386	77258	58749.13
4253101	chr3	rs2564951	53060449	C	T	0.703	0.715	0.993	-0.0548997899816623	0.0095	7.612e-09	53386	77258	58749.13
4232936	chr3	rs2255107	53060637	C	T	0.223	0.231	0.981	-0.0628013642021005	0.0104	1.53e-09	53386	77258	58749.13
4248740	chr3	rs12633064	53061377	T	C	0.664	0.669	0.994	-0.027196494688472	0.0091	0.002924	53386	77258	58749.13
4246392	chr3	rs62255895	53061985	T	C	0.658	0.662	1.0	-0.0236986067778773	0.0091	0.008878	53386	77258	58749.13
4237257	chr3	rs35234873	53062228	G	C	0.943	0.945	0.893	-0.0217038334437866	0.0197	0.2699	53386	77258	58749.13
4252853	chr3	rs9847710	53062661	T	C	0.578	0.585	0.999	-0.0221024699079472	0.0087	0.01142	53386	77258	58749.13
4253617	chr3	rs2581806	53063360	A	G	0.672	0.685	0.997	-0.0555021391616052	0.0092	1.725e-09	53386	77258	58749.13
4249758	chr3	rs74683485	53063831	G	A	0.986	0.985	0.828	9.99950003332973e-05	0.0518	0.9989	31400	45892	34611.09
4234777	chr3	rs62255897	53063870	A	G	0.658	0.661	0.998	-0.0243951568347216	0.0091	0.007115	53386	77258	58749.13
4240546	chr3	rs62255898	53063924	G	A	0.658	0.662	0.999	-0.0240980393840575	0.0091	0.007911	53386	77258	58749.13
4241674	chr3	rs12489490	53064022	C	A	0.766	0.756	0.996	0.0587027762537362	0.0101	6.767e-09	53386	77258	58749.13
4239829	chr3	rs11713171	53066280	G	C	0.908	0.902	0.997	0.0774979340203838	0.0148	1.572e-07	53386	77258	58749.13
4245485	chr3	rs186956810	53067333	C	T	0.982	0.983	0.872	-0.0453007592301635	0.0356	0.2039	52318	74266	57268.53
4251014	chr3	rs71301803	53067833	C	T	0.767	0.756	0.996	0.0590044865764036	0.0101	5.706e-09	53386	77258	58749.13
4247844	chr3	rs11709427	53068042	C	T	0.58	0.586	0.997	-0.0220002402796674	0.0087	0.01194	53386	77258	58749.13
4253176	chr3	rs73079924	53068155	T	A	0.658	0.662	1.0	-0.0239956055562207	0.0091	0.008084	53386	77258	58749.13
4235119	chr3	rs148223703	53069875	C	T	0.942	0.943	0.845	-0.0285949668801128	0.0202	0.1566	53386	77258	58749.13
4251582	chr3	rs115542234	53070215	C	A	0.984	0.985	0.943	-0.0964007742863544	0.0401	0.01626	42392	63053	47683.14
4240332	chr3	rs2564956	53070462	C	T	0.578	0.585	0.997	-0.0217958123704574	0.0087	0.01242	53386	77258	58749.13
4235998	chr3	rs17304995	53070755	A	G	0.766	0.756	0.996	0.0594003432814475	0.0101	4.338e-09	53386	77258	58749.13
4235217	chr3	rs11712653	53070875	C	A	0.909	0.902	0.998	0.0775997260223964	0.0148	1.502e-07	53386	77258	58749.13
4238593	chr3	rs17052727	53070914	T	C	0.908	0.902	0.998	0.0758029634155007	0.0147	2.722e-07	53386	77258	58749.13
4235750	chr3	rs2581818	53071652	C	A	0.671	0.684	0.996	-0.0557030028762507	0.0092	1.504e-09	53386	77258	58749.13
4247365	chr3	rs2581817	53071797	G	C	0.578	0.585	0.997	-0.0220002402796674	0.0087	0.01169	53386	77258	58749.13
4236504	chr3	rs34121720	53072167	C	T	0.908	0.902	0.998	0.0773961316557046	0.0148	1.633e-07	53386	77258	58749.13
4252360	chr3	rs71301804	53073314	C	A	0.912	0.905	0.992	0.0755990028718877	0.0151	5.259e-07	53386	77258	58749.13
4250949	chr3	rs13072818	53074263	C	T	0.908	0.902	0.999	0.0773961316557046	0.0148	1.596e-07	53386	77258	58749.13
4253535	chr3	rs10510762	53074346	A	T	0.923	0.926	0.864	-0.0562952570552056	0.0175	0.001317	53386	77258	58749.13
4236640	chr3	rs13100714	53074824	T	G	0.908	0.901	0.997	0.0773961316557046	0.0148	1.568e-07	53386	77258	58749.13
4254558	chr3	rs11718388	53076415	G	A	0.908	0.902	0.999	0.0774979340203838	0.0148	1.549e-07	53386	77258	58749.13
4241877	chr3	rs9818819	53076755	T	G	0.672	0.684	0.995	-0.0557981629302465	0.0092	1.475e-09	53386	77258	58749.13
4244708	chr3	rs34340609	53077276	A	G	0.907	0.9	0.999	0.0769980774873111	0.0147	1.499e-07	53386	77258	58749.13
4232680	chr3	rs1346719	53077372	T	C	0.907	0.9	0.998	0.0794025027861132	0.0147	6.066e-08	53386	77258	58749.13
4252026	chr3	rs74380125	53077621	T	C	0.98	0.978	0.893	0.0851955627296417	0.0328	0.009423	51534	73523	56609.73
4246990	chr3	rs7613013	53077806	A	G	0.671	0.684	0.995	-0.0555021391616052	0.0092	1.745e-09	53386	77258	58749.13
4251276	chr3	rs116011403	53078565	G	A	0.986	0.984	0.757	0.115798846231641	0.0432	0.007388	47044	66577	51501.98
4250252	chr3	rs34230854	53078590	C	A	0.765	0.755	0.996	0.0590987523872065	0.0101	5.053e-09	53386	77258	58749.13
4253442	chr3	rs6808387	53079732	C	T	0.422	0.415	0.996	0.0222017079836866	0.0087	0.01102	53386	77258	58749.13
4241949	chr3	rs142052001	53080137	C	A	0.927	0.923	0.882	0.0690035380967296	0.0175	7.755e-05	53386	77258	58749.13
4236464	chr3	rs2564941	53080148	A	C	0.0937	0.0997	0.998	-0.0758017134162819	0.0147	2.357e-07	53386	77258	58749.13
4246104	chr3	rs3821872	53080555	C	G	0.0937	0.0997	0.998	-0.0758017134162819	0.0147	2.289e-07	53386	77258	58749.13
4238562	chr3	rs3806692	53080987	C	G	0.907	0.901	0.999	0.075997614226465	0.0147	2.373e-07	53386	77258	58749.13
4243293	chr3	rs114006553	53081128	G	T	0.967	0.968	0.806	-0.021101069908054	0.0267	0.4294	53386	77258	58749.13
4237057	chr3	rs6781896	53081612	T	C	0.658	0.662	1.0	-0.0246001168682327	0.0091	0.006656	53386	77258	58749.13
4233424	chr3	rs2581826	53082532	C	T	0.0937	0.0997	0.998	-0.0758988055082073	0.0147	2.234e-07	53386	77258	58749.13
4237422	chr3	rs7644973	53082937	C	T	0.765	0.755	0.996	0.0587027762537362	0.0101	6.449e-09	53386	77258	58749.13
4232906	chr3	rs6445555	53083742	G	T	0.0936	0.0996	0.998	-0.0762009300937354	0.0147	2.005e-07	53386	77258	58749.13
4244677	chr3	rs7647960	53083803	C	G	0.672	0.684	0.994	-0.0553013157850893	0.0092	1.987e-09	53386	77258	58749.13
4237437	chr3	rs6445556	53083811	G	A	0.0937	0.0997	0.998	-0.0762980609560639	0.0147	1.975e-07	53386	77258	58749.13
4250003	chr3	rs7617501	53083843	T	C	0.672	0.684	0.994	-0.0553013157850893	0.0092	2.019e-09	53386	77258	58749.13
4232381	chr3	rs6445557	53083969	C	T	0.0936	0.0996	0.998	-0.0762980609560639	0.0147	1.981e-07	53386	77258	58749.13
4248558	chr3	rs11707780	53084326	C	T	0.907	0.901	0.999	0.0767017482633775	0.0147	1.774e-07	53386	77258	58749.13
4236420	chr3	rs183991133	53084764	G	A	0.988	0.988	0.664	0.0282958691548473	0.0658	0.667	29890	43248	33111.35
4251645	chr3	rs2581812	53085044	G	A	0.704	0.715	0.991	-0.0549948736289312	0.0095	7.521e-09	53386	77258	58749.13
4248123	chr3	rs750474	53085280	G	T	0.0936	0.0996	0.998	-0.0762980609560639	0.0147	1.944e-07	53386	77258	58749.13
4233153	chr3	rs71301807	53085475	C	G	0.765	0.754	0.995	0.0585990423029356	0.0101	6.737e-09	53386	77258	58749.13
4243454	chr3	rs71301808	53085577	C	G	0.909	0.902	0.999	0.0787002685436651	0.0148	1.012e-07	53386	77258	58749.13
4253843	chr3	rs2581811	53085801	T	C	0.671	0.684	0.994	-0.05519563546795	0.0092	2.115e-09	53386	77258	58749.13
4241100	chr3	rs12488768	53086234	C	T	0.422	0.416	0.996	0.021497269010823	0.0087	0.01377	53386	77258	58749.13
4254450	chr3	rs75814360	53086264	C	G	0.986	0.985	0.636	-0.046201018900714	0.0507	0.3619	41879	62074	46721.52
4253032	chr3	rs58660500	53086573	C	T	0.909	0.902	0.998	0.0784044433741818	0.0148	1.137e-07	53386	77258	58749.13
4250845	chr3	rs187548445	53086614	C	G	0.987	0.986	0.81	0.117000507338725	0.0445	0.008604	48364	69339	53135.93
4237561	chr3	rs58492539	53086728	C	G	0.659	0.662	1.0	-0.0247026126403718	0.0091	0.006534	53386	77258	58749.13
4244292	chr3	rs12632575	53087088	G	A	0.0934	0.0995	0.999	-0.0774967846210443	0.0147	1.273e-07	53386	77258	58749.13
4243222	chr3	rs13088455	53087482	C	G	0.422	0.416	0.996	0.0209000641077417	0.0087	0.01652	53386	77258	58749.13
4251785	chr3	rs7627462	53087621	A	G	0.093	0.099	0.999	-0.0758988055082073	0.0147	2.382e-07	53386	77258	58749.13
4230730	chr3	rs113917405	53087729	A	G	0.905	0.907	0.883	-0.0492952917248775	0.0157	0.001673	53386	77258	58749.13
4232978	chr3	rs9831861	53088285	T	G	0.422	0.416	0.996	0.0210959082947329	0.0087	0.01593	53386	77258	58749.13
4231836	chr3	rs149415292	53088532	G	A	0.952	0.952	0.794	0.0456996792509903	0.0225	0.04242	53386	77258	58749.13
4232122	chr3	rs3097417	53088601	C	G	0.0917	0.0981	0.999	-0.077097050384967	0.0148	1.786e-07	53386	77258	58749.13
4238414	chr3	rs11923593	53088790	A	G	0.671	0.684	0.994	-0.0540972217202848	0.0092	4.586e-09	53386	77258	58749.13
4247207	chr3	rs9756317	53088815	T	C	0.0925	0.0986	0.999	-0.0755967721743758	0.0147	2.837e-07	53386	77258	58749.13
4252975	chr3	rs2581807	53088844	G	A	0.0925	0.0986	0.999	-0.0755967721743758	0.0147	2.867e-07	53386	77258	58749.13
4233732	chr3	rs2581808	53089445	C	T	0.671	0.683	0.994	-0.0542027860143161	0.0092	4.134e-09	53386	77258	58749.13
4251460	chr3	rs2581809	53089683	G	C	0.671	0.683	0.994	-0.0542978034078492	0.0092	3.798e-09	53386	77258	58749.13
4251042	chr3	rs114009498	53089838	T	A	0.967	0.968	0.806	-0.0197028322758684	0.0268	0.4616	53386	77258	58749.13
4235901	chr3	rs71301809	53090312	C	T	0.909	0.903	0.999	0.0784044433741818	0.0148	1.242e-07	53386	77258	58749.13
4235872	chr3	rs4687697	53090490	C	T	0.422	0.416	0.996	0.0209979909956055	0.0087	0.01636	53386	77258	58749.13
4231603	chr3	rs7647313	53091078	G	A	0.67	0.683	0.994	-0.0538017009683557	0.0092	5.265e-09	53386	77258	58749.13
4249490	chr3	rs7625909	53091164	C	T	0.67	0.683	0.994	-0.0538017009683557	0.0092	5.294e-09	53386	77258	58749.13
4249295	chr3	rs12632240	53091852	C	T	0.67	0.683	0.994	-0.0538017009683557	0.0092	5.323e-09	53386	77258	58749.13
4234449	chr3	rs13085514	53091900	C	T	0.909	0.903	0.999	0.0782010127941653	0.0148	1.319e-07	53386	77258	58749.13
4243727	chr3	rs9870898	53092375	A	G	0.765	0.755	0.998	0.0577970987262168	0.0101	1.032e-08	53386	77258	58749.13
4241921	chr3	rs146472676	53093913	C	T	0.982	0.982	0.775	-0.0147989665120717	0.0379	0.696	48840	69937	53523.52
4251163	chr3	rs11712910	53094194	C	A	0.712	0.724	0.989	-0.0549948736289312	0.0096	1.021e-08	53386	77258	58749.13
4240094	chr3	rs2564926	53094730	G	A	0.092	0.0983	0.999	-0.0758988055082073	0.0148	2.691e-07	53386	77258	58749.13
4248545	chr3	rs11923572	53095879	C	T	0.329	0.345	0.995	-0.0769998418888678	0.0091	3.37e-17	53386	77258	58749.13
4249805	chr3	rs11915851	53096047	A	G	0.329	0.345	0.995	-0.0769998418888678	0.0091	3.446e-17	53386	77258	58749.13
4234841	chr3	rs2581789	53096230	C	T	0.328	0.344	0.994	-0.0773995372615036	0.0091	2.394e-17	53386	77258	58749.13
4238483	chr3	rs6794389	53096394	A	G	0.764	0.754	0.997	0.0575044650684261	0.0101	1.178e-08	53386	77258	58749.13
4248399	chr3	rs6805298	53096552	G	A	0.764	0.754	0.997	0.0575044650684261	0.0101	1.214e-08	53386	77258	58749.13
4240049	chr3	rs9758988	53096875	T	C	0.658	0.662	1.0	-0.0243951568347216	0.0091	0.00704	53386	77258	58749.13
4239096	chr3	rs4687698	53097108	C	T	0.764	0.754	0.997	0.0575988723793984	0.0101	1.123e-08	53386	77258	58749.13
4253939	chr3	rs6445558	53097660	G	T	0.421	0.415	0.995	0.0212036062510236	0.0087	0.01516	53386	77258	58749.13
4248252	chr3	rs191249212	53097723	C	A	0.988	0.988	0.944	0.01600129372694	0.0513	0.7546	33605	47034	36702.66
4236777	chr3	rs34882225	53098375	A	G	0.927	0.923	0.881	0.0673969319860517	0.0175	0.0001152	53386	77258	58749.13
4246321	chr3	rs1811351	53098775	A	G	0.659	0.662	1.0	-0.0248973835545144	0.0091	0.006019	53386	77258	58749.13
4243518	chr3	rs59989280	53098875	T	C	0.764	0.754	0.995	0.0575988723793984	0.0101	1.177e-08	53386	77258	58749.13
4240373	chr3	rs6789219	53098938	C	G	0.764	0.754	0.995	0.0577027101282892	0.0101	1.094e-08	53386	77258	58749.13
4247467	chr3	rs71301811	53099334	T	C	0.909	0.902	0.997	0.0758029634155007	0.0148	3.076e-07	53386	77258	58749.13
4243729	chr3	rs73082037	53100086	C	A	0.701	0.703	0.962	-0.0247026126403718	0.0096	0.009876	53386	77258	58749.13
4248750	chr3	rs6770152	53100214	G	T	0.422	0.416	0.993	0.0202045073158995	0.0087	0.02119	53386	77258	58749.13
4233973	chr3	rs4687699	53101224	C	T	0.766	0.756	0.992	0.0577027101282892	0.0101	1.338e-08	53386	77258	58749.13
4243364	chr3	rs115472037	53101496	C	A	0.977	0.979	0.905	-0.10640550591445	0.0312	0.0006457	52841	75249	57900.31
4237104	chr3	rs11714902	53101544	G	C	0.908	0.901	1.0	0.0764979709727249	0.0147	2.111e-07	53386	77258	58749.13
4243207	chr3	rs6799185	53101580	C	T	0.673	0.657	0.992	0.0780992819830517	0.0092	1.469e-17	53386	77258	58749.13
4238530	chr3	rs11714876	53101640	C	G	0.906	0.9	1.0	0.0746992259002006	0.0146	3.212e-07	53386	77258	58749.13
4240407	chr3	rs112620946	53101754	C	T	0.982	0.983	0.788	-0.0881975347421256	0.0371	0.0175	52273	75149	57381.36
4240100	chr3	rs138713853	53101777	C	A	0.982	0.982	0.778	-0.0033957590691798	0.0369	0.9261	53150	77025	58514.64
4243231	chr3	rs2581790	53101780	T	C	0.665	0.677	0.987	-0.0534007767271153	0.0092	6.58e-09	53386	77258	58749.13
4254174	chr3	rs76965637	53102206	G	A	0.968	0.97	0.956	-0.0346949697968869	0.0254	0.172	53321	77197	58686.2
4240975	chr3	rs34244302	53102236	C	G	0.908	0.902	1.0	0.0765998648086992	0.0147	2.047e-07	53386	77258	58749.13
4241398	chr3	rs13072457	53102389	G	A	0.908	0.902	1.0	0.0758029634155007	0.0147	2.71e-07	53386	77258	58749.13
4233750	chr3	rs2564924	53103155	C	T	0.438	0.44	1.0	-0.004701032558649	0.0087	0.5875	53386	77258	58749.13
4247151	chr3	rs2564923	53103262	A	G	0.437	0.44	0.999	-0.0050024916227914	0.0087	0.5638	53386	77258	58749.13
4246093	chr3	rs13078971	53103645	G	C	0.908	0.902	1.0	0.0758956590032571	0.0147	2.627e-07	53386	77258	58749.13
4232949	chr3	rs34530577	53103796	G	T	0.437	0.44	0.997	-0.005696192544881	0.0087	0.5081	53386	77258	58749.13
4253111	chr3	rs60579898	53103981	G	C	0.658	0.662	0.998	-0.0242004837056584	0.0091	0.00755	53386	77258	58749.13
4252037	chr3	rs73082047	53104360	G	T	0.662	0.665	0.999	-0.0242004837056584	0.0091	0.007683	53386	77258	58749.13
4236672	chr3	rs13084937	53104639	G	A	0.907	0.9	0.997	0.0762014934935767	0.0147	2.091e-07	53386	77258	58749.13
4230711	chr3	rs2336723	53106047	T	C	0.432	0.435	1.0	-0.0043996643446871	0.0087	0.6147	53386	77258	58749.13
4237897	chr3	rs4478072	53106125	G	T	0.908	0.902	0.998	0.0750981960059311	0.0148	3.664e-07	53386	77258	58749.13
4247210	chr3	rs2564939	53106880	T	C	0.338	0.335	0.999	0.024702368640342	0.0091	0.006674	53386	77258	58749.13
4253971	chr3	rs2564940	53107569	G	A	0.435	0.438	1.0	-0.0051029981759033	0.0087	0.5568	53386	77258	58749.13
4236292	chr3	rs2581798	53107600	T	C	0.339	0.336	1.0	0.0235993322503244	0.0091	0.009193	53386	77258	58749.13
4253519	chr3	rs35333155	53107780	C	T	0.478	0.479	0.994	-0.001300845733048	0.0086	0.8842	53386	77258	58749.13
4242939	chr3	rs2581799	53108776	G	A	0.478	0.479	0.996	-0.0009004052431641	0.0086	0.9124	53386	77258	58749.13
4233011	chr3	rs116656058	53108815	C	T	0.987	0.987	0.797	-0.0657018642254792	0.05	0.1894	41155	53741	43811.28
4239808	chr3	rs2581800	53109352	A	G	0.432	0.435	0.999	-0.005304041591906	0.0087	0.5399	53386	77258	58749.13
4253528	chr3	rs114754319	53109979	G	T	0.985	0.984	0.841	0.0125015292229252	0.0399	0.7547	49211	69521	53800.7
4230866	chr3	rs7622420	53111069	A	G	0.906	0.9	0.999	0.0739008078395342	0.0146	4.464e-07	53386	77258	58749.13
4247761	chr3	rs1864367	53111704	T	C	0.434	0.437	1.0	-0.0054045784588597	0.0087	0.5355	53386	77258	58749.13
4237251	chr3	rs73082054	53112320	C	T	0.922	0.924	0.865	-0.047899061319535	0.0174	0.00589	53386	77258	58749.13
4242113	chr3	rs11707575	53113762	C	A	0.907	0.901	0.999	0.0744022145744603	0.0147	4.546e-07	53386	77258	58749.13
4253099	chr3	rs56386026	53114540	C	T	0.662	0.665	1.0	-0.0236986067778773	0.0091	0.009171	53386	77258	58749.13
4235511	chr3	rs2253209	53115160	A	C	0.435	0.438	1.0	-0.0054950702819798	0.0087	0.5281	53386	77258	58749.13
4240511	chr3	rs74464684	53115627	C	T	0.983	0.983	0.841	-0.0492007484476219	0.0374	0.1878	51736	72756	56442.26
4235092	chr3	rs2336724	53116230	T	C	0.342	0.338	1.0	0.0236969951765786	0.0091	0.008992	53386	77258	58749.13
4247277	chr3	rs189930739	53116457	C	T	0.985	0.984	0.762	-0.0181028726978536	0.0444	0.6837	43002	62323	47154.86
4239219	chr3	rs36033494	53116851	C	T	0.493	0.493	0.978	-0.0006001800720324	0.0087	0.9428	53386	77258	58749.13
4237719	chr3	rs71301814	53117663	G	A	0.909	0.902	0.999	0.0768962242207427	0.0148	2.103e-07	53386	77258	58749.13
4245661	chr3	rs11710292	53117798	T	C	0.908	0.902	1.0	0.0755990028718877	0.0148	3.025e-07	53386	77258	58749.13
4248238	chr3	rs2564929	53118204	T	C	0.338	0.334	1.0	0.0244974716003874	0.0091	0.007024	53386	77258	58749.13
4242823	chr3	rs2336725	53118739	C	T	0.436	0.438	1.0	-0.0054045784588597	0.0087	0.5362	53386	77258	58749.13
4234074	chr3	rs62255924	53119087	G	A	0.924	0.921	0.901	0.0051964749068174	0.017	0.7584	53386	77258	58749.13
4235229	chr3	rs930122	53119329	T	C	0.34	0.337	1.0	0.0235993322503244	0.0091	0.009085	53386	77258	58749.13
4242573	chr3	rs2253675	53119534	T	C	0.342	0.338	1.0	0.0235016597850914	0.0091	0.009405	53386	77258	58749.13
4240709	chr3	rs59583591	53119581	T	C	0.906	0.9	1.0	0.074197968103965	0.0146	3.784e-07	53386	77258	58749.13
4252447	chr3	rs116440429	53119584	C	T	0.98	0.978	0.895	0.0784044433741818	0.0332	0.01804	50641	71929	55465.02
4241242	chr3	rs2253685	53119703	G	A	0.436	0.438	1.0	-0.005696192544881	0.0087	0.5097	53386	77258	58749.13
4232145	chr3	rs2253796	53120098	C	T	0.436	0.438	1.0	-0.0057967688471774	0.0087	0.5027	53386	77258	58749.13
4234862	chr3	rs142796438	53120365	T	C	0.984	0.983	0.767	-0.017502275136142	0.0437	0.6887	43403	62792	47587.2
4249027	chr3	rs7625448	53120766	C	A	0.907	0.901	0.999	0.0749033700266622	0.0147	3.571e-07	53386	77258	58749.13
4241744	chr3	rs11130338	53120924	C	T	0.436	0.438	1.0	-0.0057967688471774	0.0087	0.5037	53386	77258	58749.13
4236601	chr3	rs62255925	53121014	G	A	0.663	0.666	1.0	-0.0235962138551867	0.0091	0.009448	53386	77258	58749.13
4244366	chr3	rs4687701	53121276	A	G	0.436	0.438	1.0	-0.0058973552660839	0.0087	0.4951	53386	77258	58749.13
4243673	chr3	rs115063752	53121377	A	T	0.967	0.967	0.793	-0.028399474521698	0.0271	0.2945	52493	75664	57604.43
4230900	chr3	rs2581782	53122257	T	C	0.435	0.437	1.0	-0.0054950702819798	0.0087	0.522	53386	77258	58749.13
4247136	chr3	rs2581783	53122258	G	A	0.436	0.438	1.0	-0.005696192544881	0.0087	0.5091	53386	77258	58749.13
4254667	chr3	rs2581784	53122370	A	G	0.436	0.438	1.0	-0.005696192544881	0.0087	0.5079	53386	77258	58749.13
4233370	chr3	rs2082093	53122969	G	A	0.436	0.438	1.0	-0.005696192544881	0.0087	0.5126	53386	77258	58749.13
4247630	chr3	rs2099162	53123032	C	T	0.34	0.336	1.0	0.023198814502523	0.0091	0.01053	53386	77258	58749.13
4242296	chr3	rs9875573	53123079	A	T	0.906	0.9	0.999	0.0739008078395342	0.0146	4.482e-07	53386	77258	58749.13
4244911	chr3	rs891368	53123273	A	G	0.435	0.438	1.0	-0.0058973552660839	0.0087	0.4975	53386	77258	58749.13
4253008	chr3	rs1078968	53123486	G	A	0.436	0.438	1.0	-0.0055956263571598	0.0087	0.5168	53386	77258	58749.13
4254131	chr3	rs7645611	53125297	G	C	0.906	0.9	0.996	0.0733991495697677	0.0147	5.758e-07	53386	77258	58749.13
4249217	chr3	rs62255926	53125429	A	T	0.703	0.705	0.966	-0.0247026126403718	0.0096	0.00988	53386	77258	58749.13
4239008	chr3	rs2564922	53125469	G	A	0.342	0.339	1.0	0.0236969951765786	0.0091	0.008844	53386	77258	58749.13
4244578	chr3	rs2564921	53125585	T	C	0.435	0.437	1.0	-0.0051029981759033	0.0087	0.5525	53386	77258	58749.13
4235758	chr3	rs11242	53125922	T	C	0.435	0.438	1.0	-0.0049019951702315	0.0087	0.5706	53386	77258	58749.13
4235100	chr3	rs2581786	53126143	G	A	0.435	0.438	1.0	-0.0050024916227914	0.0087	0.5657	53386	77258	58749.13
4239724	chr3	rs2581787	53127677	G	T	0.436	0.438	1.0	-0.0050024916227914	0.0087	0.5655	53386	77258	58749.13
4231617	chr3	rs56058643	53127767	T	C	0.662	0.666	1.0	-0.0236986067778773	0.0091	0.009203	53386	77258	58749.13
4230882	chr3	rs35163227	53127876	A	G	0.908	0.902	0.997	0.0748013031727843	0.0148	4.16e-07	53386	77258	58749.13
4241766	chr3	rs55950520	53128351	G	A	0.663	0.666	1.0	-0.0236986067778773	0.0091	0.009018	53386	77258	58749.13
4248189	chr3	rs9874517	53128371	A	G	0.907	0.901	0.987	0.0725996924143435	0.0148	8.785e-07	53386	77258	58749.13
4234369	chr3	rs13320044	53129183	G	A	0.907	0.901	0.996	0.0748013031727843	0.0147	3.849e-07	53386	77258	58749.13
4236590	chr3	rs145564676	53130244	C	T	0.98	0.982	0.902	-0.119594675685651	0.0339	0.0004154	51245	73108	56133.64
4250831	chr3	rs62255929	53130435	C	T	0.663	0.666	0.999	-0.0235040691879941	0.0091	0.009873	53386	77258	58749.13
4239183	chr3	rs80132892	53130466	G	A	0.663	0.666	0.999	-0.0235040691879941	0.0091	0.009717	53386	77258	58749.13
4230854	chr3	rs11718752	53130745	T	C	0.905	0.899	0.995	0.0717995956157747	0.0146	8.773e-07	53386	77258	58749.13
4230849	chr3	rs7640293	53130905	C	T	0.906	0.9	0.995	0.0736964589223369	0.0147	5.366e-07	53386	77258	58749.13
4247532	chr3	rs7640294	53130913	C	A	0.435	0.438	0.999	-0.0055956263571598	0.0087	0.521	53386	77258	58749.13
4236083	chr3	rs113575180	53131043	G	C	0.908	0.902	0.996	0.0753022587095424	0.0148	3.651e-07	53386	77258	58749.13
4241956	chr3	rs62255930	53131277	G	A	0.944	0.945	0.891	-0.0270012755029434	0.0199	0.1734	53386	77258	58749.13
4244820	chr3	rs2163167	53131772	T	C	0.436	0.438	0.998	-0.0054045784588597	0.0087	0.5343	53386	77258	58749.13
4244814	chr3	rs2115782	53131830	G	A	0.436	0.438	0.998	-0.005304041591906	0.0087	0.5439	53386	77258	58749.13
4240964	chr3	rs62255931	53131948	A	G	0.663	0.666	0.996	-0.0240980393840575	0.0091	0.008206	53386	77258	58749.13
4248826	chr3	rs56332721	53132556	T	C	0.885	0.887	0.758	-0.0341050206499513	0.0156	0.02919	53386	77258	58749.13
4251770	chr3	rs2564958	53132622	A	T	0.338	0.342	0.873	-0.019294956182969	0.0097	0.04695	53386	77258	58749.13
4232645	chr3	rs149028979	53132630	G	A	0.959	0.958	0.873	0.0371030879515023	0.0232	0.1092	53386	77258	58749.13
4240660	chr3	rs530614133	53132646	A	G	0.987	0.984	0.698	0.131300155264752	0.0464	0.004638	46723	66440	51309.94
4232434	chr3	rs2581828	53133149	C	G	0.405	0.407	0.998	-0.0071958279818024	0.0088	0.4082	53386	77258	58749.13
4241530	chr3	rs2581829	53133526	A	G	0.402	0.404	1.0	-0.0075987978753305	0.0087	0.3829	53386	77258	58749.13
4247966	chr3	rs115947446	53134079	G	A	0.982	0.983	0.909	-0.0120017335415971	0.0401	0.7656	40576	55002	43976.76
4239383	chr3	rs2581830	53134098	T	C	0.402	0.404	1.0	-0.0076995657264405	0.0087	0.3778	53386	77258	58749.13
4252377	chr3	rs35783750	53134863	T	C	0.402	0.404	1.0	-0.0075987978753305	0.0087	0.3839	53386	77258	58749.13
4249719	chr3	rs34454739	53134971	A	G	0.402	0.404	1.0	-0.0075987978753305	0.0088	0.3841	53386	77258	58749.13
4242536	chr3	rs4395392	53135938	T	C	0.403	0.405	1.0	-0.0074980401773571	0.0088	0.3934	53386	77258	58749.13
4251918	chr3	rs140906938	53136016	G	C	0.978	0.978	0.628	-0.0553013157850893	0.0366	0.1304	53386	77258	58749.13
4248962	chr3	rs2564961	53136461	G	A	0.403	0.405	1.0	-0.0075987978753305	0.0088	0.3851	53386	77258	58749.13
4238991	chr3	rs891369	53136551	G	A	0.699	0.703	1.0	-0.0243951568347216	0.0094	0.009311	53386	77258	58749.13
4250774	chr3	rs4337632	53137311	C	G	0.402	0.404	1.0	-0.0078003437327339	0.0088	0.3733	53386	77258	58749.13
4234887	chr3	rs1560333	53138254	T	C	0.1	0.106	0.998	-0.0722051682492376	0.0143	4.054e-07	53386	77258	58749.13
4253888	chr3	rs2564942	53139506	C	T	0.402	0.404	0.996	-0.009000382197299	0.0088	0.3058	53386	77258	58749.13
4250844	chr3	rs2581774	53139507	A	G	0.402	0.403	0.997	-0.0079011318962572	0.0088	0.3658	53386	77258	58749.13
4231633	chr3	rs75323042	53139644	T	C	0.965	0.965	0.798	0.0226026252094292	0.0264	0.3927	53327	77015	58654.18
4245647	chr3	rs2336722	53139977	G	A	0.406	0.408	0.994	-0.009000382197299	0.0088	0.3071	53386	77258	58749.13
4252884	chr3	rs1004807	53140603	T	C	0.304	0.299	0.984	0.0239020562806236	0.0094	0.01114	53386	77258	58749.13
4254148	chr3	rs1004808	53140630	A	C	0.662	0.665	0.969	-0.0222967349986103	0.0092	0.01576	53386	77258	58749.13
4237198	chr3	rs71301815	53141306	C	T	0.905	0.898	0.989	0.0807962698280896	0.0146	3.232e-08	53386	77258	58749.13
4233379	chr3	rs73088322	53141516	C	G	0.68	0.684	1.0	-0.0217958123704574	0.0092	0.01816	53386	77258	58749.13
4237744	chr3	rs73088327	53141549	C	T	0.68	0.684	1.0	-0.0217958123704574	0.0092	0.01819	53386	77258	58749.13
4241283	chr3	rs4282053	53141965	G	C	0.68	0.684	1.0	-0.0216016445577609	0.0092	0.01918	53386	77258	58749.13
4244732	chr3	rs71301816	53142071	G	A	0.905	0.898	0.991	0.081497034243183	0.0146	2.177e-08	53386	77258	58749.13
4251400	chr3	rs9845352	53142221	A	T	0.679	0.684	1.0	-0.0220002402796674	0.0092	0.01695	53386	77258	58749.13
4244236	chr3	rs9845484	53142256	A	G	0.679	0.684	1.0	-0.0218980211012161	0.0092	0.01722	53386	77258	58749.13
4244776	chr3	rs139034094	53142841	C	T	0.988	0.988	0.818	0.0251998010217421	0.057	0.6582	31583	45317	34435.07
4246400	chr3	rs2115780	53142980	G	A	0.677	0.69	0.985	-0.0530949163341788	0.0093	1.183e-08	53386	77258	58749.13
4238692	chr3	rs7615099	53143901	A	G	0.664	0.668	0.993	-0.0218980211012161	0.0091	0.0165	53386	77258	58749.13
4246737	chr3	rs9838517	53144363	T	C	0.664	0.668	0.993	-0.0221024699079472	0.0091	0.01549	53386	77258	58749.13
4238731	chr3	rs13088281	53147576	C	A	0.903	0.896	0.987	0.0780992819830517	0.0145	6.847e-08	53386	77258	58749.13
4251819	chr3	rs13433700	53147886	C	T	0.68	0.685	1.0	-0.0225012653465135	0.0092	0.01438	53386	77258	58749.13
4252830	chr3	rs77203638	53148308	G	A	0.969	0.97	0.933	-0.0267958227871631	0.0262	0.3056	53386	77258	58749.13
4245344	chr3	rs2564944	53148455	G	C	0.322	0.318	1.0	0.0225048553400694	0.0092	0.01427	53386	77258	58749.13
4236082	chr3	rs34390878	53149268	G	A	0.92	0.917	0.868	0.0587970705084571	0.017	0.000534	53386	77258	58749.13
4238897	chr3	rs114630624	53149630	T	C	0.984	0.983	0.854	0.0763034175417175	0.0388	0.04939	49213	69642	53787.6
4244856	chr3	rs73088342	53151664	A	C	0.68	0.684	1.0	-0.0231969816042026	0.0092	0.01179	53386	77258	58749.13
4254586	chr3	rs11710524	53151770	C	T	0.978	0.979	0.827	-0.026898543868701	0.0329	0.413	53386	77258	58749.13
4251701	chr3	rs6783748	53153431	A	T	0.68	0.685	1.0	-0.023401696181619	0.0092	0.01119	53386	77258	58749.13
4240041	chr3	rs73088350	53154267	C	G	0.926	0.928	0.854	-0.0449973659307358	0.0179	0.01198	53386	77258	58749.13
4240613	chr3	rs11713926	53155072	C	T	0.904	0.898	0.979	0.0801965419942766	0.0146	4.34e-08	53386	77258	58749.13
4235177	chr3	rs9757079	53155158	C	T	0.68	0.684	0.999	-0.023401696181619	0.0092	0.01115	53386	77258	58749.13
4253093	chr3	rs3796351	53156065	G	C	0.68	0.685	0.999	-0.0240980393840575	0.0092	0.009004	53386	77258	58749.13
4241373	chr3	rs9878875	53156867	T	C	0.68	0.684	0.998	-0.0240980393840575	0.0092	0.009103	53386	77258	58749.13
4241554	chr3	rs12630819	53157302	A	T	0.68	0.685	0.998	-0.0242004837056584	0.0092	0.008776	53386	77258	58749.13
4251626	chr3	rs12638996	53157546	T	C	0.68	0.685	0.998	-0.0242004837056584	0.0092	0.008645	53386	77258	58749.13
4254243	chr3	rs114139529	53157560	G	A	0.983	0.983	0.913	-0.0101008421794295	0.0407	0.8034	41471	55768	44798.66
4254132	chr3	rs76119846	53158080	G	A	0.988	0.988	0.876	-0.0652000732482552	0.0502	0.1936	37568	57118	42167.07
4248697	chr3	rs9867023	53160132	T	C	0.68	0.684	0.996	-0.0244976316004002	0.0092	0.008072	53386	77258	58749.13
4234635	chr3	rs6769931	53160193	G	T	0.682	0.687	0.99	-0.0252049938352247	0.0093	0.006551	53386	77258	58749.13
4244195	chr3	rs6809973	53160216	T	C	0.682	0.687	0.989	-0.0249999098013234	0.0093	0.007002	53386	77258	58749.13
4232830	chr3	rs6769944	53160243	G	A	0.683	0.688	0.987	-0.0251024465608414	0.0093	0.007013	53386	77258	58749.13
4249882	chr3	rs115242042	53160271	C	T	0.695	0.699	0.955	-0.0264979913062283	0.0096	0.005519	53386	77258	58749.13
4241293	chr3	rs11713763	53160360	G	A	0.647	0.63	0.985	0.0693021569865934	0.009	1.625e-14	53386	77258	58749.13
4244126	chr3	rs144398986	53161308	T	A	0.984	0.984	0.907	-0.023002541565316	0.0419	0.5821	41471	55768	44798.66
4230985	chr3	rs9820125	53162279	A	C	0.68	0.684	0.991	-0.0248051189189711	0.0093	0.007368	53386	77258	58749.13
4241115	chr3	rs77442348	53162338	T	A	0.902	0.904	0.885	-0.0380030548002074	0.0154	0.01387	53386	77258	58749.13
4233135	chr3	rs9858469	53162406	G	A	0.68	0.684	0.991	-0.0248051189189711	0.0093	0.007355	53386	77258	58749.13
4239556	chr3	rs9820324	53162445	A	G	0.68	0.684	0.991	-0.0248051189189711	0.0093	0.007333	53386	77258	58749.13
4241602	chr3	rs112768159	53162660	G	C	0.68	0.684	0.99	-0.0248973835545144	0.0093	0.007225	53386	77258	58749.13
4244994	chr3	rs28734933	53162747	C	T	0.68	0.684	0.99	-0.0249999098013234	0.0093	0.006899	53386	77258	58749.13
4249209	chr3	rs28501212	53163057	A	T	0.68	0.684	0.989	-0.0249999098013234	0.0093	0.006875	53386	77258	58749.13
4235131	chr3	rs9830353	53163953	A	T	0.684	0.689	0.984	-0.0256973671872587	0.0093	0.005866	53386	77258	58749.13
4249000	chr3	rs9868263	53164094	C	T	0.685	0.69	0.986	-0.0260975991218731	0.0093	0.005194	53386	77258	58749.13
4246821	chr3	rs9868406	53164193	C	T	0.686	0.691	0.985	-0.0257999754904126	0.0093	0.00564	53386	77258	58749.13
4233830	chr3	rs78365485	53164526	G	C	0.954	0.956	0.907	-0.0628013642021005	0.0217	0.003792	53200	76329	58439.19
4243523	chr3	rs1560332	53164803	C	T	0.694	0.699	0.98	-0.0256050287153947	0.0094	0.006686	53386	77258	58749.13
4245837	chr3	rs6792345	53165194	T	C	0.692	0.698	0.978	-0.0271040176920589	0.0094	0.004025	53386	77258	58749.13
4242778	chr3	rs6792363	53165263	T	G	0.692	0.698	0.978	-0.0271040176920589	0.0094	0.003995	53386	77258	58749.13
4254130	chr3	rs6445565	53165464	C	T	0.692	0.698	0.978	-0.027196494688472	0.0094	0.00383	53386	77258	58749.13
4233059	chr3	rs6445566	53165627	A	G	0.692	0.698	0.977	-0.027196494688472	0.0094	0.003924	53386	77258	58749.13
4245604	chr3	rs13319872	53166098	A	G	0.692	0.698	0.976	-0.027196494688472	0.0094	0.003932	53386	77258	58749.13
4243770	chr3	rs6777975	53166135	C	G	0.691	0.697	0.975	-0.0277001306422786	0.0094	0.003241	53386	77258	58749.13
4245231	chr3	rs9824325	53166510	T	C	0.691	0.697	0.975	-0.026898543868701	0.0094	0.004302	53386	77258	58749.13
4245840	chr3	rs9828221	53166659	T	A	0.692	0.697	0.975	-0.0271040176920589	0.0094	0.004049	53386	77258	58749.13
4239663	chr3	rs6784207	53167474	C	A	0.691	0.696	0.974	-0.0267033828345498	0.0094	0.00467	53386	77258	58749.13
4244476	chr3	rs6799837	53167854	T	G	0.686	0.691	0.97	-0.0274020297483382	0.0094	0.003586	53386	77258	58749.13
4232072	chr3	rs9861744	53168113	G	T	0.316	0.311	0.968	0.0274984287018097	0.0094	0.003434	53386	77258	58749.13
4244138	chr3	rs79040185	53169220	A	G	0.967	0.968	0.916	-0.0138048499765589	0.0255	0.5892	53386	77258	58749.13
4242722	chr3	rs57514626	53169302	T	G	0.685	0.69	0.968	-0.0267033828345498	0.0094	0.004481	53386	77258	58749.13
4237265	chr3	rs61296683	53169323	G	C	0.685	0.69	0.968	-0.0267033828345498	0.0094	0.004539	53386	77258	58749.13
4245158	chr3	rs9867590	53169651	C	G	0.685	0.69	0.967	-0.0267958227871631	0.0094	0.004454	53386	77258	58749.13
4237738	chr3	rs9834111	53170044	A	G	0.686	0.69	0.966	-0.0262002485024742	0.0094	0.0055	53386	77258	58749.13
4243009	chr3	rs9872260	53170174	C	T	0.687	0.692	0.967	-0.026898543868701	0.0094	0.004276	53386	77258	58749.13
4230818	chr3	rs75993167	53170182	C	T	0.967	0.967	0.812	-0.0105049846451474	0.0269	0.6951	53386	77258	58749.13
4247404	chr3	rs62254271	53170191	C	T	0.954	0.956	0.897	-0.0344982814075965	0.022	0.1163	53386	77258	58749.13
4233175	chr3	rs4687570	53170500	C	T	0.317	0.312	0.964	0.0277027118389473	0.0094	0.003288	53386	77258	58749.13
4234003	chr3	rs9817467	53170625	T	C	0.686	0.691	0.964	-0.026600681797179	0.0094	0.004744	53386	77258	58749.13
4247698	chr3	rs9844531	53171822	A	G	0.684	0.689	0.962	-0.0275973271921043	0.0094	0.00341	53386	77258	58749.13
4245380	chr3	rs9845021	53172112	A	G	0.685	0.69	0.963	-0.0271040176920589	0.0094	0.004037	53386	77258	58749.13
4245732	chr3	rs11130341	53172972	G	A	0.318	0.312	0.958	0.0282958691548473	0.0094	0.002667	53386	77258	58749.13
4249876	chr3	rs79270291	53173018	A	G	0.984	0.983	0.886	-0.0275048131221902	0.0379	0.4677	48875	69706	54018.36
4237285	chr3	rs116071986	53173097	C	A	0.982	0.98	0.85	0.0809991731914479	0.036	0.02431	50102	70679	54818.84
4244264	chr3	rs1080500	53175017	G	A	0.66	0.643	0.964	0.0713993070302905	0.0092	7.501e-15	53386	77258	58749.13
4233287	chr3	rs7615501	53175557	G	A	0.368	0.371	0.836	0.0	0.0098	0.998	53386	77258	58749.13
4230560	chr3	rs7610701	53176264	T	G	0.421	0.423	0.777	-0.0170952954286372	0.0099	0.08382	53386	77258	58749.13
4239712	chr3	rs6764116	53177141	T	C	0.0474	0.0469	0.922	0.023003381764963	0.0212	0.2774	53386	77258	58749.13
4239766	chr3	rs73087762	53177276	A	G	0.868	0.87	0.954	-0.007296555232638	0.013	0.5779	53386	77258	58749.13
4240583	chr3	rs62254272	53178405	C	T	0.87	0.872	0.961	-0.0093031403261444	0.0131	0.4776	53386	77258	58749.13
4232325	chr3	rs62254273	53178658	G	A	0.87	0.872	0.962	-0.0091012913892029	0.013	0.4845	53386	77258	58749.13
4248487	chr3	rs115657945	53178986	C	T	0.96	0.961	0.888	-0.0267033828345498	0.0234	0.2537	53386	77258	58749.13
4249317	chr3	rs77321042	53179543	A	G	0.954	0.956	0.912	-0.036798848237098	0.0217	0.08922	53386	77258	58749.13
4249016	chr3	rs6807359	53179754	C	T	0.121	0.121	0.957	-0.008395140788382	0.0135	0.5344	53386	77258	58749.13
4248365	chr3	rs11130344	53179915	T	C	0.241	0.239	0.978	0.0056042667198317	0.0102	0.5822	53386	77258	58749.13
4248318	chr3	rs62254274	53180805	A	G	0.868	0.871	0.965	-0.0108991808690006	0.013	0.4013	53386	77258	58749.13
4251748	chr3	rs186256105	53182688	C	T	0.989	0.987	0.787	0.135500702260784	0.0583	0.02024	31595	44718	33953.2
4247327	chr3	rs149410425	53183378	G	A	0.988	0.987	0.782	0.142202440197127	0.0521	0.006398	40114	55881	43418.65
4244511	chr3	rs7616077	53183385	T	C	0.242	0.24	0.984	0.0047984689115734	0.0101	0.6375	53386	77258	58749.13
4252459	chr3	rs1872037	53184574	C	T	0.482	0.475	0.927	0.0255020410123433	0.0089	0.004388	53386	77258	58749.13
4247490	chr3	rs35292588	53184856	G	A	0.822	0.825	0.97	-0.0131966945943914	0.0114	0.25	53386	77258	58749.13
4254490	chr3	rs62254276	53185447	C	T	0.869	0.872	0.975	-0.009797842480111	0.0129	0.4495	53386	77258	58749.13
4243152	chr3	rs62254277	53185487	C	G	0.87	0.872	0.974	-0.010302892995897	0.013	0.4279	53386	77258	58749.13
4231005	chr3	rs62254278	53185626	G	A	0.869	0.872	0.975	-0.009797842480111	0.0129	0.4477	53386	77258	58749.13
4235675	chr3	rs6777221	53186700	A	G	0.869	0.872	0.977	-0.0099998320783335	0.0129	0.439	53386	77258	58749.13
4251543	chr3	rs13085294	53186704	G	A	0.242	0.24	0.992	0.0053954185169075	0.0101	0.5898	53386	77258	58749.13
4248227	chr3	rs62254279	53187662	G	A	0.869	0.872	0.974	-0.0106970095483354	0.0129	0.4066	53386	77258	58749.13
4233479	chr3	rs62254280	53188062	G	T	0.869	0.871	0.972	-0.0117993392160431	0.0129	0.3635	53386	77258	58749.13
4250714	chr3	rs2358617	53189438	T	C	0.243	0.241	0.985	0.0071047017299317	0.0101	0.4822	53386	77258	58749.13
4237062	chr3	rs11130345	53189670	A	G	0.242	0.24	0.985	0.0056042667198317	0.0101	0.5816	53386	77258	58749.13
4243005	chr3	rs4687706	53190870	G	A	0.244	0.242	0.977	0.0027960873020011	0.0102	0.7843	53386	77258	58749.13
4250843	chr3	rs6778939	53191163	C	T	0.242	0.239	0.978	0.0058031292269501	0.0102	0.5677	53386	77258	58749.13
4233219	chr3	rs62254282	53192697	C	T	0.884	0.882	0.982	0.0089002747867194	0.0135	0.5076	53386	77258	58749.13
4248257	chr3	rs13319192	53193548	G	T	0.956	0.958	0.976	-0.0467981495486393	0.0214	0.029	53386	77258	58749.13
4236623	chr3	rs9862206	53194319	T	C	0.956	0.957	0.977	-0.0454995840713661	0.0214	0.03332	53386	77258	58749.13
4236249	chr3	rs111501004	53195108	C	A	0.956	0.958	0.98	-0.044401309298167	0.0214	0.03831	53386	77258	58749.13
4244497	chr3	rs141359357	53195120	G	A	0.97	0.97	0.909	-0.0114958245134845	0.0265	0.6634	53386	77258	58749.13
4252387	chr3	rs57046386	53197420	C	T	0.883	0.881	0.989	0.0102968054773682	0.0135	0.4437	53386	77258	58749.13
4242230	chr3	rs11924565	53197640	C	T	0.117	0.119	0.988	-0.0093031403261444	0.0134	0.4882	53386	77258	58749.13
4234717	chr3	rs1483185	53199014	T	G	0.161	0.161	0.998	0.0062007356416035	0.0117	0.5997	53386	77258	58749.13
4249729	chr3	rs1483186	53199080	C	T	0.118	0.119	0.993	-0.0076995657264405	0.0134	0.5651	53386	77258	58749.13
4248863	chr3	rs72967449	53199618	C	G	0.956	0.958	0.99	-0.044401309298167	0.0213	0.03707	53386	77258	58749.13
4237526	chr3	rs1483187	53199997	A	T	0.117	0.119	0.993	-0.0088994831870327	0.0134	0.5043	53386	77258	58749.13
4245008	chr3	rs3773733	53200664	G	A	0.161	0.161	0.995	0.0069954745123864	0.0118	0.5497	53386	77258	58749.13
4234421	chr3	rs35593073	53200873	G	A	0.97	0.971	0.877	0.003902375817241	0.0274	0.8872	53386	77258	58749.13
4240344	chr3	rs3773732	53200876	A	G	0.265	0.263	0.957	0.009197572354042	0.01	0.3574	53386	77258	58749.13
4241035	chr3	rs17233475	53201306	A	T	0.89	0.891	0.868	-0.0344051267241774	0.0148	0.02	53386	77258	58749.13
4236666	chr3	rs73091417	53201613	C	T	0.831	0.837	0.979	-0.0295009039176847	0.0117	0.01143	53386	77258	58749.13
4244082	chr3	rs750170	53201898	G	A	0.145	0.147	0.982	-0.0073972926304747	0.0123	0.5495	53386	77258	58749.13
4242205	chr3	rs3773731	53202143	C	T	0.856	0.854	0.981	0.0078987227933553	0.0123	0.5208	53386	77258	58749.13
4247369	chr3	rs11715660	53202372	G	A	0.977	0.978	0.839	0.0047984689115734	0.0317	0.8799	53321	76999	58645.21
4244717	chr3	rs115832719	53202938	C	T	0.983	0.982	0.875	0.0358978909969844	0.0357	0.3138	51279	74392	56385.19
4251766	chr3	rs76215329	53203290	C	T	0.931	0.931	0.932	-0.0095958936734469	0.0176	0.5858	53386	77258	58749.13
4245780	chr3	rs11130347	53204466	G	A	0.362	0.355	0.984	0.0239996896478807	0.009	0.00778	53386	77258	58749.13
4247297	chr3	rs4687571	53204515	T	G	0.317	0.312	0.982	0.01600129372694	0.0093	0.08666	53386	77258	58749.13
4245089	chr3	rs3773729	53204845	C	T	0.364	0.357	0.98	0.0223972974420383	0.009	0.01303	53386	77258	58749.13
4235516	chr3	rs3821690	53205106	G	A	0.855	0.854	0.983	0.0066975214477213	0.0123	0.5845	53386	77258	58749.13
4235717	chr3	rs3773728	53205134	G	C	0.36	0.353	0.985	0.0225048553400694	0.009	0.01282	53386	77258	58749.13
4240884	chr3	rs3773727	53205494	G	A	0.19	0.189	0.987	0.0099998345783334	0.0111	0.3648	53386	77258	58749.13
4254128	chr3	rs3773726	53206065	C	T	0.855	0.854	0.984	0.0064988367398296	0.0123	0.598	53386	77258	58749.13
4245043	chr3	rs73091425	53206490	C	T	0.831	0.837	0.987	-0.0296966117368367	0.0116	0.0105	53386	77258	58749.13
4234176	chr3	rs3796256	53206586	C	T	0.36	0.354	0.987	0.0231011029079872	0.009	0.01036	53386	77258	58749.13
4247096	chr3	rs6797662	53207185	C	T	0.855	0.854	0.984	0.0060019521956343	0.0123	0.6282	53386	77258	58749.13
4234838	chr3	rs6775022	53207327	G	A	0.855	0.854	0.984	0.0059025456526138	0.0123	0.6337	53386	77258	58749.13
4253246	chr3	rs6764111	53207401	A	G	0.215	0.207	0.988	0.0361969153118182	0.0106	0.0006202	53386	77258	58749.13
4252078	chr3	rs3773725	53207516	C	G	0.36	0.353	0.989	0.0226026252094292	0.009	0.01217	53386	77258	58749.13
4252397	chr3	rs3773724	53207647	G	A	0.855	0.854	0.985	0.0061013488579762	0.0123	0.6191	53386	77258	58749.13
4233719	chr3	rs3773723	53207745	C	T	0.36	0.353	0.989	0.0227981362759783	0.009	0.01154	53386	77258	58749.13
4245062	chr3	rs6778964	53208782	G	A	0.36	0.353	0.99	0.0231011029079872	0.009	0.01039	53386	77258	58749.13
4243393	chr3	rs3821689	53208917	T	C	0.359	0.353	0.989	0.023003381764963	0.009	0.01092	53386	77258	58749.13
4241017	chr3	rs73091435	53209438	G	A	0.832	0.837	0.989	-0.0275973271921043	0.0116	0.01734	53386	77258	58749.13
4246930	chr3	rs1872035	53209500	G	T	0.36	0.353	0.989	0.0235016597850914	0.009	0.009291	53386	77258	58749.13
4243911	chr3	rs750528	53209873	A	G	0.955	0.957	0.986	-0.0519988063604998	0.0212	0.01414	53386	77258	58749.13
4247387	chr3	rs750527	53209949	G	A	0.0454	0.0432	0.987	0.0509022179271191	0.0211	0.01592	53386	77258	58749.13
4231692	chr3	rs59254509	53211942	A	G	0.956	0.957	0.986	-0.0416973775562091	0.0215	0.05225	52493	75664	57604.43
4241825	chr3	rs56972966	53212179	C	T	0.956	0.957	0.986	-0.0416973775562091	0.0215	0.05244	52493	75664	57604.43
4247512	chr3	rs112724859	53212212	C	A	0.832	0.838	0.989	-0.0295009039176847	0.0116	0.01109	53386	77258	58749.13
4246784	chr3	rs2306570	53212383	C	T	0.832	0.838	0.989	-0.02960390325858	0.0116	0.01094	53386	77258	58749.13
4244625	chr3	rs2306571	53212574	C	G	0.353	0.346	0.981	0.021898468701116	0.0091	0.01593	53386	77258	58749.13
4231973	chr3	rs17052826	53212716	C	T	0.832	0.838	0.989	-0.0290993078252748	0.0116	0.01237	53386	77258	58749.13
4231652	chr3	rs78497294	53212783	C	T	0.977	0.979	0.915	-0.0998976863400252	0.0319	0.001757	50326	71116	55122.11
4244716	chr3	rs2035451	53213538	C	G	0.0448	0.0426	0.982	0.0570039574677328	0.0213	0.007363	53386	77258	58749.13
4246516	chr3	rs2230493	53213657	T	C	0.832	0.837	0.988	-0.0288007896057264	0.0116	0.01326	53386	77258	58749.13
4245335	chr3	rs11130349	53213970	C	T	0.215	0.207	0.983	0.0369007163483657	0.0106	0.0005191	53386	77258	58749.13
4250957	chr3	rs2242305	53215141	C	A	0.855	0.853	0.976	0.004101577021075	0.0123	0.7417	53386	77258	58749.13
4243060	chr3	rs7630325	53215799	G	A	0.851	0.85	0.975	0.0068961666878413	0.0122	0.5707	53386	77258	58749.13
4230847	chr3	rs11130350	53215875	A	C	0.358	0.351	0.977	0.0213015034199157	0.0091	0.01897	53386	77258	58749.13
4243638	chr3	rs41305600	53216024	C	T	0.973	0.973	0.928	-0.0274020297483382	0.0278	0.3243	52100	74974	57103.65
4235327	chr3	rs115335149	53216233	A	G	0.986	0.984	0.696	0.115495977887975	0.0469	0.01378	43766	63577	48638.79
4241452	chr3	rs143052840	53216419	G	A	0.934	0.935	0.901	-0.0193969096107316	0.0183	0.2893	53386	77258	58749.13
4244472	chr3	rs13084863	53216692	C	T	0.474	0.475	0.839	0.0107025231331357	0.0094	0.2542	53386	77258	58749.13
4231318	chr3	rs2306572	53217413	A	G	0.761	0.763	0.956	-0.0130953713122409	0.0103	0.2061	53386	77258	58749.13
4243092	chr3	rs112611929	53218639	C	T	0.942	0.945	0.961	-0.0338050046123612	0.019	0.07585	53386	77258	58749.13
4236979	chr3	rs73076230	53218769	C	T	0.982	0.982	0.618	-0.0340015566760147	0.0417	0.4154	52816	75336	57872.82
4232573	chr3	rs56406497	53219149	G	C	0.986	0.986	0.847	0.0115035793834154	0.042	0.7841	49674	69348	54238.83
4242853	chr3	rs45513792	53220129	G	T	0.943	0.945	0.963	-0.0300984478240329	0.0191	0.116	53386	77258	58749.13
4249034	chr3	rs2230494	53220215	G	A	0.721	0.725	0.963	-0.0222967349986103	0.0098	0.02265	53386	77258	58749.13
4246081	chr3	rs41275531	53220375	G	A	0.943	0.945	0.963	-0.0293979151845611	0.0191	0.1241	53386	77258	58749.13
4253676	chr3	rs45596236	53220569	G	A	0.721	0.725	0.963	-0.0225012653465135	0.0098	0.02153	53386	77258	58749.13
4242607	chr3	rs11130351	53221095	A	G	0.06	0.0569	0.961	0.0350968370374295	0.0188	0.06183	53386	77258	58749.13
4239197	chr3	rs41315886	53221510	C	T	0.943	0.945	0.964	-0.0292949370570243	0.0191	0.125	53386	77258	58749.13
4254488	chr3	rs3773722	53221987	G	A	0.224	0.222	0.965	0.0183996828453635	0.0105	0.08061	53386	77258	58749.13
4236031	chr3	rs2306574	53222761	C	T	0.224	0.222	0.967	0.0171029078996623	0.0105	0.103	53386	77258	58749.13
4247384	chr3	rs7634447	53225193	A	C	0.26	0.253	0.962	0.0311982343370806	0.01	0.001872	53386	77258	58749.13
4245809	chr3	rs9847580	53225383	C	T	0.838	0.842	0.96	-0.0216016445577609	0.0119	0.07004	53386	77258	58749.13
4247869	chr3	rs62254318	53226061	C	T	0.968	0.967	0.898	-0.029202265808213	0.0256	0.2545	52993	76568	58248.36
4243510	chr3	rs57742023	53226997	G	A	0.779	0.78	0.973	-0.0165969709073694	0.0105	0.1146	53386	77258	58749.13
4243627	chr3	rs7643235	53227428	T	C	0.411	0.401	0.978	0.0330962274891896	0.0089	0.0001866	53386	77258	58749.13
4254579	chr3	rs114058530	53227791	C	T	0.959	0.96	0.931	-0.032502530761974	0.0226	0.1501	53027	76178	58210.26
4243248	chr3	rs729396	53228342	C	T	0.652	0.638	0.977	0.0531046528867784	0.0091	5.418e-09	53386	77258	58749.13
4252956	chr3	rs62254320	53228655	C	T	0.763	0.766	0.977	-0.023002541565316	0.0103	0.02479	53386	77258	58749.13
4238531	chr3	rs12490555	53228836	C	T	0.763	0.766	0.977	-0.023002541565316	0.0103	0.02497	53386	77258	58749.13
4247345	chr3	rs12490645	53228919	G	A	0.763	0.766	0.978	-0.0227979086760041	0.0103	0.02584	53386	77258	58749.13
4234568	chr3	rs113577165	53229075	T	C	0.987	0.987	0.667	-0.0335050785573982	0.0508	0.5096	44418	65208	49310.42
4253363	chr3	rs116786248	53230066	G	A	0.945	0.947	0.965	-0.0278954863187535	0.0193	0.1495	53386	77258	58749.13
4249568	chr3	rs9845906	53230324	C	G	0.206	0.201	0.975	0.0305001066483263	0.0108	0.004796	53386	77258	58749.13
4244670	chr3	rs11721257	53230518	A	G	0.65	0.636	0.979	0.0522982892110339	0.0091	8.206e-09	53386	77258	58749.13
4235740	chr3	rs11713513	53230556	G	A	0.651	0.637	0.98	0.0518996105407571	0.0091	1.127e-08	53386	77258	58749.13
4234101	chr3	rs61395826	53231295	C	T	0.804	0.806	0.965	-0.0171970248285215	0.0111	0.1197	53386	77258	58749.13
4241952	chr3	rs11927161	53231493	T	C	0.0374	0.0362	0.968	0.0335024720540013	0.0236	0.1552	53322	76999	58646.49
4239601	chr3	rs12495976	53231547	T	C	0.446	0.437	0.969	0.0299956000353805	0.0088	0.0006375	53386	77258	58749.13
4237517	chr3	rs6764868	53232062	T	C	0.0372	0.036	0.969	0.0338988850054592	0.0236	0.1513	53322	76999	58646.49
4239097	chr3	rs11130355	53232093	A	G	0.797	0.802	0.98	-0.0290993078252748	0.0108	0.007267	53386	77258	58749.13
4236513	chr3	rs13075685	53233043	G	C	0.0372	0.036	0.969	0.0338988850054592	0.0236	0.1513	53322	76999	58646.49
4248568	chr3	rs77045572	53233933	A	C	0.986	0.987	0.913	-0.0856995105900367	0.047	0.06836	37486	54176	41495.14
4247962	chr3	rs11919522	53234994	A	G	0.594	0.604	0.991	-0.0305004454483837	0.0088	0.0005327	53386	77258	58749.13
4239381	chr3	rs34869734	53235070	C	T	0.938	0.94	0.888	-0.0221024699079472	0.0191	0.2462	53386	77258	58749.13
4236201	chr3	rs114318431	53235107	G	T	0.946	0.947	0.973	-0.0275973271921043	0.0194	0.1549	53386	77258	58749.13
4236479	chr3	rs73076247	53235249	C	T	0.799	0.803	0.979	-0.0170952954286372	0.0109	0.1161	53386	77258	58749.13
4238358	chr3	rs73076249	53235373	C	T	0.799	0.803	0.979	-0.0170037478161859	0.0109	0.117	53386	77258	58749.13
4233106	chr3	rs73076251	53235530	T	C	0.799	0.803	0.978	-0.0170037478161859	0.0109	0.1184	53386	77258	58749.13
4234731	chr3	rs11130356	53235760	A	G	0.0372	0.036	0.97	0.0335024720540013	0.0236	0.1557	53322	76999	58646.49
4244771	chr3	rs79843306	53236219	G	A	0.968	0.966	0.908	-0.0275048131221902	0.0255	0.2806	52993	76568	58248.36
4233848	chr3	rs62254355	53236921	G	A	0.806	0.808	0.963	-0.0197028322758684	0.0111	0.07638	53386	77258	58749.13
4233602	chr3	rs186943973	53237205	C	T	0.983	0.983	0.849	-0.0548997899816623	0.0381	0.15	48173	70721	53491.74
4253686	chr3	rs11721183	53237353	C	T	0.594	0.604	0.991	-0.0306963490025976	0.0088	0.0004863	53386	77258	58749.13
4231103	chr3	rs13100572	53237601	A	G	0.593	0.603	0.989	-0.0306035477981776	0.0088	0.0005179	53386	77258	58749.13
4248983	chr3	rs12152293	53237604	T	C	0.65	0.636	0.981	0.052601937740197	0.0091	6.687e-09	53386	77258	58749.13
4249827	chr3	rs7621983	53238013	G	A	0.798	0.803	0.98	-0.0171970248285215	0.0108	0.113	53386	77258	58749.13
4233190	chr3	rs2358622	53238188	C	A	0.805	0.807	0.962	-0.0203047533403643	0.0111	0.06771	53386	77258	58749.13
4237034	chr3	rs60520044	53238942	T	G	0.789	0.791	0.962	-0.0170952954286372	0.0108	0.1113	53386	77258	58749.13
4240848	chr3	rs35938538	53239055	T	C	0.594	0.603	0.991	-0.0306035477981776	0.0088	0.0005119	53386	77258	58749.13
4246004	chr3	rs11717404	53239160	C	T	0.444	0.433	0.99	0.0344980404075674	0.0087	7.564e-05	53386	77258	58749.13
4235968	chr3	rs4687711	53239254	C	T	0.0371	0.0359	0.976	0.0347974835421732	0.0236	0.1393	53322	76999	58646.49
4230823	chr3	rs12495066	53239586	C	T	0.795	0.798	0.97	-0.0217038334437866	0.0108	0.04585	53386	77258	58749.13
4235761	chr3	rs6773960	53239891	T	C	0.0362	0.0348	0.977	0.0384992991506098	0.0239	0.1066	53322	76999	58646.49
4251091	chr3	rs12637702	53239899	C	G	0.797	0.801	0.98	-0.0162005226717083	0.0108	0.1339	53386	77258	58749.13
4239999	chr3	rs12152497	53239929	C	T	0.65	0.636	0.984	0.0524026787930484	0.0091	7.36e-09	53386	77258	58749.13
4252276	chr3	rs4290797	53240032	G	A	0.649	0.635	0.983	0.0520040417467951	0.0091	9.342e-09	53386	77258	58749.13
4242911	chr3	rs12152320	53240104	A	T	0.444	0.433	0.99	0.0350968370374295	0.0087	5.515e-05	53386	77258	58749.13
4244904	chr3	rs12637819	53240530	C	G	0.0362	0.0348	0.978	0.0384030712829451	0.0239	0.1071	53322	76999	58646.49
4243410	chr3	rs4328795	53240854	G	T	0.0365	0.035	0.979	0.0411035548784171	0.0238	0.08415	53322	76999	58646.49
4240248	chr3	rs7426478	53241131	C	T	0.797	0.802	0.991	-0.0299026613543135	0.0108	0.005552	53386	77258	58749.13
4245639	chr3	rs4133174	53241176	A	T	0.65	0.636	0.984	0.052601937740197	0.0091	6.351e-09	53386	77258	58749.13
4236647	chr3	rs4320054	53241181	A	G	0.593	0.602	0.992	-0.0300984478240329	0.0088	0.0006267	53386	77258	58749.13
4245512	chr3	rs4133175	53241271	C	T	0.65	0.636	0.984	0.052696808999969	0.0091	6.07e-09	53386	77258	58749.13
4239547	chr3	rs4687712	53241485	G	A	0.445	0.433	0.991	0.0350002811846215	0.0087	5.737e-05	53386	77258	58749.13
4250724	chr3	rs2358618	53241509	T	C	0.0365	0.035	0.978	0.0404027066313724	0.0238	0.08888	53322	76999	58646.49
4245338	chr3	rs146221188	53243424	G	A	0.987	0.988	0.863	0.0020977980821461	0.0487	0.9652	38468	55680	42501.92
4245356	chr3	rs11707200	53243770	C	T	0.977	0.974	0.788	0.129597414670439	0.0319	4.927e-05	52841	75249	57900.31
4248822	chr3	rs35416537	53243913	A	G	0.797	0.802	0.994	-0.02960390325858	0.0108	0.006	53386	77258	58749.13
4240634	chr3	rs114958302	53244149	G	A	0.987	0.987	0.874	-0.0115969858456632	0.0503	0.818	35377	49353	38833.08
4240133	chr3	rs7624336	53244151	G	T	0.796	0.801	0.98	-0.0156010662286512	0.0108	0.1491	53386	77258	58749.13
4240579	chr3	rs35028414	53244333	A	G	0.65	0.635	0.983	0.052696808999969	0.0091	5.832e-09	53386	77258	58749.13
4254093	chr3	rs6769824	53244440	A	G	0.796	0.801	0.995	-0.0289963604415917	0.0107	0.006863	53386	77258	58749.13
4236744	chr3	rs6772648	53244603	T	C	0.796	0.801	0.995	-0.029202265808213	0.0107	0.006471	53386	77258	58749.13
4236042	chr3	rs6806033	53244637	C	T	0.593	0.602	0.99	-0.0303045802648556	0.0088	0.0005766	53386	77258	58749.13
4250142	chr3	rs4687572	53244819	G	T	0.593	0.602	0.99	-0.0303045802648556	0.0088	0.000581	53386	77258	58749.13
4239345	chr3	rs61584438	53244983	G	A	0.796	0.798	0.968	-0.0206007457079636	0.0109	0.0586	53386	77258	58749.13
4233528	chr3	rs11130357	53245199	C	A	0.593	0.602	0.989	-0.0303045802648556	0.0088	0.0005831	53386	77258	58749.13
4242456	chr3	rs7620260	53245902	A	G	0.592	0.602	0.987	-0.0303045802648556	0.0088	0.0005831	53386	77258	58749.13
4246590	chr3	rs73076265	53246148	A	G	0.797	0.801	0.978	-0.0165969709073694	0.0108	0.1244	53386	77258	58749.13
4232356	chr3	rs6445569	53246213	T	C	0.798	0.802	0.99	-0.0299026613543135	0.0108	0.005555	53386	77258	58749.13
4235693	chr3	rs6764139	53246350	C	A	0.593	0.602	0.987	-0.0303045802648556	0.0088	0.0005873	53386	77258	58749.13
4249951	chr3	rs6764476	53246641	C	T	0.593	0.602	0.987	-0.0303045802648556	0.0088	0.0005984	53386	77258	58749.13
4239920	chr3	rs34041412	53246926	T	A	0.444	0.433	0.985	0.0352995739869328	0.0087	5.153e-05	53386	77258	58749.13
4243562	chr3	rs35209711	53247016	A	G	0.444	0.433	0.985	0.0352995739869328	0.0087	5.219e-05	53386	77258	58749.13
4233884	chr3	rs6779976	53247220	A	G	0.593	0.602	0.985	-0.0302015087331214	0.0088	0.0006091	53386	77258	58749.13
4236864	chr3	rs113293960	53247450	C	T	0.797	0.801	0.976	-0.0166986496230515	0.0108	0.1229	53386	77258	58749.13
4243775	chr3	rs4687713	53247505	C	T	0.798	0.803	0.987	-0.0300984478240329	0.0108	0.005402	53386	77258	58749.13
4232396	chr3	rs10446474	53247930	A	C	0.036	0.0345	0.969	0.0448968808822823	0.024	0.06181	53322	76999	58646.49
4244450	chr3	rs183410136	53248187	C	T	0.966	0.967	0.97	-0.0398016818829366	0.0245	0.1045	53322	76999	58646.49
4237927	chr3	rs7430345	53248503	T	C	0.0357	0.0343	0.968	0.0421011760186353	0.0241	0.08082	53322	76999	58646.49
4236267	chr3	rs35029290	53248965	G	A	0.592	0.602	0.983	-0.0302015087331214	0.0088	0.0006343	53386	77258	58749.13
4250651	chr3	rs13088187	53249086	T	A	0.648	0.634	0.979	0.0533985767246953	0.0091	4.036e-09	53386	77258	58749.13
4243427	chr3	rs55762522	53249119	A	G	0.796	0.8	0.986	-0.029202265808213	0.0108	0.006786	53386	77258	58749.13
4244304	chr3	rs36031811	53249136	G	A	0.592	0.602	0.983	-0.0303045802648556	0.0088	0.0006006	53386	77258	58749.13
4246372	chr3	rs12374008	53249359	C	T	0.444	0.433	0.982	0.0350002811846215	0.0087	6.088e-05	53386	77258	58749.13
4254479	chr3	rs12487179	53249670	G	A	0.797	0.8	0.964	-0.023002541565316	0.0109	0.03466	53386	77258	58749.13
4235441	chr3	rs7635020	53249773	T	A	0.036	0.0344	0.967	0.0452983606272869	0.0241	0.05952	53322	76999	58646.49
4248760	chr3	rs10446475	53250286	A	G	0.648	0.634	0.979	0.0533985767246953	0.0091	3.821e-09	53386	77258	58749.13
4243576	chr3	rs6445571	53250574	C	T	0.798	0.803	0.983	-0.0303973537275885	0.0108	0.005032	53386	77258	58749.13
4249653	chr3	rs7641212	53251807	T	C	0.615	0.625	0.959	-0.0335981494309355	0.009	0.0002082	53386	77258	58749.13
4231387	chr3	rs11130358	53252338	G	A	0.566	0.572	0.919	-0.027998320426861	0.0091	0.002109	53386	77258	58749.13
4231571	chr3	rs73840240	53252757	A	C	0.807	0.813	0.986	-0.0239034240815591	0.011	0.03032	53386	77258	58749.13
4231024	chr3	rs11130359	53252851	C	T	0.562	0.57	0.988	-0.0355028330426552	0.0087	4.907e-05	53386	77258	58749.13
4233738	chr3	rs11715417	53252899	T	G	0.803	0.808	0.971	-0.0344051267241774	0.011	0.001793	53386	77258	58749.13
4251949	chr3	rs7617191	53253717	C	T	0.808	0.814	0.988	-0.0248051189189711	0.011	0.02428	53386	77258	58749.13
4254287	chr3	rs7628672	53253792	A	T	0.808	0.814	0.988	-0.0248973835545144	0.011	0.0242	53386	77258	58749.13
4233061	chr3	rs12633545	53254111	C	T	0.809	0.815	0.989	-0.0252972953741621	0.0111	0.02193	53386	77258	58749.13
4254099	chr3	rs148512888	53254336	C	T	0.984	0.983	0.849	0.0055048206344449	0.0504	0.9135	28435	45149	32104.04
4252836	chr3	rs6773409	53254338	C	G	0.808	0.814	0.989	-0.0248973835545144	0.011	0.02396	53386	77258	58749.13
4233545	chr3	rs1979490	53254682	G	C	0.808	0.814	0.99	-0.0248973835545144	0.011	0.02364	53386	77258	58749.13
4245566	chr3	rs1979491	53254931	T	C	0.808	0.814	0.99	-0.0248973835545144	0.011	0.02369	53386	77258	58749.13
4246992	chr3	rs1979492	53255206	G	A	0.808	0.814	0.99	-0.0249999098013234	0.011	0.02317	53386	77258	58749.13
4241821	chr3	rs182648296	53255272	G	T	0.987	0.986	0.797	0.104396050710996	0.0472	0.02693	44688	63090	48702.9
4238566	chr3	rs6789516	53255309	A	G	0.808	0.814	0.99	-0.0249999098013234	0.011	0.0232	53386	77258	58749.13
4230855	chr3	rs6800557	53255347	G	A	0.808	0.814	0.99	-0.0249999098013234	0.011	0.02312	53386	77258	58749.13
4231737	chr3	rs80271235	53256412	G	A	0.96	0.961	0.951	-0.0256050287153947	0.0226	0.2578	53027	76178	58210.26
4235257	chr3	rs7647990	53256697	G	A	0.801	0.806	0.981	-0.0318003125497978	0.0109	0.003538	53386	77258	58749.13
4243356	chr3	rs79351215	53257049	G	A	0.808	0.814	0.993	-0.0251024465608414	0.011	0.02279	53386	77258	58749.13
4251241	chr3	rs77140015	53257111	T	C	0.809	0.815	0.992	-0.0256973671872587	0.011	0.01993	53386	77258	58749.13
4240320	chr3	rs55852030	53257376	G	A	0.564	0.571	0.994	-0.0341050206499513	0.0087	8.936e-05	53386	77258	58749.13
4248334	chr3	rs73840242	53257587	C	T	0.808	0.814	0.994	-0.0252972953741621	0.011	0.02149	53386	77258	58749.13
4251951	chr3	rs66499453	53257656	G	A	0.801	0.806	0.982	-0.0323992324466777	0.0109	0.003038	53386	77258	58749.13
4247916	chr3	rs76875581	53257929	G	A	0.986	0.986	0.868	0.0004998750416509	0.0413	0.9903	49080	67649	53361.24
4241795	chr3	rs12632671	53258424	G	A	0.939	0.94	0.991	-0.022398994943479	0.0181	0.2159	53386	77258	58749.13
4241401	chr3	rs13093936	53259013	C	T	0.799	0.792	0.895	0.0454990400712183	0.0113	5.487e-05	53386	77258	58749.13
4242883	chr3	rs73840245	53259371	G	C	0.808	0.815	0.996	-0.0259025943231108	0.011	0.01834	53386	77258	58749.13
4242626	chr3	rs3736151	53259608	C	T	0.808	0.814	0.998	-0.0252049938352247	0.011	0.02161	53386	77258	58749.13
4240825	chr3	rs3163	53259850	C	T	0.809	0.815	0.999	-0.0256050287153947	0.011	0.01986	53386	77258	58749.13
4252995	chr3	rs3816767	53259996	G	A	0.563	0.57	1.0	-0.0328951617042694	0.0087	0.0001457	53386	77258	58749.13
4246026	chr3	rs73840248	53260054	T	C	0.808	0.814	0.999	-0.0252049938352247	0.011	0.02155	53386	77258	58749.13
4231179	chr3	rs73840249	53260231	C	T	0.808	0.814	0.999	-0.0247026126403718	0.011	0.02427	53386	77258	58749.13
4234454	chr3	rs7650103	53260325	A	G	0.371	0.384	1.0	-0.0505987987633697	0.0089	1.14e-08	53386	77258	58749.13
4233893	chr3	rs2279320	53260620	T	G	0.808	0.814	0.999	-0.0251024465608414	0.011	0.02192	53386	77258	58749.13
4246201	chr3	rs2279321	53260710	G	A	0.801	0.806	0.986	-0.0315009870620622	0.0109	0.003813	53386	77258	58749.13
4244376	chr3	rs2279322	53260716	C	T	0.563	0.57	1.0	-0.0328951617042694	0.0087	0.0001499	53386	77258	58749.13
4233829	chr3	rs2279323	53260903	G	C	0.808	0.814	1.0	-0.0249999098013234	0.011	0.02283	53386	77258	58749.13
4235016	chr3	rs79872280	53260958	G	C	0.988	0.988	0.87	0.0277027118389473	0.0515	0.5914	34750	54000	38949.61
4242658	chr3	rs41275535	53261019	C	G	0.809	0.815	1.0	-0.0253998626327317	0.011	0.02098	53386	77258	58749.13
4233245	chr3	rs11719464	53261677	T	C	0.37	0.383	1.0	-0.0507039943747058	0.0089	1.071e-08	53386	77258	58749.13
4243193	chr3	rs73840252	53261733	C	T	0.808	0.814	1.0	-0.0251024465608414	0.011	0.02217	53386	77258	58749.13
4249218	chr3	rs79446544	53261827	G	T	0.806	0.812	0.988	-0.0257999754904126	0.011	0.01892	53386	77258	58749.13
4250748	chr3	rs7612011	53261931	T	C	0.808	0.814	1.0	-0.0252049938352247	0.011	0.02156	53386	77258	58749.13
4243791	chr3	rs41275539	53262000	G	A	0.809	0.815	1.0	-0.0253998626327317	0.011	0.02069	53386	77258	58749.13
4247250	chr3	rs3736153	53262400	G	C	0.808	0.814	1.0	-0.0248973835545144	0.011	0.02297	53386	77258	58749.13
4246436	chr3	rs3736154	53262472	G	A	0.808	0.814	1.0	-0.0251024465608414	0.011	0.02214	53386	77258	58749.13
4240828	chr3	rs41275541	53262773	T	C	0.808	0.814	1.0	-0.0248973835545144	0.011	0.02288	53386	77258	58749.13
4247920	chr3	rs3736156	53263279	A	G	0.371	0.384	1.0	-0.0507039943747058	0.0089	1.063e-08	53386	77258	58749.13
4242028	chr3	rs4267636	53263971	C	T	0.808	0.814	1.0	-0.0248051189189711	0.011	0.02379	53386	77258	58749.13
4246429	chr3	rs115714089	53264014	G	A	0.988	0.986	0.774	0.0860033691203572	0.0492	0.08062	43490	61329	47440.54
4244953	chr3	rs6793684	53264085	G	T	0.808	0.814	1.0	-0.0248973835545144	0.011	0.02322	53386	77258	58749.13
4243077	chr3	rs6793773	53264124	G	T	0.808	0.814	1.0	-0.0248973835545144	0.011	0.02297	53386	77258	58749.13
4231440	chr3	rs6782597	53264160	A	G	0.371	0.384	1.0	-0.050798679887367	0.0089	9.791e-09	53386	77258	58749.13
4248929	chr3	rs6787685	53264211	T	C	0.808	0.814	1.0	-0.0251024465608414	0.011	0.02186	53386	77258	58749.13
4254619	chr3	rs11717767	53264214	G	A	0.633	0.618	1.0	0.0524026787930484	0.0089	3.627e-09	53386	77258	58749.13
4236646	chr3	rs11717712	53264231	C	T	0.981	0.979	0.688	0.0553968632202877	0.0371	0.1354	53386	77258	58749.13
4231538	chr3	rs1131728	53264485	A	G	0.808	0.814	1.0	-0.0249999098013234	0.011	0.02277	53386	77258	58749.13
4246303	chr3	rs73840256	53265011	T	C	0.808	0.814	1.0	-0.0248973835545144	0.011	0.02318	53386	77258	58749.13
4238305	chr3	rs73840258	53265088	A	C	0.808	0.814	1.0	-0.0249999098013234	0.011	0.02275	53386	77258	58749.13
4232913	chr3	rs7633598	53265206	A	C	0.808	0.814	1.0	-0.0249999098013234	0.011	0.02274	53386	77258	58749.13
4244952	chr3	rs17234092	53265581	C	T	0.762	0.764	0.987	-0.0165969709073694	0.0102	0.1028	53386	77258	58749.13
4251905	chr3	rs11130362	53265766	C	T	0.741	0.75	0.973	-0.0270012755029434	0.01	0.007008	53386	77258	58749.13
4249165	chr3	rs728910	53265957	T	C	0.808	0.814	1.0	-0.0246001168682327	0.011	0.02464	53386	77258	58749.13
4239514	chr3	rs735940	53266531	C	T	0.809	0.815	1.0	-0.0249999098013234	0.011	0.02283	53386	77258	58749.13
4232677	chr3	rs2242300	53267100	C	A	0.808	0.814	0.999	-0.0248051189189711	0.011	0.0236	53386	77258	58749.13
4250620	chr3	rs2242301	53267155	G	A	0.563	0.57	1.0	-0.0332982854015147	0.0087	0.0001241	53386	77258	58749.13
4252237	chr3	rs2242302	53267296	G	A	0.808	0.814	0.999	-0.0246001168682327	0.011	0.02482	53386	77258	58749.13
4236198	chr3	rs56058589	53267532	C	T	0.808	0.814	0.999	-0.0247026126403718	0.011	0.02415	53386	77258	58749.13
4235826	chr3	rs75532359	53267679	T	C	0.988	0.989	0.833	-0.050398957583852	0.0579	0.3847	31788	44434	35127.21
4253213	chr3	rs114030816	53267709	G	C	0.938	0.94	0.993	-0.0225012653465135	0.0181	0.2134	53386	77258	58749.13
4239090	chr3	rs60084328	53267962	C	T	0.808	0.814	0.998	-0.0247026126403718	0.011	0.02412	53386	77258	58749.13
4239148	chr3	rs78546244	53268007	C	T	0.987	0.987	0.851	0.0016985566355815	0.0483	0.9719	39483	56554	43484.89
4247043	chr3	rs34107310	53268122	C	T	0.563	0.57	0.999	-0.0328951617042694	0.0087	0.0001518	53386	77258	58749.13
4245149	chr3	rs35794580	53268137	C	A	0.563	0.57	0.999	-0.0328951617042694	0.0087	0.0001532	53386	77258	58749.13
4232111	chr3	rs55646281	53268235	A	C	0.808	0.814	0.998	-0.0247026126403718	0.011	0.02404	53386	77258	58749.13
4241349	chr3	rs13074156	53268242	G	A	0.562	0.569	1.0	-0.0332982854015147	0.0087	0.0001207	53386	77258	58749.13
4231306	chr3	rs3773739	53268429	A	G	0.37	0.383	0.999	-0.050903896528528	0.0089	1.001e-08	53386	77258	58749.13
4231939	chr3	rs73840274	53268526	T	C	0.808	0.814	0.998	-0.0247026126403718	0.011	0.02443	53386	77258	58749.13
4244756	chr3	rs3773740	53268545	T	C	0.562	0.569	1.0	-0.0332982854015147	0.0087	0.0001219	53386	77258	58749.13
4240306	chr3	rs1051485	53269046	T	C	0.808	0.814	0.997	-0.0247026126403718	0.011	0.0246	53386	77258	58749.13
4241440	chr3	rs1051483	53269163	G	A	0.808	0.814	0.997	-0.0244976316004002	0.011	0.02569	53386	77258	58749.13
4238052	chr3	rs2242304	53269275	T	C	0.808	0.814	0.997	-0.0247026126403718	0.011	0.02468	53386	77258	58749.13
4254412	chr3	rs2035450	53269317	T	C	0.371	0.384	0.998	-0.050798679887367	0.0089	1.053e-08	53386	77258	58749.13
4242882	chr3	rs73840276	53269407	G	A	0.808	0.814	0.997	-0.0246001168682327	0.011	0.02512	53386	77258	58749.13
4251277	chr3	rs58110216	53269735	A	G	0.808	0.814	0.996	-0.0243951568347216	0.011	0.02636	53386	77258	58749.13
4248965	chr3	rs60499054	53269743	G	A	0.563	0.57	0.999	-0.0335981494309355	0.0087	0.0001073	53386	77258	58749.13
4234616	chr3	rs56998997	53269802	T	A	0.808	0.814	0.996	-0.0244976316004002	0.011	0.02564	53386	77258	58749.13
4230860	chr3	rs4687715	53269904	G	A	0.63	0.617	0.998	0.0517002115855168	0.0089	5.637e-09	53386	77258	58749.13
4247472	chr3	rs3773741	53270062	G	C	0.808	0.814	0.996	-0.0244976316004002	0.011	0.02541	53386	77258	58749.13
4248946	chr3	rs3773742	53270113	A	T	0.808	0.814	0.995	-0.0244976316004002	0.011	0.02556	53386	77258	58749.13
4238534	chr3	rs3773743	53270169	G	T	0.808	0.814	0.995	-0.0244976316004002	0.011	0.02563	53386	77258	58749.13
4233228	chr3	rs12629909	53270222	T	C	0.808	0.814	0.995	-0.0243951568347216	0.011	0.026	53386	77258	58749.13
4250391	chr3	rs3773744	53270344	T	C	0.371	0.384	0.997	-0.0509986009718156	0.0089	9.525e-09	53386	77258	58749.13
4232333	chr3	rs3773745	53270424	A	G	0.371	0.384	0.997	-0.0509986009718156	0.0089	9.32e-09	53386	77258	58749.13
4251935	chr3	rs3773746	53270682	G	C	0.808	0.814	0.994	-0.0244976316004002	0.011	0.02587	53386	77258	58749.13
4231609	chr3	rs3821691	53270689	G	A	0.808	0.814	0.994	-0.0246001168682327	0.011	0.02547	53386	77258	58749.13
4235631	chr3	rs6768738	53270849	G	C	0.808	0.814	0.994	-0.0248973835545144	0.011	0.02378	53386	77258	58749.13
4250913	chr3	rs2884495	53270928	T	C	0.563	0.57	0.997	-0.033701571673015	0.0087	0.0001044	53386	77258	58749.13
4250657	chr3	rs2358621	53270947	A	C	0.563	0.57	0.997	-0.033701571673015	0.0087	0.0001047	53386	77258	58749.13
4238549	chr3	rs12633000	53271040	A	C	0.808	0.814	0.993	-0.0246001168682327	0.011	0.02547	53386	77258	58749.13
4232134	chr3	rs12633001	53271047	A	G	0.808	0.814	0.993	-0.0247026126403718	0.011	0.02504	53386	77258	58749.13
4239909	chr3	rs115990971	53271193	A	G	0.98	0.979	0.785	0.0430020165445429	0.0346	0.2145	53386	77258	58749.13
4246605	chr3	rs111716390	53271676	T	C	0.807	0.813	0.992	-0.0243029385231735	0.011	0.0268	53386	77258	58749.13
4249084	chr3	rs3821692	53272067	G	A	0.808	0.814	0.992	-0.0239956055562207	0.011	0.0291	53386	77258	58749.13
4253922	chr3	rs3773747	53272314	T	C	0.438	0.43	0.994	0.0338988850054592	0.0087	9.817e-05	53386	77258	58749.13
4250584	chr3	rs62255988	53272782	G	A	0.62	0.607	0.985	0.0479040574070545	0.0089	7.272e-08	53386	77258	58749.13
4245412	chr3	rs12629312	53272889	G	A	0.803	0.809	0.979	-0.0358966439977618	0.011	0.00107	53386	77258	58749.13
4251960	chr3	rs7628245	53272944	C	T	0.815	0.821	0.962	-0.0383978517965666	0.0114	0.0007254	53386	77258	58749.13
4233262	chr3	rs28758191	53273287	G	A	0.435	0.424	0.983	0.0379988130912113	0.0088	1.444e-05	53386	77258	58749.13
4232280	chr3	rs9284890	53273473	T	C	0.564	0.554	0.955	0.0426954385276174	0.0089	1.482e-06	53386	77258	58749.13
4243397	chr3	rs10212420	53273965	A	C	0.807	0.81	0.994	-0.0154994990469515	0.0109	0.1557	53386	77258	58749.13
4247298	chr3	rs2306569	53274602	T	C	0.66	0.649	0.999	0.0487044462100383	0.009	7.296e-08	53386	77258	58749.13
4232761	chr3	rs9820968	53274688	C	G	0.578	0.58	0.992	-0.0156010662286512	0.0087	0.07383	53386	77258	58749.13
4246363	chr3	rs62255989	53274986	C	T	0.771	0.77	0.991	-0.0083043861636152	0.0103	0.4216	53386	77258	58749.13
4237500	chr3	rs62255990	53275540	G	A	0.809	0.811	0.995	-0.0140989243795016	0.011	0.1997	53386	77258	58749.13
4252362	chr3	rs142429124	53275609	G	A	0.984	0.983	0.848	0.0117012723076411	0.0496	0.8133	29309	46031	32982.0
4240580	chr3	rs12487632	53275641	C	T	0.434	0.423	0.993	0.0399992561638529	0.0087	4.539e-06	53386	77258	58749.13
4234786	chr3	rs9864057	53275777	A	G	0.232	0.233	0.988	0.0072039888485025	0.0102	0.4805	53386	77258	58749.13
4233630	chr3	rs41275543	53275871	G	A	0.769	0.768	0.989	-0.0067024110596754	0.0102	0.511	53386	77258	58749.13
4253932	chr3	rs9827244	53276052	G	A	0.808	0.812	0.997	-0.017502275136142	0.011	0.1105	53386	77258	58749.13
4233947	chr3	rs968702	53276485	G	C	0.809	0.812	0.998	-0.0172987645783295	0.011	0.1138	53386	77258	58749.13
4247370	chr3	rs79987882	53276554	A	G	0.811	0.813	0.998	-0.0162005226717083	0.011	0.1404	53386	77258	58749.13
4241541	chr3	rs7610113	53276697	T	C	0.238	0.23	0.996	0.041995705452017	0.0102	3.6e-05	53386	77258	58749.13
4231771	chr3	rs7640493	53276700	C	T	0.809	0.812	0.998	-0.0172987645783295	0.011	0.1152	53386	77258	58749.13
4244599	chr3	rs73840299	53277063	C	T	0.87	0.871	0.995	-0.006199175242821	0.0129	0.6315	53386	77258	58749.13
4250049	chr3	rs4687716	53277094	G	A	0.66	0.65	1.0	0.0491996041469672	0.009	5.146e-08	53386	77258	58749.13
4233105	chr3	rs7356056	53277476	C	T	0.809	0.812	0.999	-0.0171970248285215	0.011	0.1164	53386	77258	58749.13
4230753	chr3	rs77351539	53277546	G	C	0.871	0.871	0.996	-0.0059979518036359	0.0129	0.6417	53386	77258	58749.13
4250481	chr3	rs9858133	53277653	G	T	0.809	0.812	1.0	-0.0166986496230515	0.011	0.1282	53386	77258	58749.13
4238667	chr3	rs62255992	53277790	A	C	0.87	0.871	0.996	-0.006199175242821	0.0128	0.6298	53386	77258	58749.13
4252583	chr3	rs9858049	53277811	C	T	0.869	0.87	0.996	-0.0066017436345624	0.0128	0.6059	53386	77258	58749.13
4236334	chr3	rs79453591	53277859	C	A	0.94	0.942	0.998	-0.0340015566760147	0.0183	0.06313	53386	77258	58749.13
4236003	chr3	rs12493802	53278241	C	T	0.429	0.417	1.0	0.0402970567645369	0.0087	3.449e-06	53386	77258	58749.13
4250363	chr3	rs9820979	53278320	A	G	0.239	0.23	1.0	0.0430020165445429	0.0101	2.234e-05	53386	77258	58749.13
4253718	chr3	rs12054426	53278324	T	C	0.811	0.813	1.0	-0.0156010662286512	0.011	0.1555	53386	77258	58749.13
4235634	chr3	rs7646760	53278653	C	A	0.238	0.23	1.0	0.0423983514166169	0.0101	2.942e-05	53386	77258	58749.13
4230584	chr3	rs62255993	53279491	G	C	0.769	0.768	0.994	-0.006199175242821	0.0102	0.5434	53386	77258	58749.13
4232599	chr3	rs12485313	53279509	T	G	0.24	0.231	1.0	0.043097802902723	0.0101	2.159e-05	53386	77258	58749.13
4231758	chr3	rs12494824	53279525	C	T	0.66	0.65	1.0	0.0487996879336047	0.009	6.534e-08	53386	77258	58749.13
4252970	chr3	rs146625073	53279629	C	A	0.94	0.942	0.997	-0.033701571673015	0.0183	0.06511	53386	77258	58749.13
4247429	chr3	rs62255994	53279749	C	T	0.769	0.768	0.993	-0.0062998021485279	0.0102	0.5368	53386	77258	58749.13
4235932	chr3	rs62255995	53279830	A	G	0.871	0.871	0.996	-0.0052035148315978	0.0129	0.6863	53386	77258	58749.13
4238074	chr3	rs62255996	53279868	A	G	0.871	0.871	0.996	-0.005304041591906	0.0129	0.6819	53386	77258	58749.13
4239607	chr3	rs7627444	53280007	G	C	0.429	0.418	1.0	0.0409979790340721	0.0087	2.429e-06	53386	77258	58749.13
4237333	chr3	rs7617474	53280098	A	G	0.24	0.231	0.998	0.043203157300648	0.0101	2.037e-05	53386	77258	58749.13
4244054	chr3	rs62255999	53280686	C	T	0.769	0.768	0.993	-0.0065010863423599	0.0102	0.5234	53386	77258	58749.13
4252802	chr3	rs62256000	53280735	C	T	0.769	0.768	0.993	-0.0067024110596754	0.0102	0.5143	53386	77258	58749.13
4235314	chr3	rs62256001	53281076	A	G	0.872	0.872	0.996	-0.0055956263571598	0.0129	0.6672	53386	77258	58749.13
4242109	chr3	rs7630632	53281183	G	T	0.429	0.418	0.999	0.0407003871263756	0.0087	2.989e-06	53386	77258	58749.13
4247623	chr3	rs7625237	53281265	T	C	0.299	0.289	0.994	0.044600447168905	0.0095	2.376e-06	53386	77258	58749.13
4243650	chr3	rs9879195	53281750	C	G	0.737	0.732	0.916	0.0270994698817177	0.0102	0.007703	53386	77258	58749.13
4253182	chr3	rs41332244	53282033	C	T	0.938	0.941	0.995	-0.0366017456445608	0.0181	0.04378	53386	77258	58749.13
4234408	chr3	rs4687717	53282188	T	C	0.405	0.412	1.0	-0.0347985055426955	0.0087	6.775e-05	53386	77258	58749.13
4236182	chr3	rs4687718	53282303	A	G	0.132	0.131	1.0	0.0038027603329278	0.0128	0.7677	53386	77258	58749.13
4233749	chr3	rs11720625	53282549	C	G	0.432	0.422	0.997	0.0372957847436969	0.0087	1.807e-05	53386	77258	58749.13
4235334	chr3	rs62256002	53282990	T	C	0.872	0.872	0.997	-0.0004000800213396	0.0129	0.9752	53386	77258	58749.13
4243498	chr3	rs62256003	53283952	A	T	0.776	0.776	0.994	-0.0092022107647994	0.0103	0.3708	53386	77258	58749.13
4234439	chr3	rs10433617	53284419	C	T	0.776	0.776	0.993	-0.009000382197299	0.0103	0.3845	53386	77258	58749.13
4241497	chr3	rs10433618	53284437	C	A	0.776	0.776	0.993	-0.0088994831870327	0.0104	0.3897	53386	77258	58749.13
4251550	chr3	rs59145995	53285200	T	A	0.776	0.776	0.994	-0.009696862978864	0.0103	0.3479	53386	77258	58749.13
4234473	chr3	rs35495179	53285424	G	C	0.659	0.648	1.0	0.047799197133273	0.009	1.185e-07	53386	77258	58749.13
4243180	chr3	rs77000231	53285481	G	T	0.962	0.965	0.929	-0.0575020022714588	0.0239	0.01602	52993	76568	58248.36
4237341	chr3	rs111409997	53286151	C	T	0.953	0.951	0.885	-0.013004189135254	0.0215	0.5462	53386	77258	58749.13
4253135	chr3	rs9826552	53286409	G	A	0.772	0.772	0.995	-0.0106970095483354	0.0103	0.2972	53386	77258	58749.13
4237259	chr3	rs9846315	53286411	T	A	0.77	0.771	0.995	-0.0105959392134034	0.0103	0.2997	53386	77258	58749.13
4248605	chr3	rs9850440	53286688	T	C	0.771	0.772	0.995	-0.0105959392134034	0.0103	0.302	53386	77258	58749.13
4246337	chr3	rs9830594	53286784	C	T	0.771	0.772	0.993	-0.0102018624845967	0.0103	0.3209	53386	77258	58749.13
4234756	chr3	rs141078441	53286932	C	T	0.814	0.816	0.997	-0.0132980281439898	0.0111	0.2285	53386	77258	58749.13
4252297	chr3	rs143610409	53286948	C	A	0.976	0.974	0.815	0.0338988850054592	0.0311	0.2753	52048	74602	57006.89
4236510	chr3	rs9830895	53286976	C	T	0.772	0.773	0.995	-0.0108991808690006	0.0103	0.2883	53386	77258	58749.13
4253188	chr3	rs115942480	53288151	T	C	0.985	0.985	0.877	-0.0244976316004002	0.0401	0.5407	46048	66638	50844.83
4252328	chr3	rs13101181	53288224	G	A	0.658	0.648	1.0	0.0473033451158665	0.009	1.657e-07	53386	77258	58749.13
4246124	chr3	rs13059189	53288475	G	A	0.659	0.649	1.0	0.0469980831605826	0.009	1.888e-07	53386	77258	58749.13
4251261	chr3	rs7633966	53289527	T	G	0.589	0.593	0.997	-0.0174005146801673	0.0087	0.04708	53386	77258	58749.13
4247520	chr3	rs62256006	53289634	G	A	0.816	0.819	0.997	-0.0120017335415971	0.0111	0.2811	53386	77258	58749.13
4248569	chr3	rs147254549	53290198	G	C	0.939	0.941	0.994	-0.0318003125497978	0.0182	0.08077	53386	77258	58749.13
4251855	chr3	rs17030933	53290264	C	G	0.775	0.776	0.994	-0.0127003085782322	0.0103	0.2178	53386	77258	58749.13
4233649	chr3	rs17030934	53290385	G	A	0.775	0.776	0.994	-0.0125990355765152	0.0103	0.2212	53386	77258	58749.13
4250082	chr3	rs77948234	53290705	C	T	0.653	0.642	1.0	0.0465972853767823	0.009	2.103e-07	53386	77258	58749.13
4241742	chr3	rs58558806	53291134	T	C	0.775	0.776	0.994	-0.0125990355765152	0.0103	0.2213	53386	77258	58749.13
4230613	chr3	rs11130365	53291478	C	T	0.651	0.641	1.0	0.0465972853767823	0.009	2.079e-07	53386	77258	58749.13
4253249	chr3	rs7648309	53291982	G	A	0.652	0.642	1.0	0.0465972853767823	0.009	2.145e-07	53386	77258	58749.13
4246333	chr3	rs4687573	53292090	C	T	0.65	0.641	1.0	0.0459957873421583	0.009	2.923e-07	53386	77258	58749.13
4233354	chr3	rs113213168	53292288	A	T	0.975	0.975	0.874	-0.0338050046123612	0.0298	0.2567	53386	77258	58749.13
4244169	chr3	rs114543503	53293007	C	T	0.985	0.983	0.823	0.107103994914201	0.0397	0.006936	51196	71529	55666.76
4245912	chr3	rs147318097	53293037	C	T	0.988	0.987	0.854	0.0570039574677328	0.055	0.2996	31460	44884	34722.43
4243215	chr3	rs11130367	53293373	G	A	0.652	0.642	1.0	0.0461963268897065	0.009	2.672e-07	53386	77258	58749.13
4247964	chr3	rs7637934	53293855	G	T	0.242	0.235	0.996	0.0368043345220483	0.0101	0.0002689	53386	77258	58749.13
4245610	chr3	rs12490667	53293986	G	A	0.653	0.643	1.0	0.0471030274686428	0.009	1.643e-07	53386	77258	58749.13
4249965	chr3	rs17052957	53294215	T	G	0.241	0.235	0.996	0.036997088886122	0.0101	0.0002551	53386	77258	58749.13
4239746	chr3	rs34774173	53294445	G	C	0.652	0.642	1.0	0.0461008368826632	0.009	2.798e-07	53386	77258	58749.13
4234997	chr3	rs7622159	53295285	C	T	0.776	0.777	0.994	-0.0122952780941516	0.0103	0.2349	53386	77258	58749.13
4245808	chr3	rs78333235	53295786	G	A	0.974	0.971	0.788	0.114898880476521	0.0298	0.0001133	53386	77258	58749.13
4236887	chr3	rs114137846	53296223	G	A	0.987	0.986	0.885	-0.0064004391810282	0.0489	0.8959	33820	54305	38278.78
4244588	chr3	rs931254	53296320	T	C	0.241	0.235	0.996	0.036997088886122	0.0101	0.0002581	53386	77258	58749.13
4234417	chr3	rs62256009	53296563	C	T	0.776	0.777	0.994	-0.0121029460677457	0.0103	0.2423	53386	77258	58749.13
4231026	chr3	rs9856552	53297331	C	T	0.241	0.235	0.995	0.0369007163483657	0.0101	0.0002617	53386	77258	58749.13
4234776	chr3	rs143328751	53300280	T	G	0.987	0.986	0.742	0.0349037160078804	0.0502	0.4866	42700	54485	45765.82
4236516	chr3	rs150938555	53301057	G	A	0.985	0.984	0.831	0.0835044013997482	0.0394	0.03415	51915	73144	56676.64
4251615	chr3	rs62256010	53301717	C	T	0.816	0.819	0.997	-0.0131966945943914	0.0111	0.2364	53386	77258	58749.13
4245917	chr3	rs9854669	53301969	G	A	0.589	0.593	0.997	-0.0172987645783295	0.0087	0.04755	53386	77258	58749.13
4234926	chr3	rs12630183	53302332	A	C	0.815	0.818	0.996	-0.0129028853555234	0.0111	0.2461	53386	77258	58749.13
4232207	chr3	rs62256043	53302637	C	T	0.775	0.776	0.993	-0.0113036461713921	0.0103	0.2727	53386	77258	58749.13
4248736	chr3	rs62256044	53303011	G	A	0.816	0.819	0.996	-0.0132980281439898	0.0111	0.2332	53386	77258	58749.13
4241008	chr3	rs143804589	53303516	A	G	0.939	0.941	0.993	-0.0315009870620622	0.0182	0.08437	53386	77258	58749.13
4245326	chr3	rs115659375	53303906	G	A	0.985	0.983	0.82	0.106196166404463	0.0396	0.007295	51196	71529	55666.76
4241787	chr3	rs62256046	53305069	C	T	0.816	0.819	0.994	-0.0138048499765589	0.0111	0.2161	53386	77258	58749.13
4241407	chr3	rs112079842	53305273	G	A	0.954	0.953	0.879	-0.0256050287153947	0.0219	0.2425	53386	77258	58749.13
4237508	chr3	rs62256047	53306838	T	G	0.815	0.819	0.996	-0.0137034650584925	0.0111	0.2183	53386	77258	58749.13
4231551	chr3	rs17234771	53307352	G	A	0.777	0.777	0.995	-0.0116981574124923	0.0103	0.2568	53386	77258	58749.13
4243290	chr3	rs62256049	53307626	T	G	0.776	0.777	0.995	-0.0114047880634385	0.0103	0.2716	53386	77258	58749.13
4237801	chr3	rs62256050	53308159	C	T	0.773	0.775	0.995	-0.0119005312583873	0.0103	0.2486	53386	77258	58749.13
4230772	chr3	rs9821134	53308467	A	G	0.813	0.817	0.996	-0.0146974807605841	0.0111	0.1838	53386	77258	58749.13
4236634	chr3	rs141713565	53308715	C	T	0.987	0.987	0.826	-0.0613011005766046	0.0481	0.2018	39923	57952	44175.01
4234232	chr3	rs146479133	53310396	C	T	0.985	0.985	0.853	-0.0598030843707537	0.0397	0.1323	51279	73830	56316.59
4239399	chr3	rs4687720	53310794	G	A	0.655	0.644	1.0	0.047598978799279	0.009	1.275e-07	53386	77258	58749.13
4231715	chr3	rs7620395	53311072	A	C	0.242	0.236	0.995	0.0377003271828256	0.0101	0.0001854	53386	77258	58749.13
4234145	chr3	rs115821654	53311497	T	C	0.963	0.961	0.776	0.0452027848308288	0.0258	0.07947	53386	77258	58749.13
4243041	chr3	rs62256051	53311775	C	T	0.816	0.819	0.997	-0.0129028853555234	0.0111	0.246	53386	77258	58749.13
4249296	chr3	rs6798771	53312915	C	T	0.654	0.644	1.0	0.0475036226439669	0.009	1.309e-07	53386	77258	58749.13
4245963	chr3	rs56654807	53313049	C	G	0.776	0.777	0.996	-0.0113036461713921	0.0103	0.2751	53386	77258	58749.13
4247767	chr3	rs111867709	53313224	C	G	0.776	0.777	0.997	-0.0111013930711739	0.0103	0.2847	53386	77258	58749.13
4234175	chr3	rs62256053	53314753	G	T	0.776	0.777	0.997	-0.0110002818588653	0.0103	0.2888	53386	77258	58749.13
4231878	chr3	rs112621763	53315967	C	T	0.959	0.961	0.905	-0.0644958553811008	0.023	0.005057	53386	77258	58749.13
4233316	chr3	rs56125165	53317098	C	T	0.843	0.844	0.943	-0.0369026020501437	0.0122	0.002498	53386	77258	58749.13
4252631	chr3	rs3209045	53318700	G	A	0.816	0.819	0.999	-0.0123965203365513	0.0111	0.2628	53386	77258	58749.13
4230588	chr3	rs11551405	53318868	C	A	0.776	0.776	0.998	-0.0106970095483354	0.0103	0.3001	53386	77258	58749.13
4237910	chr3	rs1108506	53319203	C	G	0.776	0.776	0.995	-0.0110002818588653	0.0103	0.2877	53386	77258	58749.13
4240651	chr3	rs6792874	53321002	T	C	0.588	0.593	1.0	-0.0168003386783461	0.0087	0.0536	53386	77258	58749.13
4251972	chr3	rs9628	53321631	A	C	0.589	0.593	1.0	-0.0166986496230515	0.0087	0.05506	53386	77258	58749.13
4241654	chr3	rs62256054	53322431	G	C	0.816	0.819	0.999	-0.0136020904182857	0.0111	0.2206	53386	77258	58749.13
4252452	chr3	rs2279319	53323914	T	C	0.589	0.593	1.0	-0.0162005226717083	0.0087	0.06377	53386	77258	58749.13
4231867	chr3	rs150683469	53324528	G	C	0.971	0.97	0.831	0.06879818587027	0.0279	0.01369	53386	77258	58749.13
4232870	chr3	rs3732834	53324915	A	G	0.346	0.357	1.0	-0.0475004961488543	0.009	1.322e-07	53386	77258	58749.13
4250734	chr3	rs13063111	53325905	C	A	0.226	0.22	0.986	0.0374980764200844	0.0104	0.0003116	53386	77258	58749.13
4251054	chr3	rs34366563	53326534	A	G	0.98	0.979	0.777	0.053000336561653	0.0348	0.1275	53386	77258	58749.13
4233718	chr3	rs73080266	53327437	G	A	0.776	0.776	0.998	-0.0105049846451474	0.0103	0.3086	53386	77258	58749.13
4239172	chr3	rs62256057	53328655	C	T	0.59	0.594	1.0	-0.0158042315449673	0.0087	0.06971	53386	77258	58749.13
4249611	chr3	rs145466817	53328656	G	A	0.985	0.984	0.833	0.0871038727117686	0.0405	0.03161	50960	71296	55432.27
4248093	chr3	rs17307289	53328703	A	C	0.588	0.593	1.0	-0.0164953025291975	0.0087	0.05878	53386	77258	58749.13
4249413	chr3	rs73080271	53328868	C	G	0.776	0.776	0.998	-0.0106970095483354	0.0103	0.2999	53386	77258	58749.13
4249465	chr3	rs7643417	53328883	A	G	0.589	0.593	1.0	-0.0165969709073694	0.0087	0.05653	53386	77258	58749.13
4244290	chr3	rs13097864	53329760	C	T	0.933	0.931	0.802	0.0499989570943217	0.0192	0.009195	53386	77258	58749.13
4243435	chr3	rs115362685	53329962	G	A	0.985	0.984	0.832	0.089895547102826	0.0405	0.02627	50960	71296	55432.27
4248964	chr3	rs62256059	53330051	C	T	0.588	0.593	1.0	-0.0166986496230515	0.0087	0.05628	53386	77258	58749.13
4254218	chr3	rs79009555	53330933	A	G	0.947	0.946	0.848	-0.0023026490626755	0.0209	0.9124	53386	77258	58749.13
4231623	chr3	rs113082627	53331213	G	A	0.976	0.976	0.876	-0.0306963490025976	0.03	0.307	53386	77258	58749.13
4234353	chr3	rs13062474	53331547	C	T	0.655	0.645	1.0	0.0469980831605826	0.009	1.818e-07	53386	77258	58749.13
4233045	chr3	rs73080273	53332026	T	C	0.776	0.776	0.998	-0.0104039337153929	0.0103	0.3148	53386	77258	58749.13
4231163	chr3	rs10461029	53332363	A	G	0.592	0.595	1.0	-0.015895669405385	0.0087	0.06808	53386	77258	58749.13
4237709	chr3	rs7641238	53332477	T	C	0.244	0.237	0.999	0.0379988130912113	0.0101	0.0001583	53386	77258	58749.13
4253300	chr3	rs7649323	53332706	G	C	0.655	0.644	1.0	0.0471984218290006	0.009	1.531e-07	53386	77258	58749.13
4243221	chr3	rs34799308	53334148	G	A	0.655	0.644	1.0	0.0471984218290006	0.009	1.582e-07	53386	77258	58749.13
4250838	chr3	rs141710077	53335375	C	T	0.988	0.988	0.893	0.0269047980491434	0.0477	0.5728	41261	56912	44753.46
4249185	chr3	rs62256961	53335411	C	T	0.816	0.819	0.998	-0.0135007260538548	0.0111	0.2263	53386	77258	58749.13
4243275	chr3	rs6804620	53335429	A	G	0.243	0.237	0.998	0.0374980764200844	0.0101	0.0001978	53386	77258	58749.13
4239562	chr3	rs2170675	53335509	G	T	0.244	0.238	0.998	0.0379988130912113	0.0101	0.0001591	53386	77258	58749.13
4235567	chr3	rs78565081	53335586	A	C	0.986	0.985	0.886	-0.0239034240815591	0.0453	0.5985	38402	58863	42834.22
4242755	chr3	rs79648456	53335720	C	T	0.939	0.941	0.994	-0.0323992324466777	0.0182	0.07513	53386	77258	58749.13
4243528	chr3	rs74513657	53336459	A	G	0.939	0.941	0.997	-0.0319035490130083	0.0181	0.0787	53386	77258	58749.13
4242043	chr3	rs62256962	53337444	G	A	0.776	0.776	0.997	-0.0106970095483354	0.0103	0.3006	53386	77258	58749.13
4254523	chr3	rs35734433	53338368	T	C	0.926	0.929	0.898	-0.0240980393840575	0.0175	0.168	53386	77258	58749.13
4230792	chr3	rs13100097	53338761	T	C	0.243	0.237	0.999	0.0376040223973664	0.0101	0.0001858	53386	77258	58749.13
4236259	chr3	rs183912120	53339354	T	C	0.986	0.987	0.674	-0.0858956360237757	0.0551	0.1192	37813	51668	41566.96
4254265	chr3	rs12637463	53339783	G	T	0.244	0.237	0.999	0.0379025370484673	0.0101	0.0001685	53386	77258	58749.13
4253769	chr3	rs112929530	53343018	C	G	0.975	0.975	0.876	-0.0305004454483837	0.03	0.3098	53386	77258	58749.13
4241448	chr3	rs111237929	53343217	T	G	0.975	0.976	0.875	-0.0306035477981776	0.03	0.3085	53386	77258	58749.13
4237172	chr3	rs62256963	53343790	C	A	0.913	0.912	0.882	-0.0010005003335835	0.0163	0.9517	53386	77258	58749.13
4254607	chr3	rs2358619	53343936	T	C	0.243	0.237	0.999	0.0374017521540008	0.0101	0.0001992	53386	77258	58749.13
4234184	chr3	rs62256964	53344322	T	G	0.776	0.776	0.997	-0.0105049846451474	0.0103	0.3093	53386	77258	58749.13
4247155	chr3	rs116343156	53345315	A	G	0.985	0.987	0.952	-0.105404961089954	0.0438	0.016	40339	57239	44044.61
4242248	chr3	rs17307574	53345623	T	C	0.592	0.595	1.0	-0.0160988945897493	0.0087	0.06476	53386	77258	58749.13
4241221	chr3	rs62256965	53349036	A	G	0.776	0.776	0.996	-0.0106970095483354	0.0103	0.3011	53386	77258	58749.13
4236040	chr3	rs139222547	53349307	G	A	0.986	0.986	0.883	-0.0285949668801128	0.0461	0.535	38220	58448	42597.04
4235087	chr3	rs79550721	53349364	C	G	0.816	0.819	0.998	-0.0136020904182857	0.0111	0.2219	53386	77258	58749.13
4241775	chr3	rs111403831	53349384	T	C	0.776	0.776	0.996	-0.0105959392134034	0.0103	0.3037	53386	77258	58749.13
4246336	chr3	rs7374211	53349507	G	A	0.758	0.764	0.998	-0.0374007702544828	0.0101	0.0002094	53386	77258	58749.13
4249904	chr3	rs73080295	53349508	C	T	0.776	0.776	0.996	-0.0106970095483354	0.0103	0.3013	53386	77258	58749.13
4232428	chr3	rs147367101	53349968	G	A	0.986	0.984	0.742	0.149298929096234	0.0453	0.0009791	44087	63811	48909.48
4243543	chr3	rs144478877	53350809	A	T	0.983	0.984	0.681	-0.0437011352710986	0.042	0.2974	51750	74000	56702.97
4253726	chr3	rs62256966	53351656	T	C	0.776	0.776	0.996	-0.0105959392134034	0.0103	0.3056	53386	77258	58749.13
4254178	chr3	rs1001222	53352099	G	A	0.655	0.645	1.0	0.0469980831605826	0.009	1.852e-07	53386	77258	58749.13
4237941	chr3	rs147660324	53353162	G	A	0.975	0.975	0.804	-0.0388967656299467	0.0312	0.2117	53386	77258	58749.13
4252710	chr3	rs141424904	53354121	C	G	0.939	0.942	0.994	-0.0328951617042694	0.0182	0.07098	53386	77258	58749.13
4247178	chr3	rs62256967	53355645	C	T	0.816	0.819	0.999	-0.0137034650584925	0.0111	0.2166	53386	77258	58749.13
4232326	chr3	rs62256968	53356208	G	A	0.776	0.776	0.996	-0.0107980900995126	0.0103	0.2948	53386	77258	58749.13
4236457	chr3	rs4404439	53357019	C	T	0.243	0.237	0.999	0.0372957847436969	0.0101	0.000209	53386	77258	58749.13
4232474	chr3	rs150636862	53357829	C	A	0.816	0.819	0.999	-0.0136020904182857	0.0111	0.2202	53386	77258	58749.13
4237507	chr3	rs6806814	53358018	G	C	0.244	0.238	0.999	0.036997088886122	0.0101	0.000232	53386	77258	58749.13
4250757	chr3	rs77413676	53358117	T	C	0.816	0.819	0.998	-0.0132980281439898	0.0111	0.23	53386	77258	58749.13
4236555	chr3	rs62256969	53359150	G	A	0.776	0.776	0.996	-0.0108991808690006	0.0103	0.2905	53386	77258	58749.13
4250961	chr3	rs58144216	53360412	A	G	0.592	0.595	1.0	-0.0163021610829842	0.0087	0.06222	53386	77258	58749.13
4244547	chr3	rs116373021	53360474	A	T	0.985	0.987	0.954	-0.107496127788248	0.0438	0.01408	39954	57230	43759.01
4239359	chr3	rs922958	53360550	A	G	0.243	0.237	0.999	0.0371994409891063	0.0101	0.0002212	53386	77258	58749.13
4239833	chr3	rs4687723	53360741	T	C	0.243	0.237	0.999	0.0372957847436969	0.0101	0.000212	53386	77258	58749.13
4234947	chr3	rs146132149	53361628	C	T	0.944	0.947	0.967	-0.0343016316970211	0.0193	0.075	53386	77258	58749.13
4243560	chr3	rs181969965	53361688	T	C	0.983	0.982	0.849	0.0156961681063242	0.0473	0.7405	30860	48810	34949.89
4250625	chr3	rs62256971	53361913	G	T	0.816	0.819	0.999	-0.0138961051921114	0.0111	0.2111	53386	77258	58749.13
4230829	chr3	rs77403204	53361976	C	T	0.655	0.645	1.0	0.0471984218290006	0.009	1.596e-07	53386	77258	58749.13
4243557	chr3	rs62257004	53362187	A	G	0.776	0.776	0.996	-0.0108991808690006	0.0103	0.2895	53386	77258	58749.13
4239727	chr3	rs6445576	53362310	C	T	0.243	0.237	0.999	0.0376040223973664	0.0101	0.0001893	53386	77258	58749.13
4251226	chr3	rs73082274	53362560	A	T	0.776	0.776	0.996	-0.0107980900995126	0.0103	0.298	53386	77258	58749.13
4251100	chr3	rs11707463	53362565	A	G	0.655	0.645	1.0	0.0473033451158665	0.009	1.487e-07	53386	77258	58749.13
4234392	chr3	rs11705809	53363940	T	C	0.655	0.644	1.0	0.0473987203698754	0.009	1.46e-07	53386	77258	58749.13
4235322	chr3	rs114216740	53364140	A	G	0.976	0.976	0.921	-0.0440981887217984	0.0299	0.1396	52212	73408	57007.85
4238861	chr3	rs62257005	53366879	C	T	0.816	0.819	0.999	-0.0145960053074092	0.0111	0.1879	53386	77258	58749.13
4245891	chr3	rs114821414	53367821	C	T	0.987	0.987	0.829	-0.0045001103249234	0.0474	0.9242	42428	59938	46321.77
4231513	chr3	rs115452987	53368075	G	C	0.971	0.969	0.844	0.0770999203808484	0.0277	0.005354	53386	77258	58749.13
4254635	chr3	rs148543803	53368190	C	T	0.986	0.985	0.825	0.0178006246255066	0.0429	0.6792	44798	68891	50754.59
4235957	chr3	rs75135222	53368255	T	C	0.955	0.955	0.828	-0.0393959285025942	0.0228	0.08397	53386	77258	58749.13
4241085	chr3	rs115002913	53368786	C	T	0.968	0.968	0.831	-0.0288007896057264	0.0273	0.2905	51694	74547	56687.69
4243856	chr3	rs62257007	53369590	G	A	0.776	0.776	0.996	-0.0113036461713921	0.0103	0.2728	53386	77258	58749.13
4252805	chr3	rs6804517	53370192	A	G	0.242	0.236	0.997	0.0374017521540008	0.0101	0.0002105	53386	77258	58749.13
4250739	chr3	rs62257008	53370225	G	A	0.816	0.819	0.999	-0.0138048499765589	0.0111	0.2152	53386	77258	58749.13
4250283	chr3	rs149693920	53371177	C	T	0.957	0.956	0.873	-0.0152050125429676	0.0227	0.5016	53386	77258	58749.13
4236403	chr3	rs78177413	53372744	C	T	0.776	0.776	0.997	-0.0114047880634385	0.0103	0.2687	53386	77258	58749.13
4253510	chr3	rs13082092	53373204	T	G	0.655	0.644	1.0	0.0471030274686428	0.009	1.734e-07	53386	77258	58749.13
4233373	chr3	rs12629138	53373238	G	T	0.939	0.941	0.997	-0.0313049258284153	0.0181	0.0843	53386	77258	58749.13
4246091	chr3	rs687346	53373317	T	C	0.877	0.88	0.92	-0.0364046818937998	0.0137	0.007867	53386	77258	58749.13
4231308	chr3	rs142024822	53373916	A	G	0.986	0.985	0.822	0.0136957831289865	0.0433	0.7507	44717	68568	50625.07
4243837	chr3	rs62257009	53374417	T	C	0.776	0.776	0.997	-0.0116981574124923	0.0103	0.259	53386	77258	58749.13
4247070	chr3	rs1038395	53374687	C	T	0.243	0.237	0.998	0.0374017521540008	0.0101	0.000209	53386	77258	58749.13
4247923	chr3	rs7649934	53375404	T	C	0.243	0.237	0.999	0.0374017521540008	0.0101	0.000206	53386	77258	58749.13
4241377	chr3	rs12631287	53375706	G	A	0.59	0.594	0.999	-0.0170952954286372	0.0087	0.05018	53386	77258	58749.13
4244666	chr3	rs188794242	53375793	G	A	0.986	0.987	0.828	-0.0601959637034527	0.0457	0.1883	43113	62564	47797.58
4238362	chr3	rs12491493	53375890	T	G	0.243	0.237	0.999	0.0374017521540008	0.0101	0.0002084	53386	77258	58749.13
4250239	chr3	rs13077680	53376081	G	C	0.845	0.839	0.886	0.0518996105407571	0.0126	3.622e-05	53386	77258	58749.13
4237529	chr3	rs6795127	53376669	C	T	0.655	0.644	1.0	0.0471984218290006	0.009	1.557e-07	53386	77258	58749.13
4250430	chr3	rs74433231	53377857	C	G	0.845	0.839	0.886	0.0518046636160167	0.0126	3.747e-05	53386	77258	58749.13
4236700	chr3	rs2029213	53378245	C	T	0.655	0.644	1.0	0.0477038600690104	0.009	1.178e-07	53386	77258	58749.13
4241560	chr3	rs9812118	53380053	T	C	0.655	0.645	1.0	0.0467022717525102	0.009	2.196e-07	53386	77258	58749.13
4249585	chr3	rs62257011	53382724	G	C	0.775	0.775	0.995	-0.0108991808690006	0.0103	0.2892	53386	77258	58749.13
4246144	chr3	rs62257012	53383474	G	A	0.243	0.237	0.999	0.0371030879515023	0.0101	0.0002321	53386	77258	58749.13
4244150	chr3	rs62257013	53384720	C	T	0.776	0.776	0.997	-0.0114047880634385	0.0103	0.2695	53386	77258	58749.13
4230835	chr3	rs4687576	53385418	T	C	0.655	0.644	1.0	0.0473033451158665	0.009	1.519e-07	53386	77258	58749.13
4242856	chr3	rs6766141	53387889	C	T	0.655	0.644	1.0	0.0473033451158665	0.009	1.506e-07	53386	77258	58749.13
4240559	chr3	rs112688051	53388237	A	G	0.776	0.776	0.997	-0.0113036461713921	0.0103	0.2727	53386	77258	58749.13
4241210	chr3	rs148707300	53388287	C	T	0.816	0.819	1.0	-0.0140989243795016	0.0111	0.2045	53386	77258	58749.13
4243266	chr3	rs60287116	53388457	C	T	0.655	0.644	1.0	0.0471984218290006	0.009	1.61e-07	53386	77258	58749.13
4250358	chr3	rs35536048	53388950	C	G	0.655	0.644	1.0	0.0471030274686428	0.009	1.62e-07	53386	77258	58749.13
4238078	chr3	rs73082290	53388982	C	A	0.985	0.985	0.604	-0.112004762080243	0.0477	0.01893	48471	66868	52761.08
4231980	chr3	rs187490398	53392131	C	G	0.987	0.987	0.871	0.0126002819757385	0.0432	0.7711	47579	65081	51574.29
4233163	chr3	rs9942027	53392663	C	T	0.655	0.644	1.0	0.0473987203698754	0.009	1.437e-07	53386	77258	58749.13
4232574	chr3	rs12633047	53393844	C	T	0.937	0.939	0.996	-0.0323992324466777	0.0179	0.07053	53386	77258	58749.13
4242264	chr3	rs2129011	53393970	T	A	0.244	0.238	0.999	0.03649585023784	0.0101	0.0002829	53386	77258	58749.13
4248456	chr3	rs2358734	53394917	T	C	0.243	0.237	0.999	0.036997088886122	0.0101	0.0002387	53386	77258	58749.13
4249480	chr3	rs78770788	53395095	A	T	0.767	0.768	0.993	-0.0139975096438537	0.0102	0.1718	53386	77258	58749.13
4250321	chr3	rs11714096	53396145	G	C	0.655	0.644	1.0	0.0473987203698754	0.009	1.389e-07	53386	77258	58749.13
4245679	chr3	rs62257014	53396716	T	A	0.776	0.776	0.998	-0.0114958245134845	0.0103	0.2649	53386	77258	58749.13
4231057	chr3	rs62257015	53396817	G	A	0.776	0.776	0.998	-0.0114958245134845	0.0103	0.2631	53386	77258	58749.13
4242417	chr3	rs2884525	53397244	T	C	0.243	0.237	1.0	0.036997088886122	0.0101	0.0002399	53386	77258	58749.13
4247146	chr3	rs11719367	53397312	T	G	0.243	0.237	0.999	0.0369007163483657	0.0101	0.000241	53386	77258	58749.13
4254082	chr3	rs10510763	53397481	C	T	0.816	0.819	1.0	-0.0144032303107437	0.0111	0.1931	53386	77258	58749.13
4241096	chr3	rs79193219	53398568	G	A	0.653	0.643	1.0	0.0471030274686428	0.009	1.683e-07	53386	77258	58749.13
4245073	chr3	rs62257016	53399256	T	G	0.773	0.774	0.998	-0.0122041688389067	0.0103	0.2338	53386	77258	58749.13
4245405	chr3	rs17235667	53405646	C	A	0.774	0.775	0.999	-0.0121029460677457	0.0103	0.2387	53386	77258	58749.13
4245061	chr3	rs80098423	53406255	G	A	0.988	0.988	0.821	-0.0594952597858765	0.0561	0.2891	32811	45097	35802.87
4231246	chr3	rs13090627	53406425	C	T	0.655	0.644	1.0	0.0471984218290006	0.009	1.593e-07	53386	77258	58749.13
4236550	chr3	rs76785074	53406840	G	C	0.881	0.882	0.993	-0.0025031302181184	0.0133	0.8501	53386	77258	58749.13
4238869	chr3	rs17235681	53407019	A	C	0.945	0.944	0.849	-0.003596459514405	0.0206	0.8626	53386	77258	58749.13
4237445	chr3	rs62257024	53407362	C	G	0.774	0.775	0.998	-0.0120017335415971	0.0103	0.2454	53386	77258	58749.13
4235945	chr3	rs4687724	53408177	C	T	0.473	0.465	1.0	0.0360040066341877	0.0086	2.9e-05	53386	77258	58749.13
4245573	chr3	rs4687725	53408333	C	T	0.655	0.644	1.0	0.0471030274686428	0.009	1.666e-07	53386	77258	58749.13
4250435	chr3	rs73084304	53408386	C	G	0.971	0.973	0.802	-0.0238010101859522	0.0291	0.4137	53386	77258	58749.13
4251511	chr3	rs111562056	53409564	T	C	0.774	0.775	0.999	-0.0115969858456632	0.0103	0.2584	53386	77258	58749.13
4236395	chr3	rs6445579	53409585	A	G	0.243	0.237	0.999	0.0372957847436969	0.0101	0.0002181	53386	77258	58749.13
4246799	chr3	rs76313422	53410131	G	A	0.933	0.931	0.793	0.0580990823836463	0.0193	0.002671	53386	77258	58749.13
4251401	chr3	rs62257025	53413247	T	C	0.774	0.775	0.998	-0.0112025145079934	0.0103	0.277	53386	77258	58749.13
4234385	chr3	rs752859	53413573	T	C	0.242	0.237	0.999	0.0372957847436969	0.0101	0.0002124	53386	77258	58749.13
4248151	chr3	rs56235602	53413803	C	A	0.984	0.984	0.613	-0.0934978231153142	0.0457	0.04088	49944	69083	54357.52
4247299	chr3	rs146893476	53413847	T	G	0.987	0.986	0.77	0.0421011760186353	0.0458	0.3579	46758	63291	50913.68
4232265	chr3	rs1483986	53413979	C	T	0.473	0.466	1.0	0.0356952753244514	0.0086	3.327e-05	53386	77258	58749.13
4241309	chr3	rs79680238	53414424	C	T	0.967	0.968	0.956	-0.0252049938352247	0.0247	0.3079	53386	77258	58749.13
4242001	chr3	rs2171292	53414494	T	C	0.242	0.237	0.999	0.0372957847436969	0.0101	0.0002121	53386	77258	58749.13
4236027	chr3	rs12053905	53415468	G	A	0.772	0.773	0.998	-0.0125990355765152	0.0103	0.2193	53386	77258	58749.13
4232386	chr3	rs7631463	53416831	G	A	0.772	0.773	0.998	-0.0125990355765152	0.0103	0.2213	53386	77258	58749.13
4254528	chr3	rs4687726	53417156	A	G	0.244	0.238	0.998	0.0374017521540008	0.0101	0.0002009	53386	77258	58749.13
4253238	chr3	rs114913845	53417964	T	G	0.976	0.977	0.924	-0.0413012760239546	0.0299	0.1678	52212	73408	57007.85
4246353	chr3	rs4687727	53422146	G	T	0.471	0.464	1.0	0.0366983037826737	0.0086	1.995e-05	53386	77258	58749.13
4254246	chr3	rs6780100	53422802	T	C	0.773	0.774	0.997	-0.0135007260538548	0.0103	0.1907	53386	77258	58749.13
4232163	chr3	rs71301827	53423343	T	C	0.654	0.643	0.999	0.047799197133273	0.009	1.166e-07	53386	77258	58749.13
4239883	chr3	rs6783810	53424056	T	C	0.471	0.464	1.0	0.0369007163483657	0.0086	1.788e-05	53386	77258	58749.13
4232700	chr3	rs114231351	53424562	T	A	0.943	0.941	0.848	-0.0042992284528324	0.0202	0.833	53386	77258	58749.13
4249283	chr3	rs34636653	53424876	C	G	0.471	0.464	1.0	0.036997088886122	0.0086	1.73e-05	53386	77258	58749.13
4252066	chr3	rs59064949	53425148	C	T	0.775	0.776	0.996	-0.0128015918372089	0.0103	0.2144	53386	77258	58749.13
4249425	chr3	rs6445580	53425328	A	G	0.242	0.237	0.998	0.0376040223973664	0.0101	0.0001934	53386	77258	58749.13
4247288	chr3	rs6790961	53426381	A	G	0.242	0.237	0.998	0.0376040223973664	0.0101	0.000188	53386	77258	58749.13
4247850	chr3	rs76497270	53427513	C	G	0.471	0.464	0.998	0.0372957847436969	0.0086	1.54e-05	53386	77258	58749.13
4246180	chr3	rs35777100	53427972	C	T	0.471	0.464	0.998	0.0374017521540008	0.0086	1.465e-05	53386	77258	58749.13
4246378	chr3	rs62252815	53428110	A	G	0.915	0.914	0.977	0.0052959516591825	0.0155	0.7312	53386	77258	58749.13
4236219	chr3	rs10433551	53428743	G	A	0.875	0.873	0.921	-0.0001000050003333	0.0136	0.9944	53386	77258	58749.13
4240059	chr3	rs137907521	53429234	C	T	0.97	0.968	0.881	0.0745043221681052	0.0265	0.004892	53386	77258	58749.13
4236659	chr3	rs149044598	53429282	A	G	0.97	0.968	0.882	0.0733991495697677	0.0264	0.00539	53386	77258	58749.13
4246072	chr3	rs187905213	53431525	G	A	0.986	0.985	0.916	0.0199986865066891	0.0391	0.6087	50220	69616	54659.39
4246527	chr3	rs4370021	53432016	A	G	0.244	0.238	0.999	0.0374980764200844	0.0101	0.0001933	53386	77258	58749.13
4241131	chr3	rs62252817	53432378	T	G	0.775	0.776	0.991	-0.0138048499765589	0.0104	0.184	53386	77258	58749.13
4251542	chr3	rs4687728	53434612	T	C	0.243	0.237	0.999	0.0381047060335456	0.0101	0.0001524	53386	77258	58749.13
4250010	chr3	rs495024	53434929	G	A	0.241	0.236	0.999	0.0377003271828256	0.0101	0.0001878	53386	77258	58749.13
4252132	chr3	rs62252818	53434952	T	C	0.778	0.778	0.989	-0.0122952780941516	0.0104	0.2357	53386	77258	58749.13
4252493	chr3	rs151145762	53435894	A	C	0.986	0.985	0.917	0.0179970767016546	0.0391	0.6458	50220	69616	54659.39
4236792	chr3	rs7653192	53436669	T	C	0.243	0.237	0.997	0.0379988130912113	0.0101	0.0001652	53386	77258	58749.13
4246945	chr3	rs11716719	53438990	G	C	0.243	0.237	0.996	0.0374017521540008	0.0101	0.0002044	53386	77258	58749.13
4253820	chr3	rs6805246	53439974	C	T	0.741	0.741	0.988	-0.013399371963117	0.0099	0.1733	53386	77258	58749.13
4230690	chr3	rs62252819	53440128	A	T	0.743	0.743	0.989	-0.013004189135254	0.0099	0.1877	53386	77258	58749.13
4247357	chr3	rs13088228	53441032	G	A	0.502	0.496	0.992	0.0363994293800054	0.0086	2.528e-05	53386	77258	58749.13
4247173	chr3	rs10452033	53441376	G	A	0.793	0.794	0.96	-0.0059979518036359	0.0109	0.5815	53386	77258	58749.13
4253660	chr3	rs76616678	53441550	A	T	0.967	0.965	0.877	0.0682005576892554	0.0253	0.007146	53386	77258	58749.13
4231534	chr3	rs542739	53442118	C	T	0.238	0.233	0.995	0.0377966226945664	0.0102	0.0001978	53386	77258	58749.13
4245310	chr3	rs608439	53442234	G	C	0.237	0.231	0.996	0.0384030712829451	0.0102	0.0001594	53386	77258	58749.13
4234915	chr3	rs145213902	53442246	C	T	0.958	0.959	0.966	0.0085037404912207	0.022	0.6977	53386	77258	58749.13
4239858	chr3	rs111842465	53442255	T	G	0.922	0.922	0.896	-0.0252972953741621	0.017	0.1362	53386	77258	58749.13
4245883	chr3	rs545580	53442466	T	G	0.553	0.547	0.996	0.0404987422798789	0.0087	2.98e-06	53386	77258	58749.13
4244985	chr3	rs550043	53442907	A	G	0.897	0.903	0.993	-0.036798848237098	0.0144	0.01037	53386	77258	58749.13
4235368	chr3	rs6772435	53443028	G	T	0.684	0.684	0.994	-0.0153979421800967	0.0093	0.09719	53386	77258	58749.13
4250631	chr3	rs13080668	53443354	T	C	0.704	0.691	1.0	0.0600974240485804	0.0094	1.385e-10	53386	77258	58749.13
4250047	chr3	rs4687578	53443543	A	G	0.237	0.231	0.998	0.0368043345220483	0.0102	0.0002927	53386	77258	58749.13
4237448	chr3	rs9832685	53443859	T	C	0.683	0.682	0.994	-0.015895669405385	0.0093	0.08674	53386	77258	58749.13
4247566	chr3	rs111982009	53444897	A	G	0.921	0.921	0.897	-0.0226956079321885	0.0169	0.1777	53386	77258	58749.13
4251025	chr3	rs674628	53445957	G	A	0.534	0.541	1.0	-0.0244976316004002	0.0086	0.00443	53386	77258	58749.13
4249130	chr3	rs73084328	53446252	T	G	0.684	0.684	0.996	-0.0165969709073694	0.0093	0.07346	53386	77258	58749.13
4235938	chr3	rs6774544	53446430	A	G	0.683	0.682	0.996	-0.0158042315449673	0.0093	0.08689	53386	77258	58749.13
4254520	chr3	rs188711820	53447311	G	T	0.986	0.987	0.683	-0.0927953446547093	0.0597	0.12	32337	45946	35832.93
4239584	chr3	rs6781107	53447891	T	G	0.636	0.637	0.996	-0.0110002818588653	0.009	0.2181	53386	77258	58749.13
4231096	chr3	rs62250760	53449260	C	T	0.636	0.637	0.996	-0.0108991808690006	0.009	0.2214	53386	77258	58749.13
4232974	chr3	rs9831958	53449365	T	C	0.637	0.637	0.996	-0.0113036461713921	0.009	0.2072	53386	77258	58749.13
4240392	chr3	rs6776147	53450822	C	T	0.637	0.637	0.995	-0.0112025145079934	0.009	0.2111	53386	77258	58749.13
4248592	chr3	rs17053054	53450873	G	A	0.972	0.974	0.982	-0.0561048513847726	0.0268	0.03655	53386	77258	58749.13
4251146	chr3	rs62250762	53451041	A	T	0.684	0.684	0.996	-0.0166986496230515	0.0093	0.0711	53386	77258	58749.13
4244753	chr3	rs6776350	53451047	C	T	0.637	0.637	0.995	-0.0114047880634385	0.009	0.204	53386	77258	58749.13
4238259	chr3	rs6791868	53451359	A	T	0.637	0.637	0.995	-0.0113036461713921	0.009	0.2068	53386	77258	58749.13
4235753	chr3	rs6776943	53452405	A	G	0.637	0.637	0.996	-0.0110002818588653	0.009	0.2178	53386	77258	58749.13
4245075	chr3	rs28363804	53452430	C	A	0.899	0.905	0.996	-0.0388967656299467	0.0144	0.007123	53386	77258	58749.13
4241439	chr3	rs4687729	53453103	T	C	0.117	0.113	0.96	0.0262036654966364	0.0137	0.05676	53386	77258	58749.13
4241668	chr3	rs552345	53453263	C	T	0.953	0.954	0.849	-0.0309026047398165	0.0222	0.1633	53386	77258	58749.13
4250504	chr3	rs13318484	53453287	G	T	0.683	0.682	0.996	-0.015702643727291	0.0093	0.08909	53386	77258	58749.13
4240448	chr3	rs660746	53454680	T	G	0.78	0.786	0.997	-0.0363009797263316	0.0104	0.0005152	53386	77258	58749.13
4245651	chr3	rs147178897	53454847	T	G	0.984	0.984	0.697	-0.0411970648503382	0.0415	0.3217	52110	74908	57147.74
4248609	chr3	rs2358739	53454941	C	G	0.466	0.46	0.998	0.0243022925229648	0.0086	0.004749	53386	77258	58749.13
4249244	chr3	rs116511141	53455300	G	A	0.972	0.971	0.788	0.0677988255644351	0.0295	0.02147	52841	75249	57900.31
4231058	chr3	rs2358740	53455569	G	T	0.687	0.675	0.997	0.0563992368491194	0.0092	1.066e-09	53386	77258	58749.13
4247342	chr3	rs483958	53456042	G	C	0.478	0.472	0.987	0.0238044133801613	0.0087	0.005941	53386	77258	58749.13
4250449	chr3	rs484723	53456085	G	C	0.478	0.472	0.987	0.0238044133801613	0.0087	0.005896	53386	77258	58749.13
4241157	chr3	rs3102231	53456524	T	C	0.101	0.0958	0.996	0.0399992561638529	0.0144	0.005494	53386	77258	58749.13
4231488	chr3	rs13314396	53456549	A	G	0.636	0.637	0.995	-0.0111013930711739	0.009	0.2152	53386	77258	58749.13
4248809	chr3	rs13321516	53456607	G	T	0.637	0.637	0.995	-0.0113036461713921	0.009	0.2089	53386	77258	58749.13
4251436	chr3	rs2129010	53457291	G	T	0.679	0.678	0.983	-0.017502275136142	0.0093	0.05968	53386	77258	58749.13
4234461	chr3	rs546804	53457309	A	C	0.0294	0.0272	0.978	0.055500929860874	0.0262	0.03452	53386	77258	58749.13
4244761	chr3	rs12493165	53457482	G	A	0.982	0.981	0.978	-0.0306963490025976	0.0342	0.3682	48338	71277	53632.92
4242163	chr3	rs1531876	53457579	A	G	0.339	0.328	0.991	0.043203157300648	0.0092	2.316e-06	53386	77258	58749.13
4237302	chr3	rs11130368	53457819	T	C	0.982	0.982	0.982	-0.0272992569378225	0.034	0.4234	48613	71422	53827.83
4232367	chr3	rs552486	53457939	A	G	0.783	0.789	0.992	-0.0364046818937998	0.0105	0.00054	53386	77258	58749.13
4244261	chr3	rs681751	53458934	T	G	0.103	0.0969	0.997	0.0411035548784171	0.0143	0.004125	53386	77258	58749.13
4248124	chr3	rs562351	53459387	G	T	0.779	0.785	0.994	-0.0346949697968869	0.0104	0.0009072	53386	77258	58749.13
4250740	chr3	rs80048009	53459628	T	G	0.985	0.984	0.818	0.0805010641506168	0.0413	0.05114	49058	68640	53461.82
4245583	chr3	rs80137279	53459692	C	T	0.981	0.981	0.98	-0.0235962138551867	0.0337	0.483	48799	72351	54137.78
4246009	chr3	rs6763806	53459760	G	C	0.616	0.617	0.992	-0.013399371963117	0.0089	0.1326	53386	77258	58749.13
4244084	chr3	rs9842441	53460398	C	A	0.685	0.684	0.994	-0.0153979421800967	0.0093	0.09768	53386	77258	58749.13
4247371	chr3	rs77998128	53461088	C	A	0.981	0.981	0.979	-0.0226956079321885	0.0338	0.5014	48799	72351	54137.78
4247591	chr3	rs7637478	53461118	C	G	0.685	0.684	0.995	-0.0151034855773182	0.0093	0.1038	53386	77258	58749.13
4251274	chr3	rs9852695	53461956	G	A	0.617	0.617	0.992	-0.0127003085782322	0.0089	0.1533	53386	77258	58749.13
4242040	chr3	rs729660	53462414	G	T	0.944	0.942	0.847	9.99950003332973e-05	0.0203	0.9942	53386	77258	58749.13
4236663	chr3	rs76286811	53463515	G	T	0.95	0.951	0.986	0.0099008246772624	0.0201	0.6217	53386	77258	58749.13
4238097	chr3	rs7614722	53463904	C	T	0.685	0.684	0.996	-0.0154994990469515	0.0093	0.09433	53386	77258	58749.13
4241557	chr3	rs114718455	53464055	A	G	0.973	0.971	0.781	0.0590987523872065	0.0298	0.04755	52841	75249	57900.31
4239964	chr3	rs113708449	53464319	G	A	0.979	0.979	0.825	-0.0319964709431669	0.0334	0.339	52809	76894	58306.02
4250454	chr3	rs62250804	53464475	G	A	0.685	0.684	0.996	-0.0156010662286512	0.0093	0.09295	53386	77258	58749.13
4244172	chr3	rs17308399	53465728	C	T	0.685	0.684	0.996	-0.0151034855773182	0.0093	0.1026	53386	77258	58749.13
4232253	chr3	rs62250805	53465890	G	A	0.685	0.684	0.996	-0.0152050125429676	0.0093	0.1021	53386	77258	58749.13
4230832	chr3	rs667217	53466077	C	T	0.779	0.785	0.996	-0.0347985055426955	0.0104	0.0008629	53386	77258	58749.13
4249048	chr3	rs62250806	53466252	G	A	0.968	0.966	0.951	-0.0087985943563496	0.0247	0.7233	53386	77258	58749.13
4246099	chr3	rs112068626	53466561	A	G	0.95	0.951	0.988	0.0097027754613851	0.0201	0.628	53386	77258	58749.13
4248139	chr3	rs138925125	53466779	A	G	0.969	0.968	0.907	0.0691995168010044	0.0259	0.007643	53386	77258	58749.13
4238420	chr3	rs664030	53466851	C	T	0.779	0.785	0.996	-0.0349020520092649	0.0104	0.0008165	53386	77258	58749.13
4249357	chr3	rs9880156	53467506	G	A	0.617	0.617	0.994	-0.0125990355765152	0.0089	0.1566	53386	77258	58749.13
4237434	chr3	rs9880167	53467524	G	A	0.685	0.684	0.997	-0.0151034855773182	0.0093	0.104	53386	77258	58749.13
4237214	chr3	rs7638575	53467948	A	G	0.617	0.617	0.994	-0.0122952780941516	0.0089	0.1641	53386	77258	58749.13
4245467	chr3	rs7641028	53468342	A	C	0.685	0.684	0.997	-0.0145960053074092	0.0093	0.1151	53386	77258	58749.13
4242429	chr3	rs511963	53470863	A	G	0.732	0.738	0.998	-0.0278954863187535	0.0098	0.004278	53386	77258	58749.13
4242503	chr3	rs9311499	53470943	A	C	0.683	0.682	0.996	-0.0139975096438537	0.0093	0.1303	53386	77258	58749.13
4250695	chr3	rs6766913	53471102	G	A	0.968	0.969	0.839	-0.0385953087593848	0.027	0.1533	53386	77258	58749.13
4253621	chr3	rs516362	53471338	G	A	0.396	0.402	0.999	-0.0369026020501437	0.0088	2.633e-05	53386	77258	58749.13
4233109	chr3	rs793196	53471757	G	A	0.732	0.739	0.997	-0.0277001306422786	0.0098	0.004514	53386	77258	58749.13
4234153	chr3	rs793197	53471835	A	G	0.782	0.787	0.995	-0.0349952529972629	0.0105	0.0008347	53386	77258	58749.13
4244403	chr3	rs580419	53473738	G	A	0.732	0.739	0.996	-0.027998320426861	0.0098	0.004204	53386	77258	58749.13
4232048	chr3	rs7640606	53473877	A	G	0.682	0.681	0.994	-0.0147989665120717	0.0093	0.1093	53386	77258	58749.13
4236945	chr3	rs7650885	53473940	G	T	0.682	0.681	0.994	-0.0147989665120717	0.0093	0.1092	53386	77258	58749.13
4245843	chr3	rs79989571	53474278	T	C	0.95	0.951	0.989	0.0097027754613851	0.02	0.6293	53386	77258	58749.13
4252357	chr3	rs77295594	53474350	T	A	0.982	0.982	0.974	-0.0326988269632397	0.0348	0.3476	47518	70859	52904.61
4237061	chr3	rs62250807	53474469	T	C	0.683	0.682	0.995	-0.0143017847108596	0.0093	0.1238	53386	77258	58749.13
4248835	chr3	rs9799015	53475074	T	C	0.722	0.711	0.987	0.0558036076154242	0.0096	6.372e-09	53386	77258	58749.13
4240894	chr3	rs793199	53475182	A	G	0.951	0.952	0.877	-0.0329985112635755	0.0214	0.1229	53386	77258	58749.13
4253691	chr3	rs12487086	53475612	G	T	0.981	0.981	0.979	-0.0187955345843259	0.0337	0.5773	49266	72638	54488.39
4253010	chr3	rs4302375	53476021	T	G	0.413	0.419	0.996	-0.0341050206499513	0.0087	9.568e-05	53386	77258	58749.13
4241851	chr3	rs582001	53476325	G	A	0.732	0.739	0.994	-0.027998320426861	0.0098	0.00421	53386	77258	58749.13
4242227	chr3	rs143071453	53476765	C	G	0.981	0.981	0.975	-0.0189993500097828	0.0336	0.5723	49266	72638	54488.39
4231989	chr3	rs114588747	53477129	G	C	0.981	0.981	0.979	-0.0188974371044634	0.0337	0.5748	49266	72638	54488.39
4244923	chr3	rs3111308	53477929	C	G	0.782	0.787	0.99	-0.0352956263947246	0.0105	0.0007776	53386	77258	58749.13
4244790	chr3	rs9875016	53478093	T	A	0.683	0.681	0.993	-0.0142003494011414	0.0093	0.1258	53386	77258	58749.13
4233243	chr3	rs9817570	53478269	A	T	0.683	0.681	0.993	-0.0142003494011414	0.0093	0.1248	53386	77258	58749.13
4230664	chr3	rs647206	53478747	G	T	0.782	0.787	0.989	-0.0352023974087295	0.0105	0.000816	53386	77258	58749.13
4236980	chr3	rs145069723	53479500	G	A	0.95	0.951	0.987	0.0107025231331357	0.0201	0.5942	53386	77258	58749.13
4242784	chr3	rs537160726	53479895	A	G	0.985	0.985	0.851	-0.0385017716536664	0.0421	0.361	45413	63681	49637.16
4239358	chr3	rs141961092	53480315	A	T	0.683	0.681	0.993	-0.0142003494011414	0.0093	0.1254	53386	77258	58749.13
4247513	chr3	rs57552159	53480553	G	A	0.732	0.739	0.991	-0.0275973271921043	0.0098	0.004859	53386	77258	58749.13
4241366	chr3	rs144964885	53480581	C	G	0.981	0.981	0.979	-0.019203206984436	0.0337	0.5681	49266	72638	54488.39
4254129	chr3	rs149052826	53480590	A	G	0.951	0.952	0.88	-0.0332982854015147	0.0213	0.1181	53386	77258	58749.13
4246341	chr3	rs74549437	53481196	T	C	0.981	0.981	0.979	-0.0186019483996616	0.0336	0.5807	49470	72823	54682.43
4244121	chr3	rs587871	53481297	G	C	0.414	0.42	0.999	-0.033701571673015	0.0087	0.000112	53386	77258	58749.13
4246270	chr3	rs554326	53481425	C	T	0.783	0.788	0.987	-0.0352956263947246	0.0105	0.0008154	53386	77258	58749.13
4251859	chr3	rs551551	53481714	C	T	0.414	0.42	0.999	-0.0338050046123612	0.0087	0.0001056	53386	77258	58749.13
4249086	chr3	rs9876191	53481831	G	A	0.682	0.681	0.992	-0.0143017847108596	0.0093	0.1242	53386	77258	58749.13
4231537	chr3	rs116044748	53482586	A	G	0.981	0.981	0.979	-0.0185000759845861	0.0336	0.5824	49470	72823	54682.43
4237956	chr3	rs9821840	53482651	T	A	0.683	0.681	0.992	-0.0143017847108596	0.0093	0.1222	53386	77258	58749.13
4241013	chr3	rs75047605	53482726	G	A	0.981	0.981	0.978	-0.0186019483996616	0.0336	0.5811	49470	72823	54682.43
4248925	chr3	rs113164865	53483073	C	T	0.95	0.951	0.986	0.0112959597418516	0.0201	0.5745	53386	77258	58749.13
4251308	chr3	rs2930177	53483202	G	A	0.783	0.788	0.986	-0.0349952529972629	0.0105	0.0009082	53386	77258	58749.13
4245058	chr3	rs9881928	53483229	C	T	0.682	0.682	0.991	-0.0144032303107437	0.0093	0.1201	53386	77258	58749.13
4241568	chr3	rs17236437	53483455	A	G	0.684	0.683	0.99	-0.0156010662286512	0.0093	0.09281	53386	77258	58749.13
4251640	chr3	rs78275950	53483609	A	G	0.973	0.974	0.987	-0.0476997588774203	0.027	0.07696	53386	77258	58749.13
4242711	chr3	rs141836121	53485189	G	A	0.986	0.986	0.8	0.0304031059110447	0.0449	0.4976	45941	61242	49864.12
4246198	chr3	rs587785	53485351	A	G	0.395	0.401	0.996	-0.0366951051877892	0.0088	3.026e-05	53386	77258	58749.13
4245401	chr3	rs17308707	53485628	C	T	0.962	0.963	0.731	-0.0329985112635755	0.0265	0.2136	53386	77258	58749.13
4233625	chr3	rs17053078	53485719	A	G	0.981	0.981	0.978	-0.0201006717070029	0.0336	0.5496	49470	72823	54682.43
4244004	chr3	rs10510764	53485790	C	G	0.981	0.981	0.977	-0.019203206984436	0.0337	0.5677	49470	72823	54682.43
4250237	chr3	rs17053081	53486112	T	C	0.981	0.981	0.977	-0.0208049294331883	0.0336	0.5357	49470	72823	54682.43
4243809	chr3	rs681320	53486231	A	C	0.779	0.785	0.977	-0.0346017967900747	0.0105	0.001018	53386	77258	58749.13
4239915	chr3	rs77047703	53486249	A	G	0.932	0.933	0.983	0.0032048589489113	0.0173	0.8535	53386	77258	58749.13
4233383	chr3	rs28481733	53486662	T	C	0.981	0.981	0.976	-0.0189993500097828	0.0336	0.5726	49465	72814	54675.36
4251068	chr3	rs531193	53486831	A	G	0.416	0.422	0.994	-0.0343016316970211	0.0087	8.82e-05	53386	77258	58749.13
4240959	chr3	rs28703682	53487051	G	A	0.617	0.617	0.977	-0.0221024699079472	0.009	0.01379	53386	77258	58749.13
4243536	chr3	rs2930176	53487279	G	A	0.46	0.465	0.993	-0.0403950023610502	0.0087	3.123e-06	53386	77258	58749.13
4246234	chr3	rs150756442	53487834	A	G	0.978	0.977	0.776	0.0469026696862194	0.0329	0.154	53386	77258	58749.13
4243163	chr3	rs79954112	53487859	G	A	0.975	0.972	0.804	0.0977979917233007	0.0302	0.001214	52841	75249	57900.31
4248490	chr3	rs7623859	53488023	A	G	0.947	0.948	0.984	0.0096037361426946	0.0195	0.6213	53386	77258	58749.13
4233317	chr3	rs12491071	53488269	A	G	0.981	0.981	0.973	-0.0188974371044634	0.0336	0.5748	49470	72823	54682.43
4232849	chr3	rs12488068	53488348	T	C	0.981	0.981	0.972	-0.0163021610829842	0.0335	0.6273	50119	73472	55331.43
4239047	chr3	rs9830114	53489090	T	C	0.966	0.968	0.973	-0.0350988198393953	0.0245	0.1527	53386	77258	58749.13
4251865	chr3	rs578318	53489106	A	G	0.447	0.454	0.998	-0.0393959285025942	0.0087	5.358e-06	53386	77258	58749.13
4248172	chr3	rs144241539	53493945	T	C	0.983	0.982	0.787	0.0235016597850914	0.0374	0.5303	53103	76894	58435.18
4254051	chr3	rs75464395	53494509	C	T	0.981	0.981	0.969	-0.0169020380753563	0.0336	0.615	50184	73533	55394.36
4234143	chr3	rs76011939	53495044	T	A	0.981	0.981	0.969	-0.0164953025291975	0.0336	0.6238	50119	73472	55331.43
4249151	chr3	rs555480	53495847	G	T	0.448	0.454	1.0	-0.0385017716536664	0.0086	8.451e-06	53386	77258	58749.13
4242256	chr3	rs12492748	53496877	C	T	0.981	0.981	0.967	-0.0158042315449673	0.0336	0.6385	50119	73472	55331.43
4238070	chr3	rs523094	53497145	C	T	0.448	0.454	0.999	-0.0383978517965666	0.0086	8.853e-06	53386	77258	58749.13
4248444	chr3	rs2101397	53498942	A	G	0.482	0.486	0.993	-0.0338050046123612	0.0086	9.001e-05	53386	77258	58749.13
4253333	chr3	rs150668681	53501303	C	G	0.981	0.981	0.961	-0.015702643727291	0.0336	0.6413	50119	73472	55331.43
4230959	chr3	rs147463760	53501616	C	A	0.985	0.986	0.88	-0.0579045745015309	0.0398	0.1461	51051	73360	55944.8
4248758	chr3	rs187333818	53502839	T	G	0.922	0.922	0.856	-0.0197028322758684	0.0173	0.2562	53386	77258	58749.13
4242450	chr3	rs145226981	53503896	G	T	0.711	0.7	0.988	0.0575988723793984	0.0095	1.299e-09	53386	77258	58749.13
4247095	chr3	rs576359	53504251	C	T	0.0743	0.0705	0.986	0.0371994409891063	0.0167	0.02586	53386	77258	58749.13
4239337	chr3	rs181936308	53504819	A	G	0.985	0.984	0.87	0.0748013031727843	0.0396	0.05851	50142	70594	54676.43
4248159	chr3	rs142179178	53505130	G	A	0.981	0.981	0.956	-0.0144032303107437	0.0338	0.6703	50119	73472	55331.43
4232882	chr3	rs147492926	53505484	G	C	0.655	0.644	0.991	0.0570039574677328	0.0091	3.01e-10	53386	77258	58749.13
4247158	chr3	rs1087083	53506777	T	C	0.395	0.401	0.984	-0.046400022834317	0.0089	1.714e-07	53386	77258	58749.13
4242489	chr3	rs111863483	53507023	G	A	0.0743	0.0705	0.985	0.0377966226945664	0.0167	0.02398	53386	77258	58749.13
4240775	chr3	rs112052181	53507050	G	A	0.428	0.434	0.993	-0.0403950023610502	0.0087	3.66e-06	53386	77258	58749.13
4251162	chr3	rs2965048	53507121	G	T	0.448	0.454	0.993	-0.0383978517965666	0.0087	9.701e-06	53386	77258	58749.13
4239232	chr3	rs2930173	53507195	G	T	0.074	0.0703	0.985	0.036997088886122	0.0168	0.02728	53386	77258	58749.13
4243561	chr3	rs4026181	53508040	A	G	0.074	0.0703	0.985	0.0369007163483657	0.0167	0.02743	53386	77258	58749.13
4250356	chr3	rs11715213	53508133	C	A	0.647	0.637	0.991	0.0531994764675775	0.009	3.679e-09	53386	77258	58749.13
4240765	chr3	rs78260752	53508206	C	T	0.983	0.981	0.792	0.029296631955588	0.0371	0.4307	53103	76894	58435.18
4235922	chr3	rs76892032	53508819	A	G	0.981	0.981	0.951	-0.015895669405385	0.034	0.6407	49470	72823	54682.43
4250971	chr3	rs658071	53509107	C	T	0.0743	0.0705	0.985	0.0376040223973664	0.0167	0.0246	53386	77258	58749.13
4243970	chr3	rs562331	53509316	T	C	0.414	0.421	0.983	-0.0437011352710986	0.0088	6.858e-07	53386	77258	58749.13
4236213	chr3	rs78830637	53509533	T	G	0.972	0.97	0.789	0.0501986955327459	0.0292	0.08559	53386	77258	58749.13
4232014	chr3	rs9870685	53510786	G	A	0.966	0.968	0.946	-0.0393959285025942	0.0249	0.114	53386	77258	58749.13
4231461	chr3	rs189154576	53511647	A	G	0.984	0.984	0.703	-0.0587950465105055	0.0418	0.1592	51874	74675	56913.25
4248701	chr3	rs793202	53511648	G	A	0.458	0.466	0.983	-0.0396039865931634	0.0087	5.389e-06	53386	77258	58749.13
4240391	chr3	rs76316948	53512527	G	C	0.987	0.989	0.848	-0.167602416787934	0.0495	0.0007119	39836	57318	44507.24
4249528	chr3	rs611914	53512550	G	A	0.952	0.952	0.862	-0.0380030548002074	0.0216	0.07903	53386	77258	58749.13
4244385	chr3	rs312475	53513354	A	G	0.699	0.688	0.991	0.0546964969190277	0.0094	5.412e-09	53386	77258	58749.13
4245611	chr3	rs189987894	53514216	G	C	0.986	0.987	0.706	-0.066300071757232	0.0591	0.2622	31905	44958	35209.22
4249979	chr3	rs312476	53514416	G	T	0.761	0.752	0.981	0.0590044865764036	0.0101	6.025e-09	53386	77258	58749.13
4248624	chr3	rs75313248	53514447	T	C	0.981	0.981	0.939	-0.0253998626327317	0.034	0.4564	49798	73335	55139.39
4239069	chr3	rs312477	53515136	G	A	0.77	0.76	0.982	0.0628996789690455	0.0103	8.742e-10	53386	77258	58749.13
4251546	chr3	rs9841726	53515794	T	C	0.925	0.929	0.98	-0.0343016316970211	0.0167	0.0396	53386	77258	58749.13
4232560	chr3	rs34016406	53515961	A	G	0.981	0.981	0.935	-0.0260975991218731	0.034	0.4425	50436	73972	55776.89
4253458	chr3	rs312478	53516203	C	T	0.618	0.614	0.977	0.0371994409891063	0.009	3.307e-05	53386	77258	58749.13
4236954	chr3	rs76244613	53516735	G	A	0.948	0.948	0.974	0.0078987227933553	0.0197	0.6889	53386	77258	58749.13
4232970	chr3	rs76011644	53517087	A	G	0.988	0.987	0.773	-0.0082035573506883	0.0516	0.8744	40455	53821	43919.89
4244982	chr3	rs17731715	53517819	A	G	0.947	0.948	0.975	0.00730326611012	0.0196	0.7112	53386	77258	58749.13
4252642	chr3	rs142279160	53517903	G	C	0.985	0.986	0.87	-0.0538017009683557	0.04	0.1787	51470	73829	56384.57
4233071	chr3	rs79384749	53518047	C	A	0.981	0.981	0.938	-0.0209989425960583	0.0342	0.5395	49728	73265	55069.39
4237249	chr3	rs79460967	53518197	T	C	0.947	0.948	0.975	0.0068961666878413	0.0196	0.7238	53386	77258	58749.13
4247917	chr3	rs17731739	53518983	G	A	0.951	0.952	0.977	0.009197572354042	0.0203	0.6513	53386	77258	58749.13
4245136	chr3	rs114341624	53519504	T	C	0.982	0.98	0.808	-0.0278029446620889	0.0357	0.4359	51967	75021	57043.8
4236749	chr3	rs998411	53519767	G	A	0.659	0.648	0.992	0.054497654936202	0.0091	1.917e-09	53386	77258	58749.13
4238381	chr3	rs7630080	53520140	A	G	0.925	0.929	0.977	-0.0352023974087295	0.0167	0.03517	53386	77258	58749.13
4239431	chr3	rs74580987	53521621	A	G	0.945	0.946	0.974	0.00730326611012	0.0193	0.704	53386	77258	58749.13
4231928	chr3	rs1264098	53522314	T	G	0.649	0.638	0.992	0.0520989697439806	0.009	7.357e-09	53386	77258	58749.13
4251709	chr3	rs2884712	53522787	A	G	0.924	0.928	0.974	-0.0361972883118878	0.0167	0.03027	53386	77258	58749.13
4249616	chr3	rs312482	53523785	A	T	0.488	0.492	0.975	-0.0313049258284153	0.0087	0.000328	53386	77258	58749.13
4253598	chr3	rs312483	53524051	G	A	0.711	0.701	0.992	0.055500929860874	0.0095	4.758e-09	53386	77258	58749.13
4235008	chr3	rs112711324	53524632	T	C	0.986	0.985	0.819	0.0409979790340721	0.0418	0.3276	48874	70964	54036.21
4235476	chr3	rs113481501	53525020	C	T	0.939	0.938	0.961	0.005703702916678	0.0183	0.7551	53386	77258	58749.13
4230881	chr3	rs4432635	53525193	G	A	0.982	0.981	0.922	-0.0208968257129853	0.0344	0.5435	50687	74039	55898.93
4238329	chr3	rs75565713	53525348	C	T	0.939	0.938	0.96	0.0061013488579762	0.0183	0.741	53386	77258	58749.13
4232979	chr3	rs78915713	53526057	T	C	0.939	0.938	0.96	0.0058031292269501	0.0183	0.7537	53386	77258	58749.13
4249778	chr3	rs312484	53527289	A	G	0.444	0.452	0.984	-0.0380965452668448	0.0087	1.229e-05	53386	77258	58749.13
4236356	chr3	rs3755815	53527293	T	G	0.719	0.708	0.987	0.0562007331879655	0.0096	4.666e-09	53386	77258	58749.13
4247504	chr3	rs3755816	53527439	G	C	0.981	0.981	0.921	-0.0264979913062283	0.0344	0.4419	50290	73822	55618.31
4249871	chr3	rs312479	53529013	T	A	0.0798	0.0766	0.961	0.0298014912367898	0.0163	0.06864	53386	77258	58749.13
4243983	chr3	rs312480	53529140	T	C	0.0956	0.0934	0.952	0.0187039847937718	0.0151	0.2161	53386	77258	58749.13
4238880	chr3	rs3774414	53532755	C	T	0.656	0.646	0.994	0.0499989570943217	0.0091	3.39e-08	53386	77258	58749.13
4236013	chr3	rs80121202	53533545	G	A	0.939	0.939	0.956	0.004001981379298	0.0184	0.8268	53386	77258	58749.13
4252801	chr3	rs219847	53533827	A	G	0.445	0.452	0.983	-0.0372969647443931	0.0087	1.919e-05	53386	77258	58749.13
4233205	chr3	rs36029422	53534200	C	T	0.718	0.708	0.987	0.0548006364661149	0.0096	1.081e-08	53386	77258	58749.13
4251196	chr3	rs80320456	53534580	G	A	0.967	0.969	0.904	-0.0453007592301635	0.0258	0.07951	53386	77258	58749.13
4246533	chr3	rs11926234	53535073	C	T	0.819	0.82	0.86	-0.021203207651103	0.0121	0.07938	53386	77258	58749.13
4247110	chr3	rs17788344	53535098	A	T	0.718	0.708	0.988	0.054497654936202	0.0096	1.279e-08	53386	77258	58749.13
4247489	chr3	rs17731913	53535283	T	C	0.939	0.939	0.956	0.0056042667198317	0.0184	0.7618	53386	77258	58749.13
4254143	chr3	rs73084382	53536586	A	T	0.941	0.941	0.798	-0.0226035462098532	0.0204	0.2672	53386	77258	58749.13
4252272	chr3	rs6763768	53537879	T	C	0.659	0.649	0.999	0.0503033045092425	0.0091	2.715e-08	53386	77258	58749.13
4246795	chr3	rs3774417	53538107	A	T	0.718	0.707	0.987	0.054497654936202	0.0096	1.286e-08	53386	77258	58749.13
4252747	chr3	rs35280126	53539241	C	T	0.66	0.65	0.987	0.0507026199737612	0.0091	2.637e-08	53386	77258	58749.13
4242095	chr3	rs312485	53541364	A	G	0.0847	0.081	0.918	0.0327962744150825	0.0163	0.04352	53386	77258	58749.13
4254683	chr3	rs55937644	53544337	G	A	0.964	0.965	0.894	-0.0198966317144566	0.0249	0.4251	53386	77258	58749.13
4248398	chr3	rs76691401	53544777	A	C	0.98	0.98	0.816	-0.027196494688472	0.0343	0.4278	52283	75498	57419.0
4252543	chr3	rs3821842	53544878	A	T	0.705	0.707	0.954	-0.009000382197299	0.0097	0.3498	53386	77258	58749.13
4239469	chr3	rs312486	53545454	G	C	0.21	0.213	0.935	-0.0299953975354009	0.0109	0.005892	53386	77258	58749.13
4247901	chr3	rs3774419	53545562	G	A	0.789	0.79	0.953	-0.000200020002667	0.0108	0.9861	53386	77258	58749.13
4243051	chr3	rs312487	53545622	T	C	0.474	0.475	0.938	-0.0201006717070029	0.0089	0.02403	53386	77258	58749.13
4249263	chr3	rs114983457	53546047	A	G	0.97	0.972	0.846	-0.0657979805904322	0.0282	0.01973	52791	75027	57818.57
4249220	chr3	rs59968724	53548031	C	G	0.962	0.964	0.905	-0.0217038334437866	0.0242	0.368	53386	77258	58749.13
4253433	chr3	rs56755560	53549099	G	A	0.949	0.949	0.908	-0.0064004391810282	0.0207	0.7585	53386	77258	58749.13
4240228	chr3	rs3774421	53551010	G	A	0.748	0.748	0.973	-0.0066017436345624	0.01	0.512	53386	77258	58749.13
4238674	chr3	rs79853140	53551575	A	G	0.747	0.747	0.972	-0.0069037763167944	0.01	0.489	53386	77258	58749.13
4253870	chr3	rs113835384	53551753	C	T	0.949	0.949	0.913	-0.007095110875924	0.0206	0.7305	53386	77258	58749.13
4251338	chr3	rs72957271	53551817	C	T	0.985	0.985	0.815	0.0795041011125991	0.0409	0.05164	51230	73699	56287.82
4241212	chr3	rs312481	53551902	A	G	0.211	0.213	0.95	-0.0303973537275885	0.0108	0.00499	53386	77258	58749.13
4242457	chr3	rs62250859	53552663	A	G	0.942	0.943	0.904	-0.0262002485024742	0.0195	0.1788	53386	77258	58749.13
4253424	chr3	rs3774423	53553086	C	T	0.949	0.949	0.914	-0.007004474152883	0.0206	0.7353	53386	77258	58749.13
4250702	chr3	rs740757	53553745	T	C	0.212	0.214	0.947	-0.0312017511432645	0.0108	0.003881	53386	77258	58749.13
4239827	chr3	rs35593046	53553923	G	T	0.729	0.733	0.932	-0.0235040691879941	0.0101	0.01952	53386	77258	58749.13
4237196	chr3	rs143243910	53554563	C	T	0.967	0.968	0.928	-0.044599955369026	0.0258	0.08328	51694	74547	56687.69
4246625	chr3	rs114094549	53554808	A	G	0.748	0.748	0.973	-0.0068030886197391	0.01	0.4975	53386	77258	58749.13
4249423	chr3	rs62251862	53555026	T	C	0.748	0.748	0.973	-0.0065010863423599	0.01	0.515	53386	77258	58749.13
4237077	chr3	rs116680290	53555567	G	T	0.959	0.96	0.922	-0.0703044455099639	0.0228	0.002073	53170	77020	58522.67
4245993	chr3	rs17788662	53555607	G	T	0.749	0.749	0.974	-0.0062998021485279	0.01	0.5268	53386	77258	58749.13
4231965	chr3	rs73084391	53556102	G	A	0.986	0.987	0.609	-0.0789025245960416	0.0526	0.1335	44915	62140	48735.94
4235496	chr3	rs114841291	53556114	G	A	0.943	0.945	0.904	-0.0307994715535284	0.0197	0.1165	53386	77258	58749.13
4240055	chr3	rs149733027	53556160	G	A	0.984	0.983	0.873	0.0009995003330834	0.0428	0.9812	39459	57688	43587.06
4241719	chr3	rs73840111	53556170	A	G	0.695	0.696	0.965	-0.0066017436345624	0.0095	0.4848	53386	77258	58749.13
4242312	chr3	rs979220	53556223	T	C	0.745	0.743	0.94	0.0016985566355815	0.0102	0.8702	53386	77258	58749.13
4239053	chr3	rs3774424	53556658	G	T	0.744	0.742	0.966	0.0045994064948955	0.01	0.6437	53386	77258	58749.13
4244505	chr3	rs116139747	53556816	A	C	0.955	0.956	0.847	-0.0290993078252748	0.0227	0.1985	53386	77258	58749.13
4253070	chr3	rs3821843	53558012	G	A	0.318	0.317	0.926	0.0161980995687726	0.0096	0.09155	53386	77258	58749.13
4240947	chr3	rs3774425	53558123	G	A	0.717	0.717	0.999	0.004101577021075	0.0095	0.6709	53386	77258	58749.13
4245002	chr3	rs3774426	53559002	C	T	0.621	0.617	0.932	0.0165030720990143	0.0092	0.07188	53386	77258	58749.13
4249714	chr3	rs62251864	53559907	A	G	0.767	0.768	0.993	-0.0081027387031859	0.0102	0.4252	53386	77258	58749.13
4242554	chr3	rs9311502	53560321	T	C	0.76	0.762	0.994	-0.0120017335415971	0.0101	0.2333	53386	77258	58749.13
4253298	chr3	rs12629517	53561686	A	G	0.483	0.477	0.976	0.0159028762794155	0.0087	0.06762	53386	77258	58749.13
4244845	chr3	rs35555534	53562519	T	C	0.833	0.831	0.92	-0.0008003201707691	0.012	0.9483	53386	77258	58749.13
4244990	chr3	rs6777794	53562586	T	G	0.483	0.478	0.977	0.0156961681063242	0.0087	0.07234	53386	77258	58749.13
4236428	chr3	rs6777870	53562602	T	C	0.483	0.478	0.977	0.0155977206230546	0.0087	0.07404	53386	77258	58749.13
4237824	chr3	rs6445583	53562894	G	A	0.257	0.253	0.963	0.0129951954948113	0.0101	0.1971	53386	77258	58749.13
4235357	chr3	rs72957281	53562951	T	C	0.767	0.768	0.992	-0.009000382197299	0.0102	0.3786	53386	77258	58749.13
4233166	chr3	rs3774428	53565829	G	T	0.769	0.769	0.997	-0.0083043861636152	0.0102	0.4132	53386	77258	58749.13
4239335	chr3	rs115633166	53566360	A	G	0.982	0.981	0.92	-0.0162005226717083	0.0349	0.642	49808	70905	54649.47
4245239	chr3	rs3774430	53566450	A	G	0.968	0.969	0.859	-0.0153979421800967	0.0267	0.563	53386	77258	58749.13
4232080	chr3	rs73084400	53566677	C	T	0.964	0.964	0.86	-0.0260975991218731	0.025	0.2971	53386	77258	58749.13
4254543	chr3	rs1547951	53568269	A	C	0.707	0.71	0.981	-0.013004189135254	0.0095	0.1732	53386	77258	58749.13
4253505	chr3	rs1547950	53568283	T	C	0.537	0.538	0.951	-0.0093031403261444	0.0089	0.2916	53386	77258	58749.13
4242313	chr3	rs1547949	53568580	T	C	0.712	0.713	0.978	-0.0086977157031958	0.0096	0.3644	53386	77258	58749.13
4243563	chr3	rs59422128	53569303	C	A	0.761	0.762	0.995	-0.009797842480111	0.0101	0.3296	53386	77258	58749.13
4234958	chr3	rs9865394	53570040	G	A	0.986	0.987	0.919	-0.0394999521368577	0.0464	0.3947	39544	54598	43300.27
4237324	chr3	rs59512909	53570651	G	A	0.71	0.712	0.983	-0.0122041688389067	0.0095	0.2001	53386	77258	58749.13
4240921	chr3	rs114784078	53570801	G	A	0.983	0.984	0.826	-0.0293979151845611	0.039	0.45	50111	70657	54619.09
4230794	chr3	rs35131285	53571477	G	A	0.649	0.646	0.954	0.0172994970780611	0.0092	0.0613	53386	77258	58749.13
4252721	chr3	rs33999362	53571914	A	G	0.593	0.592	0.96	-0.0080019302190585	0.0089	0.3717	53386	77258	58749.13
4244874	chr3	rs1008339	53572890	G	C	0.233	0.23	0.983	0.0088011559530687	0.0103	0.3936	53386	77258	58749.13
4248130	chr3	rs67016154	53573081	C	A	0.955	0.955	0.81	-0.0087985943563496	0.0231	0.7021	53386	77258	58749.13
4238421	chr3	rs144347383	53573376	C	T	0.984	0.984	0.804	-0.0465047776557534	0.0397	0.2409	49931	71995	54837.68
4245634	chr3	rs13078747	53573517	T	C	0.483	0.477	0.999	0.0161980995687726	0.0086	0.06073	53386	77258	58749.13
4231837	chr3	rs55828852	53573886	C	G	0.705	0.707	0.987	-0.0151034855773182	0.0095	0.1105	53386	77258	58749.13
4247300	chr3	rs143840518	53574428	C	A	0.985	0.985	0.846	-0.0143017847108596	0.041	0.7271	46796	66365	51394.95
4241105	chr3	rs6809008	53574433	G	A	0.977	0.976	0.89	0.0119977384336167	0.0306	0.6946	53386	77258	58749.13
4234021	chr3	rs34106488	53574602	A	G	0.483	0.477	0.998	0.0165030720990143	0.0086	0.05595	53386	77258	58749.13
4251007	chr3	rs740756	53576649	A	G	0.709	0.712	0.988	-0.0138961051921114	0.0095	0.1442	53386	77258	58749.13
4254102	chr3	rs758603	53576679	A	C	0.233	0.23	0.988	0.0077995046323818	0.0102	0.4452	53386	77258	58749.13
4248867	chr3	rs11709630	53577164	G	T	0.376	0.377	0.937	9.99950003332973e-05	0.0092	0.9946	53386	77258	58749.13
4246481	chr3	rs62251868	53577973	C	T	0.761	0.762	1.0	-0.0110002818588653	0.0101	0.2733	53386	77258	58749.13
4239981	chr3	rs12715461	53578883	A	G	0.233	0.23	0.989	0.007997931111062	0.0102	0.4321	53386	77258	58749.13
4232559	chr3	rs35306382	53579944	C	A	0.835	0.833	0.932	-0.000200020002667	0.012	0.984	53386	77258	58749.13
4248789	chr3	rs3774439	53581725	T	A	0.76	0.761	1.0	-0.0124977728299804	0.01	0.215	53386	77258	58749.13
4245084	chr3	rs17053168	53582633	T	G	0.753	0.755	1.0	-0.0138048499765589	0.01	0.1647	53386	77258	58749.13
4243075	chr3	rs3774440	53583200	T	C	0.761	0.762	1.0	-0.0112025145079934	0.0101	0.2662	53386	77258	58749.13
4253277	chr3	rs6764908	53583468	T	C	0.76	0.761	1.0	-0.0122041688389067	0.0101	0.2264	53386	77258	58749.13
4241991	chr3	rs3821846	53585307	A	G	0.704	0.708	0.997	-0.0144032303107437	0.0094	0.1265	53386	77258	58749.13
4239558	chr3	rs3774441	53586144	C	T	0.751	0.754	1.0	-0.0138048499765589	0.01	0.1642	53386	77258	58749.13
4251854	chr3	rs76431568	53586710	T	G	0.985	0.983	0.898	0.12400364746944	0.0403	0.002073	42690	62003	47413.36
4240899	chr3	rs3821847	53587277	G	A	0.766	0.766	0.995	-0.010302892995897	0.0102	0.3115	53386	77258	58749.13
4252456	chr3	rs991818	53587519	C	T	0.648	0.645	0.963	0.0161980995687726	0.0092	0.07857	53386	77258	58749.13
4243656	chr3	rs67495732	53587939	A	G	0.828	0.826	0.933	-0.0018016219466282	0.0118	0.8773	53386	77258	58749.13
4247124	chr3	rs150815341	53589117	A	G	0.979	0.979	0.861	-0.0323992324466777	0.0333	0.3299	50765	74148	56101.26
4254478	chr3	rs3774446	53589468	T	G	0.539	0.533	0.983	0.0190964956909883	0.0087	0.02767	53386	77258	58749.13
4244667	chr3	rs62251869	53590303	G	A	0.711	0.713	0.97	-0.0139975096438537	0.0096	0.1454	53386	77258	58749.13
4242834	chr3	rs62251870	53590478	G	A	0.758	0.76	0.986	-0.0124977728299804	0.0101	0.2151	53386	77258	58749.13
4241054	chr3	rs7634679	53591109	T	C	0.236	0.233	0.991	0.0082954970241069	0.0102	0.4127	53386	77258	58749.13
4234126	chr3	rs116307453	53591221	C	T	0.985	0.983	0.897	0.121801616998166	0.0403	0.002548	43011	62140	47605.4
4254352	chr3	rs115642044	53591700	C	T	0.979	0.979	0.86	-0.0322029950400999	0.0336	0.3383	50464	73854	55803.84
4244379	chr3	rs2359453	53592864	G	A	0.238	0.236	0.991	0.0067968490002727	0.0101	0.5	53386	77258	58749.13
4235768	chr3	rs1074235	53593234	T	G	0.708	0.71	0.972	-0.0132980281439898	0.0096	0.1651	53386	77258	58749.13
4231540	chr3	rs114010458	53594376	G	A	0.973	0.974	0.831	-0.0691035919019447	0.0295	0.019	53150	76107	58357.44
4239400	chr3	rs56021416	53594413	A	C	0.482	0.477	0.973	0.0152038337422728	0.0087	0.08175	53386	77258	58749.13
4241680	chr3	rs62251903	53594431	A	C	0.758	0.759	0.974	-0.0122952780941516	0.0102	0.2264	53386	77258	58749.13
4240736	chr3	rs62251904	53594974	A	T	0.758	0.76	0.973	-0.0116981574124923	0.0102	0.2489	53386	77258	58749.13
4237982	chr3	rs186780696	53595421	C	T	0.984	0.982	0.871	0.0315955615897506	0.0457	0.4899	33255	51034	37209.77
4250405	chr3	rs75442482	53595750	C	T	0.968	0.969	0.925	-0.0098988321792475	0.0258	0.7004	53386	77258	58749.13
4248845	chr3	rs13100574	53596184	A	G	0.834	0.831	0.913	0.001099395443301	0.0121	0.927	53386	77258	58749.13
4241495	chr3	rs10049492	53596532	A	G	0.54	0.54	0.946	-0.0102018624845967	0.0089	0.2487	53386	77258	58749.13
4239195	chr3	rs75840374	53596606	G	A	0.711	0.713	0.961	-0.0108991808690006	0.0097	0.2599	53386	77258	58749.13
4231041	chr3	rs62251905	53597022	G	A	0.706	0.708	0.963	-0.0130953713122409	0.0096	0.1741	53386	77258	58749.13
4247828	chr3	rs807191	53597491	A	C	0.237	0.235	0.967	0.0080971295874548	0.0103	0.4324	53386	77258	58749.13
4232930	chr3	rs807190	53598080	C	T	0.542	0.542	0.939	-0.0104039337153929	0.0089	0.2434	53386	77258	58749.13
4246872	chr3	rs807189	53599780	T	C	0.196	0.194	0.919	0.0051964749068174	0.0113	0.6459	53386	77258	58749.13
4233328	chr3	rs11715993	53599972	T	C	0.601	0.599	0.901	0.0155977206230546	0.0093	0.09086	53386	77258	58749.13
4234483	chr3	rs17053186	53600137	C	T	0.822	0.821	0.917	-0.015895669405385	0.0117	0.1749	53386	77258	58749.13
4246485	chr3	rs7612148	53600270	G	C	0.475	0.475	0.805	0.0098018049722602	0.0096	0.3086	53386	77258	58749.13
4243797	chr3	rs115236652	53601292	C	T	0.973	0.973	0.814	-0.0051029981759033	0.0298	0.8642	52605	75016	57665.82
