## Supplementary material for "Characterization of shared and ancestry-specific signals driving complex traits using multi-ancestry fine-mapping": s1_gwas_temp.txt

locus	alleles	n	sum_x	y_transpose_x	beta	standard_error	t_stat	p_value	p_value_str	chrom	pos	-log10pvalue	rsid
chr3:55487689	['C', 'A']	98663	31297.93051359515	-1588.4390641336556	-0.0024458451368243	0.0058214601359329	-0.420142898811132	0.674382	0.674382	chr3	55487689	0.171094030027738	chr3:55487689:C:A
chr3:55488950	['A', 'G']	98663	6839.485251783976	-375.272744264976	-0.0091534202260145	0.0115820903385579	-0.7903081359624656	0.42935	0.42935	chr3	55488950	0.36718853276526	chr3:55488950:A:G
chr3:55489009	['T', 'TC']	98663	93780.1586683697	-3982.0704053216505	-0.0031149882453714	0.0042680445280145	-0.729839678317627	0.46549	0.46549	chr3	55489009	0.3320896444172634	chr3:55489009:T:TC
chr3:55489010	['G', 'C']	98663	93781.60419644216	-3980.019710960116	-0.003088111368434	0.0042676326008052	-0.7236122828031935	0.469306	0.469306	chr3	55489010	0.3285438933685106	chr3:55489010:G:C
chr3:55489364	['A', 'G']	98663	6715.010186688307	-385.9029689126952	-0.0030662403914909	0.0117414136255201	-0.2611474639498578	0.793979	0.793979	chr3	55489364	0.1001909841027892	chr3:55489364:A:G
chr3:55489545	['C', 'T']	98663	4745.336674910801	-287.565339791262	-0.0064510162665138	0.0138630908420062	-0.4653375167222302	0.641691	0.641691	chr3	55489545	0.1926740518382271	chr3:55489545:C:T
chr3:55491145	['G', 'A']	98663	30773.23805034316	-1569.59736214159	-0.0040649254082126	0.005863055483816	-0.6933117756489252	0.488116	0.488116	chr3	55491145	0.3114769563307294	chr3:55491145:G:A
chr3:55491956	['C', 'T']	98663	4742.048063084065	-277.25087682221374	-0.0042127961343324	0.0138636392948728	-0.3038737552765431	0.761225	0.761225	chr3	55491956	0.1184869571378311	chr3:55491956:C:T
chr3:55492322	['C', 'T']	98663	90073.25635773686	-3778.7579817323367	-0.0014250240724518	0.0042766973062893	-0.333206671034725	0.738979	0.738979	chr3	55492322	0.1313679030310275	chr3:55492322:C:T
chr3:55493614	['G', 'A']	98663	6648.202148793837	-336.4979097497962	-0.0075825236392432	0.0117420946856993	-0.6457556204582441	0.518439	0.518439	chr3	55493614	0.2853023357491333	chr3:55493614:G:A
chr3:55494205	['A', 'C']	98663	6491.263169097598	-379.9468333137484	-0.0041799853162848	0.0119182336117209	-0.350721881485365	0.725798	0.725798	chr3	55494205	0.139184232870321	chr3:55494205:A:C
chr3:55495326	['C', 'A']	98663	31110.99119054378	-1594.572152824481	-0.005045655165241	0.0058358228979255	-0.8646004605511037	0.38726	0.38726	chr3	55495326	0.4119973588786445	chr3:55495326:C:A
chr3:55495352	['T', 'C']	98663	53915.114974807126	-2033.868592943775	0.0012307760981253	0.004755644160387	0.2588032360321126	0.795788	0.795788	chr3	55495352	0.0992026140374264	chr3:55495352:T:C
chr3:55495455	['C', 'G']	98663	90859.02256736756	-3792.922233250032	-0.0019412680329335	0.0042723888881005	-0.4543753117466356	0.64956	0.64956	chr3	55495455	0.1873807268613138	chr3:55495455:C:G
chr3:55496159	['T', 'TA']	98663	97616.9045755874	-4155.053340346271	-0.0038609903554028	0.0042620025420272	-0.9059099137858296	0.364986	0.364986	chr3	55496159	0.4377237937335382	chr3:55496159:T:TA
chr3:55497812	['G', 'A']	98663	8352.846603752547	-491.6676203372919	-0.0072624661469946	0.0105654754055174	-0.6873771286431773	0.491847	0.491847	chr3	55497812	0.3081699732277219	chr3:55497812:G:A
chr3:55497931	['G', 'A']	98663	84974.08637294457	-3926.046577662602	-0.0022541525081125	0.0043182429876817	-0.5220068705125553	0.601667	0.601667	chr3	55497931	0.2206438078716912	chr3:55497931:G:A
chr3:55498190	['C', 'T']	98663	33202.03823580095	-1652.5894987300371	-0.0046815811681231	0.005671087027728	-0.825517426418106	0.40908	0.40908	chr3	55498190	0.388191752723484	chr3:55498190:C:T
chr3:55499119	['G', 'C']	98663	33043.34911254599	-1696.974111403585	-0.004403046469835	0.0056873798275999	-0.7741783744542181	0.438827	0.438827	chr3	55499119	0.3577066591504969	chr3:55499119:G:C
chr3:55501246	['A', 'G']	98663	33537.79845503482	-1685.9710728653413	-0.0048167477757886	0.0056491116426942	-0.8526557944766373	0.393852	0.393852	chr3	55501246	0.4046669448201354	chr3:55501246:A:G
chr3:55501671	['A', 'C']	98663	40569.52312168025	-2059.107565641656	0.0016847247219058	0.0052890955367249	0.3185279430495972	0.750085	0.750085	chr3	55501671	0.1248895193559425	chr3:55501671:A:C
chr3:55502445	['C', 'A']	98663	40326.53968189606	-2045.8780511826133	0.0019212498723113	0.0053013848406374	0.3624052827827524	0.71705	0.71705	chr3	55502445	0.1444505598594075	chr3:55502445:C:A
chr3:55502639	['C', 'T']	98663	40400.142141756536	-2052.94312775406	0.0016772617320388	0.0052965687304896	0.3166694925308354	0.751495	0.751495	chr3	55502639	0.1240739046041965	chr3:55502639:C:T
chr3:55502746	['C', 'T']	98663	57334.71675046629	-2163.2504819998026	-0.0028486508657941	0.0046907124541078	-0.6072959904629154	0.543656	0.543656	chr3	55502746	0.2646758145621306	chr3:55502746:C:T
chr3:55502774	['G', 'A']	98663	40331.35802118709	-2053.093029796848	0.0016721280894381	0.0053011972386561	0.315424613376962	0.75244	0.75244	chr3	55502774	0.1235281252461633	chr3:55502774:G:A
chr3:55503024	['C', 'T']	98663	40361.68177671457	-2041.2561914726152	0.0017981432064614	0.0052981666060123	0.3393897059448756	0.734317	0.734317	chr3	55503024	0.1341164174264893	chr3:55503024:C:T
chr3:55503269	['A', 'G']	98663	8259.502285696912	-509.35952018314106	-0.0069581469756432	0.010617002611809	-0.6553777210061016	0.512226	0.512226	chr3	55503269	0.2905383810219255	chr3:55503269:A:G
chr3:55503494	['A', 'G']	98663	2554.103548586545	211.02418969088225	0.0084322185999981	0.019043429439119	0.4427888698805862	0.657919	0.657919	chr3	55503494	0.181827571459622	chr3:55503494:A:G
chr3:55504615	['C', 'T']	98663	2501.076049057369	217.06244624849137	0.0101825162732644	0.0192498904236025	0.5289648953419267	0.596831	0.596831	chr3	55504615	0.2241486272590994	chr3:55504615:C:T
chr3:55504625	['C', 'T']	98663	33282.09594582267	-1620.3365469980051	-0.0043909548222442	0.0056674705560827	-0.7747644701094326	0.438481	0.438481	chr3	55504625	0.3580492204825021	chr3:55504625:C:T
chr3:55505532	['G', 'A']	98663	57449.8102310398	-2110.529427883228	-0.0016874402884425	0.0046878390338128	-0.3599612265419661	0.718877	0.718877	chr3	55505532	0.1433454111344299	chr3:55505532:G:A
chr3:55507105	['G', 'A']	98663	8198.99721239521	-511.9516123386266	-0.0071309651815722	0.0106576841595701	-0.6690914343871742	0.503439	0.503439	chr3	55507105	0.2980531439153325	chr3:55507105:G:A
chr3:55508149	['T', 'A']	98663	85131.39415473824	-3993.353783645222	-0.0029042635937799	0.0043173500960563	-0.6726958734323573	0.501142	0.501142	chr3	55508149	0.3000391981278708	chr3:55508149:T:A
chr3:55510028	['A', 'G']	98663	2472.150339053488	212.0236579923568	0.0084961064647899	0.0193686634322568	0.4386521813704727	0.660915	0.660915	chr3	55510028	0.1798543913535024	chr3:55510028:A:G
chr3:55511570	['A', 'G']	98663	58023.23333231962	-2133.079222243077	-0.0041092400918306	0.0046863225091753	-0.8768581513084547	0.380566	0.380566	chr3	55511570	0.4195700144514349	chr3:55511570:A:G
chr3:55511886	['T', 'C']	98663	41038.07101149565	-2019.2373497458127	-6.307590812329595e-05	0.0052594718811448	-0.0119928216270958	0.990431	0.990431	chr3	55511886	0.0041757749089308	chr3:55511886:T:C
chr3:55513994	['T', 'A']	98663	8549.92178167355	-786.0470585555427	-0.0194753008589283	0.0104687969566368	-1.860318901932825	0.0628434	0.0628434	chr3	55513994	1.2017403264758952	chr3:55513994:T:A
chr3:55514225	['C', 'T']	98663	8485.946103474842	-790.3082215664207	-0.0203529374380131	0.0104793663764728	-1.942191608426572	0.0521168	0.0521168	chr3	55514225	1.283022258059351	chr3:55514225:C:T
chr3:55514226	['G', 'A']	98663	10299.98351648352	-577.8356260013315	-0.0084912016665152	0.0095327708288389	-0.8907380465737459	0.373072	0.373072	chr3	55514226	0.4282073446386416	chr3:55514226:G:A
chr3:55514821	['G', 'A']	98663	33116.01388649564	-1594.2628024786277	-0.0026664941589841	0.0056804384677325	-0.4694169603510323	0.638773	0.638773	chr3	55514821	0.1946534491378553	chr3:55514821:G:A
chr3:55515105	['C', 'T']	98663	4073.0412823579495	-259.6984167092695	-0.0119502857228777	0.0149423625168566	-0.7997587870991981	0.423852	0.423852	chr3	55515105	0.3727857632276476	chr3:55515105:C:T
chr3:55515305	['T', 'C']	98663	8958.302614802293	-817.7703444543748	-0.0209689280691737	0.0103717240283585	-2.021739877752262	0.0432059	0.0432059	chr3	55515305	1.3644569438683118	chr3:55515305:T:C
chr3:55516206	['C', 'T']	98663	9474.811944388077	-850.2267387529536	-0.0185356502360856	0.0099557821383352	-1.86179749401236	0.0626346	0.0626346	chr3	55516206	1.203185691743438	chr3:55516206:C:T
chr3:55516661	['T', 'C']	98663	36941.36977720113	-1957.861622327153	-0.0007383520407632	0.0054728119707882	-0.1349127367620705	0.892681	0.892681	chr3	55516661	0.0493037087379231	chr3:55516661:T:C
chr3:55516740	['C', 'G']	98663	53863.45933727306	-1829.8298903093307	-4.7749362883911234e-05	0.0047805023165732	-0.0099883568131263	0.992031	0.992031	chr3	55516740	0.0034747563553153	chr3:55516740:C:G
chr3:55517036	['C', 'T']	98663	89655.17402147135	-3585.7228161836406	-0.0024129500608093	0.0043035294684414	-0.5606909580854429	0.57501	0.57501	chr3	55517036	0.2403246024285351	chr3:55517036:C:T
chr3:55517644	['C', 'A']	98663	10650.43179030803	-605.6071219548121	-0.0018606586234968	0.0094395759181829	-0.1971125228107749	0.84374	0.84374	chr3	55517644	0.0737913613852803	chr3:55517644:C:A
chr3:55518071	['C', 'T']	98663	53964.939245562295	-1785.6376316319397	0.0008214734087163	0.0047775558188838	0.1719442827793696	0.863482	0.863482	chr3	55518071	0.0637467112316153	chr3:55518071:C:T
chr3:55518787	['A', 'G']	98663	55781.34984287886	-1806.7156321683576	0.0017931787728571	0.0047346655363561	0.3787339906246538	0.704886	0.704886	chr3	55518787	0.1518811150288424	chr3:55518787:A:G
chr3:55518820	['G', 'A']	98663	24694.00229081142	-1026.6299680876075	0.0056278711458039	0.0064300277064083	0.8752483508267056	0.381441	0.381441	chr3	55518820	0.4185726277117179	chr3:55518820:G:A
chr3:55519069	['C', 'T']	98663	9318.28333671194	-814.2915710743216	-0.0217788114670651	0.0100203242072942	-2.1734637539183974	0.0297478	0.0297478	chr3	55519069	1.5265451470174287	chr3:55519069:C:T
chr3:55519777	['A', 'C']	98663	36918.36117024511	-1979.7066288923727	-0.0010689452563605	0.0054745820818971	-0.1952560470132107	0.845193	0.845193	chr3	55519777	0.0730441084890597	chr3:55519777:A:C
chr3:55520175	['A', 'G']	98663	130175.4715303754	-5328.341208611586	-0.0025653939914119	0.0045364448975619	-0.5655075834362361	0.57173	0.57173	chr3	55520175	0.2428090187484272	chr3:55520175:A:G
chr3:55521357	['C', 'G']	98663	65720.66112535859	-2794.809585208068	0.0029010502709349	0.0045202514902905	0.6417895723647943	0.521011	0.521011	chr3	55521357	0.2831531074320108	chr3:55521357:C:G
chr3:55521664	['A', 'G']	98663	132728.4168930425	-5148.706193049294	-0.0001370912310516	0.0045605001336404	-0.030060569462638	0.976019	0.976019	chr3	55521664	0.0105417279123661	chr3:55521664:A:G
chr3:55521676	['C', 'G']	98663	28700.036226889395	-812.4953221752342	0.0065166781152377	0.0060033400896055	1.0855087364650526	0.277699	0.277699	chr3	55521676	0.5564256841505846	chr3:55521676:C:G
chr3:55522773	['A', 'T']	98663	51419.80430925218	-3186.099716141498	-0.0064580419181268	0.0048787887406987	-1.3236977990569658	0.185606	0.185606	chr3	55522773	0.7314079886517837	chr3:55522773:A:T
chr3:55523192	['A', 'G']	98663	42091.54605169794	-2336.536081277321	-0.0003061325822495	0.0052117678495502	-0.0587387218860817	0.95316	0.95316	chr3	55523192	0.0208341914029841	chr3:55523192:A:G
chr3:55523672	['A', 'C']	98663	51286.71798848477	-3196.409481228205	-0.0060368629952761	0.0048855683065041	-1.2356521527371336	0.216591	0.216591	chr3	55523672	0.6643595935627022	chr3:55523672:A:C
chr3:55524224	['A', 'T']	98663	121483.7756028829	-4565.600598393281	0.0036522472137557	0.0043977527487076	0.8304803435866349	0.406269	0.406269	chr3	55524224	0.3911863148691878	chr3:55524224:A:T
chr3:55524861	['T', 'C']	98663	42040.37421558988	-2375.2220220529525	-0.0010055316743015	0.0052176137352799	-0.1927186881432856	0.84718	0.84718	chr3	55524861	0.0720243054881119	chr3:55524861:T:C
chr3:55525240	['A', 'T']	98663	54622.750813490245	-2890.939243766687	-0.0064217356924556	0.0047629873222303	-1.3482579855888734	0.177579	0.177579	chr3	55525240	0.7506083939817565	chr3:55525240:A:T
chr3:55525478	['T', 'A']	98663	64752.87735629031	-1841.095871891009	0.0001051765905387	0.0045416054022333	0.023158460769634	0.981524	0.981524	chr3	55525478	0.0080990766649598	chr3:55525478:T:A
chr3:55525709	['TG', 'T']	98663	2010.1222417061128	-61.37742111300003	-0.0200070326133609	0.0212260079998681	-0.9425716137243184	0.345902	0.345902	chr3	55525709	0.4610469268944194	chr3:55525709:TG:T
chr3:55526116	['G', 'A']	98663	41762.80958704157	-2377.6727820855394	-0.0015947655224419	0.0052267076555153	-0.305118561731522	0.760276	0.760276	chr3	55526116	0.1190287188807054	chr3:55526116:G:A
chr3:55526974	['C', 'T']	98663	11725.237682569608	-606.9137212471783	-0.0017717033044925	0.0089989120186709	-0.1968797228838976	0.843922	0.843922	chr3	55526974	0.0736976914489865	chr3:55526974:C:T
chr3:55527629	['A', 'G']	98663	7241.513775137852	-735.7151528992339	-0.0258500833979934	0.011304212863791	-2.2867654483749926	0.0222116	0.0222116	chr3	55527629	1.6534201561681798	chr3:55527629:A:G
chr3:55528798	['TC', 'T']	98663	6793.47879383942	82.15846611926823	-0.003580450903489	0.0117166661286388	-0.3055861508878671	0.75992	0.75992	chr3	55528798	0.1192321253340624	chr3:55528798:TC:T
chr3:55529516	['T', 'C']	98663	13462.364479539394	-595.4262183795373	-0.014820453118986	0.0084333527204637	-1.7573619425431934	0.0788592	0.0788592	chr3	55529516	1.1031476330115637	chr3:55529516:T:C
chr3:55530975	['A', 'G']	98663	36719.67649056644	-2287.9116050240696	-0.0036720800783225	0.0054795451168608	-0.6701432326970699	0.502768	0.502768	chr3	55530975	0.2986323719281655	chr3:55530975:A:G
chr3:55533385	['G', 'A']	98663	118018.15791874468	-4501.322952243954	0.0017575687277132	0.0043371172800815	0.4052389212034823	0.685303	0.685303	chr3	55533385	0.1641173669997745	chr3:55533385:G:A
chr3:55533424	['A', 'G']	98663	81621.65455448454	-2250.4944149340445	0.005797533434094	0.004326049478554	1.3401449666340437	0.180201	0.180201	chr3	55533424	0.7442428032943761	chr3:55533424:A:G
chr3:55533591	['G', 'A']	98663	39364.18669031932	-2006.366628925389	-0.002769195231771	0.0053126080223752	-0.5212496800268228	0.602194	0.602194	chr3	55533591	0.2202635759236791	chr3:55533591:G:A
chr3:55534514	['C', 'T']	98663	3885.3628084338143	-214.22133945050115	-0.0172730273281795	0.0153018564372469	-1.128819068393192	0.258977	0.258977	chr3	55534514	0.5867388043227133	chr3:55534514:C:T
chr3:55534728	['A', 'G']	98663	140884.84261962696	-4875.994383595657	-0.0008607225715548	0.0047131876717228	-0.1826200506970851	0.855097	0.855097	chr3	55534728	0.0679846172305527	chr3:55534728:A:G
chr3:55534785	['T', 'C']	98663	39450.79678835372	-1991.215106524995	-0.0020126255656106	0.0053087671211844	-0.3791135530468794	0.704604	0.704604	chr3	55534785	0.1520548956807532	chr3:55534785:T:C
chr3:55534933	['T', 'C']	98663	39471.20109483501	-1992.3588947924425	-0.0020250371937128	0.0053083230071363	-0.3814834159470868	0.702845	0.702845	chr3	55534933	0.1531404403667837	chr3:55534933:T:C
chr3:55535853	['A', 'G']	98663	137918.36597159575	-5102.66076471366	0.0005356779586619	0.0046388796692778	0.1154757175982924	0.908068	0.908068	chr3	55535853	0.0418816284403687	chr3:55535853:A:G
chr3:55536924	['C', 'T']	98663	6232.0	55.8075039838312	0.0059178845549923	0.0121727824024576	0.4861570969836349	0.626857	0.626857	chr3	55536924	0.2028315200848129	chr3:55536924:C:T
chr3:55537121	['A', 'G']	98663	6539.463965698995	-698.2380481133332	-0.0270373339293188	0.0118731770206391	-2.277177699138141	0.0227777	0.0227777	chr3	55537121	1.64249013134287	chr3:55537121:A:G
chr3:55537390	['T', 'G']	98663	51181.262476051445	-2167.831755561134	0.0016286385799703	0.0048415103675591	0.3363906005206903	0.736577	0.736577	chr3	55537390	0.1327818463405064	chr3:55537390:T:G
chr3:55539215	['T', 'C']	98663	4140.587537633427	-214.30893880017783	-0.0218028207208657	0.014829951289437	-1.4701882895863148	0.141514	0.141514	chr3	55539215	0.8492005931998816	chr3:55539215:T:C
chr3:55539835	['A', 'G']	98663	51815.92807615107	-2215.531450399349	0.0013019444068518	0.0048230187163908	0.2699438844032015	0.787204	0.787204	chr3	55539835	0.1039127078014175	chr3:55539835:A:G
chr3:55540792	['A', 'G']	98663	45332.648861539725	-2275.411609901309	-0.0021987871281928	0.0050512442839577	-0.4352961378597212	0.663348	0.663348	chr3	55540792	0.1782585759250552	chr3:55540792:A:G
chr3:55540910	['A', 'C']	98663	83232.18481423287	-1967.644882746472	0.0060258220365186	0.004321739843366	1.394304667775964	0.163229	0.163229	chr3	55540910	0.7872026800116456	chr3:55540910:A:C
chr3:55541757	['G', 'A']	98663	134300.97330008514	-4935.779425095053	-0.0018593363285546	0.0045419887524622	-0.4093661234952712	0.682272	0.682272	chr3	55541757	0.166042451518004	chr3:55541757:G:A
chr3:55541985	['T', 'G']	98663	4174.507729267823	-209.08858009621343	-0.0205960026854427	0.0147694538840373	-1.3944999488236085	0.16317	0.16317	chr3	55541985	0.7873596864651664	chr3:55541985:T:G
chr3:55542423	['C', 'T']	98663	7333.371637373554	-1.0953039073349864	0.0173749239157432	0.0112365092139394	1.5462919653186191	0.122037	0.122037	chr3	55542423	0.9135084770330704	chr3:55542423:C:T
chr3:55543224	['A', 'T']	98663	135134.95729562617	-4166.597325120755	0.0075648127252398	0.0045883148681018	1.6487126412859567	0.0992097	0.0992097	chr3	55543224	1.0034458636268058	chr3:55543224:A:T
chr3:55543785	['T', 'C']	98663	83197.49198657839	-1960.043329875816	0.0060864712752015	0.0043227099353817	1.4080221356939293	0.159128	0.159128	chr3	55543785	0.7982533956169109	chr3:55543785:T:C
chr3:55543907	['C', 'T']	98663	82971.25051696875	-1950.856067605588	0.0061468394587412	0.0043241126200703	1.4215262179367665	0.155167	0.155167	chr3	55543907	0.8092006364398618	chr3:55543907:C:T
chr3:55543967	['C', 'T']	98663	52427.25101616746	-2138.203671321786	0.0008763183518701	0.0048045009827016	0.1823952903798578	0.855273	0.855273	chr3	55543967	0.067895237939423	chr3:55543967:C:T
chr3:55544221	['A', 'G']	98663	9974.70769137204	-854.0521303372904	-0.030048021532203	0.0097120253481332	-3.0938985901615976	0.001976	0.001976	chr3	55544221	2.704213059748391	chr3:55544221:A:G
chr3:55544518	['G', 'A']	98663	46922.133697591446	-675.395416478559	0.0086739969785913	0.005035529215926	1.7225591604468813	0.0849714	0.0849714	chr3	55544518	1.070727226194789	chr3:55544518:G:A
chr3:55544630	['C', 'T']	98663	98141.8362498986	-3028.880460575906	0.0013067913491736	0.0042417375402737	0.3080792568531555	0.758023	0.758023	chr3	55544630	0.1203176167669674	chr3:55544630:C:T
chr3:55544694	['G', 'A']	98663	129841.63624014116	-4570.911446759338	0.0029780734096114	0.0044873156860751	0.6636647871360901	0.506906	0.506906	chr3	55544694	0.2950725682134305	chr3:55544694:G:A
chr3:55544818	['C', 'T']	98663	91917.8377835898	-2417.3043655138017	0.0056797081958363	0.0042593943872762	1.3334544020630852	0.182386	0.182386	chr3	55544818	0.7390085012932202	chr3:55544818:C:T
chr3:55544904	['C', 'T']	98663	142989.84057780032	-5240.17532926253	-0.0002376411258722	0.0047604195081421	-0.0499202067098941	0.960186	0.960186	chr3	55544904	0.0176446305550139	chr3:55544904:C:T
chr3:55545058	['T', 'C']	98663	4110.083315595828	-212.07669605614112	-0.0182044534912645	0.0148828772240202	-1.2231810568109427	0.221264	0.221264	chr3	55545058	0.655089240718773	chr3:55545058:T:C
chr3:55545065	['C', 'T']	98663	80512.32067151243	-2166.466456137676	0.0063098564712951	0.0043268276703321	1.4583100950749923	0.144758	0.144758	chr3	55545065	0.8393574258053695	chr3:55545065:C:T
chr3:55545201	['C', 'G']	98663	80515.79282521212	-2162.381125912384	0.0064945741617812	0.0043256660074736	1.5014044428211024	0.133254	0.133254	chr3	55545201	0.875319745514492	chr3:55545201:C:G
chr3:55545425	['G', 'A']	98663	12228.247879101164	-626.284430056705	-0.0127153845426842	0.0088264801376814	-1.440595157338029	0.149702	0.149702	chr3	55545425	0.8247723974982192	chr3:55545425:G:A
chr3:55545452	['G', 'A']	98663	80463.60201723264	-2181.5568284007645	0.0059921009723534	0.0043265082583601	1.3849738899203248	0.166064	0.166064	chr3	55545452	0.7797245053926207	chr3:55545452:G:A
chr3:55545746	['G', 'A']	98663	12234.74403235452	-622.3393403365783	-0.012594801780124	0.0088255962113558	-1.4270765938643717	0.153561	0.153561	chr3	55545746	0.8137190683893043	chr3:55545746:G:A
chr3:55545946	['T', 'C']	98663	5853.771302584896	-640.6748087840384	-0.0346272329598047	0.0125484033267885	-2.759493144907291	0.00579018	0.00579018	chr3	55545946	2.2373079350995684	chr3:55545946:T:C
chr3:55545993	['A', 'T']	98663	143152.50923945548	-5275.405173835331	-0.0008944309335924	0.0047646674525754	-0.1877215865524839	0.851095	0.851095	chr3	55545993	0.0700219608636275	chr3:55545993:A:T
chr3:55546728	['C', 'A']	98663	142428.2101592515	-5253.143009196911	0.0010856014832957	0.0047488350878495	0.2286037445421988	0.819177	0.819177	chr3	55546728	0.0866222498659368	chr3:55546728:C:A
chr3:55548723	['A', 'T']	98663	2559.207511023262	-82.10708738954915	-0.0232594269502167	0.0188196167545306	-1.235913953700316	0.216493	0.216493	chr3	55548723	0.6645561413915436	chr3:55548723:A:T
chr3:55548772	['T', 'C']	98663	83458.76384298777	-2001.0205488596428	0.0058526320313759	0.0043211017192284	1.354430516026117	0.175602	0.175602	chr3	55548772	0.7554705420516848	chr3:55548772:T:C
chr3:55549125	['T', 'A']	98663	2255.388611803822	-97.70080711914744	-0.0147161051388236	0.0199858591326372	-0.7363258712652506	0.461534	0.461534	chr3	55549125	0.3357963001234762	chr3:55549125:T:A
chr3:55549265	['C', 'T']	98663	2259.526733576642	-98.49397142488615	-0.0143426032972712	0.0199685809399023	-0.718258515236358	0.4726	0.4726	chr3	55549265	0.3255062827036498	chr3:55549265:C:T
chr3:55549384	['C', 'T']	98663	83178.4083410227	-2006.3052136736032	0.005672351195184	0.0043229961137866	1.3121342341932891	0.189478	0.189478	chr3	55549384	0.7224412080350029	chr3:55549384:C:T
chr3:55550125	['C', 'T']	98663	42957.78939099056	-2477.0968995174712	-0.0022538845579955	0.0051801815763225	-0.4350975974080884	0.663493	0.663493	chr3	55550125	0.1781636546795908	chr3:55550125:C:T
chr3:55550175	['T', 'C']	98663	2607.3699784082964	-93.1067585194591	-0.0266842094404648	0.0186294935716369	-1.4323636516395248	0.152043	0.152043	chr3	55550175	0.8180335698069511	chr3:55550175:T:C
chr3:55550553	['A', 'T']	98663	98052.88250679208	-3271.447179589554	1.2115066607134332e-05	0.0042503692396552	0.0028503562688396	0.997726	0.997726	chr3	55550553	0.0009887102419361	chr3:55550553:A:T
chr3:55550626	['T', 'C']	98663	2459.249257498505	-86.73918713375193	-0.0253898285813672	0.0191549669695693	-1.3254958163959774	0.18501	0.18501	chr3	55550626	0.7328047968540328	chr3:55550626:T:C
chr3:55550720	['A', 'G']	98663	7727.704918198958	2.3877249294206244	0.0213891263697395	0.0109588836067269	1.9517614327621924	0.0509694	0.0509694	chr3	55550720	1.2926904787954956	chr3:55550720:A:G
chr3:55550970	['C', 'T']	98663	42129.55714984016	-2428.251268535367	-0.001742949348378	0.0052289304482894	-0.3333280803052675	0.738887	0.738887	chr3	55550970	0.1314219743641344	chr3:55550970:C:T
chr3:55551696	['C', 'T']	98663	5013.355690480052	194.99116433629948	0.0037466315932842	0.0135971516542069	0.2755453265923589	0.782898	0.782898	chr3	55551696	0.1062948163874173	chr3:55551696:C:T
chr3:55552069	['G', 'A']	98663	2118.1073405096395	-96.81381022790372	-0.0190855835068644	0.0206315334645946	-0.9250685868608284	0.354932	0.354932	chr3	55552069	0.4498548437154691	chr3:55552069:G:A
chr3:55552372	['T', 'C']	98663	48685.93456863958	-2774.122562597723	-0.001402755895112	0.0049643825779289	-0.2825640194106986	0.777512	0.777512	chr3	55552372	0.1092928994155099	chr3:55552372:T:C
chr3:55552405	['C', 'T']	98663	12358.50103893208	297.60587374940474	0.0183007757977377	0.0088044834993051	2.0785746034031383	0.037659	0.037659	chr3	55552405	1.4241312164555198	chr3:55552405:C:T
chr3:55552444	['G', 'T']	98663	7806.79125824861	-96.52343070073674	0.0241080375075752	0.0108902573141792	2.2137252419358675	0.02685	0.02685	chr3	55552444	1.5710557099644256	chr3:55552444:G:T
chr3:55552501	['G', 'A']	98663	16704.539635877056	-1201.6534857513227	-0.0176390487648721	0.0076216184382925	-2.3143442442946167	0.0206509	0.0206509	chr3	55552501	1.685061016331245	chr3:55552501:G:A
chr3:55552529	['T', 'C']	98663	49827.66595356383	-2838.7000415523426	-0.0013163094402795	0.0049253978269745	-0.2672493647255501	0.789278	0.789278	chr3	55552529	0.1027700023660008	chr3:55552529:T:C
chr3:55552600	['C', 'T']	98663	9163.337133814815	-34.08424477174303	0.022433130287524	0.0101080529042126	2.219332496585444	0.0264664	0.0264664	chr3	55552600	1.5773051280776522	chr3:55552600:C:T
chr3:55552692	['T', 'A']	98663	62095.0277710184	-2532.6554044058744	0.0037915923321305	0.0045842382311883	0.8270932139466298	0.408186	0.408186	chr3	55552692	0.3891418948355626	chr3:55552692:T:A
chr3:55552710	['C', 'T']	98663	62090.508891637626	-2530.107737600289	0.0038362468484145	0.0045844632127805	0.8367930268738788	0.402711	0.402711	chr3	55552710	0.3950065075317402	chr3:55552710:C:T
chr3:55553514	['C', 'T']	98663	14333.939581664632	-1139.05263008025	-0.0163063566771547	0.0081942697620408	-1.989970693019199	0.0465969	0.0465969	chr3	55553514	1.331642975105637	chr3:55553514:C:T
chr3:55553570	['G', 'C']	98663	2152.501784266018	-109.4784436772153	-0.0252787706196589	0.020462552432768	-1.2353674206927536	0.216697	0.216697	chr3	55553570	0.6641471011050292	chr3:55553570:G:C
chr3:55553643	['A', 'G']	98663	2209.530603754441	-104.66978992550082	-0.0281392868517055	0.0202156119376443	-1.3919582023290726	0.163938	0.163938	chr3	55553643	0.785320367494257	chr3:55553643:A:G
chr3:55553745	['T', 'A']	98663	17531.330670262483	-18.03379806609741	0.016548322799271	0.0074934046747131	2.208385042264464	0.0272197	0.0272197	chr3	55553745	1.5651166656522488	chr3:55553745:T:A
chr3:55553861	['G', 'A']	98663	17471.30204764318	-25.058006616225583	0.0159707230206405	0.0075044975567451	2.128153537245906	0.0333268	0.0333268	chr3	55553861	1.477206384781134	chr3:55553861:G:A
chr3:55554854	['C', 'G']	98663	43578.97525695867	-2559.417150830191	-0.0041676299042657	0.0051446463102669	-0.8100906559793236	0.41789	0.41789	chr3	55554854	0.3789380212870546	chr3:55554854:C:G
chr3:55554898	['A', 'G']	98663	9380.045787211611	-45.11540235492745	0.020190021345922	0.0100123535104575	2.016511035575624	0.0437493	0.0437493	chr3	55554898	1.3590288914089688	chr3:55554898:A:G
chr3:55554954	['G', 'A']	98663	43605.07135543911	-2565.171946164887	-0.0045493692049906	0.00514398285084	-0.8844059820782054	0.376479	0.376479	chr3	55554954	0.4242592437354644	chr3:55554954:G:A
chr3:55555150	['C', 'T']	98663	14346.581639789578	-1144.403406569711	-0.0169248442293688	0.0081895634390685	-2.066635707176818	0.0387711	0.0387711	chr3	55555150	1.4114918771678449	chr3:55555150:C:T
chr3:55555776	['T', 'C']	98663	86539.66535217548	-3741.885123250532	-0.0035981167046166	0.0043152544679301	-0.8338133316023256	0.404388	0.404388	chr3	55555776	0.3932017403488576	chr3:55555776:T:C
chr3:55555783	['A', 'G']	98663	55336.97389682405	-2683.858104170658	0.0002916325020492	0.0047553464906366	0.0613272876379197	0.951099	0.951099	chr3	55555783	0.0217742749490785	chr3:55555783:A:G
chr3:55555813	['A', 'G']	98663	53245.47604180393	-2582.972290928173	0.0013059355492018	0.0048069204270623	0.2716782124891359	0.78587	0.78587	chr3	55555813	0.1046492897775186	chr3:55555813:A:G
chr3:55557819	['C', 'G']	98663	5647.286190678911	-311.17297618049304	0.0084125146848943	0.0127341676951927	0.6606254045225218	0.508854	0.508854	chr3	55557819	0.2934068072306895	chr3:55557819:C:G
chr3:55557967	['G', 'T']	98663	78573.35295489103	-3703.205380761081	-0.0034136902692018	0.0043607715973267	-0.7828179470106804	0.433736	0.433736	chr3	55557967	0.3627745300013506	chr3:55557967:G:T
chr3:55558191	['G', 'A']	98663	5645.286089318656	-319.286093883786	0.0068951999876572	0.0127380989212666	0.5413052630754402	0.588298	0.588298	chr3	55558191	0.2304026280538934	chr3:55558191:G:A
chr3:55558426	['C', 'T']	98663	68572.51031476507	-3776.0471711684895	-0.007968761769322	0.0044810187517565	-1.778337072612857	0.0753516	0.0753516	chr3	55558426	1.1229075215339066	chr3:55558426:C:T
chr3:55558451	['T', 'C']	98663	44226.51690928996	-2484.684780385078	-0.0045581586894854	0.0051101712076821	-0.8919776861160961	0.372407	0.372407	chr3	55558451	0.428982164337307	chr3:55558451:T:C
chr3:55558946	['A', 'G']	98663	10180.134989660626	-119.50691662116844	0.0194039695944614	0.0096129375470375	2.0185265429547354	0.0435392	0.0435392	chr3	55558946	1.3611195550555455	chr3:55558946:A:G
chr3:55559704	['C', 'T']	98663	8379.254784107034	-50.62717267256967	0.0216602393536831	0.010524197708287	2.0581368721938182	0.0395796	0.0395796	chr3	55559704	1.402528599181431	chr3:55559704:C:T
chr3:55559903	['A', 'G']	98663	30591.48048248948	-1351.2072014085657	-0.0017498768088163	0.005897652334232	-0.2967073522899058	0.766691	0.766691	chr3	55559903	0.1153796347916048	chr3:55559903:A:G
chr3:55559973	['G', 'A']	98663	77795.88501109951	-3875.7221319908144	-0.0035933988523602	0.0043717195685455	-0.8219646287961019	0.411099	0.411099	chr3	55559973	0.38605357964147	chr3:55559973:G:A
chr3:55560050	['G', 'C']	98663	44170.47690389549	-2610.596197774012	-0.0057401384415998	0.0051145129325302	-1.1223235755432996	0.261728	0.261728	chr3	55560050	0.5821498134892337	chr3:55560050:G:C
chr3:55561786	['G', 'A']	98663	9133.8331846656	-77.66659897528899	0.0198923629211388	0.0101200972317271	1.9656296244639788	0.0493442	0.0493442	chr3	55561786	1.3067638876960177	chr3:55561786:G:A
chr3:55562453	['C', 'T']	98663	2112.235494465393	-96.3730402980606	-0.0176799667199294	0.0206821424011689	-0.8548421327439524	0.392641	0.392641	chr3	55562453	0.4060043528662701	chr3:55562453:C:T
chr3:55562711	['C', 'A']	98663	42926.05232528669	-2529.483225292067	-0.0054864598575544	0.005169076690049	-1.0614003595877075	0.288511	0.288511	chr3	55562711	0.5398376239355309	chr3:55562711:C:A
chr3:55562749	['T', 'G']	98663	8650.753596301818	6.036194479671602	0.0163537769361478	0.0103903010577783	1.5739463991666698	0.115503	0.115503	chr3	55562749	0.9374067355421796	chr3:55562749:T:G
chr3:55562888	['T', 'C']	98663	80327.09728107705	-3782.476289918308	-0.0031717843394765	0.0043493858436499	-0.7292487844248932	0.465851	0.465851	chr3	55562888	0.3317529679135578	chr3:55562888:T:C
chr3:55562943	['T', 'C']	98663	16735.035417785934	-1212.6394586227104	-0.0153576296193607	0.0076212247901967	-2.015113061501012	0.0438955	0.0438955	chr3	55562943	1.3575799996972897	chr3:55562943:T:C
chr3:55563258	['C', 'T']	98663	43037.9587756385	-2543.101835692591	-0.0053256320228049	0.0051647031386524	-1.031159367698805	0.302469	0.302469	chr3	55563258	0.5193191295035203	chr3:55563258:C:T
chr3:55564566	['G', 'A']	98663	14522.441577133588	-617.9463714975034	0.00340938775449	0.0081481316827714	0.4184257063123934	0.675637	0.675637	chr3	55564566	0.1702865751225936	chr3:55564566:G:A
chr3:55564895	['G', 'A']	98663	25030.2684729064	-1228.9617439869055	-0.0055248845568002	0.0063800303020087	-0.8659652533406782	0.386511	0.386511	chr3	55564895	0.4128381416646193	chr3:55564895:G:A
chr3:55565296	['A', 'G']	98663	10046.50913255894	-147.72593962698738	0.0170516200185606	0.0096791149326259	1.7616920697039962	0.0781244	0.0781244	chr3	55565296	1.1072133050422974	chr3:55565296:A:G
chr3:55565478	['G', 'A']	98663	16531.67556992692	-1226.8636543959992	-0.0162204480659075	0.0076658294863994	-2.115941672676858	0.0343523	0.0343523	chr3	55565478	1.4640441801803097	chr3:55565478:G:A
chr3:55565991	['C', 'T']	98663	77969.33699663411	-3866.692679700513	-0.0032571531248857	0.0043712733647472	-0.7451268436226173	0.456197	0.456197	chr3	55565991	0.3408475750166908	chr3:55565991:C:T
chr3:55566454	['G', 'A']	98663	43089.57148086384	-2537.731214984802	-0.0058231605948939	0.0051694741731854	-1.126451240456762	0.259977	0.259977	chr3	55566454	0.5850650720865703	chr3:55566454:G:A
chr3:55566518	['A', 'G']	98663	79087.84947076003	-3906.6870672205378	-0.0030740093398832	0.0043623553924454	-0.7046673329749189	0.481019	0.481019	chr3	55566518	0.3178377688814964	chr3:55566518:A:G
chr3:55568048	['G', 'A']	98663	8288.336026110137	-81.04849467479131	0.0190282134178298	0.010589663686112	1.7968666410798844	0.0723599	0.0723599	chr3	55568048	1.1405020419984897	chr3:55568048:G:A
chr3:55568109	['T', 'A']	98663	67855.9408109478	-3294.000120133214	-0.0045220985442566	0.0044889888503496	-1.0073757576618805	0.313757	0.313757	chr3	55568109	0.5034065761803531	chr3:55568109:T:A
chr3:55568800	['T', 'C']	98663	69520.86481363219	-3359.36830348611	-0.0040306368137689	0.0044639017173927	-0.9029403129697828	0.36656	0.36656	chr3	55568800	0.4358549281546777	chr3:55568800:T:C
chr3:55571040	['A', 'G']	98663	71489.49513497384	-3460.846665595749	-0.0053674721721129	0.0045731103809237	-1.1737027373104283	0.240517	0.240517	chr3	55571040	0.6188542218046326	chr3:55571040:A:G
chr3:55571093	['A', 'ACT']	98663	35597.188624938746	-2076.33044620102	-0.0082031870714597	0.0056754872846651	-1.4453714121824213	0.148357	0.148357	chr3	55571093	0.8286919573373527	chr3:55571093:A:ACT
chr3:55571172	['C', 'T']	98663	34519.987517207934	-2075.815257079789	-0.0090159314815073	0.0056392627179447	-1.5987784099537834	0.109873	0.109873	chr3	55571172	0.9591090172366622	chr3:55571172:C:T
chr3:55571333	['C', 'T']	98663	50803.626671804144	-3255.977224648625	-0.0132988169139081	0.004876040861901	-2.7273801205848014	0.00638507	0.00638507	chr3	55571333	2.194834337171577	chr3:55571333:C:T
chr3:55572049	['A', 'G']	98663	2045.145100145961	-91.13653509895144	-0.0143349630283724	0.0209907560652643	-0.682917898898078	0.49466	0.49466	chr3	55572049	0.305693206841458	chr3:55572049:A:G
chr3:55572080	['G', 'A']	98663	14433.0	-620.6337273924619	0.0024376378334359	0.0081718227895024	0.2982979313461617	0.765476	0.765476	chr3	55572080	0.1160684212047291	chr3:55572080:G:A
chr3:55572448	['T', 'C']	98663	66820.12707423136	-3643.614056698709	-0.0053642158984363	0.0045300834752843	-1.1841317997125125	0.236364	0.236364	chr3	55572448	0.6264186690425643	chr3:55572448:T:C
chr3:55572665	['C', 'T']	98663	34037.06989874008	-2033.916402272352	-0.0070569399448685	0.0056289050882575	-1.2536967375040682	0.209955	0.209955	chr3	55572665	0.6778737783418172	chr3:55572665:C:T
chr3:55572745	['C', 'T']	98663	41927.2495413216	-2384.509247173166	-0.005866287091877	0.0052169810740661	-1.124460106063769	0.260821	0.260821	chr3	55572745	0.5836574443168261	chr3:55572745:C:T
chr3:55573601	['G', 'A']	98663	39557.820652669776	-2286.138434742902	-0.0053830102216715	0.0053255172367542	-1.010795756047964	0.312117	0.312117	chr3	55573601	0.5056825760795424	chr3:55573601:G:A
chr3:55573709	['C', 'T']	98663	33980.543793844525	-2026.9420112520745	-0.0074768674963355	0.005635621419369	-1.3267157141958308	0.184606	0.184606	chr3	55573709	0.7337541877925277	chr3:55573709:C:T
chr3:55574312	['C', 'A']	98663	14254.58925313222	-1121.993080117032	-0.0159803195607636	0.0082140209117807	-1.9454929239155376	0.0517185	0.0517185	chr3	55574312	1.2863540795219162	chr3:55574312:C:A
chr3:55575309	['C', 'T']	98663	8531.95123261566	-128.751470740349	0.0177958981912079	0.0104338209176097	1.705597434701306	0.0880862	0.0880862	chr3	55575309	1.0550921248829834	chr3:55575309:C:T
chr3:55575602	['T', 'C']	98663	35701.02653431616	-1996.901431654587	-0.0055309919895055	0.0055285190182672	-1.0004473116996049	0.317097	0.317097	chr3	55575602	0.4988078667386283	chr3:55575602:T:C
chr3:55576378	['G', 'A']	98663	28229.43343706603	-1728.1364670225228	-0.009468161970737	0.0060635776192795	-1.5614811197653935	0.118413	0.118413	chr3	55576378	0.9266006158703702	chr3:55576378:G:A
chr3:55576960	['T', 'G']	98663	5747.291258691641	-285.5696349915657	0.0026909285926505	0.012622938440475	0.2131776689983857	0.831189	0.831189	chr3	55576960	0.0803002128894159	chr3:55576960:T:G
chr3:55579260	['G', 'A']	98663	59769.08685426974	-3204.3735995343663	-0.0073854934620652	0.0046519945306702	-1.5875971937140725	0.112381	0.112381	chr3	55579260	0.949307107740766	chr3:55579260:G:A
chr3:55579531	['G', 'A']	98663	35280.8607166388	-1960.5081603922115	-0.0069060059755615	0.00555240270991	-1.2437869398838	0.213581	0.213581	chr3	55579531	0.6704373844251902	chr3:55579531:G:A
chr3:55579741	['A', 'G']	98663	35400.229194964224	-1959.6501322104184	-0.0069911414801411	0.0055456781475438	-1.260646812552127	0.207439	0.207439	chr3	55579741	0.6831095898345818	chr3:55579741:A:G
chr3:55579934	['A', 'G']	98663	15697.79552595836	-1253.054861965495	-0.0172739836125335	0.0078468733059517	-2.201384288877396	0.0277111	0.0277111	chr3	55579934	1.5573462344325544	chr3:55579934:A:G
chr3:55580021	['G', 'A']	98663	5692.0	-272.9570081204496	0.0042724266207951	0.012682033262864	0.3368881418491287	0.736202	0.736202	chr3	55580021	0.1330030070635113	chr3:55580021:G:A
chr3:55580512	['G', 'A']	98663	15550.733761099626	-1246.423604661756	-0.0176331659606427	0.0078801584184037	-2.237666430596287	0.025245	0.025245	chr3	55580512	1.5978246249684949	chr3:55580512:G:A
chr3:55581137	['C', 'T']	98663	28946.8140800811	-1710.8931420914455	-0.0091167934463096	0.0060039761188005	-1.5184593119485903	0.128902	0.128902	chr3	55581137	0.8897403442274705	chr3:55581137:C:T
chr3:55581232	['A', 'G']	98663	35608.413642445856	-1891.1453668570548	-0.0066505214824152	0.0055328155667341	-1.202013947907699	0.229361	0.229361	chr3	55581232	0.6394804265599362	chr3:55581232:A:G
chr3:55582576	['T', 'G']	98663	35036.90628674532	-1976.1405901447176	-0.0052762135388415	0.0055720941558962	-0.9468995661637148	0.343692	0.343692	chr3	55582576	0.4638305766678099	chr3:55582576:T:G
chr3:55582619	['G', 'A']	98663	27919.4148877942	-1749.1770916472306	-0.0098945388895257	0.0060987070852847	-1.622399428462444	0.104721	0.104721	chr3	55582619	0.9799662192799868	chr3:55582619:G:A
chr3:55583085	['A', 'G']	98663	17011.862119645644	-940.0691483940255	-0.0001329744332679	0.0075808884474169	-0.0175407452820788	0.986005	0.986005	chr3	55583085	0.0061208827596977	chr3:55583085:A:G
chr3:55583910	['A', 'T']	98663	12247.820689655156	-243.9135368551789	0.0066240414908697	0.0088203890564682	0.7509919855532998	0.452659	0.452659	chr3	55583910	0.3442288403404763	chr3:55583910:A:T
chr3:55584126	['C', 'T']	98663	44584.77834320006	-1999.780663458277	-0.0090630059087594	0.0050878660675773	-1.7812980507709972	0.0748668	0.0748668	chr3	55584126	1.1257107293408035	chr3:55584126:C:T
chr3:55584464	['G', 'A']	98663	122431.64998175406	-3502.3219708254705	-4.1023956096844406e-05	0.0044005831627745	-0.0093223908239878	0.992562	0.992562	chr3	55584464	0.0032423556813295	chr3:55584464:G:A
chr3:55584848	['G', 'A']	98663	19238.97498428916	-1081.336316115313	-0.0156861464642483	0.0071678073231461	-2.1884163115817694	0.0286416	0.0286416	chr3	55584848	1.5430027247803149	chr3:55584848:G:A
chr3:55585065	['G', 'A']	98663	36276.04443903824	-1766.7754328247563	0.0039437975663342	0.0055206055826284	0.7143777086238693	0.474995	0.474995	chr3	55585065	0.3233109619200563	chr3:55585065:G:A
chr3:55586433	['C', 'T']	98663	39728.8320645508	-2174.7085031755023	2.17173480958822e-05	0.0053418713068104	0.0040654944397845	0.996756	0.996756	chr3	55586433	0.0014111414101893	chr3:55586433:C:T
chr3:55586538	['T', 'C']	98663	53908.38139167108	-1356.5284848617823	0.0027072478410218	0.0048251045983347	0.5610754722200736	0.574747	0.574747	chr3	55586538	0.2405232869344485	chr3:55586538:T:C
chr3:55588784	['T', 'C']	98663	3412.3804484450384	351.30951358888063	-0.0239364722914842	0.0167526480284976	-1.428817238371289	0.15306	0.15306	chr3	55588784	0.8151382910065663	chr3:55588784:T:C
chr3:55588928	['G', 'A']	98663	2680.1629889414844	279.8675135072708	-0.0116026047498948	0.0186733984682328	-0.6213440349186103	0.534375	0.534375	chr3	55588928	0.2721538679277521	chr3:55588928:G:A
chr3:55589143	['C', 'T']	98663	50466.99741990542	-1683.2399173805647	0.0028782875447048	0.0049202188354752	0.5849917739333357	0.558555	0.558555	chr3	55589143	0.2529340561733521	chr3:55589143:C:T
chr3:55590436	['C', 'T']	98663	100504.31726577866	-3147.558809730366	-0.0027284832030218	0.0042494863460724	-0.6420736486290063	0.520827	0.520827	chr3	55590436	0.2833065097565583	chr3:55590436:C:T
chr3:55591049	['G', 'A']	98663	51396.46044748128	-1602.8995571029282	0.0034706873207025	0.0048851311728202	0.7104593915538213	0.477421	0.477421	chr3	55591049	0.3210984818865846	chr3:55591049:G:A
chr3:55592037	['A', 'C']	98663	138583.2599594526	-4487.610003764912	0.0019727013373572	0.0046416357940193	0.4250013195561386	0.670837	0.670837	chr3	55592037	0.17338299190274	chr3:55592037:A:C
chr3:55592302	['G', 'A']	98663	90687.46411337738	-3346.591331256713	0.0027325784291954	0.0042626437618279	0.6410524974349797	0.52149	0.52149	chr3	55592302	0.2827540151117715	chr3:55592302:G:A
chr3:55592887	['C', 'T']	98663	132602.81596366916	-4681.97704548635	0.0005423357782986	0.0045537718560327	0.1190959484674683	0.9052	0.9052	chr3	55592887	0.043255454717309	chr3:55592887:C:T
chr3:55595425	['C', 'T']	98663	54410.37510897552	-2113.7681886342903	-0.0031582703171101	0.0047851756738731	-0.6600113626661803	0.509248	0.509248	chr3	55595425	0.2930706679550333	chr3:55595425:C:T
chr3:55597656	['T', 'C']	98663	70102.21043561128	-644.7286162881634	0.0084386113173565	0.0045262363338686	1.8643770883576023	0.0622717	0.0622717	chr3	55597656	1.2057092779988274	chr3:55597656:T:C
chr3:55598892	['GA', 'G']	98663	65449.30689777509	-3887.5629865133074	-0.0056569285857134	0.004577453920049	-1.2358242561298811	0.216527	0.216527	chr3	55598892	0.6644879412510648	chr3:55598892:GA:G
chr3:55599714	['G', 'A']	98663	68073.89963812554	-3601.283642875967	-0.0053466105414205	0.0045006964354375	-1.187951824371538	0.234855	0.234855	chr3	55599714	0.6292001893691959	chr3:55599714:G:A
chr3:55600448	['T', 'C']	98663	2295.372236357922	250.52545783374293	-0.0010702646767753	0.0200954888581261	-0.0532589520131326	0.957526	0.957526	chr3	55600448	0.0188494246666762	chr3:55600448:T:C
chr3:55601942	['C', 'T']	98663	13190.534771282904	-287.7873835329908	0.0006472217912839	0.0085190860317919	0.0759731488646309	0.939441	0.939441	chr3	55601942	0.0271304898359747	chr3:55601942:C:T
chr3:55602717	['A', 'G']	98663	137800.50368027255	-6534.976798429859	-0.0036901600596135	0.0047717253714132	-0.7733387343958962	0.439324	0.439324	chr3	55602717	0.3572150708460895	chr3:55602717:A:G
chr3:55603498	['GGT', 'G']	98663	137186.3708979207	-6125.003101463682	-0.0054592989310829	0.0046957744108311	-1.162598211381424	0.244995	0.244995	chr3	55603498	0.6108427788786011	chr3:55603498:GGT:G
chr3:55603505	['G', 'GTA']	98663	137198.88917165156	-6125.323862159126	-0.0055010278549511	0.0046964187897512	-1.171323960068422	0.241471	0.241471	chr3	55603505	0.6171350193482026	chr3:55603505:G:GTA
chr3:55603735	['T', 'C']	98663	43435.049694794274	-55.1175262741401	0.0075034658849598	0.0052048397068967	1.4416324627667638	0.149409	0.149409	chr3	55603735	0.8256232409904232	chr3:55603735:T:C
chr3:55604491	['T', 'C']	98663	23460.120183383897	-68.90956308144399	0.0059896500318402	0.0066067002067685	0.9066023649300602	0.364619	0.364619	chr3	55604491	0.4381607043586056	chr3:55604491:T:C
chr3:55604497	['C', 'T']	98663	14767.143123618753	-814.8489392061131	-0.0040320357863878	0.0081086829203825	-0.4972491619141528	0.619014	0.619014	chr3	55604497	0.2082995285986377	chr3:55604497:C:T
chr3:55605989	['AG', 'A']	98663	11639.70784637684	-585.1189717644912	-0.0036294463565709	0.0090366635945528	-0.4016356610595411	0.687953	0.687953	chr3	55605989	0.1624412311509537	chr3:55605989:AG:A
chr3:55606198	['G', 'A']	98663	23241.64896204995	-77.36424812245181	0.0055240645358059	0.0066286473836775	0.8333622556855919	0.404642	0.404642	chr3	55606198	0.392929041432803	chr3:55606198:G:A
chr3:55606682	['G', 'A']	98663	5332.21617895985	-350.54662599429867	-0.0149266464744541	0.0130847076471114	-1.1407703463477328	0.253968	0.253968	chr3	55606682	0.595221001092356	chr3:55606682:G:A
chr3:55608081	['A', 'G']	98663	11763.54998479473	-589.8982172871468	-0.0035182215025972	0.0089926595786819	-0.3912325905161037	0.695626	0.695626	chr3	55608081	0.1576241939989599	chr3:55608081:A:G
chr3:55608478	['A', 'G']	98663	42478.597050177385	-776.3261654543835	-0.0007899385701817	0.0052088740277393	-0.1516524619284364	0.879461	0.879461	chr3	55608478	0.0557834147174215	chr3:55608478:A:G
chr3:55609043	['C', 'T']	98663	40425.3751736023	-684.2500079592871	-0.0018818870539638	0.005308410018294	-0.3545104932509825	0.722957	0.722957	chr3	55609043	0.1408875328826146	chr3:55609043:C:T
chr3:55609185	['G', 'A']	98663	12696.900827116448	-642.49393927611	0.0032410632112409	0.0086887558039841	0.3730181034383274	0.709136	0.709136	chr3	55609185	0.1492704666710294	chr3:55609185:G:A
chr3:55615736	['T', 'C']	98663	104022.81486700189	-4454.040292948226	-0.0021266752476748	0.0042895651838559	-0.4957787459854236	0.620052	0.620052	chr3	55615736	0.2075718873306658	chr3:55615736:T:C
chr3:55616308	['AG', 'A']	98663	55732.9083416963	-965.7442823802196	0.0044683548717972	0.0047758789803201	0.9356088984268476	0.349477	0.349477	chr3	55616308	0.4565814010392448	chr3:55616308:AG:A
chr3:55616310	['T', 'A']	98663	55731.16755030662	-965.2971715537774	0.0044951195745914	0.0047759142923345	0.9412060810651868	0.346602	0.346602	chr3	55616310	0.4601689356023158	chr3:55616310:T:A
chr3:55616676	['A', 'G']	98663	186124.43233189403	-6052.740328548311	0.0017643830293959	0.0092008536948063	0.1917629698200638	0.847928	0.847928	chr3	55616676	0.0716410233685672	chr3:55616676:A:G
chr3:55617725	['G', 'C']	98663	18202.58289491024	-651.446361256095	0.0043263840132007	0.0073236045529053	0.590745169533285	0.554693	0.554693	chr3	55617725	0.2559473147062653	chr3:55617725:G:C
chr3:55619559	['G', 'A']	98663	55665.02709661725	-928.6478009764857	0.004147259769565	0.00478004111578	0.8676201039095476	0.385604	0.385604	chr3	55619559	0.4138584696630932	chr3:55619559:G:A
chr3:55619677	['A', 'G']	98663	18253.480066899807	-641.3486548528109	0.0048349532752664	0.0073147979967779	0.660982473801219	0.508625	0.508625	chr3	55619677	0.2936022971386583	chr3:55619677:A:G
chr3:55619784	['G', 'A']	98663	55361.905788726704	-951.5809976726092	0.0042382070426181	0.0047890522689842	0.8849782388190653	0.376171	0.376171	chr3	55619784	0.4246146883854156	chr3:55619784:G:A
chr3:55623605	['C', 'T']	98663	124915.05548234058	-4934.227052142962	-0.0008936673155492	0.0044458076466341	-0.2010134910415659	0.840688	0.840688	chr3	55623605	0.0753651516680963	chr3:55623605:C:T
chr3:55623677	['T', 'C']	98663	131622.0195263392	-5193.550710227414	-0.002712222003056	0.0045472868280494	-0.5964484110230291	0.550877	0.550877	chr3	55623677	0.2589453597406821	chr3:55623677:T:C
chr3:55623930	['C', 'T']	98663	124735.69964216562	-4869.339214722418	-0.0012798935884927	0.0044406266406131	-0.2882236432099601	0.773176	0.773176	chr3	55623930	0.1117216352815267	chr3:55623930:C:T
chr3:55624268	['A', 'G']	98663	41956.95357276809	-1106.4772658266677	0.0052393858187226	0.005222289704714	1.0032736816560064	0.315731	0.315731	chr3	55624268	0.5006827748769314	chr3:55624268:A:G
chr3:55624323	['T', 'C']	98663	186327.77705476328	-5988.503160157175	0.0066006209653752	0.0092721646365126	0.7118748667795245	0.476544	0.476544	chr3	55624323	0.3218969941337393	chr3:55624323:T:C
chr3:55625699	['C', 'T']	98663	59669.88612702112	-1019.5639672834036	0.0032009352646658	0.0046736763158189	0.6848859545175855	0.493417	0.493417	chr3	55625699	0.3067858915730658	chr3:55625699:C:T
chr3:55625706	['G', 'A']	98663	59640.27624029358	-1027.4802207356972	0.0027828644103778	0.0046747165244016	0.5953012114962624	0.551644	0.551644	chr3	55625706	0.2583411010982488	chr3:55625706:G:A
chr3:55625721	['A', 'T']	98663	59724.89616300876	-1015.9602092419816	0.0032067609777862	0.0046723873028285	0.6863217387490528	0.492512	0.492512	chr3	55625721	0.3075831835007997	chr3:55625721:A:T
chr3:55626846	['G', 'A']	98663	124228.88685021488	-4898.312002094459	-0.0014183344666891	0.0044346688635324	-0.3198287200996147	0.749099	0.749099	chr3	55626846	0.125460782684392	chr3:55626846:G:A
chr3:55628100	['T', 'C']	98663	19850.2190740722	-446.62822425759424	0.0046626359485549	0.0070608140160474	0.660353882421765	0.509028	0.509028	chr3	55628100	0.2932583278576634	chr3:55628100:T:C
chr3:55629565	['T', 'C']	98663	186479.23043707423	-6029.11677432733	0.0065484585418869	0.009335095352853	0.7014881256553628	0.483	0.483	chr3	55629565	0.3160528692484878	chr3:55629565:T:C
chr3:55630421	['G', 'A']	98663	54707.653880852704	-743.7741093806545	0.0036366444962383	0.0047981795973571	0.7579217122763388	0.4485	0.4485	chr3	55630421	0.3482375526198891	chr3:55630421:G:A
chr3:55630539	['G', 'C']	98663	186511.4519451033	-6010.116719036088	0.0063815460995728	0.0093471151439208	0.6827289491264281	0.49478	0.49478	chr3	55630539	0.3055878637421615	chr3:55630539:G:C
chr3:55631355	['G', 'A']	98663	37965.85047648011	-1138.689323025679	0.0007734688450492	0.0054266520439435	0.14253149801866	0.88666	0.88666	chr3	55631355	0.0522428834729157	chr3:55631355:G:A
chr3:55631761	['T', 'C']	98663	126351.80640223816	-4911.690362982227	0.0001494387331478	0.0044598186603582	0.0335078048074413	0.97327	0.97327	chr3	55631761	0.0117666630781867	chr3:55631761:T:C
chr3:55631862	['A', 'G']	98663	186626.89155906023	-5999.784345658492	0.0059696656017393	0.0093900920130569	0.635740905780106	0.524947	0.524947	chr3	55631862	0.2798845418692053	chr3:55631862:A:G
chr3:55631947	['C', 'A']	98663	126235.39730179004	-4933.820254785379	-1.4396982786767988e-05	0.0044585509051429	-0.0032290722014995	0.997424	0.997424	chr3	55631947	0.0011201860051985	chr3:55631947:C:A
chr3:55633512	['C', 'G']	98663	39604.81698107469	-1152.6468559660434	0.0025877693143183	0.0053409265697967	0.4845169242641094	0.62802	0.62802	chr3	55633512	0.202026525448583	chr3:55633512:C:G
chr3:55634442	['G', 'A']	98663	124150.19981954397	-4878.53467837943	-0.001613120619582	0.0044349206882988	-0.3637315598085256	0.716059	0.716059	chr3	55634442	0.1450511923307217	chr3:55634442:G:A
chr3:55634967	['C', 'T']	98663	13549.102298081212	214.3910997943481	0.0031196704308008	0.0084980647552561	0.3671036313145682	0.713543	0.713543	chr3	55634967	0.1465798500195261	chr3:55634967:C:T
chr3:55634996	['C', 'T']	98663	124721.71590793884	-4911.731792888616	-0.0017437887141901	0.0044417933832157	-0.3925866342138785	0.694626	0.694626	chr3	55634996	0.1582489649855181	chr3:55634996:C:T
chr3:55635114	['C', 'T']	98663	124860.24836031508	-4928.378890337339	-0.001973809506709	0.004444642677123	-0.4440873316697425	0.65698	0.65698	chr3	55635114	0.1824478511736226	chr3:55635114:C:T
chr3:55635736	['T', 'C']	98663	186531.3435437932	-6009.5068842958335	0.0066106909804768	0.0093544807507532	0.7066871114085655	0.479763	0.479763	chr3	55635736	0.3189732484804067	chr3:55635736:T:C
chr3:55636383	['G', 'C']	98663	186542.9070783453	-6011.810980905628	0.0063783763179884	0.0093570742664467	0.6816635346008187	0.495453	0.495453	chr3	55636383	0.3049975375637307	chr3:55636383:G:C
chr3:55636722	['C', 'T']	98663	39633.41022938059	-973.4015238644672	0.0020860241995634	0.0053408192879843	0.3905813110465137	0.696108	0.696108	chr3	55636722	0.1573233750944182	chr3:55636722:C:T
chr3:55636892	['A', 'C']	98663	35479.630501120235	-2219.686327788921	-0.0085975911849259	0.0055815039799538	-1.5403717735944304	0.123473	0.123473	chr3	55636892	0.9084279997563992	chr3:55636892:A:C
chr3:55637015	['T', 'G']	98663	41944.22714555075	-1008.3416292598926	0.0051361255139356	0.0052290658735795	0.982226202176274	0.325991	0.325991	chr3	55637015	0.4867943898225269	chr3:55637015:T:G
chr3:55637357	['A', 'G']	98663	186564.6727853233	-6017.365353259303	0.0057496479673174	0.0093679094017512	0.6137599885672038	0.539375	0.539375	chr3	55637357	0.2681091869407151	chr3:55637357:A:G
chr3:55637558	['T', 'C']	98663	25572.369457678666	-1344.462903574492	-0.0017528338847511	0.0063506844775041	-0.2760070809627207	0.782543	0.782543	chr3	55637558	0.106491789053546	chr3:55637558:T:C
chr3:55637731	['C', 'T']	98663	164002.2979778014	-5903.982719132341	0.0019203442317434	0.0056994967502315	0.3369322443539281	0.736169	0.736169	chr3	55637731	0.1330224745997576	chr3:55637731:C:T
chr3:55640358	['C', 'A']	98663	28036.55748373102	-1826.4515368552245	-0.010696316017798	0.0061204386265894	-1.7476388001554644	0.0805297	0.0805297	chr3	55640358	1.0940439187964002	chr3:55640358:C:A
chr3:55643005	['C', 'T']	98663	163819.24548652288	-6081.927985455531	0.0020749218231922	0.0057057594002719	0.3636539288869073	0.716117	0.716117	chr3	55643005	0.145016016374744	chr3:55643005:C:T
chr3:55643238	['T', 'A']	98663	16092.79419575883	-1041.4977091524968	-0.0065309402651391	0.0077731107950494	-0.840196471829342	0.4008	0.4008	chr3	55643238	0.3970722871408107	chr3:55643238:T:A
chr3:55644550	['C', 'T']	98663	14140.289871672714	287.9981521003741	0.0029795854507828	0.0083569693260721	0.3565389957202683	0.721438	0.721438	chr3	55644550	0.141800986004803	chr3:55644550:C:T
chr3:55645780	['C', 'G']	98663	14830.954151039028	276.29096974746085	0.0022161560898972	0.008174042534685	0.2711211839788454	0.786298	0.786298	chr3	55645780	0.104412828988536	chr3:55645780:C:G
chr3:55645813	['G', 'A']	98663	164411.99679678868	-6129.571616505543	0.0030853097515764	0.0057541699120367	0.5361867652052642	0.591831	0.591831	chr3	55645813	0.2278022903137184	chr3:55645813:G:A
chr3:55646178	['T', 'C']	98663	186646.3505377216	-6012.999597530183	0.0029000887617091	0.009397109693764	0.3086149737757863	0.757615	0.757615	chr3	55646178	0.1205514353343252	chr3:55646178:T:C
chr3:55648698	['C', 'T']	98663	186574.5641147792	-5984.2234865382825	0.0040817344333247	0.0093781560563939	0.4352384849196313	0.66339	0.66339	chr3	55648698	0.1782310793609317	chr3:55648698:C:T
chr3:55648986	['G', 'A']	98663	186339.33186697343	-5971.560052176759	0.004587230854097	0.0092855883171524	0.494016178342027	0.621296	0.621296	chr3	55648986	0.2067014424331102	chr3:55648986:G:A
chr3:55649898	['G', 'A']	98663	186344.0	-5978.170401758212	0.0037663322840219	0.0092861308415579	0.4055868206343348	0.685047	0.685047	chr3	55649898	0.1642796312222879	chr3:55649898:G:A
chr3:55651986	['C', 'T']	98663	185580.6428643827	-6054.835303717002	0.0033170726198606	0.0090030540401141	0.3684385992887588	0.712547	0.712547	chr3	55651986	0.1471864840668957	chr3:55651986:C:T
chr3:55653694	['G', 'T']	98663	104291.50344498652	-3291.07743295964	-0.0038269228512285	0.0042851325615855	-0.8930698866904039	0.371822	0.371822	chr3	55653694	0.4296649174260456	chr3:55653694:G:T
chr3:55655090	['GAC', 'G']	98663	6667.270304787196	-198.6209997241093	-0.0169112571452046	0.0117633542146113	-1.4376220282646042	0.150544	0.150544	chr3	55655090	0.8223365488115855	chr3:55655090:GAC:G
chr3:55655241	['GC', 'G']	98663	70718.90190075526	-2467.5436445158293	0.0060335765645431	0.0044393814980944	1.359102966738258	0.174117	0.174117	chr3	55655241	0.7591588242545305	chr3:55655241:GC:G
chr3:55655324	['T', 'C']	98663	6190.192074530632	-260.665096726485	-0.0154429514147566	0.012190353515072	-1.2668173564993954	0.205224	0.205224	chr3	55655324	0.6877718518541927	chr3:55655324:T:C
chr3:55655355	['C', 'G']	98663	73264.6237657888	-2551.922848940406	0.0070612045788205	0.0044060094915299	1.6026303602829004	0.109019	0.109019	chr3	55655355	0.9624978059486976	chr3:55655355:C:G
chr3:55655936	['C', 'A']	98663	102661.89167790266	-3237.616939372803	-0.0059691474961136	0.0042812262973416	-1.39426114891899	0.163242	0.163242	chr3	55655936	0.7871680929992144	chr3:55655936:C:A
chr3:55656961	['C', 'T']	98663	141583.09023913066	-4550.943204196468	-0.0034207556586754	0.0047409736509637	-0.7215301983338643	0.470585	0.470585	chr3	55656961	0.3273619201711571	chr3:55656961:C:T
chr3:55657369	['T', 'C']	98663	17721.334992397366	-842.6871559660585	0.0130734891436874	0.0074686702767753	1.750444009336026	0.0800448	0.0800448	chr3	55657369	1.096666876170153	chr3:55657369:T:C
chr3:55659263	['A', 'G']	98663	157738.79010693834	-5372.677861588769	-0.0057796173943254	0.0053302719294788	-1.0843006643547708	0.278234	0.278234	chr3	55659263	0.5555898006194945	chr3:55659263:A:G
chr3:55659288	['C', 'T']	98663	26131.178234381816	-807.5503413153839	-0.0024958877587644	0.0062851151048796	-0.397110906819613	0.691287	0.691287	chr3	55659288	0.160341610167112	chr3:55659288:C:T
chr3:55660033	['T', 'C']	98663	22262.57949845929	-438.3874440408192	0.0147306965317398	0.0067074985993634	2.1961535009694693	0.0280833	0.0280833	chr3	55660033	1.5515518606596568	chr3:55660033:T:C
chr3:55660308	['T', 'G']	98663	120937.6734606917	-4149.057197369821	-0.0050468640140387	0.0043961409216399	-1.1480214360726282	0.250962	0.250962	chr3	55660308	0.6003920332587384	chr3:55660308:T:G
chr3:55660710	['C', 'T']	98663	186282.7761425488	-6008.1011128612645	0.0033212280185954	0.0092577595700158	0.3587507315865328	0.719782	0.719782	chr3	55660710	0.1427990181977217	chr3:55660710:C:T
chr3:55663952	['C', 'T']	98663	26807.44536460762	-507.791152796636	0.0034669151219771	0.0062261973448763	0.5568270534871751	0.577647	0.577647	chr3	55663952	0.2383374778168338	chr3:55663952:C:T
chr3:55664148	['T', 'C']	98663	123474.02944963146	-4313.016590980582	-0.0049625495666385	0.004424891239349	-1.12150769323059	0.262075	0.262075	chr3	55664148	0.5815744055314109	chr3:55664148:T:C
chr3:55665212	['A', 'G']	98663	15631.901247833275	-412.8767862921419	0.0120080122988892	0.0078792489995005	1.524004673497494	0.127511	0.127511	chr3	55665212	0.8944523483026864	chr3:55665212:A:G
chr3:55665303	['T', 'A']	98663	19533.979868833187	-325.04916221894325	0.0149583363237586	0.0071149328829411	2.1023861461325914	0.035522	0.035522	chr3	55665303	1.4495025900637293	chr3:55665303:T:A
chr3:55665852	['T', 'C']	98663	128945.6732597984	-4193.492299443369	-0.0041511261114454	0.0044920347456135	-0.9241081929517716	0.355432	0.355432	chr3	55665852	0.449243474679843	chr3:55665852:T:C
chr3:55666055	['G', 'A']	98663	25866.505575718245	-606.1504223715162	0.0055283907969553	0.0063040477289377	0.8769589055581128	0.380511	0.380511	chr3	55666055	0.4196327839124652	chr3:55666055:G:A
chr3:55666294	['C', 'T']	98663	88326.59040957005	-1933.607922851328	0.0042835596623222	0.0043047813210528	0.9950702121320824	0.319705	0.319705	chr3	55666294	0.4952505715624404	chr3:55666294:C:T
chr3:55666484	['G', 'A']	98663	125982.59967562086	-4104.2999022177055	-0.0062776918416968	0.0044525261299418	-1.4099169007636625	0.158567	0.158567	chr3	55666484	0.7997871903419608	chr3:55666484:G:A
chr3:55666624	['T', 'C']	98663	129285.58676060624	-4217.328608099577	-0.00399365223683	0.0044976492541504	-0.8879421251323081	0.374574	0.374574	chr3	55666624	0.4264623712437758	chr3:55666624:T:C
chr3:55666691	['G', 'T']	98663	126235.61957921417	-4328.971261358146	-0.0041197522114866	0.0044611636465802	-0.923470318028954	0.355764	0.355764	chr3	55666691	0.4488380005813792	chr3:55666691:G:T
chr3:55666797	['A', 'G']	98663	127869.13678489592	-4164.401781447703	-0.0051841977221048	0.0044779654325948	-1.1577127604356574	0.246984	0.246984	chr3	55666797	0.6073311800876203	chr3:55666797:A:G
chr3:55666862	['T', 'G']	98663	127842.54899595544	-4163.888385303417	-0.0051632642483077	0.0044764515020893	-1.1534279430700451	0.248738	0.248738	chr3	55666862	0.6042578619771806	chr3:55666862:T:G
chr3:55666929	['AAT', 'A']	98663	153712.48523001443	-4752.80709755118	-0.0026985331625888	0.0051674240793041	-0.5222201857588175	0.601518	0.601518	chr3	55666929	0.2207513721749934	chr3:55666929:AAT:A
chr3:55667730	['C', 'T']	98663	15568.157791246884	-820.300145525029	-0.0022932331953915	0.0079284903386505	-0.2892395774530109	0.772399	0.772399	chr3	55667730	0.1121582971592962	chr3:55667730:C:T
chr3:55667790	['A', 'C']	98663	130430.50771928752	-4076.82254989693	-0.0033675519147364	0.0045150199513538	-0.7458553784965395	0.455757	0.455757	chr3	55667790	0.3412666522659055	chr3:55667790:A:C
chr3:55667808	['A', 'G']	98663	130458.15616288384	-4077.611737398736	-0.0034321893005417	0.004515246327101	-0.7601333464226052	0.447177	0.447177	chr3	55667808	0.3495205419507018	chr3:55667808:A:G
chr3:55668895	['G', 'T']	98663	186332.44287336053	-6033.357279236247	0.0019724295356016	0.009287518241297	0.2123742300533222	0.831816	0.831816	chr3	55668895	0.079972730226338	chr3:55668895:G:T
chr3:55669073	['T', 'C']	98663	129471.74714904056	-4201.949767708121	-0.0037716733673387	0.004499354308415	-0.8382699180379348	0.401881	0.401881	chr3	55669073	0.3959025257567365	chr3:55669073:T:C
chr3:55669245	['T', 'C']	98663	155658.5098226052	-4771.117506370095	-0.0006304759572334	0.0052490803625958	-0.1201116983702667	0.904395	0.904395	chr3	55669245	0.0436418473421711	chr3:55669245:T:C
chr3:55669575	['T', 'G']	98663	130326.88836742556	-4066.347383685858	-0.0026782694250414	0.0045118473887765	-0.5936081596429507	0.552776	0.552776	chr3	55669575	0.2574508210857985	chr3:55669575:T:G
chr3:55670051	['A', 'G']	98663	130287.16685250888	-4059.590648521039	-0.0026354593203989	0.0045111193657625	-0.584214051262065	0.559078	0.559078	chr3	55670051	0.2525275971110037	chr3:55670051:A:G
chr3:55670373	['T', 'C']	98663	130335.88918847688	-4061.507248968424	-0.0026365847045068	0.0045112619461793	-0.5844450479626521	0.558922	0.558922	chr3	55670373	0.2526487955718562	chr3:55670373:T:C
chr3:55670838	['A', 'G']	98663	159850.02339774137	-5495.36550422778	-1.3019364102073471e-05	0.0054755894423803	-0.0023777100600905	0.998103	0.998103	chr3	55670838	0.0008246390498402	chr3:55670838:A:G
chr3:55674665	['C', 'T']	98663	25202.086976796047	-999.0422749810016	0.0031042416418589	0.0064416764603069	0.4818996515871284	0.629878	0.629878	chr3	55674665	0.2007435601617267	chr3:55674665:C:T
chr3:55676427	['C', 'T']	98663	152566.01382123728	-4696.720813690483	-0.0036285696872272	0.005130596768285	-0.7072412530365613	0.479418	0.479418	chr3	55676427	0.3192856641823814	chr3:55676427:C:T
chr3:55676634	['CA', 'C']	98663	185397.7582023292	-5942.9316066123065	0.0028613037122808	0.0089414967414001	0.3200027685558192	0.748967	0.748967	chr3	55676634	0.1255373171918964	chr3:55676634:CA:C
chr3:55677342	['T', 'C']	98663	65033.16032035687	-2639.81070656257	-0.0016685822675518	0.0045391693531046	-0.3675963899453504	0.713175	0.713175	chr3	55677342	0.1468038892100104	chr3:55677342:T:C
chr3:55677476	['C', 'A']	98663	30905.07210339584	-1246.6416096702187	0.0024141858297638	0.0059023120518498	0.4090237534979564	0.682523	0.682523	chr3	55677476	0.1658827089688495	chr3:55677476:C:A
chr3:55682623	['T', 'C']	98663	62939.39638287949	-2863.302051709772	-0.0010761439865862	0.0045810922193351	-0.2349099155970376	0.814279	0.814279	chr3	55682623	0.0892267653812047	chr3:55682623:T:C
chr3:55682817	['A', 'G']	98663	40696.18715027168	-2505.398370513827	-0.0109783750895246	0.0053145755145186	-2.0657106215789534	0.0388584	0.0388584	chr3	55682817	1.4105150855035178	chr3:55682817:A:G
chr3:55683090	['C', 'G']	98663	33307.05100809925	-1329.2362364022683	0.0058572440960277	0.0057226074769551	1.0235271455564163	0.306061	0.306061	chr3	55683090	0.5141920071027071	chr3:55683090:C:G
chr3:55685524	['C', 'A']	98663	186297.44109955605	-6030.382229601463	0.001738841980625	0.0092653973129623	0.1876705252771371	0.851135	0.851135	chr3	55685524	0.0700015502501624	chr3:55685524:C:A
chr3:55685799	['C', 'T']	98663	186501.56115508976	-6002.142245092837	0.0018561033653366	0.0093480594294907	0.1985549385235135	0.842611	0.842611	chr3	55685799	0.0743728756054228	chr3:55685799:C:T
chr3:55686434	['T', 'C']	98663	66813.48064349357	-3123.286827328638	-0.0050854673352243	0.0045047300064093	-1.1289172332168065	0.258935	0.258935	chr3	55686434	0.5868092424213862	chr3:55686434:T:C
chr3:55688207	['T', 'C']	98663	32375.296981430427	-1279.64586751933	0.0042088024558649	0.0057985145681046	0.7258414903388989	0.467938	0.467938	chr3	55688207	0.3298116854763299	chr3:55688207:T:C
chr3:55693144	['G', 'C']	98663	40934.46805210604	-2528.1596906353834	-0.0107213157202186	0.0053047920663619	-2.021062387761311	0.043276	0.043276	chr3	55693144	1.363752887878585	chr3:55693144:G:C
chr3:55693317	['T', 'C']	98663	87622.31432800417	-1788.3334853720105	0.005015020650862	0.004319794497835	1.160939635757086	0.245669	0.245669	chr3	55693317	0.6096496419665319	chr3:55693317:T:C
chr3:55693579	['G', 'C']	98663	87002.75453144641	-1755.2505234680198	0.0049996298782986	0.0043240606815154	1.1562349019918026	0.247588	0.247588	chr3	55693579	0.6062704083598199	chr3:55693579:G:C
chr3:55693923	['C', 'G']	98663	186631.3496254701	-6011.104158634021	0.0008630872352248	0.0094046618469555	0.0917722773311847	0.926879	0.926879	chr3	55693923	0.0329769574005119	chr3:55693923:C:G
chr3:55697117	['G', 'A']	98663	186135.2060290302	-6042.139639946204	0.0018323702998426	0.0092005361354144	0.1991590786529913	0.842139	0.842139	chr3	55697117	0.0746162197227358	chr3:55697117:G:A
chr3:55698566	['T', 'C']	98663	6013.304739605507	-334.9042390424668	-0.0143255916910431	0.012347465962226	-1.1602049954920808	0.245968	0.245968	chr3	55698566	0.6091213901624614	chr3:55698566:T:C
chr3:55699362	['C', 'T']	98663	73861.21828872673	-1951.107794257039	-0.0002507074030565	0.0044115305545094	-0.0568300275740497	0.954681	0.954681	chr3	55699362	0.0201417206499992	chr3:55699362:C:T
chr3:55699689	['A', 'G']	98663	24508.732494019383	-1258.998459698997	-0.0017014151001099	0.0064668159764447	-0.2630993531140116	0.792475	0.792475	chr3	55699689	0.1010144294676909	chr3:55699689:A:G
chr3:55700089	['A', 'G']	98663	155940.4496527954	-4732.970954326762	0.0060960959163403	0.0052479111375244	1.161623311940455	0.245391	0.245391	chr3	55700089	0.6101413695715794	chr3:55700089:A:G
chr3:55700645	['C', 'T']	98663	13515.369851905163	-241.5036174250197	-0.0085306762171623	0.0084686026144441	-1.0073298518709957	0.313779	0.313779	chr3	55700645	0.5033761254058772	chr3:55700645:C:T
chr3:55700653	['C', 'T']	98663	57929.394304945934	-3116.249404022989	-0.00057051215157	0.004728567698861	-0.1206522118119447	0.903967	0.903967	chr3	55700653	0.0438474234842547	chr3:55700653:C:T
chr3:55700748	['G', 'A']	98663	13804.399146503409	-901.844085153998	-0.0110397105593314	0.0083420459353182	-1.3233816554032638	0.185712	0.185712	chr3	55700748	0.7311600329031679	chr3:55700748:G:A
chr3:55702544	['T', 'C']	98663	113492.01198503398	-5324.349736665066	-0.0034638873538129	0.0043516604351339	-0.7959921058744824	0.426039	0.426039	chr3	55702544	0.3705506433631634	chr3:55702544:T:C
chr3:55702839	['C', 'A']	98663	40810.58181173011	225.6861782352221	0.0011265893493527	0.0054276806862422	0.2075636748875711	0.83557	0.83557	chr3	55702839	0.0780171611622239	chr3:55702839:C:A
chr3:55702849	['A', 'T']	98663	114045.67733922722	-5211.754650113119	-0.002646467123573	0.0043496000204383	-0.6084391923711483	0.542898	0.542898	chr3	55702849	0.2652817582532605	chr3:55702849:A:T
chr3:55704272	['A', 'T']	98663	7810.474978967533	-129.55177470696842	-0.0038331274516035	0.0109683969237042	-0.3494701621637689	0.726737	0.726737	chr3	55704272	0.1386227282245607	chr3:55704272:A:T
chr3:55704353	['G', 'A']	98663	154447.2194177513	-4981.537285139789	-0.0034754173989164	0.0051647369573276	-0.6729127596683485	0.501004	0.501004	chr3	55704353	0.300158806725583	chr3:55704353:G:A
chr3:55704481	['T', 'G']	98663	114848.44500314273	-5231.413781347803	-0.0029123575423432	0.0043530897268657	-0.6690322793874864	0.503476	0.503476	chr3	55704481	0.2980212268303002	chr3:55704481:T:G
chr3:55704719	['T', 'C']	98663	117556.63843720856	-5087.491279967114	-0.0036284003847171	0.0043653387915654	-0.8311841435372236	0.405872	0.405872	chr3	55704719	0.3916109084386512	chr3:55704719:T:C
chr3:55704749	['T', 'C']	98663	77720.39151105973	-3592.210711423638	-0.0028889834249075	0.0043728762602684	-0.6606597701281024	0.508832	0.508832	chr3	55704749	0.2934255841001824	chr3:55704749:T:C
chr3:55704836	['A', 'G']	98663	114860.46254358935	-5230.758363407224	-0.0027178004981377	0.0043528526467991	-0.624372272315786	0.532385	0.532385	chr3	55704836	0.273774189314943	chr3:55704836:A:G
chr3:55704886	['G', 'C']	98663	37415.17144102501	-1233.2450200152807	0.0080108783139734	0.0054397437787004	1.4726572867899312	0.140847	0.140847	chr3	55704886	0.8512523989254293	chr3:55704886:G:C
chr3:55705663	['G', 'A']	98663	114726.37274662872	-5226.453835247904	-0.0025367961798281	0.0043546862540369	-0.5825439611123436	0.560202	0.560202	chr3	55705663	0.2516553450172465	chr3:55705663:G:A
chr3:55706240	['C', 'T']	98663	114728.76819131036	-5226.1692135304365	-0.0025526010922788	0.004354136506797	-0.5862473738005527	0.557711	0.557711	chr3	55706240	0.2535907896268024	chr3:55706240:C:T
chr3:55706327	['A', 'C']	98663	114769.081084369	-5218.581698358961	-0.0022711353851888	0.0043546294681224	-0.5215450365672876	0.601988	0.601988	chr3	55706327	0.2204121658613212	chr3:55706327:A:C
chr3:55706362	['TTTTG', 'T']	98663	2137.9579087970624	86.58422535504788	0.0018883639807445	0.0214246929924973	0.08813960514654	0.929766	0.929766	chr3	55706362	0.0316263392912041	chr3:55706362:TTTTG:T
chr3:55706505	['C', 'T']	98663	154778.96269602334	-4966.359951274475	-0.0026585722092376	0.0051780527920583	-0.5134308814531915	0.607651	0.607651	chr3	55706505	0.2163457830497545	chr3:55706505:C:T
chr3:55706596	['G', 'C']	98663	113812.21661799308	-5209.283616482257	-0.0031484409728159	0.0043451793416831	-0.7245825143770432	0.46871	0.46871	chr3	55706596	0.3290957806413217	chr3:55706596:G:C
chr3:55706696	['G', 'A']	98663	114717.7426297648	-5231.186280297654	-0.0026741031666489	0.0043539640641605	-0.6141766737720047	0.5391	0.5391	chr3	55706696	0.2683306681713637	chr3:55706696:G:A
chr3:55707113	['G', 'A']	98663	114723.3717428774	-5222.3546651242505	-0.0024849968901694	0.0043538485678602	-0.5707586865821355	0.568165	0.568165	chr3	55707113	0.2455255231210736	chr3:55707113:G:A
chr3:55707224	['G', 'A']	98663	114720.39424753646	-5227.680995302963	-0.0025892873057321	0.004354266054653	-0.5946552813338528	0.552075	0.552075	chr3	55707224	0.2580019188766606	chr3:55707224:G:A
chr3:55707714	['A', 'G']	98663	114164.14224019944	-5311.434939244215	-0.0025446108407619	0.0043584557051486	-0.5838331310229867	0.559334	0.559334	chr3	55707714	0.2523287805938188	chr3:55707714:A:G
chr3:55707866	['T', 'A']	98663	121776.91969951944	-5425.934885331525	-0.0023918166310751	0.0044174883621976	-0.5414426558636753	0.588204	0.588204	chr3	55707866	0.2304720264593118	chr3:55707866:T:A
chr3:55708007	['A', 'G']	98663	114841.2795028537	-5241.301098404261	-0.0028479249174726	0.0043554473013589	-0.6538765643161538	0.513193	0.513193	chr3	55708007	0.2897192760736223	chr3:55708007:A:G
chr3:55708067	['C', 'G']	98663	114724.58143165625	-5222.790578928683	-0.0024692381952978	0.0043542592787157	-0.5670857055683045	0.570657	0.570657	chr3	55708067	0.2436248510646539	chr3:55708067:C:G
chr3:55708651	['A', 'G']	98663	109345.16538426444	-4939.359256896742	-0.0036817451730943	0.0043083846259477	-0.8545535027027534	0.3928	0.3928	chr3	55708651	0.405828520885088	chr3:55708651:A:G
chr3:55709170	['T', 'C']	98663	108159.40627344429	-4864.864177208371	-0.0052722580199714	0.0042960705735963	-1.2272279818620009	0.21974	0.21974	chr3	55709170	0.658090879820232	chr3:55709170:T:C
chr3:55709247	['G', 'A']	98663	108484.78285424587	-4827.417528598189	-0.0050934808479739	0.00429533130619	-1.185817922969921	0.235697	0.235697	chr3	55709247	0.6276459452301835	chr3:55709247:G:A
chr3:55709750	['A', 'T']	98663	109055.79071629868	-4876.511520344168	-0.0061092870578422	0.0042959744872044	-1.4220957494135071	0.155002	0.155002	chr3	55709750	0.8096626980660953	chr3:55709750:A:T
chr3:55710132	['C', 'T']	98663	109062.10800563652	-4872.563756555819	-0.0059755899330983	0.0042957753842589	-1.3910387295841329	0.164217	0.164217	chr3	55710132	0.7845818860470957	chr3:55710132:C:T
chr3:55710707	['A', 'T']	98663	109072.42661192214	-4870.567219737551	-0.0059306746825371	0.0042959986774531	-1.3805112915102449	0.167432	0.167432	chr3	55710707	0.7761615350208827	chr3:55710707:A:T
chr3:55710994	['T', 'C']	98663	110139.55905759272	-4802.319702982758	-0.0060067779682096	0.0042994033331483	-1.3971189727415128	0.162381	0.162381	chr3	55710994	0.7894647883823547	chr3:55710994:T:C
chr3:55711541	['G', 'A']	98663	34621.561794222	-1957.2130215685456	-0.0017301187746451	0.0056314615206072	-0.3072237585774339	0.758674	0.758674	chr3	55711541	0.1199447990913455	chr3:55711541:G:A
chr3:55712008	['C', 'T']	98663	39105.15255955397	157.16306054455995	0.0072567324715836	0.0054544567802114	1.330422581751994	0.183382	0.183382	chr3	55712008	0.7366432950799469	chr3:55712008:C:T
chr3:55712779	['G', 'A']	98663	109118.013371315	-4872.914056622618	-0.0060606500726351	0.0042952299489574	-1.411018768414538	0.158242	0.158242	chr3	55712779	0.8006782367208923	chr3:55712779:G:A
chr3:55713968	['G', 'A']	98663	39220.37270405059	143.19965182710095	0.0066844248703783	0.0054486085919126	1.2268131868198513	0.219896	0.219896	chr3	55713968	0.6577826705652101	chr3:55713968:G:A
chr3:55715134	['T', 'C']	98663	107839.88338470273	-5039.042758187258	-0.0056900626310876	0.0043007898007385	-1.3230273728119577	0.185829	0.185829	chr3	55715134	0.7308865101637539	chr3:55715134:T:C
chr3:55715166	['T', 'C']	98663	115314.88183292784	-5091.15464952419	-0.0055566624994674	0.0043371062248982	-1.2811912393494145	0.20013	0.20013	chr3	55715166	0.6986878046277544	chr3:55715166:T:C
chr3:55715283	['G', 'A']	98663	114966.63540515608	-5126.243887933718	-0.0058296137507184	0.0043363809702516	-1.3443499984689171	0.178838	0.178838	chr3	55715283	0.7475401956247429	chr3:55715283:G:A
chr3:55715854	['T', 'A']	98663	109109.75296288406	-4880.4242399966815	-0.0062018527104701	0.0042968709424314	-1.443341630121382	0.148927	0.148927	chr3	55715854	0.8270265588763799	chr3:55715854:T:A
chr3:55716744	['C', 'T']	98663	115073.99201127348	-5118.136947070833	-0.005960039210405	0.0043359793672782	-1.3745543291517694	0.169273	0.169273	chr3	55716744	0.771412308790884	chr3:55716744:C:T
chr3:55716911	['G', 'A']	98663	109155.70158241	-4896.298902262899	-0.0064214023394632	0.0042971143119171	-1.49435222648253	0.135087	0.135087	chr3	55716911	0.8693864429832776	chr3:55716911:G:A
chr3:55717301	['G', 'A']	98663	115011.64544155065	-5109.547988066392	-0.005628757190359	0.0043356161303592	-1.2982600445055097	0.194201	0.194201	chr3	55717301	0.7117485381079123	chr3:55717301:G:A
chr3:55717745	['T', 'C']	98663	114459.20205184347	-5189.35433434872	-0.0052252350396749	0.0043364098229868	-1.20496799264139	0.228219	0.228219	chr3	55717745	0.6416482019350693	chr3:55717745:T:C
chr3:55718101	['T', 'C']	98663	155027.712852118	-4982.468396415251	-0.0027617553658832	0.0051901094388309	-0.5321189077865227	0.594645	0.594645	chr3	55718101	0.2257422284775403	chr3:55718101:T:C
chr3:55718271	['G', 'C']	98663	110197.87058907008	-4836.267960940845	-0.0065727773698995	0.0043007838801993	-1.5282742758036163	0.126448	0.126448	chr3	55718271	0.8980880354048505	chr3:55718271:G:C
chr3:55718631	['C', 'T']	98663	37802.89673070099	-21.7004069275448	0.0065922559877808	0.0055149633463672	1.1953399458444856	0.231957	0.231957	chr3	55718631	0.6345925168054873	chr3:55718631:C:T
chr3:55719090	['C', 'A']	98663	66260.0884383395	-3319.2629306145463	-0.0060774981933739	0.0045230126692842	-1.3436836546238764	0.179054	0.179054	chr3	55719090	0.7470159725659374	chr3:55719090:C:A
chr3:55719091	['T', 'C']	98663	109283.26047728144	-4895.72468901804	-0.0064888812589404	0.0042972351250133	-1.5100130828704013	0.131043	0.131043	chr3	55719091	0.8825861730582296	chr3:55719091:T:C
chr3:55719941	['ATTCCTTTCT', 'A']	98663	25844.73320367504	-896.2795931290933	0.0049257670231613	0.0063613116397574	0.7743319777600384	0.438736	0.438736	chr3	55719941	0.3577967285768397	chr3:55719941:ATTCCTTTCT:A
chr3:55720974	['A', 'G']	98663	109088.69071537908	-4926.538772858626	-0.0066862058404843	0.0042956003829817	-1.556524174588905	0.119587	0.119587	chr3	55720974	0.9223160288352792	chr3:55720974:A:G
chr3:55721466	['T', 'C']	98663	39204.178835335246	169.4687281961413	0.0075696012128842	0.0054489628329148	1.3891820232576313	0.164781	0.164781	chr3	55721466	0.7830928658844196	chr3:55721466:T:C
chr3:55721659	['C', 'A']	98663	4965.15097303872	-292.10653499776527	0.0060055639867482	0.0135739875193428	0.4424318188145071	0.658178	0.658178	chr3	55721659	0.1816566383562642	chr3:55721659:C:A
chr3:55722093	['T', 'C']	98663	109049.1053698691	-4932.983778233434	-0.006806933312786	0.0042950616849488	-1.5848278353346108	0.113009	0.113009	chr3	55722093	0.9468869680679858	chr3:55722093:T:C
chr3:55722379	['T', 'A']	98663	4961.804646872182	-292.4765191562577	0.0058592003768673	0.0135792333972154	0.4314824118178015	0.666119	0.666119	chr3	55722379	0.1764481785973473	chr3:55722379:T:A
chr3:55722665	['C', 'T']	98663	39099.11465936739	175.9764059574587	0.0077485240953786	0.0054553533563804	1.420352374849575	0.155508	0.155508	chr3	55722665	0.8082472640873958	chr3:55722665:C:T
chr3:55723009	['T', 'C']	98663	109070.10962764717	-4935.560631412012	-0.0068847786175802	0.0042951463290516	-1.6029206201923345	0.108955	0.108955	chr3	55723009	0.9627528349672092	chr3:55723009:T:C
chr3:55723022	['T', 'C']	98663	114470.84529445754	-5207.187143314749	-0.0056071309567954	0.0043341612508499	-1.2937061249615291	0.19577	0.19577	chr3	55723022	0.7082538591757933	chr3:55723022:T:C
chr3:55724471	['T', 'G']	98663	114474.24357063936	-5223.918504772923	-0.0058627220257998	0.004333677311132	-1.3528284652712976	0.176114	0.176114	chr3	55724471	0.7542061188704647	chr3:55724471:T:G
chr3:55724714	['G', 'A']	98663	39121.30937680584	173.4397507345765	0.0075974832099742	0.0054544004960516	1.3929089393919565	0.16365	0.16365	chr3	55724714	0.7860839903559769	chr3:55724714:G:A
chr3:55725528	['T', 'G']	98663	108407.07398471236	-5015.247840343963	-0.0063766151138148	0.0042978393143022	-1.483679274047045	0.137897	0.137897	chr3	55725528	0.8604451819577106	chr3:55725528:T:G
chr3:55726137	['G', 'A']	98663	154848.97263023444	-5006.007772388992	-0.0033584732748284	0.0051792345873377	-0.6484497309774856	0.516696	0.516696	chr3	55726137	0.2867649005303045	chr3:55726137:G:A
chr3:55726583	['C', 'T']	98663	7124.433258663857	-449.1190777485313	-0.0136641605646604	0.0113695345072546	-1.2018223398628716	0.229435	0.229435	chr3	55726583	0.6393403303431447	chr3:55726583:C:T
chr3:55726785	['G', 'T']	98663	154827.26178891456	-5000.37794227909	-0.0031966360683477	0.0051777251736384	-0.6173823370585364	0.536984	0.536984	chr3	55726785	0.2700386543660523	chr3:55726785:G:T
chr3:55727870	['T', 'A']	98663	113175.58951584285	-5285.629007095923	-0.0055193454113878	0.0043302641435167	-1.274597860190888	0.202455	0.202455	chr3	55727870	0.6936714930590895	chr3:55727870:T:A
chr3:55728088	['T', 'C']	98663	114300.64539740467	-5196.063972692613	-0.0053857541006499	0.0043342132273983	-1.2426140150660592	0.214013	0.214013	chr3	55728088	0.6695598450770416	chr3:55728088:T:C
chr3:55728237	['A', 'G']	98663	114330.01707148942	-5203.253429810936	-0.0054388770962171	0.0043344054723503	-1.2548150215553882	0.209549	0.209549	chr3	55728237	0.6787144073451364	chr3:55728237:A:G
chr3:55730131	['T', 'C']	98663	39366.551006956375	155.50234607989358	0.0072925575683997	0.005440521814125	1.3404150957480296	0.180114	0.180114	chr3	55730131	0.7444525287882349	chr3:55730131:T:C
chr3:55730637	['G', 'A']	98663	39836.63388205242	100.57965820825645	0.0058475448627463	0.005417962008575	1.079288642757439	0.280462	0.280462	chr3	55730637	0.5521259732965058	chr3:55730637:G:A
chr3:55731197	['AG', 'A']	98663	39122.34439972833	173.10303463110904	0.0078844371209418	0.0054536497472029	1.4457175444729546	0.14826	0.14826	chr3	55731197	0.828976004214277	chr3:55731197:AG:A
chr3:55731690	['C', 'A']	98663	113214.65479243748	-5296.375143368161	-0.0059192716277728	0.0043309421785068	-1.3667399341299022	0.17171	0.17171	chr3	55731690	0.7652044117793575	chr3:55731690:C:A
chr3:55732382	['C', 'T']	98663	4972.20158323113	-279.310148432068	0.0081099586313581	0.0135621763814202	0.5979835686600059	0.549852	0.549852	chr3	55732382	0.2597541909291397	chr3:55732382:C:T
chr3:55733960	['C', 'T']	98663	154528.095992053	-5073.201669957904	-0.0039913853342799	0.0051645451699206	-0.7728435327715917	0.439617	0.439617	chr3	55733960	0.3569255217457263	chr3:55733960:C:T
chr3:55734102	['T', 'C']	98663	154584.80155294924	-5067.004144953109	-0.0038895812365045	0.0051679700828027	-0.7526323051768065	0.451673	0.451673	chr3	55734102	0.3451758698138105	chr3:55734102:T:C
chr3:55735274	['A', 'C']	98663	114602.0694619034	-5168.098057732809	-0.0052673626919543	0.0043345356715745	-1.2152080617301462	0.22429	0.22429	chr3	55735274	0.649190089063635	chr3:55735274:A:C
chr3:55735540	['T', 'C']	98663	114495.3326574477	-5223.795528389081	-0.006119805087849	0.0043358191376849	-1.4114530365573936	0.158114	0.158114	chr3	55735540	0.8010296743210459	chr3:55735540:T:C
chr3:55735957	['T', 'C']	98663	113375.87718604584	-5306.864729190705	-0.0059958811183123	0.0043313449806214	-1.3843000604057394	0.16627	0.16627	chr3	55735957	0.7791861032145093	chr3:55735957:T:C
chr3:55737927	['G', 'A']	98663	38698.27562926395	95.14398473552924	0.0064115460383978	0.0054707707990273	1.1719639286547592	0.241214	0.241214	chr3	55737927	0.6175974894576789	chr3:55737927:G:A
chr3:55738338	['G', 'A']	98663	4942.200366920402	-264.7383591530277	0.0099873413854619	0.0135951472583061	0.7346254656682728	0.462569	0.462569	chr3	55738338	0.3348234757159795	chr3:55738338:G:A
chr3:55738345	['A', 'G']	98663	5778.05856358071	-257.6723705204047	0.0035802042907837	0.0126221409528762	0.2836447718457685	0.776683	0.776683	chr3	55738345	0.1097562005580845	chr3:55738345:A:G
chr3:55739707	['G', 'T']	98663	38722.40851426317	101.50153808059184	0.00651279068009	0.0054697260876603	1.1906977745709948	0.233775	0.233775	chr3	55739707	0.6312019343314601	chr3:55739707:G:T
chr3:55740182	['G', 'A']	98663	38725.66269849319	91.79201065257784	0.006166427380151	0.0054696738215803	1.1273848462081324	0.259583	0.259583	chr3	55740182	0.5857237527343122	chr3:55740182:G:A
chr3:55741505	['A', 'T']	98663	38795.79645757504	85.68927494838731	0.0064034536658337	0.0054667533757451	1.1713448962677786	0.241463	0.241463	chr3	55741505	0.6171494078810271	chr3:55741505:A:T
chr3:55741671	['T', 'C']	98663	108008.36800218985	-4977.959901305952	-0.0062836455206442	0.0042948821419846	-1.4630542382568303	0.143456	0.143456	chr3	55741671	0.8432812828143021	chr3:55741671:T:C
chr3:55744147	['A', 'G']	98663	38966.688841354	95.50283684290874	0.0063860246121163	0.0054589190194702	1.1698331829688942	0.242071	0.242071	chr3	55744147	0.6160572357311513	chr3:55744147:A:G
chr3:55744594	['G', 'A']	98663	38824.50908777584	69.41925903557525	0.0058488271023107	0.0054650961529146	1.0702148578285249	0.284525	0.284525	chr3	55744594	0.5458795679858222	chr3:55744594:G:A
chr3:55744837	['A', 'G']	98663	38959.15896812123	105.10784311643376	0.0066538598767596	0.0054591236359585	1.2188512883151317	0.222904	0.222904	chr3	55744837	0.6518821380592834	chr3:55744837:A:G
chr3:55745111	['A', 'G']	98663	109513.86964499316	-4830.23156185388	-0.0056311325632591	0.0042956765505419	-1.31088374485474	0.1899	0.1899	chr3	55745111	0.7214750352629824	chr3:55745111:A:G
chr3:55746138	['G', 'A']	98663	108613.71454493848	-4861.551896098686	-0.0052593585319837	0.0042933797264101	-1.2249926321754114	0.220581	0.220581	chr3	55746138	0.6564318987431823	chr3:55746138:G:A
chr3:55746521	['C', 'A']	98663	107394.79651103856	-5067.873271166159	-0.0062082976186068	0.0042966059447591	-1.4449306495466383	0.148481	0.148481	chr3	55746521	0.8283291161991663	chr3:55746521:C:A
chr3:55746780	['A', 'G']	98663	38922.10091743122	93.2077940319644	0.0065673200152834	0.0054592876938049	1.2029628009412028	0.228994	0.228994	chr3	55746780	0.6401758967039054	chr3:55746780:A:G
chr3:55746788	['A', 'T']	98663	110027.61260631122	-4730.6563605003885	-0.0057735507887717	0.0042945483419463	-1.3443906853671943	0.178825	0.178825	chr3	55746788	0.747571766283532	chr3:55746788:A:T
chr3:55747632	['T', 'C']	98663	38061.6292891101	-11.437202687784024	0.006913131029161	0.0054989722190079	1.2571678404311328	0.208696	0.208696	chr3	55747632	0.6804858748184723	chr3:55747632:T:C
chr3:55747667	['G', 'A']	98663	38053.62831598261	-8.65142942925528	0.007035097904558	0.0054989681811885	1.2793487201152438	0.200777	0.200777	chr3	55747667	0.6972860392620464	chr3:55747667:G:A
chr3:55747831	['T', 'C']	98663	38122.704751865065	-7.458207299658085	0.0067708696116715	0.005496174015608	1.2319241698759031	0.21798	0.21798	chr3	55747831	0.6615833517536417	chr3:55747831:T:C
chr3:55748741	['G', 'A']	98663	108714.63005463924	-4871.54551670714	-0.0057956935740259	0.0042925844342183	-1.350164140704047	0.176966	0.176966	chr3	55748741	0.7521101654504585	chr3:55748741:G:A
chr3:55749499	['A', 'C']	98663	38873.304013299945	83.5295879776764	0.0060966146215304	0.0054620739304127	1.1161721168921872	0.264351	0.264351	chr3	55749499	0.5778190423851779	chr3:55749499:A:C
chr3:55750151	['T', 'TAAAG']	98663	43920.5676763376	-193.01508937063804	0.0069326633205058	0.0052082225708078	1.3310996652415437	0.183159	0.183159	chr3	55750151	0.7371717362715923	chr3:55750151:T:TAAAG
chr3:55750299	['T', 'C']	98663	38999.34806187407	95.66673336080076	0.0063099243832339	0.0054566116144463	1.156381437617526	0.247528	0.247528	chr3	55750299	0.6063756672043806	chr3:55750299:T:C
chr3:55750603	['G', 'A']	98663	38873.09197627856	93.4389884017134	0.0068125981441986	0.0054618560498229	1.2473045942723988	0.212289	0.212289	chr3	55750603	0.6730725087217444	chr3:55750603:G:A
chr3:55752044	['T', 'C']	98663	73026.50402481799	-3140.8374249988105	-0.0057253447275641	0.0044148271914016	-1.2968445828898725	0.194688	0.194688	chr3	55752044	0.7106608162991332	chr3:55752044:T:C
chr3:55752512	['C', 'G']	98663	37963.00206791689	-33.95015587089847	0.0066402805476458	0.0055049252878009	1.2062435365582325	0.227726	0.227726	chr3	55752512	0.6425873821564524	chr3:55752512:C:G
chr3:55752774	['T', 'TC']	98663	154690.97510541682	-5011.199901124378	-0.0035341293209795	0.0051696909029543	-0.683624879576435	0.494214	0.494214	chr3	55752774	0.3060849561483717	chr3:55752774:T:TC
chr3:55754318	['G', 'A']	98663	154414.3013594477	-5036.438462346789	-0.0039562261790289	0.0051555552148633	-0.7673715078490895	0.442863	0.442863	chr3	55754318	0.3537306023232069	chr3:55754318:G:A
chr3:55755696	['T', 'C']	98663	137688.53761315372	-6295.736173230237	-0.0047814689119957	0.0046947291645051	-1.018475985397926	0.308454	0.308454	chr3	55755696	0.510809593496955	chr3:55755696:T:C
chr3:55755885	['T', 'A']	98663	33486.07278182686	-1454.6687141856078	0.0027504491589836	0.0056639285906258	0.4856080218835757	0.627246	0.627246	chr3	55755885	0.2025620995366148	chr3:55755885:T:A
chr3:55756740	['C', 'G']	98663	4933.049998986438	-293.3582987487604	0.0065056587097403	0.0136250771525499	0.4774768345823842	0.633024	0.633024	chr3	55756740	0.1985798241532973	chr3:55756740:C:G
chr3:55757173	['C', 'T']	98663	103080.5820679169	-4789.2314209749775	-0.0048322231955073	0.0042768892478232	-1.12984529537835	0.258544	0.258544	chr3	55757173	0.5874655363955936	chr3:55757173:C:T
chr3:55757308	['A', 'G']	98663	107220.16828200092	-5045.397054185229	-0.0059476464615179	0.0042945194875653	-1.3849387524585974	0.166074	0.166074	chr3	55757308	0.7796983539446061	chr3:55757308:A:G
chr3:55757340	['A', 'G']	98663	38646.18417024035	12.68223026628137	0.0065013720785403	0.0054674182682482	1.1891118914930503	0.234399	0.234399	chr3	55757340	0.6300442454500574	chr3:55757340:A:G
chr3:55757886	['G', 'C']	98663	29776.95955591605	-1260.9115765622184	0.0051571193282151	0.0059415309338894	0.8679782005004583	0.385408	0.385408	chr3	55757886	0.4140792748393723	chr3:55757886:G:C
chr3:55758198	['A', 'C']	98663	52749.41570789957	-287.2060130974021	0.0059137010310818	0.0048882164517116	1.2097870643619166	0.226364	0.226364	chr3	55758198	0.6451926404012307	chr3:55758198:A:C
chr3:55758843	['G', 'C']	98663	106647.97118123484	-3793.435647230112	-0.002418236984568	0.0042680561136329	-0.5665897823704271	0.570994	0.570994	chr3	55758843	0.2433684552928245	chr3:55758843:G:C
chr3:55759049	['A', 'G']	98663	118776.7274764271	-4169.166467511782	-0.0065988772812311	0.0043332290545831	-1.5228544805984143	0.127798	0.127798	chr3	55759049	0.893475942701565	chr3:55759049:A:G
chr3:55760366	['C', 'T']	98663	146022.76018489426	-5220.122472149156	-0.0031131006459865	0.0048336180626118	-0.6440518480486583	0.519543	0.519543	chr3	55760366	0.2843785022167251	chr3:55760366:C:T
chr3:55760559	['C', 'G']	98663	146725.307041197	-5101.024040085014	-0.0014399052514196	0.0048514800924288	-0.2967971060350622	0.766622	0.766622	chr3	55760559	0.1154187218133303	chr3:55760559:C:G
chr3:55763007	['GT', 'G']	98663	97155.57220053735	-4824.414796373982	-0.0052288648181194	0.0042995657545345	-1.2161378884844043	0.223935	0.223935	chr3	55763007	0.6498780229062933	chr3:55763007:GT:G
chr3:55765790	['C', 'T']	98663	47454.2526507856	-1571.091899335244	0.0039044924314548	0.0049662366653045	0.7862074835725502	0.431748	0.431748	chr3	55765790	0.3647696655519931	chr3:55765790:C:T
chr3:55765855	['C', 'T']	98663	97975.89553766928	-4917.143875872648	-0.0047818659573077	0.0042942901966842	-1.113540477772072	0.265479	0.265479	chr3	55765855	0.5759698269170667	chr3:55765855:C:T
chr3:55766982	['A', 'G']	98663	102944.21498453888	-1995.0462007445667	0.0063583941377413	0.0042934465671057	1.4809533642403363	0.138622	0.138622	chr3	55766982	0.858167839562667	chr3:55766982:A:G
chr3:55767060	['G', 'A']	98663	90611.5310963556	-4681.910898999956	-0.0045554243190832	0.0043219828153768	-1.0540125941444836	0.29188	0.29188	chr3	55767060	0.5347956624193702	chr3:55767060:G:A
chr3:55767655	['C', 'T']	98663	55244.95897493081	-1359.796572932617	0.0050921146766584	0.004735556617675	1.0752938012930764	0.282246	0.282246	chr3	55767655	0.5493722041956862	chr3:55767655:C:T
chr3:55768219	['T', 'G']	98663	2413.122291147195	198.28030253111115	0.0073398102451707	0.0195211309961696	0.3759930839361158	0.706923	0.706923	chr3	55768219	0.1506278881780166	chr3:55768219:T:G
chr3:55768721	['G', 'A']	98663	70269.39546058165	-2209.6078374561785	-0.0046253704037072	0.0044356656808246	-1.042768039012214	0.297058	0.297058	chr3	55768721	0.5271587472459838	chr3:55768721:G:A
chr3:55768774	['G', 'C']	98663	127756.01283376916	-4744.110670354258	0.0047521121865969	0.0044653090254254	1.0642291853796506	0.287227	0.287227	chr3	55768774	0.5417747378285502	chr3:55768774:G:C
chr3:55768954	['G', 'A']	98663	45115.97456381348	-1032.8761757797377	-0.0016375401185535	0.005066898925865	-0.3231838926555947	0.746557	0.746557	chr3	55768954	0.1269370280723458	chr3:55768954:G:A
chr3:55769263	['T', 'C']	98663	45800.78328889066	-1008.8537570812656	-0.0016638597555954	0.0050483789155463	-0.329582977710267	0.741716	0.741716	chr3	55769263	0.1297623524608191	chr3:55769263:T:C
chr3:55769304	['A', 'G']	98663	45754.54983117528	-1007.0186282370084	-0.0017306268242321	0.0050495181718052	-0.342731081530794	0.731802	0.731802	chr3	55769304	0.1356064079297927	chr3:55769304:A:G
chr3:55769407	['A', 'T']	98663	45691.12202667742	-1014.2507789472614	-0.0018070174933552	0.0050517538298718	-0.3577010191331986	0.720568	0.720568	chr3	55769407	0.1423250285470675	chr3:55769407:A:T
chr3:55769495	['A', 'G']	98663	45802.496221841255	-1011.0533006452856	-0.0020649038359433	0.0050474635544587	-0.4090973245600345	0.682469	0.682469	chr3	55769495	0.1659170709314617	chr3:55769495:A:G
chr3:55770368	['T', 'C']	98663	8700.234538616716	-139.5190905414561	0.0024393151069058	0.0104214139649811	0.2340675761564289	0.814933	0.814933	chr3	55770368	0.0888780954641887	chr3:55770368:T:C
chr3:55770596	['G', 'A']	98663	8203.41572908431	-227.14010076226168	-0.0005923800811614	0.0106879144484049	-0.0554252266914256	0.9558	0.9558	chr3	55770596	0.0196329738152248	chr3:55770596:G:A
chr3:55770711	['T', 'C']	98663	8235.41899316749	-221.3235350022252	-0.000132288015202	0.0106679124756656	-0.0124005531076263	0.990106	0.990106	chr3	55770711	0.0043183076744236	chr3:55770711:T:C
chr3:55770797	['G', 'T']	98663	8472.145544771709	-228.63510285577	-0.0004036293241019	0.0107011815642421	-0.0377182016470649	0.969912	0.969912	chr3	55770797	0.013267667432836	chr3:55770797:G:T
chr3:55771294	['G', 'C']	98663	35970.29154628308	-837.0313662597493	-0.0024037887691542	0.0055166755809232	-0.4357313990814674	0.663033	0.663033	chr3	55771294	0.1784648556657503	chr3:55771294:G:C
chr3:55771419	['C', 'T']	98663	35880.54601855138	-833.1067383799789	-0.0022971910190763	0.0055221759489057	-0.4159938111952992	0.677415	0.677415	chr3	55771419	0.1691451910024253	chr3:55771419:C:T
chr3:55771639	['A', 'C']	98663	7084.225869900234	-361.80839009914246	0.0008284930432039	0.011399648115047	0.0726770716817421	0.942063	0.942063	chr3	55771639	0.0259200530059785	chr3:55771639:A:C
chr3:55771968	['G', 'A']	98663	35758.349150033966	-804.5467300305145	-0.0016473972862625	0.0055309066745176	-0.2978530254094689	0.765816	0.765816	chr3	55771968	0.1158755642887737	chr3:55771968:G:A
chr3:55772786	['G', 'A']	98663	195011.8592699961	-6757.812985782733	0.003015029765479	0.0199169001557122	0.1513804729605127	0.879676	0.879676	chr3	55772786	0.0556772566250454	chr3:55772786:G:A
chr3:55773043	['C', 'T']	98663	115977.98343571964	-4282.107325001027	0.005467551065839	0.0043343203087803	1.2614552401129802	0.207148	0.207148	chr3	55773043	0.6837192554294427	chr3:55773043:C:T
chr3:55773227	['C', 'T']	98663	142910.72710039734	-5490.58257955341	0.0010663119142013	0.0047827116769906	0.2229513268239286	0.823574	0.823574	chr3	55773227	0.0842973723924773	chr3:55773227:C:T
chr3:55773271	['C', 'T']	98663	194782.94844974205	-6794.122474858519	0.0036101666061039	0.0190188255722476	0.1898206906830192	0.84945	0.84945	chr3	55773271	0.0708621793177896	chr3:55773271:C:T
chr3:55774174	['T', 'C']	98663	35958.8313785518	-823.0492560338901	-0.0021810647416617	0.0055182400647015	-0.395246440185399	0.692662	0.692662	chr3	55774174	0.159478637457709	chr3:55774174:T:C
chr3:55774437	['C', 'T']	98663	35902.45555904682	-787.3728920436206	-0.0016751721353773	0.0055228760887144	-0.3033151764531521	0.76165	0.76165	chr3	55774437	0.1182445535792978	chr3:55774437:C:T
chr3:55774599	['G', 'A']	98663	7224.292887623025	-353.23142121810355	-0.0037627441754797	0.0113374409444841	-0.3318865512865512	0.739976	0.739976	chr3	55774599	0.1307823657238779	chr3:55774599:G:A
chr3:55774615	['C', 'T']	98663	35904.63911893201	-836.005921588606	-0.0024751751861006	0.0055211952313252	-0.4483042316738586	0.653935	0.653935	chr3	55774615	0.1844654176455201	chr3:55774615:C:T
chr3:55775455	['C', 'A']	98663	8930.077370753024	-136.3576644432228	0.0010683254073775	0.0103046108417966	0.1036745029753361	0.917428	0.917428	chr3	55775455	0.0374280092880503	chr3:55775455:C:A
chr3:55776179	['GACCAAGTGAACTGGAATTAT', 'G']	98663	8349.970910234695	-180.1682183558792	0.0013988911646206	0.0105468423097333	0.132636017827785	0.894482	0.894482	chr3	55776179	0.0484283944809893	chr3:55776179:GACCAAGTGAACTGGAATTAT:G
chr3:55776462	['G', 'A']	98663	35695.426871299955	-786.4700381701816	-0.0015054604609774	0.0055353000462614	-0.2719744997372441	0.785642	0.785642	chr3	55776462	0.104775307450395	chr3:55776462:G:A
chr3:55776738	['A', 'T']	98663	44221.37847563633	-1000.48586183008	-0.0019928219182661	0.0051104119878399	-0.3899532802850431	0.696572	0.696572	chr3	55776738	0.1570339867969496	chr3:55776738:A:T
chr3:55776901	['C', 'T']	98663	29141.61193787763	-424.81267469759536	-0.0025492325147732	0.006041116767192	-0.4219803412206149	0.67304	0.67304	chr3	55776901	0.1719591240924458	chr3:55776901:C:T
chr3:55777720	['A', 'G']	98663	7507.217431852972	-288.31021336446923	0.0012928025042704	0.0110974032846264	0.1164959469447567	0.90726	0.90726	chr3	55777720	0.0422682362209473	chr3:55777720:A:G
chr3:55777835	['G', 'A']	98663	7505.532506892638	-289.9371953109872	0.0011199310514288	0.0110979367368565	0.1009134470653068	0.919619	0.919619	chr3	55777835	0.0363920644689682	chr3:55777835:G:A
chr3:55779370	['C', 'T']	98663	6905.755081183119	-316.7099814754303	-0.0080489412005912	0.0118099729301895	-0.6815376502697894	0.495533	0.495533	chr3	55779370	0.3049274183922636	chr3:55779370:C:T
chr3:55781554	['A', 'G']	98663	36714.37323436662	-753.1846318679338	-0.0029492966853232	0.0054878412965008	-0.5374238295126739	0.590976	0.590976	chr3	55781554	0.2284301558009905	chr3:55781554:A:G
chr3:55781734	['A', 'C']	98663	44925.86545170579	-929.202924682388	-0.0020038743189924	0.0050882039563469	-0.3938274362003289	0.693709	0.693709	chr3	55781734	0.1588226710403523	chr3:55781734:A:C
chr3:55782240	['G', 'C']	98663	36394.4265136694	-749.6539413759676	-0.0024461895737173	0.0055065823649327	-0.4442300889377938	0.656877	0.656877	chr3	55782240	0.1825159443248981	chr3:55782240:G:C
chr3:55782397	['G', 'A']	98663	36359.42225623663	-752.1633262943458	-0.0024860441386532	0.0055089737148259	-0.4512717372316907	0.651795	0.651795	chr3	55782397	0.1858889753847413	chr3:55782397:G:A
chr3:55782557	['A', 'G']	98663	7692.0	-270.9391776906599	0.0004638174795961	0.0109673264369114	0.0422908429200301	0.966267	0.966267	chr3	55782557	0.0149028522547358	chr3:55782557:A:G
chr3:55782871	['T', 'C']	98663	11091.899376615478	-387.6526963963063	-0.0014053383203652	0.0092372631309849	-0.1521379547640293	0.879078	0.879078	chr3	55782871	0.055972588559115	chr3:55782871:T:C
chr3:55783957	['T', 'C']	98663	7846.033806386212	-228.3145106287189	0.0019560448732785	0.0108764155235634	0.1798427863518895	0.857276	0.857276	chr3	55783957	0.0668793344599735	chr3:55783957:T:C
chr3:55784201	['A', 'G']	98663	33762.44859604662	-621.2990786718402	-0.0030907891901075	0.0056734920731994	-0.5447772113241965	0.585908	0.585908	chr3	55784201	0.2321705720861243	chr3:55784201:A:G
chr3:55784214	['A', 'C']	98663	52125.679690588906	-1115.2736283634272	-0.0028081014569529	0.0048437716687424	-0.5797344815144855	0.562095	0.562095	chr3	55784214	0.2501902778667623	chr3:55784214:A:C
chr3:55784221	['A', 'G']	98663	33917.03182666182	-604.9063914538672	-0.0031544866257764	0.0056659694594629	-0.5567426101296784	0.577705	0.577705	chr3	55784221	0.2382938736512262	chr3:55784221:A:G
chr3:55784605	['A', 'G']	98663	7277.590096801986	-323.8163333573377	-0.0009264990280976	0.0112564953737553	-0.0823079473081598	0.934402	0.934402	chr3	55784605	0.0294662406640021	chr3:55784605:A:G
chr3:55784804	['A', 'G']	98663	10366.420275899816	-378.0438700001732	-0.0041043783440614	0.0095425929880994	-0.43011143293862	0.667116	0.667116	chr3	55784804	0.1757986431753564	chr3:55784804:A:G
chr3:55784993	['G', 'T']	98663	7844.715591866525	-224.40679593486337	0.0022387155667142	0.0108776569580607	0.2058086199395398	0.836941	0.836941	chr3	55784993	0.077305156436332	chr3:55784993:G:T
chr3:55785051	['C', 'T']	98663	7844.477046737687	-228.37378840935543	0.001637060827069	0.0108777669032223	0.1504960385374766	0.880374	0.880374	chr3	55785051	0.0553327919061334	chr3:55785051:C:T
chr3:55785055	['G', 'A']	98663	33728.81159905116	-611.4393744111209	-0.003170002475166	0.0056759954573099	-0.5584927787571572	0.576509	0.576509	chr3	55785055	0.2391939084563114	chr3:55785055:G:A
chr3:55785715	['C', 'T']	98663	7839.158907775109	-228.7568596988501	0.0018633760633957	0.010880304747149	0.1712613852919924	0.864019	0.864019	chr3	55785715	0.0634767071687593	chr3:55785715:C:T
chr3:55785791	['G', 'A']	98663	52270.65537656756	-1162.5408239872922	-0.0028874840256376	0.0048395732823362	-0.5966402112716311	0.550749	0.550749	chr3	55785791	0.2590462827289445	chr3:55785791:G:A
chr3:55786247	['C', 'T']	98663	7832.0	-236.0663038600104	0.001112101394229	0.0108831535785154	0.1021855830854497	0.91861	0.91861	chr3	55786247	0.0368688311571762	chr3:55786247:C:T
chr3:55787083	['C', 'T']	98663	41712.22774776235	-833.2455081304718	-0.0026505578141826	0.0052224179942387	-0.5075345974042528	0.611781	0.611781	chr3	55787083	0.2134040149670465	chr3:55787083:C:T
chr3:55787511	['T', 'C']	98663	7834.397028117334	-238.07033880641885	0.0014137707155787	0.010878350698031	0.129961862310121	0.896597	0.896597	chr3	55787511	0.0474027186105631	chr3:55787511:T:C
chr3:55787976	['T', 'A']	98663	7829.158705060763	-237.66964433140672	0.0010956296427136	0.0108845075643516	0.1006595508557463	0.919821	0.919821	chr3	55787976	0.0362966794760387	chr3:55787976:T:A
chr3:55788223	['T', 'A']	98663	7828.396724036571	-235.75993980557345	0.0014057040469773	0.0108851367989496	0.129139768561571	0.897247	0.897247	chr3	55788223	0.0470879850823501	chr3:55788223:T:A
chr3:55788731	['T', 'C']	98663	53792.08773441461	-1200.0215517088427	-0.0022490578143128	0.004795500980349	-0.4689932967439688	0.639075	0.639075	chr3	55788731	0.1944481713020304	chr3:55788731:T:C
chr3:55788948	['T', 'A']	98663	9170.650644664289	-268.5209594391963	0.0045807022317476	0.0100750326916878	0.4546587958495499	0.649356	0.649356	chr3	55788948	0.1875171422646758	chr3:55788948:T:A
chr3:55788991	['A', 'G']	98663	23028.501084664666	-1249.0300260853762	-0.0039827157121965	0.0066186307550746	-0.6017431489349863	0.547347	0.547347	chr3	55788991	0.2617372579341351	chr3:55788991:A:G
chr3:55789340	['A', 'G']	98663	33918.78162632284	-628.9601398919652	-0.0033854291775167	0.0056623473473782	-0.5978844054991111	0.549918	0.549918	chr3	55789340	0.2597020646921265	chr3:55789340:A:G
chr3:55789406	['T', 'C']	98663	9168.74343925802	-270.6569582226123	0.0044766636213263	0.0100760429647896	0.4442878654815069	0.656835	0.656835	chr3	55789406	0.1825437135288731	chr3:55789406:T:C
chr3:55789408	['C', 'T']	98663	9168.371704558123	-268.03839275105025	0.0046848061149424	0.0100760590265657	0.4649442904801231	0.641972	0.641972	chr3	55789408	0.1924839135365637	chr3:55789408:C:T
chr3:55789649	['T', 'C']	98663	33933.375728519444	-625.6135933486895	-0.003198648173424	0.0056624960317101	-0.5648830755044257	0.572155	0.572155	chr3	55789649	0.2424863024556146	chr3:55789649:T:C
chr3:55789808	['T', 'A']	98663	33930.22190344883	-629.4777735214667	-0.0033341790802903	0.0056626281280008	-0.5888041744792274	0.555994	0.555994	chr3	55789808	0.2549298950743299	chr3:55789808:T:A
chr3:55790321	['G', 'A']	98663	4597.046593419959	-203.03067304320504	-0.0056683927349738	0.014101226474654	-0.4019787034242967	0.687701	0.687701	chr3	55790321	0.1626003441410861	chr3:55790321:G:A
chr3:55791300	['G', 'C']	98663	33919.90729927006	-632.4290624906149	-0.003451634661913	0.0056634273492735	-0.6094603936882577	0.542221	0.542221	chr3	55791300	0.2658236663801973	chr3:55791300:G:C
chr3:55791673	['C', 'T']	98663	53380.23107884784	-1213.5619060716504	-0.0018235233362736	0.0048033262944371	-0.3796376145392277	0.704215	0.704215	chr3	55791673	0.1522947285588642	chr3:55791673:C:T
chr3:55792752	['A', 'G']	98663	44663.60108065366	-1043.6173979236362	0.0007447022819326	0.0050875224429781	0.1463781811833534	0.883623	0.883623	chr3	55792752	0.0537329883154478	chr3:55792752:A:G
chr3:55793386	['A', 'G']	98663	33917.87550054237	-610.1292741288449	-0.0032988185167927	0.0056647334063591	-0.5823431184051008	0.560337	0.560337	chr3	55793386	0.2515506993862768	chr3:55793386:A:G
chr3:55793423	['T', 'G']	98663	4333.1756758126485	-244.4175954473849	-0.0053380601794781	0.0144920383962762	-0.368344330418674	0.712617	0.712617	chr3	55793423	0.1471438214487583	chr3:55793423:T:G
chr3:55793577	['G', 'A']	98663	6749.54728092849	-393.1868535755152	7.031853354600738e-05	0.0116651185866642	0.0060281027598293	0.99519	0.99519	chr3	55793577	0.0020939965666795	chr3:55793577:G:A
chr3:55793720	['G', 'A']	98663	33740.44569690825	-637.5732668872585	-0.0034822042771122	0.0056762407858347	-0.6134701483774718	0.539567	0.539567	chr3	55793720	0.2679546197046532	chr3:55793720:G:A
chr3:55794417	['G', 'A']	98663	6909.280116360393	-380.34668031525945	-0.0010038069379495	0.0115333130142572	-0.0870354369736308	0.930644	0.930644	chr3	55794417	0.031216418270117	chr3:55794417:G:A
chr3:55795032	['C', 'T']	98663	52134.0965207518	-1161.367101643806	-0.0032129103848433	0.0048438459774448	-0.6632973880268181	0.507142	0.507142	chr3	55795032	0.2948704209786257	chr3:55795032:C:T
chr3:55795823	['A', 'G']	98663	33902.185087941616	-668.9608523396195	-0.0042671910668566	0.0056651198848295	-0.7532393230165607	0.451308	0.451308	chr3	55795823	0.3455269679975555	chr3:55795823:A:G
chr3:55798365	['G', 'A']	98663	10436.846262226954	-345.6144819379115	-0.0031468556985849	0.009513344196687	-0.3307833327086778	0.740809	0.740809	chr3	55798365	0.1302937501023178	chr3:55798365:G:A
chr3:55798802	['A', 'C']	98663	10276.790795870917	-394.9492534011384	-0.0043698634320994	0.0095843294837783	-0.4559383564072518	0.648435	0.648435	chr3	55798802	0.1881335516633862	chr3:55798802:A:C
chr3:55798816	['A', 'G']	98663	7393.397947906842	-283.35509655436687	0.0024488482611545	0.0111795352638225	0.2190474114858008	0.826614	0.826614	chr3	55798816	0.0826972435362146	chr3:55798816:A:G
chr3:55800394	['G', 'A']	98663	10266.456781112836	-384.211700695665	-0.0033291052459255	0.0095828909109448	-0.3474009332740386	0.728291	0.728291	chr3	55800394	0.1376950568924795	chr3:55800394:G:A
chr3:55800489	['T', 'C']	98663	51778.5664976678	-1216.5737137401034	-0.0027813826310859	0.004848154761511	-0.5736992253562098	0.566173	0.566173	chr3	55800489	0.2470508453746672	chr3:55800489:T:C
chr3:55800521	['G', 'A']	98663	33754.78970896815	-609.8960231894564	-0.0037000428089994	0.0056771120167222	-0.6517473669888398	0.514566	0.514566	chr3	55800521	0.2885589132290668	chr3:55800521:G:A
chr3:55800806	['G', 'C']	98663	6754.136913268667	-389.9084655329853	0.0005900313737884	0.0116614391045528	0.0505967889982023	0.959647	0.959647	chr3	55800806	0.0178884900280995	chr3:55800806:G:C
chr3:55800944	['G', 'T']	98663	10357.7348666072	-331.9202737362751	-0.0022306267468222	0.0095493827094131	-0.2335885799846963	0.815305	0.815305	chr3	55800944	0.0886798942812055	chr3:55800944:G:T
chr3:55801242	['T', 'A']	98663	7298.109551131293	-286.58343576115	0.0043930222715678	0.0112453165333727	0.3906535008179308	0.696054	0.696054	chr3	55801242	0.1573570664349871	chr3:55801242:T:A
chr3:55801993	['T', 'G']	98663	7299.221944050274	-290.6654138995213	0.0040733057423147	0.0112423067658542	0.3623193911312287	0.717114	0.717114	chr3	55801993	0.1444117988155376	chr3:55801993:T:G
chr3:55801995	['T', 'C']	98663	7299.147961200475	-290.7271221683685	0.0040584750837815	0.0112422983578932	0.3610004782458128	0.7181	0.7181	chr3	55801995	0.1438150732728302	chr3:55801995:T:C
chr3:55802354	['T', 'G']	98663	7299.369914249224	-290.1810569440472	0.0039775608815413	0.0112422846485763	0.3538036089528358	0.723487	0.723487	chr3	55802354	0.1405692681095436	chr3:55802354:T:G
chr3:55802837	['C', 'A']	98663	33681.16889357475	-645.2813965213821	-0.0039606202023056	0.0056813244571593	-0.6971297330703707	0.485723	0.485723	chr3	55802837	0.3136113312879574	chr3:55802837:C:A
chr3:55803048	['T', 'C']	98663	41316.8879629348	-875.4308498395594	-0.0022083218564887	0.0052390420912294	-0.4215125242428558	0.673382	0.673382	chr3	55803048	0.1717384968061933	chr3:55803048:T:C
chr3:55803782	['T', 'C']	98663	33858.8340023924	-639.5592833100412	-0.0038625839768091	0.0056698325301667	-0.6812518634823883	0.495714	0.495714	chr3	55803782	0.3047688155372777	chr3:55803782:T:C
chr3:55804001	['A', 'G']	98663	6805.37952008759	-387.3858825533104	0.0003216886491914	0.0116200922460305	0.0276838292141206	0.977914	0.977914	chr3	55804001	0.0096993363859039	chr3:55804001:A:G
chr3:55804920	['T', 'C']	98663	40699.38792893647	-997.580849591758	-0.003280311376022	0.005263531312469	-0.6232149447370435	0.533145	0.533145	chr3	55804920	0.2731546593867031	chr3:55804920:T:C
chr3:55805223	['C', 'T']	98663	33784.436282512776	-590.4907383747219	-0.0029751892516804	0.0056752418998504	-0.5242400771954514	0.600113	0.600113	chr3	55805223	0.2217669651900563	chr3:55805223:C:T
chr3:55805382	['A', 'G']	98663	33785.54602801133	-596.7429905648477	-0.0032587331907206	0.005675584526986	-0.5741669735031136	0.565856	0.565856	chr3	55805382	0.2472940747519391	chr3:55805382:A:G
chr3:55805513	['G', 'A']	98663	33796.763151485684	-639.5188188692681	-0.0040681147686375	0.0056739800263848	-0.7169772804486816	0.47339	0.47339	chr3	55805513	0.3247809204472601	chr3:55805513:G:A
chr3:55805993	['A', 'G']	98663	33894.901469991884	-610.3626845963005	-0.003608808366708	0.0056659716572293	-0.6369266535428975	0.524174	0.524174	chr3	55805993	0.2805245246648253	chr3:55805993:A:G
chr3:55806068	['A', 'G']	98663	41259.12728876454	-884.0245198567688	-0.0022529459201887	0.0052399119891857	-0.4299587330547581	0.667227	0.667227	chr3	55806068	0.1757263878592908	chr3:55806068:A:G
chr3:55806107	['C', 'T']	98663	7267.062351092412	-289.97492459015496	0.0043026376944281	0.0112649213749311	0.3819500865761231	0.702499	0.702499	chr3	55806107	0.1533542896361081	chr3:55806107:C:T
chr3:55806739	['T', 'G']	98663	7373.997098096505	-268.78221891608905	0.0048017253917261	0.0111911477719315	0.4290646044161173	0.667877	0.667877	chr3	55806739	0.1753035122847429	chr3:55806739:T:G
chr3:55807169	['C', 'T']	98663	7584.384358085507	-235.8412316971337	0.0044237763420542	0.011043158032256	0.4005897886395227	0.688723	0.688723	chr3	55807169	0.1619554134481143	chr3:55807169:C:T
chr3:55807254	['A', 'G']	98663	7466.302699196221	-253.06439521711127	0.004838772037279	0.011123829572517	0.4349915652460093	0.66357	0.66357	chr3	55807254	0.1781132566575766	chr3:55807254:A:G
chr3:55807559	['G', 'A']	98663	51984.53779791777	-1214.851627653916	-0.0034530187254632	0.0048445132639112	-0.7127689692143542	0.47599	0.47599	chr3	55807559	0.3224021712090001	chr3:55807559:G:A
chr3:55807572	['T', 'C']	98663	7463.680834025989	-253.8244801043274	0.0047433132799457	0.0111257435788206	0.4263367429189421	0.669863	0.669863	chr3	55807572	0.1740140098781135	chr3:55807572:T:C
chr3:55807621	['CT', 'C']	98663	10442.799332968389	-371.3038463654787	-0.0050899621402636	0.0095141535915887	-0.5349884349947448	0.592659	0.592659	chr3	55807621	0.2271951161044163	chr3:55807621:CT:C
chr3:55807723	['T', 'C']	98663	7458.529172072657	-254.7387748970013	0.0045896045128786	0.0111291719780936	0.4123940686614168	0.680052	0.680052	chr3	55807723	0.1674578778090234	chr3:55807723:T:C
chr3:55807899	['C', 'T']	98663	7370.522928154395	-278.464984518517	0.0034554805710731	0.0111943998211727	0.3086793956150769	0.757566	0.757566	chr3	55807899	0.1205795249548006	chr3:55807899:C:T
chr3:55808088	['A', 'G']	98663	7467.421956585661	-250.5610733475596	0.0050626114178527	0.011124711271417	0.4550780055622841	0.649054	0.649054	chr3	55808088	0.1877191692606169	chr3:55808088:A:G
chr3:55809244	['C', 'T']	98663	6709.8841054232125	-392.4533339430208	4.958269793734517e-05	0.0116980741807855	0.004238535093134	0.996618	0.996618	chr3	55809244	0.0014712732656247	chr3:55809244:C:T
chr3:55809258	['C', 'T']	98663	7254.323473059968	-295.9232943903834	0.0033252466342197	0.0112730557439981	0.2949729611680628	0.768015	0.768015	chr3	55809258	0.1146302977372223	chr3:55809258:C:T
chr3:55809593	['C', 'G']	98663	51967.06096794471	-1200.2185472402234	-0.0029280043168759	0.0048451150983727	-0.604320900004902	0.545632	0.545632	chr3	55809593	0.2631001672814019	chr3:55809593:C:G
chr3:55810219	['A', 'G']	98663	7364.597151690234	-273.87877694740223	0.0032372528236548	0.0111977072616415	0.2890996119129024	0.772506	0.772506	chr3	55810219	0.1120981387552028	chr3:55810219:A:G
chr3:55810548	['C', 'T']	98663	7259.354472731698	-288.5653664528935	0.0043787167999955	0.0112689788519107	0.3885637605268112	0.6976	0.6976	chr3	55810548	0.1563935280754891	chr3:55810548:C:T
chr3:55810918	['C', 'T']	98663	33830.0859671174	-610.1877950291235	-0.0036537408504466	0.0056709148375603	-0.6442947840173416	0.519386	0.519386	chr3	55810918	0.2845097609152075	chr3:55810918:C:T
chr3:55811193	['A', 'G']	98663	7363.298523196059	-278.81844678236666	0.0026482377874833	0.0111980961451618	0.2364900026892126	0.813053	0.813053	chr3	55811193	0.0898811433883339	chr3:55811193:A:G
chr3:55812035	['C', 'T']	98663	6722.340671815767	-388.8150604240553	0.0002139636066995	0.011687390667454	0.0183072178202593	0.985394	0.985394	chr3	55812035	0.0063900864439233	chr3:55812035:C:T
chr3:55812970	['C', 'T']	98663	51978.10729887795	-1226.7276394057092	-0.0036168439916219	0.0048439886255537	-0.7466664914409205	0.455267	0.455267	chr3	55812970	0.3417338283592978	chr3:55812970:C:T
chr3:55814991	['T', 'C']	98663	6711.884368981246	-389.3741395491684	0.0005896754298461	0.0116949394527817	0.0504214179326879	0.959787	0.959787	chr3	55814991	0.0178251367400217	chr3:55814991:T:C
chr3:55815212	['G', 'GACA']	98663	52062.55361252191	-1204.2708449680415	-0.0031038128457167	0.0048420118770782	-0.6410171896541542	0.521513	0.521513	chr3	55815212	0.2827348612395672	chr3:55815212:G:GACA
chr3:55815950	['G', 'T']	98663	52099.03295689549	-1185.458980668227	-0.0032100719498881	0.0048418094065739	-0.6629901510641203	0.507338	0.507338	chr3	55815950	0.2947026074790749	chr3:55815950:G:T
chr3:55816943	['G', 'A']	98663	44756.80449679671	-923.769582013024	-0.0045785313165217	0.0050974274257994	-0.8982043164260812	0.369079	0.369079	chr3	55816943	0.4328806647571386	chr3:55816943:G:A
chr3:55816992	['C', 'T']	98663	44895.55582814623	-902.5471844257293	-0.0044552741993096	0.0050937489934518	-0.874655230369033	0.381764	0.381764	chr3	55816992	0.4182050275884749	chr3:55816992:C:T
chr3:55819241	['T', 'A']	98663	34353.79399180794	-558.6925481167774	-0.0045360509346703	0.0056364262064348	-0.8047742964312561	0.420952	0.420952	chr3	55819241	0.3757674227477044	chr3:55819241:T:A
chr3:55819470	['A', 'G']	98663	10280.625196387484	-410.7927421395214	-0.0044808609203933	0.009577318037319	-0.4678617649464253	0.639884	0.639884	chr3	55819470	0.193898749025446	chr3:55819470:A:G
chr3:55820523	['A', 'G']	98663	4603.4199221521685	-210.63045453572263	-0.0052523753200695	0.0140942457310343	-0.3726609724495076	0.709402	0.709402	chr3	55820523	0.1491075914663605	chr3:55820523:A:G
chr3:55820876	['C', 'T']	98663	3731.189087554988	-17.42044123305012	0.0024657005367768	0.0156104725021635	0.1579516914965356	0.874495	0.874495	chr3	55820876	0.0582426692940722	chr3:55820876:C:T
chr3:55821010	['G', 'A']	98663	3750.2280628845374	-3.068248340121648	0.004215687566687	0.0155755057848194	0.2706613592475321	0.786652	0.786652	chr3	55821010	0.1042173488408017	chr3:55821010:G:A
chr3:55821143	['C', 'T']	98663	7169.43599541847	-315.91579271468663	-0.0003305362078209	0.0113320596795046	-0.0291682374757292	0.97673	0.97673	chr3	55821143	0.0102254728378241	chr3:55821143:C:T
chr3:55821200	['T', 'A']	98663	7170.290698263718	-313.2009314836358	0.000101729433873	0.01133146549704	0.0089776061092517	0.992837	0.992837	chr3	55821200	0.0031220463799879	chr3:55821200:T:A
chr3:55821400	['T', 'C']	98663	10494.957345875484	-369.7780760842433	-0.0031724635949493	0.0094877942851771	-0.3343731429659797	0.738099	0.738099	chr3	55821400	0.1318853830683609	chr3:55821400:T:C
chr3:55821792	['G', 'A']	98663	56050.521510826366	-1179.7742575116258	-0.0031101404925349	0.0047399283709865	-0.6561576988319866	0.511724	0.511724	chr3	55821792	0.2909642140164709	chr3:55821792:G:A
chr3:55822834	['C', 'T']	98663	10157.2058969603	-395.7195870445002	-0.0036109322638734	0.0096281360549979	-0.375039596786651	0.707632	0.707632	chr3	55822834	0.1501925359811008	chr3:55822834:C:T
chr3:55823465	['T', 'C']	98663	7113.369855237015	-327.1837986261806	-0.001153200014941	0.0113741033009278	-0.1013882135963133	0.919242	0.919242	chr3	55823465	0.0365701410304609	chr3:55823465:T:C
chr3:55823930	['A', 'G']	98663	52035.60296428461	-1228.40476200187	-0.0039341710604463	0.0048403674739787	-0.8127835503391129	0.416344	0.416344	chr3	55823930	0.3805476896478532	chr3:55823930:A:G
chr3:55824944	['C', 'G']	98663	10287.251198670056	-408.0829855504158	-0.0043053925555773	0.0095733862081389	-0.4497251507431141	0.65291	0.65291	chr3	55824944	0.185146679670065	chr3:55824944:C:G
chr3:55827348	['A', 'G']	98663	80314.07620825378	-2340.014819256378	-0.006066423840287	0.0043513465406781	-1.3941486350433543	0.163276	0.163276	chr3	55827348	0.7870776476795807	chr3:55827348:A:G
chr3:55827835	['T', 'C']	98663	55146.29659066715	-1057.4656836724514	-0.0019766007821364	0.0047657492763759	-0.414751315587359	0.678325	0.678325	chr3	55827835	0.1685621765042415	chr3:55827835:T:C
chr3:55828092	['G', 'T']	98663	3748.151957753474	-3.553052405364041	0.0038120162709752	0.0155746532033393	0.2447576983709624	0.806645	0.806645	chr3	55828092	0.0933175538303224	chr3:55828092:G:T
chr3:55828881	['A', 'G']	98663	54871.57224109085	-1060.530641580305	-0.0014542904096431	0.0047687892638566	-0.3049600913727519	0.760397	0.760397	chr3	55828881	0.1189596052284985	chr3:55828881:A:G
chr3:55828961	['G', 'A']	98663	21115.63455065293	-715.3254011680422	-0.0004369451506083	0.0068922481934693	-0.0633966070784198	0.949451	0.949451	chr3	55828961	0.0225274437534325	chr3:55828961:G:A
chr3:55829046	['G', 'A']	98663	33349.7743917275	-425.6642638074996	-0.0027777993984112	0.005703045082147	-0.4870730212368362	0.626208	0.626208	chr3	55829046	0.2032813884379439	chr3:55829046:G:A
chr3:55829321	['C', 'T']	98663	3755.26643083036	-2.285172046992506	0.0039083328909064	0.0155577218754902	0.2512149864989965	0.801648	0.801648	chr3	55829321	0.0960162865978119	chr3:55829321:C:T
chr3:55829397	['C', 'T']	98663	60629.832230072905	-1393.8275910085704	-0.0006182625992815	0.0046284891904956	-0.133577626269736	0.893737	0.893737	chr3	55829397	0.0487902622474511	chr3:55829397:C:T
chr3:55829831	['A', 'T']	98663	10626.507871341826	-355.826659332902	0.0035723043641807	0.0093952808423443	0.3802232657144648	0.703781	0.703781	chr3	55829831	0.1525624620057141	chr3:55829831:A:T
chr3:55829843	['T', 'C']	98663	3734.151390141802	-3.3969501850032566	0.0045932309405891	0.0156058209754652	0.2943280553974354	0.768508	0.768508	chr3	55829843	0.1143516072302458	chr3:55829843:T:C
chr3:55830477	['A', 'G']	98663	55078.28142455977	-1040.0486691971776	-0.0016339055405347	0.0047667326697012	-0.3427726398252496	0.73177	0.73177	chr3	55830477	0.135625399032961	chr3:55830477:A:G
chr3:55831000	['A', 'G']	98663	33543.81881529564	-436.8623217844018	-0.0030057147182209	0.0056931932667562	-0.5279488289589551	0.597536	0.597536	chr3	55831000	0.2236359244712609	chr3:55831000:A:G
chr3:55831210	['G', 'A']	98663	21001.59683023465	-709.0178780134662	5.625478434776082e-05	0.0069124053684128	0.0081382357297539	0.993507	0.993507	chr3	55831210	0.0028290686138906	chr3:55831210:G:A
chr3:55831722	['G', 'A']	98663	54407.47750496737	-1150.55533101578	-0.0019798606868329	0.0047736613126994	-0.41474678598708	0.678328	0.678328	chr3	55831722	0.1685602557721962	chr3:55831722:G:A
chr3:55831807	['C', 'T']	98663	10645.5394899552	-366.57203451152105	0.0032349291282379	0.0093841941906492	0.3447210343815543	0.730305	0.730305	chr3	55831807	0.1364957259709338	chr3:55831807:C:T
chr3:55831833	['A', 'G']	98663	55073.72220757893	-1041.5776632983147	-0.0016578425807478	0.0047672659619354	-0.3477554208187795	0.728025	0.728025	chr3	55831833	0.1378537069841779	chr3:55831833:A:G
chr3:55831938	['A', 'G']	98663	21375.083237041094	-623.7753262420109	0.0013661024738827	0.0068585679943055	0.1991818809723801	0.842121	0.842121	chr3	55831938	0.0746255024946054	chr3:55831938:A:G
chr3:55831982	['T', 'C']	98663	21375.51656260136	-626.8691192726255	0.0011688387021167	0.0068587455227682	0.1704158141217994	0.864683	0.864683	chr3	55831982	0.063143079336819	chr3:55831982:T:C
chr3:55832268	['C', 'T']	98663	10343.733873256568	-333.66686990214794	-0.0019625905479759	0.0095534720055215	-0.205432176578492	0.837235	0.837235	chr3	55832268	0.0771526245890328	chr3:55832268:C:T
chr3:55832474	['T', 'C']	98663	54887.78842157548	-1097.1640429040654	-0.0021553422658311	0.0047686631031815	-0.451980401885204	0.651284	0.651284	chr3	55832474	0.1862295909447011	chr3:55832474:T:C
chr3:55832762	['A', 'G']	98663	33533.19628319121	-447.7556882067127	-0.0034072981263242	0.0056914172145956	-0.5986730541535856	0.549392	0.549392	chr3	55832762	0.2601176688709558	chr3:55832762:A:G
chr3:55832789	['C', 'T']	98663	55084.59045735721	-1053.9521108473311	-0.001958844112557	0.0047677120130094	-0.4108562151430435	0.681179	0.681179	chr3	55832789	0.166738749324676	chr3:55832789:C:T
chr3:55833212	['T', 'C']	98663	8955.141064055368	-254.8657068580994	0.0011663345757022	0.0102105953156364	0.1142278720924434	0.909057	0.909057	chr3	55833212	0.0414088846445223	chr3:55833212:T:C
chr3:55833705	['C', 'T']	98663	13744.811039026865	-426.77058786813245	-0.0006364318127234	0.0083553280058813	-0.0761707753753559	0.939283	0.939283	chr3	55833705	0.0272035378497356	chr3:55833705:C:T
chr3:55833730	['T', 'A']	98663	33404.83440297676	-457.5752074973051	-0.0034458333605459	0.0056997428691794	-0.6045594405984177	0.545473	0.545473	chr3	55833730	0.263226741393172	chr3:55833730:T:A
chr3:55833749	['A', 'G']	98663	33410.11120009734	-471.4721546580887	-0.0039359199826471	0.0056990518172192	-0.6906271620052916	0.489801	0.489801	chr3	55833749	0.3099803325350316	chr3:55833749:A:G
chr3:55833908	['GA', 'G']	98663	10639.264522211635	-366.49877270317216	0.0031602997874425	0.0093870870424492	0.3366645875500429	0.73637	0.73637	chr3	55833908	0.1329039131336033	chr3:55833908:GA:G
chr3:55834186	['C', 'T']	98663	55027.90642367446	-1057.9118591174192	-0.0021911911965436	0.0047699246570315	-0.4593764795243638	0.645965	0.645965	chr3	55834186	0.1897910125291489	chr3:55834186:C:T
chr3:55835317	['C', 'T']	98663	10343.362858590976	-340.35531101863967	-0.0027287950458554	0.0095548153895545	-0.2855936964348518	0.77519	0.77519	chr3	55835317	0.1105918383474239	chr3:55835317:C:T
chr3:55835423	['T', 'C']	98663	21361.309835733133	-632.8546098545597	0.0008699966612626	0.006861918524328	0.1267862126573132	0.89911	0.89911	chr3	55835423	0.0461871720369867	chr3:55835423:T:C
chr3:55835799	['G', 'C']	98663	21352.276071131662	-633.8895543086478	0.0010286131956975	0.0068624942112164	0.1498891167028385	0.880852	0.880852	chr3	55835799	0.0550970552460492	chr3:55835799:G:C
chr3:55836400	['A', 'G']	98663	33469.85549168113	-433.55048376153616	-0.003013190224456	0.0056951700678714	-0.529078181783301	0.596752	0.596752	chr3	55836400	0.22420611679124	chr3:55836400:A:G
chr3:55836527	['G', 'A']	98663	54897.03074208885	-1055.177988076416	-0.0019272272453292	0.0047716134705664	-0.4038942502818663	0.686291	0.686291	chr3	55836527	0.163491696397054	chr3:55836527:G:A
chr3:55837469	['C', 'T']	98663	54867.28907470915	-1081.0110212005336	-0.0022483670075222	0.0047728544256486	-0.4710738704788122	0.637589	0.637589	chr3	55837469	0.1954591842099841	chr3:55837469:C:T
chr3:55837489	['C', 'T']	98663	54976.871558701205	-1052.435693921948	-0.0018046752958647	0.0047735025469496	-0.3780610313108546	0.705386	0.705386	chr3	55837489	0.1515731641512102	chr3:55837489:C:T
chr3:55837505	['C', 'T']	98663	33350.816720388	-441.3626340685904	-0.0032560279254475	0.005713856070251	-0.5698477324971298	0.568782	0.568782	chr3	55837505	0.2450541559920178	chr3:55837505:C:T
chr3:55837828	['C', 'T']	98663	21519.76152769892	-656.5923328323165	0.0001233480282605	0.0068416215488512	0.0180290633411703	0.985616	0.985616	chr3	55837828	0.0062922550017792	chr3:55837828:C:T
chr3:55837854	['TA', 'T']	98663	6777.824360624829	-375.8238746391085	0.0015750819227601	0.0116378203150167	0.1353416602186	0.892342	0.892342	chr3	55837854	0.0494686655268667	chr3:55837854:TA:T
chr3:55838178	['TAGA', 'T']	98663	3738.364048384316	-22.927775367316578	0.0014511491259029	0.0155901521900086	0.0930811391843187	0.925839	0.925839	chr3	55838178	0.0334645289668478	chr3:55838178:TAGA:T
chr3:55838784	['G', 'A']	98663	54766.96656895663	-1081.5404085325374	-0.0020950061538655	0.004773050342801	-0.4389239591879371	0.660718	0.660718	chr3	55838784	0.1799838615068182	chr3:55838784:G:A
chr3:55839092	['C', 'G']	98663	21516.175033976346	-657.3792068135191	0.0001069799721632	0.0068430202311908	0.0156334437936707	0.987527	0.987527	chr3	55839092	0.0054510214830614	chr3:55839092:C:G
chr3:55839613	['A', 'G']	98663	10043.46091893322	-385.45834760815166	-0.0014887473946353	0.0096868520612188	-0.153687429644514	0.877857	0.877857	chr3	55839613	0.0565762234662375	chr3:55839613:A:G
chr3:55839803	['C', 'T']	98663	21374.99637500895	-637.3031790013661	0.0009092922763919	0.006864341952565	0.132466051760744	0.894616	0.894616	chr3	55839803	0.0483633388376609	chr3:55839803:C:T
chr3:55840344	['A', 'G']	98663	21526.85468482261	-652.6394986713755	0.0003025013964178	0.006840043945471	0.0442250662173254	0.964725	0.964725	chr3	55840344	0.0155964669703266	chr3:55840344:A:G
chr3:55841035	['A', 'T']	98663	21381.817303598586	-634.6585889288609	0.0009365213627238	0.006858397449394	0.1365510484969946	0.891386	0.891386	chr3	55841035	0.0499341911725406	chr3:55841035:A:T
chr3:55841313	['G', 'T']	98663	6775.480710752515	-379.1726981678162	0.0011133582212844	0.0116393521726166	0.0956546554114781	0.923795	0.923795	chr3	55841313	0.0344243926829836	chr3:55841313:G:T
chr3:55841741	['AG', 'A']	98663	21383.950635554567	-634.2590062531815	0.0008698743683013	0.0068580831212065	0.1268392862739668	0.899068	0.899068	chr3	55841741	0.0462074596483836	chr3:55841741:AG:A
chr3:55841992	['G', 'C']	98663	21379.46706944966	-628.9354053461008	0.0011005356553533	0.0068586382340585	0.1604597906751055	0.872519	0.872519	chr3	55841992	0.0592251070561039	chr3:55841992:G:C
chr3:55842185	['T', 'C']	98663	10187.548840321144	-407.1820562379104	-0.0031868869665742	0.0096154068788419	-0.3314354771181581	0.740316	0.740316	chr3	55842185	0.1305828643735447	chr3:55842185:T:C
chr3:55842594	['G', 'T']	98663	3738.378903834653	-17.90041007981152	0.0026556693909	0.0155880765492436	0.1703654317138244	0.864723	0.864723	chr3	55842594	0.0631229894570808	chr3:55842594:G:T
chr3:55842748	['A', 'G']	98663	54967.31306728875	-1056.33281983472	-0.0013632083275423	0.0047665831041108	-0.2859927746495556	0.774884	0.774884	chr3	55842748	0.1107633064362877	chr3:55842748:A:G
chr3:55842800	['T', 'C']	98663	21531.80118814692	-649.2125631449711	0.0004419635621045	0.0068388589324535	0.0646253368390508	0.948472	0.948472	chr3	55842800	0.0229754854658656	chr3:55842800:T:C
chr3:55842922	['A', 'T']	98663	33735.405601712395	-432.9631026194446	-0.0031974784085215	0.005680003095683	-0.5629360327200751	0.57348	0.57348	chr3	55842922	0.2414817234315812	chr3:55842922:A:T
chr3:55844499	['A', 'T']	98663	12846.302038458032	384.4666651696428	0.0201424614761373	0.0087319940166646	2.306742473448377	0.0210712	0.0210712	chr3	55844499	1.6763107307166163	chr3:55844499:A:T
chr3:55845343	['T', 'A']	98663	21367.809879298104	-619.1794275778217	0.0018469423821109	0.0068618311389233	0.2691617360902807	0.787806	0.787806	chr3	55845343	0.1035807158891916	chr3:55845343:T:A
chr3:55845393	['G', 'A']	98663	54892.19240681005	-1067.7417265806764	-0.0017274082155281	0.0047684625110159	-0.3622568514563171	0.717161	0.717161	chr3	55845393	0.1443833358769006	chr3:55845393:G:A
chr3:55845398	['G', 'T']	98663	21457.884336882555	-629.2338225567457	0.0014656578389498	0.0068696856409383	0.2133515149828116	0.831053	0.831053	chr3	55845398	0.0803712784137747	chr3:55845398:G:T
chr3:55845814	['T', 'C']	98663	33552.70036895133	-443.9324097886701	-0.0034487532541781	0.0056893642330787	-0.606175507999052	0.5444	0.5444	chr3	55845814	0.2640818834687029	chr3:55845814:T:C
chr3:55845821	['G', 'A']	98663	21371.73290760732	-625.9178546156272	0.00141510606057	0.0068583563108713	0.2063331207110006	0.836531	0.836531	chr3	55845821	0.0775179604045407	chr3:55845821:G:A
chr3:55845998	['T', 'C']	98663	44625.97537809674	-1616.744686999585	0.0066500666428877	0.0050736465119441	1.3107075211551598	0.18996	0.18996	chr3	55845998	0.7213378390900193	chr3:55845998:T:C
chr3:55846037	['C', 'T']	98663	21373.949723275284	-623.5374957096196	0.0015459417896855	0.0068584602521386	0.225406539201498	0.821663	0.821663	chr3	55846037	0.0853062691388517	chr3:55846037:C:T
chr3:55846187	['C', 'A']	98663	21372.949632047355	-629.6190378677992	0.0012352174334089	0.0068585641248214	0.1800985470032503	0.857076	0.857076	chr3	55846187	0.0669806659213941	chr3:55846187:C:A
chr3:55846229	['T', 'C']	98663	9567.48485677796	-379.6001765816736	-0.0027956016905177	0.0098885555877654	-0.2827108232042084	0.777399	0.777399	chr3	55846229	0.1093560223550755	chr3:55846229:T:C
chr3:55846232	['A', 'G']	98663	21374.73315087933	-625.5165383870666	0.0013955527289222	0.0068583202875969	0.2034831664899167	0.838758	0.838758	chr3	55846232	0.0763633245406431	chr3:55846232:A:G
chr3:55846490	['C', 'T']	98663	21364.248063822884	-628.1150850735899	0.0013141238709752	0.0068598842113878	0.1915664799113923	0.848082	0.848082	chr3	55846490	0.0715621543166195	chr3:55846490:C:T
chr3:55846850	['G', 'A']	98663	21366.464960921265	-624.3767599654112	0.0015240041436354	0.0068597495385655	0.2221661498087503	0.824185	0.824185	chr3	55846850	0.0839752938110771	chr3:55846850:G:A
chr3:55846993	['A', 'C']	98663	11271.456967940074	-341.2747459995617	0.0045309718594333	0.0091404150048206	0.4957074549726308	0.620102	0.620102	chr3	55846993	0.2075368679312897	chr3:55846993:A:C
chr3:55847693	['G', 'GAGAAAAAGAAAGGAAAT']	98663	7216.438853806623	-394.92022080334914	0.0019335239960288	0.0112927771867551	0.1712177584001709	0.864053	0.864053	chr3	55847693	0.063459617588711	chr3:55847693:G:GAGAAAAAGAAAGGAAAT
chr3:55848549	['C', 'T']	98663	21261.077459506578	-644.4678116875666	0.00144123956057	0.0068718703903606	0.2097303177591552	0.833879	0.833879	chr3	55848549	0.0788969630849623	chr3:55848549:C:T
chr3:55849204	['C', 'T']	98663	54999.26380511148	-1026.3738524515322	-0.0019489244379183	0.0047717672329148	-0.4084282285344914	0.68296	0.68296	chr3	55849204	0.1656047315863831	chr3:55849204:C:T
chr3:55849235	['C', 'A']	98663	9770.333302810164	-393.05100828582175	-0.0039870533649686	0.0098160303642365	-0.4061777742146116	0.684613	0.684613	chr3	55849235	0.1645548583756752	chr3:55849235:C:A
chr3:55849244	['GCTT', 'G']	98663	11077.336823434016	-388.15887012602127	0.0032865659541021	0.0092158758809902	0.356620032272937	0.721377	0.721377	chr3	55849244	0.1418377086108362	chr3:55849244:GCTT:G
chr3:55849354	['T', 'C']	98663	9745.987805743362	-392.01799297158834	-0.0041982051057159	0.0098071221219117	-0.4280771722354812	0.668596	0.668596	chr3	55849354	0.174836225983241	chr3:55849354:T:C
chr3:55849368	['T', 'C']	98663	10326.151269107571	-278.261004981579	-0.0024769101463159	0.0095645063901346	-0.2589689467791876	0.79566	0.79566	chr3	55849368	0.0992724745591695	chr3:55849368:T:C
chr3:55849832	['A', 'G']	98663	9750.842659257314	-393.5814360866797	-0.0042185862311614	0.0098059368220442	-0.4302073639387344	0.667046	0.667046	chr3	55849832	0.1758442157726289	chr3:55849832:A:G
chr3:55850271	['G', 'A']	98663	7216.438853806623	-392.9355145167182	0.002041925129169	0.0112928374410692	0.1808159499173404	0.856512	0.856512	chr3	55850271	0.0672665480548337	chr3:55850271:G:A
chr3:55850516	['G', 'T']	98663	3858.117311980539	6.771938981101252	0.0058613544382661	0.0153580046768252	0.3816481738093729	0.702723	0.702723	chr3	55850516	0.1532158318482706	chr3:55850516:G:T
chr3:55850982	['C', 'T']	98663	9591.317498527256	-388.7793433550089	-0.0034500383441994	0.0098898234273568	-0.348847314569451	0.727205	0.727205	chr3	55850982	0.1383431437231841	chr3:55850982:C:T
chr3:55851078	['T', 'C']	98663	20817.80696773671	-741.1486722761974	0.0001225471788748	0.0069302835347581	0.0176828521171257	0.985892	0.985892	chr3	55851078	0.0061706574451998	chr3:55851078:T:C
chr3:55852168	['T', 'C']	98663	55014.36398102342	-1020.1074436565724	-0.0016078445164002	0.0047712868607213	-0.3369834099971077	0.73613	0.73613	chr3	55852168	0.1330454828131683	chr3:55852168:T:C
chr3:55852656	['T', 'G']	98663	4337.175837987411	67.50113678843603	-0.0030954065497522	0.0145506464772432	-0.2127332661537337	0.831535	0.831535	chr3	55852656	0.0801194662436617	chr3:55852656:T:G
chr3:55854506	['C', 'T']	98663	20575.12809180115	-1083.752465844568	-0.0012430725419607	0.0069445127491642	-0.1790006854131419	0.857938	0.857938	chr3	55854506	0.0665440958701582	chr3:55854506:C:T
chr3:55854862	['G', 'C']	98663	14509.73548020766	-891.0630866896654	-0.0150079570854733	0.0081305873206986	-1.8458638341250504	0.064915	0.064915	chr3	55854862	1.1876549385690789	chr3:55854862:G:C
chr3:55855379	['C', 'T']	98663	14581.443371173726	-833.3654587781282	-0.0136212877695679	0.0081127958810241	-1.6789881034019458	0.0931575	0.0931575	chr3	55855379	1.0307821748257766	chr3:55855379:C:T
chr3:55856448	['T', 'C']	98663	15720.79669160129	-638.4589345378968	-0.0095456794640225	0.0078628011466131	-1.2140303800172163	0.224739	0.224739	chr3	55856448	0.6483215559071324	chr3:55856448:T:C
chr3:55858781	['G', 'A']	98663	20369.68394323365	-1055.539535124071	-0.0003429359220247	0.0069748745642576	-0.0491673246400857	0.960786	0.960786	chr3	55858781	0.01737333383896	chr3:55858781:G:A
chr3:55859229	['C', 'T']	98663	16642.84341867867	-963.307115623279	-0.0122642292855344	0.0076445560673124	-1.604308893485046	0.108649	0.108649	chr3	55859229	0.963974266549904	chr3:55859229:C:T
chr3:55859431	['G', 'A']	98663	3925.198919499686	21.708282722236028	-0.0017400443965864	0.015204368753778	-0.1144437118544709	0.908886	0.908886	chr3	55859431	0.0414905861683044	chr3:55859431:G:A
chr3:55859640	['G', 'A']	98663	16631.731417737163	-999.2568357420683	-0.0142389186877409	0.0076488290299568	-1.861581509009272	0.0626651	0.0626651	chr3	55859640	1.2029742629537494	chr3:55859640:G:A
chr3:55859879	['A', 'G']	98663	3686.9342241326863	-193.0035351364235	-0.011603084869079	0.0156965252155034	-0.7392135972628341	0.459779	0.459779	chr3	55859879	0.3374508686308872	chr3:55859879:A:G
chr3:55860923	['G', 'A']	98663	16408.83155952888	-1046.8069013075276	-0.015136452843514	0.007695089517373	-1.9670275192173807	0.0491828	0.0491828	chr3	55860923	1.3081867503038034	chr3:55860923:G:A
chr3:55861381	['G', 'A']	98663	16876.197342280248	-966.4810431311996	-0.0146017441316674	0.0075977162963632	-1.9218596170347584	0.0546263	0.0546263	chr3	55861381	1.2625982145321224	chr3:55861381:G:A
chr3:55862229	['T', 'C']	98663	16279.14496705525	-1027.0433115352528	-0.0141882756453965	0.0077220613474411	-1.8373689364819783	0.0661585	0.0661585	chr3	55862229	1.1794143500260632	chr3:55862229:T:C
chr3:55863677	['G', 'A']	98663	17649.082004278654	-777.0306328386916	-0.0098749161545299	0.0074608702409665	-1.323560903164907	0.185652	0.185652	chr3	55863677	0.7313003678259978	chr3:55863677:G:A
chr3:55864071	['C', 'G']	98663	16407.439442308256	-1023.2338584469372	-0.0134350499702995	0.007724514159794	-1.7392744310352426	0.0819896	0.0819896	chr3	55864071	1.0862412323608994	chr3:55864071:C:G
chr3:55864741	['T', 'C']	98663	17194.18252415373	-849.8815383229535	-0.0102561006695979	0.0075381223463565	-1.3605643684670503	0.173655	0.173655	chr3	55864741	0.7603127076532596	chr3:55864741:T:C
chr3:55864822	['G', 'A']	98663	16328.640980930846	-1017.3018139788956	-0.0131171701660611	0.0077077845696992	-1.70180809381041	0.0887945	0.0887945	chr3	55864822	1.051613933924388	chr3:55864822:G:A
chr3:55865722	['T', 'C']	98663	16493.34035823982	-1003.3867076578048	-0.0137146253334949	0.0076819066291618	-1.785315286368076	0.0742133	0.0742133	chr3	55865722	1.1295182564595128	chr3:55865722:T:C
chr3:55865817	['T', 'C']	98663	30880.068808920423	-775.5625278830114	0.0008274311350248	0.0058484755402993	0.1414780876355458	0.887493	0.887493	chr3	55865817	0.0518350637076428	chr3:55865817:T:C
chr3:55866061	['A', 'G']	98663	4390.444994070125	-87.67439633613763	-0.0014788317313217	0.0144614305658325	-0.1022604039475698	0.91855	0.91855	chr3	55866061	0.0368971984947227	chr3:55866061:A:G
chr3:55866664	['A', 'T']	98663	30103.153325965945	-831.9666206099985	0.002479486283841	0.0059082618509376	0.4196642509078336	0.674732	0.674732	chr3	55866664	0.1708686924030802	chr3:55866664:A:T
chr3:55866984	['A', 'G']	98663	30925.074738976167	-750.8175766432624	0.0012882360786584	0.0058486058763214	0.2202637869434778	0.825666	0.825666	chr3	55866984	0.0831955987956399	chr3:55866984:A:G
chr3:55867981	['C', 'T']	98663	21610.40935814783	-764.8513007054607	-0.0087909104592526	0.0068114169765353	-1.2906140513106903	0.196841	0.196841	chr3	55867981	0.7058844373110988	chr3:55867981:C:T
chr3:55868424	['G', 'A']	98663	30593.48064467082	-797.5776417012834	0.0001030595072043	0.0058710790478699	0.0175537590899479	0.985995	0.985995	chr3	55868424	0.0061252873690477	chr3:55868424:G:A
chr3:55869087	['A', 'G']	98663	14760.244039412855	-230.60680501375447	0.0056304016321468	0.0081144552243795	0.6938730298530137	0.487763	0.487763	chr3	55869087	0.3117911468375408	chr3:55869087:A:G
chr3:55869599	['T', 'C']	98663	16453.50146987268	-996.7059288533864	-0.0135606428034616	0.0076915730259333	-1.7630519475976865	0.0778948	0.0778948	chr3	55869599	1.1084915334273533	chr3:55869599:T:C
chr3:55869739	['C', 'G']	98663	16453.167328900417	-996.776477184925	-0.0134730890399159	0.0076913865141031	-1.7517113481699604	0.0798266	0.0798266	chr3	55869739	1.0978523679440804	chr3:55869739:C:G
chr3:55869888	['G', 'A']	98663	30555.264785191503	-809.1570065511759	-0.0006449045555275	0.005874874850162	-0.1097733265772981	0.912589	0.912589	chr3	55869888	0.0397247703519754	chr3:55869888:G:A
chr3:55872986	['C', 'T']	98663	16926.23022807907	-904.4034392045676	-0.0118781338807352	0.007597035675722	-1.5635221930962369	0.117933	0.117933	chr3	55872986	0.928364653661774	chr3:55872986:C:T
chr3:55876978	['A', 'G']	98663	17546.889233513753	-825.4328440916963	-0.0123788079218687	0.0074785083448392	-1.6552509338859276	0.0978768	0.0978768	chr3	55876978	1.0093202379824886	chr3:55876978:A:G
chr3:55877109	['C', 'T']	98663	55679.41546618548	-1008.1039360256487	-0.0036211976108662	0.004755408178581	-0.7614903862883057	0.446366	0.446366	chr3	55877109	0.3503088933149647	chr3:55877109:C:T
chr3:55877239	['T', 'C']	98663	16452.3345396304	-1014.2771835306183	-0.0156886830258114	0.0076874586377795	-2.040815276547998	0.0412718	0.0412718	chr3	55877239	1.3843465896876372	chr3:55877239:T:C
chr3:55877501	['A', 'T']	98663	55831.28550121749	-1058.11614800558	-0.0039007475002282	0.0047518087498972	-0.8208974109727454	0.411707	0.411707	chr3	55877501	0.3854117488987271	chr3:55877501:A:T
chr3:55878987	['T', 'C']	98663	33429.82602348076	-257.1873523329935	-0.0008390909208546	0.0057052659657706	-0.1470730595013296	0.883075	0.883075	chr3	55878987	0.0540024100091563	chr3:55878987:T:C
chr3:55879209	['G', 'A']	98663	33586.099346791554	-238.3377017402753	-9.069481350701278e-06	0.0057117979001531	-0.0015878505348478	0.998733	0.998733	chr3	55879209	0.0005505999873661	chr3:55879209:G:A
chr3:55880143	['G', 'A']	98663	20468.4522076711	-1013.488828871247	0.0025525958942677	0.0069546569383351	0.367034048825244	0.713594	0.713594	chr3	55880143	0.1465488102264488	chr3:55880143:G:A
chr3:55881425	['A', 'T']	98663	16349.154191586418	-1017.4412784672772	-0.0153228997505147	0.0077063000283714	-1.9883601331510683	0.0467746	0.0467746	chr3	55881425	1.3299899177464034	chr3:55881425:A:T
chr3:55881584	['G', 'A']	98663	33085.03600790714	-223.28068339845183	-0.0002135215592708	0.0057268289963765	-0.0372844307741533	0.970258	0.970258	chr3	55881584	0.0131127677154592	chr3:55881584:G:A
chr3:55881636	['A', 'G']	98663	12752.42860039952	-822.148304676267	-0.0162908872122157	0.0086365618013652	-1.8862699748921643	0.0592615	0.0592615	chr3	55881636	1.2272273600534316	chr3:55881636:A:G
chr3:55881820	['A', 'C']	98663	16783.21138367968	-932.3042429713432	-0.0131353255005659	0.0076180637348931	-1.7242341305707474	0.0846687	0.0846687	chr3	55881820	1.0722771083181146	chr3:55881820:A:C
chr3:55882876	['A', 'T']	98663	10503.064539344974	-516.5493476328882	0.0035783065886389	0.0094790231873856	0.3774973979809249	0.705805	0.705805	chr3	55882876	0.1513152693754289	chr3:55882876:A:T
chr3:55885059	['C', 'T']	98663	16496.504804670865	-1017.2432770631808	-0.0151742410026948	0.0076809585633374	-1.9755660543625453	0.0482067	0.0482067	chr3	55885059	1.3168925972214776	chr3:55885059:C:T
chr3:55885761	['T', 'G']	98663	16545.50927483934	-1057.7090910081806	-0.0161470016516828	0.0076638682466701	-2.1068996924234087	0.0351288	0.0351288	chr3	55885761	1.4543366854564652	chr3:55885761:T:G
chr3:55888074	['C', 'T']	98663	33904.74913587756	-372.8365884814769	-0.0004276113080122	0.0056721228103422	-0.0753882315863455	0.939906	0.939906	chr3	55888074	0.0269155780201088	chr3:55888074:C:T
chr3:55890257	['T', 'C']	98663	16439.83288732109	-1081.678106859032	-0.0172046932096423	0.0076910107321653	-2.236987284088522	0.0252894	0.0252894	chr3	55890257	1.597061474324249	chr3:55890257:T:C
chr3:55890939	['C', 'T']	98663	55587.14127426629	-1325.0827019262	-0.0030389544046019	0.0047446224306536	-0.640505003089011	0.521846	0.521846	chr3	55890939	0.282457641093128	chr3:55890939:C:T
chr3:55891363	['C', 'T']	98663	16524.23336483306	-1111.578416183136	-0.0182504078647482	0.007730658178118	-2.3607831887337576	0.0182383	0.0182383	chr3	55891363	1.7390156449016174	chr3:55891363:C:T
chr3:55893007	['T', 'G']	98663	52518.83993835984	-1412.7433170877732	-0.0041385035081614	0.0048250842421464	-0.8577059592062999	0.391057	0.391057	chr3	55893007	0.4077599357466731	chr3:55893007:T:G
chr3:55893537	['G', 'A']	98663	53223.565097935854	-1315.02055943384	-0.0041624690977074	0.0048114334841305	-0.8651203661936652	0.386975	0.386975	chr3	55893537	0.4123170910863926	chr3:55893537:G:A
chr3:55893951	['T', 'C']	98663	35942.4644290812	-440.70960773757855	0.0025597205217778	0.0055518186055373	0.4610598262747157	0.644757	0.644757	chr3	55893951	0.1906039341146149	chr3:55893951:T:C
chr3:55894752	['T', 'C']	98663	53685.79439403922	-1280.163460629842	-0.004356219915682	0.0048018331033488	-0.9071993594787838	0.364304	0.364304	chr3	55894752	0.4385360602475416	chr3:55894752:T:C
chr3:55895016	['T', 'C']	98663	53707.60885257201	-1279.2173725920998	-0.0044290511930344	0.0048014568741409	-0.9224390240570316	0.356302	0.356302	chr3	55895016	0.4481817398535143	chr3:55895016:T:C
chr3:55895132	['A', 'G']	98663	3826.155120161364	19.40457544701082	0.0111787465276442	0.0154824177259191	0.7220284793717853	0.470279	0.470279	chr3	55895132	0.3276444139559082	chr3:55895132:A:G
chr3:55895383	['C', 'T']	98663	16215.98614391275	-1027.4898830074123	-0.0161390714401725	0.0077383874667122	-2.085585854882178	0.0370187	0.0370187	chr3	55895383	1.4315788366025557	chr3:55895383:C:T
chr3:55895820	['A', 'G']	98663	41318.86302952893	-1457.0774179345342	0.0076231085735309	0.0052268857723227	1.4584417769174656	0.144722	0.144722	chr3	55895820	0.8394654443312028	chr3:55895820:A:G
chr3:55896820	['T', 'C']	98663	16363.326805534438	-996.9448358305216	-0.0145165481759175	0.0077053193694443	-1.88396450294888	0.0595727	0.0595727	chr3	55896820	1.2249527160245717	chr3:55896820:T:C
chr3:55896965	['C', 'T']	98663	16353.989072589226	-995.519516789246	-0.0144409482837867	0.007707535814203	-1.8736141656553609	0.0609866	0.0609866	chr3	55896965	1.2147655778637767	chr3:55896965:C:T
chr3:55897611	['A', 'G']	98663	53695.25189059873	-1264.4153840857812	-0.0040129165043598	0.004801664084749	-0.8357345356801595	0.403306	0.403306	chr3	55897611	0.3943653169273968	chr3:55897611:A:G
chr3:55898472	['C', 'T']	98663	35453.3120495484	-479.7369555334277	0.0023130833490754	0.0055802819810195	0.4145101191916499	0.678501	0.678501	chr3	55898472	0.1684495079244182	chr3:55898472:C:T
chr3:55899265	['A', 'G']	98663	53936.74682453598	-1271.0938986294136	-0.0048121311013396	0.004798725810396	-1.0027935105011685	0.315963	0.315963	chr3	55899265	0.5003637712950335	chr3:55899265:A:G
chr3:55899939	['T', 'C']	98663	16875.85522714833	-984.3530916074512	-0.0162225487715438	0.0076050424238141	-2.133130608284985	0.0329165	0.0329165	chr3	55899939	1.4825863493861335	chr3:55899939:T:C
chr3:55899951	['T', 'C']	98663	16897.370107951952	-982.2467807494608	-0.0159012490086414	0.0076007060724203	-2.092075243685612	0.0364343	0.0364343	chr3	55899951	1.4384895700134217	chr3:55899951:T:C
chr3:55899965	['C', 'G']	98663	53787.17740856377	-1291.7124578748603	-0.0046616885853904	0.0048016161218797	-0.9708582416966414	0.331621	0.331621	chr3	55899965	0.4793579754216897	chr3:55899965:C:G
chr3:55900122	['G', 'A']	98663	17817.62531676364	-884.5953819404332	-0.0151449685839089	0.0074322310414934	-2.037741897332832	0.0415784	0.0415784	chr3	55900122	1.381132226994466	chr3:55900122:G:A
chr3:55900273	['A', 'G']	98663	57631.9301948381	-1522.3868372884149	-0.0069262459689064	0.0046931121671753	-1.475832181755651	0.139992	0.139992	chr3	55900273	0.8538967818583785	chr3:55900273:A:G
chr3:55900387	['C', 'T']	98663	16219.986387179822	-829.1357325738085	0.0040821145048458	0.0077474817662547	0.5268956582287243	0.598267	0.598267	chr3	55900387	0.2231049518849457	chr3:55900387:C:T
chr3:55900797	['A', 'G']	98663	53809.99862126295	24.294540690232047	0.0209128959276975	0.004844058838666	4.317225827392379	1.58156e-05	1.58156e-05	chr3	55900797	4.800914327507582	chr3:55900797:A:G
chr3:55900911	['G', 'A']	98663	66531.90438194497	-3728.222886751987	-0.0077514208529747	0.0045244192940738	-1.7132410480009443	0.0866713	0.0866713	chr3	55900911	1.0621246893183107	chr3:55900911:G:A
chr3:55901333	['G', 'T']	98663	73020.28215447938	-620.7990759495024	0.0170865820087057	0.0044352112111794	3.852484401562908	0.000116999	0.000116999	chr3	55901333	3.93181785018835	chr3:55901333:G:T
chr3:55901442	['A', 'G']	98663	141140.0273697656	-4032.683546528008	0.0085221301015599	0.0047296759874246	1.8018422666200875	0.0715733	0.0715733	chr3	55901442	1.1452489584916543	chr3:55901442:A:G
chr3:55901675	['C', 'T']	98663	2969.180564987786	-37.13842503470169	-0.0117321268064689	0.0174896085237544	-0.6708055695205701	0.502346	0.502346	chr3	55901675	0.2989970515209919	chr3:55901675:C:T
chr3:55901850	['A', 'G']	98663	172461.71579182125	-5038.251610086221	0.0108605307328461	0.0064095421834955	1.6944315868318818	0.0901865	0.0901865	chr3	55901850	1.0448584670511585	chr3:55901850:A:G
chr3:55902094	['C', 'T']	98663	140668.38619130646	-4017.634697544568	0.0089010478246884	0.0047197724940558	1.885906118546694	0.0593105	0.0593105	chr3	55902094	1.2268684147573303	chr3:55902094:C:T
chr3:55904656	['T', 'A']	98663	2961.2701258945413	-26.00783411663165	-0.0126619197904537	0.0175138829925206	-0.7229647357962272	0.469703	0.469703	chr3	55904656	0.3281766659626209	chr3:55904656:T:A
chr3:55905173	['C', 'T']	98663	141671.1027278533	-3954.367484244226	0.0079017985892273	0.0047351099682403	1.668767703860493	0.0951666	0.0951666	chr3	55905173	1.0215154463722151	chr3:55905173:C:T
chr3:55905328	['G', 'A']	98663	2699.164144460099	-61.392376208937705	-0.0112317917327474	0.0182741836474279	-0.6146261824575855	0.538803	0.538803	chr3	55905328	0.2685699948350606	chr3:55905328:G:A
chr3:55905664	['A', 'G']	98663	14882.262590219776	551.9295168961983	0.0043941823273721	0.0082527123246677	0.5324531080815396	0.594413	0.594413	chr3	55905664	0.225911700986165	chr3:55905664:A:G
chr3:55906155	['T', 'C']	98663	72709.26571108126	-570.9304261539604	0.0182072887801841	0.0044908104010677	4.054343682791621	5.03138e-05	5.03138e-05	chr3	55906155	4.298312880911011	chr3:55906155:T:C
chr3:55906349	['G', 'A']	98663	141643.75052794017	-3962.829469393957	0.008062668164759	0.004740307608081	1.7008744645630682	0.0889697	0.0889697	chr3	55906349	1.0507578738418084	chr3:55906349:G:A
chr3:55908166	['A', 'G']	98663	127143.61865033908	-4530.470273037629	0.005339361301296	0.0044421917129395	1.201965526553753	0.22938	0.22938	chr3	55908166	0.6394444515973282	chr3:55908166:A:G
chr3:55908617	['G', 'C']	98663	127119.76847824991	-4538.744804244688	0.0051138294536361	0.0044416731873065	1.1513295188512551	0.249599	0.249599	chr3	55908617	0.6027571589549657	chr3:55908617:G:C
chr3:55908796	['A', 'G']	98663	121969.96078749414	-4286.7604058169545	0.0075643276062984	0.0043809094351183	1.726656923254577	0.0842324	0.0842324	chr3	55908796	1.074520824953631	chr3:55908796:A:G
chr3:55909390	['A', 'C']	98663	56244.68164721863	-1069.1534250754662	0.0188424642181861	0.0047031057862629	4.006387496794583	6.16997e-05	6.16997e-05	chr3	55909390	4.20971694761443	chr3:55909390:A:C
chr3:55909563	['T', 'C']	98663	124265.60771407394	-4504.683760273644	0.005661056774751	0.0044131950315363	1.282756989957993	0.19958	0.19958	chr3	55909563	0.6998829817101304	chr3:55909563:T:C
chr3:55909725	['G', 'A']	98663	121927.42332725057	-4284.168583144599	0.0076999862437491	0.004380870881009	1.7576382534186172	0.0788122	0.0788122	chr3	55909725	1.1034065492291405	chr3:55909725:G:A
chr3:55909902	['T', 'C']	98663	30573.4086485829	-1101.560470100804	-0.0041849561612826	0.0058691044774598	-0.7130485029453572	0.475817	0.475817	chr3	55909902	0.3225600455389781	chr3:55909902:T:C
chr3:55910264	['C', 'T']	98663	56058.72735568782	-1034.5096000718256	0.0196030965780021	0.0047067151078083	4.16492099670131	3.11725e-05	3.11725e-05	chr3	55910264	4.506228366389629	chr3:55910264:C:T
chr3:55911337	['A', 'C']	98663	2844.3459468226365	-18.226011182726264	-0.0038290960038664	0.0178472357577456	-0.2145484071506483	0.83012	0.83012	chr3	55911337	0.0808591225988446	chr3:55911337:A:C
chr3:55911638	['C', 'T']	98663	141579.08967146138	-3887.7349382757134	0.0088120018506381	0.0047320958860204	1.8621773655665976	0.0625811	0.0625811	chr3	55911638	1.2035568074453136	chr3:55911638:C:T
chr3:55911979	['T', 'C']	98663	2882.233703309513	-16.46908231533551	-0.0029714415571239	0.0177455950424713	-0.1674467128328042	0.867019	0.867019	chr3	55911979	0.0619713852172821	chr3:55911979:T:C
chr3:55912212	['G', 'A']	98663	2840.057570874003	-12.764753429649714	-0.0031851036296754	0.0178639728939068	-0.1782976076257865	0.85849	0.85849	chr3	55912212	0.0662647592917811	chr3:55912212:G:A
chr3:55912580	['C', 'G']	98663	64469.108265920586	-3165.7812976796977	-0.0089068644965402	0.004522637908513	-1.9693958872486184	0.0489104	0.0489104	chr3	55912580	1.3105987854084782	chr3:55912580:C:G
chr3:55912873	['C', 'G']	98663	5138.0	-248.26956778605228	-0.0227499128208621	0.0133448273030311	-1.7047738651285995	0.0882398	0.0882398	chr3	55912873	1.0543354849173086	chr3:55912873:C:G
chr3:55913600	['C', 'T']	98663	140190.99724260977	-3877.5108705233833	0.0081227961691888	0.0046936505641057	1.7305924372187185	0.0835276	0.0835276	chr3	55913600	1.0781699970058591	chr3:55913600:C:T
chr3:55914032	['T', 'A']	98663	57891.86004601391	-1240.5502359729303	0.0183659824154313	0.0048094296145662	3.8187444015828143	0.000134215	0.000134215	chr3	55914032	3.8721989442774127	chr3:55914032:T:A
chr3:55914699	['C', 'T']	98663	2536.077113318468	-85.74766481845667	-0.0115097105358283	0.0188311371342732	-0.6112063469008595	0.541064	0.541064	chr3	55914699	0.2667513611357338	chr3:55914699:C:T
chr3:55914788	['C', 'G']	98663	5062.10261400148	-268.4466110950924	-0.024636352466925	0.0134341488948832	-1.8338603107420093	0.0666777	0.0666777	chr3	55914788	1.1760193892659871	chr3:55914788:C:G
chr3:55915191	['A', 'T']	98663	14569.919756715655	566.8876381648815	0.0074942954836346	0.0083242644345483	0.900295220383791	0.367965	0.367965	chr3	55915191	0.4341934884725506	chr3:55915191:A:T
chr3:55915244	['A', 'C']	98663	120597.44718859615	-4193.713992082438	0.0078715714234258	0.0043623208364596	1.804445779786863	0.0711645	0.0711645	chr3	55915244	1.147736597640142	chr3:55915244:A:C
chr3:55915457	['G', 'C']	98663	55763.91274113269	-1043.627918127466	0.0188665707061535	0.0047135474788822	4.002626639633998	6.26889e-05	6.26889e-05	chr3	55915457	4.202809350644713	chr3:55915457:G:C
chr3:55915853	['A', 'G']	98663	5093.154865193594	-267.1168191285286	-0.0235071198168659	0.013400082248757	-1.7542519053602306	0.0793905	0.0793905	chr3	55915853	1.100231462867843	chr3:55915853:A:G
chr3:55916101	['A', 'G']	98663	120796.03793400584	-4165.653132524127	0.0076015513044497	0.0043633070950884	1.742153632277312	0.0814847	0.0814847	chr3	55916101	1.088923929043541	chr3:55916101:A:G
chr3:55917132	['C', 'G']	98663	30337.07481779572	-1208.9456854685195	-0.0052635898632218	0.0058840404498419	-0.8945536503514813	0.371028	0.371028	chr3	55917132	0.4305933146797271	chr3:55917132:C:G
chr3:55917829	['C', 'T']	98663	55751.6062080571	-1045.7609237490544	0.018922093905801	0.0047133034016582	4.014614017664098	5.95871e-05	5.95871e-05	chr3	55917829	4.224847750414192	chr3:55917829:C:T
chr3:55918754	['A', 'G']	98663	140471.89884633315	-3862.82815499875	0.0087102747642579	0.0047009521298986	1.8528745929701111	0.0639033	0.0639033	chr3	55918754	1.1944767140671904	chr3:55918754:A:G
chr3:55920187	['A', 'C']	98663	26920.910000405456	-1515.8133176565557	-0.0044532204563624	0.0061996812460734	-0.7182982930264146	0.472575	0.472575	chr3	55920187	0.3255292569931731	chr3:55920187:A:C
chr3:55920395	['C', 'T']	98663	64737.263442836746	-3199.471240384433	-0.0093652354317126	0.0045426834858099	-2.0616086198757007	0.0392476	0.0392476	chr3	55920395	1.4061868953168069	chr3:55920395:C:T
chr3:55920482	['A', 'T']	98663	5104.817311803912	-267.61242627985354	-0.0247735696331256	0.0134134833868551	-1.846915444604272	0.0647624	0.0647624	chr3	55920482	1.1886770653009502	chr3:55920482:A:T
chr3:55920838	['T', 'C']	98663	2793.736214605068	-35.78587943038678	-0.0081251822453308	0.018004426972846	-0.4512880225282998	0.651783	0.651783	chr3	55920838	0.1858969711222928	chr3:55920838:T:C
chr3:55921186	['G', 'A']	98663	66809.80297009628	-3373.6198775401667	-0.0109375710597717	0.0044871516545193	-2.43753095546831	0.0147897	0.0147897	chr3	55921186	1.830040635311152	chr3:55921186:G:A
chr3:55921478	['A', 'C']	98663	120204.20492750684	-4216.151927673476	0.0079140207528479	0.0043616981967213	1.814435661503777	0.0696137	0.0696137	chr3	55921478	1.1573052826753727	chr3:55921478:A:C
chr3:55921562	['T', 'C']	98663	55729.12107909728	-1053.5115125769112	0.01883289023508	0.0047149272287989	3.994311963087813	6.49294e-05	6.49294e-05	chr3	55921562	4.187558610339829	chr3:55921562:T:C
chr3:55921659	['A', 'T']	98663	2597.15794114964	-82.55414427493803	-0.012133676359229	0.0186328536626952	-0.6511979634940106	0.51492	0.51492	chr3	55921659	0.2882602394197032	chr3:55921659:A:T
chr3:55921890	['G', 'T']	98663	14620.77826884674	560.7552683562773	0.0056984340906189	0.0083206964461568	0.684850616471041	0.49344	0.49344	chr3	55921890	0.3067656479651559	chr3:55921890:G:T
chr3:55922047	['C', 'T']	98663	55599.96128345496	-1052.7030202487676	0.0190825434035546	0.0047181491022887	4.044497744740145	5.24752e-05	5.24752e-05	chr3	55922047	4.280045897505336	chr3:55922047:C:T
chr3:55922347	['A', 'T']	98663	14716.98328315238	584.4054660877534	0.007611219002487	0.0082951079845931	0.9175551441432348	0.358854	0.358854	chr3	55922347	0.4450822085002293	chr3:55922347:A:T
chr3:55922767	['T', 'C']	98663	14695.93636087177	575.7793257692383	0.0071074509206124	0.0082993274150788	0.856388784915162	0.391785	0.391785	chr3	55922767	0.4069521955539762	chr3:55922767:T:C
chr3:55924031	['T', 'G']	98663	140553.67041722414	-3832.9314648574655	0.0090372542332259	0.0047020017279739	1.922001470024984	0.0546084	0.0546084	chr3	55924031	1.262740547898638	chr3:55924031:T:G
chr3:55924054	['T', 'C']	98663	125241.31015641637	-4522.516330349287	0.0050873983502172	0.0044153046439707	1.1522191016115302	0.249234	0.249234	chr3	55924054	0.6033927123934294	chr3:55924054:T:C
chr3:55924388	['A', 'G']	98663	125411.50663530652	-4481.0730422092365	0.0054145590713986	0.00441623609713	1.2260574281609142	0.22018	0.22018	chr3	55924388	0.6572221326127526	chr3:55924388:A:G
chr3:55925651	['C', 'T']	98663	13602.965111093088	-695.1518063705603	0.0063116397574795	0.0084016876370468	0.7512347554613501	0.452513	0.452513	chr3	55925651	0.3443689396694607	chr3:55925651:C:T
chr3:55925694	['A', 'C']	98663	55747.99579278182	-1079.9228298519877	0.0181465070372289	0.0047145610222543	3.8490342900582535	0.000118659	0.000118659	chr3	55925694	3.925699316004565	chr3:55925694:A:C
chr3:55928741	['C', 'G']	98663	125431.42623399528	-4475.72912222073	0.005220847902452	0.0044161341175621	1.1822213192506392	0.237121	0.237121	chr3	55928741	0.625029982165821	chr3:55928741:C:G
chr3:55929049	['T', 'C']	98663	140595.80016624933	-3844.5770667035695	0.0087652179157459	0.0047027333587172	1.8638560273672096	0.0623449	0.0623449	chr3	55929049	1.2051990673249422	chr3:55929049:T:C
chr3:55930530	['T', 'C']	98663	14576.10246142616	432.3998952590294	0.0230637528215609	0.0082163831656125	2.8070444569926964	0.00500081	0.00500081	chr3	55930530	2.3009596456561097	chr3:55930530:T:C
chr3:55931867	['T', 'C']	98663	2786.508368391708	-32.96301423399937	-0.0048166213410782	0.018014670894334	-0.2673721529152782	0.789183	0.789183	chr3	55931867	0.1028222785715335	chr3:55931867:T:C
chr3:55933165	['C', 'T']	98663	14710.52153557105	591.6353524325938	0.0075127508272706	0.0083048307055605	0.9046241992916848	0.365667	0.365667	chr3	55933165	0.4369142312522585	chr3:55933165:C:T
chr3:55935026	['A', 'T']	98663	55700.46829129837	-1081.8836346067567	0.0186985391483234	0.0047156762888546	3.9651871763371154	7.33901e-05	7.33901e-05	chr3	55935026	4.134362520538297	chr3:55935026:A:T
chr3:55935635	['T', 'C']	98663	125216.153038366	-4382.231744300877	0.0060563726991418	0.0044140122668596	1.3720788101594183	0.170042	0.170042	chr3	55935635	0.769443795590026	chr3:55935635:T:C
chr3:55936123	['C', 'T']	98663	123126.95091191107	-4731.528299788584	0.0031215321729298	0.0044016732380005	0.7091694462871568	0.478221	0.478221	chr3	55936123	0.3203713567357796	chr3:55936123:C:T
chr3:55936362	['AG', 'A']	98663	68512.49936641494	-3723.0590331926815	-0.0141750794076005	0.0044599429115913	-3.1783096081251645	0.00148182	0.00148182	chr3	55936362	2.829204547877929	chr3:55936362:AG:A
chr3:55936938	['C', 'T']	98663	16662.844432281214	661.2622460146679	0.0143836681499489	0.0078017258460629	1.84365208849366	0.0652369	0.0652369	chr3	55936938	1.1855066844325155	chr3:55936938:C:T
chr3:55939095	['T', 'C']	98663	128041.76430099246	-4718.409877771551	0.0037689133708206	0.0044527126776301	0.8464308487172645	0.397314	0.397314	chr3	55939095	0.4008661316080554	chr3:55939095:T:C
chr3:55940176	['C', 'T']	98663	16584.370368117434	666.1203726350045	0.0143569505292845	0.0078177272447153	1.836460915029957	0.0662925	0.0662925	chr3	55940176	1.1785356027092453	chr3:55940176:C:T
chr3:55942105	['C', 'T']	98663	66245.1571428571	-3581.142612075519	-0.0138135259141827	0.0044945611978751	-3.0733869906395763	0.00211702	0.00211702	chr3	55942105	2.674275039076191	chr3:55942105:C:T
chr3:55943225	['G', 'C']	98663	15557.892246403995	-783.3086149942992	0.0054507663873005	0.007910583855016	0.6890472924883119	0.490795	0.490795	chr3	55943225	0.3090998703204826	chr3:55943225:G:C
chr3:55943521	['CT', 'C']	98663	55017.78510435476	-990.9159186146452	0.0198536905592886	0.0047302020220005	4.197218314766969	2.7045e-05	2.7045e-05	chr3	55943521	4.567913014221917	chr3:55943521:CT:C
chr3:55943526	['G', 'A']	98663	55553.126907243015	-992.0335518041204	0.0198333427813995	0.0047479453639432	4.177247474669287	2.95311e-05	2.95311e-05	chr3	55943526	4.529720375756471	chr3:55943526:G:A
chr3:55943901	['G', 'C']	98663	3166.19254589132	-58.16625448828463	-0.0035333627738286	0.0169141574072747	-0.2088997216207158	0.834527	0.834527	chr3	55943901	0.0785596077428882	chr3:55943901:G:C
chr3:55944758	['A', 'G']	98663	3073.12459076212	-100.45487483173214	-0.0025342255365373	0.0171229337507614	-0.1480018303770315	0.882342	0.882342	chr3	55944758	0.0543630476075571	chr3:55944758:A:G
chr3:55945482	['G', 'A']	98663	54668.6359866994	-1028.9572132962949	0.0202918663062861	0.0047385132562185	4.282327643519031	1.85123e-05	1.85123e-05	chr3	55945482	4.7325396204013535	chr3:55945482:G:A
chr3:55945936	['A', 'G']	98663	144554.72108864225	-4063.037332273401	0.009060380245733	0.0048115656924105	1.8830419919287904	0.0596976	0.0596976	chr3	55945936	1.224043128296226	chr3:55945936:A:G
chr3:55947260	['CCCTCAACTATAT', 'C']	98663	16460.00196652847	611.7761678577743	0.0133591534680162	0.0078383753410938	1.7043268390043635	0.0883232	0.0883232	chr3	55947260	1.053925204592614	chr3:55947260:CCCTCAACTATAT:C
chr3:55947274	['C', 'T']	98663	54797.1079346735	-978.834723637728	0.0201128175298698	0.0047361022889284	4.246702520950123	2.17138e-05	2.17138e-05	chr3	55947274	4.663264166659967	chr3:55947274:C:T
chr3:55947590	['GTTTTCCCTGGGT', 'G']	98663	15504.257148649336	-785.3112424586012	0.0051138647990759	0.0079199130758797	0.6456970865817123	0.518477	0.518477	chr3	55947590	0.2852705044526354	chr3:55947590:GTTTTCCCTGGGT:G
chr3:55947974	['G', 'T']	98663	66100.37945645674	-3589.9241143414865	-0.0142294951844023	0.0044970122379632	-3.164210909696586	0.00155551	0.00155551	chr3	55947974	2.8081271925714404	chr3:55947974:G:T
chr3:55948316	['T', 'C']	98663	66295.40713033076	-3582.806285794088	-0.0142292533880841	0.0044916662408558	-3.167923132546209	0.00153579	0.00153579	chr3	55948316	2.813668164562494	chr3:55948316:T:C
chr3:55949832	['G', 'A']	98663	66110.07124754164	-3591.0596325503525	-0.014229015822717	0.0044970112435781	-3.164105013754727	0.00155608	0.00155608	chr3	55949832	2.807968079155178	chr3:55949832:G:A
chr3:55951084	['G', 'A']	98663	66091.1056169522	-3588.527563930351	-0.0142248872568544	0.0044980874470286	-3.162430127109088	0.00156506	0.00156506	chr3	55951084	2.8054690081690223	chr3:55951084:G:A
chr3:55951369	['A', 'T']	98663	16433.999401968438	616.0937038911511	0.013942863592162	0.0078426276424139	1.7778306235983108	0.0754348	0.0754348	chr3	55951369	1.1224282567651829	chr3:55951369:A:T
chr3:55951723	['T', 'C']	98663	16430.985936786532	606.6236795653701	0.0134454373460478	0.0078464843641231	1.7135619880318564	0.0866123	0.0866123	chr3	55951723	1.0624204285045056	chr3:55951723:T:C
chr3:55952031	['C', 'T']	98663	71948.52980757522	-283.8036591506298	0.022337386535011	0.0044462422799607	5.02387974575425	5.07261e-07	5.07261e-07	chr3	55952031	6.294768526477952	chr3:55952031:C:T
chr3:55952855	['A', 'C']	98663	55758.95436618576	-925.9321649237946	0.0211457322833167	0.0047060066230533	4.4933494525336775	7.01911e-06	7.01911e-06	chr3	55952855	5.153717951487391	chr3:55952855:A:C
chr3:55953174	['C', 'T']	98663	3320.630288627552	-54.29069208692747	0.0007736701704932	0.0165260223170335	0.046815268408287	0.962661	0.962661	chr3	55953174	0.0165266222721724	chr3:55953174:C:T
chr3:55953795	['A', 'G']	98663	17202.09222410315	693.5390896218154	0.0172425954425941	0.0076817058393521	2.2446310498200863	0.024794	0.024794	chr3	55953795	1.6056534031316871	chr3:55953795:A:G
chr3:55954366	['A', 'G']	98663	16421.996016017034	610.1405212058702	0.0136424036100698	0.0078444859203452	1.739107412340072	0.082019	0.082019	chr3	55954366	1.0860855300635233	chr3:55954366:A:G
chr3:55955679	['G', 'T']	98663	144622.5898875835	-4075.5644880056816	0.0091556978568338	0.0048123314500326	1.902549305237867	0.0571023	0.0571023	chr3	55955679	1.2433463986334614	chr3:55955679:G:T
chr3:55955910	['G', 'A']	98663	66110.76185938055	-3571.605809578192	-0.0136591082737974	0.0044981144421853	-3.0366297810692124	0.00239302	0.00239302	chr3	55955910	2.6210536716944017	chr3:55955910:G:A
chr3:55956698	['A', 'G']	98663	176358.72491561674	-5440.555608506967	0.0046784995920659	0.0068986835212938	0.6781728104536234	0.497664	0.497664	chr3	55956698	0.3030637740978946	chr3:55956698:A:G
chr3:55956948	['G', 'GCTA']	98663	72333.92968654963	-288.5496815088675	0.0234325909374294	0.004436927526427	5.281265199366267	1.28566e-07	1.28566e-07	chr3	55956948	6.890873867840179	chr3:55956948:G:GCTA
chr3:55957782	['AG', 'A']	98663	3292.333694869897	-54.17222278465032	0.0014989388047616	0.0165779763542367	0.0904174775456586	0.927956	0.927956	chr3	55957782	0.032472615818026	chr3:55957782:AG:A
chr3:55957987	['C', 'T']	98663	16400.997395015052	619.9522948161182	0.014151722236667	0.0078460755323164	1.80366887603604	0.0712863	0.0712863	chr3	55957987	1.1469939260540718	chr3:55957987:C:T
chr3:55958746	['C', 'A']	98663	3309.067078176788	-56.48705433956652	0.0003286841777567	0.016541702314394	0.0198700334167392	0.984147	0.984147	chr3	55958746	0.0069400270557704	chr3:55958746:C:A
chr3:55958784	['G', 'C']	98663	66218.38272918948	-3586.7721626416896	-0.013875999185601	0.0044956332208528	-3.086550548927693	0.0020255	0.0020255	chr3	55958784	2.6934677524803927	chr3:55958784:G:C
chr3:55959500	['C', 'T']	98663	144622.6582465814	-4070.629671523824	0.0092838141845682	0.0048119570684754	1.9293219063381284	0.0536938	0.0536938	chr3	55959500	1.2700758592024926	chr3:55959500:C:T
chr3:55959515	['A', 'G']	98663	75895.6155772272	-284.7656794792846	0.0234004862148315	0.0043923260415847	5.327584062131335	9.97452e-08	9.97452e-08	chr3	55959515	7.001107994525133	chr3:55959515:A:G
chr3:55959923	['C', 'T']	98663	31575.2003081508	-1377.2476159327648	-0.0104562868425422	0.005788676562236	-1.8063346138142635	0.0708691	0.0708691	chr3	55959923	1.1495430825131496	chr3:55959923:C:T
chr3:55960095	['C', 'T']	98663	3296.10022298804	-52.70485956484037	0.0017676168605884	0.0165688225983702	0.1066833113876367	0.91504	0.91504	chr3	55960095	0.0385599207974029	chr3:55960095:C:T
chr3:55960563	['A', 'G']	98663	3312.3357221777333	-54.74155528715422	0.0008192541479247	0.0165345789934075	0.0495479291157848	0.960483	0.960483	chr3	55960563	0.0175103174983099	chr3:55960563:A:G
chr3:55960727	['C', 'T']	98663	3313.0335792909123	-53.24989330418547	0.0015057295464332	0.0165321603162343	0.0910788135144459	0.92743	0.92743	chr3	55960727	0.0327188598918749	chr3:55960727:C:T
chr3:55960877	['G', 'A']	98663	54535.97475013684	-1052.567265449632	0.0200683178427246	0.0047432801419647	4.2308944953886085	2.32974e-05	2.32974e-05	chr3	55960877	4.632692543723264	chr3:55960877:G:A
chr3:55961254	['T', 'C']	98663	66725.7510459189	-3567.3348711136946	-0.0133849728199539	0.0045002426585104	-2.974278019128892	0.0029375	0.0029375	chr3	55961254	2.5320221247202075	chr3:55961254:T:C
chr3:55961610	['T', 'C']	98663	14503.351982320804	-442.1373162203939	0.023910146294526	0.0082205156339575	2.908594467694621	0.00363138	0.00363138	chr3	55961610	2.4399283026519463	chr3:55961610:T:C
chr3:55961707	['TA', 'T']	98663	71406.47482335291	-381.1039659608312	0.0219146808806124	0.0044515949250557	4.9228829777987775	8.54158e-07	8.54158e-07	chr3	55961707	6.068461787178316	chr3:55961707:TA:T
chr3:55962257	['T', 'C']	98663	74815.3412095041	-427.5728836500999	0.0214606041401073	0.004405132436008	4.871727343470054	1.10798e-06	1.10798e-06	chr3	55962257	5.955468078928917	chr3:55962257:T:C
chr3:55962398	['C', 'T']	98663	3310.1677512213905	-54.20179107090532	0.001428935405597	0.0165383555903194	0.0864012989558329	0.931148	0.931148	chr3	55962398	0.0309812852109718	chr3:55962398:C:T
chr3:55962759	['C', 'A']	98663	3316.033609697756	-53.82254884788694	0.0008987416435683	0.0165207056227765	0.0544009235494905	0.956616	0.956616	chr3	55962759	0.019262359556884	chr3:55962759:C:A
chr3:55962926	['G', 'C']	98663	3314.1679539419	-56.081326163271136	0.0005684302014013	0.0165242472920108	0.0343997636537518	0.972558	0.972558	chr3	55962926	0.0120844894070458	chr3:55962926:G:C
chr3:55962932	['T', 'C']	98663	3905.197905897139	-81.27364336276374	0.0023686458574889	0.0152243227978784	0.1555830028655859	0.876362	0.876362	chr3	55962932	0.0573164621794578	chr3:55962932:T:C
chr3:55963359	['C', 'T']	98663	16347.66276771506	618.9377663620422	0.0140725093954521	0.007856836100828	1.7911165785893126	0.0732777	0.0732777	chr3	55963359	1.1350281705217606	chr3:55963359:C:T
chr3:55963490	['A', 'G']	98663	55239.15864858289	-996.1790697459828	0.0194838670550603	0.0047246845444896	4.12384506766366	3.72904e-05	3.72904e-05	chr3	55963490	4.428402958101255	chr3:55963490:A:G
chr3:55963865	['C', 'T']	98663	3201.0324441020857	-58.24142259250765	0.0031686260023157	0.0167909725558806	0.1887100935797824	0.85032	0.85032	chr3	55963865	0.0704176059552167	chr3:55963865:C:T
chr3:55964318	['C', 'T']	98663	20596.922644933045	656.0484581280479	0.0143252175603637	0.0070790747951366	2.0236002549662526	0.043014	0.043014	chr3	55964318	1.3663901692303204	chr3:55964318:C:T
chr3:55965067	['T', 'C']	98663	3315.336026273909	-53.5066558889662	0.0011444658629557	0.016521758280287	0.069270221942494	0.944775	0.944775	chr3	55965067	0.0246716072506978	chr3:55965067:T:C
chr3:55965313	['T', 'C']	98663	3327.067443062608	-49.56150423322254	0.0025762473515163	0.0164944450949959	0.1561887857808499	0.875885	0.875885	chr3	55965313	0.0575529111195729	chr3:55965313:T:C
chr3:55965325	['A', 'G']	98663	72455.01552996515	-305.7653638333768	0.0225851073235975	0.0044354209719578	5.091987314482202	3.5498e-07	3.5498e-07	chr3	55965325	6.4497961149289065	chr3:55965325:A:G
chr3:55965470	['C', 'T']	98663	3315.067199805394	-54.37548665426406	0.0008153281781303	0.0165218636196721	0.04934843894726	0.960642	0.960642	chr3	55965470	0.0174384295963979	chr3:55965470:C:T
chr3:55965700	['C', 'T']	98663	17105.253816523065	691.887406261015	0.0177095856088525	0.0076934631499232	2.3019003618713727	0.0213429	0.0213429	chr3	55965700	1.6707465704584794	chr3:55965700:C:T
chr3:55966884	['C', 'T']	98663	54350.466526093805	-1088.429796318646	0.019794480008149	0.0047493452965187	4.167833411198479	3.0777e-05	3.0777e-05	chr3	55966884	4.511773715464358	chr3:55966884:C:T
chr3:55967635	['T', 'C']	98663	55454.30675114038	-1024.3115196130846	0.0197557015095354	0.004717936870938	4.187360291153614	2.82462e-05	2.82462e-05	chr3	55967635	4.549039970146706	chr3:55967635:T:C
chr3:55970132	['T', 'C']	98663	2456.1244703926704	-208.7753271506193	-0.0391302938804126	0.0191519751617714	-2.043146649360695	0.0410406	0.0410406	chr3	55970132	1.386786298608122	chr3:55970132:T:C
chr3:55970394	['G', 'A']	98663	144990.78223132534	-4020.003583757296	0.0093626656166651	0.0048289548354569	1.938859636441233	0.0525213	0.0525213	chr3	55970394	1.2796645328521854	chr3:55970394:G:A
chr3:55970739	['C', 'T']	98663	58670.05557808504	-1066.8873379637596	0.0180821475444472	0.0046361690249303	3.9002347514106703	9.61631e-05	9.61631e-05	chr3	55970739	4.016991544808961	chr3:55970739:C:T
chr3:55971331	['T', 'C']	98663	56085.93765333224	-930.568816276343	0.0200732479420477	0.0046983613478517	4.272393384818298	1.93567e-05	1.93567e-05	chr3	55971331	4.713168680806008	chr3:55971331:T:C
chr3:55971395	['C', 'G']	98663	128638.34196975226	-4655.5872285379	0.0029823409498323	0.0044584746848102	0.6689150798574676	0.503551	0.503551	chr3	55971395	0.2979565372317036	chr3:55971395:C:G
chr3:55971627	['A', 'G']	98663	56093.95957384263	-926.604972971633	0.0201648934496025	0.0046982551747487	4.291996219784072	1.77243e-05	1.77243e-05	chr3	55971627	4.751430907746613	chr3:55971627:A:G
chr3:55971687	['T', 'C']	98663	3688.2242922448486	18.853169256201216	0.006273717372849	0.0157236232212248	0.3989994726139416	0.689894	0.689894	chr3	55971687	0.1612176320909797	chr3:55971687:T:C
chr3:55971763	['T', 'C']	98663	59851.95249391729	-898.082163037237	0.0199241833814144	0.0046058585226457	4.325834865194567	1.52104e-05	1.52104e-05	chr3	55971763	4.81785936480903	chr3:55971763:T:C
chr3:55973328	['A', 'G']	98663	128725.65640490213	-4636.166358599854	0.0035310284431891	0.0044592486472205	0.7918438110397753	0.428454	0.428454	chr3	55973328	0.3680957982881607	chr3:55973328:A:G
chr3:55973337	['C', 'T']	98663	59158.99410023517	-969.254071052996	0.0197766959164678	0.0046191354296744	4.28147133106722	1.85837e-05	1.85837e-05	chr3	55973337	4.730867814044895	chr3:55973337:C:T
chr3:55975139	['C', 'T']	98663	59032.36814200561	-946.1165261936122	0.0197525470174506	0.004621919947715	4.273667056309694	1.92464e-05	1.92464e-05	chr3	55975139	4.715650492459208	chr3:55975139:C:T
chr3:55975651	['T', 'C']	98663	16440.666345676258	603.6411911380111	0.0132412244790444	0.0078414861430349	1.688611602126691	0.091297	0.091297	chr3	55975651	1.0395434930555336	chr3:55975651:T:C
chr3:55976219	['G', 'A']	98663	3189.129293830264	-71.69754910924648	-0.0002644611140588	0.016833105504693	-0.015710773866716	0.987465	0.987465	chr3	55976219	0.0054782886901051	chr3:55976219:G:A
chr3:55976929	['A', 'G']	98663	55044.947717918025	-1033.54900990932	0.0190275474560315	0.0047297027757372	4.022990102811623	5.75067e-05	5.75067e-05	chr3	55976929	4.240281553510091	chr3:55976929:A:G
chr3:55977748	['C', 'T']	98663	3829.1552417924368	31.03427865457253	0.0194739814309842	0.0154233270759752	1.262631683491861	0.206725	0.206725	chr3	55977748	0.6846069993982989	chr3:55977748:C:T
chr3:55978068	['A', 'G']	98663	89823.83533705019	-3029.155780882776	-0.0081595361357758	0.0042623706385519	-1.9143187741523733	0.0555823	0.0555823	chr3	55978068	1.2550634860465693	chr3:55978068:A:G
chr3:55978784	['G', 'A']	98663	176268.65230304503	-5452.469572910667	0.0035901338314627	0.0068857557887732	0.5213855881029418	0.602099	0.602099	chr3	55978784	0.2203320940930389	chr3:55978784:G:A
chr3:55978823	['G', 'A']	98663	89348.58390438734	-3099.3611459314143	-0.0088221952927678	0.0042648113449841	-2.06860153454233	0.0385861	0.0385861	chr3	55978823	1.413569114511588	chr3:55978823:G:A
chr3:55978860	['T', 'C']	98663	3669.0743758932094	2.883748105020936	0.0151581350506126	0.0157348337387214	0.9633489175872484	0.335375	0.335375	chr3	55978860	0.4744693143200046	chr3:55978860:T:C
chr3:55978905	['C', 'G']	98663	89553.43038744603	-3066.9607719863347	-0.0081198742839884	0.0042642439853414	-1.9041767572167336	0.0568901	0.0568901	chr3	55978905	1.2449633028395404	chr3:55978905:C:G
chr3:55978920	['C', 'A']	98663	3174.0643415331288	-67.15185314289322	0.0016445291570441	0.0168674195655303	0.0974973765640375	0.922332	0.922332	chr3	55978920	0.0351127233991597	chr3:55978920:C:A
chr3:55979348	['C', 'T']	98663	89841.76480666682	-3064.8745263440364	-0.00877188786847	0.0042637148138684	-2.057334566546985	0.0396567	0.0396567	chr3	55979348	1.4016834280888286	chr3:55979348:C:T
chr3:55980024	['A', 'C']	98663	177100.68062784712	-5548.178676449684	0.0023816241958026	0.0070427776542473	0.3381654671955044	0.735239	0.735239	chr3	55980024	0.1335714643047926	chr3:55980024:A:C
chr3:55980089	['G', 'T']	98663	20730.88773547477	528.6864496532822	0.0074695822680484	0.0070816229557555	1.0547839548528464	0.291527	0.291527	chr3	55980089	0.5353212165207799	chr3:55980089:G:T
chr3:55980436	['C', 'T']	98663	65335.946559082025	-3618.026133803845	-0.0138407326270774	0.0045151767889342	-3.065380000401781	0.00217452	0.00217452	chr3	55980436	2.662636593586277	chr3:55980436:C:T
chr3:55980487	['G', 'A']	98663	15168.537408897855	488.9953163462824	0.0158702251375797	0.0081208337572833	1.9542605614043216	0.0506732	0.0506732	chr3	55980487	1.2952216692546177	chr3:55980487:G:A
chr3:55980489	['G', 'C']	98663	2283.1388446841074	195.1373024934864	0.0289107035552278	0.0203731028437228	1.4190623675242269	0.155884	0.155884	chr3	55980489	0.8071984586938242	chr3:55980489:G:C
chr3:55980735	['G', 'T']	98663	15756.4801975671	512.9122780479677	0.0114521985498262	0.0079903689973132	1.433250273382506	0.151789	0.151789	chr3	55980735	0.8187597001954638	chr3:55980735:G:T
chr3:55980753	['A', 'G']	98663	15738.957134313834	510.6450823266394	0.0110777286276118	0.0079830248610517	1.3876605447715502	0.165244	0.165244	chr3	55980753	0.7818743007633416	chr3:55980753:A:G
chr3:55981486	['C', 'T']	98663	59087.98330427379	-738.1326648677525	0.0193017101513087	0.0046374583920708	4.162131176057738	3.15558e-05	3.15558e-05	chr3	55981486	4.500920805152289	chr3:55981486:C:T
chr3:55981642	['A', 'G']	98663	90569.2772855376	-864.5331163795454	0.0207467058133529	0.0042830780474208	4.843877600093248	1.27522e-06	1.27522e-06	chr3	55981642	5.894414884607369	chr3:55981642:A:G
chr3:55981897	['G', 'A']	98663	152630.3927557683	-6075.95307801337	-0.0026432669681206	0.0051081695585677	-0.5174587369926201	0.604837	0.604837	chr3	55981897	0.2183616493780055	chr3:55981897:G:A
chr3:55982650	['G', 'A']	98663	2332.189103441285	201.2086777509133	0.0274087124526692	0.0201428667865807	1.3607155695895816	0.173607	0.173607	chr3	55982650	0.7604327676383091	chr3:55982650:G:A
chr3:55982729	['A', 'G']	98663	67964.777156007	-4315.530891753879	-0.0186635172528601	0.0045079388021926	-4.140144325779741	3.47375e-05	3.47375e-05	chr3	55982729	4.459201440214572	chr3:55982729:A:G
chr3:55982834	['T', 'G']	98663	139540.14310766017	-5497.269186049907	-0.0207404553687122	0.0046658430673045	-4.445167801302378	8.79189e-06	8.79189e-06	chr3	55982834	5.055917754239236	chr3:55982834:T:G
chr3:55983091	['C', 'T']	98663	52520.51715713604	-1010.8104012717864	0.0213717446743868	0.0047983939505528	4.453937066156142	8.44023e-06	8.44023e-06	chr3	55983091	5.073645718496403	chr3:55983091:C:T
chr3:55983570	['T', 'C']	98663	67922.71823988647	-4302.678160882788	-0.0182968788755267	0.004507889264799	-4.058857216924657	4.93514e-05	4.93514e-05	chr3	55983570	4.306700522758264	chr3:55983570:T:C
chr3:55984018	['A', 'G']	98663	33871.17943129403	-1155.1976215402194	-0.0103352839938587	0.0056335135676685	-1.8346071008285567	0.0665669	0.0665669	chr3	55984018	1.17674166753747	chr3:55984018:A:G
chr3:55984122	['T', 'C']	98663	2821.057185716747	52.80533631248735	0.0080374155197246	0.0180328071980986	0.4457107222092464	0.655807	0.655807	chr3	55984122	0.1832239520381865	chr3:55984122:T:C
chr3:55984275	['T', 'A']	98663	192212.7927001085	-6483.339994871681	-0.0026800536067213	0.0133838102458873	-0.2002459357599548	0.841289	0.841289	chr3	55984275	0.0750547895231537	chr3:55984275:T:A
chr3:55984845	['C', 'T']	98663	102565.79113571154	-4422.522547438328	-0.0115398443026769	0.0042481217113629	-2.716458022332525	0.00659961	0.00659961	chr3	55984845	2.180481728072131	chr3:55984845:C:T
chr3:55985042	['A', 'G']	98663	3977.1209304682734	230.2794702478332	0.0346046038492595	0.0153499369938578	2.2543808396807328	0.0241744	0.0241744	chr3	55985042	1.616644296145595	chr3:55985042:A:G
chr3:55985777	['T', 'C']	98663	136559.29786910507	-5569.467026046154	-0.0204874602007087	0.0045945960028148	-4.4590340887766935	8.24205e-06	8.24205e-06	chr3	55985777	5.083964755176848	chr3:55985777:T:C
chr3:55985877	['C', 'A']	98663	136865.13116116865	-5509.267415268392	-0.0203951033099606	0.0046006746035683	-4.433067988364517	9.30016e-06	9.30016e-06	chr3	55985877	5.031509579777315	chr3:55985877:C:A
chr3:55986131	['G', 'A']	98663	105641.27311064932	-5230.616221332892	-0.0199052954185208	0.0042687346997795	-4.66304345865032	3.11974e-06	3.11974e-06	chr3	55986131	5.505881598696433	chr3:55986131:G:A
chr3:55986293	['A', 'G']	98663	2357.095561479439	192.83531719594828	0.0217831166860389	0.0200270375803185	1.0876854152131894	0.276737	0.276737	chr3	55986293	0.5579327713918661	chr3:55986293:A:G
chr3:55987082	['T', 'C']	98663	192235.0	-6477.573797300646	-0.001256158701441	0.0134132061951255	-0.0936508902619817	0.925387	0.925387	chr3	55987082	0.0336766058388463	chr3:55987082:T:C
chr3:55987608	['A', 'G']	98663	34048.79612172079	-1113.462219782861	-0.0100783327126161	0.0056219012680691	-1.7926911612372636	0.0730254	0.0730254	chr3	55987608	1.136526055479822	chr3:55987608:A:G
chr3:55988165	['T', 'A']	98663	14338.30793480244	447.19949243285583	0.0169856471633006	0.0083394339769999	2.0367865745021585	0.0416741	0.0416741	chr3	55988165	1.3801337704862624	chr3:55988165:T:A
chr3:55989103	['G', 'A']	98663	64890.81173333874	-1450.8472376746645	-0.0043245311358529	0.0045411652962324	-0.9522954690596248	0.340949	0.340949	chr3	55989103	0.4673105789988429	chr3:55989103:G:A
chr3:55989535	['G', 'A']	98663	64603.82189197959	-4186.320945825297	-0.016593982772487	0.0045681494590771	-3.632539373140261	0.000280788	0.000280788	chr3	55989535	3.55162145653206	chr3:55989535:G:A
chr3:55989597	['G', 'A']	98663	65363.26233197492	-4086.202413949335	-0.0161499530523939	0.004548029650467	-3.550977960474676	0.000383981	0.000383981	chr3	55989597	3.4156902646931564	chr3:55989597:G:A
chr3:55990995	['C', 'T']	98663	192252.79432185608	-6475.579016414877	-0.0002864996858491	0.0134371810589252	-0.0213214129208178	0.982989	0.982989	chr3	55990995	0.0074513420519237	chr3:55990995:C:T
chr3:55991434	['G', 'A']	98663	2800.227053874613	49.0069221030077	0.0088758111545817	0.0181033122632797	0.4902865854325024	0.623932	0.623932	chr3	55991434	0.2048627398592475	chr3:55991434:G:A
chr3:55992849	['C', 'T']	98663	139634.30530296115	-5446.434491035934	-0.0202055794774346	0.0046684523397136	-4.328110904239018	1.50542e-05	1.50542e-05	chr3	55992849	4.82234231851834	chr3:55992849:C:T
chr3:55993277	['G', 'A']	98663	67809.3057425582	-4290.4061068255305	-0.0185366349337152	0.0045102476333111	-4.109892946189922	3.96162e-05	3.96162e-05	chr3	55993277	4.402127184480922	chr3:55993277:G:A
chr3:55993281	['T', 'C']	98663	192252.79432185608	-6481.703726307655	-0.0017291668551535	0.0134313892489659	-0.1287407298754824	0.897563	0.897563	chr3	55993281	0.046935058524442	chr3:55993281:T:C
chr3:55993499	['T', 'C']	98663	67937.46019950934	-4305.440515842682	-0.0184876523795385	0.0045080406986587	-4.101039368397658	4.11628e-05	4.11628e-05	chr3	55993499	4.385495091072145	chr3:55993499:T:C
chr3:55993775	['T', 'G']	98663	31141.75302520763	-294.75328216393547	0.0045660449734835	0.0058603406741626	0.7791432661269221	0.435897	0.435897	chr3	55993775	0.3606161199429243	chr3:55993775:T:G
chr3:55993888	['T', 'C']	98663	33801.57482962098	-1146.735394583697	-0.0098757022490405	0.0056441644677415	-1.7497190780821066	0.0801699	0.0801699	chr3	55993888	1.0959886581199034	chr3:55993888:T:C
chr3:55994074	['A', 'G']	98663	71933.18306088509	-4079.963553020743	-0.0151290400467814	0.0044326345393774	-3.4131034066495496	0.000642534	0.000642534	chr3	55994074	3.1921038864842903	chr3:55994074:A:G
chr3:55994107	['C', 'T']	98663	139725.8963192049	-5462.888533422633	-0.0203920235684067	0.0046713772148355	-4.365312975292375	1.2707e-05	1.2707e-05	chr3	55994107	4.895956970077991	chr3:55994107:C:T
chr3:55994519	['G', 'A']	98663	2339.165960509244	196.0406270650478	0.0244536189851992	0.0201183950447245	1.215485575804489	0.224184	0.224184	chr3	55994519	0.6493953862087939	chr3:55994519:G:A
chr3:55994765	['T', 'C']	98663	75072.63978363457	-4031.072592027536	-0.0145277224984659	0.0044003812454796	-3.3014690518894727	0.000962141	0.000962141	chr3	55994765	3.016761278237912	chr3:55994765:T:C
chr3:55994821	['A', 'G']	98663	74850.96632129607	-4033.7167393027134	-0.014534589859192	0.0043931400729834	-3.308474034000306	0.000938394	0.000938394	chr3	55994821	3.0276147777203426	chr3:55994821:A:G
chr3:55995029	['C', 'T']	98663	74835.37742275566	-4030.416617215379	-0.0144478593398288	0.0043930816151494	-3.2887755351518413	0.00100659	0.00100659	chr3	55995029	2.997147388429632	chr3:55995029:C:T
chr3:55995243	['G', 'T']	98663	74571.87230591434	-3999.651298086869	-0.0141477140949207	0.0043956941752811	-3.218539218328567	0.00128887	0.00128887	chr3	55995243	2.889790884919555	chr3:55995243:G:T
chr3:55995676	['A', 'T']	98663	136909.2023173538	-5520.35878686669	-0.0203233825999949	0.0046008257763649	-4.417333667447041	1.00032e-05	1.00032e-05	chr3	55995676	4.999861047996926	chr3:55995676:A:T
chr3:55995698	['A', 'G']	98663	2843.489943839588	54.88783652549122	0.0072015767384718	0.0179776432323978	0.4005851404089339	0.688726	0.688726	chr3	55995698	0.1619535217142705	chr3:55995698:A:G
chr3:55996578	['A', 'G']	98663	30908.50618823172	-381.2051797455141	0.0035830442968299	0.0058688855685827	0.6105152767010236	0.541522	0.541522	chr3	55996578	0.2663838949305944	chr3:55996578:A:G
chr3:55996950	['G', 'A']	98663	2809.1423604776096	43.07665023353153	0.0055156351611864	0.0180640302511982	0.3053380161838774	0.760109	0.760109	chr3	55996950	0.1191241252136664	chr3:55996950:G:A
chr3:55997061	['T', 'C']	98663	65018.88499513423	-1429.3606400514038	-0.0037162161102422	0.0045404332696206	-0.8184716941237506	0.41309	0.41309	chr3	55997061	0.3839553182100156	chr3:55997061:T:C
chr3:55997176	['A', 'C']	98663	74785.91786460127	-4026.614272620949	-0.0142651329216348	0.0043943177957711	-3.246267927040431	0.00116968	0.00116968	chr3	55997176	2.93193293589717	chr3:55997176:A:C
chr3:55997209	['C', 'T']	98663	64990.76143886931	-1425.322134624046	-0.0035619350002242	0.0045407409893503	-0.7844391495965721	0.432784	0.432784	chr3	55997209	0.363728803447133	chr3:55997209:C:T
chr3:55997293	['T', 'TC']	98663	139658.80334965582	-5461.761706018511	-0.0204930068350281	0.0046692704083973	-4.388909838713348	1.14038e-05	1.14038e-05	chr3	55997293	4.942950407958337	chr3:55997293:T:TC
chr3:55997325	['A', 'G']	98663	52627.60245361453	-1016.0041931482376	0.0214895143003991	0.004796197465059	4.480531599658538	7.45409e-06	7.45409e-06	chr3	55997325	5.127605367918722	chr3:55997325:A:G
chr3:55997577	['T', 'C']	98663	2805.696832533265	43.91519681046669	0.0061470894450486	0.018086055252492	0.3398800545078304	0.733948	0.733948	chr3	55997577	0.1343347086303199	chr3:55997577:T:C
chr3:55998054	['C', 'T']	98663	52612.73050716848	-1012.5433428888068	0.0215782603717458	0.0047967020882028	4.498561714894893	6.84927e-06	6.84927e-06	chr3	55998054	5.164355713451529	chr3:55998054:C:T
chr3:55998585	['G', 'A']	98663	64824.5124737701	-1426.1372421358992	-0.0037972593109646	0.0045432289112622	-0.8358062922058754	0.403266	0.403266	chr3	55998585	0.394408392509714	chr3:55998585:G:A
chr3:55999019	['G', 'A']	98663	74741.42347931878	-4031.5352441583336	-0.014606639424203	0.0043945684946787	-3.3237937790455856	0.000888342	0.000888342	chr3	55999019	3.051419804358404	chr3:55999019:G:A
chr3:55999253	['T', 'C']	98663	52605.32954844987	-1008.44567492392	0.0216195060291212	0.0047966919030534	4.507170038450626	6.57734e-06	6.57734e-06	chr3	55999253	5.181949707736713	chr3:55999253:T:C
chr3:55999668	['C', 'T']	98663	33693.450108272395	-1147.5836833246271	-0.0098563798518287	0.0056539079805528	-1.7432862164949752	0.0812867	0.0812867	chr3	55999668	1.0899805071626727	chr3:55999668:C:T
chr3:56000233	['A', 'G']	98663	30968.72441296448	-352.8282490564407	0.0032881284783024	0.0058719643837671	0.5599707803733279	0.575501	0.575501	chr3	56000233	0.2399539173963013	chr3:56000233:A:G
chr3:56000240	['A', 'G']	98663	31059.5729274479	-329.66520265618595	0.0036568892008944	0.005865610989799	0.6234455723801268	0.532993	0.532993	chr3	56000240	0.2732784946907567	chr3:56000240:A:G
chr3:56000874	['C', 'T']	98663	52269.26528414224	-1063.650177317896	0.0216381337892757	0.0048175217453734	4.491548753268445	7.07872e-06	7.07872e-06	chr3	56000874	5.150045265925127	chr3:56000874:C:T
chr3:56001214	['A', 'G']	98663	30912.63967763191	-360.8748411067104	0.0033637203074353	0.0058720458248303	0.5728361814227652	0.566757	0.566757	chr3	56001214	0.2466031072092096	chr3:56001214:A:G
chr3:56001740	['G', 'C']	98663	2338.094791149312	199.7988125393482	0.0258319025331544	0.0201234211083232	1.2836735063139992	0.199259	0.199259	chr3	56001740	0.7005820535601355	chr3:56001740:G:C
chr3:56001857	['C', 'T']	98663	52514.83888398878	-1016.1195118998708	0.0215207805585041	0.0047995393447299	4.483926271410768	7.33644e-06	7.33644e-06	chr3	56001857	5.134514629922323	chr3:56001857:C:T
chr3:56001963	['C', 'T']	98663	34258.86123528876	-1080.4528475300458	-0.0101999008761602	0.0056083484555465	-1.8186995613784784	0.0689603	0.0689603	chr3	56001963	1.1614008578553103	chr3:56001963:C:T
chr3:56003904	['T', 'A']	98663	2840.1151440821413	56.8338870314201	0.0081159154515806	0.017985800482579	0.451240158003627	0.651817	0.651817	chr3	56003904	0.1858743169148856	chr3:56003904:T:A
chr3:56003971	['G', 'A']	98663	67863.57146477961	-1351.6386780767275	-0.003300801470237	0.0045050118349934	-0.7326954048372167	0.463746	0.463746	chr3	56003971	0.3337198233292848	chr3:56003971:G:A
chr3:56006175	['C', 'A']	98663	64822.1690996087	-1434.911921506916	-0.0040907154741416	0.0045435887232774	-0.9003269713176987	0.367948	0.367948	chr3	56006175	0.4342135533611819	chr3:56006175:C:A
chr3:56006529	['G', 'A']	98663	14226.441922698752	-430.35859425596857	0.0242860222715976	0.008285230362353	2.9312428513695976	0.00337686	0.00337686	chr3	56006529	2.4714869442469745	chr3:56006529:G:A
chr3:56007159	['C', 'T']	98663	64731.777883660136	-1400.0688771593136	-0.0032190187577479	0.0045443648165749	-0.7083539477303908	0.478727	0.478727	chr3	56007159	0.3199120778024971	chr3:56007159:C:T
chr3:56008200	['T', 'C']	98663	71925.85110092859	-4084.84145543786	-0.0151682482764627	0.0044320396393698	-3.4224080808581085	0.000620943	0.000620943	chr3	56008200	3.206948264431515	chr3:56008200:T:C
chr3:56008809	['A', 'G']	98663	33887.43466493669	-1154.0421551669622	-0.0102890779805032	0.0056304744057521	-1.827390951283212	0.067644	0.067644	chr3	56008809	1.169770719132187	chr3:56008809:A:G
chr3:56009661	['C', 'T']	98663	2824.0858706669364	49.74354548252952	0.0068356292722252	0.0180268396048381	0.3791917730488164	0.704546	0.704546	chr3	56009661	0.1520906464240589	chr3:56009661:C:T
chr3:56011443	['C', 'T']	98663	2828.057327616789	49.5422003090455	0.0066298490029658	0.0180083655740643	0.3681538435955653	0.712759	0.712759	chr3	56011443	0.1470572901522662	chr3:56011443:C:T
chr3:56012614	['G', 'A']	98663	33746.07830397146	-1187.2914486955842	-0.0111851616859076	0.0056411797409499	-1.9827699523050684	0.0473959	0.0473959	chr3	56012614	1.3242592255071308	chr3:56012614:G:A
chr3:56012741	['C', 'A']	98663	2826.2291622320204	48.778468444487125	0.0064199203006025	0.0180149219285153	0.356366812250273	0.721567	0.721567	chr3	56012741	0.1417233369484037	chr3:56012741:C:A
chr3:56012971	['G', 'A']	98663	2824.171746556251	49.77259052745352	0.0068524121947957	0.0180268516617734	0.3801225151991752	0.703855	0.703855	chr3	56012971	0.1525167999287418	chr3:56012971:G:A
chr3:56013361	['G', 'A']	98663	34057.79712524834	-1114.8548540911374	-0.0107935861465095	0.0056192877604101	-1.9208103600876336	0.0547585	0.0547585	chr3	56013361	1.261548457007099	chr3:56013361:G:A
chr3:56013544	['A', 'T']	98663	2825.057266802485	49.03384601191335	0.0065740612479995	0.0180172050243748	0.3648768629266161	0.715204	0.715204	chr3	56013544	0.1455700652788757	chr3:56013544:A:T
chr3:56014939	['C', 'T']	98663	63029.91477733616	-1598.2319618031584	-0.0019683593004714	0.0045561189414497	-0.4320254422166419	0.665724	0.665724	chr3	56014939	0.1767057860261232	chr3:56014939:C:T
chr3:56015681	['C', 'T']	98663	63214.29915041165	-1600.0477436244294	-0.0017805600298027	0.0045516877077371	-0.3911867738149124	0.69566	0.69566	chr3	56015681	0.1576029675762291	chr3:56015681:C:T
chr3:56017010	['G', 'A']	98663	63097.51146028689	-1572.209619908632	-0.0014173248695542	0.0045545654584342	-0.311187726357006	0.755659	0.755659	chr3	56017010	0.121674140779186	chr3:56017010:G:A
chr3:56017634	['G', 'A']	98663	190000.5545171656	-6251.359241317794	0.0134342319629869	0.0112529645253412	1.1938393596401735	0.232544	0.232544	chr3	56017634	0.633494861486834	chr3:56017634:G:A
chr3:56017751	['G', 'A']	98663	68971.78690103296	-3487.675059089453	-0.0161558067603271	0.0044516903958492	-3.6291397926932976	0.000284511	0.000284511	chr3	56017751	3.5459009378912336	chr3:56017751:G:A
chr3:56019873	['G', 'A']	98663	68663.22280118408	-3562.094290001135	-0.0162366532584699	0.0044633987887085	-3.637733043156535	0.000275188	0.000275188	chr3	56019873	3.5603705081088	chr3:56019873:G:A
chr3:56020049	['T', 'C']	98663	59512.85747883825	-1128.4810878679027	0.0214125209151845	0.0046201176264244	4.634626788010091	3.58039e-06	3.58039e-06	chr3	56020049	5.446069664522917	chr3:56020049:T:C
chr3:56020599	['A', 'G']	98663	191468.9406357057	-6466.094601800271	-0.0024349948134975	0.0125205402346653	-0.1944800118732775	0.8458	0.8458	chr3	56020599	0.0727323191891184	chr3:56020599:A:G
chr3:56020706	['C', 'T']	98663	71148.09571308376	-3548.006844635857	-0.0160097575665124	0.0044226084864894	-3.61998074562114	0.000294772	0.000294772	chr3	56020706	3.5305137719087045	chr3:56020706:C:T
chr3:56020897	['T', 'C']	98663	32028.764953972182	-1318.487971538974	-0.0050451395660661	0.0057540195671846	-0.8768026432928179	0.380596	0.380596	chr3	56020897	0.4195357803870338	chr3:56020897:T:C
chr3:56021529	['G', 'C']	98663	58983.78264659672	-1442.7626416087649	-0.0010939736446216	0.0046420472276997	-0.23566620306958	0.813692	0.813692	chr3	56021529	0.0895399538494578	chr3:56021529:G:C
chr3:56022413	['A', 'C']	98663	59324.21537541434	-1448.207635389289	-0.0004686123664178	0.0046306062456923	-0.101198923327546	0.919393	0.919393	chr3	56022413	0.0364988071692923	chr3:56022413:A:C
chr3:56022423	['C', 'A']	98663	32443.60365538423	-1245.509321611429	-0.0040548649287619	0.0057249030437794	-0.7082853452283034	0.47877	0.47877	chr3	56022423	0.3198730705518543	chr3:56022423:C:A
chr3:56022430	['A', 'C']	98663	61433.69856347768	-1563.212620746354	0.0176330035416842	0.0045838015483896	3.846807798186362	0.000119742	0.000119742	chr3	56022430	3.92175349229264	chr3:56022430:A:C
chr3:56023969	['G', 'A']	98663	13204.739878357832	391.9974484022102	0.0142930022677837	0.0086782558103944	1.6469901994205078	0.0995632	0.0995632	chr3	56023969	1.001901153445441	chr3:56023969:G:A
chr3:56023976	['T', 'C']	98663	71179.75752506667	-3439.5964267188147	-0.0145229108510115	0.0044213533199769	-3.284720717838321	0.00102119	0.00102119	chr3	56023976	2.990893446674371	chr3:56023976:T:C
chr3:56024072	['T', 'C']	98663	1991.121086187498	-0.5947930102952088	0.0237373071502551	0.021172405619477	1.121143604410193	0.262229	0.262229	chr3	56024072	0.5813192812060712	chr3:56024072:T:C
chr3:56024141	['C', 'T']	98663	1991.080722488572	-0.622398904511472	0.0237195039486985	0.0211724081111468	1.120302604417052	0.262588	0.262588	chr3	56024141	0.5807251246016876	chr3:56024141:C:T
chr3:56024490	['T', 'C']	98663	58712.16554492377	-1500.2479359336428	-0.0019834493989881	0.0046463389553365	-0.4268843530474824	0.669464	0.669464	chr3	56024490	0.1742727719330944	chr3:56024490:T:C
chr3:56024683	['C', 'T']	98663	1991.0201800085133	-0.6412035036981663	0.0237183727709453	0.0211723946384998	1.120249890289491	0.26261	0.26261	chr3	56024683	0.5806887403100205	chr3:56024683:C:T
chr3:56025345	['G', 'A']	98663	1991.0	-0.937003040360119	0.0234530279359693	0.0211726396575517	1.1077044863229546	0.267992	0.267992	chr3	56025345	0.5718781701790929	chr3:56025345:G:A
chr3:56025610	['A', 'C']	98663	1992.1413396042817	-0.7511543324507293	0.0235320477603055	0.0211675131248607	1.1117058306045302	0.266267	0.266267	chr3	56025610	0.57468265483771	chr3:56025610:A:C
chr3:56025623	['T', 'C']	98663	71127.83668109872	-3434.811829695394	-0.0147043488993151	0.0044237842958523	-3.323929901623284	0.000887908	0.000887908	chr3	56025623	3.051632031025705	chr3:56025623:T:C
chr3:56026164	['C', 'T']	98663	31447.694567453203	-1348.0294353684226	-0.0061333919807071	0.0059449627094522	-1.0316956187051136	0.302217	0.302217	chr3	56026164	0.5196811098231422	chr3:56026164:C:T
chr3:56026291	['C', 'T']	98663	30044.785866347684	-1297.3853984880104	-0.0065448354022862	0.0058980608242804	-1.1096588518285952	0.267149	0.267149	chr3	56026291	0.5732464471419201	chr3:56026291:C:T
chr3:56026302	['G', 'A']	98663	159243.1401072446	-5179.04999105752	0.0039832450334968	0.0053870612841708	0.7394096379042655	0.45966	0.45966	chr3	56026302	0.337563287276681	chr3:56026302:G:A
chr3:56027462	['T', 'C']	98663	71251.33204918948	-3455.8335351636147	-0.0147196874628469	0.0044214966995053	-3.329118726808927	0.000871531	0.000871531	chr3	56027462	3.059717160602758	chr3:56027462:T:C
chr3:56029706	['ATCT', 'A']	98663	70706.48286699108	-3445.2412498363324	-0.0145663036214711	0.0044300318820691	-3.288080991116423	0.00100908	0.00100908	chr3	56029706	2.9960744014724265	chr3:56029706:ATCT:A
chr3:56032074	['C', 'T']	98663	132217.46174121083	-5004.196389564955	0.0020440583478433	0.0045283070283107	0.451395705958984	0.651705	0.651705	chr3	56032074	0.1859489470048922	chr3:56032074:C:T
chr3:56032537	['C', 'T']	98663	61309.29222424983	-1563.6636755270754	0.0175990923152248	0.0045865635974301	3.83709763123873	0.000124574	0.000124574	chr3	56032537	3.904572590379864	chr3:56032537:C:T
chr3:56033702	['C', 'T']	98663	29933.94414597061	-1316.311843036994	-0.0066329760963038	0.005907494873199	-1.122806915397614	0.261522	0.261522	chr3	56033702	0.5824917711304922	chr3:56033702:C:T
chr3:56036632	['C', 'A']	98663	18613.9433092096	-1180.373901525484	-0.0143621763281302	0.0072855434870132	-1.9713253175595409	0.0486895	0.0486895	chr3	56036632	1.3125646852683572	chr3:56036632:C:A
chr3:56036730	['A', 'C']	98663	61580.85891691335	-1581.764098511561	0.0173893888382604	0.0045803289739204	3.7965370909540272	0.000146819	0.000146819	chr3	56036730	3.83321773828092	chr3:56036730:A:C
chr3:56037486	['T', 'A']	98663	70027.61484575382	-3575.4337922854643	-0.0152672801650533	0.0044444362388012	-3.4351443793400445	0.000592482	0.000592482	chr3	56037486	3.2273248392746865	chr3:56037486:T:A
chr3:56037507	['G', 'A']	98663	191366.75840014592	-6473.558134998039	-0.0004138290019976	0.0124319052757091	-0.0332876572673282	0.973445	0.973445	chr3	56037507	0.0116885812485015	chr3:56037507:G:A
chr3:56038306	['C', 'T']	98663	64753.78256726345	-4094.997855854604	-0.0152608778299499	0.0045633913019352	-3.344196633647877	0.000825519	0.000825519	chr3	56038306	3.083272926640804	chr3:56038306:C:T
chr3:56039831	['T', 'C']	98663	26375.94067023477	-257.6803080999653	0.0005392987599395	0.0062868804437264	0.0857816153443308	0.93164	0.93164	chr3	56039831	0.0307518732864103	chr3:56039831:T:C
chr3:56041981	['GA', 'G']	98663	61245.898204564095	-1559.9102450586745	0.0177568453511296	0.0045881230410994	3.8701763645105816	0.000108827	0.000108827	chr3	56041981	3.963263342723448	chr3:56041981:GA:G
chr3:56046314	['A', 'G']	98663	70769.47655782742	-3541.8993781451213	-0.0152653921501722	0.0044309082972933	-3.445206067455086	0.000570861	0.000570861	chr3	56046314	3.243469626048051	chr3:56046314:A:G
chr3:56047745	['T', 'C']	98663	191398.8798512077	-6477.7609726159335	-0.0009461357525879	0.0124661531674614	-0.075896368340595	0.939502	0.939502	chr3	56047745	0.0271022910418597	chr3:56047745:T:C
chr3:56049220	['G', 'C']	98663	70313.97735405326	-3459.7852852936094	-0.0144675754367821	0.0044362765212414	-3.261197846326666	0.0011098	0.0011098	chr3	56049220	2.954755279521853	chr3:56049220:G:C
chr3:56049520	['G', 'T']	98663	191364.8187411312	-6473.74976016912	-0.0004430071931984	0.0124290200441799	-0.0356429703728633	0.971567	0.971567	chr3	56049520	0.0125272447533766	chr3:56049520:G:T
chr3:56050212	['A', 'G']	98663	29712.409203791	-1185.318261080972	-0.0043376915290616	0.0059207546451528	-0.7326247731972427	0.463789	0.463789	chr3	56050212	0.333679556034282	chr3:56050212:A:G
chr3:56050339	['G', 'A']	98663	191299.75568371863	-6498.134820755158	-0.0040351597578749	0.0123733976005939	-0.3261157434786736	0.744337	0.744337	chr3	56050339	0.1282303922718096	chr3:56050339:G:A
chr3:56051277	['CAG', 'C']	98663	29264.745810820383	-1291.7149629878838	-0.006374484759876	0.0059571281764048	-1.070060030792071	0.284595	0.284595	chr3	56051277	0.545772734228841	chr3:56051277:CAG:C
chr3:56052396	['G', 'A']	98663	63134.03885374853	-1572.9683314628478	0.0191289540918804	0.004554010857325	4.200462996505984	2.66603e-05	2.66603e-05	chr3	56052396	4.574134967914976	chr3:56052396:G:A
chr3:56053073	['C', 'T']	98663	29275.154061369103	-1273.23453946287	-0.0056529236499154	0.0059577403954946	-0.948836853346316	0.342706	0.342706	chr3	56053073	0.4650782919982604	chr3:56053073:C:T
chr3:56053729	['CAT', 'C']	98663	75828.74252456316	-3838.951730977365	-0.0181036557479059	0.0043635875026423	-4.148800897642857	3.34501e-05	3.34501e-05	chr3	56053729	4.47560257955884	chr3:56053729:CAT:C
chr3:56055278	['T', 'A']	98663	29324.863892549423	-1250.4815845185667	-0.0050752375434879	0.0059533135075434	-0.8525063457614233	0.393935	0.393935	chr3	56055278	0.4045754316519024	chr3:56055278:T:A
chr3:56056337	['G', 'A']	98663	133184.19868019587	-4994.834850468091	0.0020479322350934	0.0045403022431838	0.4510563670442605	0.65195	0.65195	chr3	56056337	0.1857857103367262	chr3:56056337:G:A
chr3:56056359	['G', 'A']	98663	75871.68696269263	-3822.558034043482	-0.0171900065400042	0.0043628777975162	-3.9400614314227504	8.15168e-05	8.15168e-05	chr3	56056359	4.08875287720599	chr3:56056359:G:A
chr3:56057753	['A', 'T']	98663	29276.56079512626	-1273.2320344049965	-0.0057491843335995	0.0059559773474425	-0.9652797514530944	0.334407	0.334407	chr3	56057753	0.4757246402355483	chr3:56057753:A:T
chr3:56058444	['C', 'T']	98663	55586.76080323566	-1561.076973735362	-0.0032616809957604	0.0047156006448287	-0.6916788000988224	0.489141	0.489141	chr3	56058444	0.3105659329107132	chr3:56058444:C:T
chr3:56058870	['C', 'A']	98663	71247.60901257097	-3297.012243619355	-0.0153627075443049	0.0044232498304775	-3.4731720190099	0.000514566	0.000514566	chr3	56058870	3.2885589132290667	chr3:56058870:C:A
chr3:56059152	['G', 'A']	98663	56849.252514193045	-1176.0542480312397	0.0223917279950054	0.0046868964643925	4.777517097960385	1.77728e-06	1.77728e-06	chr3	56059152	5.750244146265855	chr3:56059152:G:A
chr3:56060058	['T', 'C']	98663	191444.7019501713	-6485.771055626898	-0.0008805507308009	0.0125182960047587	-0.0703411015737433	0.943922	0.943922	chr3	56060058	0.0250638916862118	chr3:56060058:T:C
chr3:56061537	['A', 'G']	98663	165254.1488367378	-6234.757287592264	-0.0004525612065855	0.0057846132169748	-0.0782353442849927	0.937641	0.937641	chr3	56061537	0.0279634106215782	chr3:56061537:A:G
chr3:56061804	['T', 'C']	98663	57116.57653263025	-1204.3397461870186	0.0218800047634964	0.0046802394738663	4.674975476291495	2.94377e-06	2.94377e-06	chr3	56061804	5.531096124916368	chr3:56061804:T:C
chr3:56062182	['C', 'T']	98663	133394.39242918836	-5031.411048910906	0.0012012636499702	0.0045443274423979	0.2643435503266317	0.791516	0.791516	chr3	56062182	0.1015403017220573	chr3:56062182:C:T
chr3:56063229	['T', 'C']	98663	56984.39618835217	-1190.6302560360532	0.0221218212520453	0.0046828983969043	4.723959261355972	2.31615e-06	2.31615e-06	chr3	56063229	5.635233317974487	chr3:56063229:T:C
chr3:56063861	['T', 'C']	98663	56841.06558606776	-1234.6108731434397	0.021705790675784	0.0046877855375875	4.630286625047798	3.65625e-06	3.65625e-06	chr3	56063861	5.436964116573744	chr3:56063861:T:C
chr3:56064153	['G', 'A']	98663	11864.721530149913	-652.9399462093069	-0.0083040266643054	0.0089618785412558	-0.9265944217027702	0.354139	0.354139	chr3	56064153	0.4508262433855513	chr3:56064153:G:A
chr3:56064967	['C', 'T']	98663	132894.59213941035	-4948.706207121887	0.0027611935402307	0.0045362813989516	0.6086909733749813	0.542731	0.542731	chr3	56064967	0.2654153714471784	chr3:56064967:C:T
chr3:56065063	['G', 'A']	98663	132803.84448904707	-4935.587744212265	0.0031419132205237	0.0045345980987591	0.6928757857027164	0.488389	0.488389	chr3	56065063	0.3112341262445578	chr3:56065063:G:A
chr3:56065445	['T', 'C']	98663	192549.95159230503	-6347.046906507742	0.0047235560724273	0.0137864277764979	0.3426236403660475	0.731882	0.731882	chr3	56065445	0.1355589338047946	chr3:56065445:T:C
chr3:56066651	['C', 'T']	98663	29201.43957302732	-1242.1470658034502	-0.0050629375761947	0.005961987218112	-0.8492030242557246	0.39577	0.39577	chr3	56066651	0.4025571290994251	chr3:56066651:C:T
chr3:56068285	['G', 'C']	98663	133428.93318736122	-5139.033719772436	0.001192370773894	0.004550355292101	0.2620390491186241	0.793292	0.793292	chr3	56068285	0.1005669253600771	chr3:56068285:G:C
chr3:56068781	['G', 'C']	98663	56836.36918242184	-1240.9525218003866	0.0214111270577179	0.0046887810485947	4.566459136353738	4.9663e-06	4.9663e-06	chr3	56068781	5.303967049499675	chr3:56068781:G:C
chr3:56069259	['T', 'C']	98663	191605.9420242849	-6460.823544054442	-0.0006120088714753	0.0126699483934623	-0.0483039750810012	0.961474	0.961474	chr3	56069259	0.0170624553768289	chr3:56069259:T:C
chr3:56069896	['G', 'A']	98663	191425.82059598624	-6496.912172586883	-0.0022327076399681	0.0125003488762989	-0.1786116261284066	0.858243	0.858243	chr3	56069896	0.0663897300796325	chr3:56069896:G:A
chr3:56070519	['TA', 'T']	98663	25469.034959646346	-1550.41232814797	-0.0103609090780805	0.0063414713502848	-1.633833617747907	0.102297	0.102297	chr3	56070519	0.9901371023831472	chr3:56070519:TA:T
chr3:56070615	['G', 'T']	98663	88432.23720171119	-2678.883606352452	0.0134925096467196	0.0042667032203757	3.162279856326996	0.00156586	0.00156586	chr3	56070615	2.805247069829439	chr3:56070615:G:T
chr3:56070936	['A', 'G']	98663	73704.91703756276	-3764.092791927926	-0.0157345808977164	0.0043928032715003	-3.581899740377488	0.000341269	0.000341269	chr3	56070936	3.466903160125693	chr3:56070936:A:G
chr3:56071170	['C', 'A']	98663	163981.972247281	-6402.382285680287	-0.0027368947559368	0.0057070930549017	-0.4795602121094127	0.631541	0.631541	chr3	56071170	0.1995984495492596	chr3:56071170:C:A
chr3:56071321	['A', 'G']	98663	59381.82424733909	-1436.7923582660053	0.0189437080334509	0.0046295718577599	4.091891996815695	4.28208e-05	4.28208e-05	chr3	56071321	4.368345223255032	chr3:56071321:A:G
chr3:56071808	['A', 'G']	98663	165074.07732308842	-6290.152087289801	-0.0018624366399544	0.0057726269129891	-0.3226324285333093	0.746974	0.746974	chr3	56071808	0.1266945144537339	chr3:56071808:A:G
chr3:56072198	['C', 'T']	98663	164953.07825804877	-6277.600501141874	-0.002193500387481	0.0057644868829937	-0.3805196250775228	0.703561	0.703561	chr3	56072198	0.1526982424866448	chr3:56072198:C:T
chr3:56072650	['A', 'T']	98663	162686.5423795816	-6386.058124956791	-0.0029574859899059	0.0056293720904944	-0.525366940106842	0.599329	0.599329	chr3	56072650	0.2223347073940182	chr3:56072650:A:T
chr3:56072802	['A', 'G']	98663	165014.07002463227	-6286.392354390024	-0.0023233357928306	0.0057677308297554	-0.4028162654270751	0.687084	0.687084	chr3	56072802	0.162990164677861	chr3:56072802:A:G
chr3:56073205	['G', 'A']	98663	164987.0500537231	-6290.507261084886	-0.0023977551999708	0.0057662864877421	-0.4158231133794614	0.67754	0.67754	chr3	56073205	0.1690650602078352	chr3:56073205:G:A
chr3:56073468	['T', 'C']	98663	165106.71408733376	-6306.228367750342	-0.0025554747251957	0.0057745156298089	-0.4425435636547533	0.658097	0.658097	chr3	56073468	0.1817100889696672	chr3:56073468:T:C
chr3:56074013	['A', 'T']	98663	92856.10738262213	-2738.410568982856	0.012738818501909	0.0043344766965596	2.9389518951665257	0.003294	0.003294	chr3	56074013	2.482276405166264	chr3:56074013:A:T
chr3:56074382	['G', 'C']	98663	34006.102023232714	-1336.7853640646686	-0.0058344274897487	0.0056133964219613	-1.0393756384143091	0.298633	0.298633	chr3	56074382	0.5248622028868777	chr3:56074382:G:C
chr3:56075340	['C', 'T']	98663	33964.13092619436	-1368.6621485237374	-0.0069317104738721	0.005619160659237	-1.2335846746929091	0.217361	0.217361	chr3	56075340	0.6628183765524269	chr3:56075340:C:T
chr3:56075429	['T', 'C']	98663	4724.143644840868	-106.16382722571385	-0.0124886822758378	0.0139420161263332	-0.8957587025200466	0.370384	0.370384	chr3	56075429	0.4313477824161155	chr3:56075429:T:C
chr3:56075746	['G', 'T']	98663	33960.16305449678	-1377.2774468515595	-0.00718902451364	0.0056196660140447	-1.2792618806301073	0.200808	0.200808	chr3	56075746	0.6972189893026817	chr3:56075746:G:T
chr3:56075940	['A', 'G']	98663	33993.8572674006	-1375.8704533378695	-0.0073930520541388	0.0056176700337083	-1.3160352975125753	0.188165	0.188165	chr3	56075940	0.7254611551938863	chr3:56075940:A:G
chr3:56076995	['T', 'C']	98663	29268.85651292448	-1271.2567705271017	-0.0058024296546284	0.005955003283597	-0.9743789177431944	0.329871	0.329871	chr3	56076995	0.4816558629741221	chr3:56076995:T:C
chr3:56077344	['G', 'A']	98663	29266.26291408182	-1266.054315389454	-0.0056557884026894	0.0059551220185522	-0.9497350994773458	0.342249	0.342249	chr3	56077344	0.4656578121351451	chr3:56077344:G:A
chr3:56077424	['T', 'C']	98663	29271.373442805747	-1269.058756134349	-0.005772534699595	0.005954555353812	-0.9694316966756436	0.332332	0.332332	chr3	56077424	0.4784278388166451	chr3:56077424:T:C
chr3:56077428	['G', 'A']	98663	34010.37885038364	-1374.8103796321727	-0.0073533518252864	0.0056167388747659	-1.3091852744521448	0.190475	0.190475	chr3	56077428	0.7201620177549511	chr3:56077428:G:A
chr3:56077656	['A', 'G']	98663	2407.121987066432	-212.11057052762067	-0.0361884940987072	0.0193417555512772	-1.871003591311416	0.0613475	0.0613475	chr3	56077656	1.2122031307092205	chr3:56077656:A:G
chr3:56078147	['G', 'C']	98663	34006.51477490447	-1368.3219794963493	-0.0071311077867624	0.005617510196569	-1.26944278465536	0.204286	0.204286	chr3	56078147	0.68976139514475	chr3:56078147:G:C
chr3:56079134	['C', 'T']	98663	26092.02466444993	-226.2141967708305	0.0034005905445177	0.0063040256287549	0.5394315862242742	0.58959	0.58959	chr3	56079134	0.2294498911287353	chr3:56079134:C:T
chr3:56079167	['A', 'G']	98663	4732.143888100547	-102.28395192655984	-0.0128609405432788	0.0139275613116639	-0.9234165447549116	0.355792	0.355792	chr3	56079167	0.4488038212743407	chr3:56079167:A:G
chr3:56079528	['G', 'A']	98663	34000.135305268064	-1365.421487470558	-0.006992435267948	0.0056174259691683	-1.244775686644828	0.213217	0.213217	chr3	56079528	0.6711781715410686	chr3:56079528:G:A
chr3:56079899	['T', 'C']	98663	191536.8239712143	-6458.560869097751	0.0021598106622421	0.0126012281390649	0.171396838340422	0.863912	0.863912	chr3	56079899	0.0635304934711325	chr3:56079899:T:C
chr3:56079903	['A', 'G']	98663	34011.8603694017	-1374.6092510886708	-0.0073026479111393	0.0056170028796927	-1.3000968786291198	0.193571	0.193571	chr3	56079903	0.713159706342495	chr3:56079903:A:G
chr3:56079991	['T', 'C']	98663	34007.17020111913	-1370.9084220232533	-0.0072286653588718	0.005617083198599	-1.2869072974875533	0.19813	0.19813	chr3	56079991	0.703049760463361	chr3:56079991:T:C
chr3:56080006	['G', 'A']	98663	4714.095559542271	-105.46720173962636	-0.0127196756424959	0.0139538415292612	-0.9115536833224532	0.362006	0.362006	chr3	56080006	0.4412842312754064	chr3:56080006:G:A
chr3:56080320	['G', 'A']	98663	25798.92227921499	-274.9029214578503	0.0018658588832573	0.0063333627415142	0.2946079293748503	0.768294	0.768294	chr3	56080320	0.1144725584259469	chr3:56080320:G:A
chr3:56080445	['C', 'A']	98663	33977.44378782196	-1373.0905598264055	-0.0071277668594923	0.0056184975903465	-1.268625062995297	0.204578	0.204578	chr3	56080445	0.689141071466089	chr3:56080445:C:A
chr3:56080722	['G', 'A']	98663	33976.54302339727	-1373.963387261059	-0.0071158579164966	0.0056191440108001	-1.2663597698901807	0.205387	0.205387	chr3	56080722	0.6874270486011445	chr3:56080722:G:A
chr3:56080833	['T', 'C']	98663	13414.31133548243	333.9343985293476	0.0140391428870245	0.0085975026230997	1.6329326669007551	0.102486	0.102486	chr3	56080833	0.9893354569302988	chr3:56080833:T:C
chr3:56081160	['C', 'G']	98663	33990.74700383267	-1377.4324558369185	-0.0073610777229568	0.0056183790996326	-1.310178183497474	0.190139	0.190139	chr3	56081160	0.7209287945094889	chr3:56081160:C:G
chr3:56081537	['G', 'GAA']	98663	33637.5233378617	-1406.5287244747494	-0.0070977872377486	0.0056388200973255	-1.258736245392032	0.208129	0.208129	chr3	56081537	0.68166740242896	chr3:56081537:G:GAA
chr3:56081802	['A', 'T']	98663	57080.92722054896	-1248.484589177218	0.0203834389726664	0.004684624768139	4.351135892739529	1.3557e-05	1.3557e-05	chr3	56081802	4.867836403949136	chr3:56081802:A:T
chr3:56081918	['T', 'C']	98663	4371.443068127679	-139.48524384142934	-0.0134768762896107	0.0144385524448205	-0.9333952514363936	0.350618	0.350618	chr3	56081918	0.4551657918930829	chr3:56081918:T:C
chr3:56082080	['T', 'C']	98663	2918.227449714724	-150.2627349809325	-0.0166001785884053	0.0178328898302703	-0.9308742860188308	0.351921	0.351921	chr3	56082080	0.4535548169613342	chr3:56082080:T:C
chr3:56082238	['T', 'A']	98663	33640.79643371246	-1406.723830264183	-0.0071600431299489	0.0056377238102506	-1.2700237491113808	0.204079	0.204079	chr3	56082238	0.690201682463466	chr3:56082238:T:A
chr3:56082612	['A', 'G']	98663	29267.076457590007	-1269.2671489645136	-0.0057487815744748	0.0059547251418743	-0.9654151010344342	0.334339	0.334339	chr3	56082612	0.4758129608382022	chr3:56082612:A:G
chr3:56082698	['C', 'A']	98663	2414.2202242179737	-212.0229605390113	-0.0362386648429154	0.019314291794954	-1.876261642292413	0.0606223	0.0606223	chr3	56082698	1.2173675905952603	chr3:56082698:C:A
chr3:56082762	['C', 'T']	98663	29260.74516204244	-1272.2239063639795	-0.0058009772550305	0.0059554515029189	-0.974061706687957	0.330028	0.330028	chr3	56082762	0.4814492124565571	chr3:56082762:C:T
chr3:56082884	['C', 'T']	98663	29266.339327892943	-1267.9895741992268	-0.0056962293819618	0.0059549972793489	-0.9565460930965594	0.338799	0.338799	chr3	56082884	0.4700578802041489	chr3:56082884:C:T
chr3:56082996	['G', 'A']	98663	4380.13318467464	-138.5357143924762	-0.0130903819539298	0.0144240316041868	-0.9075397443063122	0.364124	0.364124	chr3	56082996	0.4387506950730391	chr3:56082996:G:A
chr3:56083074	['A', 'G']	98663	33628.453465386694	-1407.1630821901117	-0.0071397026630026	0.005638739636585	-1.2661876807858194	0.205449	0.205449	chr3	56083074	0.687295968276721	chr3:56083074:A:G
chr3:56083153	['A', 'C']	98663	29266.74613520939	-1269.0747150586956	-0.005748931158958	0.0059552086031597	-0.9653618440683476	0.334366	0.334366	chr3	56083153	0.4757778902135837	chr3:56083153:A:C
chr3:56083274	['C', 'T']	98663	33606.08737873919	-1413.7494273033703	-0.0073921515356467	0.0056403612339159	-1.3105812250458635	0.190002	0.190002	chr3	56083274	0.7212418275503694	chr3:56083274:C:T
chr3:56083278	['G', 'A']	98663	29240.852823112007	-1275.9637753558252	-0.0060666615690293	0.0059570572006371	-1.018399079394524	0.308491	0.308491	chr3	56083278	0.5107575016707803	chr3:56083278:G:A
chr3:56083399	['C', 'G']	98663	32983.683210672505	-1395.3547078357528	-0.0081270569350645	0.0056842056423932	-1.4297612448171015	0.152789	0.152789	chr3	56083399	0.8159079115408576	chr3:56083399:C:G
chr3:56083433	['G', 'A']	98663	33115.027653039506	-1397.3728637239203	-0.008175560766071	0.0056741753035752	-1.4408368315514737	0.149634	0.149634	chr3	56083433	0.8249697143947998	chr3:56083433:G:A
chr3:56083439	['C', 'T']	98663	33115.70595868054	-1392.1983398445252	-0.007969004269745	0.0056738163775852	-1.404522765528173	0.160166	0.160166	chr3	56083439	0.7954296703962044	chr3:56083439:C:T
chr3:56083596	['T', 'C']	98663	2417.1224938677046	-213.7795929359157	-0.0371269523509819	0.0193027123165127	-1.9234059826515253	0.054432	0.054432	chr3	56083596	1.264145708067525	chr3:56083596:T:C
chr3:56083942	['C', 'T']	98663	33643.137827563485	-1404.9781528257347	-0.0070358058510306	0.0056376959321635	-1.2479931404052598	0.212037	0.212037	chr3	56083942	0.6735883490063664	chr3:56083942:C:T
chr3:56084957	['T', 'G']	98663	29277.57298426345	-1276.9303145761453	-0.0059815628171679	0.005955242140466	-1.0044197492026412	0.315179	0.315179	chr3	56084957	0.5014427267406889	chr3:56084957:T:G
chr3:56085336	['T', 'G']	98663	33643.4099317811	-1414.8894129456812	-0.0073997809508831	0.0056381040949914	-1.312459086638127	0.189368	0.189368	chr3	56085336	0.7226934075796826	chr3:56085336:T:G
chr3:56085637	['G', 'A']	98663	191505.82302858305	-6455.138191146669	0.0011783589644073	0.0125647271303237	0.0937830923175005	0.925282	0.925282	chr3	56085637	0.0337258863105554	chr3:56085637:G:A
chr3:56085943	['C', 'T']	98663	33643.77395614755	-1414.3791939914206	-0.0073749897441365	0.0056380145213698	-1.3080827862686328	0.190848	0.190848	chr3	56085943	0.7193123868991371	chr3:56085943:C:T
chr3:56086469	['C', 'T']	98663	29319.61780902657	-1272.619587351204	-0.0058860925693596	0.0059586239726127	-0.987827491114306	0.32324	0.32324	chr3	56086469	0.4904749019061813	chr3:56086469:C:T
chr3:56087882	['G', 'T']	98663	4363.309570629258	-136.92028435080678	-0.0126110927499693	0.0144495883645903	-0.8727648450438705	0.382793	0.382793	chr3	56087882	0.4170360126119375	chr3:56087882:G:T
chr3:56088056	['C', 'T']	98663	33626.79402104496	-1404.8652344408597	-0.0070269567895249	0.0056392220901036	-1.2460861936714005	0.212736	0.212736	chr3	56088056	0.6721590109040394	chr3:56088056:C:T
chr3:56088106	['T', 'C']	98663	191561.59102335392	-6461.661215001081	0.0007643999703303	0.0126261762084123	0.0605408920098144	0.951725	0.951725	chr3	56088106	0.0214885224512336	chr3:56088106:T:C
chr3:56088575	['A', 'G']	98663	29224.220251008694	-1268.8202932492045	-0.005928127754007	0.0059591865781666	-0.9947880765684676	0.319842	0.319842	chr3	56088575	0.4950645075360879	chr3:56088575:A:G
chr3:56090011	['T', 'A']	98663	29317.56578240464	-1265.1052444862237	-0.00535137590714	0.0059510272409191	-0.8992356597436039	0.368529	0.368529	chr3	56090011	0.4335283312936074	chr3:56090011:T:A
chr3:56090429	['GC', 'G']	98663	31318.713761467883	-1182.0328456273658	-0.003997010401797	0.0057998214536588	-0.6891609394760826	0.490724	0.490724	chr3	56090429	0.3091627013166608	chr3:56090429:GC:G
chr3:56091698	['G', 'A']	98663	67264.72582296704	-1798.7414645153915	-0.0006149404374619	0.0044691749618814	-0.1375959640665015	0.89056	0.89056	chr3	56091698	0.050336815346051	chr3:56091698:G:A
chr3:56091795	['T', 'C']	98663	55298.57246266611	-1100.432875933356	0.0213598389850549	0.004725597704449	4.52002906742253	6.19029e-06	6.19029e-06	chr3	56091795	5.208289004865248	chr3:56091795:T:C
chr3:56091973	['C', 'A']	98663	29437.73789179578	-1278.0678820604066	-0.0055496073022191	0.0059626734564005	-0.9307246728834314	0.351998	0.351998	chr3	56091973	0.4534598041111627	chr3:56091973:C:A
chr3:56093188	['G', 'A']	98663	33700.88096758822	-1402.183632868653	-0.0066263728324563	0.0056351815299752	-1.17589341127852	0.23964	0.23964	chr3	56093188	0.6204406890816726	chr3:56093188:G:A
chr3:56093501	['A', 'G']	98663	55128.35016172696	-1138.9045957151754	0.0211860207897457	0.0047318282873374	4.477343534726393	7.56621e-06	7.56621e-06	chr3	56093501	5.12112160904175	chr3:56093501:A:G
chr3:56093759	['A', 'C']	98663	29279.670880045403	-1264.2486612387822	-0.0050464565361892	0.0059559965451876	-0.8472900375113128	0.396836	0.396836	chr3	56093759	0.4013889365880189	chr3:56093759:A:C
chr3:56094237	['G', 'T']	98663	33695.73218792762	-1398.2311450580553	-0.0064841140578127	0.005635293661597	-1.1506257609963069	0.249889	0.249889	chr3	56094237	0.6022528608981412	chr3:56094237:G:T
chr3:56094442	['C', 'T']	98663	33702.41591233922	-1393.4608271151503	-0.0064294096651933	0.0056350446827507	-1.1409687104832027	0.253886	0.253886	chr3	56094442	0.5953612467055658	chr3:56094442:C:T
chr3:56094601	['A', 'T']	98663	33706.83272001056	-1397.163523970798	-0.0065435846523797	0.0056349585222824	-1.1612480600352717	0.245544	0.245544	chr3	56094601	0.6098706736224926	chr3:56094601:A:T
chr3:56095443	['G', 'A']	98663	189445.76038921543	-6317.963016961381	0.0059484948501575	0.0108430788360687	0.5485983215735973	0.583282	0.583282	chr3	56095443	0.2341214256294623	chr3:56095443:G:A
chr3:56096364	['T', 'C']	98663	33728.17889945459	-1393.7974431385594	-0.0064395884246113	0.0056333022308338	-1.143128516940617	0.252988	0.252988	chr3	56096364	0.5969000782604684	chr3:56096364:T:C
chr3:56096486	['G', 'T']	98663	29275.7148331762	-1265.1886922884316	-0.0050321957088266	0.0059565831706942	-0.8448124645660205	0.398218	0.398218	chr3	56096486	0.3998791131584454	chr3:56096486:G:T
chr3:56097394	['T', 'C']	98663	2476.250980710166	-217.2341010312558	-0.0399380688634243	0.0190718259966125	-2.0940873134286124	0.0362547	0.0362547	chr3	56097394	1.4406356842170882	chr3:56097394:T:C
chr3:56098060	['G', 'A']	98663	60396.406524339545	-4076.7564004090073	-0.0200272538634829	0.0046379941598973	-4.318085183601531	1.57542e-05	1.57542e-05	chr3	56098060	4.802603645451377	chr3:56098060:G:A
chr3:56098133	['C', 'T']	98663	29276.48366072696	-1259.9203718893748	-0.0048980701188357	0.0059558234757931	-0.8224001498270505	0.410851	0.410851	chr3	56098133	0.3863156516282827	chr3:56098133:C:T
chr3:56098622	['G', 'A']	98663	31346.13021794222	-1174.4095738750973	-0.0036276661890221	0.0057968208297674	-0.6258027107537266	0.531446	0.531446	chr3	56098622	0.2745408573748354	chr3:56098622:G:A
chr3:56099174	['A', 'G']	98663	31113.04554624064	-1194.3572455342328	-0.0043038501393794	0.0058138168187983	-0.7402796258498289	0.459132	0.459132	chr3	56099174	0.338062437272953	chr3:56099174:A:G
chr3:56099648	['C', 'T']	98663	31387.45379071253	-1158.6634941540976	-0.0030827377480143	0.0057936181476712	-0.5320919793882932	0.594663	0.594663	chr3	56099648	0.225729082512534	chr3:56099648:C:T
chr3:56099661	['C', 'A']	98663	29312.971019634464	-1241.5950228419797	-0.004296317063724	0.005952617787757	-0.7217525493675155	0.470448	0.470448	chr3	56099661	0.327488373429313	chr3:56099661:C:A
chr3:56100618	['T', 'C']	98663	29367.78594524464	-1237.9506562803997	-0.0042693263724497	0.005947417776711	-0.7178453797491033	0.472854	0.472854	chr3	56100618	0.3252729327975574	chr3:56100618:T:C
chr3:56101423	['A', 'G']	98663	31466.551436825303	-1159.1467975184687	-0.0033367958460387	0.005786937390484	-0.5766082507693596	0.564205	0.564205	chr3	56101423	0.2485630694341306	chr3:56101423:A:G
chr3:56101470	['T', 'C']	98663	31454.738577728203	-1157.00658784298	-0.0032661432014393	0.0057876144822968	-0.5643332346046597	0.572529	0.572529	chr3	56101470	0.2422025103487772	chr3:56101470:T:C
chr3:56101711	['G', 'A']	98663	2980.0302041312766	198.8727822431383	0.0298431935873411	0.0177515312814556	1.681161648207626	0.0927347	0.0927347	chr3	56101711	1.032757728652941	chr3:56101711:G:A
chr3:56102014	['T', 'C']	98663	31464.913478009665	-1155.024306270143	-0.0032512657693894	0.0057869196880566	-0.5618301176875891	0.574233	0.574233	chr3	56102014	0.240911853103728	chr3:56102014:T:C
chr3:56102914	['C', 'A']	98663	31462.46443451024	-1152.7325444240382	-0.0031240429978237	0.0057874176423893	-0.5397991281883743	0.589337	0.589337	chr3	56102914	0.2296362919925857	chr3:56102914:C:A
chr3:56102998	['T', 'C']	98663	31472.655795375053	-1153.2203722061574	-0.0031598698132338	0.0057869933823188	-0.5460296227205477	0.585047	0.585047	chr3	56102998	0.2328092432840921	chr3:56102998:T:C
chr3:56103967	['C', 'T']	98663	31465.74058492573	-1156.6532879832582	-0.0032020970225679	0.0057867244266111	-0.5533522570804652	0.580023	0.580023	chr3	56103967	0.2365547847559666	chr3:56103967:C:T
chr3:56104276	['T', 'C']	98663	48651.93112221624	-1076.3994107200674	0.0211041858319187	0.0049519962979482	4.261753152089947	2.03017e-05	2.03017e-05	chr3	56104276	4.69246759412093	chr3:56104276:T:C
chr3:56104329	['A', 'C']	98663	31462.91335637613	-1156.9888238483124	-0.0032464803589754	0.0057870125383152	-0.5609941809320191	0.574803	0.574803	chr3	56104329	0.2404809738710658	chr3:56104329:A:C
chr3:56104575	['G', 'A']	98663	189342.7572572471	-6295.003773915443	0.0082605819546842	0.0107752954602266	0.7666223153857233	0.443308	0.443308	chr3	56104575	0.3532944312891932	chr3:56104575:G:A
chr3:56104904	['G', 'A']	98663	32217.77657966548	-608.218020153864	0.006876599841534	0.0057585594598535	1.194152789334744	0.232421	0.232421	chr3	56104904	0.6337246345773684	chr3:56104904:G:A
chr3:56104925	['A', 'G']	98663	30054.78547653663	-1069.7269798822022	-0.0020774061869328	0.0059016543460724	-0.3520040424453705	0.724836	0.724836	chr3	56104925	0.1397602449489518	chr3:56104925:A:G
chr3:56105381	['GCAACTCCAAC', 'G']	98663	31459.058219455805	-1153.937828700342	-0.0031448430806528	0.0057879047179459	-0.5433474173999276	0.586892	0.586892	chr3	56105381	0.2314418103697709	chr3:56105381:GCAACTCCAAC:G
chr3:56106283	['A', 'G']	98663	31467.102963090627	-1156.1766133562128	-0.003239442056089	0.0057870203180465	-0.5597772045118043	0.575633	0.575633	chr3	56106283	0.2398543167036582	chr3:56106283:A:G
chr3:56106423	['G', 'A']	98663	31451.91268739167	-1156.621764380988	-0.0031420798110914	0.005787362173009	-0.5429208881630644	0.587186	0.587186	chr3	56106423	0.2312243076478933	chr3:56106423:G:A
chr3:56106626	['C', 'T']	98663	66312.14690376737	-3519.388483086881	-0.0179194942144697	0.0044946835234151	-3.986820011045839	6.7013e-05	6.7013e-05	chr3	56106626	4.173840939379682	chr3:56106626:C:T
chr3:56107411	['C', 'T']	98663	31452.969798657723	-1153.3364023296149	-0.003148739336919	0.0057882452811083	-0.5439885809946307	0.586451	0.586451	chr3	56107411	0.2317682688316831	chr3:56107411:C:T
chr3:56107611	['G', 'A']	98663	31459.145108971108	-1149.896178139494	-0.0029978528465233	0.0057873300052257	-0.5180027480403627	0.604458	0.604458	chr3	56107611	0.2186338701579317	chr3:56107611:G:A
chr3:56107761	['A', 'G']	98663	31466.37855701876	-1156.9449022204146	-0.0032061849830119	0.0057874040408737	-0.5539936317506414	0.579584	0.579584	chr3	56107761	0.2368836121719166	chr3:56107761:A:G
chr3:56107881	['T', 'C']	98663	31465.65409219476	-1156.91826751067	-0.0032078516592918	0.0057875073473927	-0.5542717212682198	0.579394	0.579394	chr3	56107881	0.2370260065095155	chr3:56107881:T:C
chr3:56107885	['A', 'C']	98663	31461.566372309466	-1155.4503514758003	-0.0032080059894967	0.0057877827058471	-0.5542720161653335	0.579394	0.579394	chr3	56107885	0.2370260065095155	chr3:56107885:A:C
chr3:56108243	['G', 'A']	98663	17818.237311677516	-1110.398265583439	-0.01329857222752	0.0074254153777821	-1.7909533071120998	0.0733039	0.0733039	chr3	56108243	1.1348729189001787	chr3:56108243:G:A
chr3:56108409	['A', 'C']	98663	31460.77000233266	-1154.4754902551647	-0.003196394077557	0.0057893481078824	-0.5521164072350458	0.58087	0.58087	chr3	56108409	0.2359210528074676	chr3:56108409:A:C
chr3:56108832	['T', 'C']	98663	14511.500385215815	410.638600042866	0.0155428512027795	0.0083090594349575	1.870590928425468	0.0614048	0.0614048	chr3	56108832	1.2117976788257034	chr3:56108832:T:C
chr3:56109058	['T', 'G']	98663	31454.92672986264	-1156.4336045837351	-0.0031959278285077	0.0057882398808694	-0.5521415653609295	0.580853	0.580853	chr3	56109058	0.2359337632491011	chr3:56109058:T:G
chr3:56109122	['C', 'T']	98663	31451.78169856461	-1153.0865483295938	-0.0030671649993235	0.0057883184389276	-0.5298887805992523	0.59619	0.59619	chr3	56109122	0.2246153127402235	chr3:56109122:C:T
chr3:56109800	['CCAA', 'C']	98663	31445.78078622982	-1151.4287896096992	-0.0030502029626133	0.0057887534014775	-0.5269187942666198	0.598251	0.598251	chr3	56109800	0.2231165667736659	chr3:56109800:CCAA:C
chr3:56110070	['C', 'T']	98663	31366.86127273096	-1168.886926727409	-0.0031904507702189	0.0057938968426264	-0.5506571581921232	0.58187	0.58187	chr3	56110070	0.235174033544381	chr3:56110070:C:T
chr3:56110233	['A', 'C']	98663	34039.14004926458	-496.80825031045447	0.0051038506305641	0.005637252875308	0.9053790460455864	0.365267	0.365267	chr3	56110233	0.4373895622947406	chr3:56110233:A:C
chr3:56110519	['G', 'A']	98663	189384.11455419048	-6298.892573985837	0.0081380370486948	0.0108044657862797	0.7532104973694429	0.451325	0.451325	chr3	56110519	0.3455106091757681	chr3:56110519:G:A
chr3:56110807	['C', 'T']	98663	17803.62403957265	-1113.4269627689168	-0.0135935812150217	0.0074276785104042	-1.83012514555938	0.0672342	0.0672342	chr3	56110807	1.172409758299781	chr3:56110807:C:T
chr3:56110865	['G', 'C']	98663	31446.54981501191	-1151.1226341607342	-0.0030579597837811	0.0057885594621559	-0.5282764742719179	0.597309	0.597309	chr3	56110865	0.223800941437609	chr3:56110865:G:C
chr3:56111134	['T', 'A']	98663	31367.35848463652	-1170.170513066454	-0.0033004931021686	0.0057939054616607	-0.5696491121590749	0.568917	0.568917	chr3	56111134	0.2449510887390236	chr3:56111134:T:A
chr3:56111145	['G', 'C']	98663	31373.17983234164	-1169.5426285619578	-0.0032643170880465	0.0057927311345246	-0.5635195233887492	0.573082	0.573082	chr3	56111145	0.2417832321345384	chr3:56111145:G:C
chr3:56111419	['C', 'T']	98663	30019.30026567697	-1123.9432038096068	-0.0020328729620489	0.0058989839135786	-0.344614088092283	0.730385	0.730385	chr3	56111419	0.136448154537451	chr3:56111419:C:T
chr3:56112402	['TAAC', 'T']	98663	31497.33950353319	-1175.289517694754	-0.003272760130904	0.0057991288375826	-0.5643537542560068	0.572515	0.572515	chr3	56112402	0.2422131302424179	chr3:56112402:TAAC:T
chr3:56112526	['C', 'T']	98663	31393.86495372618	-1173.1693085655677	-0.003320474034376	0.0057951977895146	-0.5729699235432212	0.566666	0.566666	chr3	56112526	0.2466728442763736	chr3:56112526:C:T
chr3:56112651	['G', 'A']	98663	29352.975074250146	-1239.5261768339014	-0.00423563996701	0.0059488694304295	-0.7120075531232826	0.476462	0.476462	chr3	56112651	0.3219717305941686	chr3:56112651:G:A
chr3:56112782	['C', 'G']	98663	17808.34645717182	-1114.4928576365762	-0.0135336356758421	0.0074271183615971	-1.8221920019235864	0.0684289	0.0684289	chr3	56112782	1.1647604412658517	chr3:56112782:C:G
chr3:56112887	['C', 'T']	98663	31359.085446085544	-1178.1213342089825	-0.0034868434557837	0.0057941254711413	-0.6017894284738198	0.547316	0.547316	chr3	56112887	0.2617618556942542	chr3:56112887:C:T
chr3:56112898	['C', 'T']	98663	31356.674134749897	-1178.5039304268832	-0.0034588608656665	0.005794314673026	-0.5969404598905208	0.550549	0.550549	chr3	56112898	0.2592040218646472	chr3:56112898:C:T
chr3:56112973	['A', 'T']	98663	31358.99246763515	-1173.547587950466	-0.0033846157440995	0.0057945395718154	-0.584104345505253	0.559151	0.559151	chr3	56112973	0.2524708940614066	chr3:56112973:A:T
chr3:56113111	['A', 'C']	98663	34438.79243829506	-387.885176044481	0.0062012215785696	0.005612007213968	1.1049917332848394	0.269166	0.269166	chr3	56113111	0.5699797993698215	chr3:56113111:A:C
chr3:56113228	['C', 'T']	98663	29363.17815276033	-1240.7202694705418	-0.0043839976258994	0.0059490302944607	-0.7369264247959024	0.461169	0.461169	chr3	56113228	0.3361398938782662	chr3:56113228:C:T
chr3:56113407	['T', 'C']	98663	31666.53052142886	-1193.1637999585876	-0.0033032967138808	0.0057702688062234	-0.5724684282156987	0.567006	0.567006	chr3	56113407	0.2464123454226059	chr3:56113407:T:C
chr3:56113430	['A', 'C']	98663	31667.92582381382	-1197.2652664517627	-0.0034301091367081	0.0057700919285476	-0.5944635162115263	0.552204	0.552204	chr3	56113430	0.2579004517865133	chr3:56113430:A:C
chr3:56113503	['A', 'G']	98663	31668.135564183405	-1193.070371458665	-0.003326597485578	0.0057702893863287	-0.5765044459398481	0.564276	0.564276	chr3	56113503	0.2485084209141186	chr3:56113503:A:G
chr3:56113676	['A', 'G']	98663	31687.175154586927	-1197.66174734927	-0.0035349152165175	0.0057692919256703	-0.6127121425055677	0.540068	0.540068	chr3	56113676	0.2675515546853616	chr3:56113676:A:G
chr3:56114261	['C', 'T']	98663	31633.129887376213	-1193.1262092811803	-0.0034026197527181	0.0057731837412335	-0.5893835888880076	0.555605	0.555605	chr3	56114261	0.2552338546143379	chr3:56114261:C:T
chr3:56114282	['A', 'G']	98663	31672.494237143816	-1201.4600051505988	-0.0035929794047878	0.0057706718206968	-0.622627575510606	0.533531	0.533531	chr3	56114282	0.272840341491987	chr3:56114282:A:G
chr3:56114545	['T', 'C']	98663	31746.89593934356	-1183.9535288698287	-0.0035019859526986	0.0057653924001529	-0.6074150221944533	0.543577	0.543577	chr3	56114545	0.2647389275547104	chr3:56114545:T:C
chr3:56114856	['G', 'A']	98663	31670.60498895173	-1200.0878711073517	-0.0035677933708658	0.0057703861719375	-0.6182936920611383	0.536383	0.536383	chr3	56114856	0.2705249950322	chr3:56114856:G:A
chr3:56115164	['C', 'G']	98663	29601.7002554382	-1259.677426556548	-0.0042056427029573	0.0059287064479246	-0.7093693607362803	0.478097	0.478097	chr3	56115164	0.3204839814402353	chr3:56115164:C:G
chr3:56115464	['A', 'G']	98663	54299.30913348945	-1102.8559524481493	0.0210299348500536	0.0047572993617479	4.420561594073528	9.85496e-06	9.85496e-06	chr3	56115464	5.006345134125739	chr3:56115464:A:G
chr3:56115505	['T', 'C']	98663	2014.3062403697995	65.00526890848849	0.0089664105884126	0.021168466102543	0.423573939886721	0.671877	0.671877	chr3	56115505	0.1727102256226508	chr3:56115505:T:C
chr3:56115628	['G', 'A']	98663	189364.6772316768	-6304.387286805908	0.0073976446503709	0.0107896250202288	0.6856257410708397	0.492951	0.492951	chr3	56115628	0.3071962480396666	chr3:56115628:G:A
chr3:56117084	['G', 'C']	98663	124503.97631888404	-4325.971472316178	0.0030427288573458	0.0043990959404014	0.6916714021627293	0.489145	0.489145	chr3	56117084	0.3105623814381835	chr3:56117084:G:C
chr3:56117371	['T', 'G']	98663	28962.69682808397	-1307.755029012176	-0.0075693191044978	0.0060038592574282	-1.2607422625926412	0.207405	0.207405	chr3	56117371	0.683180778100136	chr3:56117371:T:G
chr3:56117615	['A', 'G']	98663	26335.40230502564	-1442.1290046188467	-0.0085063848443824	0.0062459363011644	-1.3619070759329734	0.17323	0.17323	chr3	56117615	0.7613768946152997	chr3:56117615:A:G
chr3:56117942	['T', 'C']	98663	124846.10372060012	-4291.653224057702	0.0030377513552007	0.0044025107200075	0.6900043062690204	0.490193	0.490193	chr3	56117942	0.309632894803809	chr3:56117942:T:C
chr3:56118273	['T', 'C']	98663	2195.2447492194783	61.293031542041525	-0.0207751747436282	0.0204052266662384	-1.018130064587906	0.308619	0.308619	chr3	56118273	0.5105773402911857	chr3:56118273:T:C
chr3:56118586	['C', 'T']	98663	2198.381466719404	63.995881195964	-0.0194002047978011	0.0203959344041229	-0.9511799956504808	0.341515	0.341515	chr3	56118586	0.4665902165090561	chr3:56118586:C:T
chr3:56118876	['C', 'T']	98663	28977.04158301392	-1313.5435716144557	-0.0078637702183428	0.0060023795129477	-1.310108799581891	0.190162	0.190162	chr3	56118876	0.7208762636294966	chr3:56118876:C:T
chr3:56119989	['G', 'A']	98663	28676.90655124528	-1367.312802529571	-0.0096743000409201	0.0060286060739966	-1.6047324907574634	0.108556	0.108556	chr3	56119989	0.9643461676505708	chr3:56119989:G:A
chr3:56120293	['C', 'A']	98663	126394.34035521669	-4532.38335914576	0.001268411163876	0.0044241281948569	0.2867030764051145	0.77434	0.77434	chr3	56120293	0.1110683058525963	chr3:56120293:C:A
chr3:56120350	['T', 'A']	98663	29010.88080248978	-1316.881537589143	-0.0078876523611653	0.0059988511903008	-1.3148604809398008	0.18856	0.18856	chr3	56120350	0.7245504304837327	chr3:56120350:T:A
chr3:56120552	['G', 'A']	98663	2200.0668964119195	62.373605842409766	-0.0201388475586184	0.0203820388629922	-0.9880683524347826	0.323122	0.323122	chr3	56120552	0.490633471715155	chr3:56120552:G:A
chr3:56120972	['T', 'C']	98663	28656.066214558698	-1365.3801404086928	-0.0096039600140596	0.006029691345822	-1.5927780483679632	0.111213	0.111213	chr3	56120972	0.9538444438845952	chr3:56120972:T:C
chr3:56120978	['G', 'A']	98663	28625.642168540347	-1367.382485501706	-0.0097886775160939	0.006032227885201	-1.622730059669773	0.10465	0.10465	chr3	56120978	0.9802607673252948	chr3:56120978:G:A
chr3:56121393	['A', 'G']	98663	28742.11763751748	-1377.79971062778	-0.0100157430778024	0.0060232906305605	-1.6628357640564928	0.0963485	0.0963485	chr3	56121393	1.0161550422622263	chr3:56121393:A:G
chr3:56122655	['A', 'G']	98663	3536.215048095928	-94.1620285415674	-0.0280482028105654	0.0161009392420316	-1.7420227720222283	0.0815076	0.0815076	chr3	56122655	1.0888018945216522	chr3:56122655:A:G
chr3:56123297	['C', 'G']	98663	2584.1571505316406	-191.19790553676268	-0.0239014512761921	0.0186700308134624	-1.2802041686485872	0.200476	0.200476	chr3	56123297	0.6979376115297837	chr3:56123297:C:G
chr3:56123631	['T', 'C']	98663	2927.1273814955634	-136.8987889447298	-0.0212106171433428	0.0175836105651213	-1.2062720033970695	0.227716	0.227716	chr3	56123631	0.6426064534973464	chr3:56123631:T:C
chr3:56126327	['T', 'C']	98663	2984.181477239325	-132.02333611051827	-0.0218514678360339	0.0174156225385598	-1.2547049516979802	0.209589	0.209589	chr3	56126327	0.6786315144586462	chr3:56126327:T:C
chr3:56126923	['G', 'A']	98663	2594.78898543084	-192.6342812699721	-0.0247720359242603	0.0186351604488238	-1.3293170183476404	0.183746	0.183746	chr3	56126923	0.735782106376208	chr3:56126923:G:A
chr3:56126972	['A', 'C']	98663	2641.374803596589	-187.50096599771035	-0.0248079023400257	0.0184692852242913	-1.3431977490605658	0.179211	0.179211	chr3	56126972	0.7466353367906119	chr3:56126972:A:C
chr3:56127262	['T', 'A']	98663	188804.65452720987	-6342.704242326062	0.0070402137334272	0.0104479148023501	0.6738391216440288	0.500415	0.500415	chr3	56127262	0.3006696807540125	chr3:56127262:T:A
chr3:56127432	['T', 'G']	98663	2848.3175607184853	-155.4579562048047	-0.0245048739999413	0.0178137348821933	-1.3756168575539085	0.168943	0.168943	chr3	56127432	0.7722597981143204	chr3:56127432:T:G
chr3:56128008	['G', 'A']	98663	2987.272497820666	-150.83591674804617	-0.0215010064027953	0.0174024914208313	-1.2355131160735933	0.216643	0.216643	chr3	56128008	0.6642553389881887	chr3:56128008:G:A
chr3:56128758	['G', 'A']	98663	188921.5740842101	-6333.818856427289	0.0079644386595455	0.0105159447697825	0.7573678669776978	0.448831	0.448831	chr3	56128758	0.3479171547287433	chr3:56128758:G:A
chr3:56129280	['G', 'A']	98663	2913.2066878851765	-140.84103063858862	-0.0224242073039169	0.0176196663537178	-1.272680586212427	0.203134	0.203134	chr3	56129280	0.69221737951706	chr3:56129280:G:A
chr3:56129341	['C', 'A']	98663	6398.453961239053	-300.7405706946707	0.0008360484667787	0.0119997712943844	0.0696720334303398	0.944455	0.944455	chr3	56129341	0.0248187298726529	chr3:56129341:C:A
chr3:56130271	['G', 'A']	98663	3004.213144664288	-138.68341001938015	-0.0191024508526094	0.0173559089439545	-1.1006309674874866	0.27106	0.27106	chr3	56130271	0.5669345660085201	chr3:56130271:G:A
chr3:56130986	['T', 'C']	98663	2916.3547049700464	-142.20780370998483	-0.0225693981643739	0.0176112173521091	-1.2815353824289133	0.200009	0.200009	chr3	56130986	0.6989504615240432	chr3:56130986:T:C
chr3:56131011	['G', 'A']	98663	6342.257128087655	-310.4247974182376	0.0001264341329247	0.0120537990225758	0.0104891522322506	0.991631	0.991631	chr3	56131011	0.0036499049392129	chr3:56131011:G:A
chr3:56132437	['G', 'A']	98663	2897.1761861804025	-142.16644344218932	-0.0219164508535707	0.0176764086973004	-1.2398701132610594	0.215026	0.215026	chr3	56132437	0.6675090239270309	chr3:56132437:G:A
chr3:56132439	['G', 'A']	98663	2897.1468203288123	-143.03228821768522	-0.0220773770391161	0.0176764701133782	-1.2489697828531452	0.211679	0.211679	chr3	56132439	0.6743222248171361	chr3:56132439:G:A
chr3:56133063	['A', 'G']	98663	2918.177463332556	-141.4108247871994	-0.0223638228989136	0.0176064677483226	-1.2702049734560892	0.204015	0.204015	chr3	56133063	0.6903379003302794	chr3:56133063:A:G
chr3:56133334	['G', 'A']	98663	2579.2091328366523	-192.242542255218	-0.0249792841915227	0.0186871612877096	-1.3367083318294757	0.181321	0.181321	chr3	56133334	0.7415518944375042	chr3:56133334:G:A
chr3:56133937	['G', 'A']	98663	6451.392328978178	-296.7650955035502	0.0001224498226602	0.0119554737988155	0.0102421555783403	0.991828	0.991828	chr3	56133937	0.0035636354340543	chr3:56133937:G:A
chr3:56134220	['C', 'T']	98663	2587.1835570061626	-194.43510941135585	-0.0264740206283891	0.0186589530255411	-1.418837412375195	0.15595	0.15595	chr3	56134220	0.8070146209068374	chr3:56134220:C:T
chr3:56135937	['A', 'T']	98663	27206.757544119293	-154.23813539887692	0.0075573245086221	0.0061844999291676	1.2219782674715547	0.221719	0.221719	chr3	56135937	0.6541970888359415	chr3:56135937:A:T
chr3:56136240	['G', 'A']	98663	2926.237271298971	-136.5954964619699	-0.0228464189099022	0.0175795684902522	-1.2996006655436627	0.193741	0.193741	chr3	56136240	0.712778462969376	chr3:56136240:G:A
chr3:56136316	['C', 'T']	98663	2871.116400936559	-146.3514559378698	-0.0228582271673377	0.0177473809509794	-1.2879774897758247	0.197757	0.197757	chr3	56136316	0.7038681348463759	chr3:56136316:C:T
chr3:56136476	['G', 'C']	98663	6366.838905220477	-312.1426237568442	0.0002760694371641	0.0120317464780564	0.0229450842957542	0.981694	0.981694	chr3	56136476	0.0080238633548657	chr3:56136476:G:C
chr3:56136732	['A', 'T']	98663	2871.5820990845773	-144.23943595360504	-0.0222308675110851	0.017747637148908	-1.252609985462373	0.210351	0.210351	chr3	56136732	0.6770554190239775	chr3:56136732:A:T
chr3:56137402	['A', 'ACTAT']	98663	9268.469703419894	-455.420996261207	-0.0077663018454586	0.0100537420729102	-0.7724787237564961	0.439833	0.439833	chr3	56137402	0.3567121892993624	chr3:56137402:A:ACTAT
chr3:56138991	['C', 'T']	98663	9243.187368869158	-455.4785065782815	-0.0078540733473034	0.0100656361381351	-0.7802858398136591	0.435225	0.435225	chr3	56138991	0.3612861660437696	chr3:56138991:C:T
chr3:56139237	['C', 'T']	98663	2529.128170041963	-203.64260465222247	-0.0271162420553374	0.0188654283109492	-1.4373509897784589	0.150621	0.150621	chr3	56139237	0.8221144733656658	chr3:56139237:C:T
chr3:56139974	['T', 'C']	98663	13200.00683237369	497.7844813899537	0.0255696132929033	0.0086091619254885	2.970046737906175	0.00297826	0.00297826	chr3	56139974	2.5260373913264944	chr3:56139974:T:C
chr3:56143470	['T', 'C']	98663	6592.534549693374	-334.6151761910181	-0.0027901118353307	0.0118377647766989	-0.2356958334585834	0.813669	0.813669	chr3	56143470	0.0895522298878837	chr3:56143470:T:C
chr3:56144389	['G', 'A']	98663	42799.63935124176	-738.688001735076	0.0168453552986045	0.0051434908343148	3.275082204136668	0.00105668	0.00105668	chr3	56144389	2.976056512479931	chr3:56144389:G:A
chr3:56144407	['C', 'T']	98663	9223.186963440468	-461.3208679229266	-0.0083080055461977	0.0100772997057113	-0.8244277523560358	0.409699	0.409699	chr3	56144407	0.3875350960786173	chr3:56144407:C:T
chr3:56146098	['C', 'T']	98663	9052.835102338737	-486.3479411213276	-0.008084138755619	0.0101670810327474	-0.7951287817595467	0.426541	0.426541	chr3	56146098	0.3700392172093483	chr3:56146098:C:T
chr3:56146178	['C', 'T']	98663	6355.96631457303	-308.2352921300554	0.00021526716763	0.0120455772670287	0.0178710544839818	0.985742	0.985742	chr3	56146178	0.0062367388501778	chr3:56146178:C:T
chr3:56146693	['G', 'A']	98663	9062.367406926887	-485.9166708489457	-0.0082260327176617	0.0101614835504192	-0.8095306828816767	0.418212	0.418212	chr3	56146693	0.3786035098755604	chr3:56146693:G:A
chr3:56146859	['C', 'T']	98663	54617.946682752736	-1147.9074542771343	0.0202960289581358	0.0047555868571432	4.2678284653027605	1.97569e-05	1.97569e-05	chr3	56146859	4.704281198337028	chr3:56146859:C:T
chr3:56147150	['A', 'T']	98663	14661.891634653395	500.2049806540165	0.0164012949015305	0.0082446018651073	1.989337407661092	0.0466667	0.0466667	chr3	56147150	1.330992908831191	chr3:56147150:A:T
chr3:56149772	['G', 'A']	98663	62009.055896276615	-4148.91960393184	-0.0167597406467591	0.004618671494911	-3.628692940215703	0.000285004	0.000285004	chr3	56149772	3.5451490446731144	chr3:56149772:G:A
chr3:56149957	['T', 'C']	98663	14671.420154095704	505.892528763308	0.0165305838961192	0.0082419859637318	2.005655429269196	0.0448957	0.0448957	chr3	56149957	1.3477952526648282	chr3:56149957:T:C
chr3:56150650	['T', 'C']	98663	9272.65788193318	-459.9810713423877	-0.0083146312515139	0.0100451435986069	-0.8277264699995952	0.407827	0.407827	chr3	56150650	0.3895240253385379	chr3:56150650:T:C
chr3:56151236	['C', 'T']	98663	9380.71140960008	-436.6357988030229	-0.0088124553061383	0.0099988390194305	-0.8813478533871075	0.378132	0.378132	chr3	56151236	0.4223565682461421	chr3:56151236:C:T
chr3:56152041	['C', 'T']	98663	14667.783985970744	511.11241190722046	0.0168955393644192	0.0082446498298587	2.049273130222049	0.0404381	0.0404381	chr3	56152041	1.3932092580983595	chr3:56152041:C:T
chr3:56152208	['A', 'G']	98663	15106.837386341753	535.8925224654121	0.0166992775410093	0.0081500500557969	2.0489785248780867	0.0404669	0.0404669	chr3	56152208	1.3929000638184723	chr3:56152208:A:G
chr3:56152500	['A', 'G']	98663	9231.89490872212	-453.5941542373501	-0.0079997218447088	0.0100725221702045	-0.7942123839024863	0.427074	0.427074	chr3	56152500	0.3694968673468519	chr3:56152500:A:G
chr3:56153419	['G', 'A']	98663	2518.051043472092	-204.06270132606625	-0.0264500113718463	0.018905606363352	-1.3990564948564046	0.161799	0.161799	chr3	56153419	0.7910241668759342	chr3:56153419:G:A
chr3:56154726	['T', 'C']	98663	2747.1113735188883	-182.0801972420452	-0.0272315064370675	0.0181152337365374	-1.5032379285365207	0.132781	0.132781	chr3	56154726	0.8768640649190538	chr3:56154726:T:C
chr3:56155025	['C', 'T']	98663	9321.37790774283	-452.6301940796607	-0.0088210425389369	0.0100244601983899	-0.8799518741521584	0.378888	0.378888	chr3	56155025	0.4214891493207071	chr3:56155025:C:T
chr3:56155385	['T', 'G']	98663	2604.3552736169618	-211.8763170850336	-0.0274663346481804	0.0187573889437791	-1.464294136593547	0.143117	0.143117	chr3	56155385	0.8443087759698971	chr3:56155385:T:G
chr3:56155541	['C', 'T']	98663	188813.3097562212	-6356.34432667961	0.0043764558347002	0.0104531195903017	0.4186746164045299	0.675455	0.675455	chr3	56155541	0.1704035791403578	chr3:56155541:C:T
chr3:56155603	['G', 'A']	98663	9387.666041599092	-428.9033574809052	-0.0081191297785399	0.0099942536303404	-0.8123798013182255	0.416576	0.416576	chr3	56155603	0.3803057544742297	chr3:56155603:G:A
chr3:56156069	['T', 'C']	98663	188818.22392401728	-6343.740663196777	0.0060847339273193	0.0104559294623715	0.5819409885287486	0.560608	0.560608	chr3	56156069	0.2513407090533188	chr3:56156069:T:C
chr3:56156418	['C', 'G']	98663	2518.076565984188	-205.7076586858533	-0.0268228318320446	0.0189056690500605	-1.4187718911729623	0.155969	0.155969	chr3	56156418	0.8069617123301469	chr3:56156418:C:G
chr3:56156531	['G', 'A']	98663	2518.280764708268	-207.52771483274893	-0.027600772733823	0.0189056872114295	-1.4599190405063311	0.144316	0.144316	chr3	56156531	0.8406855169556953	chr3:56156531:G:A
chr3:56157300	['A', 'G']	98663	180359.96824351035	-5816.0508920415705	0.0091070647773558	0.0076037069409485	1.197713805658552	0.231031	0.231031	chr3	56157300	0.6363297420747401	chr3:56157300:A:G
chr3:56158512	['T', 'C']	98663	16035.063089275942	685.3723345830869	0.0194597784447489	0.0079351281068259	2.452358447497426	0.014194	0.014194	chr3	56158512	1.847895199107132	chr3:56158512:T:C
chr3:56159186	['T', 'C']	98663	188853.312999848	-6349.701510103925	0.0050182982874378	0.0104692926292058	0.4793349909275111	0.631701	0.631701	chr3	56159186	0.1994884356050175	chr3:56159186:T:C
chr3:56159472	['T', 'C']	98663	173753.56648793293	-6956.578932336285	-0.0102620795527908	0.0066088203871699	-1.5527853613200229	0.120478	0.120478	chr3	56159472	0.9190922506069644	chr3:56159472:T:C
chr3:56159632	['A', 'G']	98663	92906.83316606344	-4312.910678461388	-0.0089997380477699	0.0042557281616677	-2.114735177127249	0.034455	0.034455	chr3	56159632	1.4627477457492928	chr3:56159632:A:G
chr3:56159876	['A', 'T']	98663	77924.42666707216	-4869.207220533453	-0.0150773398854978	0.0043949472180671	-3.4306077268724584	0.000602477	0.000602477	chr3	56159876	3.220059527946033	chr3:56159876:A:T
chr3:56160208	['G', 'A']	98663	95271.17493080834	-2113.447476036095	0.0091858169496871	0.0042496504775924	2.161546460849435	0.0306555	0.0306555	chr3	56160208	1.5134915960113815	chr3:56160208:G:A
chr3:56161335	['T', 'C']	98663	77908.16169910782	-4880.735107543583	-0.0151969808085187	0.0043957890329809	-3.457167915588813	0.000546114	0.000546114	chr3	56161335	3.262716689890364	chr3:56161335:T:C
chr3:56161654	['G', 'A']	98663	40012.86661057669	-963.9830089280268	-0.0090228456989036	0.0053248420855996	-1.6944813674953318	0.090177	0.090177	chr3	56161654	1.044904216857321	chr3:56161654:G:A
chr3:56161673	['C', 'T']	98663	173241.36190746518	-6963.196672912133	-0.0107436807290901	0.0065433198532101	-1.6419311557602343	0.100607	0.100607	chr3	56161673	0.9973718010334642	chr3:56161673:C:T
chr3:56161907	['C', 'T']	98663	35118.05097013564	-465.3764632615007	0.0193840386464806	0.0055809457892169	3.473253347834526	0.00051441	0.00051441	chr3	56161907	3.288690597427136	chr3:56161907:C:T
chr3:56163082	['T', 'C']	98663	95310.0484513611	-2105.063483306285	0.0093606721097353	0.0042496021637375	2.202717277775179	0.027617	0.027617	chr3	56163082	1.558823500058924	chr3:56163082:T:C
chr3:56163160	['T', 'C']	98663	95483.2265128397	-2136.306021258615	0.0088396136526753	0.0042507805561742	2.0795271682128926	0.0375715	0.0375715	chr3	56163160	1.4251414658703752	chr3:56163160:T:C
chr3:56163500	['C', 'T']	98663	95266.31145646425	-2106.890850322494	0.0092807741310811	0.0042494143290893	2.1840125279264098	0.0289637	0.0289637	chr3	56163500	1.5381459595003837	chr3:56163500:C:T
chr3:56163871	['A', 'G']	98663	173267.36691537246	-6971.198842608605	-0.0113461120360277	0.0065466087103416	-1.733128179496093	0.083076	0.083076	chr3	56163871	1.080524422340939	chr3:56163871:A:G
chr3:56164470	['G', 'A']	98663	173244.7796225344	-6970.234537274875	-0.0111878851094937	0.0065431398136913	-1.7098649009583125	0.087294	0.087294	chr3	56164470	1.0590156057381963	chr3:56164470:G:A
chr3:56164584	['G', 'A']	98663	173186.77668308705	-6979.95924935055	-0.0112097806415353	0.0065385979315152	-1.714401276687387	0.0864582	0.0864582	chr3	56164584	1.0631938104193566	chr3:56164584:G:A
chr3:56165029	['A', 'T']	98663	173205.82188545365	-6980.574868125778	-0.0113183800642724	0.0065402377555849	-1.730576240077397	0.0835305	0.0835305	chr3	56165029	1.0781549189701622	chr3:56165029:A:T
chr3:56165222	['G', 'C']	98663	56623.09116384323	-1279.298295826127	0.0171620411565237	0.0048048308213289	3.571830475350019	0.000354663	0.000354663	chr3	56165222	3.450184116670404	chr3:56165222:G:C
chr3:56165233	['ATATAT', 'A']	98663	95247.64996349778	-2115.0337852254306	0.0094793114771579	0.0042497068154142	2.2305801056146146	0.0257112	0.0257112	chr3	56165233	1.5898776533759496	chr3:56165233:ATATAT:A
chr3:56165781	['GC', 'G']	98663	6584.66955983898	-245.6215145969676	-0.003686971166013	0.011837130673274	-0.3114750751495452	0.75544	0.75544	chr3	56165781	0.1218000233218953	chr3:56165781:GC:G
chr3:56165935	['G', 'A']	98663	15348.422410559508	595.6760202726307	0.0208561384901441	0.0080752715204493	2.582716684798678	0.009804	0.009804	chr3	56165935	2.00859669741996	chr3:56165935:G:A
chr3:56166273	['A', 'G']	98663	15349.40016623756	592.1234804832073	0.0206552876766735	0.0080737704791954	2.55831989897388	0.0105194	0.0105194	chr3	56166273	1.978009030535922	chr3:56166273:A:G
chr3:56166433	['T', 'C']	98663	14237.73168036817	499.519195953499	0.0218720462717501	0.0083642294213623	2.614950543547831	0.00892539	0.00892539	chr3	56166433	2.049372798056394	chr3:56166433:T:C
chr3:56167077	['T', 'C']	98663	173208.82228079063	-6987.108374582095	-0.011638724613626	0.0065420841186302	-1.7790545646580416	0.0752339	0.0752339	chr3	56167077	1.1235864244950735	chr3:56167077:T:C
chr3:56167615	['C', 'T']	98663	173016.79697921942	-7009.427647263387	-0.0117133908655727	0.0065267245699272	-1.7946813505113772	0.0727075	0.0727075	chr3	56167615	1.1384207880321175	chr3:56167615:C:T
chr3:56168452	['T', 'G']	98663	173190.55374899902	-7018.233307425616	-0.0115225958059278	0.0065513124234819	-1.758822516939856	0.0786108	0.0786108	chr3	56168452	1.104517784009012	chr3:56168452:T:G
chr3:56169580	['G', 'A']	98663	95629.3235470038	-2139.184563431691	0.0089106119760174	0.0042533023804494	2.094986713612349	0.0361747	0.0361747	chr3	56169580	1.4415950618367015	chr3:56169580:G:A
chr3:56169635	['C', 'T']	98663	14214.296622539376	-6.526423526709965	-0.0192351426309327	0.0084181765925013	-2.28495356679341	0.0223177	0.0223177	chr3	56169635	1.651350564607997	chr3:56169635:C:T
chr3:56169822	['AAC', 'A']	98663	64356.15005451419	-4037.5337495438657	-0.0122570483380675	0.0047326206891853	-2.589907187380652	0.00960159	0.00960159	chr3	56169822	2.017656842892914	chr3:56169822:AAC:A
chr3:56170745	['C', 'T']	98663	6038.02379373326	-330.1819444233808	-0.0034283638952893	0.0123959193341049	-0.2765719752513139	0.782109	0.782109	chr3	56170745	0.1067327165057588	chr3:56170745:C:T
chr3:56172232	['G', 'A']	98663	95522.2041606683	-2144.3418768041606	0.0088629554532012	0.0042527780447091	2.08403903519666	0.0371592	0.0371592	chr3	56172232	1.4299336444987798	chr3:56172232:G:A
chr3:56172980	['A', 'T']	98663	77601.87683370674	-4881.147051528893	-0.014667961015243	0.0044069028098124	-3.3284058324552315	0.000873765	0.000873765	chr3	56172980	3.058605355610999	chr3:56172980:A:T
chr3:56172982	['C', 'A']	98663	188842.57008048004	-6353.287279724718	0.0045800096826508	0.0104674188776254	0.4375490974609584	0.661714	0.661714	chr3	56172982	0.1793296768141238	chr3:56172982:C:A
chr3:56173420	['T', 'C']	98663	14856.3551908691	572.6162842099122	0.0189527326115436	0.0082073279091958	2.3092452039485734	0.020932	0.020932	chr3	56173420	1.6791892739323724	chr3:56173420:T:C
chr3:56173606	['G', 'A']	98663	15433.564270726683	628.2707775957994	0.0196340204404735	0.0080641532218376	2.434728098581354	0.0149047	0.0149047	chr3	56173606	1.826676760970215	chr3:56173606:G:A
chr3:56173781	['C', 'G']	98663	77737.66702144913	-4858.320682676238	-0.0146575003087867	0.0044011876522751	-3.330351138563649	0.000867683	0.000867683	chr3	56173781	3.0616389113398466	chr3:56173781:C:G
chr3:56173980	['T', 'G']	98663	15115.532036532084	615.8538042233893	0.0195280136494014	0.0081589992279045	2.393432466890506	0.0166934	0.0166934	chr3	56173980	1.7774552001178694	chr3:56173980:T:G
chr3:56174006	['G', 'A']	98663	95450.1859121231	-2150.549643830129	0.0089977638913264	0.0042537255499594	2.115266672860958	0.0344097	0.0344097	chr3	56174006	1.4633191137467692	chr3:56174006:G:A
chr3:56174144	['C', 'T']	98663	188840.9139993108	-6351.176826570944	0.00477681194516	0.0104663356864416	0.4563977392152649	0.648105	0.648105	chr3	56174144	0.1883546280391599	chr3:56174144:C:T
chr3:56174889	['A', 'G']	98663	77535.28891637351	-4894.65118620171	-0.0149129413546157	0.0044070022080964	-3.3839196466064605	0.000714867	0.000714867	chr3	56174889	3.1457747505610896	chr3:56174889:A:G
chr3:56175630	['A', 'G']	98663	188802.30886422377	-6365.949834083199	0.0040572983973659	0.0104455304794935	0.3884243510017129	0.697703	0.697703	chr3	56175630	0.15632940962707	chr3:56175630:A:G
chr3:56175701	['C', 'T']	98663	95560.1823352292	-2125.600028703001	0.009126504692001	0.0042533616827504	2.145715641586193	0.0318981	0.0318981	chr3	56175701	1.4962351847826405	chr3:56175701:C:T
chr3:56176819	['A', 'T']	98663	188803.74086762613	-6359.278357875683	0.0048340784627218	0.0104458016425105	0.4627771642770731	0.643525	0.643525	chr3	56176819	0.1914345767298375	chr3:56176819:A:T
chr3:56177076	['A', 'G']	98663	173395.0297894769	-6976.260742510026	-0.0109954936120471	0.0065706914892764	-1.673414986838447	0.0942488	0.0942488	chr3	56177076	1.0257241706361857	chr3:56177076:A:G
chr3:56179142	['G', 'A']	98663	15440.878014414448	623.7406668962706	0.0194675330666432	0.0080627168852493	2.414512793108084	0.0157581	0.0157581	chr3	56179142	1.8024961478400905	chr3:56179142:G:A
chr3:56179149	['C', 'T']	98663	15441.894874577803	624.6573865963009	0.0195045921591664	0.0080650975697617	2.4183950647162087	0.0155909	0.0155909	chr3	56179149	1.807128814012444	chr3:56179149:C:T
chr3:56179190	['C', 'T']	98663	15437.285760629342	622.6878806105716	0.019348093498721	0.0080638999932831	2.39934690594342	0.0164262	0.0164262	chr3	56179190	1.784462893649969	chr3:56179190:C:T
chr3:56179620	['G', 'A']	98663	15433.502823197863	630.6787915072748	0.0199527642028947	0.0080640037051911	2.4742999795560903	0.0133514	0.0133514	chr3	56179620	1.874473192696702	chr3:56179620:G:A
chr3:56179680	['GC', 'G']	98663	5996.729359053634	-332.18336508576533	-0.003681496061176	0.0123954751463407	-0.2970032223623802	0.766465	0.766465	chr3	56179680	0.1155076720606382	chr3:56179680:GC:G
chr3:56179704	['A', 'G']	98663	188851.74232718427	-6350.920648430931	0.0049743795146921	0.010471926433068	0.4750204794204988	0.634773	0.634773	chr3	56179704	0.1973815541925341	chr3:56179704:A:G
chr3:56179902	['G', 'C']	98663	95112.88455065287	-2230.4390481986466	0.0084915242287332	0.0042535841282998	1.996322153883724	0.0459016	0.0459016	chr3	56179902	1.3381721759211205	chr3:56179902:G:C
chr3:56180052	['G', 'T']	98663	95419.94816031476	-2142.0948404890687	0.009159720079263	0.0042527425420722	2.153838373389922	0.0312553	0.0312553	chr3	56180052	1.505076328221127	chr3:56180052:G:T
chr3:56180251	['C', 'A']	98663	70775.19482797073	-4663.284530010456	-0.0150417645558694	0.0044921543626858	-3.348452288464062	0.000812947	0.000812947	chr3	56180251	3.089937767269204	chr3:56180251:C:A
chr3:56180420	['G', 'A']	98663	15242.772466500435	607.7161901359768	0.0206520531384782	0.008112759418411	2.545626225721755	0.0109097	0.0109097	chr3	56180420	1.9621871916789284	chr3:56180420:G:A
chr3:56181417	['T', 'G']	98663	6004.121709692787	-332.7833963453976	-0.0035443568499013	0.0123880065307228	-0.2861119616873921	0.774793	0.774793	chr3	56181417	0.1108143116430484	chr3:56181417:T:G
chr3:56181446	['T', 'C']	98663	77290.10074509605	-4946.450561064778	-0.0148980815897252	0.0044117354506325	-3.37692088667488	0.000733304	0.000733304	chr3	56181446	3.134715946024177	chr3:56181446:T:C
chr3:56181573	['A', 'G']	98663	173415.57655621215	-6974.949986835666	-0.0109955716647175	0.0065723036961824	-1.6730163688425412	0.0943272	0.0943272	chr3	56181573	1.025363056927729	chr3:56181573:A:G
chr3:56183143	['T', 'C']	98663	71649.60754694026	-4652.708669004386	-0.015968502675148	0.0044698921345392	-3.5724581700211147	0.000353814	0.000353814	chr3	56183143	3.451224986569163	chr3:56183143:T:C
chr3:56183426	['C', 'A']	98663	168426.94965334085	-6671.945967802006	-0.0106349665626845	0.0060418575626985	-1.7602147108437596	0.0783745	0.0783745	chr3	56183426	1.1058252167887692	chr3:56183426:C:A
chr3:56183767	['G', 'A']	98663	189517.9208611218	-6385.857637360802	0.0026203933842092	0.0108762191027583	0.2409287050446346	0.809611	0.809611	chr3	56183767	0.091723599804119	chr3:56183767:G:A
chr3:56184356	['C', 'G']	98663	15387.6238457718	668.1868905030569	0.0191667372928826	0.0080869562131469	2.370080508377592	0.0177861	0.0177861	chr3	56184356	1.7499192702500803	chr3:56184356:C:G
chr3:56184488	['C', 'T']	98663	55461.36684542937	-1239.4732082211317	0.0190524241925745	0.0047309748255551	4.027166682363182	5.64952e-05	5.64952e-05	chr3	56184488	4.247988449562298	chr3:56184488:C:T
chr3:56184697	['C', 'G']	98663	14722.044508190074	579.9318889681241	0.0203226314989598	0.0082374011328073	2.467116894188901	0.0136223	0.0136223	chr3	56184697	1.865749559605465	chr3:56184697:C:G
chr3:56184861	['T', 'C']	98663	15328.93219943846	665.4869775278939	0.0195053142774101	0.0081005280849867	2.40790650594257	0.0160461	0.0160461	chr3	56184861	1.7946305055828031	chr3:56184861:T:C
chr3:56185182	['T', 'C']	98663	167644.788320206	-6766.54984071402	-0.0096996701329034	0.0059839497233471	-1.620947798919318	0.105032	0.105032	chr3	56185182	0.9786783646810292	chr3:56185182:T:C
chr3:56185836	['A', 'T']	98663	189538.2896081254	-6389.837409195999	0.002120733634441	0.010891964175475	0.1947062623669119	0.845623	0.845623	chr3	56185836	0.072823213215719	chr3:56185836:A:T
chr3:56185904	['T', 'C']	98663	182984.40104610144	-6109.45140911432	0.0012611364002949	0.0081940140301407	0.1539094753384615	0.877681	0.877681	chr3	56185904	0.0566633031296467	chr3:56185904:T:C
chr3:56186345	['T', 'C']	98663	15579.42155431166	703.8900913283958	0.020023160002981	0.008059904879914	2.4842923460400046	0.0129826	0.0129826	chr3	56186345	1.8866383235158115	chr3:56186345:T:C
chr3:56186378	['T', 'TA']	98663	15575.52530721498	705.6160298344691	0.0200990127364539	0.0080603498921216	2.493565788762976	0.0126483	0.0126483	chr3	56186378	1.8979678420955004	chr3:56186378:T:TA
chr3:56186686	['C', 'T']	98663	6025.2213740458	-323.25785206580406	-0.0024022971585113	0.0123668357012835	-0.1942531797573766	0.845978	0.845978	chr3	56186686	0.0726409308177552	chr3:56186686:C:T
chr3:56186965	['T', 'C']	98663	15536.362034709273	699.796298652341	0.0197104096972582	0.0080685637941519	2.4428647030769333	0.0145729	0.0145729	chr3	56186965	1.8364540152393551	chr3:56186965:T:C
chr3:56187034	['G', 'C']	98663	15564.57754959302	702.596939336936	0.0201267938943926	0.0080619696553499	2.496510747970448	0.0125438	0.0125438	chr3	56187034	1.9015708790528785	chr3:56187034:G:C
chr3:56187189	['T', 'C']	98663	15577.999573816103	704.8052228005652	0.0202222896143481	0.008063056695418	2.5080177875767475	0.0121426	0.0121426	chr3	56187189	1.9156883112216665	chr3:56187189:T:C
chr3:56187579	['T', 'G']	98663	15562.261851908162	702.9069870886949	0.0201210626120025	0.0080622684839127	2.4957073374760093	0.0125722	0.0125722	chr3	56187579	1.90058871879306	chr3:56187579:T:G
chr3:56189067	['CAG', 'C']	98663	14696.489564432908	565.7212397726095	0.0197937058831638	0.0082435654489491	2.4011098117364864	0.0163473	0.0163473	chr3	56189067	1.786553967280856	chr3:56189067:CAG:C
chr3:56189087	['T', 'C']	98663	14754.345885620452	574.1451071089023	0.0195793616745568	0.0082280010955719	2.3796012478770616	0.0173333	0.0173333	chr3	56189087	1.7611187462673623	chr3:56189087:T:C
chr3:56189356	['G', 'A']	98663	167388.26909197803	-6794.601666263827	-0.0093656090211187	0.005969969687205	-1.5687866960516297	0.116701	0.116701	chr3	56189356	0.9329254225097182	chr3:56189356:G:A
chr3:56189689	['T', 'C']	98663	182330.9361214726	-6186.920444434083	0.0021771817462332	0.0080378883557259	0.2708648901153673	0.786496	0.786496	chr3	56189689	0.104303481791292	chr3:56189689:T:C
chr3:56190059	['G', 'A']	98663	14690.191140844356	566.0943740470286	0.0196723102299376	0.0082452476177715	2.3858968392333675	0.0170394	0.0170394	chr3	56190059	1.7685457018977733	chr3:56190059:G:A
chr3:56191301	['C', 'G']	98663	133403.6901788249	-5241.350998280361	-0.0164282871537234	0.0045404603466531	-3.618198574475576	0.000296809	0.000296809	chr3	56191301	3.52752293428561	chr3:56191301:C:G
chr3:56191875	['C', 'G']	98663	14748.793838886582	571.373409314607	0.0193730403267138	0.0082295358543093	2.354086630118913	0.0185702	0.0185702	chr3	56191875	1.7311834189081114	chr3:56191875:C:G
chr3:56192013	['G', 'A']	98663	126969.59042849758	-4950.086298112838	-0.0153627921463236	0.0044400455732354	-3.460052806423997	0.000540298	0.000540298	chr3	56192013	3.267366640068747	chr3:56192013:G:A
chr3:56192138	['AC', 'A']	98663	6060.98289861831	-326.3490136587846	-0.0030905519932442	0.0123313333379465	-0.2506259386999024	0.802104	0.802104	chr3	56192138	0.0957693178781037	chr3:56192138:AC:A
chr3:56192565	['TAA', 'T']	98663	6048.735684382316	-329.07141353005073	-0.0034537330553055	0.0123428222035463	-0.2798171275863639	0.779618	0.779618	chr3	56192565	0.1081181423476052	chr3:56192565:TAA:T
chr3:56193097	['G', 'A']	98663	14972.51754128106	614.4228216927776	0.0206990440468651	0.0081900691399462	2.527334469730845	0.0114947	0.0114947	chr3	56193097	1.9395023588918527	chr3:56193097:G:A
chr3:56193390	['C', 'T']	98663	40231.97097555782	-927.2478328059566	-0.0089534970070657	0.0053280486898417	-1.680445793248123	0.0928738	0.0928738	chr3	56193390	1.0321067846095122	chr3:56193390:C:T
chr3:56193489	['C', 'A']	98663	188763.87183983787	-6487.042367690628	0.0043202334451126	0.0104456677972092	0.4135909286974383	0.679175	0.679175	chr3	56193489	0.1680183085736906	chr3:56193489:C:A
chr3:56193894	['C', 'T']	98663	21391.11938891367	318.71113232632507	0.014719003576474	0.0069059823092724	2.131341048573376	0.0330635	0.0330635	chr3	56193894	1.480651175258493	chr3:56193894:C:T
chr3:56194330	['G', 'A']	98663	14714.386205358496	570.9802090365226	0.0197422231896504	0.0082391129288611	2.396158829246582	0.0165698	0.0165698	chr3	56194330	1.780682733549316	chr3:56194330:G:A
chr3:56194364	['G', 'A']	98663	95501.3270513574	-2206.645785439345	0.0090022278166738	0.0042522001326555	2.117075287105965	0.034256	0.034256	chr3	56194364	1.4652633500496368	chr3:56194364:G:A
chr3:56194470	['G', 'A']	98663	21402.195343554795	313.6664928847324	0.0144376825268216	0.0069059303427565	2.090620931612065	0.0365646	0.0365646	chr3	56194470	1.4369391731967405	chr3:56194470:G:A
chr3:56195277	['G', 'A']	98663	14746.092428711892	569.2298292418163	0.0191116598952415	0.008229905630602	2.3222210257401668	0.0202231	0.0202231	chr3	56195277	1.6941522706193777	chr3:56195277:G:A
chr3:56196275	['A', 'G']	98663	6063.106148309594	-327.26887846637044	-0.0031987868333903	0.0123316222504798	-0.259397082428946	0.795329	0.795329	chr3	56196275	0.099453181623246	chr3:56196275:A:G
chr3:56197490	['C', 'T']	98663	71624.34113902238	-4639.713807486142	-0.015661457351246	0.0044705333851436	-3.503263705241901	0.000459798	0.000459798	chr3	56197490	3.3374329221290555	chr3:56197490:C:T
chr3:56197570	['G', 'A']	98663	95638.50952385784	-2175.146327430802	0.0092191967987946	0.0042506550211119	2.168888501420433	0.0300935	0.0300935	chr3	56197570	1.5215272990565207	chr3:56197570:G:A
chr3:56198206	['A', 'G']	98663	14258.011585711967	554.1519993456149	0.0233587004797661	0.0083826767189159	2.7865443536735888	0.00532835	0.00532835	chr3	56198206	2.273407255670284	chr3:56198206:A:G
chr3:56198232	['C', 'T']	98663	188807.74098925604	-6485.495078641789	0.0037723231424209	0.010472606387073	0.3602086245767203	0.718692	0.718692	chr3	56198232	0.1434571893928587	chr3:56198232:C:T
chr3:56198827	['T', 'C']	98663	6065.659921326897	-323.6150439806284	-0.0026464472588545	0.0123276131921595	-0.2146763706487553	0.83002	0.83002	chr3	56198827	0.0809114428227327	chr3:56198827:T:C
chr3:56199152	['A', 'T']	98663	71432.37608856535	-4685.852142662734	-0.0161815856395383	0.0044773596684225	-3.614091079986765	0.000301553	0.000301553	chr3	56199152	3.520636346592913	chr3:56199152:A:T
chr3:56199711	['G', 'A']	98663	6058.105235947081	-324.19557026318347	-0.0026831296254083	0.0123341908350426	-0.217535926052428	0.827791	0.827791	chr3	56199711	0.0820792996936365	chr3:56199711:G:A
chr3:56200739	['T', 'G']	98663	189522.84182199647	-6388.670647627427	0.002319506573584	0.0108813901323627	0.2131627067285772	0.8312	0.8312	chr3	56200739	0.0802944654508789	chr3:56200739:T:G
chr3:56200755	['C', 'T']	98663	93192.16825480496	-4298.6356986004885	-0.0086685667449477	0.0042576536679477	-2.035996213173913	0.0417534	0.0417534	chr3	56200755	1.379308153926088	chr3:56200755:C:T
chr3:56201378	['C', 'T']	98663	189490.7617575512	-6393.304753058413	0.0023781323808824	0.0108604713238179	0.2189713788633611	0.826673	0.826673	chr3	56201378	0.0826662466500803	chr3:56201378:C:T
chr3:56201575	['C', 'A']	98663	95652.48127648357	-2171.957248394603	0.0093133929918957	0.0042513302829389	2.190700879974317	0.0284758	0.0284758	chr3	56201575	1.5455240659949536	chr3:56201575:C:A
chr3:56201742	['G', 'A']	98663	117238.88276078782	-1823.746619965175	0.0159590142711588	0.0043763355192886	3.646661505001046	0.000265806	0.000265806	chr3	56201742	3.575435220016758	chr3:56201742:G:A
chr3:56202190	['T', 'C']	98663	101989.8429814068	-2456.9916182202064	0.0090862247738112	0.0042505774724933	2.1376447865285737	0.032548	0.032548	chr3	56202190	1.487475692676424	chr3:56202190:T:C
chr3:56202529	['T', 'C']	98663	6117.610670076868	-331.3813798868577	-0.0033629408540625	0.0123338859696773	-0.2726586626737293	0.785116	0.785116	chr3	56202529	0.105066171996073	chr3:56202529:T:C
chr3:56202764	['G', 'A']	98663	6301.830339584388	-284.91393312738177	-0.0022990345600488	0.0121089254058939	-0.1898628063997987	0.849417	0.849417	chr3	56202764	0.0708790514071346	chr3:56202764:G:A
chr3:56203258	['G', 'A']	98663	6301.319335482171	-288.078813915235	-0.0024969623240477	0.0121090872827956	-0.2062056590834411	0.836631	0.836631	chr3	56203258	0.0774660473820814	chr3:56203258:G:A
chr3:56203389	['G', 'A']	98663	95678.66727486516	-2170.7619483938465	0.0093586961598695	0.0042516822041649	2.20117490218384	0.027726	0.027726	chr3	56203389	1.5571127810976513	chr3:56203389:G:A
chr3:56203588	['T', 'C']	98663	189501.920698952	-6394.828264605623	0.0019465991737967	0.0108661432078082	0.1791435228276725	0.857825	0.857825	chr3	56203588	0.0666013010628637	chr3:56203588:T:C
chr3:56203875	['A', 'T']	98663	189502.84141656783	-6392.827826284661	0.0022102320692841	0.0108667931252097	0.2033932222521701	0.838828	0.838828	chr3	56203875	0.076327081255648	chr3:56203875:A:T
chr3:56204178	['G', 'C']	98663	95742.18762681588	-2170.608888302311	0.0094015090000498	0.0042546011613013	2.209727455904279	0.0271264	0.0271264	chr3	56204178	1.566607838522785	chr3:56204178:G:C
chr3:56204378	['G', 'T']	98663	6061.413017031633	-325.9779212910097	-0.0029934280382757	0.0123313282204498	-0.2427498469557881	0.8082	0.8082	chr3	56204378	0.0924811538933707	chr3:56204378:G:T
chr3:56205075	['T', 'C']	98663	95670.96892394732	-2168.206065568589	0.0094226933809494	0.0042519514086377	2.216086797654218	0.0266878	0.0266878	chr3	56205075	1.5736872256594807	chr3:56205075:T:C
chr3:56205545	['C', 'T']	98663	95588.34557287968	-2182.5909034621263	0.0092309554045678	0.0042511067028548	2.171424066671589	0.0299015	0.0299015	chr3	56205545	1.524307024873467	chr3:56205545:C:T
chr3:56206089	['T', 'C']	98663	71760.18315456517	-4618.445684277611	-0.0155082556986616	0.0044679082921589	-3.4710326811940884	0.000518683	0.000518683	chr3	56206089	3.285097985912683	chr3:56206089:T:C
chr3:56206396	['A', 'G']	98663	71762.45638135017	-4622.719417825432	-0.0155832193318639	0.0044676396143952	-3.488020672404548	0.000486822	0.000486822	chr3	56206396	3.3126298037724777	chr3:56206396:A:G
chr3:56206798	['G', 'A']	98663	71386.85313437678	-4682.5914723750175	-0.0160970795560609	0.0044779183494151	-3.5947684392599824	0.000324838	0.000324838	chr3	56206798	3.488333172087908	chr3:56206798:G:A
chr3:56207246	['C', 'A']	98663	95645.86853365236	-2184.163501967725	0.0091203211344887	0.0042519790978803	2.14495907071496	0.0319586	0.0319586	chr3	56207246	1.4954122539385208	chr3:56207246:C:A
chr3:56207260	['C', 'T']	98663	174046.80917671154	-7057.179395191506	-0.011201587784312	0.0066588418219268	-1.6822126255389374	0.0925308	0.0925308	chr3	56207260	1.0337136830061713	chr3:56207260:C:T
chr3:56207363	['A', 'G']	98663	6055.682646572614	-331.342195121628	-0.0037169504868605	0.0123391343580075	-0.301232677999683	0.763238	0.763238	chr3	56207363	0.1173400151652347	chr3:56207363:A:G
chr3:56207433	['T', 'C']	98663	102008.78071839384	-2455.798672254768	0.0090936346457152	0.0042516598971542	2.138843384862914	0.0324508	0.0324508	chr3	56207433	1.488774592197884	chr3:56207433:T:C
chr3:56207884	['A', 'G']	98663	102025.74983019236	-2456.077372997614	0.0090574580358033	0.0042506648058896	2.130833281244272	0.0331053	0.0331053	chr3	56207884	1.4801024721912357	chr3:56207884:A:G
chr3:56208148	['T', 'C']	98663	71664.80082924454	-4618.61204265021	-0.0152937139024874	0.0044697440906458	-3.421608394649206	0.000622771	0.000622771	chr3	56208148	3.205671619021724	chr3:56208148:T:C
chr3:56208321	['G', 'A']	98663	95635.38627170712	-2192.20804134598	0.0089871476551885	0.0042513696417671	2.113941720544676	0.0345227	0.0345227	chr3	56208321	1.4618952457133183	chr3:56208321:G:A
chr3:56208696	['A', 'G']	98663	189017.4947342814	-6436.991883787428	0.0077795979618422	0.0105707225091686	0.7359570696416002	0.461759	0.461759	chr3	56208696	0.3355846311075461	chr3:56208696:A:G
chr3:56208773	['A', 'G']	98663	189011.74719237784	-6430.239681205254	0.0084386544629994	0.0105663395982076	0.7986355525077836	0.424504	0.424504	chr3	56208773	0.3721182131473711	chr3:56208773:A:G
chr3:56209059	['G', 'T']	98663	95623.53790244104	-2180.3991053665764	0.0092275522144432	0.0042518108632101	2.170264038385836	0.0299892	0.0299892	chr3	56209059	1.523035119442861	chr3:56209059:G:T
chr3:56209144	['A', 'T']	98663	14958.516122165573	620.1637497776373	0.0212768890022269	0.0081784385836101	2.601583271025181	0.00928084	0.00928084	chr3	56209144	2.0324127144217505	chr3:56209144:A:T
chr3:56210673	['T', 'C']	98663	22557.14314095157	-1160.088979915567	-0.005496472352737	0.0066753068131822	-0.823403703614456	0.41028	0.41028	chr3	56210673	0.3869196531557806	chr3:56210673:T:C
chr3:56210756	['C', 'T']	98663	14727.492706760057	571.6660609150449	0.0196189404293606	0.0082344378125585	2.382547646354109	0.0171952	0.0171952	chr3	56210756	1.764592768467077	chr3:56210756:C:T
chr3:56210999	['T', 'C']	98663	189757.69316534733	-6327.989129922409	0.0068912116541306	0.0110194253025152	0.6253694239896215	0.53173	0.53173	chr3	56210999	0.2743088362686514	chr3:56210999:T:C
chr3:56211067	['T', 'C']	98663	6301.702580789036	-286.0709871010208	-0.0020612746499582	0.0121091676577052	-0.1702243051071034	0.864834	0.864834	chr3	56211067	0.0630672449079767	chr3:56211067:T:C
chr3:56211202	['A', 'G']	98663	6053.165686711811	-330.38633148770515	-0.0035298847288096	0.0123390042042229	-0.2860753323677101	0.774821	0.774821	chr3	56211202	0.1107986170952519	chr3:56211202:A:G
chr3:56211386	['T', 'C']	98663	55477.808215567406	-1265.2998143490042	0.0184628404934529	0.0047269691644123	3.905851688742318	9.39566e-05	9.39566e-05	chr3	56211386	4.027072707389908	chr3:56211386:T:C
chr3:56211817	['A', 'T']	98663	102287.32243706088	-2428.577893745691	0.0097104268162989	0.0042514061100903	2.2840506328605086	0.0223707	0.0223707	chr3	56211817	1.65032042621267	chr3:56211817:A:T
chr3:56212274	['C', 'T']	98663	6055.736535868872	-324.4068953719197	-0.0024681724904251	0.0123357653085216	-0.2000826400872053	0.841416	0.841416	chr3	56212274	0.0749892338858833	chr3:56212274:C:T
chr3:56212941	['C', 'T']	98663	95593.62668396674	-2189.7112348630503	0.0091108298418078	0.0042512147961901	2.1431120935062715	0.0321065	0.0321065	chr3	56212941	1.4934070352474056	chr3:56212941:C:T
chr3:56213235	['G', 'A']	98663	39946.0487364804	-962.7146974255362	-0.0094384799195359	0.0053395652494229	-1.7676495142663515	0.0771226	0.0771226	chr3	56213235	1.1128183376812215	chr3:56213235:G:A
chr3:56213372	['T', 'C']	98663	101973.5368637668	-2456.797649102024	0.0091147896230855	0.0042503360146937	2.144486833882094	0.0319963	0.0319963	chr3	56213372	1.49490023988286	chr3:56213372:T:C
chr3:56213438	['C', 'T']	98663	95590.56403004598	-2190.878378135528	0.0090907861873581	0.0042511018667048	2.138454093174807	0.0324824	0.0324824	chr3	56213438	1.488351889891158	chr3:56213438:C:T
chr3:56213823	['G', 'A']	98663	6058.675485545147	-322.7437367931193	-0.0022347959241441	0.0123329441302104	-0.1812053878254321	0.856207	0.856207	chr3	56213823	0.0674212258722464	chr3:56213823:G:A
chr3:56213838	['C', 'T']	98663	95600.91374660334	-2191.092004636669	0.0090901895125386	0.0042514376965377	2.138144825676592	0.0325074	0.0325074	chr3	56213838	1.4880177647643498	chr3:56213838:C:T
chr3:56213891	['C', 'T']	98663	95591.06593128062	-2187.6355957423043	0.0091599379554861	0.0042513857232926	2.154577013631214	0.0311974	0.0311974	chr3	56213891	1.5058815986964331	chr3:56213891:C:T
chr3:56214006	['G', 'A']	98663	95491.93936936016	-2197.2772527065385	0.0093139498446895	0.0042520848937245	2.1904430596942484	0.0284945	0.0284945	chr3	56214006	1.5452389592953837	chr3:56214006:G:A
chr3:56214105	['C', 'T']	98663	95503.29544509886	-2205.3917109363	0.009132350129737	0.0042518126813757	2.1478721698487857	0.0317263	0.0317263	chr3	56214105	1.4985805734488826	chr3:56214105:C:T
chr3:56214633	['T', 'A']	98663	189781.17058382192	-6335.6242813698445	0.0059458813133841	0.0110346312665624	0.5388382420535969	0.59	0.59	chr3	56214633	0.2291479883578558	chr3:56214633:T:A
chr3:56214724	['T', 'C']	98663	101771.63839733903	-2498.404705792863	0.0086412354929856	0.0042480845899541	2.034148640406144	0.0419393	0.0419393	chr3	56214724	1.37737882252767	chr3:56214724:T:C
chr3:56214798	['GC', 'G']	98663	95591.12822020582	-2185.2672605197445	0.009213718613116	0.0042512290434794	2.1673070349498493	0.0302138	0.0302138	chr3	56214798	1.5197946499254522	chr3:56214798:GC:G
chr3:56214810	['C', 'T']	98663	6055.613767447519	-321.9062336516662	-0.0020929769011762	0.01233582032433	-0.1696666169049367	0.865273	0.865273	chr3	56214810	0.0628468478092455	chr3:56214810:C:T
chr3:56215017	['G', 'A']	98663	95461.99424121989	-2219.7923495689647	0.0091789486228794	0.004252470337506	2.1584979774985658	0.0308915	0.0308915	chr3	56215017	1.510161003129221	chr3:56215017:G:A
chr3:56215163	['T', 'G']	98663	189771.2342858301	-6334.991178252438	0.0059164488437405	0.0110300561663696	0.5363933559812369	0.591688	0.591688	chr3	56215163	0.2279072385422038	chr3:56215163:T:G
chr3:56215227	['C', 'T']	98663	72076.25701740159	-4605.3603285683175	-0.0150751185263586	0.0044647185600671	-3.376499173137539	0.000734429	0.000734429	chr3	56215227	3.1340501827173326	chr3:56215227:C:T
chr3:56215370	['C', 'A']	98663	174030.09710253653	-7058.708631312001	-0.0110639458658854	0.0066568247775137	-1.6620455300639263	0.0965068	0.0965068	chr3	56215370	1.015442084599926	chr3:56215370:C:A
chr3:56215539	['T', 'C']	98663	6296.893511338179	-286.5376604175692	-0.0022542391170092	0.012113337053183	-0.1860956322037499	0.85237	0.85237	chr3	56215539	0.0693718441100361	chr3:56215539:T:C
chr3:56215553	['G', 'A']	98663	189008.5784933812	-6440.041079312646	0.007093041879706	0.0105653573633655	0.6713489790984755	0.502	0.502	chr3	56215553	0.2992962828549806	chr3:56215553:G:A
chr3:56215748	['G', 'C']	98663	95585.4385321101	-2191.240308729512	0.0091089736067516	0.0042511569610483	2.142704607290068	0.0321393	0.0321393	chr3	56215748	1.492963586485181	chr3:56215748:G:C
chr3:56215750	['A', 'T']	98663	6298.702246279852	-286.61510289460404	-0.0021908697880866	0.0121115997420825	-0.1808902073005521	0.856454	0.856454	chr3	56215750	0.0672959579555089	chr3:56215750:A:T
chr3:56215838	['C', 'T']	98663	5990.364292447571	-338.9275652864463	-0.003551308507385	0.0123999068059203	-0.2863979998373468	0.774574	0.774574	chr3	56215838	0.1109370849978058	chr3:56215838:C:T
chr3:56216034	['A', 'G']	98663	174072.22897807328	-7055.500344319249	-0.0109644901223132	0.006661226144509	-1.6460167969753536	0.0997635	0.0997635	chr3	56216034	1.0010283229214267	chr3:56216034:A:G
chr3:56216430	['G', 'A']	98663	188782.13403545765	-6485.16409578789	0.0041113959836497	0.010457979040243	0.3931348464008935	0.694221	0.694221	chr3	56216430	0.1585022531737151	chr3:56216430:G:A
chr3:56216528	['A', 'G']	98663	174061.3494060169	-7053.162982699784	-0.0108674480843243	0.0066607744564324	-1.631559236153009	0.102776	0.102776	chr3	56216528	0.9881082888860308	chr3:56216528:A:G
chr3:56216609	['T', 'C']	98663	6057.2278620885445	-331.5525341345797	-0.0038950756405995	0.0123349119254057	-0.3157765263468956	0.752173	0.752173	chr3	56216609	0.1236822600673902	chr3:56216609:T:C
chr3:56216800	['G', 'A']	98663	173813.14022158924	-7090.054075253378	-0.0112096174323516	0.0066394327680701	-1.6883396253758398	0.0913492	0.0913492	chr3	56216800	1.0392952516733138	chr3:56216800:G:A
chr3:56216872	['C', 'T']	98663	6293.318930041153	-289.2763620980279	-0.002732537343483	0.0121158677241873	-0.2255337715538085	0.821565	0.821565	chr3	56216872	0.0853580706652096	chr3:56216872:C:T
chr3:56217143	['A', 'G']	98663	167025.01498423508	-6853.13745843996	-0.0102680198856863	0.0059489275788692	-1.7260287252711817	0.0843454	0.0843454	chr3	56217143	1.07393859782995	chr3:56217143:A:G
chr3:56217388	['C', 'T']	98663	6052.165494099998	-326.06837680963946	-0.0030417246305541	0.0123414336365684	-0.2464644481449301	0.805323	0.805323	chr3	56217388	0.0940298972934627	chr3:56217388:C:T
chr3:56217414	['A', 'G']	98663	6296.319082081534	-286.2337989289435	-0.0022758535971007	0.0121133290561685	-0.1878801101289127	0.850971	0.850971	chr3	56217414	0.0700852398620344	chr3:56217414:A:G
chr3:56218785	['T', 'C']	98663	95585.1265169564	-2194.118318887264	0.0090544562637719	0.0042512294627563	2.1298441646340383	0.0331869	0.0331869	chr3	56218785	1.4790333132970823	chr3:56218785:T:C
chr3:56219178	['C', 'T']	98663	95578.12452983222	-2189.9923050387188	0.0091749137195912	0.0042510581871358	2.158265851866108	0.0309096	0.0309096	chr3	56219178	1.5099066150892928	chr3:56219178:C:T
chr3:56219527	['G', 'A']	98663	101656.03142077892	-2510.731407183629	0.0088802767093574	0.0042493476672169	2.089797635968319	0.0366385	0.0366385	chr3	56219527	1.4360623148911376	chr3:56219527:G:A
chr3:56219649	['T', 'C']	98663	96972.37213903076	-2213.665171732014	0.0094019930077054	0.0042523246659911	2.211024262305253	0.0270364	0.0270364	chr3	56219649	1.5680511368509853	chr3:56219649:T:C
chr3:56220105	['A', 'G']	98663	6020.48816583042	-328.25511421184314	-0.0024060370000637	0.0123713471840216	-0.1944846397303692	0.845797	0.845797	chr3	56220105	0.0727338596073689	chr3:56220105:A:G
chr3:56220533	['G', 'A']	98663	95568.278568532	-2184.399177505429	0.0092487267878618	0.0042504671241092	2.1759318488553525	0.0295627	0.0295627	chr3	56220533	1.5292559037835656	chr3:56220533:G:A
chr3:56221159	['G', 'T']	98663	71455.52688019308	-4668.112008955479	-0.0157259042467033	0.0044783408407476	-3.511546978205879	0.000445706	0.000445706	chr3	56221159	3.350951519493917	chr3:56221159:G:T
chr3:56221160	['A', 'T']	98663	71453.59218574071	-4657.481421763215	-0.0154681380984345	0.0044781017586243	-3.454172980469782	0.000552215	0.000552215	chr3	56221160	3.2578918006508464	chr3:56221160:A:T
chr3:56221161	['A', 'C']	98663	71486.47311947911	-4663.434365710179	-0.0156138557445661	0.0044775408050837	-3.487149849497353	0.00048841	0.00048841	chr3	56221161	3.311215452629779	chr3:56221161:A:C
chr3:56221775	['G', 'A']	98663	6300.085528049793	-284.14565182308667	-0.0019794768530417	0.0121110379768036	-0.1634440298868713	0.870169	0.870169	chr3	56221775	0.060396392623111	chr3:56221775:G:A
chr3:56224033	['T', 'G']	98663	174057.5849762308	-7062.295895906245	-0.0111100548701574	0.006659922970779	-1.6681957011970865	0.0952801	0.0952801	chr3	56224033	1.020997795716868	chr3:56224033:T:G
chr3:56224537	['T', 'C']	98663	14983.822424506594	625.6056776216091	0.0212126435965816	0.0081711191843429	2.5960511795285104	0.0094316	0.0094316	chr3	56224537	2.025414626220478	chr3:56224537:T:C
chr3:56224660	['C', 'T']	98663	71748.36177827342	-4631.19470317104	-0.0157338530157477	0.0044677833973853	-3.5216239500231152	0.000429106	0.000429106	chr3	56224660	3.367435412876618	chr3:56224660:C:T
chr3:56224771	['C', 'T']	98663	189017.74737482265	-6440.80290297338	0.0069402137376437	0.0105700252553335	0.6565938651983636	0.511444	0.511444	chr3	56224771	0.2912019119467589	chr3:56224771:C:T
chr3:56225144	['T', 'G']	98663	77783.07439549855	-4959.109841861276	-0.0155534414268105	0.0044022479758156	-3.5330679944099805	0.000410954	0.000410954	chr3	56225144	3.386206788012534	chr3:56225144:T:G
chr3:56225155	['C', 'T']	98663	22538.96977192093	-1155.6582330571289	-0.0055570231039142	0.0066783775480515	-0.8320917863554305	0.405359	0.405359	chr3	56225155	0.3921601800984233	chr3:56225155:C:T
chr3:56225419	['T', 'C']	98663	6066.553388610701	-328.28139530071314	-0.0034635648420078	0.0123235702250985	-0.2810520635451749	0.778671	0.778671	chr3	56225419	0.1086459994074875	chr3:56225419:T:C
chr3:56225697	['C', 'T']	98663	95555.46456014436	-2195.275848179532	0.0093150302742436	0.0042501394546277	2.191699913305408	0.0284035	0.0284035	chr3	56225697	1.546628141043438	chr3:56225697:C:T
chr3:56225837	['T', 'C']	98663	3019.5202745169604	153.25473954170457	0.0131501874745556	0.0176336611043888	0.7457434617070394	0.455824	0.455824	chr3	56225837	0.3412028121236912	chr3:56225837:T:C
chr3:56225844	['T', 'A']	98663	15172.459638664155	665.3951020684862	0.0220146161325329	0.0081428404119419	2.703554904532732	0.00686139	0.00686139	chr3	56225844	2.1635878947627547	chr3:56225844:T:A
chr3:56226295	['G', 'A']	98663	117279.09445841271	-1810.8211893498776	0.016308000584786	0.0043754402056615	3.727167968992992	0.000193751	0.000193751	chr3	56226295	3.71275604730753	chr3:56226295:G:A
chr3:56226461	['G', 'A']	98663	110812.70915744976	-1516.412584455119	0.0159379573846044	0.0043362827405644	3.675488508973462	0.00023752	0.00023752	chr3	56226461	3.624299815412012	chr3:56226461:G:A
chr3:56226813	['G', 'A']	98663	71423.99364316562	-4676.052021002723	-0.015971255471668	0.0044772827441692	-3.567175982456629	0.00036102	0.00036102	chr3	56226813	3.4424687381247008	chr3:56226813:G:A
chr3:56227005	['A', 'G']	98663	6063.676043060455	-330.16158731243667	-0.0037355288719184	0.0123264544181341	-0.3030497453041228	0.761853	0.761853	chr3	56227005	0.1181288179616481	chr3:56227005:A:G
chr3:56227101	['A', 'G']	98663	6053.411151662609	-330.4534424823344	-0.0038444219987641	0.0123369851643688	-0.311617623555832	0.755332	0.755332	chr3	56227101	0.1218621158204661	chr3:56227101:A:G
chr3:56227337	['G', 'A']	98663	117541.20948692734	-1766.038929561901	0.0165708652472968	0.0043791231094755	3.784060149266141	0.000154382	0.000154382	chr3	56227337	3.811403337137468	chr3:56227337:G:A
chr3:56228189	['C', 'T']	98663	117265.82823777472	-1812.562987124389	0.0161397636186158	0.0043725180864879	3.691182814884445	0.000223334	0.000223334	chr3	56228189	3.651045155619333	chr3:56228189:C:T
chr3:56229228	['T', 'C']	98663	189758.61650347663	-6335.66178321597	0.0061107680102053	0.0110185106254226	0.5545911074502368	0.579176	0.579176	chr3	56229228	0.2371894428114605	chr3:56229228:T:C
chr3:56229506	['G', 'T']	98663	110410.73859489056	-1589.0843188908652	0.0152244217760921	0.0043300248003888	3.516012604529431	0.000438277	0.000438277	chr3	56229506	3.358251319752556	chr3:56229506:G:T
chr3:56230701	['T', 'C']	98663	110777.98233237036	-1534.6018958386676	0.0157649250106694	0.0043374397657348	3.634615317360718	0.000278537	0.000278537	chr3	56230701	3.555117106312472	chr3:56230701:T:C
chr3:56230801	['A', 'G']	98663	71406.13232774788	-4679.668665720689	-0.015885802478511	0.0044773402429171	-3.5480445122841417	0.000388283	0.000388283	chr3	56230801	3.410851623535367	chr3:56230801:A:G
chr3:56231876	['AT', 'A']	98663	71229.27306733167	-4689.718145447793	-0.0157684510682566	0.0044821719981895	-3.518037923271505	0.000434946	0.000434946	chr3	56231876	3.3615646588103707	chr3:56231876:AT:A
chr3:56231924	['C', 'T']	98663	6057.534905411705	-331.2097079696801	-0.003574362773667	0.0123332635000251	-0.2898148388429213	0.771959	0.771959	chr3	56231924	0.1124057651391401	chr3:56231924:C:T
chr3:56232072	['T', 'G']	98663	117693.6086727244	-1784.425252026336	0.0159725302335288	0.0043824774304943	3.6446349095577695	0.000267909	0.000267909	chr3	56232072	3.5720126966766594	chr3:56232072:T:G
chr3:56232775	['A', 'G']	98663	117451.85652015245	-1817.218400463709	0.0159642433795941	0.0043786829956112	3.645900695618966	0.000266594	0.000266594	chr3	56232775	3.574149629101507	chr3:56232775:A:G
chr3:56233552	['G', 'A']	98663	95555.85851209494	-2206.244312739337	0.0091725628766514	0.0042528177716346	2.156820105914353	0.0310221	0.0310221	chr3	56233552	1.508328806537167	chr3:56233552:G:A
chr3:56233781	['C', 'T']	98663	71375.7451644297	-4669.253066130538	-0.015805234680011	0.0044781479057741	-3.529413278116998	0.000416672	0.000416672	chr3	56233781	3.380205682777815	chr3:56233781:C:T
chr3:56233813	['C', 'A']	98663	6442.652995854153	-293.5301942035572	0.0016192897386697	0.0119663468108873	0.1353203082160751	0.892359	0.892359	chr3	56233813	0.0494603918651243	chr3:56233813:C:A
chr3:56234716	['T', 'C']	98663	62119.70345477769	-1505.4050569530978	0.0178804441792841	0.0045728634828272	3.910119828949984	9.2312e-05	9.2312e-05	chr3	56234716	4.034741839656274	chr3:56234716:T:C
chr3:56235248	['A', 'G']	98663	62172.20588503692	-1500.8402230431475	0.017730752333033	0.0045716219864937	3.878437977902869	0.000105197	0.000105197	chr3	56235248	3.977996645182501	chr3:56235248:A:G
chr3:56235952	['T', 'G']	98663	189522.68363758	-6388.524304211055	0.0026647695059474	0.0108767137292441	0.2449976686232615	0.806459	0.806459	chr3	56235952	0.0934177070430005	chr3:56235952:T:G
chr3:56236244	['T', 'C']	98663	54906.26012187827	-350.6503969027829	-0.0005551426420595	0.0048398248637982	-0.1147030435361474	0.908681	0.908681	chr3	56236244	0.0415885527017721	chr3:56236244:T:C
chr3:56236310	['T', 'C']	98663	62092.10404606703	-1502.2151837192916	0.0180138276874769	0.0045732989790928	3.9389131936985295	8.19078e-05	8.19078e-05	chr3	56236310	4.086674738829817	chr3:56236310:T:C
chr3:56236500	['A', 'C']	98663	6048.10341122206	-328.5233820626417	-0.0034300131366933	0.0123435947065621	-0.2778779778689496	0.781107	0.781107	chr3	56236500	0.1072894701859471	chr3:56236500:A:C
chr3:56237822	['A', 'C']	98663	56497.58947976647	-1204.2957087981415	0.0194736434323412	0.0046966428908169	4.146289995864262	3.38188e-05	3.38188e-05	chr3	56237822	4.470841806632549	chr3:56237822:A:C
chr3:56237861	['T', 'C']	98663	40439.92230992531	-950.2391365203254	-0.009126800835347	0.0053364765368832	-1.710267209509288	0.0872196	0.0872196	chr3	56237861	1.0593859093868656	chr3:56237861:T:C
chr3:56239569	['A', 'G']	98663	189772.69377350263	-6334.1465147791	0.0065370689923197	0.0110287570830353	0.5927294384219565	0.553364	0.553364	chr3	56239569	0.2569890980138322	chr3:56239569:A:G
chr3:56239715	['C', 'T']	98663	21776.765749328468	-1283.437580740978	-0.007688861154574	0.0067851644223635	-1.13318715302344	0.257138	0.257138	chr3	56239715	0.5898337383286415	chr3:56239715:C:T
chr3:56239724	['C', 'T']	98663	61830.78710678119	-1535.5906609882377	0.0182255090837772	0.0045792578883345	3.98001368959932	6.89606e-05	6.89606e-05	chr3	56239724	4.161398968535496	chr3:56239724:C:T
chr3:56240762	['G', 'A']	98663	54742.98726747428	-360.5034147100935	-0.0004243033199377	0.0048413773799625	-0.0876410340771801	0.930162	0.930162	chr3	56240762	0.031441406737436	chr3:56240762:G:A
chr3:56240867	['G', 'T']	98663	5700.115547176696	-294.9274012864534	-0.0068556738774112	0.0126975906728966	-0.5399192692551422	0.589254	0.589254	chr3	56240867	0.2296974606966697	chr3:56240867:G:T
chr3:56241213	['C', 'T']	98663	55332.14212863454	-1233.521260655106	0.0190335729189494	0.0047310174040291	4.023145825407357	5.74687e-05	5.74687e-05	chr3	56241213	4.240568626934723	chr3:56241213:C:T
chr3:56242018	['G', 'A']	98663	51316.96284468778	-187.28102695690563	-0.001074522344602	0.0049674494280342	-0.2163126892722598	0.828744	0.828744	chr3	56242018	0.0815796028119959	chr3:56242018:G:A
chr3:56243156	['T', 'C']	98663	75190.05224152963	-4834.939287673419	-0.0151113034500669	0.004435794199104	-3.406673703013367	0.000657859	0.000657859	chr3	56243156	3.181867179461781	chr3:56243156:T:C
chr3:56243988	['C', 'T']	98663	55751.0410453435	-1195.4347681582003	0.0197531484305257	0.0047168207603403	4.187809847813732	2.81904e-05	2.81904e-05	chr3	56243988	4.549898761781456	chr3:56243988:C:T
chr3:56244478	['T', 'C']	98663	15035.46721560834	623.7070653531867	0.0206515440930491	0.0081751026886617	2.526151031924206	0.0115335	0.0115335	chr3	56244478	1.938038880040412	chr3:56244478:T:C
chr3:56244565	['C', 'T']	98663	107790.34798612808	-1262.7557913252028	0.0160503686507223	0.0043350395842334	3.702473377428325	0.000213624	0.000213624	chr3	56244565	3.6703499572518896	chr3:56244565:C:T
chr3:56244727	['A', 'G']	98663	15022.609047324622	624.5383764396721	0.0206500130076454	0.0081766329569945	2.525491007882499	0.0115552	0.0115552	chr3	56244727	1.9372225332532675	chr3:56244727:A:G
chr3:56245387	['T', 'G']	98663	52516.90399959448	3.138153832276503	3.894540265174901e-05	0.0049488984806129	0.0078695093068316	0.993721	0.993721	chr3	56245387	0.0027355322713205	chr3:56245387:T:G
chr3:56245636	['T', 'C']	98663	108566.32739628782	-1263.8481481456472	0.0160523860465134	0.0043407233329059	3.698090114342063	0.000217345	0.000217345	chr3	56245636	3.662850346259372	chr3:56245636:T:C
chr3:56245751	['T', 'C']	98663	108272.77259821112	-1304.5607772123212	0.0158790485206713	0.0043369425283462	3.6613463094993377	0.000251024	0.000251024	chr3	56245751	3.6002847543385497	chr3:56245751:T:C
chr3:56245900	['A', 'C']	98663	53941.12130090531	-1209.8132826224344	0.0203946792597825	0.0047738825338642	4.272136801672432	1.9379e-05	1.9379e-05	chr3	56245900	4.712668637279423	chr3:56245900:A:C
chr3:56246135	['A', 'G']	98663	51598.92056494417	-201.5087768325551	-0.000782870698379	0.0049777109311105	-0.1572752434228682	0.875028	0.875028	chr3	56246135	0.0579780497766198	chr3:56246135:A:G
chr3:56246288	['C', 'T']	98663	53909.216707561936	-1217.83668273956	0.0200605762024106	0.0047741020448951	4.20195798367167	2.64849e-05	2.64849e-05	chr3	56246288	4.577001662506755	chr3:56246288:C:T
chr3:56247324	['AAT', 'A']	98663	55745.520075008855	-1196.9269384104998	0.0193682981167594	0.0047170162718173	4.106048612229487	4.02809e-05	4.02809e-05	chr3	56247324	4.394900834526883	chr3:56247324:AAT:A
chr3:56248950	['T', 'C']	98663	37185.76896799895	-796.7284737905857	-0.0105767021415085	0.0054999557010614	-1.9230522419421272	0.0544764	0.0544764	chr3	56248950	1.2637915999167342	chr3:56248950:T:C
chr3:56249636	['G', 'A']	98663	91956.335930338	-3823.780497213257	-0.0051019921486801	0.0043198086097182	-1.181069026345787	0.237578	0.237578	chr3	56249636	0.6241937780046747	chr3:56249636:G:A
chr3:56250001	['G', 'A']	98663	89488.25747373546	-3980.611673499335	-0.0057763181462282	0.0042697196111804	-1.3528565508382977	0.176105	0.176105	chr3	56250001	0.7542283133025536	chr3:56250001:G:A
chr3:56250277	['G', 'A']	98663	74121.25879824848	-4663.735404771932	-0.0135590099337349	0.0044427043805345	-3.0519721260642454	0.00227404	0.00227404	chr3	56250277	2.6432019004106007	chr3:56250277:G:A
chr3:56250454	['T', 'A']	98663	54242.14703497212	-1233.2192969851233	0.0179470411107853	0.0047574858728384	3.772379275627274	0.000161793	0.000161793	chr3	56250454	3.791040272137447	chr3:56250454:T:A
chr3:56250519	['C', 'T']	98663	28491.598992438223	-119.269215371274	0.0215183203421801	0.0060810196946495	3.5386039550428325	0.000402434	0.000402434	chr3	56250519	3.395305334640481	chr3:56250519:C:T
chr3:56250756	['C', 'T']	98663	74365.79856056768	-4628.024367633566	-0.0132366033158071	0.0044386660655548	-2.9821128961528496	0.00286336	0.00286336	chr3	56250756	2.543124046255502	chr3:56250756:C:T
chr3:56252018	['A', 'T']	98663	39109.68469345337	-989.51748237393	-0.0105344893408819	0.0053991286712485	-1.951146190862292	0.0510425	0.0510425	chr3	56252018	1.2920680625467824	chr3:56252018:A:T
chr3:56252599	['G', 'A']	98663	90853.6466513872	-3809.644842879496	-0.0052741321912619	0.0042590508836226	-1.2383350975079004	0.215595	0.215595	chr3	56252599	0.6663613153665109	chr3:56252599:G:A
chr3:56253496	['G', 'A']	98663	90828.49127164346	-3803.317439192589	-0.0051119403015026	0.0042578087787283	-1.200603542141549	0.229908	0.229908	chr3	56253496	0.6384459165279947	chr3:56253496:G:A
chr3:56253741	['T', 'C']	98663	90607.87728742762	-3853.970690976158	-0.0053798996759074	0.004260140289573	-1.2628456600537468	0.206648	0.206648	chr3	56253741	0.6847687935914045	chr3:56253741:T:C
chr3:56254191	['G', 'A']	98663	90863.89332887303	-3806.631815576135	-0.0052365069598292	0.0042570907229434	-1.2300670341854107	0.218675	0.218675	chr3	56254191	0.6602008648025889	chr3:56254191:G:A
chr3:56254222	['C', 'A']	98663	90859.89276120388	-3807.927991390768	-0.0052964798533067	0.0042572094069327	-1.2441201141483915	0.213458	0.213458	chr3	56254222	0.6706875640235468	chr3:56254222:C:A
chr3:56254282	['A', 'C']	98663	130936.21500547422	-5873.032476750423	0.0026335367138733	0.0045836139870641	0.5745546464658087	0.565594	0.565594	chr3	56254282	0.2474952063199136	chr3:56254282:A:C
chr3:56254869	['T', 'A']	98663	90677.73382673494	-3863.518137515429	-0.0056720272120266	0.0042584447694781	-1.3319480512416748	0.18288	0.18288	chr3	56254869	0.7378337869487935	chr3:56254869:T:A
chr3:56255486	['G', 'C']	98663	146293.24135309385	-5185.942788482532	0.0118664598165811	0.004897902830782	2.4227634207039594	0.0154047	0.0154047	chr3	56255486	1.8123467549655552	chr3:56255486:G:C
chr3:56255872	['G', 'C']	98663	55601.88975052964	-1334.7477990315724	0.0177872325166804	0.0047230186549726	3.7660728902591103	0.000165932	0.000165932	chr3	56255872	3.78006985217169	chr3:56255872:G:C
chr3:56256446	['T', 'C']	98663	191650.9424803876	-6362.84551707886	0.0144246045910232	0.0126541006165924	1.139915433587528	0.254324	0.254324	chr3	56256446	0.5946126544693986	chr3:56256446:T:C
chr3:56256963	['C', 'A']	98663	145459.11453856132	-4988.384481074595	0.01260394728177	0.0048682452373041	2.589012399208884	0.00962658	0.00962658	chr3	56256963	2.01652797569303	chr3:56256963:C:A
chr3:56256987	['C', 'G']	98663	54097.77293784906	-1253.8645153575196	0.0177470934523764	0.0047618851437323	3.726904979162555	0.000193954	0.000193954	chr3	56256987	3.712301259322423	chr3:56256987:C:G
chr3:56257105	['G', 'A']	98663	145479.38819331097	-4994.371972471452	0.0124615213262387	0.0048688933838013	2.559415527088328	0.0104863	0.0104863	chr3	56257105	1.97937772181962	chr3:56257105:G:A
chr3:56257182	['C', 'T']	98663	145504.07088984855	-4978.62225356524	0.012675389470925	0.0048694111915649	2.603064102058609	0.00924085	0.00924085	chr3	56257182	2.0342880792851594	chr3:56257182:C:T
chr3:56257207	['T', 'C']	98663	146456.14138280624	-5141.4909887694885	0.0120045391903108	0.0049041557457014	2.4478299248209923	0.0143737	0.0143737	chr3	56257207	1.8424314237414257	chr3:56257207:T:C
chr3:56258166	['T', 'C']	98663	90609.28580118	-3862.387390011121	-0.0054843671829702	0.0042597949738595	-1.2874721005647638	0.197933	0.197933	chr3	56258166	0.7034817928420004	chr3:56258166:T:C
chr3:56258801	['C', 'A']	98663	145494.11986051415	-4984.507414584552	0.0127326144376227	0.0048697482028857	2.6146350708805777	0.00893364	0.00893364	chr3	56258801	2.0489715523302188	chr3:56258801:C:A
chr3:56260532	['T', 'C']	98663	3011.1831192920927	-215.30318864561207	-0.0207951597716988	0.0173183615442556	-1.2007579191922135	0.229848	0.229848	chr3	56260532	0.6385592708683933	chr3:56260532:T:C
chr3:56261523	['G', 'A']	98663	14833.804178366156	-857.2516122463633	-0.0102158353923812	0.0080690907786716	-1.2660454160937045	0.2055	0.2055	chr3	56261523	0.687188173787912	chr3:56261523:G:A
chr3:56261961	['G', 'T']	98663	16058.790404654745	830.3153275420542	0.0255472717896558	0.0079604201276842	3.2092868692707697	0.00133107	0.00133107	chr3	56261961	2.875799104694862	chr3:56261961:G:T
chr3:56263736	['A', 'G']	98663	144729.3381182648	-5100.52968886198	0.0118972307394469	0.0048533318875624	2.4513532177627866	0.0142337	0.0142337	chr3	56263736	1.846682191924689	chr3:56263736:A:G
chr3:56264110	['T', 'C']	98663	15854.60694555665	825.2544891274389	0.0265884666096754	0.0079997833165554	3.323648348656028	0.000888805	0.000888805	chr3	56264110	3.051193510923285	chr3:56264110:T:C
chr3:56264817	['G', 'A']	98663	144811.4351107861	-5124.173080439981	0.0110550048654308	0.0048586851797882	2.2753079189857432	0.0228896	0.0228896	chr3	56264817	1.6403617966356636	chr3:56264817:G:A
chr3:56264977	['C', 'T']	98663	144716.86881107817	-5112.081254165374	0.0115747965477898	0.0048507362053736	2.386193777135781	0.0170257	0.0170257	chr3	56264977	1.7688950233277914	chr3:56264977:C:T
chr3:56265666	['A', 'G']	98663	53969.52137497466	-1269.700846560834	0.0178824117598703	0.0047659695915752	3.75210362052687	0.000175457	0.000175457	chr3	56265666	3.755829300570663	chr3:56265666:A:G
chr3:56265957	['C', 'A']	98663	145460.67281505148	-5056.518979512313	0.0119496671072149	0.0049023675768671	2.437529809800852	0.0147897	0.0147897	chr3	56265957	1.830040635311152	chr3:56265957:C:A
chr3:56266422	['A', 'G']	98663	144532.27179908342	-5037.171716701551	0.0116971307068035	0.0048436436150168	2.414944541034908	0.0157394	0.0157394	chr3	56266422	1.80301182735534	chr3:56266422:A:G
chr3:56266971	['A', 'G']	98663	144994.04383261703	-5068.756307770128	0.0117609389273037	0.0048556393991754	2.42211951103718	0.0154321	0.0154321	chr3	56266971	1.811574971127036	chr3:56266971:A:G
chr3:56267077	['C', 'T']	98663	54008.99116820964	-1259.1758064070743	0.0179958521667818	0.0047647824648659	3.776846540104984	0.00015892	0.00015892	chr3	56267077	3.7988214436166734	chr3:56267077:C:T
chr3:56267450	['T', 'C']	98663	144780.68565867114	-5126.586692784425	0.0113783932752001	0.0048517150861132	2.3452311344018906	0.0190173	0.0190173	chr3	56267450	1.720851142411085	chr3:56267450:T:C
chr3:56267598	['C', 'T']	98663	144698.5312164162	-5104.549422234203	0.0117314478140363	0.0048520116186059	2.417852374683075	0.0156142	0.0156142	chr3	56267598	1.8064802621213183	chr3:56267598:C:T
chr3:56268160	['G', 'A']	98663	74092.52510721127	-4761.8061300416575	-0.0139533377449634	0.0044486706314636	-3.13651850201656	0.00171017	0.00171017	chr3	56268160	2.766960716279044	chr3:56268160:G:A
chr3:56268373	['G', 'A']	98663	144696.59888901276	-5109.890702081755	0.011671772950313	0.004851372467315	2.4058703034963367	0.0161358	0.0161358	chr3	56268373	1.7922094977548024	chr3:56268373:G:A
chr3:56268918	['A', 'G']	98663	90765.27838668136	-3860.335140341672	-0.0055513630805697	0.0042572950062607	-1.303964858532485	0.192249	0.192249	chr3	56268918	0.7161359105414151	chr3:56268918:A:G
chr3:56269293	['T', 'C']	98663	16129.45220379531	831.2442799241228	0.0255776985896529	0.0079460013003131	3.218939643093816	0.00128707	0.00128707	chr3	56269293	2.89039783243748	chr3:56269293:T:C
chr3:56270067	['A', 'AAGG']	98663	144537.8788920319	-5161.718420154086	0.0113402804568803	0.0048484370820046	2.338955887242637	0.0193397	0.0193397	chr3	56270067	1.7135502670345626	chr3:56270067:A:AAGG
chr3:56270178	['AAAAG', 'A']	98663	15838.765873981263	804.0853228991894	0.0259624526142145	0.0079968139251404	3.246599565433624	0.00116832	0.00116832	chr3	56270178	2.9324381887303668	chr3:56270178:AAAAG:A
chr3:56271382	['T', 'C']	98663	75695.11138257536	-4465.387151855328	-0.0123867723708877	0.0044171542078777	-2.80424268385212	0.00504448	0.00504448	chr3	56271382	2.2971835954865285	chr3:56271382:T:C
chr3:56272034	['T', 'A']	98663	74435.63329717235	-4673.324717026354	-0.0138813471315474	0.004440091168245	-3.1263653392581072	0.00177033	0.00177033	chr3	56272034	2.751945771027678	chr3:56272034:T:A
chr3:56272404	['T', 'C']	98663	60931.58660192006	-1635.1810826143603	0.0166052576421077	0.0046006257125534	3.6093476582539656	0.00030712	0.00030712	chr3	56272404	3.512691900890652	chr3:56272404:T:C
chr3:56272410	['A', 'T']	98663	136897.75057530694	-6069.812125694104	0.0030908358940352	0.004705870361732	0.6568043011065079	0.511308	0.511308	chr3	56272410	0.2913174121851099	chr3:56272410:A:T
chr3:56272701	['T', 'C']	98663	75299.68481180751	-4544.23794694057	-0.0128630849425025	0.0044199605074279	-2.9102262160228403	0.00361248	0.00361248	chr3	56272701	2.4421945486405674	chr3:56272701:T:C
chr3:56273116	['C', 'A']	98663	16716.86377366906	238.47987560000325	0.0147414446513302	0.0076907936848611	1.916765064228398	0.0552707	0.0552707	chr3	56273116	1.2575050350706185	chr3:56273116:C:A
chr3:56273675	['G', 'A']	98663	74902.6651832328	-4581.579167536248	-0.0128260421082668	0.0044309645417854	-2.89463885059632	0.00379678	0.00379678	chr3	56273675	2.4205845668196657	chr3:56273675:G:A
chr3:56275606	['A', 'C']	98663	75192.10120242517	-4584.434293113175	-0.0129168041543894	0.0044262561006404	-2.9182234061243046	0.00352111	0.00352111	chr3	56275606	2.4533204072936914	chr3:56275606:A:C
chr3:56277068	['A', 'C']	98663	74711.11576631828	-4660.350942151866	-0.0135531334942291	0.0044332846810035	-3.0571313302535814	0.00223526	0.00223526	chr3	56277068	2.650671953517302	chr3:56277068:A:C
chr3:56277657	['T', 'C']	98663	75109.07679907535	-4574.410939653182	-0.0128990676063169	0.0044272997361498	-2.913529323753083	0.00357448	0.00357448	chr3	56277657	2.446787128563994	chr3:56277657:T:C
chr3:56277827	['A', 'C']	98663	53957.81340324336	-1249.162862336625	0.0183696117206759	0.004765286676322	3.8548807172402753	0.000115859	0.000115859	chr3	56277827	3.9360702242950674	chr3:56277827:A:C
chr3:56278008	['A', 'G']	98663	75281.6014741068	-4579.5079111240775	-0.012616250463327	0.0044267067477764	-2.8500307750596177	0.00437241	0.00437241	chr3	56278008	2.359279121107294	chr3:56278008:A:G
chr3:56278106	['T', 'A']	98663	75074.69656850319	-4565.324845102648	-0.0126388951409205	0.0044283424129727	-2.8540916582907494	0.00431691	0.00431691	chr3	56278106	2.364827005527381	chr3:56278106:T:A
chr3:56278112	['C', 'G']	98663	136671.16371506482	-6093.228622339297	0.0033680264937604	0.0047073147414968	0.7154878478955231	0.474309	0.474309	chr3	56278112	0.3239386345443047	chr3:56278112:C:G
chr3:56279828	['A', 'G']	98663	74831.1014181306	-4687.270095616799	-0.0139463117001807	0.0044314244422864	-3.1471396797606337	0.00164925	0.00164925	chr3	56279828	2.782713507247509	chr3:56279828:A:G
chr3:56279871	['T', 'C']	98663	75602.79291398446	-4568.684461940549	-0.0129895443274734	0.0044163433884231	-2.941244188919645	0.00326973	0.00326973	chr3	56279871	2.485488107997625	chr3:56279871:T:C
chr3:56280014	['G', 'T']	98663	14537.178733971918	636.5517893707972	0.0253839651290741	0.0082892805486007	3.0622639661241804	0.00219729	0.00219729	chr3	56280014	2.6581126207817194	chr3:56280014:G:T
chr3:56281087	['C', 'T']	98663	75543.18802647716	-4563.8808052249415	-0.0130062466818866	0.0044171150927132	-2.944511611966474	0.0032354	0.0032354	chr3	56281087	2.490072018842653	chr3:56281087:C:T
chr3:56281362	['G', 'A']	98663	8419.151814913386	-520.7463411815244	-0.0203086665373125	0.0105622064731471	-1.9227674244907345	0.0545121	0.0545121	chr3	56281362	1.2635070870817386	chr3:56281362:G:A
chr3:56282827	['G', 'T']	98663	60902.25913348468	-1632.486526414523	0.0165599881185627	0.0046006298473585	3.599504560896316	0.00031898	0.00031898	chr3	56282827	3.496236546290576	chr3:56282827:G:T
chr3:56283820	['G', 'A']	98663	74778.12663334922	-4582.225925063039	-0.0130351889315473	0.004432913869337	-2.9405464026073456	0.0032771	0.0032771	chr3	56283820	2.484510306012936	chr3:56283820:G:A
chr3:56284602	['G', 'A']	98663	15332.797303461914	710.3417523214861	0.0248154420516724	0.0081071205673874	3.0609439992168888	0.002207	0.002207	chr3	56284602	2.656197666838345	chr3:56284602:G:A
chr3:56285825	['A', 'G']	98663	4175.169269909486	-36.649304328549405	-0.006368961968426	0.014854893213084	-0.4287450523586636	0.66811	0.66811	chr3	56285825	0.1751520278536678	chr3:56285825:A:G
chr3:56286081	['G', 'A']	98663	4796.486148419208	81.55243594111663	0.0004028028691393	0.0139846020693477	0.0288033128967062	0.977022	0.977022	chr3	56286081	0.0100956569864162	chr3:56286081:G:A
chr3:56286311	['A', 'G']	98663	191674.59904111247	-6355.41731179086	0.0155298000014891	0.0126879001275701	1.223985044439599	0.220961	0.220961	chr3	56286311	0.6556843732807446	chr3:56286311:A:G
chr3:56286385	['A', 'G']	98663	66489.00622793923	-1631.6386159098158	0.0144387616414195	0.0045327425612141	3.1854360679932574	0.00144581	0.00144581	chr3	56286385	2.839888775764316	chr3:56286385:A:G
chr3:56287247	['A', 'G']	98663	4135.125734846949	-39.70694845994413	-0.005055404500393	0.0149229929765197	-0.3387661247544191	0.734787	0.734787	chr3	56287247	0.133838535923943	chr3:56287247:A:G
chr3:56287373	['G', 'A']	98663	4175.169269909486	-36.018121559411014	-0.006038422436044	0.0148547557467294	-0.4064975916802635	0.684378	0.684378	chr3	56287373	0.1647039597273272	chr3:56287373:G:A
chr3:56288179	['C', 'T']	98663	4174.296160395718	-36.40311088262872	-0.006447476827865	0.0148560690931894	-0.4339961525098749	0.664292	0.664292	chr3	56288179	0.1776409776905832	chr3:56288179:C:T
chr3:56288466	['A', 'G']	98663	4175.507850908758	-37.23069545779052	-0.006609710433627	0.0148550569653086	-0.444946825115708	0.656359	0.656359	chr3	56288466	0.1828585553305256	chr3:56288466:A:G
chr3:56289418	['T', 'C']	98663	65746.33098170393	-1556.8459787054492	0.015832750861917	0.0045062379740376	3.513518583158808	0.000442411	0.000442411	chr3	56289418	3.3541740833762552	chr3:56289418:T:C
chr3:56291219	['T', 'A']	98663	60944.79477354741	-1637.4645097794237	0.0164870210796123	0.0045997510266154	3.5843290178563643	0.000338109	0.000338109	chr3	56291219	3.4709432687541506	chr3:56291219:T:A
chr3:56292945	['C', 'T']	98663	4121.292399854039	-38.34135245088244	-0.0057085881370257	0.0149463806263616	-0.3819378269383346	0.702508	0.702508	chr3	56292945	0.1533487257487578	chr3:56292945:C:T
chr3:56294182	['G', 'A']	98663	4107.0	-44.86638689661741	-0.0059300111961821	0.0149663055059159	-0.3962241178250781	0.691941	0.691941	chr3	56294182	0.1599309351195721	chr3:56294182:G:A
chr3:56294433	['C', 'T']	98663	4107.124883438069	-44.41723228875408	-0.0058635700673987	0.0149669785860258	-0.3917671181058105	0.695231	0.695231	chr3	56294433	0.1578708711555097	chr3:56294433:C:T
chr3:56294441	['G', 'T']	98663	4106.208092602729	-44.92731107368547	-0.0060141437220097	0.0149687390118381	-0.4017802513126488	0.687847	0.687847	chr3	56294441	0.1625081525278586	chr3:56294441:G:T
chr3:56294564	['T', 'G']	98663	52544.39077150764	-1136.704158970576	0.0194365177619037	0.0048050386659876	4.045028378124158	5.23565e-05	5.23565e-05	chr3	56294564	4.281029393471398	chr3:56294564:T:G
chr3:56294959	['A', 'T']	98663	4109.12494425299	-45.40273215462159	-0.006136354141559	0.014963472584286	-0.4100889086403105	0.681742	0.681742	chr3	56294959	0.1663799496477777	chr3:56294959:A:T
chr3:56295083	['C', 'A']	98663	52473.63694332086	-1144.3303439340243	0.0192692403442566	0.0048065271718042	4.008973559390825	6.1028e-05	6.1028e-05	chr3	56295083	4.214470862440527	chr3:56295083:C:A
chr3:56295236	['T', 'G']	98663	52530.18082561178	-1132.7133414220727	0.0195307019038919	0.0048057343834275	4.064041069611189	4.82676e-05	4.82676e-05	chr3	56295236	4.316344294980135	chr3:56295236:T:G
chr3:56296340	['C', 'T']	98663	4110.083315595828	-41.74504586727791	-0.0053775978163238	0.0149617036572882	-0.3594241631503121	0.719279	0.719279	chr3	56296340	0.1431026191337399	chr3:56296340:C:T
chr3:56297325	['G', 'C']	98663	61054.22789726116	-1655.1682145778598	0.0160783345402624	0.004597305938291	3.497338388195097	0.000470132	0.000470132	chr3	56297325	3.3277801871218107	chr3:56297325:G:C
chr3:56297388	['G', 'C']	98663	3395.2064729314698	-150.8151931008829	-0.0165987116095588	0.0163396957364727	-1.0158519397951804	0.309702	0.309702	chr3	56297388	0.5090559900382433	chr3:56297388:G:C
chr3:56297389	['T', 'A']	98663	3395.2064729314698	-150.90462864217446	-0.0166114489955931	0.0163396869086357	-1.0166320253550156	0.309331	0.309331	chr3	56297389	0.5095765544413597	chr3:56297389:T:A
chr3:56297407	['A', 'G']	98663	4151.168296860905	-38.51039707736474	-0.0063248407069602	0.0148945750732314	-0.4246405604633355	0.6711	0.6711	chr3	56297407	0.1732127611837078	chr3:56297407:A:G
chr3:56297567	['G', 'T']	98663	4107.124883438069	-43.86702010438523	-0.0058546366013731	0.0149668613465727	-0.3911733038613208	0.69567	0.69567	chr3	56297567	0.1575967247081545	chr3:56297567:G:T
chr3:56297644	['G', 'A']	98663	4768.193312318187	77.86097101526867	-3.8983894971061284e-07	0.0140207899600899	-2.780434988472732e-05	0.999978	0.999978	chr3	56297644	9.554583702663088e-06	chr3:56297644:G:A
chr3:56297663	['G', 'A']	98663	4108.12491384553	-42.45040596439158	-0.005579968057825	0.0149651665185068	-0.3728637466829735	0.709251	0.709251	chr3	56297663	0.1492000432033463	chr3:56297663:G:A
chr3:56297715	['T', 'A']	98663	60913.34775909088	-1660.7481591472422	0.0160541072963669	0.0046003602515559	3.489750023584989	0.000483683	0.000483683	chr3	56297715	3.315439176485715	chr3:56297715:T:A
chr3:56297993	['A', 'C']	98663	3520.214075027621	-140.6769905360313	-0.0186185971926087	0.0160587134793817	-1.1594077705236905	0.246293	0.246293	chr3	56297993	0.6085479312570168	chr3:56297993:A:C
chr3:56298165	['C', 'T']	98663	60945.323984349656	-1665.4028395988564	0.015903463656886	0.0045995140756235	3.457639958353633	0.000545159	0.000545159	chr3	56298165	3.2634768137752137	chr3:56298165:C:T
chr3:56298843	['T', 'C']	98663	60941.353436128295	-1664.7233244476672	0.0159067747425999	0.0045999302458476	3.458046946898579	0.000544336	0.000544336	chr3	56298843	3.264132942397357	chr3:56298843:T:C
chr3:56299057	['A', 'G']	98663	61027.18251251782	-1665.9478730545852	0.0159096868099877	0.0046036689457942	3.455871175211718	0.000548748	0.000548748	chr3	56299057	3.2606270496027547	chr3:56299057:A:G
chr3:56299281	['T', 'C']	98663	66141.84956478082	-1678.7571028270345	0.0152662406457886	0.0045361371032349	3.365471611275044	0.000764421	0.000764421	chr3	56299281	3.1166673906138262	chr3:56299281:T:C
chr3:56301614	['T', 'G']	98663	56250.180867955125	-1245.225960479421	0.0186217811151758	0.0047148046123489	3.949640047946427	7.83231e-05	7.83231e-05	chr3	56301614	4.106110131646054	chr3:56301614:T:G
chr3:56301910	['G', 'A']	98663	52903.08599555926	-1089.1955619424002	0.0193282589321625	0.0047931601722061	4.032466731289423	5.52359e-05	5.52359e-05	chr3	56301910	4.257778565311705	chr3:56301910:G:A
chr3:56302822	['T', 'C']	98663	3393.240745621147	-161.85192251123962	-0.0189572061413799	0.016338864884168	-1.1602523355064271	0.245949	0.245949	chr3	56302822	0.6091549388918619	chr3:56302822:T:C
chr3:56302996	['A', 'G']	98663	52575.25617396595	-1141.628008054883	0.0194019966265696	0.0048039679806297	4.038743951833361	5.37788e-05	5.37788e-05	chr3	56302996	4.269388892689003	chr3:56302996:A:G
chr3:56304864	['C', 'T']	98663	55511.18897741555	-1243.4758666167895	0.0181861966358008	0.0047180504834363	3.854599839413984	0.000115992	0.000115992	chr3	56304864	3.9355719631495134	chr3:56304864:C:T
chr3:56305864	['T', 'TG']	98663	3106.5707610554336	-160.46274955950548	-0.0052208348554309	0.0170629631558869	-0.3059746896089231	0.759625	0.759625	chr3	56305864	0.1194007506446272	chr3:56305864:T:TG
chr3:56307118	['C', 'T']	98663	52525.050260527554	-1151.331853901688	0.0191579967108657	0.0048049799542824	3.9871127232884858	6.69304e-05	6.69304e-05	chr3	56307118	4.174376579489647	chr3:56307118:C:T
chr3:56307297	['C', 'T']	98663	55917.23424765844	-1247.1078386209858	0.0184070546691374	0.0047099476232536	3.908123007198461	9.3078e-05	9.3078e-05	chr3	56307297	4.0311529571246245	chr3:56307297:C:T
chr3:56307486	['C', 'T']	98663	65460.62520020275	-1623.036746049447	0.0152356985255975	0.0045105083293252	3.3778229443767973	0.000730903	0.000730903	chr3	56307486	3.136140255545536	chr3:56307486:C:T
chr3:56307564	['G', 'A']	98663	52541.585645496496	-1148.6940898794298	0.0191397679483686	0.0048042599068841	3.983916007737829	6.78375e-05	6.78375e-05	chr3	56307564	4.168530165412467	chr3:56307564:G:A
chr3:56307768	['G', 'A']	98663	3989.293873123054	-70.8318149435219	-0.007242349304968	0.0151628669040677	-0.477637200853165	0.63291	0.63291	chr3	56307768	0.1986580424033338	chr3:56307768:G:A
chr3:56307835	['C', 'T']	98663	9547.627543235085	-513.6253529929631	-0.0059941909563733	0.010146839859891	-0.5907446100600773	0.554693	0.554693	chr3	56307835	0.2559473147062653	chr3:56307835:C:T
chr3:56308799	['T', 'C']	98663	12682.928219528016	-525.6015676151219	-0.0063741905065966	0.0086881167278172	-0.7336676872892396	0.463153	0.463153	chr3	56308799	0.3342755185299603	chr3:56308799:T:C
chr3:56309082	['A', 'G']	98663	8557.55614365964	-468.8755569600348	-0.0052773435412393	0.010439812600257	-0.5055017502047326	0.613208	0.613208	chr3	56309082	0.2123921879122618	chr3:56309082:A:G
chr3:56309269	['C', 'G']	98663	4124.04179927429	-56.61019157198653	-0.0084539095285474	0.0149357892970287	-0.5660169248791714	0.571384	0.571384	chr3	56309269	0.2430719249770754	chr3:56309269:C:G
chr3:56309323	['G', 'A']	98663	125819.85348052182	-4784.74239489766	-0.012871470121418	0.0044277671596565	-2.906988930830912	0.00365007	0.00365007	chr3	56309323	2.4376988066881213	chr3:56309323:G:A
chr3:56309516	['G', 'A']	98663	65443.28621678882	-1618.2817808790255	0.0153755348599632	0.0045111376753945	3.40834972601862	0.000653832	0.000653832	chr3	56309516	3.184533827892496	chr3:56309516:G:A
chr3:56310611	['CT', 'C']	98663	60134.0657068992	-1291.356709197846	0.0169318287937013	0.0046113387492626	3.6717816049425327	0.000240993	0.000240993	chr3	56310611	3.617995571970876	chr3:56310611:CT:C
chr3:56310876	['C', 'T']	98663	3407.7598665869173	-164.9191070065606	-0.0198911166487137	0.0163089386691872	-1.2196450702395722	0.222602	0.222602	chr3	56310876	0.6524709380019312	chr3:56310876:C:T
chr3:56311919	['A', 'G']	98663	5618.028765148916	-276.59391520070534	-0.0058659260916295	0.012782156780238	-0.4589152044120261	0.646296	0.646296	chr3	56311919	0.1895685319673216	chr3:56311919:A:G
chr3:56313897	['G', 'A']	98663	191644.88483798056	-6357.630453574867	0.0143124641848997	0.012642602378011	1.132082126524289	0.257603	0.257603	chr3	56313897	0.5890490835643252	chr3:56313897:G:A
chr3:56314678	['G', 'A']	98663	52591.52867294495	-1139.5691154470123	0.0194055351470218	0.004803609474369	4.039782011956934	5.35414e-05	5.35414e-05	chr3	56314678	4.27131027707278	chr3:56314678:G:A
chr3:56315695	['T', 'A']	98663	3127.4754784688994	-157.7154278096967	-0.0044447779127097	0.0169794354885428	-0.2617741865275166	0.793496	0.793496	chr3	56315695	0.1004552581747992	chr3:56315695:T:A
chr3:56316367	['T', 'C']	98663	9701.08157969428	-340.3525598728957	-0.0068888419337213	0.0098590709611983	-0.6987313470846581	0.484722	0.484722	chr3	56316367	0.3145072685756216	chr3:56316367:T:C
chr3:56316797	['A', 'G']	98663	52706.149872267946	-1141.3738838919742	0.0192512740699276	0.0048007169781238	4.010083110013083	6.0742e-05	6.0742e-05	chr3	56316797	4.2165109125385305	chr3:56316797:A:G
chr3:56317715	['A', 'G']	98663	52632.00178412134	-1143.4452472246753	0.019266651026824	0.004802481187025	4.0118118690140685	6.02989e-05	6.02989e-05	chr3	56317715	4.219690610385346	chr3:56317715:A:G
chr3:56317866	['A', 'T']	98663	9681.09812288419	-332.24793580980344	-0.0061314726640991	0.0098669991412196	-0.621412100715076	0.53433	0.53433	chr3	56317866	0.2721904416346164	chr3:56317866:A:T
chr3:56318519	['A', 'G']	98663	51313.72327050404	-1123.396863353002	0.0201925912391787	0.0048453594911658	4.16740827507111	3.08345e-05	3.08345e-05	chr3	56318519	4.510963089527332	chr3:56318519:A:G
chr3:56319077	['G', 'A']	98663	9744.506243565276	-344.588794652326	-0.0074338620803501	0.0098673626273261	-0.7533788268572593	0.451224	0.451224	chr3	56319077	0.3456078088687605	chr3:56319077:G:A
chr3:56321732	['G', 'A']	98663	5381.218165600705	-306.890047991973	-0.0056586823608154	0.013055038949409	-0.4334481408093813	0.66469	0.66469	chr3	56321732	0.1773808549666262	chr3:56321732:G:A
chr3:56322364	['C', 'T']	98663	3100.094263125887	-173.8310138655757	-0.0089472872465078	0.0170623391076888	-0.5243880800889656	0.60001	0.60001	chr3	56322364	0.2218415114353092	chr3:56322364:C:T
chr3:56323066	['T', 'C']	98663	3478.2115207233137	-153.29083486484348	-0.0185405876738069	0.0161531811358383	-1.1477979178151978	0.251055	0.251055	chr3	56323066	0.6002311248142872	chr3:56323066:T:C
chr3:56323525	['G', 'A']	98663	15016.130746383642	688.8388960400262	0.0255950301626327	0.0081691664105053	3.1331263040153194	0.00173006	0.00173006	chr3	56323525	2.7619388348960268	chr3:56323525:G:A
chr3:56323825	['T', 'C']	98663	52649.21936772929	-1156.353360081819	0.0189052138163537	0.0048041579338917	3.9351774184990287	8.31922e-05	8.31922e-05	chr3	56323825	4.079917390725594	chr3:56323825:T:C
chr3:56324824	['A', 'G']	98663	62477.094527716414	-1496.6336011104036	0.0152128950052151	0.0045676216633961	3.330594371930536	0.000866926	0.000866926	chr3	56324824	3.0620179719162324	chr3:56324824:A:G
chr3:56326555	['C', 'A']	98663	5408.10962791782	-319.57427665047544	-0.0076081388968642	0.0130251302023155	-0.5841123104866665	0.559146	0.559146	chr3	56326555	0.252474777595762	chr3:56326555:C:A
chr3:56326566	['A', 'G']	98663	67483.9437489229	-1372.0321948039248	0.0159465511947318	0.0044705852617435	3.566994087148336	0.000361271	0.000361271	chr3	56326566	3.442166898784752	chr3:56326566:A:G
chr3:56326656	['G', 'A']	98663	52575.3287786484	-1155.5908301784398	0.0189875010831114	0.0048043384413809	3.9521572667669393	7.75037e-05	7.75037e-05	chr3	56326656	4.11067756392948	chr3:56326656:G:A
chr3:56326846	['C', 'G']	98663	9125.554953019044	-437.9798379072832	-0.0120137693281024	0.0101361083617192	-1.185244760550756	0.235924	0.235924	chr3	56326846	0.6272278770991842	chr3:56326846:C:G
chr3:56327324	['C', 'A']	98663	52319.95434271347	-1150.0797584389952	0.0199959744780348	0.0048126486056002	4.154879384870607	3.25733e-05	3.25733e-05	chr3	56327324	4.487138240845918	chr3:56327324:C:A
chr3:56327408	['T', 'C']	98663	65619.31119423408	-1637.5368222135144	0.014843902048839	0.0045085896926437	3.2923603744777084	0.000993851	0.000993851	chr3	56327408	3.0026787209631234	chr3:56327408:T:C
chr3:56327449	['T', 'G']	98663	67487.9443977009	-1367.0848882063017	0.0159843858170558	0.0044707572486608	3.57531955505828	0.000349967	0.000349967	chr3	56327449	3.455972905345677	chr3:56327449:T:G
chr3:56327670	['C', 'A']	98663	52460.69775245588	-1167.7117287669898	0.0189518208831959	0.0048090993802627	3.9408253780275295	8.12576e-05	8.12576e-05	chr3	56327670	4.090136009011196	chr3:56327670:C:A
chr3:56328182	['A', 'C']	98663	52573.985927630674	-1159.1543433074733	0.0189996704185	0.0048046760899336	3.9544123397426194	7.67765e-05	7.67765e-05	chr3	56328182	4.1147716898916125	chr3:56328182:A:C
chr3:56328943	['T', 'G']	98663	9121.832089930464	-432.6790771476162	-0.0116343828663209	0.0101379793796775	-1.1476037216689343	0.251135	0.251135	chr3	56328943	0.6000927566315429	chr3:56328943:T:G
chr3:56330480	['A', 'G']	98663	61454.7032471285	-1414.96999376388	0.0160253177039841	0.0045846354202737	3.495439928138781	0.000473489	0.000473489	chr3	56330480	3.324690105984451	chr3:56330480:A:G
chr3:56333162	['T', 'C']	98663	125587.82055570764	-5049.413379418183	-0.0129030855707187	0.004419631502922	-2.919493528405664	0.0035068	0.0035068	chr3	56333162	2.4550890021177003	chr3:56333162:T:C
chr3:56333330	['C', 'G']	98663	51596.1836298211	-1028.6042190469	0.0186850639879926	0.0048371416331619	3.862831689668457	0.000112152	0.000112152	chr3	56333330	3.9501929772640807	chr3:56333330:C:G
chr3:56335481	['G', 'T']	98663	20172.65798276736	359.04069365276337	0.0187822894539903	0.0070925509828229	2.6481712291498627	0.00809414	0.00809414	chr3	56335481	2.0918292881206764	chr3:56335481:G:T
chr3:56335519	['C', 'G']	98663	62971.40319539343	-1127.4018573245598	0.0164785734222553	0.0045541761509402	3.618343444807929	0.000296643	0.000296643	chr3	56335519	3.527765895421056	chr3:56335519:C:G
chr3:56335835	['A', 'G']	98663	54613.71321389824	-1225.443638402366	0.0165844864140239	0.0047498150282449	3.4916067921389624	0.000480334	0.000480334	chr3	56335835	3.3184566711379	chr3:56335835:A:G
chr3:56336162	['A', 'G']	98663	54611.945040350365	-1221.4780908803623	0.0167250932112047	0.0047498887929866	3.5211546922740062	0.000429866	0.000429866	chr3	56336162	3.366666903792795	chr3:56336162:A:G
chr3:56336176	['T', 'A']	98663	3038.2463534539565	-218.51665288050845	-0.021818211753362	0.0172500170879651	-1.2648226168183934	0.205938	0.205938	chr3	56336176	0.6862635092944431	chr3:56336176:T:A
chr3:56336177	['C', 'T']	98663	3038.0307919969187	-218.4435445150146	-0.0218119448781901	0.0172499896715121	-1.264461329748617	0.206067	0.206067	chr3	56336177	0.6859915514784154	chr3:56336177:C:T
chr3:56336732	['A', 'G']	98663	62985.28101486605	-1128.3606969587036	0.0164660239944961	0.0045550432737688	3.614899575009359	0.000300614	0.000300614	chr3	56336732	3.521990797597532	chr3:56336732:A:G
chr3:56336763	['C', 'T']	98663	5962.302154919013	-234.07526218923672	-0.0013506729348791	0.0124161525898872	-0.1087835321852634	0.913374	0.913374	chr3	56336763	0.0393513551302021	chr3:56336763:C:T
chr3:56337011	['T', 'C']	98663	191638.94235876025	-6352.665191963108	0.0148267175693913	0.0126393357253918	1.173061456038793	0.240774	0.240774	chr3	56337011	0.6183904122072893	chr3:56337011:T:C
chr3:56337155	['C', 'T']	98663	62965.23099071334	-1126.0677787904306	0.0165111717510087	0.0045546965593151	3.625087102068451	0.000289009	0.000289009	chr3	56337155	3.5390886327123896	chr3:56337155:C:T
chr3:56337437	['A', 'T']	98663	62971.020678749526	-1123.3763618751163	0.0165532988723752	0.0045542459167768	3.634695880474194	0.00027845	0.00027845	chr3	56337437	3.555252777774222	chr3:56337437:A:T
chr3:56337635	['C', 'G']	98663	62975.744622620485	-1128.1547607309103	0.0164308297189009	0.0045541785427743	3.60785805048639	0.000308888	0.000308888	chr3	56337635	3.51019896329134	chr3:56337635:C:G
chr3:56338603	['CAAA', 'C']	98663	61163.67895265028	-1389.30172753575	0.0151483639239292	0.0045973952361591	3.294988389248189	0.000984604	0.000984604	chr3	56338603	3.0067384042179466	chr3:56338603:CAAA:C
chr3:56338698	['A', 'C']	98663	61175.30064471658	-1390.7895007773404	0.0151029512868936	0.0045975887091087	3.284972241421177	0.00102028	0.00102028	chr3	56338698	2.9912806265052847	chr3:56338698:A:C
chr3:56339288	['G', 'A']	98663	128504.83939704204	-5250.048467814769	-0.0139326747552635	0.0044602053930404	-3.123774249724865	0.00178599	0.00178599	chr3	56339288	2.748120977114313	chr3:56339288:G:A
chr3:56339425	['A', 'G']	98663	61176.540944387016	-1386.3806174052363	0.0152043611897461	0.0045973838940974	3.307176763999847	0.000942751	0.000942751	chr3	56339425	3.0256029982548784	chr3:56339425:A:G
chr3:56339434	['A', 'G']	98663	61179.02169461287	-1385.2991509139126	0.0152626626884734	0.0045973697100062	3.319868457664806	0.000900925	0.000900925	chr3	56339434	3.045311361564646	chr3:56339434:A:G
chr3:56340288	['T', 'C']	98663	5379.272608404792	-317.7899215228315	-0.0074437968614921	0.0130580324980955	-0.5700550111647984	0.568642	0.568642	chr3	56340288	0.2451610663926662	chr3:56340288:T:C
chr3:56340888	['C', 'T']	98663	128501.5607271032	-5246.753262674471	-0.0137871588081589	0.0044610343893669	-3.0905744284377388	0.00199825	0.00199825	chr3	56340888	2.6993501783580856	chr3:56340888:C:T
chr3:56341260	['T', 'C']	98663	61116.34447204341	-1392.7215961163367	0.0151371320122304	0.0045981333054459	3.292016783050254	0.000995066	0.000995066	chr3	56341260	3.0021481127364846	chr3:56341260:T:C
chr3:56341686	['C', 'G']	98663	61112.81350606169	-1392.8881791107513	0.0151061063279674	0.0045980187454919	3.28535118365444	0.00101891	0.00101891	chr3	56341686	2.991864175394525	chr3:56341686:C:G
chr3:56341741	['C', 'G']	98663	5386.2183683191615	-321.7383696906036	-0.0080847951343255	0.0130501849628096	-0.6195157507242626	0.535578	0.535578	chr3	56341741	0.2711772708587486	chr3:56341741:C:G
chr3:56342314	['T', 'C']	98663	54666.21628031908	-1222.9750796615542	0.01650608543761	0.0047483314999839	3.476186411514411	0.000508817	0.000508817	chr3	56342314	3.293438386976673	chr3:56342314:T:C
chr3:56343930	['A', 'G']	98663	55260.16324130309	-1135.9960695739112	0.0172854674652922	0.0047344223636184	3.651019308738027	0.000261336	0.000261336	chr3	56343930	3.582800760481488	chr3:56343930:A:G
chr3:56344032	['A', 'C']	98663	8770.777926462091	-453.2324830435823	-0.0132658591829268	0.0103282441538944	-1.2844254052538735	0.198996	0.198996	chr3	56344032	0.7011556532153532	chr3:56344032:A:C
chr3:56344235	['A', 'G']	98663	189749.0	-6633.107905418114	0.0018821947935748	0.0110645911904365	0.1701097456905337	0.864924	0.864924	chr3	56344235	0.0630220518770364	chr3:56344235:A:G
chr3:56344515	['C', 'G']	98663	5177.157419420231	-310.5824801031626	-0.0093874242579283	0.0133126958616974	-0.7051482551282033	0.48072	0.48072	chr3	56344515	0.3181078089948178	chr3:56344515:C:G
chr3:56344585	['T', 'C']	98663	3423.242874229647	-159.1845535444112	-0.0178900643979788	0.0162789583450193	-1.0989686206459517	0.271784	0.271784	chr3	56344585	0.5657761138884498	chr3:56344585:T:C
chr3:56346211	['A', 'C']	98663	5176.314787597434	-312.3583364086231	-0.0099082868203352	0.013313482537738	-0.7442295276423337	0.456739	0.456739	chr3	56346211	0.3403319033007173	chr3:56346211:A:C
chr3:56346753	['A', 'G']	98663	60991.69091406792	-1370.4827165711831	0.0151958284142836	0.0046008851776185	3.302805401057396	0.000957568	0.000957568	chr3	56346753	3.018830375608778	chr3:56346753:A:G
chr3:56346758	['A', 'G']	98663	54629.16453078111	-1207.0663299810274	0.0170756817628451	0.0047492923077611	3.5954160443947827	0.000324031	0.000324031	chr3	56346758	3.489413438914034	chr3:56346758:A:G
chr3:56346802	['G', 'A']	98663	5172.209691969308	-314.05950361725974	-0.0103291756152969	0.0133185193103964	-0.7755498471390857	0.438017	0.438017	chr3	56346802	0.3585090336444883	chr3:56346802:G:A
chr3:56347298	['A', 'G']	98663	54641.07630546513	-1211.3572870577295	0.016994019583367	0.0047489881348118	3.578450630102557	0.000345803	0.000345803	chr3	56347298	3.4611712433414654	chr3:56347298:A:G
chr3:56348518	['ATAC', 'A']	98663	54565.16700966127	-1206.3930691339142	0.0172818487240471	0.0047514784319156	3.637151882657251	0.00027581	0.00027581	chr3	56348518	3.559389991727655	chr3:56348518:ATAC:A
chr3:56349241	['A', 'T']	98663	5526.392089685372	-262.3210413413413	-0.0099174126829678	0.0128962102159495	-0.7690176041564776	0.441885	0.441885	chr3	56349241	0.3546907405236872	chr3:56349241:A:T
chr3:56349582	['T', 'C']	98663	20822.065014852124	-1229.4054704813373	-0.005596295739081	0.0069181070326085	-0.8089345412990733	0.418555	0.418555	chr3	56349582	0.3782474656825267	chr3:56349582:T:C
chr3:56349828	['G', 'A']	98663	54547.50447062164	-1217.539276389394	0.0170351703855712	0.0047512660479902	3.585396021503956	0.000336729	0.000336729	chr3	56349828	3.47271947940157	chr3:56349828:G:A
chr3:56350089	['G', 'A']	98663	5193.31582148251	-309.7674118611954	-0.0092243481586809	0.0132956991432096	-0.6937843628472886	0.487819	0.487819	chr3	56350089	0.3117412884124913	chr3:56350089:G:A
chr3:56350484	['T', 'C']	98663	5983.181927832961	-213.70616244209648	-0.0058291845572825	0.0123996375759283	-0.4701092690482246	0.638278	0.638278	chr3	56350484	0.1949901244614067	chr3:56350484:T:C
chr3:56350552	['G', 'GGA']	98663	5204.970702926675	-299.0299982179901	-0.0065471384686615	0.0132876883334291	-0.4927221578632531	0.62221	0.62221	chr3	56350552	0.2060630133013759	chr3:56350552:G:GGA
chr3:56350555	['T', 'G']	98663	56123.89676165531	-1180.7602415924991	0.0167795287183744	0.0047572895130129	3.527119523097423	0.000420298	0.000420298	chr3	56350555	3.3764426765923035	chr3:56350555:T:G
chr3:56351310	['A', 'G']	98663	54603.85500826177	-1221.843451328295	0.0168810218293834	0.0047505560920253	3.5534833190836768	0.000380343	0.000380343	chr3	56351310	3.4198245722822325	chr3:56351310:A:G
chr3:56352067	['A', 'C']	98663	17517.95308762113	214.9830809956176	0.014600904168561	0.0075311604165177	1.9387323282262847	0.0525368	0.0525368	chr3	56352067	1.2795363834849622	chr3:56352067:A:C
chr3:56352692	['G', 'A']	98663	11922.483361882849	-645.4740356457951	0.0052186977379818	0.008900391134463	0.5863447638581479	0.557645	0.557645	chr3	56352692	0.2536421874510648	chr3:56352692:G:A
chr3:56352851	['C', 'T']	98663	6293.191354145551	-170.47257496459412	-0.006828677650961	0.0121282071586263	-0.5630409805544918	0.573408	0.573408	chr3	56352851	0.2415362522133595	chr3:56352851:C:T
chr3:56354442	['G', 'C']	98663	5186.210259580981	-317.4561248537587	-0.0108062604083036	0.0133016394455173	-0.8124006407304433	0.416564	0.416564	chr3	56354442	0.3803182650577648	chr3:56354442:G:C
chr3:56354771	['C', 'G']	98663	60777.00807906739	-1403.5923588381943	0.0146383219701224	0.0046042900129584	3.1792788744678933	0.00147688	0.00147688	chr3	56354771	2.8306547907104056	chr3:56354771:C:G
chr3:56355591	['G', 'A']	98663	3385.3088065359734	-167.35082899497274	-0.0204233833542459	0.0163743318019996	-1.247280414322119	0.212298	0.212298	chr3	56355591	0.6730540971814113	chr3:56355591:G:A
chr3:56355710	['T', 'C']	98663	9303.754386498404	-379.34746416249465	-0.0111234558851671	0.010059411857018	-1.1057759681453705	0.268826	0.268826	chr3	56355710	0.570528729998922	chr3:56355710:T:C
chr3:56355864	['TTC', 'T']	98663	51664.90205380858	-1040.303888899783	0.018329379113173	0.0048346443548922	3.791256971079034	0.000149976	0.000149976	chr3	56355864	3.8239782336209855	chr3:56355864:TTC:T
chr3:56356737	['C', 'G']	98663	51671.80836289914	-1051.191606122783	0.0181221690597944	0.0048343155489152	3.748652498255032	0.000177889	0.000177889	chr3	56356737	3.749850906255599	chr3:56356737:C:G
chr3:56356755	['T', 'C']	98663	42661.48593990754	-2907.9987039558623	-0.01565186843631	0.0052007879451949	-3.009518673179305	0.00261728	0.00261728	chr3	56356755	2.5821498134892336	chr3:56356755:T:C
chr3:56356964	['C', 'T']	98663	51669.76069415723	-1030.7504045103335	0.0182854103393155	0.0048331243563607	3.783351925395927	0.000154822	0.000154822	chr3	56356964	3.8101673266006046	chr3:56356964:C:T
chr3:56357281	['G', 'C']	98663	5267.053384281689	-310.0701179328492	-0.0099322593657735	0.0132045674919855	-0.7521836191758507	0.451942	0.451942	chr3	56357281	0.3449172968173838	chr3:56357281:G:C
chr3:56357483	['G', 'A']	98663	5696.404151800194	-294.06781301492964	-0.016386663924847	0.0127073036504089	-1.2895468917451836	0.197211	0.197211	chr3	56357483	0.7050688647190142	chr3:56357483:G:A
chr3:56358360	['C', 'G']	98663	54011.11659401926	-1254.4870590065875	0.0156381439833749	0.0047712757578881	3.2775602955920307	0.00104745	0.00104745	chr3	56358360	2.9798666989033022	chr3:56358360:C:G
chr3:56358964	['A', 'G']	98663	3329.1012264342185	-176.26571945576714	-0.0202865254449268	0.016511672172052	-1.228617261385808	0.219218	0.219218	chr3	56358964	0.6591237887838088	chr3:56358964:A:G
chr3:56359041	['T', 'G']	98663	60365.34200362896	-1399.229298962451	0.0139399556266724	0.0046152770307316	3.020394124523999	0.00252511	0.00252511	chr3	56359041	2.597719698197814	chr3:56359041:T:G
chr3:56359524	['A', 'G']	98663	5204.105492545181	-322.4157470577279	-0.0114955958783663	0.0132740812010074	-0.8660181977411648	0.386482	0.386482	chr3	56359524	0.4128707280916143	chr3:56359524:A:G
chr3:56360280	['T', 'C']	98663	54059.423115149744	-1236.2770649401682	0.0158649053236629	0.0047716210497705	3.3248460341220505	0.000884996	0.000884996	chr3	56360280	3.053058692219523	chr3:56360280:T:C
chr3:56360443	['A', 'T']	98663	93286.74670519058	-4895.626777436651	-0.0202268417247631	0.0042873911611618	-4.717750483788795	2.38793e-06	2.38793e-06	chr3	56360443	5.621978408304525	chr3:56360443:A:T
chr3:56360809	['G', 'A']	98663	53873.736606283	-1231.0721209672768	0.015848361807959	0.0047746155250857	3.3192959149678	0.000902774	0.000902774	chr3	56360809	3.0444209571475858	chr3:56360809:G:A
chr3:56361332	['T', 'C']	98663	54038.85880683258	-1243.803649665134	0.015709847793128	0.004771141900888	3.2926808968318726	0.000992719	0.000992719	chr3	56361332	3.003173665925269	chr3:56361332:T:C
chr3:56363043	['G', 'A']	98663	60106.621072800845	-1373.868865937635	0.0145269095593818	0.0046211899831693	3.143543029455572	0.00166965	0.00166965	chr3	56363043	2.7773745581933493	chr3:56363043:G:A
chr3:56363315	['A', 'C']	98663	6134.186519359416	-174.9049417164963	-0.0057273614976374	0.0122658056533233	-0.4669372448507383	0.640546	0.640546	chr3	56363315	0.1934496764910056	chr3:56363315:A:C
chr3:56364286	['G', 'A']	98663	53550.59867814169	-1173.1782923997816	0.016671279284116	0.0047840102657654	3.484791703608209	0.000492734	0.000492734	chr3	56364286	3.3073874691784595	chr3:56364286:G:A
chr3:56364996	['C', 'T']	98663	3411.069145863107	-160.8957210714921	-0.0199361745929399	0.0163339939998786	-1.2205327486399278	0.222266	0.222266	chr3	56364996	0.6531269661885695	chr3:56364996:C:T
chr3:56365311	['G', 'A']	98663	191817.0	-6361.849494714027	0.010842192072026	0.0128376400486998	0.8445627101940855	0.398357	0.398357	chr3	56365311	0.3997275469315433	chr3:56365311:G:A
chr3:56365607	['C', 'T']	98663	5316.107762945845	-302.3593934083779	-0.0100208698962964	0.0131300797341959	-0.7631994701599606	0.445346	0.445346	chr3	56365607	0.3513024440684471	chr3:56365607:C:T
chr3:56365657	['T', 'A']	98663	191834.94434534063	-6364.781709714074	0.0104429073178159	0.0128571451139342	0.812225982150436	0.416664	0.416664	chr3	56365657	0.3802140212051846	chr3:56365657:T:A
chr3:56365826	['C', 'T']	98663	3375.0684160914648	-165.62894828105462	-0.0192090318407856	0.0164125186863604	-1.1703890309504537	0.241847	0.241847	chr3	56365826	0.6164592954639755	chr3:56365826:C:T
chr3:56367375	['C', 'T']	98663	3411.4494982260508	-159.47395043119	-0.0196596022368636	0.0163337465360032	-1.2036186672500115	0.22874	0.22874	chr3	56367375	0.6406578832276324	chr3:56367375:C:T
chr3:56367418	['A', 'G']	98663	8711.412714020698	-468.29139320539696	-0.0146735230965445	0.0103595694565331	-1.416422097280388	0.156655	0.156655	chr3	56367418	0.8050557390666335	chr3:56367418:A:G
chr3:56367536	['C', 'T']	98663	53730.70388093594	-1194.4070383716255	0.0167396248725938	0.0047787787635956	3.502908525524317	0.000460411	0.000460411	chr3	56367536	3.3368543088862244	chr3:56367536:C:T
chr3:56367835	['G', 'A']	98663	53769.137951324345	-1191.9751417336652	0.0168416603925547	0.0047802610187801	3.523167527126476	0.000426614	0.000426614	chr3	56367835	3.369964896605809	chr3:56367835:G:A
chr3:56369435	['A', 'G']	98663	5370.32658605066	-293.81859904422043	-0.0101167080908775	0.0130657240169364	-0.7742937228556017	0.438759	0.438759	chr3	56369435	0.3577739620127316	chr3:56369435:A:G
chr3:56369503	['C', 'T']	98663	8711.529774876595	-471.9230563683037	-0.0153270382502154	0.010358863817659	-1.4796061151114888	0.138982	0.138982	chr3	56369503	0.8570414429608266	chr3:56369503:C:T
chr3:56369755	['C', 'T']	98663	54174.53081851543	-1176.132209402887	0.0162043712955285	0.0047636943893956	3.401639561849488	0.000670095	0.000670095	chr3	56369755	3.1738636225961114	chr3:56369755:C:T
chr3:56369838	['G', 'A']	98663	5387.23869927602	-300.9554312947619	-0.0089652519705707	0.0130497930130957	-0.687003384772	0.492082	0.492082	chr3	56369838	0.3079625208501867	chr3:56369838:G:A
chr3:56369950	['T', 'C']	98663	8718.418281565308	-471.6553876081534	-0.0151853089702879	0.0103576164984087	-1.4661007165713211	0.142624	0.142624	chr3	56369950	0.8458073875939176	chr3:56369950:T:C
chr3:56370076	['G', 'A']	98663	5317.215570804488	-298.41072997815394	-0.0095109550564086	0.0131263607300364	-0.7245690753146203	0.468718	0.468718	chr3	56370076	0.3290883681128815	chr3:56370076:G:A
chr3:56370370	['C', 'T']	98663	5347.216787115215	-302.41152418686926	-0.0101334254479778	0.0130945862603045	-0.7738637362447045	0.439013	0.439013	chr3	56370370	0.3575226192916551	chr3:56370370:C:T
chr3:56370420	['G', 'A']	98663	54048.14733523254	-1154.0425525828375	0.0165194192162617	0.0047665164117255	3.465721669524585	0.000529035	0.000529035	chr3	56370420	3.2765155948758857	chr3:56370420:G:A
chr3:56370748	['C', 'T']	98663	3393.5159253101942	-169.86209768288182	-0.0222762322705455	0.0163721657380514	-1.3606160985026	0.173638	0.173638	chr3	56370748	0.7603552251022048	chr3:56370748:C:T
chr3:56371141	['G', 'A']	98663	53692.79567134673	-1195.309345640325	0.0166891164038047	0.0047797635608151	3.491619656801324	0.000480311	0.000480311	chr3	56371141	3.318477467109535	chr3:56371141:G:A
chr3:56371244	['G', 'C']	98663	8711.794686480018	-473.341239120886	-0.01542543847653	0.0103578232022523	-1.4892548535850425	0.136423	0.136423	chr3	56371244	0.8651124043788325	chr3:56371244:G:C
chr3:56371670	['T', 'A']	98663	3343.169423665592	-179.23695182591524	-0.022994471595442	0.0164792303449904	-1.3953607731705857	0.16291	0.16291	chr3	56371670	0.7880522563205665	chr3:56371670:T:A
chr3:56371911	['C', 'T']	98663	3405.2070810991618	-170.69411607215747	-0.021993116111851	0.0163401876048574	-1.345952484983291	0.178321	0.178321	chr3	56371911	0.7487975090563956	chr3:56371911:C:T
chr3:56372939	['A', 'G']	98663	63338.97524205401	-1542.186582752914	0.0125441504346397	0.0045563399615295	2.7531199472720687	0.00590411	0.00590411	chr3	56372939	2.228845559730411	chr3:56372939:A:G
chr3:56373677	['G', 'A']	98663	53695.70773566353	-1201.5438584100634	0.0166099109208678	0.0047785859931491	3.475904994632451	0.000509351	0.000509351	chr3	56373677	3.2929828368619565	chr3:56373677:G:A
chr3:56373911	['A', 'G']	98663	3396.344236870648	-172.02839412959568	-0.0232635835397539	0.0163607248077056	-1.4219164378828226	0.155054	0.155054	chr3	56373911	0.809517025585829	chr3:56373911:A:G
chr3:56374171	['A', 'G']	98663	53235.85615383055	-1214.0138858124087	0.0177854348649288	0.0047932926234227	3.710483849456488	0.000206977	0.000206977	chr3	56374171	3.684077912166545	chr3:56374171:A:G
chr3:56374230	['G', 'A']	98663	94017.77587517868	-4993.955807462722	-0.0213192959642803	0.0042837537589571	-4.976779050313657	6.47596e-07	6.47596e-07	chr3	56374230	6.188695842412939	chr3:56374230:G:A
chr3:56374258	['A', 'G']	98663	62936.602102893805	-1584.7576988725352	0.0126927018919506	0.0045623848272396	2.782032286309808	0.00540299	0.00540299	chr3	56374258	2.267365836264032	chr3:56374258:A:G
chr3:56374696	['T', 'C']	98663	5481.833417808773	-266.31478102264214	-0.0079410030196148	0.0129274022921183	-0.6142767773581562	0.539034	0.539034	chr3	56374696	0.268383840478037	chr3:56374696:T:C
chr3:56375020	['A', 'G']	98663	53846.82377211212	-1214.4620036346969	0.0163758033239594	0.0047747832956233	3.429643255007988	0.000604622	0.000604622	chr3	56375020	3.2185160544708493	chr3:56375020:A:G
chr3:56375106	['T', 'C']	98663	16794.531990593387	558.4671329422538	0.027175445691341	0.0077577752189182	3.50299472780165	0.000460262	0.000460262	chr3	56375106	3.336994879704242	chr3:56375106:T:C
chr3:56375227	['A', 'G']	98663	3397.37877589912	-170.61887575364923	-0.0227207603975627	0.0163584316245677	-1.388932687375712	0.164856	0.164856	chr3	56375227	0.7828952419119602	chr3:56375227:A:G
chr3:56375237	['G', 'A']	98663	8880.180010338432	-434.6969612162568	-0.0136622897745515	0.0102644347036374	-1.3310318755021149	0.183182	0.183182	chr3	56375237	0.7371172036197902	chr3:56375237:G:A
chr3:56375590	['A', 'G']	98663	3396.172109712339	-170.54439802802082	-0.0228504041148608	0.0163606866681881	-1.396665346527989	0.162517	0.162517	chr3	56375590	0.7891012031772221	chr3:56375590:A:G
chr3:56375900	['A', 'T']	98663	5480.333275895273	-267.7879159669637	-0.0080995858963053	0.0129284267011778	-0.6264943201145614	0.530992	0.530992	chr3	56375900	0.2749120220108617	chr3:56375900:A:T
chr3:56375960	['C', 'A']	98663	3394.309627587325	-169.79024817600842	-0.0228059176812878	0.0163653404230839	-1.3935498493584155	0.163457	0.163457	chr3	56375960	0.7865964761464601	chr3:56375960:C:A
chr3:56375987	['T', 'C']	98663	62980.703616583305	-1578.0619494646066	0.0128235434833	0.0045615172465697	2.81124520420115	0.00493599	0.00493599	chr3	56375987	2.306625728826764	chr3:56375987:T:C
chr3:56376051	['C', 'A']	98663	3392.17190699183	-172.70451892988436	-0.0233292410598135	0.0163694222249839	-1.425171929660843	0.154111	0.154111	chr3	56376051	0.8121663614840202	chr3:56376051:C:A
chr3:56376437	['G', 'A']	98663	3323.8088401733726	-182.1930493026892	-0.0214852984829316	0.01657056434468	-1.2965942520738265	0.194774	0.194774	chr3	56376437	0.7104690167086688	chr3:56376437:G:A
chr3:56376979	['T', 'C']	98663	63634.6094480207	-1530.5766379814363	0.0125452041780726	0.0045515357809987	2.756257400072508	0.00584777	0.00584777	chr3	56376979	2.2330097170514214	chr3:56376979:T:C
chr3:56376980	['G', 'A']	98663	3344.169474345719	-179.0500545117106	-0.0230214520469222	0.0164769791477074	-1.3971888803491834	0.16236	0.16236	chr3	56376980	0.7895209573547521	chr3:56376980:G:A
chr3:56377304	['C', 'T']	98663	54057.41009083167	-1152.504193117673	0.0167327709710492	0.0047652337206697	3.511427130734201	0.000445907	0.000445907	chr3	56377304	3.3507557098941443	chr3:56377304:C:T
chr3:56377379	['C', 'T']	98663	3305.10049665518	-184.9994421117218	-0.0227070111746833	0.0165665414520861	-1.3706548974242272	0.170486	0.170486	chr3	56377379	0.7683112786796015	chr3:56377379:C:T
chr3:56377858	['AAAAAACAAAAAAC', 'A']	98663	3297.4344754181457	-186.41083643996583	-0.0233614715840604	0.0165958391439003	-1.4076704034966938	0.159232	0.159232	chr3	56377858	0.7979696499973317	chr3:56377858:AAAAAACAAAAAAC:A
chr3:56378314	['T', 'C']	98663	62688.49600551709	-1582.8111753826252	0.0127521755594889	0.0045795144184735	2.7846130384582586	0.00536018	0.00536018	chr3	56378314	2.2708206260359303	chr3:56378314:T:C
chr3:56378581	['AAAAAAC', 'A']	98663	3361.906748951983	-190.8034289263138	-0.0256409199523576	0.0164364126538842	-1.5600070704174145	0.118761	0.118761	chr3	56378581	0.9253261541826496	chr3:56378581:AAAAAAC:A
chr3:56378879	['A', 'G']	98663	59419.46515400372	-1458.2491073095605	0.0149008708782409	0.0046356781531209	3.2143885718660505	0.00130765	0.00130765	chr3	56378879	2.883508481859685	chr3:56378879:A:G
chr3:56379356	['C', 'A']	98663	3373.615479750621	-189.9035391918005	-0.0250361390780708	0.0164005352986344	-1.52654401958181	0.126878	0.126878	chr3	56379356	0.8966136758320329	chr3:56379356:C:A
chr3:56379937	['A', 'G']	98663	3396.344236870648	-169.80046899781829	-0.0225542411984231	0.0163606323331385	-1.3785678168892876	0.168031	0.168031	chr3	56379937	0.774610587994626	chr3:56379937:A:G
chr3:56380322	['A', 'G']	98663	3397.309901271109	-169.9585172650546	-0.022729370133603	0.0163583535127154	-1.389465640043505	0.164694	0.164694	chr3	56380322	0.7833222224110377	chr3:56380322:A:G
chr3:56380621	['C', 'T']	98663	59493.23593273256	-1418.7002650580716	0.0147577516312088	0.0046310081384227	3.186725479656568	0.00143938	0.00143938	chr3	56380621	2.841824536072579	chr3:56380621:C:T
chr3:56381143	['G', 'A']	98663	3316.201668406702	-179.77538164995931	-0.0203676743786351	0.0165399936758588	-1.231419719849289	0.218169	0.218169	chr3	56381143	0.6612069589969575	chr3:56381143:G:A
chr3:56381632	['A', 'G']	98663	3396.37866439606	-169.41666534530916	-0.0224550518316239	0.0163605563295593	-1.3725115075123329	0.169907	0.169907	chr3	56381632	0.7697887282601557	chr3:56381632:A:G
chr3:56381699	['A', 'G']	98663	5386.710162820127	-318.5719874291425	-0.0101865551061724	0.0133243042948838	-0.7645093417810793	0.444566	0.444566	chr3	56381699	0.352063754810703	chr3:56381699:A:G
chr3:56381811	['G', 'C']	98663	53816.45460351576	-1205.8407705189732	0.0166833371743967	0.0047751986104367	3.4937472837116106	0.0004765	0.0004765	chr3	56381811	3.3219370950256546	chr3:56381811:G:C
chr3:56382551	['T', 'G']	98663	63612.82921735606	-1511.4035860877864	0.0128498524280295	0.0045519231938502	2.822950186283896	0.00475935	0.00475935	chr3	56382551	2.322452356247803	chr3:56382551:T:G
chr3:56382690	['G', 'A']	98663	3035.1538141863807	-217.93550161967147	-0.019857904960016	0.0172586452326383	-1.150606243557408	0.249897	0.249897	chr3	56382690	0.602238957524075	chr3:56382690:G:A
chr3:56382749	['C', 'T']	98663	3304.4353978712616	-185.2023357290236	-0.0226231834299132	0.016568469718785	-1.3654359040933963	0.172119	0.172119	chr3	56382749	0.7641711858043526	chr3:56382749:C:T
chr3:56382767	['G', 'A']	98663	5183.210137949908	-315.7979378477587	-0.0103958969139522	0.0132989751302248	-0.7817066211610045	0.434389	0.434389	chr3	56382767	0.3621211808864913	chr3:56382767:G:A
chr3:56383379	['G', 'A']	98663	6855.0	-112.38627811081496	0.0135989708635668	0.0116187743670572	1.1704307557709388	0.24183	0.24183	chr3	56383379	0.6164898241275066	chr3:56383379:G:A
chr3:56383656	['T', 'C']	98663	3607.198925251882	-172.64024979866952	-0.0212396868632806	0.0163797061118156	-1.2967074450718783	0.194735	0.194735	chr3	56383656	0.7105559850963098	chr3:56383656:T:C
chr3:56383744	['C', 'T']	98663	63448.07386570976	-1494.8222350259475	0.0130220082274586	0.0045533032262459	2.8599035865649824	0.00423859	0.00423859	chr3	56383744	2.3727785908272105	chr3:56383744:C:T
chr3:56384128	['T', 'A']	98663	53716.25550959999	-1190.7619897454622	0.0167235931803711	0.0047772715159388	3.500657880669884	0.000464316	0.000464316	chr3	56384128	3.333186350596188	chr3:56384128:T:A
chr3:56384178	['C', 'T']	98663	54575.48821412276	-1051.5948886574208	0.0173286299198633	0.0047519028367685	3.6466717681558056	0.000265795	0.000265795	chr3	56384178	3.575453193042774	chr3:56384178:C:T
chr3:56384327	['A', 'G']	98663	57374.119417662776	-1326.1889366929795	0.0143178575328979	0.0046809854069284	3.058727231173493	0.00222339	0.00222339	chr3	56384327	2.6529843519693688	chr3:56384327:A:G
chr3:56384655	['T', 'G']	98663	5187.420617302721	-317.4888398229747	-0.0108939042453044	0.013294458129228	-0.8194319873296705	0.412542	0.412542	chr3	56384655	0.3845318302905351	chr3:56384655:T:G
chr3:56384945	['T', 'C']	98663	53876.93495300188	-1214.480581196757	0.0164232458278141	0.0047745083419304	3.439777386832214	0.000582433	0.000582433	chr3	56384945	3.2347540263600507	chr3:56384945:T:C
chr3:56385838	['T', 'C']	98663	57832.96483385035	-1222.2231526381393	0.0146017382966751	0.0046712408031653	3.125880020310791	0.00177325	0.00177325	chr3	56385838	2.751230031479432	chr3:56385838:T:C
chr3:56386990	['G', 'A']	98663	53299.264091074976	-1171.8554042394194	0.0170815501022322	0.0047872020158686	3.568169892477962	0.000359654	0.000359654	chr3	56386990	3.444115105199794	chr3:56386990:G:A
chr3:56387462	['T', 'G']	98663	63073.78570197581	-1473.5596377561212	0.0134311601060933	0.0045611838433188	2.9446653692258447	0.0032338	0.0032338	chr3	56387462	2.490286843298602	chr3:56387462:T:G
chr3:56387556	['T', 'C']	98663	53486.67383701482	-1187.3185542731	0.0168065663514709	0.004783581965579	3.5133852565723505	0.000442633	0.000442633	chr3	56387556	3.353956210870471	chr3:56387556:T:C
chr3:56387563	['C', 'T']	98663	63053.503431496814	-1475.0606001869176	0.0133666379030663	0.0045614269803123	2.930363230795641	0.00338644	0.00338644	chr3	56387563	2.470256614698032	chr3:56387563:C:T
chr3:56387591	['C', 'T']	98663	4223.085606267928	-44.10421269687859	-0.0122456351558708	0.0147881721533541	-0.8280695564592353	0.407633	0.407633	chr3	56387591	0.3897306648575302	chr3:56387591:C:T
chr3:56388212	['C', 'A']	98663	191823.60961320144	-6376.525352411756	0.0090797468478443	0.0128465255823433	0.7067861881911358	0.479701	0.479701	chr3	56388212	0.3190293761890346	chr3:56388212:C:A
chr3:56388434	['C', 'T']	98663	3006.0609359321315	-218.37667004471567	-0.0211090639558256	0.0173377494942373	-1.2175204147944214	0.223409	0.223409	chr3	56388434	0.6508993353761556	chr3:56388434:C:T
chr3:56388743	['C', 'T']	98663	128584.03264979272	-4868.956219570466	-0.0111913957630118	0.0044720733402208	-2.5025072067487795	0.0123333	0.0123333	chr3	56388743	1.908920704423124	chr3:56388743:C:T
chr3:56388878	['C', 'G']	98663	63029.97102536544	-1478.2374977830627	0.0132933930131391	0.0045613176821054	2.9143756124004403	0.00356481	0.00356481	chr3	56388878	2.447963612558405	chr3:56388878:C:G
chr3:56388926	['A', 'G']	98663	5191.736692718628	-313.8237629526086	-0.0102326048166082	0.0132870206131894	-0.7701203388253044	0.44123	0.44123	chr3	56388926	0.3553349667859711	chr3:56388926:A:G
chr3:56389110	['A', 'C']	98663	5191.315699848971	-311.0432074893207	-0.0097161132101622	0.0132869462809444	-0.7312525395016165	0.464627	0.464627	chr3	56389110	0.3328955564593721	chr3:56389110:A:C
chr3:56389118	['G', 'A']	98663	62998.32448625797	-1478.2770695802683	0.0133290795578456	0.0045618119627511	2.9218827226291872	0.00348001	0.00348001	chr3	56389118	2.458419508082563	chr3:56389118:G:A
chr3:56389631	['C', 'T']	98663	3006.030467657254	-218.4428501839164	-0.0211258270299584	0.0173377507906269	-1.2184871777819857	0.223042	0.223042	chr3	56389631	0.6516133492803023	chr3:56389631:C:T
chr3:56393910	['T', 'C']	98663	5192.789473684211	-313.20331638080256	-0.0098371915504873	0.0132857847451954	-0.7404298458203467	0.459041	0.459041	chr3	56393910	0.3381485230062137	chr3:56393910:T:C
chr3:56394255	['A', 'G']	98663	5199.63241122746	-324.25299259095084	-0.0121561729588477	0.0132769562071253	-0.9155843228829768	0.359887	0.359887	chr3	56394255	0.443833840844266	chr3:56394255:A:G
chr3:56394688	['C', 'T']	98663	4292.609109063447	-130.9733336868738	-0.0164307095763879	0.0146000235964131	-1.1253892480300185	0.260427	0.260427	chr3	56394688	0.5843139919043787	chr3:56394688:C:T
chr3:56394852	['C', 'T']	98663	57877.66549402867	-1292.389004059079	0.0139005729395047	0.0046683291653268	2.9776334202713373	0.00290554	0.00290554	chr3	56394852	2.5367731413369965	chr3:56394852:C:T
chr3:56395004	['T', 'G']	98663	5466.218864366742	-268.9569282870239	-0.0092194162371301	0.012951814992404	-0.7118242688408599	0.476575	0.476575	chr3	56395004	0.3218687434558203	chr3:56395004:T:G
chr3:56395230	['A', 'G']	98663	5527.392160638988	-265.93805927557946	-0.0089140992345209	0.0128784947457361	-0.6921693420321694	0.488833	0.488833	chr3	56395230	0.3108394835467191	chr3:56395230:A:G
chr3:56395391	['T', 'C']	98663	54827.00129746386	-1284.83376182222	0.0169904942198612	0.0047462217867291	3.57979356703649	0.000344031	0.000344031	chr3	56395391	3.4634024221890747	chr3:56395391:T:C
chr3:56395850	['T', 'C']	98663	5186.315395765125	-322.4641138364266	-0.0114726813003601	0.0132951978417616	-0.8629191860780896	0.388184	0.388184	chr3	56395850	0.4109623691406312	chr3:56395850:T:C
chr3:56395915	['C', 'T']	98663	127119.34523169872	-4714.025000627125	-0.0113262725005562	0.0044524316681837	-2.543839713811173	0.0109657	0.0109657	chr3	56395915	1.9599636397334763	chr3:56395915:C:T
chr3:56395934	['G', 'A']	98663	64886.44143230806	-1622.0397171722736	0.0129990538923709	0.0045276274487168	2.8710520111487865	0.00409195	0.00409195	chr3	56395934	2.3880696816208653	chr3:56395934:G:A
chr3:56397416	['G', 'C']	98663	3437.4877697695874	-247.5140683281044	-0.0214720425690375	0.0162115073977934	-1.3244938945011493	0.185342	0.185342	chr3	56397416	0.7320261548776694	chr3:56397416:G:C
chr3:56397609	['A', 'G']	98663	5190.052603839371	-324.35088180261846	-0.011631728168667	0.0132907949243067	-0.8751717436700823	0.381483	0.381483	chr3	56397609	0.4185248107122307	chr3:56397609:A:G
chr3:56397960	['T', 'C']	98663	54655.30939299325	-1293.438500048264	0.0173633472093226	0.0047500048707068	3.655437769422512	0.000256877	0.000256877	chr3	56397960	3.59027477942479	chr3:56397960:T:C
chr3:56398132	['T', 'G']	98663	99252.11942053668	-4945.638138677092	-0.0148041814198676	0.004284751548347	-3.45508514386998	0.00055035	0.00055035	chr3	56398132	3.259361029188371	chr3:56398132:T:G
chr3:56398207	['T', 'C']	98663	55239.95816395838	-1219.1822825404715	0.0169996781579305	0.0047313647396704	3.592975619781644	0.000327082	0.000327082	chr3	56398207	3.4853433553423723	chr3:56398207:T:C
chr3:56398247	['T', 'A']	98663	5184.15763227245	-320.2840528738815	-0.0112210215975433	0.0132974763908199	-0.8438459499946822	0.398758	0.398758	chr3	56398247	0.3992905909040334	chr3:56398247:T:A
chr3:56398768	['A', 'G']	98663	189346.7573788769	-6522.498915617172	0.0007327543679264	0.0107316175696706	0.0682799552974526	0.945563	0.945563	chr3	56398768	0.0243095301284451	chr3:56398768:A:G
chr3:56398769	['T', 'C']	98663	5187.578366378787	-322.8952593986651	-0.0117784670835832	0.0132940593663963	-0.8859947709693469	0.375623	0.375623	chr3	56398769	0.4252478230426061	chr3:56398769:T:C
chr3:56399421	['A', 'C']	98663	3813.231894341	-206.54465816540807	-0.0231233323344688	0.0154214242515881	-1.4994291031249969	0.133766	0.133766	chr3	56399421	0.8736542594292034	chr3:56399421:A:C
chr3:56400187	['A', 'G']	98663	188111.69251588965	-6122.521094214126	0.0150661263682763	0.0100754852695876	1.4953251347359648	0.134833	0.134833	chr3	56400187	0.8702038024302556	chr3:56400187:A:G
chr3:56400417	['A', 'C']	98663	6705.475743999352	-546.2891161909616	-0.0374196129026709	0.0117145497335772	-3.1942852054668083	0.00140222	0.00140222	chr3	56400417	2.853183842795593	chr3:56400417:A:C
chr3:56400584	['G', 'T']	98663	4748.625686771413	-369.1929249722842	-0.0234793098574101	0.0138592645122405	-1.694123799763914	0.0902449	0.0902449	chr3	56400584	1.0445773319645957	chr3:56400584:G:T
chr3:56400716	['C', 'T']	98663	102718.15082881328	-2190.5831839221505	0.0188102437689006	0.0042655133346227	4.409842917667127	1.03555e-05	1.03555e-05	chr3	56400716	4.984828926997612	chr3:56400716:C:T
chr3:56400947	['C', 'T']	98663	80777.10536720871	-1289.7683001908408	0.0066812011556231	0.0043537355452686	1.534590488134699	0.124888	0.124888	chr3	56400947	0.903479289281211	chr3:56400947:C:T
chr3:56401128	['C', 'T']	98663	2562.103872936073	5.467849025303091	-0.0139742205525079	0.0188984413944569	-0.7394377272089061	0.459643	0.459643	chr3	56401128	0.3375793494589935	chr3:56401128:C:T
chr3:56401367	['A', 'C']	98663	81032.6392181116	-1285.2488118809276	0.0065106245959974	0.0043520947075611	1.4959749347104276	0.134663	0.134663	chr3	56401367	0.870751714619797	chr3:56401367:A:C
chr3:56401414	['G', 'C']	98663	80936.0472217435	-1227.3171969111277	0.0074699220397589	0.0043524951462354	1.7162390281399331	0.0861214	0.0861214	chr3	56401414	1.06488891884701	chr3:56401414:G:C
chr3:56401672	['C', 'T']	98663	2576.18277651638	13.196880898749892	-0.0110816933850772	0.0188482964703187	-0.5879413772235634	0.556573	0.556573	chr3	56401672	0.2544778656186242	chr3:56401672:C:T
chr3:56402084	['G', 'A']	98663	2571.2866743705144	15.785102648855762	-0.0099742211959912	0.0188651044737235	-0.5287127463239815	0.597006	0.597006	chr3	56402084	0.2240213041239019	chr3:56402084:G:A
chr3:56402133	['G', 'A']	98663	77986.11386259047	-1292.8621985052966	0.0076352398026051	0.004374625256255	1.745347168123237	0.0809276	0.0809276	chr3	56402133	1.0919033389131665	chr3:56402133:G:A
chr3:56402376	['A', 'T']	98663	80649.53939486087	-1258.6570256905654	0.0073202169056017	0.004352638718608	1.6817883079307852	0.0926131	0.0926131	chr3	56402376	1.0333275785953338	chr3:56402376:A:T
chr3:56403044	['A', 'G']	98663	91975.28866491585	-841.8779086201619	0.0073036474116594	0.0043609025569194	1.6748017907602204	0.0939763	0.0939763	chr3	56403044	1.0269816578576036	chr3:56403044:A:G
chr3:56403415	['C', 'T']	98663	3518.285276975318	-130.9321053935016	-0.0003888535416222	0.0160288114106336	-0.0242596616592726	0.980646	0.980646	chr3	56403415	0.0084877387896077	chr3:56403415:C:T
chr3:56403828	['T', 'C']	98663	80692.17498631416	-1244.716769004359	0.0075236268601648	0.0043521963313751	1.7286965677367692	0.0838665	0.0838665	chr3	56403828	1.0764114810126344	chr3:56403828:T:C
chr3:56403987	['G', 'A']	98663	3520.178394048125	-131.51474651852132	-6.422217364847781e-05	0.0160197363204504	-0.00400894074433	0.996801	0.996801	chr3	56403987	0.0013915349964384	chr3:56403987:G:A
chr3:56404589	['C', 'T']	98663	78022.44355574479	-1276.1441773653344	0.00792156183566	0.0043752625379353	1.8105340575512383	0.070216	0.070216	chr3	56404589	1.1535639146514658	chr3:56404589:C:T
chr3:56404702	['ACCC', 'A']	98663	2576.365578971911	5.746036726625342	-0.014162949434594	0.0188486315746356	-0.7514046512348921	0.452411	0.452411	chr3	56404702	0.3444668441063896	chr3:56404702:ACCC:A
chr3:56404831	['G', 'A']	98663	78024.90822377424	-1267.8022989819094	0.00815616279653	0.0043753942401432	1.864097804421616	0.0623109	0.0623109	chr3	56404831	1.2054359758803543	chr3:56404831:G:A
chr3:56405025	['T', 'C']	98663	80636.98053547717	-1251.0937356574252	0.0075345035863748	0.0043528724407089	1.730926805001366	0.0834679	0.0834679	chr3	56405025	1.0784805129380148	chr3:56405025:T:C
chr3:56405368	['G', 'A']	98663	168240.69369962992	-5515.063173657138	-0.0186133574975592	0.0060142212135112	-3.094890732609463	0.0019694	0.0019694	chr3	56405368	2.705666066416544	chr3:56405368:G:A
chr3:56405490	['T', 'C']	98663	2577.8360860175794	12.026198137425606	-0.0117118595918699	0.0188453951780311	-0.6214706288315417	0.534291	0.534291	chr3	56405490	0.2722221413388179	chr3:56405490:T:C
chr3:56406058	['A', 'C']	98663	65376.69697123388	-895.4608217563484	0.0074266324671108	0.0045634780277688	1.627406206827254	0.103654	0.103654	chr3	56406058	0.9844139338556158	chr3:56406058:A:C
chr3:56406136	['GC', 'G']	98663	74010.25197672531	-1165.6013723565625	0.0091875114825584	0.0044185811561941	2.0792899706456707	0.0375933	0.0375933	chr3	56406136	1.424889549548614	chr3:56406136:GC:G
chr3:56406342	['C', 'T']	98663	3417.034633394823	-147.7490850622245	-0.002372723569556	0.0162522906940732	-0.145993178082969	0.883927	0.883927	chr3	56406342	0.0535836001523969	chr3:56406342:C:T
chr3:56406938	['C', 'A']	98663	74012.50278270566	-1172.647841643815	0.0089354306237337	0.0044187679443845	2.0221543054980056	0.0431631	0.0431631	chr3	56406938	1.3648873715761	chr3:56406938:C:A
chr3:56406949	['A', 'T']	98663	80649.25295781507	-1249.6094939140155	0.0073764172869456	0.004353235177512	1.6944679040201671	0.0901796	0.0901796	chr3	56406949	1.0448916953787275	chr3:56406949:A:T
chr3:56407767	['T', 'C']	98663	73772.9636278853	-1026.3194735698798	0.0073780261643247	0.0044293763009218	1.6657031742345263	0.0957757	0.0957757	chr3	56407767	1.018744665186426	chr3:56407767:T:C
chr3:56408197	['A', 'T']	98663	69741.3098218902	-928.867670382582	0.0083975838635595	0.0044823127649127	1.8734935074801744	0.0610032	0.0610032	chr3	56408197	1.2146473829254445	chr3:56408197:A:T
chr3:56408211	['C', 'G']	98663	69713.4789814599	-933.6656194619044	0.0083166194972904	0.0044825881121585	1.855316457635832	0.063554	0.063554	chr3	56408211	1.1968571103616066	chr3:56408211:C:G
chr3:56408864	['CAA', 'C']	98663	2569.026038393708	3.439852320094361	-0.0148418103827012	0.0188711059326828	-0.7864833378417267	0.431586	0.431586	chr3	56408864	0.3649326516197121	chr3:56408864:CAA:C
chr3:56409167	['G', 'C']	98663	74619.12606064294	-900.5932060883005	0.0074104586450765	0.0044250583459279	1.6746578385561637	0.0940046	0.0940046	chr3	56409167	1.0268508942116086	chr3:56409167:G:C
chr3:56409851	['C', 'T']	98663	2570.1041972856	5.301753389351243	-0.0145857157208465	0.0188709348723336	-0.7729196152454767	0.439572	0.439572	chr3	56409851	0.3569699791984531	chr3:56409851:C:T
chr3:56410658	['G', 'A']	98663	3418.415768720032	-150.28505362406756	-0.0030349587373525	0.0162541994862177	-0.1867184378982165	0.851882	0.851882	chr3	56410658	0.0696205581651889	chr3:56410658:G:A
chr3:56410811	['G', 'A']	98663	69837.35863327593	-938.9906588673474	0.0079883008178908	0.0044804314784564	1.782931143194895	0.0746006	0.0746006	chr3	56410811	1.1272576795562688	chr3:56410811:G:A
chr3:56412540	['T', 'C']	98663	168447.65842582737	-5502.264214777446	-0.0179415399001472	0.0060321499805284	-2.9743192656120674	0.0029371	0.0029371	chr3	56412540	2.532081266718992	chr3:56412540:T:C
chr3:56412568	['C', 'T']	98663	2830.143424760284	21.978835414472844	-0.0219790837920505	0.0180862800150475	-1.2152351823461909	0.224279	0.224279	chr3	56412568	0.6492113889720187	chr3:56412568:C:T
chr3:56412660	['C', 'T']	98663	2578.130653368201	13.088220341266204	-0.0114741143829711	0.018842314479246	-0.6089546162500034	0.542556	0.542556	chr3	56412660	0.2655554293949687	chr3:56412660:C:T
chr3:56412939	['C', 'G']	98663	2831.1147791889234	22.69519498795818	-0.0221904378874448	0.0180850375787705	-1.2270053512907018	0.219824	0.219824	chr3	56412939	0.6579248938117147	chr3:56412939:C:G
chr3:56413149	['G', 'A']	98663	2825.114535926777	20.21974456555252	-0.0223241333066632	0.0180990013179799	-1.233445587104635	0.217413	0.217413	chr3	56413149	0.6627144912549314	chr3:56413149:G:A
chr3:56413172	['C', 'T']	98663	2829.143374080156	17.93720545436372	-0.0228928928826629	0.0180859179456175	-1.2657855106663385	0.205593	0.205593	chr3	56413172	0.686991676219206	chr3:56413172:C:T
chr3:56413653	['C', 'T']	98663	2644.05359767284	13.980450428918598	-0.013584451492096	0.0186191426457575	-0.7295959728409568	0.465639	0.465639	chr3	56413653	0.3319506521221981	chr3:56413653:C:T
chr3:56413841	['C', 'T']	98663	82718.22230669424	-1866.962074321276	-0.0029314918917166	0.0043298751874419	-0.677038428317498	0.498383	0.498383	chr3	56413841	0.3024367800168427	chr3:56413841:C:T
chr3:56414338	['C', 'G']	98663	13702.694419104382	-1067.3615517459382	-0.028974202596882	0.0083692320430734	-3.4619905921788354	0.000536423	0.000536423	chr3	56414338	3.270492609345908	chr3:56414338:C:G
chr3:56414363	['C', 'T']	98663	2614.105981207999	18.478368219516334	-0.011461794504294	0.0187179367140219	-0.6123428388187558	0.540312	0.540312	chr3	56414363	0.2673553869381133	chr3:56414363:C:T
chr3:56414385	['G', 'T']	98663	2671.1353666200407	18.93483571563515	-0.0138088042837072	0.0185311226415374	-0.7451682529343857	0.456172	0.456172	chr3	56414385	0.3408713753914302	chr3:56414385:G:T
chr3:56414698	['C', 'T']	98663	72304.51225917658	-316.0895425191389	0.0061900949514563	0.004553178351149	1.359510757994836	0.173988	0.173988	chr3	56414698	0.7594807040938323	chr3:56414698:C:T
chr3:56414860	['C', 'T']	98663	72565.7678591341	-273.4811761097809	0.0063559583828791	0.0045510278444212	1.3965984388933883	0.162538	0.162538	chr3	56414860	0.7890450884635112	chr3:56414860:C:T
chr3:56414978	['G', 'A']	98663	13796.118645785817	-1075.026525100791	-0.0298360588495119	0.0083483109145959	-3.5739036500601937	0.000351866	0.000351866	chr3	56414978	3.45362269601154	chr3:56414978:G:A
chr3:56415175	['A', 'G']	98663	2625.2128630074503	26.95725508928637	-0.010118949203726	0.0186869564424187	-0.5414979820232441	0.588166	0.588166	chr3	56415175	0.2305000842817963	chr3:56415175:A:G
chr3:56415476	['G', 'A']	98663	71954.12725429569	-3839.5119854212608	-0.0056248217207506	0.0044534961546147	-1.2630125917863844	0.206588	0.206588	chr3	56415476	0.6848949087851306	chr3:56415476:G:A
chr3:56416694	['C', 'T']	98663	2765.885678309269	3.502814986846336	-0.011822469123596	0.0190050456519952	-0.6220700197242023	0.533897	0.533897	chr3	56416694	0.2725425194625747	chr3:56416694:C:T
chr3:56417349	['A', 'G']	98663	2619.2389259431948	31.26840380106549	-0.0078909755760004	0.0187030493614983	-0.421908503981423	0.673093	0.673093	chr3	56417349	0.1719249259744993	chr3:56417349:A:G
chr3:56417667	['T', 'G']	98663	2625.878282469835	29.699716849432743	-0.0088231206692178	0.0186869846903384	-0.4721532561526418	0.636818	0.636818	chr3	56417667	0.1959846695320187	chr3:56417667:T:G
chr3:56419169	['C', 'T']	98663	2504.076140279749	16.272287501078093	-0.0086267440536421	0.0191316262664764	-0.4509153552073303	0.652052	0.652052	chr3	56419169	0.1857177686660165	chr3:56419169:C:T
chr3:56419288	['A', 'G']	98663	161073.95823703523	-5070.292804419563	-0.013009804482539	0.0055084392792314	-2.361795024516333	0.0181886	0.0181886	chr3	56419288	1.740200727856462	chr3:56419288:A:G
chr3:56419546	['T', 'C']	98663	2577.1567248142555	27.44945656690889	-0.0076949791547783	0.0188710720428705	-0.4077658724049789	0.683446	0.683446	chr3	56419546	0.165295793939585	chr3:56419546:T:C
chr3:56420325	['C', 'T']	98663	2513.286073842537	21.62504751207092	-0.0073754967142975	0.0191104974074282	-0.3859395471009937	0.699542	0.699542	chr3	56420325	0.1551862056601311	chr3:56420325:C:T
chr3:56420410	['T', 'C']	98663	14056.274025934516	-1058.1258499795456	-0.0312438844730175	0.008275812229328	-3.775325443259166	0.000159892	0.000159892	chr3	56420410	3.796173265101616	chr3:56420410:T:C
chr3:56420859	['C', 'T']	98663	2606.45297541782	34.90630277496622	-0.0046373269598062	0.0187701315060994	-0.2470588423048244	0.804863	0.804863	chr3	56420859	0.0942780369085262	chr3:56420859:C:T
chr3:56420869	['C', 'G']	98663	2562.5714053993784	17.7174788055367	-0.010952208307711	0.0189247559858187	-0.5787238850486659	0.562777	0.562777	chr3	56420869	0.2496636599529909	chr3:56420869:C:G
chr3:56421243	['G', 'A']	98663	4470.1812302983	-37.87403118421726	0.0136289908242009	0.0142319136649764	0.9576358559383878	0.338249	0.338249	chr3	56421243	0.4707634786774905	chr3:56421243:G:A
chr3:56421607	['T', 'C']	98663	2525.1279673214544	25.825939053278915	-0.0059504945444397	0.0190560769387607	-0.3122623068516406	0.754842	0.754842	chr3	56421607	0.1221439433497448	chr3:56421607:T:C
chr3:56421912	['C', 'A']	98663	6419.455451265003	-79.87825116058363	0.0019775772077439	0.0120029473700066	0.1647576338363023	0.869135	0.869135	chr3	56421912	0.0609127607188437	chr3:56421912:C:A
chr3:56422367	['C', 'G']	98663	2506.076201094668	20.093723543608064	-0.0071715191650813	0.0191243998227964	-0.3749931622185005	0.707666	0.707666	chr3	56422367	0.1501716696866702	chr3:56422367:C:G
chr3:56422415	['G', 'T']	98663	2508.3050754680644	19.396715127809017	-0.0076921643693876	0.0191176856707031	-0.4023585543712271	0.687421	0.687421	chr3	56422415	0.1627772047492554	chr3:56422415:G:T
chr3:56422518	['G', 'A']	98663	2509.1780226240667	20.31410186300924	-0.0076742833967443	0.0191137675245019	-0.4015055319107924	0.688049	0.688049	chr3	56422518	0.1623806320089025	chr3:56422518:G:A
chr3:56422765	['T', 'C']	98663	2510.2035375804576	19.147062719927263	-0.0078579799101946	0.0191105209058513	-0.4111860659846613	0.680937	0.680937	chr3	56422765	0.1668930669682929	chr3:56422765:T:C
chr3:56423295	['A', 'G']	98663	12908.915869283166	181.56469979008696	-0.001161337374562	0.0087897160868084	-0.1321245604627629	0.894886	0.894886	chr3	56423295	0.0482322861637844	chr3:56423295:A:G
chr3:56423457	['A', 'G']	98663	59428.84215114804	-509.57246409084286	0.0065933581583774	0.0047014719201878	1.4024029644984155	0.160798	0.160798	chr3	56423457	0.7937193572938208	chr3:56423457:A:G
chr3:56423677	['A', 'G']	98663	89720.27785775109	-4920.982684930189	-0.0149700464541789	0.0043275908762728	-3.459210189266352	0.000541991	0.000541991	chr3	56423677	3.266007925053476	chr3:56423677:A:G
chr3:56424132	['G', 'A']	98663	59304.21294259559	-495.0723581812842	0.0069345467143448	0.004704488295186	1.4740278387855204	0.140477	0.140477	chr3	56424132	0.852394776049004	chr3:56424132:G:A
chr3:56424274	['T', 'A']	98663	158205.29456017297	-4937.868275574169	-0.0116258515130283	0.0054665551330329	-2.126723545286572	0.0334455	0.0334455	chr3	56424274	1.475662307093085	chr3:56424274:T:A
chr3:56425093	['G', 'A']	98663	3641.332160885519	-124.86994760849404	0.0124332744962899	0.0157388255128364	0.7899747338929144	0.429544	0.429544	chr3	56425093	0.3669923429422503	chr3:56425093:G:A
chr3:56425336	['T', 'C']	98663	61656.748299388695	-3560.718851281933	-0.0070256075420617	0.0046349586012689	-1.5157864711322893	0.129577	0.129577	chr3	56425336	0.8874720791717381	chr3:56425336:T:C
chr3:56425541	['C', 'T']	98663	2558.3932295695327	30.962019713398792	-0.0031857914705393	0.0190997408846863	-0.1667976277674848	0.86753	0.86753	chr3	56425541	0.0617154979674288	chr3:56425541:C:T
chr3:56425681	['A', 'G']	98663	2545.951475944445	23.26809722569894	-0.0062304369889462	0.0191472768044856	-0.3253954623712685	0.744882	0.744882	chr3	56425681	0.1279125202822582	chr3:56425681:A:G
chr3:56425720	['T', 'C']	98663	13175.276293907697	224.5298020968983	-0.0004838066815871	0.0087129549260071	-0.0555272792865122	0.955719	0.955719	chr3	56425720	0.0196697799919411	chr3:56425720:T:C
chr3:56426626	['G', 'A']	98663	2430.073890127712	0.4857372449983352	-0.0106518500466709	0.0194029388331953	-0.5489812722826992	0.58302	0.58302	chr3	56426626	0.234316546886517	chr3:56426626:G:A
chr3:56426724	['C', 'T']	98663	158590.89619868217	-5084.413987334763	-0.011598277139898	0.0053652138783308	-2.1617548531925923	0.0306395	0.0306395	chr3	56426724	1.5137183261482043	chr3:56426724:C:T
chr3:56426785	['G', 'A']	98663	12920.654787244826	172.0701209811594	-0.0010196622189498	0.008783334400151	-0.1160905611122215	0.907581	0.907581	chr3	56426785	0.0421146045472693	chr3:56426785:G:A
chr3:56427265	['TTGG', 'T']	98663	2422.253867484694	8.351684505332088	-0.0075134865575387	0.0194297580066803	-0.3866999555504227	0.698979	0.698979	chr3	56427265	0.1555358719240198	chr3:56427265:TTGG:T
chr3:56427318	['G', 'A']	98663	2419.0980751882744	9.936373476838009	-0.0072905370341451	0.0194214635266182	-0.3753855637168167	0.707375	0.707375	chr3	56427318	0.1503502930566155	chr3:56427318:G:A
chr3:56427865	['T', 'C']	98663	59404.23556961254	-505.048624740265	0.0069390128067009	0.004702602324114	1.475568701848113	0.140063	0.140063	chr3	56427865	0.8536765757640346	chr3:56427865:T:C
chr3:56428099	['A', 'G']	98663	15763.798870846766	-532.4782179482315	0.0300249306814089	0.0078641865037412	3.8179321748187256	0.000134657	0.000134657	chr3	56428099	3.8707710653319	chr3:56428099:A:G
chr3:56428358	['T', 'C']	98663	67798.16864085355	-3684.244694935432	-0.0061084870282877	0.004513099832991	-1.3535014190544608	0.175899	0.175899	chr3	56428358	0.7547366295346729	chr3:56428358:T:C
chr3:56428377	['C', 'T']	98663	13158.734932062447	176.28793811995868	-0.0019740819989094	0.0087102061090631	-0.2266401017600941	0.820704	0.820704	chr3	56428377	0.0858134498791854	chr3:56428377:C:T
chr3:56430885	['T', 'A']	98663	2411.097750838748	-7.743207037834408	-0.0115958565339101	0.0194356937869267	-0.5966268382819474	0.550758	0.550758	chr3	56430885	0.2590391858147402	chr3:56430885:T:A
chr3:56431686	['G', 'A']	98663	158717.86949470374	-5054.839081186839	-0.0113443420359958	0.0053709998073552	-2.112147168663201	0.0346763	0.0346763	chr3	56431686	1.4599672484307884	chr3:56431686:G:A
chr3:56431734	['T', 'C']	98663	86535.4186958902	-1335.039138921333	-0.002415315536275	0.0043874173427456	-0.550509638721444	0.581971	0.581971	chr3	56431734	0.235098655992323	chr3:56431734:T:C
chr3:56431882	['C', 'T']	98663	33569.14504977595	-1813.1165432596144	-0.0002142791853696	0.0056958450208752	-0.0376202625921775	0.969991	0.969991	chr3	56431882	0.0132322952888789	chr3:56431882:C:T
chr3:56432299	['T', 'C']	98663	68330.54386569615	-3609.352819017619	-0.0058850933910444	0.0045006797030324	-1.3076010245917251	0.191012	0.191012	chr3	56432299	0.7189393480921856	chr3:56432299:T:C
chr3:56432502	['T', 'C']	98663	2388.1210241440126	-9.32045711104433	-0.0106441531435758	0.0195296331051476	-0.5450257609176624	0.585737	0.585737	chr3	56432502	0.2322973414692272	chr3:56432502:T:C
chr3:56433296	['G', 'T']	98663	12971.892488924484	191.51538237424333	-0.0014152319857018	0.0087697712764793	-0.1613761569241264	0.871797	0.871797	chr3	56433296	0.0595846297960675	chr3:56433296:G:T
chr3:56433360	['G', 'A']	98663	6284.127385694449	-109.77910411718716	0.0010989258116733	0.0121123355667915	0.0907278208743052	0.927709	0.927709	chr3	56433360	0.0325882301532251	chr3:56433360:G:A
chr3:56433663	['A', 'G']	98663	69335.13571211352	-3709.960423668955	-0.0067587907086494	0.0044864969524525	-1.5064739328430197	0.131949	0.131949	chr3	56433663	0.8795938968128408	chr3:56433663:A:G
chr3:56433969	['C', 'T']	98663	35737.244305221844	-1592.875636558268	0.0124997031425296	0.0055461472731547	2.2537632931300955	0.0242132	0.0242132	chr3	56433969	1.615947810702656	chr3:56433969:C:T
chr3:56436000	['C', 'T']	98663	161081.7549824625	-5060.4013240939685	-0.0127053462644388	0.0055093392368203	-2.30614702023168	0.0211045	0.0211045	chr3	56436000	1.675624932531758	chr3:56436000:C:T
chr3:56436636	['G', 'A']	98663	2657.080792621123	3.2997833832387444	-0.0192056399956804	0.0186008185296445	-1.0325158521960716	0.301833	0.301833	chr3	56436636	0.5202332796882729	chr3:56436636:G:A
chr3:56437133	['G', 'A']	98663	3655.148187190221	-124.21993084564104	0.0134006152270667	0.0157110214852743	0.8529436001107202	0.393693	0.393693	chr3	56437133	0.4048423070497497	chr3:56437133:G:A
chr3:56437192	['A', 'G']	98663	12965.70838317283	190.73738545167683	-0.001047012471329	0.0087716588258446	-0.1193631093179445	0.904988	0.904988	chr3	56437192	0.0433571794338406	chr3:56437192:A:G
chr3:56439091	['C', 'T']	98663	2351.023828829742	-19.27519822729035	-0.0141605002185509	0.0196811606867866	-0.7194951783538804	0.471838	0.471838	chr3	56439091	0.3262070856510528	chr3:56439091:C:T
chr3:56440504	['C', 'T']	98663	13020.799906474676	193.06838548460544	-0.0007918333592909	0.0087690292480569	-0.0902988616974197	0.92805	0.92805	chr3	56440504	0.0324286249243178	chr3:56440504:C:T
chr3:56440874	['A', 'T']	98663	6297.510627945871	-123.02359438336032	-0.0008523895999379	0.012102370453234	-0.0704316235593457	0.94385	0.94385	chr3	56440874	0.0250970198422733	chr3:56440874:A:T
chr3:56440927	['C', 'T']	98663	3659.074173178865	-128.2731897736596	0.0122835738892167	0.015703131135729	0.7822372355579568	0.434077	0.434077	chr3	56440927	0.3624332250751716	chr3:56440927:C:T
chr3:56440987	['T', 'C']	98663	6306.8949305112055	-124.84163782367408	-0.0011765856750893	0.0120928515802881	-0.097295965908261	0.922492	0.922492	chr3	56440987	0.0350373914246421	chr3:56440987:T:C
chr3:56443468	['T', 'C']	98663	73237.49588360541	-1568.3420030322882	-0.0022998098439158	0.0044369793429508	-0.5183278230874827	0.604231	0.604231	chr3	56443468	0.2187969970641105	chr3:56443468:T:C
chr3:56444237	['C', 'T']	98663	3658.038130481065	-131.6640332121861	0.0114289081095113	0.0157071332607099	0.7276253355601059	0.466845	0.466845	chr3	56444237	0.3308272882098906	chr3:56444237:C:T
chr3:56444262	['C', 'T']	98663	68313.15538704838	-3619.820522071934	-0.0062003453064039	0.0045005105236398	-1.3776982130883637	0.1683	0.1683	chr3	56444262	0.7739158840241761	chr3:56444262:C:T
chr3:56444405	['C', 'T']	98663	13788.838541613874	-1075.8256050052778	-0.0303231109294835	0.008350168389012	-3.631437058129938	0.00028199	0.00028199	chr3	56444405	3.549766292467247	chr3:56444405:C:T
chr3:56444513	['A', 'G']	98663	59351.84371673344	-483.7917829183068	0.0072161518546601	0.0047043219195875	1.5339409117845382	0.125047	0.125047	chr3	56444513	0.9029267229584632	chr3:56444513:A:G
chr3:56444615	['A', 'G']	98663	3657.4077666950498	-131.01644319791134	0.0116380673539391	0.0157072197411814	0.7409374507842573	0.458733	0.458733	chr3	56444615	0.3384400167845247	chr3:56444615:A:G
chr3:56445335	['C', 'T']	98663	73113.33873992601	-1575.0912330755878	-0.0025587301430248	0.0044379100742667	-0.5765619627719931	0.564237	0.564237	chr3	56445335	0.2485384382640312	chr3:56445335:C:T
chr3:56445438	['T', 'C']	98663	161026.424596578	-5077.605211360113	-0.0135075547919341	0.0055040100070575	-2.454129766227529	0.0141243	0.0141243	chr3	56445438	1.8500330666002391	chr3:56445438:T:C
chr3:56445542	['C', 'T']	98663	13205.803085437426	243.9518398677508	-0.000364069083792	0.0086976556492587	-0.0418583004976803	0.966612	0.966612	chr3	56445542	0.0147478176169257	chr3:56445542:C:T
chr3:56445921	['T', 'C']	98663	12954.838254822653	191.8540957904788	-0.0018332787556842	0.0087736547229436	-0.2089526900221117	0.834486	0.834486	chr3	56445921	0.0785809449928218	chr3:56445921:T:C
chr3:56446133	['G', 'A']	98663	81561.186616113	-3380.984706366546	-0.0057121175982366	0.0043125582497106	-1.324531117607506	0.18533	0.18533	chr3	56446133	0.7320542742596818	chr3:56446133:G:A
chr3:56446594	['A', 'G']	98663	2435.3933055736265	-34.05812181248208	-0.0149788574446902	0.0198702063123706	-0.7538350236134607	0.45095	0.45095	chr3	56446594	0.3458716087381875	chr3:56446594:A:G
chr3:56446759	['G', 'T']	98663	73125.18682979768	-1569.8891864704476	-0.0025508507652051	0.0044394177455434	-0.5745912890864646	0.565569	0.565569	chr3	56446759	0.247514403132485	chr3:56446759:G:T
chr3:56448481	['C', 'A']	98663	161063.32459225773	-5087.464307088628	-0.0137612337328187	0.0055058856229136	-2.4993678901626764	0.0124431	0.0124431	chr3	56448481	1.905071408618369	chr3:56448481:C:A
chr3:56448670	['C', 'T']	98663	6266.3810778758725	-125.55272899404385	-0.0004315934542438	0.0121305405594198	-0.0355790784532456	0.971618	0.971618	chr3	56448670	0.0125044481399999	chr3:56448670:C:T
chr3:56448722	['G', 'A']	98663	6394.453677424587	-112.6108187707823	0.0019440778379359	0.0120083608221929	0.1618936894653467	0.87139	0.87139	chr3	56448722	0.059787428299437	chr3:56448722:G:A
chr3:56448814	['A', 'G']	98663	6267.444666315276	-125.25539184357322	-0.0002597530305481	0.0121292994269302	-0.0214153366493213	0.982914	0.982914	chr3	56448814	0.0074844790746136	chr3:56448814:A:G
chr3:56449634	['A', 'G']	98663	73143.89620987115	-1569.4610984363976	-0.0025191403972799	0.0044369143649944	-0.5677685413888063	0.570193	0.570193	chr3	56449634	0.2439781186295647	chr3:56449634:A:G
chr3:56450104	['A', 'G']	98663	87907.81981488805	-3513.4958082365824	-0.0057636929284968	0.0042775290741387	-1.3474351263544284	0.177843	0.177843	chr3	56450104	0.7499632242156301	chr3:56450104:A:G
chr3:56450359	['C', 'A']	98663	61681.25307922349	-3559.110034837968	-0.0066867157642849	0.0046325362026919	-1.4434243946975218	0.148904	0.148904	chr3	56450359	0.8270936356622325	chr3:56450359:C:A
chr3:56450534	['A', 'T']	98663	68376.8606895573	-3625.360365430832	-0.0061244472186784	0.0044983952635141	-1.3614737834073714	0.173367	0.173367	chr3	56450534	0.7610335659245181	chr3:56450534:A:T
chr3:56450856	['T', 'C']	98663	2389.4601496289683	-5.691559726504401	-0.0102549783285262	0.0195356431939704	-0.5249368155787872	0.599628	0.599628	chr3	56450856	0.2221180957010533	chr3:56450856:T:C
chr3:56452614	['G', 'A']	98663	68304.230563356	-3629.214755704774	-0.006225303517948	0.0045005994779459	-1.3832165133675245	0.166602	0.166602	chr3	56452614	0.7783197893412946	chr3:56452614:G:A
chr3:56453194	['G', 'T']	98663	6274.190776403812	-133.22084746138324	-0.0021348025211368	0.01212243148398	-0.1761034924353261	0.860213	0.860213	chr3	56453194	0.0653939984413048	chr3:56453194:G:T
chr3:56453552	['C', 'G']	98663	79341.06243410912	-1696.9851174777823	-0.0025127397331487	0.0043613845831993	-0.576133492750934	0.564526	0.564526	chr3	56453552	0.2483160512651438	chr3:56453552:C:G
chr3:56453839	['T', 'A']	98663	73134.23758782554	-1575.3396708246885	-0.0027417276259982	0.0044388193084885	-0.6176704739377714	0.536794	0.536794	chr3	56453839	0.2701923471264233	chr3:56453839:T:A
chr3:56454490	['G', 'A']	98663	3676.1863001479865	-132.81259498825526	0.0112274845798345	0.0156692726868105	0.7165287632836429	0.473667	0.473667	chr3	56454490	0.3245268711663453	chr3:56454490:G:A
chr3:56456937	['A', 'G']	98663	72350.79943428366	-1463.3844918075736	-0.0022341437576642	0.0044504466952714	-0.502004385321131	0.615666	0.615666	chr3	56456937	0.2106548295498238	chr3:56456937:A:G
chr3:56457124	['G', 'A']	98663	3662.222711008849	-135.5226915262808	0.0101006092416209	0.0157012770470299	0.6432985808330526	0.520032	0.520032	chr3	56457124	0.2839699313732288	chr3:56457124:G:A
chr3:56457266	['A', 'G']	98663	62764.72072958062	-3630.140080400702	-0.0070130619270588	0.004611983947297	-1.5206171589493438	0.128359	0.128359	chr3	56457266	0.8915736749995128	chr3:56457266:A:G
chr3:56458692	['C', 'G']	98663	13826.40137654202	-1071.6230883481028	-0.0300615493397628	0.0083414449734071	-3.6038779175071154	0.000313659	0.000313659	chr3	56458692	3.5035422464838604	chr3:56458692:C:G
chr3:56459506	['A', 'G']	98663	3695.1716596458728	-130.86832719986245	0.0116005308570056	0.0157064236242762	0.7385851250742774	0.460161	0.460161	chr3	56459506	0.3370901918440916	chr3:56459506:A:G
chr3:56459622	['G', 'C']	98663	67909.2073643018	-3584.584469546806	-0.0061777314366055	0.0045057508975027	-1.3710770029540338	0.170354	0.170354	chr3	56459622	0.768647664517398	chr3:56459622:G:C
chr3:56460815	['C', 'T']	98663	13204.93687155368	260.92349662641664	0.0010621370885226	0.0086893680796126	0.1222341002005321	0.902714	0.902714	chr3	56460815	0.0444498221070026	chr3:56460815:C:T
chr3:56461063	['G', 'A']	98663	161011.3327485677	-5078.341922129981	-0.0132523404305154	0.0055047298525091	-2.407446102822768	0.0160664	0.0160664	chr3	56461063	1.7940814247478012	chr3:56461063:G:A
chr3:56461155	['C', 'G']	98663	4927.4994272855365	-245.02345961955663	0.0009198151123861	0.0135544824602139	0.0678605852407937	0.945897	0.945897	chr3	56461155	0.0241561519354478	chr3:56461155:C:G
chr3:56461318	['C', 'A']	98663	160959.94234181262	-5077.838451499002	-0.0134620504773696	0.005498486985979	-2.448319057896712	0.0143542	0.0143542	chr3	56461318	1.8430210069478392	chr3:56461318:C:A
chr3:56461767	['G', 'T']	98663	2374.048124385522	-6.465961588892184	-0.0101009958129165	0.0196007838294193	-0.51533632026265	0.606319	0.606319	chr3	56461767	0.2172988222221237	chr3:56461767:G:T
chr3:56462211	['A', 'G']	98663	2386.096737246476	-10.43053170235033	-0.0120079380807044	0.0195539215074865	-0.6140936014347341	0.539155	0.539155	chr3	56462211	0.2682863628882435	chr3:56462211:A:G
chr3:56463455	['T', 'A']	98663	68790.43065552833	-3677.657671932353	-0.0069837140061147	0.0044950268123225	-1.5536534703129483	0.12027	0.12027	chr3	56463455	0.919842689029816	chr3:56463455:T:A
chr3:56463585	['T', 'C']	98663	3683.261322169965	-143.65672177346426	0.0087049232162233	0.0156600569016005	0.555867917397776	0.578302	0.578302	chr3	56463585	0.2378453057294992	chr3:56463585:T:C
chr3:56463633	['A', 'G']	98663	13886.266699779027	-1081.048849815675	-0.03046121781029	0.0083264136075948	-3.658383938855145	0.000253943	0.000253943	chr3	56463633	3.595263754102456	chr3:56463633:A:G
chr3:56463827	['A', 'T']	98663	35924.00518996068	-1576.2817918751718	0.0130580048205537	0.0055322999055599	2.360321212418477	0.0182611	0.0182611	chr3	56463827	1.738473065271523	chr3:56463827:A:T
chr3:56463869	['G', 'A']	98663	160937.7871210355	-5081.50152612471	-0.0134219873621041	0.0054970951758057	-2.44165089612748	0.014622	0.014622	chr3	56463869	1.834993220431632	chr3:56463869:G:A
chr3:56463933	['A', 'G']	98663	68690.31665331864	-3710.2191771852704	-0.0071407950543433	0.0044971025063886	-1.5878657522702715	0.11232	0.11232	chr3	56463933	0.94954290521427	chr3:56463933:A:G
chr3:56464235	['G', 'A']	98663	35939.91415539	-1583.6779280208616	0.0128603105300422	0.0055321432503794	2.3246524806023623	0.0200926	0.0200926	chr3	56464235	1.696963861529885	chr3:56464235:G:A
chr3:56464719	['T', 'A']	98663	68348.46944092451	-3718.814325206258	-0.0070869189103649	0.0045031352412329	-1.5737743884468711	0.115543	0.115543	chr3	56464719	0.9372563604701184	chr3:56464719:T:A
chr3:56468050	['G', 'T']	98663	160973.99952353915	-5088.523284482031	-0.0136267350958952	0.005498112733027	-2.478438649327755	0.0131975	0.0131975	chr3	56468050	1.879508329327004	chr3:56468050:G:T
chr3:56468104	['CG', 'C']	98663	72794.56116479258	-1536.832228389266	-0.0027786620025451	0.0044448187537648	-0.6251463010030651	0.531876	0.531876	chr3	56468104	0.2741896060372383	chr3:56468104:CG:C
chr3:56468590	['C', 'T']	98663	13303.887783961314	250.83518791936524	0.000365463955391	0.0086575936216989	0.042213110404609	0.966329	0.966329	chr3	56468590	0.014874986877919	chr3:56468590:C:T
chr3:56469491	['A', 'C']	98663	160976.84215754847	-5069.850850106723	-0.0131021934514817	0.0054992715951638	-2.382532527217623	0.0171959	0.0171959	chr3	56469491	1.7645750891176306	chr3:56469491:A:C
chr3:56470404	['G', 'A']	98663	160941.4185655206	-5078.57757181489	-0.0133895399869454	0.0054963772819906	-2.436066394280696	0.0148497	0.0148497	chr3	56470404	1.8282823200612888	chr3:56470404:G:A
chr3:56471023	['C', 'A']	98663	86706.45510026155	-3484.952218373124	-0.0048931221425677	0.0042843872578388	-1.1420821340589908	0.253423	0.253423	chr3	56471023	0.5961539722473969	chr3:56471023:C:A
chr3:56471242	['T', 'C']	98663	13535.234678776324	250.01603126743225	-0.0032024308014215	0.0085848435050574	-0.3730331018305646	0.709125	0.709125	chr3	56471242	0.1492772034272414	chr3:56471242:T:C
chr3:56471448	['C', 'G']	98663	87728.78093703114	-3811.6358493530056	-0.0090920119599149	0.0042947583065051	-2.117002008272153	0.0342622	0.0342622	chr3	56471448	1.4651847541205218	chr3:56471448:C:G
chr3:56472347	['C', 'T']	98663	12909.70100354789	209.2063208673948	-0.0004709424773838	0.0087732607907992	-0.053679297653812	0.957191	0.957191	chr3	56472347	0.0190013934985424	chr3:56472347:C:T
chr3:56474198	['G', 'A']	98663	65714.64944492318	-3565.4196225518303	-0.0063433989847295	0.0045579797565859	-1.391712847246385	0.164013	0.164013	chr3	56474198	0.7851217275345644	chr3:56474198:G:A
chr3:56474831	['A', 'G']	98663	14943.908784982312	75.79891806213455	-0.0060447403305313	0.008187760586207	-0.738265398320776	0.460355	0.460355	chr3	56474831	0.3369071355349419	chr3:56474831:A:G
chr3:56475281	['T', 'C']	98663	65769.33266431498	-3563.17022829179	-0.0062889304142581	0.0045560126037027	-1.3803584320963174	0.167479	0.167479	chr3	56475281	0.7760396409010512	chr3:56475281:T:C
chr3:56475385	['C', 'T']	98663	160781.66644028624	-5057.553143755675	-0.0124851505418073	0.005483429716895	-2.276887128385955	0.0227951	0.0227951	chr3	56475385	1.6421584982480275	chr3:56475385:C:T
chr3:56476456	['A', 'G']	98663	79883.6251026678	-1621.4720472144309	-0.000602732694394	0.0043659296885177	-0.1380536878500942	0.890198	0.890198	chr3	56476456	0.0505133857779846	chr3:56476456:A:G
chr3:56476535	['A', 'G']	98663	80127.2818392963	-1654.8971675418086	-0.0001669438964039	0.0043956281760025	-0.0379795309611018	0.969704	0.969704	chr3	56476535	0.0133608129344014	chr3:56476535:A:G
chr3:56476556	['G', 'A']	98663	160815.00844519248	-5056.144879503737	-0.0123373444575056	0.0054870652847312	-2.2484413465676423	0.0245503	0.0245503	chr3	56476556	1.60994319651256	chr3:56476556:G:A
chr3:56476722	['GCAGTT', 'G']	98663	13198.337719075951	214.24218505875385	-0.0017790115737283	0.0086834866649206	-0.2048729551131974	0.837672	0.837672	chr3	56476722	0.0769260010297567	chr3:56476722:GCAGTT:G
chr3:56477061	['C', 'T']	98663	79530.95826109877	-1643.293215241607	-0.0002704377644073	0.0043684616639192	-0.061906864524193	0.950637	0.950637	chr3	56477061	0.0219852864192158	chr3:56477061:C:T
chr3:56477787	['C', 'T']	98663	65733.99120050283	-3572.9157760575968	-0.0065512091136831	0.0045578419878456	-1.4373488881696914	0.150622	0.150622	chr3	56477787	0.8221115900157994	chr3:56477787:C:T
chr3:56477932	['C', 'T']	98663	160789.33427948708	-5062.762723050443	-0.012575830871367	0.0054835778341104	-2.293362336017101	0.0218292	0.0218292	chr3	56477932	1.6609621800925962	chr3:56477932:C:T
chr3:56478276	['T', 'C']	98663	14903.661618618986	66.52080824782867	-0.0063310114597064	0.0081967059297191	-0.7723848475217089	0.439888	0.439888	chr3	56478276	0.3566578852722087	chr3:56478276:T:C
chr3:56478644	['G', 'A']	98663	160946.20653826665	-5084.867724508745	-0.0129085082760459	0.0054930860993696	-2.3499555700623573	0.0187776	0.0187776	chr3	56478644	1.726359916508849	chr3:56478644:G:A
chr3:56478828	['T', 'C']	98663	160915.94061955155	-5097.532744405462	-0.013169200736798	0.0054902909330709	-2.3986344070535504	0.0164582	0.0164582	chr3	56478828	1.7836176644344406	chr3:56478828:T:C
chr3:56479768	['T', 'C']	98663	13891.407965292492	-1077.4677865911897	-0.0300647274760053	0.0083234917185796	-3.612033085693488	0.000303956	0.000303956	chr3	56479768	3.517189279352504	chr3:56479768:T:C
chr3:56479809	['C', 'T']	98663	79339.53684477333	-1626.7157589634107	-0.0009762306399046	0.0043736143178557	-0.223209128413345	0.823373	0.823373	chr3	56479809	0.0844033784646775	chr3:56479809:C:T
chr3:56480514	['G', 'A']	98663	81339.32779721163	-3489.714102259597	-0.006835505786765	0.0043256487914192	-1.5802267165851624	0.114058	0.114058	chr3	56480514	0.9428742480111192	chr3:56480514:G:A
chr3:56481378	['A', 'G']	98663	65552.9729551652	-3634.589558976632	-0.0053052382453616	0.0045646751621892	-1.162237849761306	0.245142	0.245142	chr3	56481378	0.6105822750163994	chr3:56481378:A:G
chr3:56481753	['C', 'T']	98663	79354.28162888772	-1619.4494139326955	-0.0008038020039241	0.0043729572894433	-0.1838119951147418	0.854161	0.854161	chr3	56481753	0.0684602618385571	chr3:56481753:C:T
chr3:56481818	['T', 'C']	98663	161060.85407860193	-5102.03274547538	-0.0135166856662047	0.0055019158078686	-2.4567234647381824	0.0140228	0.0140228	chr3	56481818	1.85316526004008	chr3:56481818:T:C
chr3:56482617	['C', 'T']	98663	79325.12002068273	-1622.9663800265937	-0.0008988878505449	0.0043729490619549	-0.2055564420736968	0.837138	0.837138	chr3	56482617	0.0772029438008114	chr3:56482617:C:T
chr3:56483004	['T', 'C']	98663	3435.2089056022382	-142.61696979433952	-0.0008565788324438	0.0162194470251866	-0.0528118394612177	0.957882	0.957882	chr3	56483004	0.0186879876910159	chr3:56483004:T:C
chr3:56483225	['T', 'C']	98663	79349.8680243697	-1634.7798874091131	-0.0011110241709275	0.0043726719976912	-0.2540835835649642	0.799432	0.799432	chr3	56483225	0.0972184716059724	chr3:56483225:T:C
chr3:56484156	['T', 'C']	98663	161110.92471690278	-5098.769952074139	-0.0134656097628699	0.0055066967533101	-2.445315289020692	0.0144743	0.0144743	chr3	56484156	1.8394024302594776	chr3:56484156:T:C
chr3:56485100	['A', 'T']	98663	65189.94660125287	-3443.926724754806	-0.0044736224167506	0.0045652802026743	-0.9799228564612332	0.327127	0.327127	chr3	56485100	0.4852836091398086	chr3:56485100:A:T
chr3:56485258	['G', 'A']	98663	160972.05227307283	-5097.209561663453	-0.0135716282507404	0.0054969573642087	-2.468934603551169	0.0135533	0.0135533	chr3	56485258	1.867954948531307	chr3:56485258:G:A
chr3:56485426	['T', 'C']	98663	59832.55440545826	-3513.316605043066	-0.005027307510288	0.0046819004987776	-1.073774957755008	0.282926	0.282926	chr3	56485426	0.5483271404267847	chr3:56485426:T:C
chr3:56485887	['A', 'C']	98663	3363.2727079215447	-129.7330329405098	0.0110054912657301	0.0163770592542491	0.6720065608161433	0.501581	0.501581	chr3	56485887	0.2996589230374681	chr3:56485887:A:C
chr3:56486644	['A', 'G']	98663	3454.140037908351	-144.20725887149896	-0.0011512130243438	0.0161771954365151	-0.0711627073346303	0.943268	0.943268	chr3	56486644	0.0253648985827457	chr3:56486644:A:G
chr3:56487136	['G', 'A']	98663	80270.45806131136	-1704.9771896147483	-0.0015682214105127	0.0043611626381726	-0.3595879219881226	0.719156	0.719156	chr3	56487136	0.1431768918278892	chr3:56487136:G:A
chr3:56487944	['T', 'C']	98663	78860.98241043004	-1819.693237293434	-0.0020161979763228	0.0043744529600915	-0.4609028819641621	0.644869	0.644869	chr3	56487944	0.1905284998691895	chr3:56487944:T:C
chr3:56490100	['C', 'T']	98663	13420.2720426511	169.00807921821757	-0.0046629000907201	0.0086299026472302	-0.5403189678178736	0.588978	0.588978	chr3	56490100	0.2299009270414944	chr3:56490100:C:T
chr3:56490150	['G', 'A']	98663	15192.307963633046	28.72685529162612	-0.0090395205417863	0.008140572695707	-1.1104280840773566	0.266817	0.266817	chr3	56490150	0.5737865032000664	chr3:56490150:G:A
chr3:56490574	['G', 'A']	98663	77534.4302135812	-1740.3626006066356	-0.0019309123887105	0.0043882773065021	-0.4400160367827005	0.659926	0.659926	chr3	56490574	0.1805047608118579	chr3:56490574:G:A
chr3:56490824	['G', 'A']	98663	66112.04095244853	-3520.723793233657	-0.0047813528683428	0.0045510003964403	-1.0506157881424585	0.293438	0.293438	chr3	56490824	0.5324836460425288	chr3:56490824:G:A
chr3:56491249	['T', 'C']	98663	60998.12845050433	-1282.8864714301662	0.0068640144253459	0.0046195684266177	1.4858562080812054	0.13732	0.13732	chr3	56491249	0.8622662052462875	chr3:56491249:T:C
chr3:56491327	['A', 'G']	98663	66325.75592770183	-3554.7339313182133	-0.0050994318156477	0.0045493093026538	-1.12092440333151	0.262323	0.262323	chr3	56491327	0.5811636295957985	chr3:56491327:A:G
chr3:56492816	['G', 'A']	98663	85015.0951014781	-5171.99257026217	-0.0118797599455872	0.0043923342586383	-2.704657534253782	0.00683866	0.00683866	chr3	56492816	2.1650289876976503	chr3:56492816:G:A
chr3:56493230	['C', 'T']	98663	2668.189304249109	-175.72220136392173	-0.0335542355196252	0.018407422365765	-1.822864432232024	0.068327	0.068327	chr3	56493230	1.165407647213034	chr3:56493230:C:T
chr3:56493240	['T', 'C']	98663	142146.52582231007	-6850.493628716622	-0.0167255907788095	0.0048229567783114	-3.4679122263801814	0.000524742	0.000524742	chr3	56493240	3.280054173769553	chr3:56493240:T:C
chr3:56493241	['G', 'A']	98663	2328.235978632175	-151.75094907804416	-0.0131442534102866	0.019681517770771	-0.6678475493291012	0.504232	0.504232	chr3	56493241	0.2973695962192188	chr3:56493241:G:A
chr3:56493260	['T', 'C']	98663	10157.72067588388	246.3142244010461	-0.0317908524508736	0.0099883922052022	-3.1827797505104063	0.00145914	0.00145914	chr3	56493260	2.835903036886173	chr3:56493260:T:C
chr3:56493338	['A', 'G']	98663	16228.151364336683	-268.67310744359537	0.0227223180083352	0.0077401913051042	2.9356274428709623	0.00332951	0.00332951	chr3	56493338	2.4776196763899088	chr3:56493338:A:G
chr3:56493518	['C', 'T']	98663	2678.2986051980697	-179.27295842325483	-0.0342144184761928	0.018374557200717	-1.8620540404019983	0.0625984	0.0625984	chr3	56493518	1.2034367671098791	chr3:56493518:C:T
chr3:56494121	['C', 'A']	98663	15038.384638851328	-328.48293392279925	0.0243809019421183	0.0080340851180631	3.0346830515029617	0.00240851	0.00240851	chr3	56494121	2.61825154617919	chr3:56494121:C:A
chr3:56494985	['A', 'T']	98663	15006.825222248122	-330.59784737510097	0.0246354833465733	0.0080285377031779	3.0684894631337167	0.00215202	0.00215202	chr3	56494985	2.667153696830334	chr3:56494985:A:T
chr3:56495862	['C', 'A']	98663	9764.890749488111	186.3417306389184	-0.0360548144156605	0.0101672610190034	-3.546167876311144	0.000391058	0.000391058	chr3	56495862	3.407758825182416	chr3:56495862:C:A
chr3:56496681	['A', 'G']	98663	142202.73686771415	-6945.770233820418	-0.0173606513882993	0.0048275147844112	-3.596188134805812	0.000323072	0.000323072	chr3	56496681	3.490700679780035	chr3:56496681:A:G
chr3:56497080	['G', 'A']	98663	3280.0997364686805	-81.34908981350146	-0.0280213040189251	0.0166965063816437	-1.6782734889816238	0.0932969	0.0932969	chr3	56497080	1.0301327864277852	chr3:56497080:G:A
chr3:56498370	['C', 'T']	98663	9643.977466473396	-338.1276505932763	-0.0036901266991199	0.0098550809980931	-0.3744390025646655	0.708079	0.708079	chr3	56498370	0.1499182856010983	chr3:56498370:C:T
chr3:56499686	['T', 'C']	98663	2667.432572708749	-176.33780615991284	-0.0336694352712812	0.0184106818265882	-1.828798932511924	0.0674328	0.0674328	chr3	56499686	1.1711288068174637	chr3:56499686:T:C
chr3:56499792	['C', 'G']	98663	9855.499452654623	-132.13934118700186	0.0411631309161396	0.0097527121893667	4.220685499262369	2.43778e-05	2.43778e-05	chr3	56499792	4.613005490307939	chr3:56499792:C:G
chr3:56500385	['A', 'G']	98663	142228.15576845093	-6955.896217505378	-0.0175821217135052	0.0048292529300337	-3.640753956820082	0.00027198	0.00027198	chr3	56500385	3.5654630305576687	chr3:56500385:A:G
chr3:56500406	['A', 'G']	98663	142210.4757748106	-6944.727270288257	-0.0173063128398535	0.0048291399487711	-3.583725678577069	0.000338891	0.000338891	chr3	56500406	3.469939964659931	chr3:56500406:A:G
chr3:56500879	['T', 'C']	98663	9636.19533554292	-348.87445141131724	-0.0046557865025109	0.0098582016771921	-0.4722754367343251	0.636731	0.636731	chr3	56500879	0.1960440054821617	chr3:56500879:T:C
chr3:56501209	['T', 'C']	98663	9637.683780003244	-346.90242954360696	-0.0043741642086428	0.0098576741067936	-0.4437318744011111	0.657237	0.657237	chr3	56501209	0.1822779953837921	chr3:56501209:T:C
chr3:56502484	['G', 'A']	98663	10224.727493550376	-374.5328774379247	-0.0052652588575123	0.0098864023651011	-0.5325758211195832	0.594328	0.594328	chr3	56502484	0.2259738087640993	chr3:56502484:G:A
chr3:56502559	['A', 'G']	98663	10096.069865055308	205.4503415308744	-0.0369606670619811	0.0100074867002373	-3.6933016419701774	0.000221481	0.000221481	chr3	56502559	3.654663524290042	chr3:56502559:A:G
chr3:56503477	['G', 'A']	98663	9100.461189158506	-379.5767699813266	-0.0039421761054711	0.010130440203672	-0.3891416390812163	0.697172	0.697172	chr3	56503477	0.1566600634577436	chr3:56503477:G:A
chr3:56505049	['G', 'T']	98663	9815.596916589802	203.57008850155205	-0.0343125936282615	0.0101458225965481	-3.381942991979327	0.00072003	0.00072003	chr3	56505049	3.1426494083423	chr3:56505049:G:T
chr3:56507412	['G', 'A']	98663	9856.899142457476	209.7485448706783	-0.0333085156771826	0.0101273800299762	-3.2889568258120234	0.00100595	0.00100595	chr3	56507412	2.9974236050293395	chr3:56507412:G:A
chr3:56508347	['T', 'C']	98663	142571.89543040184	-6914.970936364232	-0.0180581317650073	0.0048342268022305	-3.735474669222229	0.000187467	0.000187467	chr3	56508347	3.72707517049222	chr3:56508347:T:C
chr3:56510034	['G', 'A']	98663	9572.749709298172	-395.1198965951339	-0.0055147000737455	0.0101590946641758	-0.5428338110867379	0.587245	0.587245	chr3	56510034	0.2311806722628364	chr3:56510034:G:A
chr3:56510355	['C', 'T']	98663	9104.199584389256	-385.5023360659658	-0.004585352918949	0.0101293248260409	-0.4526810027022491	0.650779	0.650779	chr3	56510355	0.1865664697660148	chr3:56510355:C:T
chr3:56510521	['C', 'T']	98663	9851.698964077195	208.99427869796511	-0.0333933512526401	0.0101296420800768	-3.2965973514818145	0.000978982	0.000978982	chr3	56510521	3.0092252932556365	chr3:56510521:C:T
chr3:56512736	['G', 'A']	98663	12256.613205415128	-838.136328270171	-0.0145314916806417	0.008881828912232	-1.6360922760659211	0.101823	0.101823	chr3	56512736	0.9921541115389854	chr3:56512736:G:A
chr3:56513612	['A', 'G']	98663	9960.556942086336	-297.8057013303712	-0.0042426716134031	0.0097543748367379	-0.4349506436254555	0.663599	0.663599	chr3	56513612	0.1780942771003729	chr3:56513612:A:G
chr3:56516197	['C', 'T']	98663	9797.482562501264	189.71917973915168	-0.0354507023747183	0.0101597031689568	-3.489344303191724	0.000484418	0.000484418	chr3	56516197	3.314779727718426	chr3:56516197:C:T
chr3:56516726	['A', 'G']	98663	9119.663784276956	-381.62354291937584	-0.0043039175042282	0.01012315311482	-0.4251558240216127	0.670724	0.670724	chr3	56516726	0.1734561533565556	chr3:56516726:A:G
chr3:56516973	['C', 'T']	98663	7579.691416465627	27.43259220795879	0.0542619463609261	0.0110598590337803	4.906205964758936	9.30026e-07	9.30026e-07	chr3	56516973	6.031504910049621	chr3:56516973:C:T
chr3:56517994	['G', 'A']	98663	12171.850519017104	-824.4383827554065	-0.0140734166675692	0.0088458382695363	-1.590964726998903	0.111621	0.111621	chr3	56517994	0.952254091006453	chr3:56517994:G:A
chr3:56518230	['T', 'A']	98663	9802.980746808878	197.05331097877144	-0.0345097627057206	0.0101554240620058	-3.398160676995365	0.000678674	0.000678674	chr3	56518230	3.168338788310844	chr3:56518230:T:A
chr3:56518345	['C', 'G']	98663	142237.75766609865	-6835.468083855502	-0.0180737385581738	0.0048229618453861	-3.747435525633238	0.000178753	0.000178753	chr3	56518345	3.7477466607296086	chr3:56518345:C:G
chr3:56518842	['G', 'A']	98663	5046.306881417437	-307.85243303247574	-0.0159115796407483	0.0134390292677701	-1.18398281034389	0.236423	0.236423	chr3	56518842	0.6263102761528896	chr3:56518842:G:A
chr3:56519295	['T', 'C']	98663	141147.8896976086	-6869.725776136179	-0.0164083723295343	0.0047995614478042	-3.418723253775837	0.000629411	0.000629411	chr3	56519295	3.2010656713408863	chr3:56519295:T:C
chr3:56519613	['CAT', 'C']	98663	12004.60836424821	-814.6761077584232	-0.0146145941767097	0.0089028895921455	-1.641556263890234	0.100685	0.100685	chr3	56519613	0.9970352255979384	chr3:56519613:CAT:C
chr3:56520381	['C', 'T']	98663	4943.350723726889	-354.5364253839903	-0.0233189521930833	0.0136181813833014	-1.7123396683258305	0.0868372	0.0868372	chr3	56520381	1.0612941884897733	chr3:56520381:C:T
chr3:56521486	['T', 'C']	98663	20741.431503303786	-1345.7283064106089	-0.013949503810951	0.0069684179981227	-2.001817889614098	0.0453071	0.0453071	chr3	56521486	1.3438337350908207	chr3:56521486:T:C
chr3:56522762	['G', 'T']	98663	15626.267041711017	-6.004416224710325	-0.0288465197429232	0.0080626246481593	-3.57780760009817	0.000346654	0.000346654	chr3	56522762	3.460103784163017	chr3:56522762:G:T
chr3:56524288	['T', 'C']	98663	15649.951721621375	-7.7891648853884385	-0.0289592286310035	0.0080589205321126	-3.5934376714112743	0.000326503	0.000326503	chr3	56524288	3.4861128239525825	chr3:56524288:T:C
chr3:56524455	['T', 'A']	98663	57380.213134364654	103.08490048662684	0.0155058539812054	0.0047600165770871	3.257521004410936	0.00112428	0.00112428	chr3	56524455	2.949125515002514	chr3:56524455:T:A
chr3:56525205	['A', 'G']	98663	187623.8033265424	-6288.1728638945215	0.0038908387850709	0.0098384791660906	0.3954715682563183	0.692496	0.692496	chr3	56525205	0.159582730830943	chr3:56525205:A:G
chr3:56525552	['G', 'A']	98663	10378.105187407513	291.11368931897306	-0.0322044669405073	0.0098803385050084	-3.2594497571295387	0.00111666	0.00111666	chr3	56525552	2.952079040493434	chr3:56525552:G:A
chr3:56526017	['CA', 'C']	98663	10377.52590768108	290.46031169138854	-0.0323110540105743	0.0098817742330675	-3.269762418013097	0.00107675	0.00107675	chr3	56526017	2.9678851195653624	chr3:56526017:CA:C
chr3:56526263	['A', 'G']	98663	57238.2822285523	103.5959530408307	0.0163092599484042	0.0047628380313096	3.424273477534096	0.000616696	0.000616696	chr3	56526263	3.209928868475854	chr3:56526263:A:G
chr3:56526530	['G', 'A']	98663	57375.72298475387	101.61971488385086	0.015564645537973	0.0047602047956999	3.2697428379621547	0.00107682	0.00107682	chr3	56526530	2.967856886804185	chr3:56526530:G:A
chr3:56527328	['G', 'A']	98663	83386.83235511763	-5096.283509682636	-0.0115623085838854	0.004403675508318	-2.625604125927428	0.00865087	0.00865087	chr3	56527328	2.062940214246224	chr3:56527328:G:A
chr3:56527437	['G', 'A']	98663	12066.611506416104	-823.67292551049	-0.014026799757272	0.0088846171016166	-1.578773693547216	0.114391	0.114391	chr3	56527437	0.941608143410954	chr3:56527437:G:A
chr3:56527579	['T', 'C']	98663	15676.747810485342	-3.329913194721972	-0.0287924183372854	0.0080548431198828	-3.57454737587791	0.000351002	0.000351002	chr3	56527579	3.4546904089287938	chr3:56527579:T:C
chr3:56527976	['C', 'T']	98663	10899.552362707534	-557.5842163638022	0.0009167864467867	0.0093039938649768	0.0985368713792731	0.921506	0.921506	chr3	56527976	0.03550183270925	chr3:56527976:C:T
chr3:56528064	['T', 'A']	98663	187611.4092259039	-6283.771515389766	0.0044364933608971	0.0098326014263112	0.451202399908684	0.651845	0.651845	chr3	56528064	0.1858556613960545	chr3:56528064:T:A
chr3:56528799	['T', 'C']	98663	15674.654024736406	5.211810349431754	-0.0283026317328437	0.0080562451745977	-3.513129394582624	0.00044306	0.00044306	chr3	56528799	3.353537456836872	chr3:56528799:T:C
chr3:56529131	['A', 'G']	98663	5293.482869422425	-289.7806318995316	-0.018800456243483	0.0131710892006782	-1.4274033040877865	0.153467	0.153467	chr3	56529131	0.8139849964647531	chr3:56529131:A:G
chr3:56530724	['G', 'A']	98663	187598.30983417123	-6280.761451581651	0.0047020357610862	0.0098270956340609	0.4784766462217885	0.632312	0.632312	chr3	56530724	0.1990685760796643	chr3:56530724:G:A
chr3:56531833	['A', 'G']	98663	9837.498540412333	215.62808021793188	-0.0336228080584882	0.0101537895388242	-3.311355620473264	0.000928785	0.000928785	chr3	56531833	3.032084807125892	chr3:56531833:A:G
chr3:56532008	['C', 'T']	98663	57201.85609147864	65.71637029440866	0.0167049937104245	0.0047610129981825	3.508705755855216	0.000450493	0.000450493	chr3	56532008	3.346311952931294	chr3:56532008:C:T
chr3:56532443	['G', 'GT']	98663	9259.469247298748	-375.66482009452034	-0.0045532995525821	0.0100542788583165	-0.4528718187297772	0.650642	0.650642	chr3	56532443	0.1866579057336848	chr3:56532443:G:GT
chr3:56532887	['C', 'T']	98663	11901.361879181024	53.537648686083415	-0.0324402798163505	0.0091849958872446	-3.5318774460640543	0.000412809	0.000412809	chr3	56532887	3.38425084285437	chr3:56532887:C:T
chr3:56533147	['G', 'A']	98663	126056.49647187634	-6351.570874089571	-0.0118636211009885	0.0045020020920731	-2.635187824962886	0.00841039	0.00841039	chr3	56533147	2.075183864972501	chr3:56533147:G:A
chr3:56534840	['G', 'A']	98663	57499.590288561936	83.57242284367177	0.0158631383387816	0.0047674893690681	3.3273568351726266	0.000877061	0.000877061	chr3	56534840	3.056970200200538	chr3:56534840:G:A
chr3:56535463	['C', 'T']	98663	39736.81031781547	-419.3519811348914	0.0135102673715506	0.0053754925311818	2.513307811922565	0.0119621	0.0119621	chr3	56535463	1.922192571321449	chr3:56535463:C:T
chr3:56535560	['T', 'C']	98663	9021.571912425336	-393.0474290946992	-0.0041896886434917	0.0101769007807595	-0.4116861050087796	0.68057	0.68057	chr3	56535560	0.167127198821774	chr3:56535560:T:C
chr3:56535578	['C', 'A']	98663	3088.9079222174914	-158.21752349065318	-0.0177314724821333	0.0171215333209492	-1.0356240968463888	0.30038	0.30038	chr3	56535578	0.5223289870433521	chr3:56535578:C:A
chr3:56536849	['G', 'A']	98663	11677.591791846582	33.71134480049167	-0.0324875186095554	0.0092751082300778	-3.5026565516726853	0.000460847	0.000460847	chr3	56536849	3.3364432353145497	chr3:56536849:G:A
chr3:56536928	['A', 'G']	98663	186612.4570637961	-6409.230859051742	0.0048625110831552	0.0094092076700682	0.5167822045870447	0.605309	0.605309	chr3	56536928	0.2180228687583892	chr3:56536928:A:G
chr3:56537403	['G', 'C']	98663	18222.649051476783	-491.8698504154259	0.0337738966870516	0.0073665282596881	4.584777998052688	4.55026e-06	4.55026e-06	chr3	56537403	5.341963787224375	chr3:56537403:G:C
chr3:56538029	['C', 'A']	98663	12076.05992619478	73.04261281637945	-0.0324210669590711	0.0091175730296759	-3.5558878282133697	0.000376881	0.000376881	chr3	56538029	3.423795756429805	chr3:56538029:C:A
chr3:56538674	['A', 'G']	98663	2985.635479815902	-162.81862876191823	-0.0157654422742821	0.0173939371506765	-0.9063757180282208	0.364739	0.364739	chr3	56538674	0.4380177969296102	chr3:56538674:A:G
chr3:56539010	['T', 'C']	98663	39678.271266349	-406.1097455989074	0.0135340741618443	0.0053687409014125	2.5209028355761403	0.011707	0.011707	chr3	56539010	1.9315543816456484	chr3:56539010:T:C
chr3:56539450	['A', 'G']	98663	2979.181173155478	-164.6042989313248	-0.0160677747818924	0.0174105525918045	-0.9228756351740252	0.356074	0.356074	chr3	56539450	0.4484597367126307	chr3:56539450:A:G
chr3:56539702	['T', 'A']	98663	2703.2739906541105	-180.02596559943532	-0.0112279312736397	0.018259253383496	-0.6149173264547771	0.538611	0.538611	chr3	56539702	0.2687247812800263	chr3:56539702:T:A
chr3:56540049	['T', 'A']	98663	186747.67834988848	-6411.70644772181	0.0043143522272056	0.0094714890078529	0.4555093949460899	0.648744	0.648744	chr3	56540049	0.1879266457584241	chr3:56540049:T:A
chr3:56540403	['T', 'C']	98663	11921.77916666666	65.04106768827347	-0.0314135094107491	0.009180138574987	-3.421899261558104	0.000622106	0.000622106	chr3	56540403	3.2061356100151097	chr3:56540403:T:C
chr3:56541406	['C', 'G']	98663	12033.951524121365	72.22537614575842	-0.0320587091196422	0.0091351049818676	-3.5093969016531017	0.000449324	0.000449324	chr3	56541406	3.3474403835676823	chr3:56541406:C:G
chr3:56541584	['A', 'G']	98663	9126.942630928004	-391.1239530435769	-0.0049772358667425	0.0101226445066002	-0.4916932392021923	0.622937	0.622937	chr3	56541584	0.2055558729810421	chr3:56541584:A:G
chr3:56542165	['G', 'A']	98663	18241.47909381177	-488.28755998625394	0.0331826809384845	0.0073588875433287	4.509197992645867	6.5148e-06	6.5148e-06	chr3	56542165	5.186098912296695	chr3:56542165:G:A
chr3:56542475	['C', 'T']	98663	126542.0642146028	-6337.012486869173	-0.0121171283956737	0.004502561427375	-2.6911633724757094	0.00712153	0.00712153	chr3	56542475	2.147426691872373	chr3:56542475:C:T
chr3:56543187	['T', 'C']	98663	83625.9892412059	-5091.295267909046	-0.0117789329705871	0.0043982813126872	-2.6780763059901656	0.00740586	0.00740586	chr3	56543187	2.130424502089729	chr3:56543187:T:C
chr3:56543219	['G', 'A']	98663	87971.14816091828	-882.4568585112831	0.02265818296443	0.0042942315193775	5.276423234794416	1.32007e-07	1.32007e-07	chr3	56543219	6.879403038636813	chr3:56543219:G:A
chr3:56543825	['T', 'C']	98663	18278.70741056219	-487.0864981647576	0.0332290947368854	0.0073554194831425	4.517634216925495	6.26068e-06	6.26068e-06	chr3	56543825	5.203378493593229	chr3:56543825:T:C
chr3:56543945	['A', 'G']	98663	9122.832181158392	-392.6049990963975	-0.005088491722736	0.010123924319442	-0.5026204821547376	0.615232	0.615232	chr3	56543945	0.2109610837040376	chr3:56543945:A:G
chr3:56544082	['C', 'A']	98663	9119.64702602984	-392.6923367450333	-0.004889219740579	0.0101252996935076	-0.4828716076141486	0.629188	0.629188	chr3	56544082	0.2012195689214148	chr3:56544082:C:A
chr3:56544344	['G', 'A']	98663	96092.49887893526	-5900.070353591661	-0.0156105414390507	0.0043728433469996	-3.56988352893126	0.00035731	0.00035731	chr3	56544344	3.4469548290703123	chr3:56544344:G:A
chr3:56544883	['A', 'T']	98663	18270.51844004704	-484.9420622829052	0.0330059857083292	0.0073534870435506	4.488480840838205	7.18139e-06	7.18139e-06	chr3	56544883	5.14379148738664	chr3:56544883:A:T
chr3:56545246	['T', 'C']	98663	2980.694849959447	-163.7606417835199	-0.0156239086259168	0.0174019064853356	-0.8978274098348322	0.36928	0.36928	chr3	56545246	0.4326442128603814	chr3:56545246:T:C
chr3:56545387	['T', 'C']	98663	18289.07812167353	-486.2520371591361	0.0328183979855851	0.0073517516460614	4.464024298640048	8.05234e-06	8.05234e-06	chr3	56545387	5.09407789585412	chr3:56545387:T:C
chr3:56545510	['C', 'T']	98663	88224.41299367444	-864.5730232696174	0.0226640714214047	0.0042934970741129	5.278697302032543	1.3038e-07	1.3038e-07	chr3	56545510	6.884789023295832	chr3:56545510:C:T
chr3:56545652	['G', 'A']	98663	18248.47966144645	-490.5595827682063	0.0329727623769558	0.0073588092110579	4.480719832688193	7.44752e-06	7.44752e-06	chr3	56545652	5.1279883218318885	chr3:56545652:G:A
chr3:56546418	['G', 'C']	98663	69693.71486644026	-394.7530266900231	0.0126250663363921	0.0045082373904355	2.8004439968438195	0.00510423	0.00510423	chr3	56546418	2.29206976424765	chr3:56546418:G:C
chr3:56546956	['T', 'TG']	98663	12287.960662041502	-818.706543746676	-0.0143025058511432	0.0088336475374848	-1.6190940141602568	0.10543	0.10543	chr3	56546956	0.9770357934820072	chr3:56546956:T:TG
chr3:56547351	['G', 'T']	98663	11988.495853020506	-818.9841986135375	-0.014565893524619	0.0089113066290929	-1.6345407167412935	0.102149	0.102149	chr3	56547351	0.9907658805891224	chr3:56547351:G:T
chr3:56547609	['A', 'G']	98663	18256.33067058645	-493.7351928174805	0.0328881306064253	0.007357739022301	4.469869141422751	7.83545e-06	7.83545e-06	chr3	56547609	5.105936056386868	chr3:56547609:A:G
chr3:56547792	['A', 'G']	98663	9144.74149308195	-391.319234946628	-0.0051472373323545	0.0101122717143285	-0.5090090019101443	0.610747	0.610747	chr3	56547792	0.2141386576114156	chr3:56547792:A:G
chr3:56548283	['T', 'C']	98663	57582.17074678913	154.1244197481536	0.0162099160692879	0.0047610606150572	3.404685926077653	0.000662665	0.000662665	chr3	56548283	3.178705966949686	chr3:56548283:T:C
chr3:56549008	['A', 'G']	98663	69716.66535209556	-395.293920659781	0.012586045263953	0.0045078612535816	2.792021438981305	0.005239	0.005239	chr3	56549008	2.280751601552054	chr3:56549008:A:G
chr3:56549044	['C', 'T']	98663	57468.98973147765	156.06165889066912	0.0165954630201919	0.0047627454498024	3.484432077066058	0.000493397	0.000493397	chr3	56549044	3.306803495477427	chr3:56549044:C:T
chr3:56549350	['G', 'A']	98663	9131.99810362137	-392.426088120284	-0.0051354662842126	0.0101215483553746	-0.5073795138750392	0.61189	0.61189	chr3	56549350	0.2133266443361291	chr3:56549350:G:A
chr3:56549516	['T', 'TA']	98663	2980.2718592251704	-164.67821997009335	-0.0158493634454557	0.0174018321887181	-0.9107870523961924	0.36241	0.36241	chr3	56549516	0.4407998273172419	chr3:56549516:T:TA
chr3:56550313	['T', 'C']	98663	57479.57360364926	131.20211476577813	0.016124001476579	0.0047614329984153	3.386375799458972	0.000708499	0.000708499	chr3	56550313	3.149660758394345	chr3:56550313:T:C
chr3:56551125	['TCTCAGCAACAACC', 'T']	98663	2994.1820854070165	-157.6598726684244	-0.0138835209551271	0.017363213833749	-0.7995939627341129	0.423948	0.423948	chr3	56551125	0.3726874092044325	chr3:56551125:TCTCAGCAACAACC:T
chr3:56551230	['T', 'C']	98663	2993.242704373828	-159.52448572110742	-0.014296516726643	0.0173659095587311	-0.8232518244030089	0.410367	0.410367	chr3	56551230	0.3868275706402357	chr3:56551230:T:C
chr3:56551947	['T', 'C']	98663	78060.49419671365	-364.7171664254287	0.0201210442485952	0.0043877164489526	4.585766761067286	4.52878e-06	4.52878e-06	chr3	56551947	5.344018776050688	chr3:56551947:T:C
chr3:56552343	['A', 'T']	98663	94216.96355433896	-5578.397815691033	-0.0086627150248334	0.0043825655403878	-1.976631026963881	0.0480861	0.0480861	chr3	56552343	1.3179804447428467	chr3:56552343:A:T
chr3:56552521	['C', 'T']	98663	7675.388969977093	43.03860292878396	0.0536852679480272	0.0109895091428447	4.885137930203333	1.03518e-06	1.03518e-06	chr3	56552521	5.984984127298969	chr3:56552521:C:T
chr3:56553181	['T', 'C']	98663	2990.0606115891787	-158.86946971784388	-0.0142010114186761	0.0173739666598775	-0.8173730096691814	0.413717	0.413717	chr3	56553181	0.3832966331907746	chr3:56553181:T:C
chr3:56553787	['CA', 'C']	98663	12011.095647414197	-823.4763905023684	-0.0141131091932886	0.008899394138518	-1.5858505616921343	0.112776	0.112776	chr3	56553787	0.947783313265442	chr3:56553787:CA:C
chr3:56554059	['TTATC', 'T']	98663	162283.54136169175	-5591.302864371492	0.0214351690004362	0.0056177859301243	3.815590210636909	0.000135941	0.000135941	chr3	56554059	3.86664953967428	chr3:56554059:TTATC:T
chr3:56554170	['A', 'G']	98663	162291.3837810441	-5591.266166131605	0.0215012334068113	0.0056179805087703	3.8272175158396298	0.00012968	0.00012968	chr3	56554170	3.8871269981595415	chr3:56554170:A:G
chr3:56554283	['G', 'T']	98663	83129.63842145812	-5052.016459416211	-0.0116394981639847	0.0044001878795671	-2.645227540858927	0.00816489	0.00816489	chr3	56554283	2.0880496618415583	chr3:56554283:G:T
chr3:56554346	['A', 'C']	98663	18298.298238323063	-487.5534263844373	0.0327808090454931	0.0073488689043083	4.460660473379112	8.17976e-06	8.17976e-06	chr3	56554346	5.087259438651995	chr3:56554346:A:C
chr3:56554423	['T', 'C']	98663	83256.5015560534	-5064.272204808118	-0.0118215576210136	0.0043987697058274	-2.68746909058515	0.00720078	0.00720078	chr3	56554423	2.142620457548139	chr3:56554423:T:C
chr3:56554715	['C', 'G']	98663	12013.09582987005	-823.1902804419561	-0.014122445287864	0.0089005358713352	-1.5866960699912704	0.112585	0.112585	chr3	56554715	0.9485194678432504	chr3:56554715:C:G
chr3:56554921	['T', 'A']	98663	60775.46396172675	-55.85731300391813	0.0145331902347244	0.0046761284900916	3.1079535700353533	0.00188441	0.00188441	chr3	56554921	2.724824599756827	chr3:56554921:T:A
chr3:56555029	['A', 'G']	98663	2994.941013058642	-160.68478543468876	-0.0146538497158003	0.0173632825446963	-0.8439561861692091	0.398696	0.398696	chr3	56555029	0.3993581214648739	chr3:56555029:A:G
chr3:56556041	['A', 'G']	98663	162226.15396077238	-5608.995639755044	0.0214558726907588	0.0056141713168101	3.821734585568296	0.000132598	0.000132598	chr3	56556041	3.87746302642532	chr3:56556041:A:G
chr3:56556272	['T', 'C']	98663	2994.303487983133	-160.8686855302627	-0.0146943073157567	0.0173632490156247	-0.846287886704479	0.397394	0.397394	chr3	56556272	0.4007786943136791	chr3:56556272:T:C
chr3:56557150	['A', 'G']	98663	83273.1088878972	-5042.861824458389	-0.0113387796440611	0.0043989286445621	-2.577622998744888	0.00994968	0.00994968	chr3	56557150	2.002190886738598	chr3:56557150:A:G
chr3:56557394	['G', 'C']	98663	12028.853430100551	-829.8319033521615	-0.0147098571392777	0.008895799681038	-1.653573334236918	0.0982174	0.0982174	chr3	56557394	1.0078115666470782	chr3:56557394:G:C
chr3:56557480	['C', 'A']	98663	83171.01663557846	-5061.151433786189	-0.01173083362323	0.0043990112186565	-2.66669781915509	0.0076613	0.0076613	chr3	56557480	2.1156975312912305	chr3:56557480:C:A
chr3:56557876	['T', 'C']	98663	12016.487172989791	-828.0477845034412	-0.0143927198544904	0.0089016636904532	-1.6168572926346456	0.105912	0.105912	chr3	56557876	0.9750548308412014	chr3:56557876:T:C
chr3:56558111	['C', 'G']	98663	2988.151432220398	-157.78023646393208	-0.0143281217882509	0.0173795954745589	-0.8244220533915838	0.409702	0.409702	chr3	56558111	0.3875319159911004	chr3:56558111:C:G
chr3:56559077	['G', 'C']	98663	57755.586061792055	111.72393835815733	0.0163704514012126	0.004751968667521	3.444983026319578	0.000571333	0.000571333	chr3	56559077	3.2431106905132348	chr3:56559077:G:C
chr3:56559142	['G', 'A']	98663	57584.770020283904	77.47562080534351	0.0160190332228907	0.0047557606496397	3.368343027125217	0.000756504	0.000756504	chr3	56559142	3.1211887713112043	chr3:56559142:G:A
chr3:56559360	['A', 'G']	98663	93746.00982728713	-5582.646041177049	-0.0082206781647005	0.0043876214436198	-1.8736069805325817	0.0609876	0.0609876	chr3	56559360	1.2147584567761711	chr3:56559360:A:G
chr3:56559515	['C', 'A']	98663	162258.13820165466	-5572.803432338261	0.0220359040287031	0.0056176916321344	3.922590535702015	8.76612e-05	8.76612e-05	chr3	56559515	4.057192588555306	chr3:56559515:C:A
chr3:56559652	['T', 'C']	98663	172353.4066995833	-5900.818658371262	0.0257371694373024	0.0064637373136133	3.9817783719485726	6.84505e-05	6.84505e-05	chr3	56559652	4.16462337519328	chr3:56559652:T:C
chr3:56559729	['C', 'G']	98663	12055.17682005739	-836.883284575417	-0.014864539852226	0.0088908470195031	-1.6718924327028497	0.0945487	0.0945487	chr3	56559729	1.0243444381220386	chr3:56559729:C:G
chr3:56559865	['T', 'C']	98663	172352.4313622124	-5905.412362748688	0.0255365357626467	0.0064630852534948	3.951137074795388	7.78348e-05	7.78348e-05	chr3	56559865	4.108826186187054	chr3:56559865:T:C
chr3:56560058	['A', 'G']	98663	93777.96024006	-5592.60868473004	-0.0083571200661256	0.0043862368998834	-1.9053052210535304	0.0567433	0.0567433	chr3	56560058	1.2460854106953438	chr3:56560058:A:G
chr3:56560093	['A', 'G']	98663	12029.85350105417	-825.0729320906559	-0.0141540749082124	0.0088957614838741	-1.5911032387581854	0.11159	0.11159	chr3	56560093	0.9523747224182164	chr3:56560093:A:G
chr3:56560111	['A', 'G']	98663	2988.151432220398	-158.61339323605551	-0.0143892055142386	0.0173793771206262	-0.8279471361008234	0.407702	0.407702	chr3	56560111	0.3896571580920341	chr3:56560111:A:G
chr3:56560360	['C', 'T']	98663	11852.840942264029	45.937640484129545	-0.0327871843018121	0.0092056794664947	-3.5616256704510763	0.000368739	0.000368739	chr3	56560360	3.433280926432238	chr3:56560360:C:T
chr3:56560361	['A', 'G']	98663	9098.795489347043	-412.0806141996418	-0.006312014087595	0.0101405586188158	-0.6224523051307201	0.533646	0.533646	chr3	56560361	0.272746741525698	chr3:56560361:A:G
chr3:56560610	['C', 'T']	98663	9091.921512777108	-410.0375580074837	-0.006126976292224	0.0101418252551973	-0.6041295465117734	0.545759	0.545759	chr3	56560610	0.2629990936983311	chr3:56560610:C:T
chr3:56560707	['G', 'A']	98663	143903.4633812526	-5093.989705851299	0.0018879898293307	0.0047923891565577	0.3939558678675492	0.693614	0.693614	chr3	56560707	0.1588821495840589	chr3:56560707:G:A
chr3:56561578	['A', 'G']	98663	9095.645323143042	-409.03765998261485	-0.005845766270228	0.0101398226096167	-0.5765156349662159	0.564268	0.564268	chr3	56561578	0.2485145781500886	chr3:56561578:A:G
chr3:56562187	['C', 'T']	98663	12037.492528683142	-831.4704087146516	-0.0146538253076696	0.0088966350137972	-1.647119982436495	0.0995366	0.0995366	chr3	56562187	1.0020171980952834	chr3:56562187:C:T
chr3:56562733	['G', 'T']	98663	16919.11561349972	-486.91484203267805	0.0343181093572218	0.0076200884747389	4.503636600938203	6.68768e-06	6.68768e-06	chr3	56562733	5.174724515706459	chr3:56562733:G:T
chr3:56562764	['G', 'A']	98663	9095.38896441178	-407.9436617604143	-0.0059540884476334	0.0101439826585849	-0.5869576721520131	0.557233	0.557233	chr3	56562764	0.2539631720515132	chr3:56562764:G:A
chr3:56563227	['G', 'C']	98663	83185.74467567237	-5051.18524356922	-0.0116151911286092	0.0043996906261565	-2.6400017900249555	0.00829186	0.00829186	chr3	56563227	2.081348039156656	chr3:56563227:G:C
chr3:56563505	['G', 'A']	98663	2986.877932558752	-155.15649911699956	-0.0135565681313691	0.0173852051838804	-0.7797761365473426	0.435525	0.435525	chr3	56563505	0.3609869105749758	chr3:56563505:G:A
chr3:56563660	['A', 'G']	98663	83194.98315945301	-5051.223092015954	-0.0115039138877307	0.0043992146442971	-2.614992633433731	0.0089243	0.0089243	chr3	56563660	2.049425838863922	chr3:56563660:A:G
chr3:56563665	['G', 'C']	98663	18301.967996999392	-489.0992178869988	0.0330888631000641	0.0073499066779705	4.501943296673319	6.74119e-06	6.74119e-06	chr3	56563665	5.171263432127089	chr3:56563665:G:C
chr3:56563926	['C', 'T']	98663	162297.31946232525	-5581.20227436784	0.0218751805096289	0.0056195720167852	3.892677314978688	9.92091e-05	9.92091e-05	chr3	56563926	4.0034484901590615	chr3:56563926:C:T
chr3:56564516	['G', 'A']	98663	57740.70463185424	113.94221733080198	0.0163717888562229	0.0047518885766546	3.445322547472036	0.000570616	0.000570616	chr3	56564516	3.243656054946224	chr3:56564516:G:A
chr3:56564803	['T', 'C']	98663	9409.38147558763	-377.0023057111269	-0.0066266275404189	0.0099714753804047	-0.6645583815451379	0.506335	0.506335	chr3	56564803	0.2955620513184721	chr3:56564803:T:C
chr3:56565131	['T', 'C']	98663	93775.91027057712	-5590.189432725892	-0.0083281472180122	0.0043862886665646	-1.8986774129790345	0.0576098	0.0576098	chr3	56565131	1.2395036324812871	chr3:56565131:T:C
chr3:56566503	['G', 'A']	98663	162296.44957578584	-5585.238375506925	0.0217440575848031	0.0056191016216245	3.869667973457428	0.000109054	0.000109054	chr3	56566503	3.962358400272642	chr3:56566503:G:A
chr3:56567087	['T', 'C']	98663	12027.584774455148	70.6110074903406	-0.0320847022305385	0.0091361059398459	-3.5118575071032394	0.000445185	0.000445185	chr3	56567087	3.351459477147247	chr3:56567087:T:C
chr3:56567147	['T', 'C']	98663	93778.91093967008	-5585.036996072987	-0.0082062990268253	0.0043863413683071	-1.870875597170513	0.0613653	0.0613653	chr3	56567147	1.2120771382808493	chr3:56567147:T:C
chr3:56567167	['G', 'A']	98663	9091.460733037362	-405.96986514618686	-0.0057535813058078	0.0101417194323371	-0.5673181302435173	0.570499	0.570499	chr3	56567167	0.2437451124988122	chr3:56567167:G:A
chr3:56567315	['G', 'A']	98663	2986.090796675451	-155.10941452377517	-0.0133105288132252	0.0173851419764621	-0.7656266961320458	0.4439	0.4439	chr3	56567315	0.3527148549746333	chr3:56567315:G:A
chr3:56567714	['A', 'G']	98663	162362.21808133044	-5552.737079248291	0.0225313616664947	0.0056281046131539	4.003365824763601	6.24933e-05	6.24933e-05	chr3	56567714	4.204166541519984	chr3:56567714:A:G
chr3:56567759	['C', 'T']	98663	60746.93796138551	-51.01228305430991	0.0146920941668879	0.0046772178835462	3.141203709703704	0.00168305	0.00168305	chr3	56567759	2.773902981824805	chr3:56567759:C:T
chr3:56567766	['C', 'T']	98663	7760.629263595358	52.815522931983935	0.0535988164355086	0.0109312641547069	4.90325873356828	9.44092e-07	9.44092e-07	chr3	56567766	6.024985682454582	chr3:56567766:C:T
chr3:56567791	['C', 'T']	98663	7731.940406077992	47.097430766041285	0.0538523474224767	0.0109522294953478	4.917021456257045	8.80118e-07	8.80118e-07	chr3	56567791	6.055459096811979	chr3:56567791:C:T
chr3:56567911	['T', 'C']	98663	171833.1242498581	-5947.911427908041	0.0259018794762621	0.0064129247086144	4.039011941223704	5.37174e-05	5.37174e-05	chr3	56567911	4.269885015976873	chr3:56567911:T:C
chr3:56567980	['A', 'G']	98663	162300.09493978834	-5585.440932773724	0.0217232689660737	0.0056191866149986	3.86590986462175	0.000110747	0.000110747	chr3	56567980	3.955668029448841	chr3:56567980:A:G
chr3:56568060	['C', 'T']	98663	171706.40332275757	-5956.697342375411	0.02573542991963	0.0064050648606746	4.017981157011954	5.87424e-05	5.87424e-05	chr3	56568060	4.231048313763782	chr3:56568060:C:T
chr3:56568087	['G', 'A']	98663	12021.096559693471	-828.4834748827957	-0.0145921814882338	0.0089000530736914	-1.6395611764797509	0.1011	0.1011	chr3	56568087	0.995248844408999	chr3:56568087:G:A
chr3:56568380	['T', 'C']	98663	171831.48320004865	-5949.068275519886	0.0257889249594364	0.006412544778314	4.021636628043444	5.78381e-05	5.78381e-05	chr3	56568380	4.237785982191203	chr3:56568380:T:C
chr3:56568471	['A', 'G']	98663	2987.1513815402704	-156.12952288980387	-0.0136935047269561	0.0173823369920914	-0.7877827206541	0.430826	0.430826	chr3	56568471	0.3656980952630962	chr3:56568471:A:G
chr3:56568933	['G', 'A']	98663	2981.0604291462687	-156.22727319876094	-0.0133879415753548	0.0173978118899572	-0.7695186992499292	0.441587	0.441587	chr3	56568933	0.354983720404239	chr3:56568933:G:A
chr3:56569176	['T', 'C']	98663	12025.365649706062	66.83996973447394	-0.0323178987577182	0.0091357733264316	-3.5375110133496857	0.000404103	0.000404103	chr3	56569176	3.393507925408356	chr3:56569176:T:C
chr3:56569205	['TAAG', 'T']	98663	11612.94162485429	29.26369378755661	-0.0322155167365881	0.0093031089937067	-3.462876416731313	0.00053466	0.00053466	chr3	56569205	3.2719223059484444	chr3:56569205:TAAG:T
chr3:56569647	['G', 'A']	98663	57597.50804399612	66.64656873599125	0.0157277821249322	0.0047545625668151	3.3079346215160785	0.000940204	0.000940204	chr3	56569647	3.0267779054831925	chr3:56569647:G:A
chr3:56569691	['C', 'T']	98663	93749.25294988244	-5578.109057421856	-0.0081879751614262	0.0043861251776112	-1.866790123369349	0.0619339	0.0619339	chr3	56569691	1.2080715714493286	chr3:56569691:C:T
chr3:56569865	['A', 'T']	98663	2986.393492143944	-158.18616947181263	-0.0146103979743834	0.0173852672654871	-0.8403896098501572	0.400692	0.400692	chr3	56569865	0.3971893283697423	chr3:56569865:A:T
chr3:56570478	['C', 'T']	98663	60760.02336453338	-51.32728211604374	0.014677149921216	0.0046772525922796	3.137985309034274	0.00170163	0.00170163	chr3	56570478	2.7691348663589674	chr3:56570478:C:T
chr3:56571521	['A', 'G']	98663	7767.668509295981	54.67338790442789	0.0538913978346361	0.0109303107848928	4.930454302280357	8.21715e-07	8.21715e-07	chr3	56571521	6.0852787851235295	chr3:56571521:A:G
chr3:56571859	['C', 'T']	98663	7735.019178915358	49.84173276128584	0.0541287667782615	0.0109503679754252	4.943100259254921	7.70157e-07	7.70157e-07	chr3	56571859	6.113420732901084	chr3:56571859:C:T
chr3:56571962	['C', 'A']	98663	93738.95193730868	-5585.020862786658	-0.0082523601789563	0.0043866191744313	-1.8812574902917565	0.0599398	0.0599398	chr3	56571962	1.222284710490162	chr3:56571962:C:A
chr3:56573124	['G', 'T']	98663	7733.391909424476	47.73810005228542	0.0537656453831249	0.0109510151773556	4.909649426319913	9.13848e-07	9.13848e-07	chr3	56573124	6.039126034299959	chr3:56573124:G:T
chr3:56573992	['C', 'T']	98663	9236.47220557612	-395.1821804609759	-0.00654742258617	0.0099584461195343	-0.6574743195453698	0.510878	0.510878	chr3	56573992	0.2916827989899262	chr3:56573992:C:T
chr3:56574005	['A', 'G']	98663	18372.15266857635	-451.97186467593446	0.0325583486821597	0.0072822887827138	4.470895024026532	7.79796e-06	7.79796e-06	chr3	56574005	5.1080189968761465	chr3:56574005:A:G
chr3:56574212	['A', 'G']	98663	165205.82025622483	-5229.890061454047	0.0213140440254652	0.0057229433857673	3.724315022663326	0.000195955	0.000195955	chr3	56574212	3.707843650559415	chr3:56574212:A:G
chr3:56576089	['A', 'G']	98663	174887.60202972544	-5577.105335683008	0.0257386272748775	0.0066432603661015	3.8743968859347184	0.000106958	0.000106958	chr3	56576089	3.970786726511635	chr3:56576089:A:G
chr3:56576376	['A', 'T']	98663	3122.303967713396	-152.99338493556132	-0.0130633385501319	0.0169063138151385	-0.7726899366102241	0.439708	0.439708	chr3	56576376	0.3568356328013786	chr3:56576376:A:T
chr3:56576871	['C', 'T']	98663	2715.081641982075	-178.99371260675406	-0.0117117016014077	0.0180974084016734	-0.6471479971864242	0.517538	0.517538	chr3	56576871	0.2860577568190102	chr3:56576871:C:T
chr3:56577580	['T', 'C']	98663	165206.72895439857	-5228.333096081523	0.0213820530141592	0.0057232276269862	3.736013034557313	0.000187066	0.000187066	chr3	56577580	3.728005140101244	chr3:56577580:T:C
chr3:56577961	['C', 'G']	98663	7867.383310477921	84.85195382838006	0.0540427674254514	0.010757848853397	5.023566343227284	5.0809e-07	5.0809e-07	chr3	56577961	6.294059352595228	chr3:56577961:C:G
chr3:56578571	['G', 'T']	98663	3230.679897216107	-170.50784826270825	0.0015243819751913	0.0165412324385193	0.0921564932272822	0.926574	0.926574	chr3	56578571	0.0331198904213936	chr3:56578571:G:T
chr3:56579250	['G', 'A']	98663	7857.281352213407	85.33906898341523	0.0540884812504105	0.0107652801497157	5.024344977389078	5.06034e-07	5.06034e-07	chr3	56579250	6.295820302297917	chr3:56579250:G:A
chr3:56579277	['A', 'G']	98663	163244.75245763356	-5150.461785823017	0.019362626464726	0.0055875841741289	3.4652948145956763	0.000529876	0.000529876	chr3	56579277	3.2758257508076394	chr3:56579277:A:G
chr3:56580364	['T', 'A']	98663	7858.673965615324	96.20887318673024	0.0563994492002224	0.0107664890653049	5.238425345358837	1.62284e-07	1.62284e-07	chr3	56580364	6.789724296281254	chr3:56580364:T:A
chr3:56580621	['T', 'C']	98663	7833.705891913883	83.12841768171619	0.0548782385548172	0.0107836835228373	5.089006779417993	3.60603e-07	3.60603e-07	chr3	56580621	6.442970664529796	chr3:56580621:T:C
chr3:56581071	['A', 'G']	98663	9231.584703838733	-398.8637022519319	-0.006831087723447	0.0099605986985947	-0.6858109567661651	0.492834	0.492834	chr3	56581071	0.3072993383780695	chr3:56581071:A:G
chr3:56581755	['T', 'C']	98663	3065.649392071012	-164.6474947997395	-0.0187431247758667	0.017014051622349	-1.1016261847499325	0.270627	0.270627	chr3	56581755	0.5676288767478092	chr3:56581755:T:C
chr3:56582236	['A', 'G']	98663	174885.42043527335	-5582.813735493774	0.0255221118827769	0.0066426053319693	3.84218399367262	0.000122021	0.000122021	chr3	56582236	3.913565420150857	chr3:56582236:A:G
chr3:56582356	['A', 'G']	98663	174884.77991081908	-5592.453196778151	0.0250288751246967	0.0066431607927732	3.76761543269049	0.00016491	0.00016491	chr3	56582356	3.782753008314607	chr3:56582356:A:G
chr3:56582568	['CT', 'C']	98663	9217.45978424282	-402.17850354587466	-0.0071061654413175	0.0099665383201498	-0.7130023698349409	0.475846	0.475846	chr3	56582568	0.3225335770517529	chr3:56582568:CT:C
chr3:56582767	['A', 'G']	98663	9108.788045962969	-411.3089045313302	-0.0071617755690647	0.0100263486884554	-0.7142954819944494	0.475046	0.475046	chr3	56582767	0.3232643344195625	chr3:56582767:A:G
chr3:56582785	['G', 'T']	98663	165210.76151486256	-5230.654625511271	0.0213020683024796	0.0057227941690321	3.722319495213017	0.000197511	0.000197511	chr3	56582785	3.704408712157679	chr3:56582785:G:T
chr3:56583142	['T', 'C']	98663	174761.9150176742	-5594.619161975363	0.0252425683977589	0.0066348579124997	3.80453790128696	0.000142155	0.000142155	chr3	56583142	3.847237860319507	chr3:56583142:T:C
chr3:56583201	['G', 'A']	98663	12115.401094994246	-803.8292167831239	-0.0139411147472882	0.0087982785144405	-1.5845275555220095	0.113077	0.113077	chr3	56583201	0.946625722120338	chr3:56583201:G:A
chr3:56583777	['A', 'G']	98663	7847.33902178887	76.59786973032828	0.0531697369388828	0.0107796242505537	4.932429526581289	8.13449e-07	8.13449e-07	chr3	56583777	6.089669670401234	chr3:56583777:A:G
chr3:56584801	['C', 'T']	98663	9221.62784272696	-399.6979050841467	-0.0069839007437969	0.0099643732928557	-0.7008871043404515	0.483375	0.483375	chr3	56584801	0.3157158149188781	chr3:56584801:C:T
chr3:56585163	['AAG', 'A']	98663	9219.359123552982	-399.7416780277825	-0.0069562894572408	0.0099789903883235	-0.6970935121232722	0.485746	0.485746	chr3	56585163	0.3135907670227351	chr3:56585163:AAG:A
chr3:56585785	['A', 'G']	98663	7831.495359215951	74.04317975720609	0.053823450332095	0.0107900923031322	4.988228906667539	6.10386e-07	6.10386e-07	chr3	56585785	6.214395436050021	chr3:56585785:A:G
chr3:56586366	['A', 'T']	98663	7886.442822632544	80.95360998046269	0.0537566015323122	0.0107649781593154	4.993656349018625	5.93476e-07	5.93476e-07	chr3	56586366	6.226596839099138	chr3:56586366:A:T
chr3:56587602	['G', 'A']	98663	11992.729314696371	-816.1641953137371	-0.014251716772976	0.0089086105072053	-1.5997687587137457	0.109653	0.109653	chr3	56587602	0.9599794819470352	chr3:56587602:G:A
chr3:56587699	['C', 'T']	98663	57744.387529781496	94.9721254962768	0.0159158175504121	0.0047520825360845	3.3492300332657345	0.000810668	0.000810668	chr3	56587699	3.091156969819418	chr3:56587699:C:T
chr3:56587720	['T', 'C']	98663	9103.029805050644	-404.2035649870677	-0.0055004565330146	0.0101358660019383	-0.5426725779487156	0.587356	0.587356	chr3	56587720	0.2310985904535501	chr3:56587720:T:C
chr3:56587805	['G', 'A']	98663	9098.553310966276	-405.2318652950949	-0.0056437785167708	0.0101360606381043	-0.5568019685630431	0.577664	0.577664	chr3	56587805	0.2383246968319858	chr3:56587805:G:A
chr3:56587817	['C', 'T']	98663	57619.42402586871	62.23204128484007	0.0154216386086056	0.004754131958294	3.2438389897237045	0.0011797	0.0011797	chr3	56587817	2.9282284205832445	chr3:56587817:C:T
chr3:56588253	['G', 'T']	98663	9540.483488414524	-363.90836863406383	-0.0059103819131567	0.0099059352107823	-0.5966505723481302	0.550742	0.550742	chr3	56588253	0.2590518026312831	chr3:56588253:G:T
chr3:56589502	['G', 'A']	98663	57624.29957198214	63.98499107891244	0.015663439886873	0.00475490529285	3.2941644306619944	0.000987495	0.000987495	chr3	56589502	3.005465094666471	chr3:56589502:G:A
chr3:56589589	['A', 'T']	98663	93797.73164870146	-5597.198126654716	-0.0083749739440428	0.0043868904279393	-1.90909120745392	0.0562532	0.0562532	chr3	56589589	1.249852767388811	chr3:56589589:A:T
chr3:56590131	['T', 'C']	98663	93785.46747505885	-5586.791812402216	-0.0081280044564925	0.0043863663168397	-1.853015427664632	0.0638831	0.0638831	chr3	56590131	1.1946140173891011	chr3:56590131:T:C
chr3:56591582	['G', 'A']	98663	154600.9374347434	-5655.472729560973	0.0062398750096187	0.0051936676729537	1.2014390220062048	0.229584	0.229584	chr3	56591582	0.6390583817524487	chr3:56591582:G:A
chr3:56592542	['C', 'T']	98663	162659.05056682008	-5615.750381350872	0.0211855530227552	0.0056632666493476	3.740871538371896	0.000183487	0.000183487	chr3	56592542	3.736394699958282	chr3:56592542:C:T
chr3:56593020	['A', 'G']	98663	171928.88139527806	-5964.505119127782	0.0255139342773083	0.006422033372867	3.9728747572543375	7.10608e-05	7.10608e-05	chr3	56593020	4.148369907547088	chr3:56593020:A:G
chr3:56593330	['G', 'T']	98663	154605.5050888006	-5656.02442111617	0.0061670164360933	0.0051938722992571	1.187363893597336	0.235087	0.235087	chr3	56593330	0.6287713861211911	chr3:56593330:G:T
chr3:56594003	['G', 'A']	98663	93793.4570915947	-5603.031014000102	-0.008434808102776	0.0043861521240837	-1.9230541632292384	0.0544761	0.0544761	chr3	56594003	1.2637939915707956	chr3:56594003:G:A
chr3:56595222	['G', 'C']	98663	57583.25272163319	68.0881709033135	0.0157766354740063	0.0047548199501069	3.3180300494136383	0.000906875	0.000906875	chr3	56595222	3.042452570218189	chr3:56595222:G:C
chr3:56595241	['G', 'T']	98663	57745.43807525444	103.55791839173324	0.0161426230712766	0.0047516536548182	3.3972642460815545	0.000680901	0.000680901	chr3	56595241	3.1669160279979485	chr3:56595241:G:T
chr3:56595271	['T', 'C']	98663	7764.393480508424	53.91205105947266	0.0537319022330515	0.0109258652671293	4.917862422732314	8.76347e-07	8.76347e-07	chr3	56595271	6.0573238957205975	chr3:56595271:T:C
chr3:56595650	['A', 'G']	98663	93817.91963787876	-5603.250506348807	-0.0083478634845491	0.0043864978743705	-1.9030816208356072	0.0570328	0.0570328	chr3	56595650	1.2438753063966803	chr3:56595650:A:G
chr3:56595732	['G', 'A']	98663	7768.472424663229	49.92483523082265	0.0533151346276428	0.0109234035162864	4.88081709589432	1.05812e-06	1.05812e-06	chr3	56595732	5.975465076740766	chr3:56595732:G:A
chr3:56596138	['C', 'T']	98663	93797.16159803743	-5599.815750104554	-0.0083968873281981	0.0043860517948034	-1.9144523870298924	0.0555653	0.0555653	chr3	56596138	1.2551963365309688	chr3:56596138:C:T
chr3:56596483	['G', 'GATATTCAAACTACTGAATATGCAAGCTATTGA']	98663	7342.7880031361265	58.895434249263765	0.0551998122032792	0.0112153276890686	4.9218189368716745	8.58815e-07	8.58815e-07	chr3	56596483	6.066100378813877	chr3:56596483:G:GATATTCAAACTACTGAATATGCAAGCTATTGA
chr3:56596625	['A', 'C']	98663	171897.13398142887	-5973.421075964282	0.0252693639598869	0.0064160017399755	3.9384908209179312	8.20521e-05	8.20521e-05	chr3	56596625	4.085910299355056	chr3:56596625:A:C
chr3:56596834	['C', 'T']	98663	9121.397556467344	-407.4066960835445	-0.0056714205235938	0.0101346524516708	-0.559606809472667	0.575749	0.575749	chr3	56596834	0.2397668076752537	chr3:56596834:C:T
chr3:56597207	['G', 'T']	98663	57674.02933930796	97.69503804741292	0.0162516205953022	0.0047493820060872	3.4218390044163067	0.000622243	0.000622243	chr3	56597207	3.206039980341664	chr3:56597207:G:T
chr3:56597245	['T', 'C']	98663	162338.3261122994	-5606.426824468433	0.0214874770418549	0.0056176469569284	3.824995982589056	0.000130855	0.000130855	chr3	56597245	3.8832096782138383	chr3:56597245:T:C
chr3:56597587	['C', 'A']	98663	7806.899046016282	63.04381073495039	0.0546449230194997	0.0108907317203545	5.017562127379321	5.2422e-07	5.2422e-07	chr3	56597587	6.280486413904595	chr3:56597587:C:A
chr3:56597669	['G', 'A']	98663	9443.21253864445	-414.6751699141234	-0.0047446253607826	0.0101496033132693	-0.4674690442905968	0.640165	0.640165	chr3	56597669	0.1937080739007045	chr3:56597669:G:A
chr3:56598044	['G', 'A']	98663	93840.28917751556	-5589.283283101673	-0.0083396727175014	0.0043829066771091	-1.902772140017835	0.0570732	0.0570732	chr3	56598044	1.2435677765945308	chr3:56598044:G:A
chr3:56599374	['A', 'G']	98663	57521.32422568056	55.37890756514508	0.0157842076490799	0.004752568313049	3.3211953220622448	0.000896653	0.000896653	chr3	56599374	3.0473755941259744	chr3:56599374:A:G
chr3:56599666	['A', 'G']	98663	12004.40678258225	-812.4751722214626	-0.0140137611604156	0.0089002321105907	-1.5745388419409947	0.115366	0.115366	chr3	56599666	0.937922165080182	chr3:56599666:A:G
chr3:56599846	['T', 'C']	98663	60674.989273801926	-57.04689275990364	0.0148779669269105	0.0046740519485817	3.183098324661305	0.00145753	0.00145753	chr3	56599846	2.836382497494937	chr3:56599846:T:C
chr3:56600188	['C', 'T']	98663	9362.077325823502	-421.23761083594087	-0.0064386650529511	0.0101469936291702	-0.6345391835510225	0.52573	0.52573	chr3	56600188	0.279237239906219	chr3:56600188:C:T
chr3:56600516	['G', 'A']	98663	151374.15083532702	-5529.269706373999	0.0069238355631568	0.0050610387286754	1.3680661094187898	0.171294	0.171294	chr3	56600516	0.7662578490165539	chr3:56600516:G:A
chr3:56600609	['C', 'T']	98663	3038.3079480603733	-169.41205713407692	-0.0182064510090344	0.0172004278507958	-1.058488263603982	0.289835	0.289835	chr3	56600609	0.5378491710075372	chr3:56600609:C:T
chr3:56601164	['G', 'A']	98663	154571.03310016228	-5660.52113172146	0.0061543369087182	0.005189390125563	1.185946086111696	0.235646	0.235646	chr3	56601164	0.627739927823172	chr3:56601164:G:A
chr3:56601258	['G', 'C']	98663	10414.16108137696	-229.83200917581024	0.0330582478802411	0.0095459768748466	3.463055516858496	0.000534305	0.000534305	chr3	56601258	3.2722107616916043	chr3:56601258:G:C
chr3:56601285	['G', 'A']	98663	172033.1800875806	-5970.852842908839	0.0251369750895693	0.0064292019229644	3.90981266271673	9.24294e-05	9.24294e-05	chr3	56601285	4.034189866151268	chr3:56601285:G:A
chr3:56601403	['G', 'A']	98663	93850.82942852216	-5599.470006554864	-0.0085223626622864	0.0043829474886007	-1.944436405969164	0.0518457	0.0518457	chr3	56601403	1.2852872574757577	chr3:56601403:G:A
chr3:56602218	['T', 'A']	98663	154567.7994850534	-5658.746601846181	0.0061874591029349	0.0051891669827703	1.1923800339205313	0.233115	0.233115	chr3	56602218	0.6324297805007191	chr3:56602218:T:A
chr3:56602754	['T', 'G']	98663	3035.953899343012	-165.55236534685557	-0.0170105713458262	0.0172031441372384	-0.9888059537328764	0.322761	0.322761	chr3	56602754	0.4911189476428167	chr3:56602754:T:G
chr3:56602896	['A', 'G']	98663	7872.317505497353	53.68381111887738	0.0541246905219197	0.0109283528235889	4.952685129738066	7.3317e-07	7.3317e-07	chr3	56602896	6.134795313896689	chr3:56602896:A:G
chr3:56603201	['GGTCT', 'G']	98663	7775.2608999766835	57.18321322838804	0.054251280353035	0.010916517521178	4.969650829377353	6.71856e-07	6.71856e-07	chr3	56603201	6.172723800021911	chr3:56603201:GGTCT:G
chr3:56603708	['G', 'C']	98663	154549.12590362044	-5647.318704603835	0.0065521067265031	0.0051892198716132	1.2626381014120094	0.206722	0.206722	chr3	56603708	0.6846133019398374	chr3:56603708:G:C
chr3:56603744	['C', 'T']	98663	57661.11717292561	103.66006087609536	0.0163601455443694	0.0047507170926043	3.4437212794333782	0.000574005	0.000574005	chr3	56603744	3.241084324565525	chr3:56603744:C:T
chr3:56604041	['T', 'C']	98663	7735.489659786711	53.20345911678733	0.0546775289265565	0.0109443005663085	4.995982026926283	5.86369e-07	5.86369e-07	chr3	56604041	6.231828997924936	chr3:56604041:T:C
chr3:56604160	['C', 'T']	98663	57517.74023683039	82.36963500803608	0.0163503266769069	0.0047530761326858	3.439946304345828	0.00058207	0.00058207	chr3	56604160	3.235024783759623	chr3:56604160:C:T
chr3:56604192	['C', 'T']	98663	39934.07128375639	-435.0525799474359	0.0129664991892537	0.0053491798505211	2.424016307470115	0.0153517	0.0153517	chr3	56604192	1.8138435250897813	chr3:56604192:C:T
chr3:56604570	['A', 'C']	98663	57528.65562416988	65.35913708027938	0.0160005688774827	0.0047533664397504	3.366155140844268	0.000762529	0.000762529	chr3	56604570	3.117743634865795	chr3:56604570:A:C
chr3:56604613	['C', 'G']	98663	11634.91050303364	29.085685388110747	-0.0325582828388817	0.0092937482637272	-3.5032456136082337	0.000459829	0.000459829	chr3	56604613	3.337403642586493	chr3:56604613:C:G
chr3:56604650	['G', 'A']	98663	60699.91764085608	-59.845993610692055	0.0146698856205966	0.0046747060319258	3.138140777282863	0.00170073	0.00170073	chr3	56604650	2.76936462749114	chr3:56604650:G:A
chr3:56604845	['A', 'G']	98663	23855.901501251883	-764.8136257775714	-0.024541054439755	0.0065865680146158	-3.725924394206138	0.000194709	0.000194709	chr3	56604845	3.710613973698246	chr3:56604845:A:G
chr3:56604906	['T', 'C']	98663	162354.91100230126	-5608.179524065811	0.0214231759698729	0.0056193628191244	3.8123852578024056	0.000137716	0.000137716	chr3	56604906	3.8610155999896976	chr3:56604906:T:C
chr3:56605095	['C', 'T']	98663	3035.523031851266	-164.72451646716405	-0.016853619695911	0.0172033550647979	-0.9796705138288658	0.327251	0.327251	chr3	56605095	0.4851190176761574	chr3:56605095:C:T
chr3:56605430	['C', 'G']	98663	171778.3748644183	-5975.445318139501	0.0254918053994969	0.0064077590690048	3.978271518166764	6.94676e-05	6.94676e-05	chr3	56605430	4.158217705080753	chr3:56605430:C:G
chr3:56605962	['TCC', 'T']	98663	60688.99648251392	-58.16760049395858	0.0146303287051316	0.0046745598083191	3.129776771514275	0.0017499	0.0017499	chr3	56605962	2.756986768850322	chr3:56605962:TCC:T
chr3:56606023	['C', 'T']	98663	12011.730470214983	-809.1908525140584	-0.0134861683358399	0.0088949174697486	-1.5161656509693242	0.129481	0.129481	chr3	56606023	0.8877939551390595	chr3:56606023:C:T
chr3:56606316	['T', 'A']	98663	7741.333860470777	51.1358987551491	0.0544247261039158	0.0109406307687682	4.97455103404824	6.55087e-07	6.55087e-07	chr3	56606316	6.183701018922943	chr3:56606316:T:A
chr3:56606349	['C', 'T']	98663	7780.394291390461	48.7012774585362	0.0535720161306527	0.0109144572585927	4.908353650702758	9.19904e-07	9.19904e-07	chr3	56606349	6.036257492704078	chr3:56606349:C:T
chr3:56606656	['G', 'A']	98663	9096.737600729815	-402.1319112221115	-0.0052532826895983	0.0101345891518395	-0.5183518158350622	0.604214	0.604214	chr3	56606656	0.2188092160830858	chr3:56606656:G:A
chr3:56606690	['C', 'A']	98663	12001.851514352902	-808.6333185494796	-0.0136984688050913	0.008897897824409	-1.5395174315795443	0.123681	0.123681	chr3	56606690	0.90769701200332	chr3:56606690:C:A
chr3:56607331	['G', 'T']	98663	9088.644826467727	-411.7639853801393	-0.0061339315426069	0.010143177133185	-0.6047347356814706	0.545357	0.545357	chr3	56607331	0.2633191080499208	chr3:56607331:G:T
chr3:56608149	['G', 'C']	98663	57743.802100652894	110.05950588828097	0.0162111435001388	0.0047516943490371	3.4116553610869045	0.000645956	0.000645956	chr3	56608149	3.1897970634414525	chr3:56608149:G:C
chr3:56608823	['C', 'T']	98663	57750.65730132008	114.29468172490824	0.0163624084828006	0.0047524950335572	3.442909117687845	0.000575731	0.000575731	chr3	56608823	3.2397803855066964	chr3:56608823:C:T
chr3:56609604	['T', 'C']	98663	3028.4604249452595	-167.95131912301898	-0.0180787830047408	0.01725525379974	-1.0477262875735427	0.294767	0.294767	chr3	56609604	0.5305211385881254	chr3:56609604:T:C
chr3:56610577	['G', 'A']	98663	2981.2115127311063	-153.74826987427983	-0.0124727646671685	0.017391878411084	-0.7171602958780746	0.473277	0.473277	chr3	56610577	0.3248846005727702	chr3:56610577:G:A
chr3:56611083	['G', 'A']	98663	11995.486321572283	-816.8627436481977	-0.0144764525584988	0.0089053393115395	-1.6255924734659155	0.10404	0.10404	chr3	56611083	0.982799656476165	chr3:56611083:G:A
chr3:56611678	['G', 'C']	98663	23630.08869168359	-795.1871640082569	-0.0245830497512663	0.0066206003679291	-3.713114881597287	0.000204837	0.000204837	chr3	56611678	3.6885915933775095	chr3:56611678:G:C
chr3:56611838	['G', 'A']	98663	57583.01079826012	127.87108025026636	0.0163248342983823	0.0047572201086411	3.4315911237172747	0.000600297	0.000600297	chr3	56611838	3.221633827036765	chr3:56611838:G:A
chr3:56612183	['T', 'C']	98663	6598.133750924884	488.6771614243669	0.0222935677136242	0.0120976367145727	1.8428035358980024	0.0653607	0.0653607	chr3	56612183	1.184683305243857	chr3:56612183:T:C
chr3:56612792	['A', 'G']	98663	9099.014454851398	-406.02043784544287	-0.005577736484244	0.0101383633578472	-0.5501614301411728	0.58221	0.58221	chr3	56612792	0.2349203394201868	chr3:56612792:A:G
chr3:56613771	['T', 'C']	98663	36320.99450549449	-749.9615518233551	-0.0067248392270012	0.0055179535632658	-1.2187197934701637	0.222953	0.222953	chr3	56613771	0.651786679516751	chr3:56613771:T:C
chr3:56613906	['A', 'G']	98663	57787.74266711275	117.91913460391214	0.0163821792822757	0.004750296847374	3.448664327437057	0.000563602	0.000563602	chr3	56613906	3.249027474421051	chr3:56613906:A:G
chr3:56614264	['G', 'A']	98663	57642.44824998991	123.97548304387848	0.0162547727002344	0.0047547148354171	3.418664055130084	0.000629548	0.000629548	chr3	56614264	3.20097115143316	chr3:56614264:G:A
chr3:56615254	['C', 'T']	98663	8213.33298533332	94.79416663141733	0.0499608023298424	0.0106306335603138	4.699701296859243	2.60893e-06	2.60893e-06	chr3	56615254	5.583537573265271	chr3:56615254:C:T
chr3:56615291	['CTTTA', 'C']	98663	7747.471147511075	51.84852954622892	0.0545892313285329	0.0109407123317625	4.989550010382074	6.06228e-07	6.06228e-07	chr3	56615291	6.217364008640345	chr3:56615291:CTTTA:C
chr3:56615566	['C', 'T']	98663	103517.82062539294	-988.1216596336265	0.0084648730970434	0.0043872762470403	1.929414201522807	0.0536823	0.0536823	chr3	56615566	1.2701688852401487	chr3:56615566:C:T
chr3:56615731	['T', 'C']	98663	29020.882830003164	-748.1643725055801	-0.0248124849048458	0.0060811140536244	-4.080253171712384	4.5022e-05	4.5022e-05	chr3	56615731	4.34657521636191	chr3:56615731:T:C
chr3:56616554	['A', 'G']	98663	9091.013562826904	-410.15960805859993	-0.0060319580992861	0.0101422890784435	-0.5947334031433287	0.552023	0.552023	chr3	56616554	0.2580428270443697	chr3:56616554:A:G
chr3:56617874	['T', 'C']	98663	16864.27320099758	-358.65757558934496	0.0225266255312436	0.007610847727363	2.959805049082048	0.00307907	0.00307907	chr3	56617874	2.5115804376742084	chr3:56617874:T:C
chr3:56618451	['T', 'C']	98663	27318.599543841858	-874.7090665469577	-0.0231976139065602	0.0062216135262469	-3.728552699182804	0.00019269	0.00019269	chr3	56618451	3.715140823266237	chr3:56618451:T:C
chr3:56618452	['T', 'A']	98663	27317.43001814552	-875.1617651262424	-0.0232156877542456	0.0062217797573965	-3.731358013219024	0.000190557	0.000190557	chr3	56618452	3.71997509304487	chr3:56618452:T:A
chr3:56620113	['C', 'T']	98663	57849.38132938661	127.82846036413244	0.0166907827747356	0.0047471889141633	3.515929758964967	0.000438413	0.000438413	chr3	56620113	3.358116576456722	chr3:56620113:C:T
chr3:56620294	['T', 'C']	98663	28968.22968616956	-772.5678641637219	-0.0255920103126152	0.0060829249642174	-4.207188229866236	2.58796e-05	2.58796e-05	chr3	56620294	4.587042440489244	chr3:56620294:T:C
chr3:56620675	['T', 'C']	98663	11661.354581390637	21.201374165688936	-0.0331279795992151	0.0092869889036227	-3.5671389233912096	0.000361071	0.000361071	chr3	56620675	3.4424073912345885	chr3:56620675:T:C
chr3:56620806	['C', 'G']	98663	58162.37961517408	130.3737365509368	0.0163482158224701	0.0047420372643349	3.4475089315357343	0.000566018	0.000566018	chr3	56620806	3.247169757546051	chr3:56620806:C:G
chr3:56621413	['A', 'C']	98663	9030.555998215845	-400.7454319444422	-0.0055886121269487	0.0101798220408802	-0.5489891772671351	0.583014	0.583014	chr3	56621413	0.234321016339194	chr3:56621413:A:C
chr3:56622218	['G', 'A']	98663	9053.10109375475	-412.5225189657989	-0.006606015576161	0.0101699563417362	-0.6495618421733794	0.515977	0.515977	chr3	56622218	0.2873696568916033	chr3:56622218:G:A
chr3:56623229	['C', 'T']	98663	3131.1586794786026	-158.7366196912294	-0.0110070550220188	0.0169560828779304	-0.6491508151534998	0.516242	0.516242	chr3	56623229	0.287146665374817	chr3:56623229:C:T
chr3:56624064	['A', 'G']	98663	7789.1315645403265	56.971430677189375	0.0534488024494917	0.0109121475355816	4.898101155176759	9.69201e-07	9.69201e-07	chr3	56624064	6.013586146438929	chr3:56624064:A:G
chr3:56624286	['G', 'A']	98663	25283.40650662017	-607.6697260135958	-0.026004837465089	0.0064333909964735	-4.042166484105112	5.29997e-05	5.29997e-05	chr3	56624286	4.275726588676821	chr3:56624286:G:A
chr3:56625210	['C', 'T']	98663	11618.588801719068	20.736006680005733	-0.0332961041143711	0.00929566955412	-3.581894119677878	0.000341276	0.000341276	chr3	56625210	3.4668942521082777	chr3:56625210:C:T
chr3:56625531	['G', 'C']	98663	103498.86252978451	-980.5898570101198	0.0084309864077381	0.0043872902698626	1.921684203494059	0.0546484	0.0546484	chr3	56625531	1.2624225488349223	chr3:56625531:G:C
chr3:56625812	['T', 'C']	98663	57734.79781931159	135.33637492114764	0.0166828792675386	0.0047553712591013	3.508218046195511	0.00045132	0.00045132	chr3	56625812	3.345515420529976	chr3:56625812:T:C
chr3:56625904	['A', 'G']	98663	103508.92927786717	-983.232582424004	0.008364746511055	0.0043881451714979	1.906214626942175	0.0566253	0.0566253	chr3	56625904	1.2469894840872895	chr3:56625904:A:G
chr3:56626058	['C', 'T']	98663	9020.274275288872	-402.8918623040333	-0.0059384588109564	0.0101853484697689	-0.5830393362173452	0.559868	0.559868	chr3	56626058	0.2519143544742539	chr3:56626058:C:T
chr3:56626201	['A', 'G']	98663	103499.93147074323	-974.5905000181052	0.0084996630957333	0.0043872260871042	1.9373661003514544	0.0527035	0.0527035	chr3	56626201	1.278160542658165	chr3:56626201:A:G
chr3:56627881	['AAAT', 'A']	98663	57508.49180394344	106.86198294765036	0.0163961684361926	0.0047566343406506	3.4470104830361508	0.000567063	0.000567063	chr3	56627881	3.2463686888452914	chr3:56627881:AAAT:A
chr3:56628042	['G', 'A']	98663	3138.2862732377807	-157.5430089648117	-0.0107202866481463	0.0169372586457518	-0.6329410722457844	0.526774	0.526774	chr3	56628042	0.2783756686669474	chr3:56628042:G:A
chr3:56628160	['G', 'A']	98663	3129.095144942226	-157.09675314319315	-0.0099005454495976	0.0169604133488359	-0.5837443490300983	0.559394	0.559394	chr3	56628160	0.2522821961355069	chr3:56628160:G:A
chr3:56628187	['T', 'C']	98663	66694.84374112968	-268.03875799212125	0.0141011350229612	0.0045559052860153	3.095133488890942	0.00196779	0.00196779	chr3	56628187	2.706021250776373	chr3:56628187:T:C
chr3:56630020	['C', 'T']	98663	25300.309547963006	-611.3669475081534	-0.0263040064055407	0.0064343376840118	-4.088067443351815	4.35326e-05	4.35326e-05	chr3	56630020	4.361185393675766	chr3:56630020:C:T
chr3:56630156	['G', 'A']	98663	25808.41693451084	-620.6277243281125	-0.0269596241462001	0.0063909538809626	-4.218403801427445	2.46257e-05	2.46257e-05	chr3	56630156	4.608611415578919	chr3:56630156:G:A
chr3:56630294	['C', 'A']	98663	57506.90299491053	100.68055436399086	0.0163441196604394	0.0047566621323418	3.436048053384181	0.000590509	0.000590509	chr3	56630294	3.2287734788793387	chr3:56630294:C:A
chr3:56630824	['A', 'G']	98663	103977.05953883038	-1052.7467254288233	0.0077317878129388	0.0044037181391478	1.755740846400982	0.0791358	0.0791358	chr3	56630824	1.1016270029103623	chr3:56630824:A:G
chr3:56630987	['A', 'T']	98663	66725.35172812952	-281.63425637392606	0.0135372586418539	0.0045630202364118	2.9667321073506767	0.00301055	0.00301055	chr3	56630987	2.521354155520852	chr3:56630987:A:T
chr3:56631203	['T', 'C']	98663	25779.48705419597	-608.2510578223347	-0.0264491721347205	0.0063886407216829	-4.140031234649431	3.47547e-05	3.47547e-05	chr3	56631203	4.458986455936012	chr3:56631203:T:C
chr3:56631327	['T', 'C']	98663	23823.243823061253	-770.30614486535	-0.0247343791273121	0.0065952781563761	-3.7503162930890825	0.000176713	0.000176713	chr3	56631327	3.7527315001786334	chr3:56631327:T:C
chr3:56631485	['G', 'A']	98663	3109.102932230199	-159.3392698369054	-0.0107983862053266	0.0170148737471452	-0.63464392188854	0.525662	0.525662	chr3	56631485	0.2792934169073958	chr3:56631485:G:A
chr3:56631645	['G', 'A']	98663	25861.871578263326	-591.710077904605	-0.0260780879230556	0.0063900528918678	-4.081044142254825	4.48691e-05	4.48691e-05	chr3	56631645	4.348052641609198	chr3:56631645:G:A
chr3:56631997	['A', 'G']	98663	103259.8852439074	-984.8397092302	0.0080268819009018	0.0043880286046102	1.8292683626693755	0.0673624	0.0673624	chr3	56631997	1.1715824481089323	chr3:56631997:A:G
chr3:56632120	['G', 'C']	98663	66726.26022953082	-263.9631152105339	0.0141744696341753	0.00455603925156	3.11113861218865	0.00186421	0.00186421	chr3	56632120	2.7295051667115744	chr3:56632120:G:C
chr3:56632757	['G', 'C']	98663	3127.6022971493467	-158.01502209175447	-0.0103438303794297	0.0169652185624384	-0.6097080530592943	0.542057	0.542057	chr3	56632757	0.2659550428271514	chr3:56632757:G:C
chr3:56632859	['A', 'G']	98663	23826.96945148535	-776.6388844948783	-0.0250843553318192	0.006595020628357	-3.8035294725178734	0.000142735	0.000142735	chr3	56632859	3.8454695206268856	chr3:56632859:A:G
chr3:56632929	['T', 'G']	98663	103275.02839590024	-995.264690027128	0.0078101967920335	0.0043881955532778	1.779819676951146	0.0751086	0.0751086	chr3	56632929	1.1243103330529596	chr3:56632929:T:G
chr3:56633654	['G', 'C']	98663	103251.51157604509	-978.1714725110515	0.0081369609593442	0.0043879537639597	1.854386212128488	0.0636869	0.0636869	chr3	56633654	1.1959498901575116	chr3:56633654:G:C
chr3:56634030	['C', 'T']	98663	3128.095114534766	-160.55358598034974	-0.0112499330917786	0.0169625952090515	-0.6632200411040557	0.507191	0.507191	chr3	56634030	0.294828461524226	chr3:56634030:C:T
chr3:56634272	['A', 'T']	98663	7763.393429828296	51.84214896351712	0.0536651594875314	0.0109278937248854	4.910842001082331	9.08308e-07	9.08308e-07	chr3	56634272	6.041766860709169	chr3:56634272:A:T
chr3:56634494	['C', 'T']	98663	57298.518745311165	98.34844852572616	0.0158975245413873	0.0047632931310432	3.337507078407625	0.000845648	0.000845648	chr3	56634494	3.0728103739226094	chr3:56634494:C:T
chr3:56634982	['T', 'C']	98663	25882.88569922556	-596.5286242197545	-0.0262046780741388	0.0063837826901866	-4.104882535306482	4.04845e-05	4.04845e-05	chr3	56634982	4.39271122006773	chr3:56634982:T:C
chr3:56635120	['C', 'T']	98663	66459.10395547806	-272.7777527714997	0.0136186068486897	0.0045605278918218	2.986190890995612	0.00282546	0.00282546	chr3	56635120	2.548910836623822	chr3:56635120:C:T
chr3:56635331	['T', 'C']	98663	23823.89760874193	-769.0026986971452	-0.0246302108042982	0.0065947003975951	-3.7348490938694	0.000187933	0.000187933	chr3	56635331	3.7259969534835946	chr3:56635331:T:C
chr3:56635489	['C', 'CT']	98663	66469.43182394146	-273.2589066571034	0.0136033557059549	0.0045606411532708	2.982772651647614	0.0028572	0.0028572	chr3	56635489	2.5440593585474955	chr3:56635489:C:CT
chr3:56636253	['G', 'C']	98663	66572.81865742884	-289.6050433525857	0.0131883277774999	0.0045655411387115	2.8886669458906304	0.00386963	0.00386963	chr3	56636253	2.4123305586607544	chr3:56636253:G:C
chr3:56636278	['T', 'C']	98663	68335.30530124049	-282.9442744857733	0.0130879566768701	0.0046505086584943	2.814306485154976	0.00488923	0.00488923	chr3	56636278	2.31075953209977	chr3:56636278:T:C
chr3:56636623	['G', 'A']	98663	25862.93181795119	-604.587260511136	-0.0265245658415869	0.0063883306746952	-4.152033949440522	3.2981e-05	3.2981e-05	chr3	56636623	4.481736180471432	chr3:56636623:G:A
chr3:56636896	['G', 'A']	98663	57278.6019178081	91.33271135938588	0.0157470745571402	0.0047672054686875	3.3032086954446784	0.000956192	0.000956192	chr3	56636896	3.019454894158729	chr3:56636896:G:A
chr3:56638275	['G', 'A']	98663	3132.444484992245	-158.7851367949599	-0.0107839244359494	0.0169534555279687	-0.6360900536270515	0.524719	0.524719	chr3	56638275	0.280073209775818	chr3:56638275:G:A
chr3:56639322	['T', 'TA']	98663	103213.06069545825	-971.0885007259398	0.0082185521439956	0.004388191114626	1.8728792637592568	0.061088	0.061088	chr3	56639322	1.2140440932864272	chr3:56639322:T:TA
chr3:56639385	['T', 'C']	98663	7759.120942573381	50.29296122169457	0.0543268989219158	0.0109485628148744	4.962011895123698	6.98826e-07	6.98826e-07	chr3	56639385	6.155630945351281	chr3:56639385:T:C
chr3:56639423	['A', 'T']	98663	103254.81507543803	-971.7236992348292	0.0082193600672841	0.0043887299357192	1.872833413691724	0.0610943	0.0610943	chr3	56639423	1.2139993068445545	chr3:56639423:A:T
chr3:56640162	['A', 'C']	98663	186396.77845349227	-6043.917148603409	-0.0030705419225604	0.0092977027552461	-0.3302473743665265	0.741214	0.741214	chr3	56640162	0.1300563863508116	chr3:56640162:A:C
chr3:56640275	['T', 'C']	98663	34920.309028059375	-1009.8256531010792	-0.0225314623937817	0.005626778821072	-4.004327006670742	6.22398e-05	6.22398e-05	chr3	56640275	4.205931811568431	chr3:56640275:T:C
chr3:56640496	['C', 'T']	98663	60564.57402976597	-25.57161018364882	0.0148113024055675	0.0046822071886279	3.163316318325473	0.0015603	0.0015603	chr3	56640496	2.806791891505505	chr3:56640496:C:T
chr3:56641112	['C', 'CACA']	98663	103225.29475338374	-982.9613457926232	0.0080599840831624	0.0043883654941097	1.836671100887292	0.0662615	0.0662615	chr3	56641112	1.1787387369667472	chr3:56641112:C:CACA
chr3:56641180	['TTTGTAAC', 'T']	98663	25874.1469726612	-594.9639638311013	-0.0261825151504252	0.0063845234125025	-4.100934942011981	4.11814e-05	4.11814e-05	chr3	56641180	4.385298893222126	chr3:56641180:TTTGTAAC:T
chr3:56641237	['G', 'A']	98663	7677.778182113063	42.65937863641648	0.0538537168767648	0.0109909384765693	4.899828799112214	9.60719e-07	9.60719e-07	chr3	56641237	6.017403620234571	chr3:56641237:G:A
chr3:56641476	['G', 'C']	98663	3130.25381379555	-156.27907783654214	-0.0098776608007952	0.0169642025968715	-0.5822649632006175	0.56039	0.56039	chr3	56641476	0.2515096231784973	chr3:56641476:G:C
chr3:56642735	['C', 'G']	98663	103225.6822169262	-955.3351984620732	0.0085861745935159	0.0043900372032157	1.9558318520003424	0.0504878	0.0504878	chr3	56642735	1.2968135532236391	chr3:56642735:C:G
chr3:56642750	['A', 'G']	98663	103257.3772382796	-965.5799979028008	0.008348257813103	0.0043917088098467	1.9009133288585216	0.0573163	0.0573163	chr3	56642750	1.241721852842864	chr3:56642750:A:G
chr3:56642764	['G', 'A']	98663	57200.4817117701	101.20947735719668	0.0159030376872107	0.0047705407471897	3.333592255045472	0.000857638	0.000857638	chr3	56642764	3.066695984618776	chr3:56642764:G:A
chr3:56643154	['C', 'T']	98663	25646.450418037348	-639.2550182906112	-0.0259358576782999	0.0064254557493846	-4.036423047623297	5.43132e-05	5.43132e-05	chr3	56643154	4.265094608892123	chr3:56643154:C:T
chr3:56643157	['G', 'A']	98663	9034.465102841448	-404.9052547893233	-0.0059292691841229	0.0101792015963203	-0.5824886291933032	0.560239	0.560239	chr3	56643157	0.2516266618543914	chr3:56643157:G:A
chr3:56643179	['G', 'A']	98663	7900.610411607444	52.73829228744668	0.0541733159295427	0.0108716077812053	4.983008679102359	6.27088e-07	6.27088e-07	chr3	56643179	6.202671509834834	chr3:56643179:G:A
chr3:56643610	['C', 'A']	98663	103223.24795206611	-983.0494149824028	0.0079745644026832	0.0043881884239349	1.8172793946556127	0.0691774	0.0691774	chr3	56643610	1.1600357647684956	chr3:56643610:C:A
chr3:56643850	['A', 'G']	98663	34909.89212585655	-1004.645672864428	-0.0224081315722912	0.0056272694810771	-3.982061219503216	6.83691e-05	6.83691e-05	chr3	56643850	4.165140137046084	chr3:56643850:A:G
chr3:56644005	['T', 'C']	98663	3133.3175777725974	-160.8956007202887	-0.0116806330434376	0.016950839866027	-0.6890887493337741	0.490769	0.490769	chr3	56644005	0.3091228777994286	chr3:56644005:T:C
chr3:56644288	['C', 'A']	98663	9023.365825722944	-405.0588387227337	-0.0062327606820548	0.0101839847776779	-0.6120159071443555	0.540529	0.540529	chr3	56644288	0.2671810006891844	chr3:56644288:C:A
chr3:56644587	['T', 'C']	98663	9021.548628075048	-405.7918133628139	-0.006369809375709	0.0101849543238228	-0.625413641847159	0.531701	0.531701	chr3	56644587	0.2743325228829749	chr3:56644587:T:C
chr3:56645164	['C', 'G']	98663	2993.273045188234	-174.24627446545017	-0.0123524200103991	0.0173312962273216	-0.7127233790468811	0.476019	0.476019	chr3	56645164	0.3223757123415334	chr3:56645164:C:G
chr3:56645527	['T', 'C']	98663	7735.470417709845	48.96009061828868	0.0541452122768366	0.0109482462815266	4.945560310256954	7.60496e-07	7.60496e-07	chr3	56645527	6.11890306587462	chr3:56645527:T:C
chr3:56645577	['T', 'C']	98663	9023.73168111094	-405.36335321911866	-0.0062648712425209	0.0101840068455832	-0.6151676189453832	0.538445	0.538445	chr3	56645577	0.2688586515422351	chr3:56645577:T:C
chr3:56646020	['C', 'T']	98663	57275.51291591475	109.98440397435002	0.0160461124242632	0.004764043644449	3.3681707435572825	0.000756976	0.000756976	chr3	56646020	3.1209178896317584	chr3:56646020:C:T
chr3:56646224	['T', 'G']	98663	9024.823240821455	-403.98775914567256	-0.0060818004657885	0.0101835035398648	-0.5972208328872737	0.550361	0.550361	chr3	56646224	0.2593523489093492	chr3:56646224:T:G
chr3:56647378	['G', 'A']	98663	25881.459471240603	-604.6089221738363	-0.0266082578730493	0.0063832165708096	-4.168471738015073	3.0691e-05	3.0691e-05	chr3	56647378	4.512988960789208	chr3:56647378:G:A
chr3:56647403	['A', 'AC']	98663	9027.91502539203	-399.6373362461762	-0.0055728882907517	0.0101812057515937	-0.5473701668271795	0.584126	0.584126	chr3	56647403	0.2334934624724705	chr3:56647403:A:AC
chr3:56647615	['C', 'T']	98663	9019.005534606496	-403.0021199436882	-0.0057793692181377	0.0101864496501717	-0.5673585416524662	0.570472	0.570472	chr3	56647615	0.2437656668354492	chr3:56647615:C:T
chr3:56647625	['A', 'G']	98663	25880.984023356723	-605.4665460794309	-0.0266095068177837	0.0063831537173532	-4.168708446648097	3.06592e-05	3.06592e-05	chr3	56647625	4.513439181514205	chr3:56647625:A:G
chr3:56647820	['T', 'G']	98663	103251.83718384102	-969.697445007758	0.0082692542027983	0.0043885951623401	1.884259973159368	0.0595328	0.0595328	chr3	56647820	1.2252436908406152	chr3:56647820:T:G
chr3:56647903	['A', 'G']	98663	7760.471938129072	54.65008323444015	0.0538557753503084	0.0109298646342579	4.927396372458815	8.34673e-07	8.34673e-07	chr3	56647903	6.078483634828295	chr3:56647903:A:G
chr3:56647921	['G', 'A']	98663	57419.56569690826	135.44641298402323	0.0162758921501192	0.004761537681361	3.41820085008062	0.00063062	0.00063062	chr3	56647921	3.2002322597982302	chr3:56647921:G:A
chr3:56648065	['C', 'G']	98663	103248.04475810958	-978.1014132965356	0.0080577130460646	0.0043886241733296	1.8360453590518568	0.066354	0.066354	chr3	56648065	1.17813289155515	chr3:56648065:C:G
chr3:56648226	['C', 'T']	98663	3123.50653339686	-163.75204859354483	-0.0121033088286075	0.0169755617388581	-0.7129842896981933	0.475857	0.475857	chr3	56648226	0.3225235377027099	chr3:56648226:C:T
chr3:56648386	['G', 'A']	98663	25878.655682855104	-600.4142688619855	-0.0265021564117002	0.0063843866330382	-4.151088888407154	3.31175e-05	3.31175e-05	chr3	56648386	4.479942455014699	chr3:56648386:G:A
chr3:56648813	['A', 'C']	98663	7758.179496796693	53.08240632200816	0.053650324029471	0.0109316917185777	4.907778723607389	9.22603e-07	9.22603e-07	chr3	56648813	6.0349851375433525	chr3:56648813:A:C
chr3:56649267	['A', 'G']	98663	9019.731356748263	-404.9087221496098	-0.006186120759298	0.0101859159899921	-0.6073210072983146	0.543639	0.543639	chr3	56649267	0.2646893950645572	chr3:56649267:A:G
chr3:56650492	['T', 'G']	98663	103171.28468863132	-954.9450916879626	0.0084386120465031	0.0043886407500175	1.922830445045965	0.0545042	0.0545042	chr3	56650492	1.263570030447328	chr3:56650492:T:G
chr3:56650617	['G', 'A']	98663	9016.005200097312	-405.73337066007934	-0.006187795893405	0.0101878808769897	-0.6073683004461452	0.543608	0.543608	chr3	56650617	0.2647141606034691	chr3:56650617:G:A
chr3:56650620	['C', 'T']	98663	25882.984408580345	-599.7174858077503	-0.0263916077156154	0.0063835742768126	-4.13429946471821	3.56333e-05	3.56333e-05	chr3	56650620	4.448143955773452	chr3:56650620:C:T
chr3:56650737	['C', 'T']	98663	25443.094545417684	-639.7365727514423	-0.02631141205474	0.0064181998059128	-4.099500303885858	4.14374e-05	4.14374e-05	chr3	56650737	4.382607502323564	chr3:56650737:C:T
chr3:56650950	['G', 'A']	98663	25445.57903966428	-633.827023770469	-0.0261125883780792	0.0064180215831584	-4.068635176703286	4.73261e-05	4.73261e-05	chr3	56650950	4.324899282945187	chr3:56650950:G:A
chr3:56653609	['C', 'T']	98663	57173.54345996695	107.35160207979098	0.0160461735256548	0.0047675697250386	3.365692470396893	0.000763809	0.000763809	chr3	56653609	3.117015228618751	chr3:56653609:C:T
chr3:56654386	['G', 'A']	98663	8067.199674209148	38.45794344364111	0.0544501726537469	0.0109684657009818	4.964246972926473	6.90828e-07	6.90828e-07	chr3	56654386	6.160630068326559	chr3:56654386:G:A
chr3:56654997	['C', 'T']	98663	25883.623437705905	-597.7998792797442	-0.0262373838378114	0.0063835465191503	-4.110157850201357	3.95708e-05	3.95708e-05	chr3	56654997	4.4026251695451055	chr3:56654997:C:T
chr3:56655686	['T', 'G']	98663	25883.7715959895	-600.5345174823707	-0.0263512723728099	0.0063842206323141	-4.1275629227836	3.66929e-05	3.66929e-05	chr3	56655686	4.435417962699595	chr3:56655686:T:G
chr3:56655954	['T', 'C']	98663	25887.099031980128	-598.3733498924281	-0.026284442754303	0.0063834137960405	-4.117615369162891	3.83124e-05	3.83124e-05	chr3	56655954	4.41666064169718	chr3:56655954:T:C
chr3:56656971	['T', 'C']	98663	25947.325291899964	-603.9161136805543	-0.026413836285542	0.0063862102897853	-4.136073678593202	3.53591e-05	3.53591e-05	chr3	56656971	4.451498797675029	chr3:56656971:T:C
chr3:56657760	['C', 'T']	98663	25880.623133609733	-598.1196895460249	-0.0263152577558828	0.0063841433682853	-4.121971615895997	3.7595e-05	3.7595e-05	chr3	56657760	4.424869910838353	chr3:56657760:C:T
chr3:56657897	['C', 'T']	98663	3132.095236164606	-159.02587300857553	-0.0111530292589292	0.016953395340731	-0.6578640463915638	0.510627	0.510627	chr3	56657897	0.291896225095822	chr3:56657897:C:T
chr3:56657903	['T', 'C']	98663	25889.14879727524	-601.720517514607	-0.0264221867075046	0.0063832880171122	-4.1392753447239485	3.48694e-05	3.48694e-05	chr3	56657903	4.457555525492707	chr3:56657903:T:C
chr3:56658058	['CT', 'C']	98663	28375.176744893302	-1715.0487132008464	-0.0108467265852004	0.0060761922880879	-1.7851190467531546	0.0742451	0.0742451	chr3	56658058	1.1293322034677558	chr3:56658058:CT:C
chr3:56658293	['T', 'G']	98663	92260.57237862558	-547.9433608229091	0.0092132475607666	0.0043934281028988	2.097052084382014	0.0359915	0.0359915	chr3	56658293	1.4438000530929138	chr3:56658293:T:G
chr3:56658614	['A', 'G']	98663	25890.461022241136	-600.349964757633	-0.0262593852345535	0.0063830188626388	-4.113944482955463	3.8927e-05	3.8927e-05	chr3	56658614	4.409749064908842	chr3:56658614:A:G
chr3:56658630	['G', 'A']	98663	7760.393277787913	56.06768194388657	0.0539809797515078	0.0109297785613958	4.93889052264697	7.86964e-07	7.86964e-07	chr3	56658630	6.104045134170731	chr3:56658630:G:A
chr3:56658879	['G', 'A']	98663	57338.17800871945	148.4941963193439	0.0164923136496761	0.0047650049499073	3.461132532505939	0.000538135	0.000538135	chr3	56658879	3.269108760764236	chr3:56658879:G:A
chr3:56659928	['G', 'A']	98663	25571.367155734453	-631.9028508102284	-0.0262135867606358	0.0064111642579448	-4.08874046990008	4.34065e-05	4.34065e-05	chr3	56659928	4.362445231253385	chr3:56659928:G:A
chr3:56660263	['G', 'A']	98663	9043.38314222858	-413.9546581374979	-0.007298354171484	0.0101719180260473	-0.7175002937297624	0.473067	0.473067	chr3	56660263	0.3250773462185326	chr3:56660263:G:A
chr3:56660636	['C', 'A']	98663	63051.78747959065	166.0889856619556	0.0241771853567535	0.0046179682018711	5.235459470456582	1.64911e-07	1.64911e-07	chr3	56660636	6.782750374798355	chr3:56660636:C:A
chr3:56660714	['A', 'G']	98663	9018.005423103432	-406.349247261564	-0.0064610300486065	0.0101868395955315	-0.6342526539281848	0.525917	0.525917	chr3	56660714	0.2790827906110242	chr3:56660714:A:G
chr3:56660849	['A', 'G']	98663	63211.17287417381	210.31747317292528	0.0247563463225023	0.0046138583437471	5.365649414887888	8.08397e-08	8.08397e-08	chr3	56660849	7.092375306841374	chr3:56660849:A:G
chr3:56661032	['T', 'A']	98663	103152.86463444305	-969.5980278362867	0.0081894984037876	0.0043882131042048	1.8662490196614216	0.0620095	0.0620095	chr3	56661032	1.2075417704772131	chr3:56661032:T:A
chr3:56661261	['C', 'G']	98663	9016.365541917108	-404.9664543513655	-0.0062926194993951	0.0101884841053272	-0.6176207799259247	0.536827	0.536827	chr3	56661261	0.2701656492173709	chr3:56661261:C:G
chr3:56661272	['G', 'A']	98663	9017.639788760947	-407.1474169260804	-0.0063915614870085	0.0101868714004343	-0.627431253008265	0.530378	0.530378	chr3	56661272	0.2754144986997355	chr3:56661272:G:A
chr3:56661816	['G', 'A']	98663	9018.639859714563	-410.0296007238813	-0.0066331968569056	0.0101863895246886	-0.6511823292078968	0.51493	0.51493	chr3	56661816	0.2882518052888703	chr3:56661816:G:A
chr3:56661896	['G', 'A']	98663	31346.8594481724	-887.5315479298591	-0.0247914885982042	0.0058675107932683	-4.225213974322318	2.38928e-05	2.38928e-05	chr3	56661896	4.6217329522470445	chr3:56661896:G:A
chr3:56662135	['A', 'AG']	98663	25439.18814059349	-638.736819641702	-0.0262156529822542	0.0064189647506346	-4.084093619561068	4.42841e-05	4.42841e-05	chr3	56662135	4.35375217720286	chr3:56662135:A:AG
chr3:56662875	['A', 'G']	98663	3137.540609857472	-160.60754704252187	-0.0112929113437095	0.0169407725122786	-0.6666113564493248	0.505022	0.505022	chr3	56662875	0.2966897025338326	chr3:56662875:A:G
chr3:56662879	['T', 'C']	98663	3129.919976884241	-157.47041251557312	-0.0102349186752218	0.0169600041915442	-0.6034738293475579	0.546195	0.546195	chr3	56662879	0.2626522798139138	chr3:56662879:T:C
chr3:56663829	['C', 'T']	98663	25913.303470229817	-582.9096541396399	-0.0254506657427698	0.0063817628662012	-3.988030623569588	6.6672e-05	6.6672e-05	chr3	56663829	4.176056516886797	chr3:56663829:C:T
chr3:56664238	['G', 'A']	98663	23860.4510272966	-758.4593591985335	-0.0240232664362266	0.0065908148962745	-3.644961482654567	0.000267569	0.000267569	chr3	56664238	3.572564204464806	chr3:56664238:G:A
chr3:56664397	['A', 'C']	98663	25913.99037954666	-589.577271298678	-0.0257837336475951	0.0063811168944492	-4.0406302022179945	5.33481e-05	5.33481e-05	chr3	56664397	4.272881043422445	chr3:56664397:A:C
chr3:56664975	['G', 'A']	98663	8911.72259895596	-420.6638512499612	-0.0066043305034357	0.0102428204614482	-0.6447765562515768	0.519073	0.519073	chr3	56664975	0.2847715607107741	chr3:56664975:G:A
chr3:56664991	['A', 'C']	98663	7760.943933665145	55.33113997916048	0.0539304328796123	0.0109312387365789	4.933606719167705	8.0856e-07	8.0856e-07	chr3	56664991	6.092287747307274	chr3:56664991:A:C
chr3:56665446	['G', 'A']	98663	9023.749873253424	-405.59249121208114	-0.0061393333503536	0.0101855905174133	-0.6027469236916404	0.546678	0.546678	chr3	56665446	0.2622684030992057	chr3:56665446:G:A
chr3:56665743	['A', 'G']	98663	103205.90081135898	-948.6356332572252	0.0087489776908352	0.0043891675110996	1.9933114124056983	0.0462301	0.0462301	chr3	56665743	1.335075167141602	chr3:56665743:A:G
chr3:56666401	['G', 'C']	98663	9021.462994313057	-408.0338851176221	-0.006519505469159	0.0101854388939669	-0.6400809564544842	0.522121	0.522121	chr3	56666401	0.2822288388699049	chr3:56666401:G:C
chr3:56666741	['A', 'G']	98663	57173.907683573416	103.91475295926404	0.0159630679019031	0.0047677616670206	3.3481262312925923	0.000813904	0.000813904	chr3	56666741	3.0894268171365584	chr3:56666741:A:G
chr3:56667027	['T', 'C']	98663	7792.947826175104	48.87473074717542	0.0539220433188255	0.0109079786474131	4.943357982426305	7.69139e-07	7.69139e-07	chr3	56667027	6.113995166729319	chr3:56667027:T:C
chr3:56667300	['T', 'C']	98663	60508.51956332231	-1.7689911882640874	0.0152068461067602	0.0046839792669422	3.246565631510036	0.00116845	0.00116845	chr3	56667300	2.932389867087496	chr3:56667300:T:C
chr3:56667781	['G', 'A']	98663	25920.678070735645	-589.7941910120786	-0.0258424166050912	0.0063804368543883	-4.050258186838303	5.12002e-05	5.12002e-05	chr3	56667781	4.290728342564663	chr3:56667781:G:A
chr3:56667914	['A', 'T']	98663	9025.182949696436	-409.0926034652735	-0.0065980040602898	0.0101829349966259	-0.6479471844292487	0.517021	0.517021	chr3	56667914	0.2864918166760791	chr3:56667914:A:T
chr3:56668064	['T', 'C']	98663	9025.274427326172	-409.8240418273047	-0.0066961423984454	0.0101829356650043	-0.6575846709370885	0.510807	0.510807	chr3	56668064	0.2917431598805428	chr3:56668064:T:C
chr3:56668208	['C', 'T']	98663	25913.41439432337	-590.5661527466419	-0.0258560185981485	0.006380842066203	-4.052132669933656	5.07917e-05	5.07917e-05	chr3	56668208	4.294207251076431	chr3:56668208:C:T
chr3:56668700	['G', 'A']	98663	9033.274670585852	-409.8420423592181	-0.0066413525537484	0.0101790367856888	-0.6524539299323338	0.51411	0.51411	chr3	56668700	0.288943948549653	chr3:56668700:G:A
chr3:56669493	['C', 'T']	98663	3158.9285033558417	-162.63765348791358	-0.0125943497381017	0.0168833677270044	-0.7459619396879824	0.455692	0.455692	chr3	56669493	0.3413285957018445	chr3:56669493:C:T
chr3:56669541	['A', 'C']	98663	9039.023299199023	-411.08351060751306	-0.0066148614257367	0.0101777095153615	-0.6499361585976396	0.515735	0.515735	chr3	56669541	0.2875733944977338	chr3:56669541:A:C
chr3:56669680	['AGTGT', 'A']	98663	9023.640214482646	-407.772757221879	-0.0062895947251869	0.0101839139162597	-0.6176009319113499	0.53684	0.53684	chr3	56669680	0.2701551323098661	chr3:56669680:AGTGT:A
chr3:56669718	['A', 'C']	98663	62784.545302489685	168.28295589247816	0.0237623081804356	0.0046232701639028	5.139718713815354	2.75673e-07	2.75673e-07	chr3	56669718	6.559605767536682	chr3:56669718:A:C
chr3:56670274	['T', 'C']	98663	25892.36189105359	-631.3156367450547	-0.0246427967027569	0.0063766288556652	-3.864549319169363	0.000111366	0.000111366	chr3	56670274	3.953247378876693	chr3:56670274:T:C
chr3:56670581	['T', 'A']	98663	103194.4697204732	-961.7213771234352	0.0084196928509582	0.004387700038239	1.918930824254212	0.054996	0.054996	chr3	56670581	1.2596688967075886	chr3:56670581:T:A
chr3:56670891	['C', 'A']	98663	103864.38751022046	-995.3686586784862	0.0086059991737739	0.0044174803235313	1.9481692149098893	0.0513976	0.0513976	chr3	56670891	1.289057159819731	chr3:56670891:C:A
chr3:56670905	['A', 'C']	98663	103212.77365682178	-982.045172879642	0.0080805427144874	0.0043929252036324	1.839444638803712	0.0658528	0.0658528	chr3	56670905	1.1814257545109013	chr3:56670905:A:C
chr3:56671303	['C', 'T']	98663	57172.64579869421	99.04847652560008	0.0157799181969011	0.0047672941357718	3.3100366261219585	0.000933172	0.000933172	chr3	56671303	3.030038300769762	chr3:56671303:C:T
chr3:56671366	['A', 'G']	98663	7729.331792470045	52.38346187549041	0.0545384301462364	0.0109525922471536	4.979499730797486	6.38561e-07	6.38561e-07	chr3	56671366	6.194797609445197	chr3:56671366:A:G
chr3:56671478	['T', 'A']	98663	7733.391909424476	49.3045776549597	0.0541312503889459	0.0109495380365007	4.9437017533065735	7.67784e-07	7.67784e-07	chr3	56671478	6.114760942471431	chr3:56671478:T:A
chr3:56672301	['T', 'G']	98663	34964.08757843943	-990.6857825844494	-0.0218021639326399	0.0056245589039811	-3.876244218405855	0.00010615	0.00010615	chr3	56672301	3.9740800014979833	chr3:56672301:T:G
chr3:56672811	['T', 'A']	98663	3132.3492275878853	-158.34751704887893	-0.0106464421971783	0.0169532530120131	-0.6279881618963775	0.530013	0.530013	chr3	56672811	0.2757134780236929	chr3:56672811:T:A
chr3:56674074	['C', 'T']	98663	7730.470113625998	53.18238138969623	0.0545998105550656	0.0109528798099132	4.984973039295875	6.20752e-07	6.20752e-07	chr3	56674074	6.20708187251836	chr3:56674074:C:T
chr3:56674497	['A', 'C']	98663	7729.331792470045	53.300340398939525	0.0544693846951714	0.0109540303836247	4.972542779924912	6.6191e-07	6.6191e-07	chr3	56674497	6.179201057630617	chr3:56674497:A:C
chr3:56674579	['C', 'T']	98663	25926.62779641776	-590.4320586358634	-0.0258516373473401	0.0063796596473708	-4.052196947213926	5.07777e-05	5.07777e-05	chr3	56674579	4.294326974591291	chr3:56674579:C:T
chr3:56674760	['C', 'T']	98663	44749.16400223024	-158.94404071647696	0.0161867209646891	0.0051168576637543	3.163410442183914	0.0015598	0.0015598	chr3	56674760	2.8069310839947272	chr3:56674760:C:T
chr3:56674833	['T', 'C']	98663	3134.540092857287	-158.8326858497069	-0.0109634797663751	0.0169482931902205	-0.6468781040855068	0.517712	0.517712	chr3	56674833	0.2859117684286452	chr3:56674833:T:C
chr3:56675148	['A', 'C']	98663	9074.73813190286	-404.2316401922161	-0.0058822430691647	0.0101887170985085	-0.5773291192888104	0.563718	0.563718	chr3	56675148	0.2489380975625219	chr3:56675148:A:C
chr3:56675241	['T', 'C']	98663	25938.13984623813	-585.3062403569236	-0.0255459291153754	0.00638065446988	-4.00365342394974	6.24173e-05	6.24173e-05	chr3	56675241	4.20469502164413	chr3:56675241:T:C
chr3:56675573	['CTTTAA', 'C']	98663	60480.259967762526	-23.61057707320096	0.0148258934990952	0.0046843985227082	3.1649513650951766	0.00155156	0.00155156	chr3	56675573	2.809231425258628	chr3:56675573:CTTTAA:C
chr3:56675656	['A', 'T']	98663	25927.102275606914	-587.8561208172049	-0.0256779419418919	0.0063795502918829	-4.025039503891578	5.70082e-05	5.70082e-05	chr3	56675656	4.244062671369287	chr3:56675656:A:T
chr3:56675785	['C', 'T']	98663	25924.1020323349	-585.9490017484392	-0.0256713343653241	0.0063799799734644	-4.023732750274478	5.73256e-05	5.73256e-05	chr3	56675785	4.241651391018862	chr3:56675785:C:T
chr3:56675983	['C', 'T']	98663	3130.380736130399	-156.49407427739774	-0.0101466942937434	0.0169584718166379	-0.5983259814595169	0.549624	0.549624	chr3	56675983	0.2599343115380357	chr3:56675983:C:T
chr3:56677107	['T', 'C']	98663	9023.548749708589	-405.75549535386017	-0.006256009493253	0.0101839270192067	-0.6143022707698411	0.539017	0.539017	chr3	56677107	0.2683975374296524	chr3:56677107:T:C
chr3:56678949	['C', 'G']	98663	12075.01369723106	180.7972429778177	0.0045573347676747	0.0089996146909754	0.5063922094625602	0.612582	0.612582	chr3	56678949	0.2128357685733968	chr3:56678949:C:G
chr3:56679221	['T', 'A']	98663	66367.3993431456	38.50666051555053	0.0231027279594555	0.0045504787765111	5.076988399266466	3.8416e-07	3.8416e-07	chr3	56679221	6.415487857287048	chr3:56679221:T:A
chr3:56679947	['G', 'A']	98663	25466.90428206479	-626.4304031942532	-0.0256657955117655	0.0064167116590832	-3.999836189527693	6.34325e-05	6.34325e-05	chr3	56679947	4.197688171862682	chr3:56679947:G:A
chr3:56680395	['A', 'C']	98663	25923.780517229134	-591.0456565083449	-0.0258972676874237	0.0063802690071883	-4.058961723752789	4.93293e-05	4.93293e-05	chr3	56680395	4.30689504728455	chr3:56680395:A:C
chr3:56680437	['T', 'A']	98663	25927.73023467992	-589.8787455982423	-0.025851436527966	0.0063799526004848	-4.051979402793877	5.0825e-05	5.0825e-05	chr3	56680437	4.293922612689924	chr3:56680437:T:A
chr3:56680672	['CTTAT', 'C']	98663	9014.91370764194	-411.0284014241973	-0.006718279270264	0.0101884456343717	-0.6594017881981208	0.509639	0.509639	chr3	56680672	0.2927373451218637	chr3:56680672:CTTAT:C
chr3:56682061	['A', 'G']	98663	103290.84430026864	-981.6965360771608	0.0080517003685673	0.0043871058883551	1.835310241756266	0.0664627	0.0664627	chr3	56682061	1.177422019793948	chr3:56682061:A:G
chr3:56684202	['G', 'A']	98663	35122.84790431301	-969.94319335003	-0.0213127389835998	0.0056157814221025	-3.795151089698289	0.000147642	0.000147642	chr3	56684202	3.830790080361502	chr3:56684202:G:A
chr3:56684776	['A', 'T']	98663	26018.6371220338	-588.963337862235	-0.0252752267988175	0.0063683058381502	-3.96890906956802	7.22535e-05	7.22535e-05	chr3	56684776	4.141141110593968	chr3:56684776:A:T
chr3:56684839	['A', 'AT']	98663	66250.38629728742	33.058364265605945	0.023078449589562	0.0045513896332598	5.0706380796127855	3.972e-07	3.972e-07	chr3	56684839	6.400990760176656	chr3:56684839:A:AT
chr3:56685182	['A', 'G']	98663	9021.45718542845	-407.0835201544424	-0.0063440748543535	0.0101849874025697	-0.6228848994700678	0.533362	0.533362	chr3	56685182	0.2729779293626648	chr3:56685182:A:G
chr3:56685474	['AAAAC', 'A']	98663	26012.491396879173	-582.9950995785338	-0.0250194699477437	0.0063703790657933	-3.9274695727432096	8.59026e-05	8.59026e-05	chr3	56685474	4.065993691249496	chr3:56685474:AAAAC:A
chr3:56685803	['G', 'A']	98663	8910.264341250291	-421.6520456014856	-0.0065533061312357	0.0102425872699467	-0.639809645602344	0.522298	0.522298	chr3	56685803	0.2820816371739709	chr3:56685803:G:A
chr3:56686367	['G', 'C']	98663	26024.67281634148	-585.1930751522281	-0.0250263495483445	0.0063699096780283	-3.928838996676459	8.54151e-05	8.54151e-05	chr3	56686367	4.068465346325254	chr3:56686367:G:C
chr3:56686410	['CT', 'C']	98663	9019.005534606496	-406.9801000573715	-0.0062666951492308	0.0101864524259211	-0.6151989806857823	0.538425	0.538425	chr3	56686410	0.2688747832752001	chr3:56686410:CT:C
chr3:56686563	['T', 'C']	98663	103344.80669261805	-965.374674989508	0.0083888997576184	0.0043872866035092	1.912092943941336	0.0558672	0.0558672	chr3	56686563	1.2528430944358209	chr3:56686563:T:C
chr3:56686609	['G', 'A']	98663	9017.639788760947	-411.7392128616028	-0.0068166444793773	0.0101869268905018	-0.6691561206484224	0.503397	0.503397	chr3	56686609	0.2980893769627216	chr3:56686609:G:A
chr3:56687189	['A', 'G']	98663	26029.748846875154	-578.6271536242797	-0.0247783096167116	0.0063670277374091	-3.891660385131956	9.96259e-05	9.96259e-05	chr3	56687189	4.001627742250604	chr3:56687189:A:G
chr3:56688491	['T', 'C']	98663	63106.43193568663	170.7376145930085	0.0241656679781276	0.0046143609512327	5.237056275727974	1.63492e-07	1.63492e-07	chr3	56688491	6.786503493406493	chr3:56688491:T:C
chr3:56689097	['G', 'A']	98663	25654.500537318272	-618.8562764382609	-0.0253111101858211	0.0064011095425726	-3.95417544684736	7.68526e-05	7.68526e-05	chr3	56689097	4.114341435300836	chr3:56689097:G:A
chr3:56689632	['C', 'T']	98663	103583.91042666484	-1010.108298050392	0.0078189466407497	0.0043993623830052	1.777290879913476	0.0755235	0.0755235	chr3	56689632	1.1219178916513992	chr3:56689632:C:T
chr3:56690804	['C', 'T']	98663	103339.82039671682	-951.557378348878	0.008652325969647	0.0043925894525301	1.969755212307256	0.0488692	0.0488692	chr3	56690804	1.310964770413803	chr3:56690804:C:T
chr3:56690947	['A', 'G']	98663	66268.52328517112	29.73974760170652	0.0229858144777455	0.0045518149302199	5.049813059213015	4.43028e-07	4.43028e-07	chr3	56690947	6.353568824880288	chr3:56690947:A:G
chr3:56691279	['C', 'T']	98663	66152.750823694	54.49277391314373	0.023439552172235	0.0045535359909928	5.147549556783911	2.64416e-07	2.64416e-07	chr3	56691279	6.57771226892365	chr3:56691279:C:T
chr3:56692077	['A', 'C']	98663	103234.60236188548	-953.8587063536808	0.0084827346463776	0.0043871788647858	1.9335283351369963	0.053174	0.053174	chr3	56692077	1.2743006687701437	chr3:56692077:A:C
chr3:56692129	['A', 'G']	98663	103349.5700094272	-972.3981921722244	0.0082547177859741	0.0043864945682978	1.881848400231191	0.0598595	0.0598595	chr3	56692129	1.2228669150960254	chr3:56692129:A:G
chr3:56692277	['G', 'A']	98663	25593.37222503801	-602.357539688312	-0.0245518352607854	0.0064056035506036	-3.832868373265407	0.000126736	0.000126736	chr3	56692277	3.89710000405425	chr3:56692277:G:A
chr3:56692618	['C', 'T']	98663	75327.48537418756	-346.8708404901146	0.0207850430443119	0.0044173716669903	4.705296409544186	2.5384e-06	2.5384e-06	chr3	56692618	5.595439940907644	chr3:56692618:C:T
chr3:56692947	['A', 'C']	98663	103285.35864914735	-960.0107441041258	0.0085130612477386	0.0043869137134512	1.9405581700035937	0.0523147	0.0523147	chr3	56692947	1.2813762608104289	chr3:56692947:A:C
chr3:56693092	['GACTGGAAGAAAA', 'G']	98663	75316.66456119719	-351.1951167983537	0.0206388494307994	0.0044177034238052	4.6718503826184605	2.98891e-06	2.98891e-06	chr3	56693092	5.524487161940257	chr3:56693092:GACTGGAAGAAAA:G
chr3:56693712	['TAAAC', 'T']	98663	24914.76766745053	-696.4912505157184	-0.0232390922893049	0.0064721148978721	-3.59064890781609	0.000330016	0.000330016	chr3	56693712	3.4814650039304085	chr3:56693712:TAAAC:T
chr3:56693752	['A', 'G']	98663	24336.726656260133	-763.9805939765644	-0.0235437774519384	0.0065341772943125	-3.603173956181339	0.00031451	0.00031451	chr3	56693752	3.502365541392718	chr3:56693752:A:G
chr3:56693857	['T', 'G']	98663	103497.12691605838	-958.7676427266414	0.0079134158199607	0.0043906337777626	1.8023402133969824	0.0714949	0.0714949	chr3	56693857	1.1457249369521287	chr3:56693857:T:G
chr3:56694077	['C', 'T']	98663	9006.273849584431	-405.4624916050274	-0.0065495078623879	0.0101936796749187	-0.6425067366500516	0.520546	0.520546	chr3	56694077	0.2835408863965841	chr3:56694077:C:T
chr3:56694360	['C', 'T']	98663	24946.04545500624	-688.6387981774388	-0.0228912458934322	0.0064689361645279	-3.538641487754251	0.000402376	0.000402376	chr3	56694360	3.3953679309799747	chr3:56694360:C:T
chr3:56694783	['C', 'T']	98663	27263.105302101176	-675.0681321791432	-0.0221807713138854	0.0062590539682063	-3.543789752661574	0.000394602	0.000394602	chr3	56694783	3.403840717900952	chr3:56694783:C:T
chr3:56694871	['C', 'A']	98663	103141.8625157131	-948.6336768664396	0.0084462378549213	0.0043866361275372	1.9254475660517567	0.0541763	0.0541763	chr3	56694871	1.2661906586689171	chr3:56694871:C:A
chr3:56694926	['C', 'T']	98663	65530.64186593414	13.426521734221367	0.0230429544474907	0.0045663741877019	5.046225626789323	4.51422e-07	4.51422e-07	chr3	56694926	6.345417279450149	chr3:56694926:C:T
chr3:56696556	['A', 'C']	98663	28371.025768127387	-597.179172134955	-0.0232253714189671	0.0061644504977616	-3.7676304526089135	0.0001649	0.0001649	chr3	56696556	3.782779344355481	chr3:56696556:A:C
chr3:56696759	['C', 'A']	98663	94307.92379348168	-525.8915898189497	0.0101751986616294	0.0043975339090887	2.313842001445279	0.0206784	0.0206784	chr3	56696759	1.6844830679984688	chr3:56696759:C:A
chr3:56696819	['G', 'A']	98663	94234.56369701214	-544.2225742862778	0.0096945532311953	0.0043945707948903	2.2060295950784075	0.0273842	0.0273842	chr3	56696819	1.5624999419968522	chr3:56696819:G:A
chr3:56697082	['G', 'A']	98663	66919.6357779428	103.51752820881478	0.022067589303883	0.0045595843089108	4.839824819283675	1.3015e-06	1.3015e-06	chr3	56697082	5.885555827554746	chr3:56697082:G:A
chr3:56698238	['T', 'C']	98663	94280.49090116032	-552.6666459362319	0.0096696453421541	0.0043960628245185	2.199614911830387	0.0278365	0.0278365	chr3	56698238	1.5553853712972	chr3:56698238:T:C
chr3:56699042	['T', 'C']	98663	67138.06626304095	106.04731005335144	0.0222545088524998	0.0045563422406504	4.884292635867221	1.03963e-06	1.03963e-06	chr3	56699042	5.9831211968062	chr3:56699042:T:C
chr3:56699066	['T', 'C']	98663	94702.71731549426	-550.3896844566701	0.0102374546047419	0.0044038907865608	2.32463862091747	0.0200933	0.0200933	chr3	56699066	1.6969487315396463	chr3:56699066:T:C
chr3:56699769	['C', 'T']	98663	62525.44791434311	193.14089540341848	0.0247444647769749	0.004628342650146	5.346290594149109	8.99739e-08	8.99739e-08	chr3	56699769	7.045883454226042	chr3:56699769:C:T
chr3:56700407	['G', 'A']	98663	3195.161923006751	-175.50050657149563	-0.0079563468613315	0.0167791652454424	-0.474180136195551	0.635373	0.635373	chr3	56700407	0.1969712443407149	chr3:56700407:G:A
chr3:56700602	['C', 'T']	98663	60760.32261989255	65.47285533001337	0.0142868267112182	0.0046918818080007	3.0450099332971217	0.00232734	0.00232734	chr3	56700602	2.6331401662029466	chr3:56700602:C:T
chr3:56701034	['C', 'G']	98663	94398.04899585366	-524.5585108793122	0.0102796694188363	0.0043948868536876	2.339006614063533	0.0193371	0.0193371	chr3	56701034	1.7136086568524715	chr3:56701034:C:G
chr3:56702914	['G', 'T']	98663	68491.74336956083	645.7222692740834	0.0251883248818499	0.0046071462302318	5.467229304892738	4.58229e-08	4.58229e-08	chr3	56702914	7.3389174290239	chr3:56702914:G:T
chr3:56703362	['C', 'T']	98663	93480.21782921356	-497.0296944643415	0.0134345508916012	0.0043902692637271	3.060074470283352	0.00221341	0.00221341	chr3	56703362	2.654938132279221	chr3:56703362:C:T
chr3:56703618	['G', 'A']	98663	93614.7667144009	-503.0619898377248	0.013399573890292	0.0043951874597062	3.048692237392664	0.00229901	0.00229901	chr3	56703618	2.638459139676622	chr3:56703618:G:A
chr3:56704312	['C', 'T']	98663	2584.6811237162533	12.14033888209516	0.002048676041144	0.0187647259293351	0.1091769764641934	0.913062	0.913062	chr3	56704312	0.0394997313992549	chr3:56704312:C:T
chr3:56704608	['C', 'T']	98663	93388.4558826514	-517.6738971601366	0.0128119787490964	0.0043923932103031	2.916856059025781	0.00353659	0.00353659	chr3	56704608	2.4514152854096056	chr3:56704608:C:T
chr3:56705052	['CAT', 'C']	98663	21920.221280564467	-1160.5880895825237	-0.0214352208154908	0.0067921168006899	-3.155896967689595	0.00160053	0.00160053	chr3	56705052	2.7957361811185044	chr3:56705052:CAT:C
chr3:56705551	['T', 'A']	98663	93667.08854985052	-472.7303043895728	0.013774347637295	0.0043908338791781	3.1370687246025617	0.00170696	0.00170696	chr3	56705551	2.767776655793769	chr3:56705551:T:A
chr3:56705895	['T', 'C']	98663	93676.4332164004	-477.1442145416064	0.0136457036482065	0.0043909679348737	3.107675540017109	0.00188619	0.00188619	chr3	56705895	2.724414561972276	chr3:56705895:T:C
chr3:56706478	['AATG', 'A']	98663	93367.38978840753	-474.3847121817213	0.0134414140525931	0.0043917638563651	3.060595808928107	0.00220956	0.00220956	chr3	56706478	2.655694200793194	chr3:56706478:AATG:A
chr3:56707557	['A', 'G']	98663	86057.83455425972	-497.04888682482505	0.005590805348651	0.0044550991943251	1.2549227536330836	0.20951	0.20951	chr3	56707557	0.6787952431455517	chr3:56707557:A:G
chr3:56708224	['C', 'T']	98663	11634.88680851926	-775.8843936752221	-0.0089078723264238	0.0090242280111284	-0.9871063004435252	0.323593	0.323593	chr3	56708224	0.4900008816650019	chr3:56708224:C:T
chr3:56708272	['A', 'G']	98663	85581.28748415879	-475.4295488063478	0.0053001362572517	0.0044494888782428	1.1911786729411744	0.233586	0.233586	chr3	56708272	0.6315531902623325	chr3:56708272:A:G
chr3:56708380	['G', 'T']	98663	22401.31392684808	-1148.560937576977	-0.0229471977506228	0.006725559201724	-3.411939002000072	0.000645284	0.000645284	chr3	56708380	3.1902491032143647	chr3:56708380:G:T
chr3:56708446	['G', 'A']	98663	62817.40238271633	605.0521964177227	0.0176285774323857	0.0047497310044274	3.711489643508923	0.000206156	0.000206156	chr3	56708446	3.685804020896716	chr3:56708446:G:A
chr3:56708554	['T', 'C']	98663	87521.53622798558	-565.3219848802838	0.0058897642564511	0.0045095244752551	1.3060721343834951	0.191531	0.191531	chr3	56708554	0.7177609238397363	chr3:56708554:T:C
chr3:56709998	['G', 'A']	98663	22436.20932240407	-1160.7495054686478	-0.0233860372097711	0.0067275916801263	-3.4761380181342862	0.000508909	0.000508909	chr3	56709998	3.293359868608382	chr3:56709998:G:A
chr3:56711873	['AC', 'A']	98663	16508.17123134933	-748.7775892626537	-0.0106342442266624	0.0076965424138053	-1.38169110945035	0.16707	0.16707	chr3	56711873	0.7771015273905785	chr3:56711873:AC:A
chr3:56712450	['T', 'C']	98663	14516.354090849192	-720.2255332162906	-0.0144256067774258	0.0081612777838072	-1.7675671824389725	0.0771364	0.0771364	chr3	56712450	1.1127406337694077	chr3:56712450:T:C
chr3:56714820	['A', 'G']	98663	24472.896204382563	-1178.6066416350386	-0.0207505964761381	0.0065105080810131	-3.187246865825108	0.00143679	0.00143679	chr3	56714820	2.842606703338194	chr3:56714820:A:G
chr3:56715017	['G', 'T']	98663	5569.443398714016	-269.78041542564694	-0.0149753486347628	0.012835062650705	-1.1667530609163184	0.243313	0.243313	chr3	56715017	0.6138346864763486	chr3:56715017:G:T
chr3:56715058	['A', 'G']	98663	21233.03872400401	-1259.526298782133	-0.0230712807776614	0.0068877122412038	-3.349629016096802	0.000809502	0.000809502	chr3	56715058	3.091782073917537	chr3:56715058:A:G
chr3:56715252	['G', 'A']	98663	5937.384103811843	-235.02620931153703	-0.0148270111565307	0.0124490415306024	-1.1910162818625667	0.23365	0.23365	chr3	56715252	0.6314342146396679	chr3:56715252:G:A
chr3:56715344	['A', 'G']	98663	24535.60956418304	-1169.882147795459	-0.0202658362691591	0.0065079702541376	-3.114002596473854	0.00184621	0.00184621	chr3	56715344	2.733718901005634	chr3:56715344:A:G
chr3:56715359	['C', 'T']	98663	24494.482641176648	-1184.8829981746712	-0.0208335245240545	0.0065026370163137	-3.2038578305674705	0.00135642	0.00135642	chr3	56715359	2.867605815306807	chr3:56715359:C:T
chr3:56715822	['G', 'A']	98663	24452.213206820343	-1175.8227192777683	-0.0205529704987214	0.0065071974681817	-3.1584980476187288	0.00158632	0.00158632	chr3	56715822	2.799609200236577	chr3:56715822:G:A
chr3:56715874	['T', 'C']	98663	24453.18752154429	-1181.784327812642	-0.0208662683436154	0.0065070177912427	-3.2067329478793805	0.00134294	0.00134294	chr3	56715874	2.8719433903476728	chr3:56715874:T:C
chr3:56717179	['C', 'G']	98663	24499.66332530989	-1172.5729397143764	-0.0204637948872194	0.0065085794609801	-3.1441261507065605	0.00166633	0.00166633	chr3	56717179	2.7782389867306576	chr3:56717179:C:G
chr3:56718331	['T', 'C']	98663	24451.460905266365	-1179.302430775682	-0.0207661635970212	0.0065074360849152	-3.191143689472235	0.00141755	0.00141755	chr3	56718331	2.8484616136758825	chr3:56718331:T:C
chr3:56718371	['C', 'T']	98663	24459.47909338793	-1176.8375808510573	-0.0206922360830397	0.0065063156406899	-3.180330808673406	0.00147152	0.00147152	chr3	56718371	2.832233830859232	chr3:56718371:C:T
chr3:56718675	['G', 'A']	98663	93891.6942901172	-351.94889152486485	0.0165254126391211	0.0043901912336159	3.7641669257104953	0.000167202	0.000167202	chr3	56718675	3.7767585320180017	chr3:56718675:G:A
chr3:56718726	['TG', 'T']	98663	21219.22601573271	-1264.7573760445944	-0.0234599089070783	0.0068886850510307	-3.405571416502484	0.00066052	0.00066052	chr3	56718726	3.180114027772185	chr3:56718726:TG:T
chr3:56718904	['G', 'A']	98663	24449.71715594843	-1175.269119873237	-0.0206206112231131	0.0065072317425842	-3.1688761118140274	0.00153076	0.00153076	chr3	56718904	2.815092894766224	chr3:56718904:G:A
chr3:56718918	['G', 'A']	98663	24017.46057552936	-1218.6581328662746	-0.0204652197370397	0.0065542556673015	-3.122432321207506	0.00179415	0.00179415	chr3	56718918	2.7461412505622618	chr3:56718918:G:A
chr3:56718947	['C', 'T']	98663	24648.74948307318	-1193.7134076777345	-0.0203753631935851	0.0064831576551595	-3.142814701933025	0.00167381	0.00167381	chr3	56718947	2.776293841823476	chr3:56718947:C:T
chr3:56718975	['T', 'C']	98663	109354.95063105076	-1100.1316275500146	0.0129377071628266	0.0043956905804012	2.943270670713527	0.0032484	0.0032484	chr3	56718975	2.488330498181869	chr3:56718975:T:C
chr3:56719045	['C', 'T']	98663	24460.495839288065	-1176.9992515661793	-0.0207718461732125	0.0065054262059154	-3.19300312012219	0.00140846	0.00140846	chr3	56719045	2.8512554823849534	chr3:56719045:C:T
chr3:56719153	['T', 'C']	98663	24458.46218257387	-1176.299289396297	-0.0206812149298636	0.0065070231386984	-3.178291284515136	0.00148192	0.00148192	chr3	56719153	2.8291752406862005	chr3:56719153:T:C
chr3:56719377	['A', 'T']	98663	29821.74291391267	-1167.463254067649	-0.0017817006828698	0.005961714591405	-0.2988570914546118	0.76505	0.76505	chr3	56719377	0.1163101805137097	chr3:56719377:A:T
chr3:56719634	['C', 'T']	98663	65405.50548570276	368.7257302070885	0.0298021682795183	0.0045701597175495	6.521034301072005	7.01598e-11	7.01598e-11	chr3	56719634	10.153911657655415	chr3:56719634:C:T
chr3:56719786	['G', 'T']	98663	24448.70820323588	-1180.519335141707	-0.0209130469459225	0.0065077215168955	-3.213574350350948	0.00131136	0.00131136	chr3	56719786	2.882278067614918	chr3:56719786:G:T
chr3:56720197	['G', 'C']	98663	24451.97399924988	-1178.5933492182603	-0.0207799273690667	0.0065073796044792	-3.193286488890733	0.00140707	0.00140707	chr3	56720197	2.8516842964120745	chr3:56720197:G:C
chr3:56720786	['G', 'A']	98663	24016.703951102823	-1225.2500835393628	-0.0207264840328682	0.0065551229276112	-3.161875720982247	0.00156804	0.00156804	chr3	56720786	2.804642862852026	chr3:56720786:G:A
chr3:56720811	['C', 'G']	98663	24451.4782824648	-1182.4092323811878	-0.0209384563221583	0.0065073060068895	-3.217684292084931	0.00129272	0.00129272	chr3	56720811	2.888495532059575	chr3:56720811:C:G
chr3:56721309	['C', 'T']	98663	24020.460757979665	-1220.3323076478382	-0.0205186998024179	0.0065540518237414	-3.130689282634404	0.00174447	0.00174447	chr3	56721309	2.758336494800844	chr3:56721309:C:T
chr3:56721668	['T', 'C']	98663	24022.113004602503	-1226.4544063678566	-0.020756519667185	0.0065542405104168	-3.166884040064778	0.00154129	0.00154129	chr3	56721668	2.8121156393150404	chr3:56721668:T:C
chr3:56721886	['C', 'T']	98663	24457.48733490781	-1183.6226695249288	-0.0210097976950937	0.0065063152269198	-3.229139222791711	0.00124204	0.00124204	chr3	56721886	2.9058644174448305	chr3:56721886:C:T
chr3:56722110	['C', 'T']	98663	24459.974972377364	-1182.8079789722694	-0.0209821296679095	0.0065062867528881	-3.224900848182807	0.00126057	0.00126057	chr3	56722110	2.899433032756565	chr3:56722110:C:T
chr3:56722475	['A', 'G']	98663	29829.16301350421	-1172.2502516876532	-0.0019379598238544	0.00596095845835	-0.3251087618535204	0.745099	0.745099	chr3	56722475	0.1277860194701817	chr3:56722475:A:G
chr3:56722835	['T', 'A']	98663	94809.3359994323	-373.6850289569181	0.017151918735873	0.0043864195560337	3.910232141902492	9.22691e-05	9.22691e-05	chr3	56722835	4.0349437155104	chr3:56722835:T:A
chr3:56723042	['G', 'C']	98663	29865.75138883257	-1174.2701772790297	-0.0022011111824309	0.0059580180215337	-0.3694368117846456	0.711803	0.711803	chr3	56723042	0.147640185929391	chr3:56723042:G:C
chr3:56723260	['G', 'C']	98663	30267.565972680022	-1150.1478506459523	-0.003081981258175	0.005926229307619	-0.5200577126188308	0.603025	0.603025	chr3	56723260	0.2196646826575533	chr3:56723260:G:C
chr3:56723457	['A', 'G']	98663	30317.49227343902	-1149.592885716153	-0.0029780765355725	0.0059307348121564	-0.5021429266181692	0.615568	0.615568	chr3	56723457	0.2107239648389994	chr3:56723457:A:G
chr3:56723500	['C', 'T']	98663	30259.36065856303	-1134.103199127023	-0.0024768198820395	0.0059269273197714	-0.417892737401588	0.676026	0.676026	chr3	56723500	0.1700366007456602	chr3:56723500:C:T
chr3:56723689	['T', 'C']	98663	31062.537892922315	-1201.1011758050472	-0.003613912043882	0.0058632126154696	-0.616370628338975	0.537651	0.537651	chr3	56723689	0.2694995420969984	chr3:56723689:T:C
chr3:56723997	['C', 'A']	98663	31049.7764645062	-1207.513440848831	-0.0038976034019635	0.0058635008361147	-0.6647229208116124	0.506229	0.506229	chr3	56723997	0.295652979329442	chr3:56723997:C:A
chr3:56724175	['G', 'A']	98663	30612.72330741706	-1243.8129494447724	-0.003313533643706	0.0058961641260559	-0.5619812428665492	0.57413	0.57413	chr3	56724175	0.2409897593611675	chr3:56724175:G:A
chr3:56724413	['A', 'G']	98663	31057.33215042532	-1204.355174365038	-0.0037875698656922	0.0058635761597281	-0.6459487798087892	0.518314	0.518314	chr3	56724413	0.2854070604241541	chr3:56724413:A:G
chr3:56724420	['C', 'T']	98663	30616.654731976327	-1245.7190359230306	-0.0033532966581163	0.0058957651607831	-0.5687636068718297	0.569518	0.569518	chr3	56724420	0.2444925451983357	chr3:56724420:C:T
chr3:56725772	['A', 'G']	98663	31077.61473814399	-1207.564605141172	-0.0040598633913693	0.0058624365911782	-0.6925215016361351	0.488612	0.488612	chr3	56725772	0.3110358712353075	chr3:56725772:A:G
chr3:56726228	['A', 'G']	98663	60267.24163199034	368.0116168254121	0.0236570565013134	0.0046973615368743	5.036243498739673	4.75591e-07	4.75591e-07	chr3	56726228	6.322766372487576	chr3:56726228:A:G
chr3:56726638	['C', 'T']	98663	22021.57119831318	-1336.6302827080433	-0.0246006995157264	0.006776801047124	-3.630134534666127	0.000283417	0.000283417	chr3	56726638	3.5475741033307493	chr3:56726638:C:T
chr3:56726669	['A', 'T']	98663	91808.74951594102	-828.9159655373782	0.0171174021374851	0.0043137027679864	3.968145942859052	7.24852e-05	7.24852e-05	chr3	56726669	4.139750658456257	chr3:56726669:A:T
chr3:56726716	['G', 'A']	98663	31060.03694993258	-1206.4595740689074	-0.0038678327290787	0.0058633062275432	-0.6596675286904337	0.509469	0.509469	chr3	56726716	0.2928822366595777	chr3:56726716:G:A
chr3:56726875	['G', 'A']	98663	31061.833448212943	-1210.637850600669	-0.004033743189544	0.0058628995046198	-0.6880116547052458	0.491447	0.491447	chr3	56726875	0.308523311705011	chr3:56726875:G:A
chr3:56726887	['A', 'G']	98663	31058.03662554361	-1211.007522404638	-0.0040426790824144	0.0058634156082613	-0.6894751033371099	0.490526	0.490526	chr3	56726887	0.3093379681876598	chr3:56726887:A:G
chr3:56727622	['A', 'G']	98663	36114.54345710055	151.90225483390253	0.016071545837817	0.0055733561333411	2.8836387722782124	0.00393194	0.00393194	chr3	56727622	2.405393117968012	chr3:56727622:A:G
chr3:56727687	['G', 'A']	98663	30631.34650123163	-1247.9144949850397	-0.0034050158472453	0.005895407184741	-0.5775709362465294	0.563555	0.563555	chr3	56727687	0.2490636926952779	chr3:56727687:G:A
chr3:56728939	['A', 'G']	98663	31073.14942272409	-1210.9305234070653	-0.0039910899355338	0.0058621739912425	-0.6808207913132732	0.495986	0.495986	chr3	56728939	0.3045305819947954	chr3:56728939:A:G
chr3:56728940	['A', 'G']	98663	31075.40951251406	-1210.059167284625	-0.0039537725422376	0.0058619160435247	-0.6744846758092132	0.500005	0.500005	chr3	56728940	0.3010256527408766	chr3:56728940:A:G
chr3:56729200	['T', 'C']	98663	30641.14296431468	-1252.709927795655	-0.0035747814484562	0.0058948115210006	-0.6064284558922473	0.544232	0.544232	chr3	56729200	0.2642159259615543	chr3:56729200:T:C
chr3:56729288	['G', 'A']	98663	95689.33692886333	-391.4794905744354	0.0168788634717234	0.0043857371176583	3.8485807559609615	0.000118879	0.000118879	chr3	56729288	3.9248948568162434	chr3:56729288:G:A
chr3:56729497	['A', 'G']	98663	31080.040193822413	-1209.301327198963	-0.003992625253641	0.0058616868820646	-0.6811392921477208	0.495785	0.495785	chr3	56729497	0.3047066169707277	chr3:56729497:A:G
chr3:56729591	['A', 'G']	98663	31071.4641771074	-1214.0268191015168	-0.0041347776252095	0.0058615694204156	-0.7054045305355036	0.48056	0.48056	chr3	56729591	0.3182523810607012	chr3:56729591:A:G
chr3:56729853	['CAGG', 'C']	98663	31059.870192015253	-1215.3511570593253	-0.004225819967041	0.0058628720073227	-0.7207764320563265	0.471049	0.471049	chr3	56729853	0.3269339138419186	chr3:56729853:CAGG:C
chr3:56729974	['C', 'T']	98663	31071.14921999332	-1216.9303969013642	-0.0042494426601561	0.0058613602214309	-0.7249925784494362	0.468458	0.468458	chr3	56729974	0.3293293400715996	chr3:56729974:C:T
chr3:56730102	['G', 'A']	98663	30633.27822719623	-1255.418782389942	-0.0037726916170564	0.0058948771492365	-0.6399949518108392	0.522177	0.522177	chr3	56730102	0.2821822611861213	chr3:56730102:G:A
chr3:56730413	['A', 'G']	98663	31213.827790344767	-1210.3112146063595	-0.0037730944578833	0.0058680551206986	-0.6429889256790376	0.520233	0.520233	chr3	56730413	0.283802102614309	chr3:56730413:A:G
chr3:56731156	['G', 'A']	98663	49487.54903074048	-1521.8747180190717	-0.0105621554660511	0.0049246420678439	-2.144755968158196	0.0319748	0.0319748	chr3	56731156	1.4951921633205525	chr3:56731156:G:A
chr3:56731219	['A', 'T']	98663	30615.72254669341	-1256.0439672717398	-0.0037622543563773	0.0058964340407267	-0.6380558707841639	0.523439	0.523439	chr3	56731219	0.2811339224034441	chr3:56731219:A:T
chr3:56731411	['C', 'T']	98663	30032.59132384957	-1143.8957269506795	-0.0031765322409821	0.0059420651620513	-0.5345838785594174	0.592939	0.592939	chr3	56731411	0.2269899834081843	chr3:56731411:C:T
chr3:56731517	['G', 'T']	98663	47209.94002884124	-1441.5746341573265	-0.0110632908128412	0.0050029826687792	-2.211339024194685	0.0270147	0.0270147	chr3	56731517	1.568399850966466	chr3:56731517:G:T
chr3:56731594	['G', 'A']	98663	13914.20659333918	-738.8979863431447	-0.0157117112872416	0.0082677190752125	-1.900368305249613	0.0573877	0.0573877	chr3	56731594	1.2411811806777628	chr3:56731594:G:A
chr3:56732110	['G', 'A']	98663	14384.437380904115	-750.7971824446491	-0.0144226197618533	0.00818502770833	-1.762073419394193	0.07806	0.07806	chr3	56732110	1.10757145305477	chr3:56732110:G:A
chr3:56732951	['T', 'C']	98663	25264.234861807246	-1268.8329781460166	-0.0223053440680961	0.0064254519979791	-3.471404669291965	0.000517965	0.000517965	chr3	56732951	3.2856995854679205	chr3:56732951:T:C
chr3:56733140	['G', 'A']	98663	11803.941370994788	-769.1362801381825	-0.0089654629271949	0.0089808190992982	-0.9982901145281404	0.318141	0.318141	chr3	56733140	0.4973803581597172	chr3:56733140:G:A
chr3:56733425	['C', 'A']	98663	177865.67934926957	-5608.256523657728	-0.0062380483372804	0.0072165939928919	-0.86440339354337	0.387368	0.387368	chr3	56733425	0.4118762586748061	chr3:56733425:C:A
chr3:56733661	['G', 'A']	98663	5487.547469259407	-302.6760987008392	-0.017192373923005	0.0129700962015564	-1.3255394297647527	0.184995	0.184995	chr3	56733661	0.7328400094443066	chr3:56733661:G:A
chr3:56734044	['C', 'G']	98663	15084.050777433944	-796.343387594465	-0.0162231933232447	0.0082140063989082	-1.975064607376141	0.0482636	0.0482636	chr3	56734044	1.3163802870309655	chr3:56734044:C:G
chr3:56734214	['C', 'T']	98663	24777.018044137163	-1319.190124431402	-0.0232639189056769	0.0064659356696845	-3.5979199444790906	0.000320929	0.000320929	chr3	56734214	3.493591037124129	chr3:56734214:C:T
chr3:56734972	['T', 'C']	98663	66962.93147879685	396.55648589728895	0.0296874395097563	0.0045495676548738	6.525332023132557	6.8178e-11	6.8178e-11	chr3	56734972	10.16635574293851	chr3:56734972:T:C
chr3:56735418	['C', 'T']	98663	24807.05155788986	-1324.9629668314876	-0.0235926086067427	0.0064630735096469	-3.6503698389826114	0.000261998	0.000261998	chr3	56735418	3.581702023917961	chr3:56735418:C:T
chr3:56735688	['T', 'C']	98663	24861.78775191598	-1309.155532728771	-0.0229266136437229	0.0064571571744183	-3.5505738863771854	0.000384571	0.000384571	chr3	56735688	3.4150234684460368	chr3:56735688:T:C
chr3:56735850	['T', 'C']	98663	24917.04075136599	-1300.5388275001387	-0.0225404191044653	0.0064520211598899	-3.493543890493061	0.000476863	0.000476863	chr3	56735850	3.3216063733497574	chr3:56735850:T:C
chr3:56737938	['A', 'G']	98663	25390.8602404509	-1279.5800230169318	-0.0233742261818343	0.006397316916573	-3.653754610980795	0.000258567	0.000258567	chr3	56737938	3.5874269034015542	chr3:56737938:A:G
chr3:56737971	['C', 'T']	98663	24477.93908608856	-1340.8665814859924	-0.0227924089543122	0.0065036885150722	-3.5045357571308844	0.000457607	0.000457607	chr3	56737971	3.3395073407750817	chr3:56737971:C:T
chr3:56738097	['G', 'A']	98663	36226.87484667551	-141.58241891624198	0.0188463261539756	0.0055706923082482	3.383121003842008	0.000716949	0.000716949	chr3	56738097	3.144511736670193	chr3:56738097:G:A
chr3:56742880	['T', 'C']	98663	66759.82632011108	381.308001241832	0.0305262821523148	0.0045497767278907	6.709402236198604	1.96474e-11	1.96474e-11	chr3	56742880	10.706694912991486	chr3:56742880:T:C
chr3:56743854	['A', 'C']	98663	25523.34768765908	-1311.8188341829116	-0.0244270296869223	0.0063894563277278	-3.8230216209348473	0.000131907	0.000131907	chr3	56743854	3.879732156836445	chr3:56743854:A:C
chr3:56744983	['G', 'A']	98663	56857.52560242491	489.83084529327925	0.022456343212757	0.0047825329010709	4.6954916311664725	2.66323e-06	2.66323e-06	chr3	56744983	5.574591325706197	chr3:56744983:G:A
chr3:56745975	['C', 'T']	98663	62156.33975366211	500.30667091534616	0.0311151451175153	0.0046345778001494	6.713695714960768	1.90778e-11	1.90778e-11	chr3	56745975	10.719471708402777	chr3:56745975:C:T
chr3:56748785	['G', 'A']	98663	56249.66452724971	498.3685047564216	0.0217409432104121	0.0047992873954873	4.530035694643899	5.90427e-06	5.90427e-06	chr3	56748785	5.228833790611005	chr3:56748785:G:A
chr3:56749778	['T', 'C']	98663	92230.63089758926	-331.3268732638838	0.0145706422953195	0.0043951091855873	3.31519461293482	0.000916124	0.000916124	chr3	56749778	3.038045739355025	chr3:56749778:T:C
chr3:56751528	['C', 'T']	98663	50870.70280790674	6.736114711056845	0.0085173157301956	0.0049654124516211	1.7153289506524032	0.0862881	0.0862881	chr3	56751528	1.0640490937481175	chr3:56751528:C:T
chr3:56752192	['A', 'G']	98663	49795.75880253126	-968.1929854676451	0.0108329241475047	0.0049491066526033	2.1888645583756707	0.028609	0.028609	chr3	56752192	1.5434973222741497	chr3:56752192:A:G
chr3:56752227	['T', 'C']	98663	33968.049924970626	431.4985786513021	0.0262201638009518	0.0057096664740858	4.592240881311697	4.39052e-06	4.39052e-06	chr3	56752227	5.357484040177796	chr3:56752227:T:C
chr3:56752325	['C', 'T']	98663	50889.473725832126	8.054267750854997	0.0086025453071876	0.004964474731468	1.732820846616273	0.0831306	0.0831306	chr3	56752325	1.0802390849408008	chr3:56752325:C:T
chr3:56753423	['C', 'T']	98663	111496.51200373088	-1491.1586952577982	0.0102795027610744	0.0043744347973578	2.349904213290198	0.0187802	0.0187802	chr3	56753423	1.7262997870201806	chr3:56753423:C:T
chr3:56753664	['A', 'G']	98663	31877.431163828063	445.8102986127449	0.0288655487779595	0.0058268466593847	4.953888520726492	7.28649e-07	7.28649e-07	chr3	56753664	6.137481626788769	chr3:56753664:A:G
chr3:56754368	['T', 'C']	98663	111942.76872306992	-1509.878590651271	0.0101859775237699	0.0043771974816233	2.3270545974984023	0.0199644	0.0199644	chr3	56754368	1.699743737340654	chr3:56754368:T:C
chr3:56755708	['C', 'T']	98663	12796.304256938496	-855.1266599537524	-0.0241914580271183	0.0086281941298976	-2.8037683972932856	0.0050519	0.0050519	chr3	56755708	2.29654525468797	chr3:56755708:C:T
chr3:56757213	['C', 'T']	98663	31066.53963699045	398.4056365783739	0.0305500292874789	0.005872988086013	5.201786354757966	1.97775e-07	1.97775e-07	chr3	56757213	6.703828606814866	chr3:56757213:C:T
chr3:56759694	['A', 'G']	98663	51080.12031066224	-7.046012185661566	0.0086834653995476	0.0049597883308241	1.7507733839328627	0.0799881	0.0799881	chr3	56759694	1.096974619117438	chr3:56759694:A:G
chr3:56759969	['A', 'G']	98663	35195.491210640495	852.6939488125364	0.0258684273096816	0.0056727709968252	4.560104281339591	5.11896e-06	5.11896e-06	chr3	56759969	5.290818264051463	chr3:56759969:A:G
chr3:56761159	['G', 'A']	98663	29731.31476300532	1185.2172516850335	0.0269470231798699	0.0061347472208113	4.392523800892045	1.12159e-05	1.12159e-05	chr3	56761159	4.950165871492413	chr3:56761159:G:A
chr3:56761192	['A', 'C']	98663	111978.96921158546	-1495.5511764823195	0.0106393938928513	0.0043771466864556	2.430668802069881	0.0150728	0.0150728	chr3	56761192	1.82180606343886	chr3:56761192:A:C
chr3:56762710	['T', 'C']	98663	10845.21984370724	-366.71268586528606	-0.0027720152860271	0.0093236132510672	-0.2973112688591953	0.76623	0.76623	chr3	56762710	0.1156408482033763	chr3:56762710:T:C
chr3:56763159	['C', 'G']	98663	3819.193547406191	-14.1894863117623	-0.0267206009938687	0.0156260110715722	-1.7100078114292727	0.0872676	0.0872676	chr3	56763159	1.059146967668995	chr3:56763159:C:G
chr3:56763740	['T', 'G']	98663	111159.92654513755	-4742.107771150742	-0.0074685262588197	0.0043032038884557	-1.735573412836794	0.0826424	0.0826424	chr3	56763740	1.0827970790535166	chr3:56763740:T:G
chr3:56763760	['G', 'A']	98663	118544.8438672262	-4289.016907530772	-0.0110523857721733	0.0043665921363192	-2.531123912454472	0.0113713	0.0113713	chr3	56763760	1.9441898826690929	chr3:56763760:G:A
chr3:56763802	['T', 'C']	98663	27522.089563436548	60.97093733759904	0.0242661428535847	0.0061490822819	3.946303162182877	7.9422e-05	7.9422e-05	chr3	56763802	4.10005918075706	chr3:56763802:T:C
chr3:56764067	['T', 'TAA']	98663	80948.15217567624	-4849.392088610727	-0.0192614886833598	0.0043589307402147	-4.418856327689869	9.93301e-06	9.93301e-06	chr3	56764067	5.002919127304607	chr3:56764067:T:TAA
chr3:56764101	['T', 'C']	98663	80947.22927353458	-4852.911950857774	-0.019329220001212	0.0043584693928608	-4.434864228454408	9.22297e-06	9.22297e-06	chr3	56764101	5.035129204010565	chr3:56764101:T:C
chr3:56764278	['C', 'T']	98663	80902.77974126565	-4831.547857459637	-0.0188570746771451	0.004358919470153	-4.3260892536018805	1.51929e-05	1.51929e-05	chr3	56764278	4.81835932068702	chr3:56764278:C:T
chr3:56764676	['C', 'G']	98663	27303.578808094742	39.91714579185251	0.0241116278929655	0.0061696602777554	3.9080965251684097	9.30882e-05	9.30882e-05	chr3	56764676	4.031105367350327	chr3:56764676:C:G
chr3:56764721	['A', 'G']	98663	30196.733305623427	71.95824583115342	0.0199152854402352	0.0059411585554218	3.352087855332671	0.000802347	0.000802347	chr3	56764721	3.0956377668866315	chr3:56764721:A:G
chr3:56765091	['A', 'G']	98663	80970.33757109402	-4848.579124902037	-0.0191820665321148	0.0043585802010019	-4.400989691024916	1.07871e-05	1.07871e-05	chr3	56765091	4.967095295194562	chr3:56765091:A:G
chr3:56767441	['G', 'A']	98663	9158.877727309597	-402.05394532571967	-0.0115624420989709	0.0101174019567402	-1.1428271950061253	0.253113	0.253113	chr3	56767441	0.5966855487047402	chr3:56767441:G:A
chr3:56769147	['A', 'G']	98663	21998.668903304275	379.9366002270913	0.0266602571330496	0.0067964850197118	3.9226537034550617	8.76382e-05	8.76382e-05	chr3	56769147	4.057306550989189	chr3:56769147:A:G
chr3:56769271	['G', 'A']	98663	6128.062111045792	-346.31244691378595	-0.0105671554353347	0.0122683045295517	-0.8613378816837035	0.389054	0.389054	chr3	56769271	0.4099901151925276	chr3:56769271:G:A
chr3:56770229	['T', 'A']	98663	80713.17574460756	-4812.466341631055	-0.0188694518554946	0.0043607938893529	-4.327068037213393	1.51256e-05	1.51256e-05	chr3	56770229	4.820287388806348	chr3:56770229:T:A
chr3:56770982	['G', 'A']	98663	108909.88129715272	-4733.50556458383	-0.007458642055922	0.004287434112035	-1.7396517033311882	0.0819233	0.0819233	chr3	56770982	1.0865925619477772	chr3:56770982:G:A
chr3:56772117	['A', 'G']	98663	34651.16086524622	84.16994491167307	0.0142190170071476	0.0056546947908469	2.5145507464281427	0.01192	0.01192	chr3	56772117	1.9237237445957824	chr3:56772117:A:G
chr3:56772144	['G', 'C']	98663	2056.020838823458	-25.96586225503128	0.0001356265570272	0.0210760792600276	0.0064350942769734	0.994866	0.994866	chr3	56772144	0.0022354110930847	chr3:56772144:G:C
chr3:56774714	['A', 'G']	98663	21771.178537030453	378.5470264457383	0.0282061968118094	0.0068173703054115	4.137401306984829	3.51552e-05	3.51552e-05	chr3	56774714	4.454010426994754	chr3:56774714:A:G
chr3:56774742	['T', 'C']	98663	80966.85266499006	-4850.508279771565	-0.019419273060917	0.004359045540479	-4.45493695364857	8.40099e-06	8.40099e-06	chr3	56774742	5.075669532247328	chr3:56774742:T:C
chr3:56775600	['A', 'G']	98663	114993.81385965984	-4832.805838456714	-0.0113875108951836	0.0043371007083849	-2.6256044442703392	0.00865086	0.00865086	chr3	56775600	2.062940716270567	chr3:56775600:A:G
chr3:56778422	['T', 'C']	98663	87180.55601062432	-4884.400268596576	-0.0225711275479982	0.0043238730210633	-5.220118037242273	1.7917e-07	1.7917e-07	chr3	56778422	6.746734706309843	chr3:56778422:T:C
chr3:56778710	['A', 'T']	98663	87145.863788925	-4885.69608070604	-0.0225785303841964	0.0043250519075201	-5.220406799034748	1.78891e-07	1.78891e-07	chr3	56778710	6.747411508223334	chr3:56778710:A:T
chr3:56779203	['T', 'G']	98663	87194.37263428929	-4876.908399264835	-0.0226855878137149	0.004323455166766	-5.247096809999768	1.54833e-07	1.54833e-07	chr3	56779203	6.810136471362982	chr3:56779203:T:G
chr3:56780130	['A', 'G']	98663	92878.7102117781	-5211.149807098879	-0.0214376683352176	0.0043005519773873	-4.984864372745363	6.21101e-07	6.21101e-07	chr3	56780130	6.206837771520618	chr3:56780130:A:G
chr3:56781592	['C', 'A']	98663	118858.0937522176	-4363.925443737705	-0.0129662210232231	0.0043641659464447	-2.9710650745959786	0.0029684	0.0029684	chr3	56781592	2.527477577083117	chr3:56781592:C:A
chr3:56781823	['A', 'G']	98663	9604.48673194267	-360.10021536194216	-0.0106011243265737	0.0098835257856213	-1.072605521199356	0.283451	0.283451	chr3	56781823	0.5475220065025549	chr3:56781823:A:G
chr3:56781966	['C', 'T']	98663	119436.00035481126	-4278.372726752657	-0.0122454652933397	0.004372304297038	-2.8006891701557137	0.00510035	0.00510035	chr3	56781966	2.292400020401453	chr3:56781966:C:T
chr3:56782217	['C', 'G']	98663	92867.23634059809	-5207.873097857603	-0.0214327061843473	0.0042995382540508	-4.984885566294031	6.21033e-07	6.21033e-07	chr3	56782217	6.206885321985864	chr3:56782217:C:G
chr3:56782548	['G', 'A']	98663	26074.66412190524	846.2642642372936	0.0202640499094557	0.0064315315424645	3.1507347473398912	0.00162909	0.00162909	chr3	56782548	2.788054922184018	chr3:56782548:G:A
chr3:56782814	['C', 'A']	98663	80170.75085908912	-4846.946428857331	-0.0188863852638943	0.0043653665454509	-4.3264145329504045	1.51705e-05	1.51705e-05	chr3	56782814	4.819000105194649	chr3:56782814:C:A
chr3:56783400	['G', 'A']	98663	3757.342743325157	-27.96732568206341	-0.0311808596554764	0.0157246779796854	-1.9829251636032617	0.0473786	0.0473786	chr3	56783400	1.3244177764806602	chr3:56783400:G:A
chr3:56785668	['T', 'G']	98663	82393.37217789763	-4893.6954923232015	-0.0196018147980178	0.0043501883361987	-4.505969232390969	6.61464e-06	6.61464e-06	chr3	56785668	5.17949378719348	chr3:56785668:T:G
chr3:56786290	['C', 'G']	98663	26330.73625682977	845.3140775160531	0.0200110120304391	0.0064079615356489	3.122835853354209	0.00179169	0.00179169	chr3	56786290	2.746737130240712	chr3:56786290:C:G
chr3:56786328	['A', 'T']	98663	22182.620805369115	372.4138770843675	0.0253569365287157	0.0067814496002439	3.739161687171354	0.000184739	0.000184739	chr3	56786328	3.7334414115611465	chr3:56786328:A:T
chr3:56787290	['T', 'C']	98663	80466.12687293446	-4868.6389459194215	-0.0185039600240009	0.0043657997393749	-4.238389557155997	2.25333e-05	2.25333e-05	chr3	56787290	4.64717520122596	chr3:56787290:T:C
chr3:56787374	['T', 'C']	98663	28148.135323635262	117.73106028788384	0.0233020062753491	0.006105440894171	3.816596815734637	0.000135388	0.000135388	chr3	56787374	3.868419827266354	chr3:56787374:T:C
chr3:56787497	['T', 'C']	98663	120326.3675101891	-4298.063377715132	-0.013609301915294	0.0043866021488417	-3.102470079008103	0.00191967	0.00191967	chr3	56787497	2.7167734220760127	chr3:56787497:T:C
chr3:56787498	['G', 'A']	98663	119635.52674959706	-4305.353167742618	-0.0121861697503649	0.0043765497972576	-2.784423876086302	0.00536331	0.00536331	chr3	56787498	2.2705671000351675	chr3:56787498:G:A
chr3:56787516	['A', 'C']	98663	119725.5504729462	-4299.488614328672	-0.0119141339473252	0.0043773139012558	-2.721791083775629	0.00649406	0.00649406	chr3	56787516	2.187483703152497	chr3:56787516:A:C
chr3:56788154	['T', 'C']	98663	82701.30838250504	-4848.957422401469	-0.0183607587458526	0.0043493649916653	-4.221480326676915	2.4292e-05	2.4292e-05	chr3	56788154	4.614536727549474	chr3:56788154:T:C
chr3:56789338	['A', 'G']	98663	119760.27663392236	-4311.386195072956	-0.0121178374833689	0.0043776901911742	-2.76808932431979	0.00563965	0.00563965	chr3	56789338	2.2487478477516345	chr3:56789338:A:G
chr3:56791142	['C', 'T']	98663	3797.192432443391	-39.33662936322533	-0.03779828576624	0.0156620894883316	-2.413361626773995	0.0158079	0.0158079	chr3	56791142	1.801125820073347	chr3:56791142:C:T
chr3:56792296	['A', 'C']	98663	72663.57427268119	-4461.975662875727	-0.0228479893780738	0.0044514772218872	-5.132675792596189	2.86192e-07	2.86192e-07	chr3	56792296	6.543342510354071	chr3:56792296:A:C
chr3:56792665	['G', 'A']	98663	38591.30256862506	-451.8248476447935	0.0189085516999799	0.0053744669355208	3.518219002336733	0.000434649	0.000434649	chr3	56792665	3.3618613152220123	chr3:56792665:G:A
chr3:56793424	['T', 'C']	98663	120301.92168173888	-4437.439514269276	-0.0146750810627306	0.0043911983266652	-3.341930828679977	0.000832287	0.000832287	chr3	56793424	3.079726888825369	chr3:56793424:T:C
chr3:56793633	['A', 'G']	98663	2405.1462643299515	43.823029907663646	0.007568012720843	0.0195264004435077	0.387578485995831	0.698329	0.698329	chr3	56793633	0.1559399223318026	chr3:56793633:A:G
chr3:56794396	['G', 'A']	98663	32691.98479783217	-167.02254090250844	0.0182405703926678	0.0057654199934504	3.1637886595233526	0.00155777	0.00155777	chr3	56794396	2.8074966641888297	chr3:56794396:G:A
chr3:56794782	['G', 'A']	98663	64015.32773407402	-3842.0286610772014	-0.0169905712362523	0.0045738981497361	-3.714680712169476	0.000203573	0.000203573	chr3	56794782	3.691279823234035	chr3:56794782:G:A
chr3:56794909	['G', 'C']	98663	72927.04390535661	-4578.583076683226	-0.0213946025738994	0.004446963712406	-4.811058501379991	1.50354e-06	1.50354e-06	chr3	56794909	5.822885013490836	chr3:56794909:G:C
chr3:56795095	['G', 'A']	98663	18488.87224875048	238.7785292057416	0.0238819559128625	0.0073205654031834	3.262310299485509	0.00110546	0.00110546	chr3	56795095	2.956456967326392	chr3:56795095:G:A
chr3:56795633	['A', 'G']	98663	160908.05464043023	-5969.906309393993	0.001806654371586	0.0054974550083705	0.3286346807450285	0.742433	0.742433	chr3	56795633	0.1293427326413135	chr3:56795633:A:G
chr3:56795864	['C', 'T']	98663	104986.85877080933	-2961.8528852127647	0.0104602348879389	0.0042778052305598	2.445234021692459	0.0144776	0.0144776	chr3	56795864	1.8393034266157453	chr3:56795864:C:T
chr3:56796431	['C', 'T']	98663	7551.306145409948	406.5659789756676	0.0080416646322369	0.0113457911493817	0.7087795400389616	0.478463	0.478463	chr3	56796431	0.3201516409950288	chr3:56796431:C:T
chr3:56797094	['C', 'A']	98663	7605.770883804853	416.15922112255726	0.007614181569857	0.0113092689021995	0.6732691242646293	0.500778	0.500778	chr3	56797094	0.300354758648407	chr3:56797094:C:A
chr3:56797239	['T', 'C']	98663	105760.510674966	-3420.151858882109	0.014930106371742	0.0043168751001143	3.4585449023870813	0.000543331	0.000543331	chr3	56797239	3.2649355153880366	chr3:56797239:T:C
chr3:56797520	['G', 'A']	98663	70047.58907678897	-2359.018864884726	-0.0185759384530732	0.0044833590219318	-4.14330825664484	3.42616e-05	3.42616e-05	chr3	56797520	4.465192359556564	chr3:56797520:G:A
chr3:56799686	['G', 'A']	98663	7042.642427068339	-695.751573659574	-0.0506634951807117	0.0114425196453316	-4.4276520164316615	9.53666e-06	9.53666e-06	chr3	56799686	5.020603700510788	chr3:56799686:G:A
chr3:56799738	['T', 'C']	98663	33554.583436416375	-308.05231265346805	-0.0204188412013004	0.005861328636882	-3.483654042671496	0.000494833	0.000494833	chr3	56799738	3.305541345340397	chr3:56799738:T:C
chr3:56799951	['T', 'C']	98663	103115.94779100185	-3460.8577969450816	0.0115625618689997	0.0043106482514972	2.682325533052598	0.00731245	0.00731245	chr3	56799951	2.1359370904548345	chr3:56799951:T:C
chr3:56800170	['G', 'A']	98663	103058.89109212007	-3452.8181827933786	0.0116538969851524	0.004310866607428	2.7033768488849845	0.00686506	0.00686506	chr3	56800170	2.163355662716368	chr3:56800170:G:A
chr3:56800261	['A', 'G']	98663	33701.514806216466	-293.2091656654215	-0.0197366103321405	0.0058529947642626	-3.3720533038315605	0.000746386	0.000746386	chr3	56800261	3.1270365152687494	chr3:56800261:A:G
chr3:56800398	['T', 'C']	98663	4963.301833625592	-217.6445737265868	-0.0029580174847082	0.0135607828740064	-0.2181302888034743	0.827328	0.827328	chr3	56800398	0.0823222772080826	chr3:56800398:T:C
chr3:56800496	['C', 'T']	98663	103030.1065715039	-3438.267884728421	0.011870571775214	0.0043112116606991	2.7534189247598	0.00589872	0.00589872	chr3	56800496	2.229242218399592	chr3:56800496:C:T
chr3:56800950	['T', 'A']	98663	7703.156150860015	430.8114814257996	0.008343473155073	0.0112447352345807	0.7419892937465083	0.458096	0.458096	chr3	56800950	0.3390435003774024	chr3:56800950:T:A
chr3:56802407	['T', 'G']	98663	33797.21249098265	-289.8756137584383	-0.0192347743968806	0.0058556757227211	-3.284808672421169	0.00102087	0.00102087	chr3	56802407	2.991029558478477	chr3:56802407:T:G
chr3:56802688	['G', 'A']	98663	7101.791783238046	-693.0034444728987	-0.0502620685840257	0.0113979418235433	-4.409749528656599	1.03599e-05	1.03599e-05	chr3	56802688	4.9846444366426965	chr3:56802688:G:A
chr3:56802694	['A', 'C']	98663	10990.55952924003	-243.45708900453457	0.0098706857424642	0.0092996858644734	1.0613999103101022	0.288511	0.288511	chr3	56802694	0.5398376239355309	chr3:56802694:A:C
chr3:56802712	['T', 'C']	98663	121209.57042060763	-4373.142633059497	0.0069483348581172	0.0044224839986016	1.57113849599324	0.116154	0.116154	chr3	56802712	0.934965829789569	chr3:56802712:T:C
chr3:56802786	['T', 'A']	98663	132450.50661976403	-3704.374877171792	0.0051651952692318	0.0045504099038749	1.1351054912291123	0.256334	0.256334	chr3	56802786	0.5911937854151958	chr3:56802786:T:A
chr3:56803754	['G', 'A']	98663	72724.90181069792	-2341.7664661539948	-0.0141656331935727	0.0044440667647927	-3.187538338937035	0.00143534	0.00143534	chr3	56803754	2.8430452120771856	chr3:56803754:G:A
chr3:56803988	['G', 'A']	98663	7011.675227030606	-693.1267384116885	-0.0502836315803382	0.0114764513896737	-4.38146164463191	1.18007e-05	1.18007e-05	chr3	56803988	4.928092230226031	chr3:56803988:G:A
chr3:56804005	['C', 'T']	98663	102929.03220572734	-3417.49925420198	0.0120544511292399	0.0043071195819826	2.7987268288685723	0.00513145	0.00513145	chr3	56804005	2.2897598984322345	chr3:56804005:C:T
chr3:56805347	['G', 'A']	98663	8337.267537101612	452.6533503413062	0.0064260111029985	0.0108386480385475	0.5928793960413227	0.553263	0.553263	chr3	56805347	0.2570683726796302	chr3:56805347:G:A
chr3:56805349	['C', 'T']	98663	7076.2868871567725	-689.7915670442577	-0.0499675370414181	0.0114207768150531	-4.375143464458421	1.21477e-05	1.21477e-05	chr3	56805349	4.915505941972192	chr3:56805349:C:T
chr3:56805404	['T', 'C']	98663	9672.35282190614	-250.7799563698616	-9.187529319186447e-05	0.009883333484475	-0.0092959823055838	0.992583	0.992583	chr3	56805404	0.0032331672501365	chr3:56805404:T:C
chr3:56805621	['C', 'T']	98663	2085.1056680654383	92.50684810124665	-0.0219454941617083	0.0211141219093442	-1.039375175341591	0.298633	0.298633	chr3	56805621	0.5248622028868777	chr3:56805621:C:T
chr3:56805874	['T', 'G']	98663	22293.519124519727	157.23678226180817	-0.0085738725636152	0.0069553164480569	-1.232707760695845	0.217688	0.217688	chr3	56805874	0.6621655106806442	chr3:56805874:T:G
chr3:56806277	['C', 'T']	98663	7630.696069089951	417.6509738226051	0.0057273867306631	0.0112907621181897	0.5072630767267798	0.611971	0.611971	chr3	56806277	0.2132691576557209	chr3:56806277:C:T
chr3:56806846	['T', 'TTG']	98663	104528.89180723378	-3457.537616083717	0.0144230063370459	0.004311268318941	3.3454207138257326	0.000821885	0.000821885	chr3	56806846	3.0851889456708803	chr3:56806846:T:TTG
chr3:56807059	['G', 'A']	98663	137276.3496157512	-3684.743276940988	0.001414069952016	0.0046514494717448	0.3040063018217802	0.761124	0.761124	chr3	56807059	0.1185445835332721	chr3:56807059:G:A
chr3:56807691	['G', 'A']	98663	176259.78648314447	-5741.955685467142	-0.0022093745668961	0.0068831932588488	-0.3209810452518984	0.748225	0.748225	chr3	56807691	0.1259677850703715	chr3:56807691:G:A
chr3:56807810	['C', 'T']	98663	13888.126106127413	-750.6553692327848	0.0019853154579889	0.008315000836733	0.2387631098265692	0.81129	0.81129	chr3	56807810	0.0908238771240633	chr3:56807810:C:T
chr3:56807940	['A', 'G']	98663	7684.283628103203	430.81822139831377	0.0076321937922377	0.0112583729096514	0.677912683607672	0.497829	0.497829	chr3	56807940	0.3029198080626332	chr3:56807940:A:G
chr3:56807985	['A', 'T']	98663	52085.92379223624	-2001.273661448984	-0.0058967841444894	0.0048186198457434	-1.223749607410587	0.22105	0.22105	chr3	56807985	0.6555094807581072	chr3:56807985:A:T
chr3:56809000	['T', 'G']	98663	11795.315067104568	-406.9383511354791	-0.0121225387199659	0.0090592091722886	-1.3381453600881354	0.180852	0.180852	chr3	56809000	0.7426766841146311	chr3:56809000:T:G
chr3:56809384	['G', 'A']	98663	7619.703035649105	433.2732118937324	0.0085333254381719	0.011304343797157	0.7548713654938618	0.450328	0.450328	chr3	56809384	0.3464710491120344	chr3:56809384:G:A
chr3:56809403	['G', 'A']	98663	47402.49166134413	-1766.2066165513384	-0.0048097137334369	0.004977232110029	-0.966343065203952	0.333875	0.333875	chr3	56809403	0.4764160989705708	chr3:56809403:G:A
chr3:56810007	['C', 'T']	98663	6809.414101381554	-732.9470543784928	-0.0537993159819939	0.0116391457250725	-4.622273597460148	3.80037e-06	3.80037e-06	chr3	56810007	5.42017411887377	chr3:56810007:C:T
chr3:56810663	['T', 'C']	98663	7693.545846172558	447.1834325192491	0.0095560737967687	0.0112515107372772	0.8493147293641744	0.395708	0.395708	chr3	56810663	0.4026251695451054	chr3:56810663:T:C
chr3:56812041	['T', 'G']	98663	112196.74342832238	-4070.681629185503	0.009311441818111	0.0043525431041998	2.1393106501636567	0.032413	0.032413	chr3	56812041	1.489280770783607	chr3:56812041:T:G
chr3:56812625	['T', 'C']	98663	6942.63330427555	-753.0872338117704	-0.0551548947643407	0.0115242988240688	-4.785965342129813	1.70413e-06	1.70413e-06	chr3	56812625	5.768497278038142	chr3:56812625:T:C
chr3:56812863	['A', 'G']	98663	6858.695163857155	-740.2883004006849	-0.0535102392966199	0.0115947769874888	-4.615029625352817	3.93533e-06	3.93533e-06	chr3	56812863	5.405018843693767	chr3:56812863:A:G
chr3:56813917	['C', 'G']	98663	102964.94420395826	-3679.1672691677554	0.0188192717744714	0.004301841780276	4.37470105496623	1.21723e-05	1.21723e-05	chr3	56813917	4.914627352506854	chr3:56813917:C:G
chr3:56814678	['T', 'C']	98663	9498.444073878843	-823.4898274765899	-0.0436430742065471	0.0099152093204776	-4.401629133175431	1.07554e-05	1.07554e-05	chr3	56814678	4.968373433294893	chr3:56814678:T:C
chr3:56814746	['C', 'A']	98663	19919.836056931992	-1348.241843924205	-0.0468525840422854	0.0070465855005798	-6.648976875173056	2.96668e-11	2.96668e-11	chr3	56814746	10.527729296193824	chr3:56814746:C:A
chr3:56814925	['C', 'T']	98663	148068.01788339292	-3240.4937423175134	0.0440694800441834	0.0048925189805267	9.007523572128983	2.1439300000000001e-19	2.1439300000000001e-19	chr3	56814925	18.66878939860148	chr3:56814925:C:T
chr3:56814971	['T', 'C']	98663	89256.99594406872	-1319.664864190495	0.0629007722703583	0.0043101067086932	14.593785379719408	3.45435e-48	3.45435e-48	chr3	56814971	47.4616336611612	chr3:56814971:T:C
chr3:56815027	['A', 'C']	98663	48699.27572291844	-3473.441105388131	-0.0450769965087415	0.0049133704648887	-9.174353293907767	4.6271399999999997e-20	4.6271399999999997e-20	chr3	56815027	19.334687360169944	chr3:56815027:A:C
chr3:56815677	['C', 'T']	98663	11259.456481415786	516.2349794432338	0.0455357169589633	0.0092497418085695	4.922917623146623	8.54007e-07	8.54007e-07	chr3	56815677	6.0685385695347485	chr3:56815677:C:T
chr3:56816160	['A', 'G']	98663	38118.40889416009	-3270.539528908168	-0.0617151583969872	0.0053781956525374	-11.47506754758344	1.84063e-30	1.84063e-30	chr3	56816160	29.735033503787086	chr3:56816160:A:G
chr3:56816788	['C', 'T']	98663	22855.158243629507	-1068.4075981807327	-0.0464894329557264	0.0066961197590772	-6.942742159398463	3.86925e-12	3.86925e-12	chr3	56816788	11.41237320873499	chr3:56816788:C:T
chr3:56817359	['G', 'A']	98663	36723.699842870905	-3227.858292700038	-0.0642357350703425	0.0054561423621119	-11.773104660245458	5.64274e-32	5.64274e-32	chr3	56817359	31.24850996021493	chr3:56817359:G:A
chr3:56819874	['G', 'A']	98663	23915.56320575072	-1057.1111819994603	-0.0466783372153325	0.0065906938878095	-7.0824617270832855	1.42557e-12	1.42557e-12	chr3	56819874	11.846011452597006	chr3:56819874:G:A
chr3:56819894	['G', 'T']	98663	24097.294037760155	-1020.1067111543906	-0.0458298046482579	0.0065819218659587	-6.962982177787048	3.35215e-12	3.35215e-12	chr3	56819894	11.474676556057648	chr3:56819894:G:T
chr3:56820476	['G', 'A']	98663	34288.51791180943	-299.6112171051753	-0.0143677201576884	0.005733369037911	-2.505982095812063	0.0122128	0.0122128	chr3	56820476	1.913184754962478	chr3:56820476:G:A
chr3:56821652	['T', 'C']	98663	24929.822265704217	-899.3684239278645	-0.0418591907756853	0.006473598408195	-6.466139561993065	1.01006e-10	1.01006e-10	chr3	56821652	9.995652827311462	chr3:56821652:T:C
chr3:56822281	['A', 'G']	98663	36058.5784986568	-440.5897763649549	-0.0159388143856131	0.0056136360286666	-2.8393031369008783	0.00452214	0.00452214	chr3	56822281	2.3446559965491973	chr3:56822281:A:G
chr3:56822511	['T', 'C']	98663	5388.2184494065405	-646.6026996823059	-0.0653443009466142	0.0130324496751639	-5.013969175046293	5.34107e-07	5.34107e-07	chr3	56822511	6.272371730135241	chr3:56822511:T:C
chr3:56822528	['C', 'T']	98663	35409.80715551883	-572.3170563329559	-0.0185182926901646	0.0056569900944974	-3.273523973142049	0.00106252	0.00106252	chr3	56822528	2.9736628863996373	chr3:56822528:C:T
chr3:56822572	['C', 'T']	98663	23774.048107247538	-1056.024349486469	-0.0467133303527301	0.0065906915133634	-7.087773757581104	1.37195e-12	1.37195e-12	chr3	56822572	11.862661715976046	chr3:56822572:C:T
chr3:56823369	['C', 'T']	98663	35570.48945207563	-433.1281494381437	-0.0166484096163179	0.0056433594360603	-2.9500884721140945	0.00317758	0.00317758	chr3	56823369	2.497903506668151	chr3:56823369:C:T
chr3:56823405	['T', 'C']	98663	99941.46648483674	-1675.0736521070594	0.0586509819544846	0.0042947817909182	13.656335713844244	2.0228499999999998e-42	2.0228499999999998e-42	chr3	56823405	41.69403632018893	chr3:56823405:T:C
chr3:56824302	['T', 'C']	98663	22674.98769386719	-1889.8634173724256	-0.0509627713921855	0.0066533227023454	-7.6597474182666705	1.87986e-14	1.87986e-14	chr3	56824302	13.725874493019008	chr3:56824302:T:C
chr3:56824466	['A', 'G']	98663	35704.15195750461	-427.852638830068	-0.01649975000257	0.0056367448478592	-2.9271770228940523	0.00342132	0.00342132	chr3	56824466	2.4658063038521205	chr3:56824466:A:G
chr3:56824658	['A', 'G']	98663	99961.14473097354	-1627.4056426635127	0.059537750083905	0.0042935289039017	13.866856708429417	1.10564e-43	1.10564e-43	chr3	56824658	42.95638625771858	chr3:56824658:A:G
chr3:56825269	['T', 'C']	98663	99570.1287189936	-1692.1086404269497	0.0584802835553985	0.004292334411398	13.624354011212928	3.1337899999999996e-42	3.1337899999999996e-42	chr3	56825269	41.50393010962139	chr3:56825269:T:C
chr3:56825307	['A', 'C']	98663	35649.05850033958	-2918.4375240438694	-0.0429461627714079	0.0055330465581124	-7.761756985117238	8.45601e-15	8.45601e-15	chr3	56825307	14.072834512107647	chr3:56825307:A:C
chr3:56825396	['T', 'C']	98663	135391.3065045926	-2075.965560942394	0.0560693150034142	0.004572704994972	12.261738963056937	1.54024e-34	1.54024e-34	chr3	56825396	33.81241160218001	chr3:56825396:T:C
chr3:56825533	['AG', 'A']	98663	22837.3146787224	-1068.8566339226577	-0.0462354006642949	0.0066978830926137	-6.902987111746084	5.12263e-12	5.12263e-12	chr3	56825533	11.290507011439944	chr3:56825533:AG:A
chr3:56825608	['A', 'T']	98663	30084.659081002726	-2267.277872572589	-0.034631364779499	0.0059150559714882	-5.854782261812791	4.79142e-09	4.79142e-09	chr3	56825608	8.319535758658091	chr3:56825608:A:T
chr3:56825691	['C', 'T']	98663	35602.1343794984	-2925.068158786187	-0.0430485394917531	0.0055350487138197	-7.777445460284836	7.47155e-15	7.47155e-15	chr3	56825691	14.12658929288102	chr3:56825691:C:T
chr3:56825801	['T', 'G']	98663	135414.68492553502	-2083.3882951523124	0.0559702981254392	0.0045728268704508	12.239758843072162	2.01894e-34	2.01894e-34	chr3	56825801	33.69487658747345	chr3:56825801:T:G
chr3:56826684	['T', 'C']	98663	11295.289670833206	497.17175597317225	0.0457608463975501	0.0092337779035261	4.9558097320139245	7.21487e-07	7.21487e-07	chr3	56826684	6.141771489766785	chr3:56826684:T:C
chr3:56826788	['C', 'G']	98663	120205.73386532546	-2309.5336343338886	0.0439268598215195	0.0043575722625607	10.080580923219252	6.91462e-24	6.91462e-24	chr3	56826788	23.16023168199542	chr3:56826788:C:G
chr3:56826855	['A', 'T']	98663	93669.83600973236	-1854.7703511797968	0.0567788347618915	0.004309593088712	13.174987427608794	1.32052e-39	1.32052e-39	chr3	56826855	38.87925501677901	chr3:56826855:A:T
chr3:56827063	['T', 'C']	98663	96778.7135268835	-1617.3069350172275	0.0544827767364056	0.0042864235545006	12.710544360274412	5.52481e-37	5.52481e-37	chr3	56827063	36.25768265291352	chr3:56827063:T:C
chr3:56827194	['A', 'G']	98663	101523.63786863472	-1783.3193814117387	0.0570120115357507	0.0043005328349542	13.256964595727167	4.4503900000000004e-40	4.4503900000000004e-40	chr3	56827194	39.35160192892327	chr3:56827194:A:G
chr3:56828313	['A', 'C']	98663	101148.7558322266	-1789.3676461096295	0.0565061948210458	0.0043001824309695	13.1404180469397	2.0848e-39	2.0848e-39	chr3	56828313	38.68093560163149	chr3:56828313:A:C
chr3:56828362	['T', 'C']	98663	136116.5640526454	-2053.677498090216	0.0572373983341057	0.0045882347382448	12.47481909698489	1.09001e-35	1.09001e-35	chr3	56828362	34.96256951772461	chr3:56828362:T:C
chr3:56828976	['G', 'A']	98663	27327.661879035448	-1055.317081236098	-0.0325514154763272	0.006198030613936	-5.251896530348938	1.50852e-07	1.50852e-07	chr3	56828976	6.821448927562536	chr3:56828976:G:A
chr3:56829272	['C', 'T']	98663	34548.90239130655	-260.37105683750724	-0.0140105542703132	0.005734648506184	-2.4431408926292133	0.0145618	0.0145618	chr3	56829272	1.83678493808959	chr3:56829272:C:T
chr3:56829375	['C', 'T']	98663	35609.97017799943	-2927.4081052698325	-0.0441429759656777	0.0055335492438597	-7.977334983448532	1.51117e-15	1.51117e-15	chr3	56829375	14.820686676687457	chr3:56829375:C:T
chr3:56829426	['C', 'A']	98663	33933.47113025849	-321.1334619820747	-0.0133638372186709	0.0057538740619124	-2.322580764694228	0.0202037	0.0202037	chr3	56829426	1.6945690888486544	chr3:56829426:C:A
chr3:56829943	['C', 'T']	98663	6186.125399093868	659.2885535696713	0.0610782994381946	0.0125228021815579	4.87736678681576	1.07678e-06	1.07678e-06	chr3	56829943	5.9678730195858325	chr3:56829943:C:T
chr3:56830088	['G', 'T']	98663	10387.842288784144	766.4521390367489	0.060290581465758	0.009631708975419	6.259593351462859	3.87563e-10	3.87563e-10	chr3	56830088	9.411657691019728	chr3:56830088:G:T
chr3:56830455	['TGGA', 'T']	98663	22803.386743971536	-1074.4726970439729	-0.0466546974253241	0.0067024230930785	-6.96087023713907	3.40277e-12	3.40277e-12	chr3	56830455	11.468167404740973	chr3:56830455:TGGA:T
chr3:56831053	['T', 'A']	98663	22592.831919314784	-1903.327096557039	-0.0519797325860924	0.0066609765086571	-7.803620462935968	6.07423e-15	6.07423e-15	chr3	56831053	14.216508767597258	chr3:56831053:T:A
chr3:56831417	['T', 'C']	98663	104544.89424012652	-1802.472764717232	0.0612669701482346	0.0043153825142168	14.197344023708814	1.05562e-45	1.05562e-45	chr3	56831417	44.97649239013885	chr3:56831417:T:C
chr3:56831546	['T', 'C']	98663	39488.20419686753	-1609.2480917411715	-0.0143229161907929	0.0053255031221059	-2.689495407736988	0.00715722	0.00715722	chr3	56831546	2.1452556331538704	chr3:56831546:T:C
chr3:56831594	['G', 'A']	98663	22770.76952083608	-1081.836097539127	-0.0471090990435289	0.0067070777989191	-7.023788966801699	2.1732e-12	2.1732e-12	chr3	56831594	11.662900303638317	chr3:56831594:G:A
chr3:56831673	['C', 'T']	98663	22853.38978481	-1097.7898753532154	-0.0479095150289337	0.0066964752803384	-7.154437674040424	8.45979e-13	8.45979e-13	chr3	56831673	12.072640417454258	chr3:56831673:C:T
chr3:56831724	['C', 'T']	98663	21042.63983377255	-1740.3910213968234	-0.0480995481247093	0.0068761928006827	-6.995084273950759	2.66778e-12	2.66778e-12	chr3	56831724	11.573849987621111	chr3:56831724:C:T
chr3:56831748	['A', 'G']	98663	118422.80523904136	-1698.2160398889305	0.0608478309763264	0.0043537722881648	13.975887333780214	2.41185e-44	2.41185e-44	chr3	56831748	43.61764970573503	chr3:56831748:A:G
chr3:56831769	['C', 'A']	98663	23888.45273016613	-1681.0285968996411	-0.0229434661969757	0.0065375425287558	-3.5094939873901083	0.00044916	0.00044916	chr3	56831769	3.347598926837953	chr3:56831769:C:A
chr3:56832058	['G', 'C']	98663	33195.28996652119	-2129.605927969232	-0.01567059811144	0.0057187776583231	-2.7402006246269983	0.00614127	0.00614127	chr3	56832058	2.211741808507357	chr3:56832058:G:C
chr3:56832097	['T', 'TAG']	98663	72308.32881919453	-2261.1755799562693	-0.007542441784825	0.0044281007470303	-1.7033130490274555	0.0885126	0.0885126	chr3	56832097	1.052994901946594	chr3:56832097:T:TAG
chr3:56832375	['T', 'C']	98663	192965.95580872067	-6953.096986424601	0.0215546682247901	0.0147911304903929	1.457269830645484	0.145045	0.145045	chr3	56832375	0.8384972376288913	chr3:56832375:T:C
chr3:56832478	['C', 'T']	98663	24379.177385997293	-1060.856925104669	0.0126169666255242	0.0064823961132882	1.946343050474912	0.0516164	0.0516164	chr3	56832478	1.2872122887238733	chr3:56832478:C:T
chr3:56832518	['AC', 'A']	98663	24717.002077864163	-1871.758433534987	-0.039884013170897	0.0064033066349291	-6.228658948383877	4.72334e-10	4.72334e-10	chr3	56832518	9.325750791495244	chr3:56832518:AC:A
chr3:56832977	['A', 'C']	98663	24791.507647708724	-1863.5154486576	-0.0394625838783088	0.0063942211429226	-6.171601356325893	6.78637e-10	6.78637e-10	chr3	56832977	9.168362465855392	chr3:56832977:A:C
chr3:56833418	['T', 'C']	98663	57015.51245818551	-378.9366734230905	0.0526588936189006	0.0047004616567969	11.202919513821538	4.1082700000000004e-29	4.1082700000000004e-29	chr3	56833418	28.38634102182821	chr3:56833418:T:C
chr3:56833737	['G', 'T']	98663	23170.11356863381	-890.4842029663017	-0.0372755544007619	0.0066624549669026	-5.594867745588829	2.21374e-08	2.21374e-08	chr3	56833737	7.654873387610849	chr3:56833737:G:T
chr3:56834678	['C', 'T']	98663	24959.94918361757	-1840.652255381315	-0.0388148650587651	0.0063936997334834	-6.070798860868275	1.27738e-09	1.27738e-09	chr3	56834678	8.89367988789436	chr3:56834678:C:T
chr3:56834743	['T', 'C']	98663	88996.9201092223	-3912.504810149255	-0.0093036888905226	0.0043535889207138	-2.1370159332813645	0.0325991	0.0325991	chr3	56834743	1.4867943898225269	chr3:56834743:T:C
chr3:56835419	['A', 'G']	98663	24852.083097577543	-1861.3414271809536	-0.0389584003920969	0.0063903613514195	-6.09643152392979	1.08863e-09	1.08863e-09	chr3	56835419	8.963119701752424	chr3:56835419:A:G
chr3:56835571	['C', 'T']	98663	24817.26382103108	-1861.7954145355627	-0.0388941586115709	0.006393613903751	-6.083282349713403	1.18178e-09	1.18178e-09	chr3	56835571	8.92746336413054	chr3:56835571:C:T
chr3:56836506	['A', 'G']	98663	168442.95078859874	-4969.035201670038	0.0405580687288543	0.005991312646273	6.769479598779374	1.29966e-11	1.29966e-11	chr3	56836506	10.886170247259791	chr3:56836506:A:G
chr3:56836618	['C', 'CA']	98663	24878.295239350384	-1857.0802812363768	-0.0393199984221625	0.0063835619004263	-6.159570320691375	7.3223e-10	7.3223e-10	chr3	56836618	9.135352481726608	chr3:56836618:C:CA
chr3:56837002	['T', 'C']	98663	23424.561298759218	-899.3055960604281	-0.0367949321434353	0.0066321688690998	-5.547948622790352	2.8978e-08	2.8978e-08	chr3	56837002	7.537931591913057	chr3:56837002:T:C
chr3:56837038	['C', 'T']	98663	144664.128694806	-4169.826325057252	0.0459275265537611	0.0048467678464346	9.4759080708901	2.70028e-21	2.70028e-21	chr3	56837038	20.56859120022988	chr3:56837038:C:T
chr3:56837284	['G', 'A']	98663	23346.312775598337	-918.5424804917616	-0.0374416233832806	0.006644270599515	-5.635174369029042	1.75357e-08	1.75357e-08	chr3	56837284	7.756076893023454	chr3:56837284:G:A
chr3:56837404	['A', 'G']	98663	144410.34610978764	-4164.408214021082	0.0454733742708821	0.004838791134506	9.397672477864498	5.6921599999999994e-21	5.6921599999999994e-21	chr3	56837404	20.2447229009032	chr3:56837404:A:G
chr3:56837601	['T', 'C']	98663	57519.15763861429	-391.7452151885201	0.0521696586296038	0.0046863952996683	11.13215068163278	9.1025e-29	9.1025e-29	chr3	56837601	28.04083931239402	chr3:56837601:T:C
chr3:56840005	['G', 'A']	98663	146855.83842715083	-4018.0039464690494	0.0415121679629355	0.0048776283336429	8.510727985691268	1.75221e-17	1.75221e-17	chr3	56840005	16.75641384544204	chr3:56840005:G:A
chr3:56840180	['T', 'G']	98663	25005.28097188152	-1860.6451245432715	-0.0378200254671783	0.0063746576802302	-5.932871593163307	2.9867e-09	2.9867e-09	chr3	56840180	8.524808398047957	chr3:56840180:T:G
chr3:56840348	['C', 'T']	98663	23485.380363496293	-889.9212481921493	-0.0380499622471168	0.0066251566434881	-5.7432547326282695	9.31456e-09	9.31456e-09	chr3	56840348	8.03083765543068	chr3:56840348:C:T
chr3:56840701	['T', 'C']	98663	48159.78623346344	-1202.7311170208486	0.0078461596205374	0.0049712213097472	1.578316299287092	0.114496	0.114496	chr3	56840701	0.9412096854487398	chr3:56840701:T:C
chr3:56841543	['G', 'A']	98663	23229.11895108156	-914.0370734220404	-0.0374102797595361	0.0066555650044292	-5.620902167530409	1.90474e-08	1.90474e-08	chr3	56841543	7.720164297821217	chr3:56841543:G:A
chr3:56842140	['C', 'G']	98663	23252.356745360004	-909.1530269109228	-0.0372765207838641	0.0066501295900598	-5.6053826138339495	2.08349e-08	2.08349e-08	chr3	56842140	7.681208579658463	chr3:56842140:C:G
chr3:56842608	['T', 'C']	98663	147604.43278997633	-3997.587177818416	0.0429571357507235	0.004901121499497	8.76475634303947	1.9007400000000003e-18	1.9007400000000003e-18	chr3	56842608	17.721077285705732	chr3:56842608:T:C
chr3:56843083	['C', 'A']	98663	83923.71341531415	-3637.737492611475	-0.0166051529944589	0.0043029613851147	-3.859005812113769	0.000113922	0.000113922	chr3	56843083	3.943392399222148	chr3:56843083:C:A
chr3:56843098	['G', 'A']	98663	24990.546087644067	-1813.719888667133	-0.0399930629432251	0.0063692641246143	-6.27907120206708	3.42013e-10	3.42013e-10	chr3	56843098	9.465957385987831	chr3:56843098:G:A
chr3:56843760	['C', 'T']	98663	28125.5610712946	-2299.712914196299	-0.0325092095282927	0.0061028352523781	-5.326902690945933	1.0012e-07	1.0012e-07	chr3	56843760	6.999479159063815	chr3:56843760:C:T
chr3:56843892	['T', 'C']	98663	63287.11183990427	-432.4229059908568	0.0557704672899861	0.0045696091198417	12.204647230727918	3.1077400000000003e-34	3.1077400000000003e-34	chr3	56843892	33.50755532233206	chr3:56843892:T:C
chr3:56844480	['G', 'C']	98663	171411.94939133787	-4888.522286631857	0.0352059759547422	0.0062721274302883	5.613083653997723	1.99284e-08	1.99284e-08	chr3	56844480	7.70052756828722	chr3:56844480:G:C
chr3:56844777	['C', 'T']	98663	27962.55073286436	-1965.1002969001588	-0.0329483127360827	0.0060831768055283	-5.416300362359952	6.09866e-08	6.09866e-08	chr3	56844777	7.214765577863777	chr3:56844777:C:T
chr3:56844919	['T', 'C']	98663	63605.22335745707	-403.3293514114594	0.0554707155774479	0.0045592576807572	12.166611203303455	4.95189e-34	4.95189e-34	chr3	56844919	33.30522901118576	chr3:56844919:T:C
chr3:56844961	['TTA', 'T']	98663	28038.27345801024	-1955.544926072006	-0.0327821772269211	0.0060743455698608	-5.396824538527562	6.79865e-08	6.79865e-08	chr3	56844961	7.167577316081547	chr3:56844961:TTA:T
chr3:56848035	['T', 'C']	98663	25370.857199335016	-1852.455373879564	-0.0366507647859497	0.006330947402019	-5.789143781902436	7.09596e-09	7.09596e-09	chr3	56848035	8.148988841291922	chr3:56848035:T:C
chr3:56848949	['G', 'A']	98663	5076.205799774984	-334.5754768546133	-0.0441854009450063	0.0134047434578518	-3.2962511430328454	0.00098019	0.00098019	chr3	56848949	3.008689732518117	chr3:56848949:G:A
chr3:56848958	['C', 'T']	98663	15849.48192783296	-1549.6565806072183	-0.0540518274281469	0.007824076514664	-6.908397090294566	4.93115e-12	4.93115e-12	chr3	56848958	11.307051786521496	chr3:56848958:C:T
chr3:56849462	['T', 'C']	98663	5055.871145307461	-340.5560233324883	-0.0451179051309712	0.0134313671622395	-3.3591446489389503	0.000782137	0.000782137	chr3	56849462	3.106717168765193	chr3:56849462:T:C
chr3:56850056	['A', 'G']	98663	28334.32830464142	-2361.175607791487	-0.043109358606764	0.0060513017562381	-7.123980978526371	1.05567e-12	1.05567e-12	chr3	56850056	11.976471820038006	chr3:56850056:A:G
chr3:56852068	['T', 'A']	98663	5059.410237697026	-311.1406860841487	-0.0406205535813232	0.0134293487335813	-3.0247597547115386	0.00248895	0.00248895	chr3	56852068	2.6039838277554908	chr3:56852068:T:A
chr3:56854140	['A', 'G']	98663	84110.31252661243	-2287.277438652963	0.0358266205574903	0.0043405797935687	8.253879034909845	1.55201e-16	1.55201e-16	chr3	56854140	15.80910548479766	chr3:56854140:A:G
chr3:56854358	['A', 'G']	98663	3605.9136945193527	-16.952538641881254	0.0279635305347808	0.0158482417304198	1.7644563359420735	0.0776583	0.0776583	chr3	56854358	1.1098121207266205	chr3:56854358:A:G
chr3:56855033	['C', 'T']	98663	24500.966596717448	-1809.0635979565664	-0.0400412595898996	0.00642430501177	-6.2327768554791945	4.60084e-10	4.60084e-10	chr3	56855033	9.337162869609651	chr3:56855033:C:T
chr3:56855397	['G', 'C']	98663	115256.53186269538	-4736.157896824836	-0.0387868445343776	0.0043341976225817	-8.949025381836142	3.64655e-19	3.64655e-19	chr3	56855397	18.438117827192105	chr3:56855397:G:C
chr3:56855514	['C', 'G']	98663	23432.65005322656	-927.662749278634	-0.0368864526622141	0.0066308824851066	-5.562827081472659	2.66125e-08	2.66125e-08	chr3	56855514	7.574914325553621	chr3:56855514:C:G
chr3:56857088	['GA', 'G']	98663	4997.911815094532	-323.50735803001004	-0.0412365508285403	0.013504847190228	-3.053462971308459	0.00226277	0.00226277	chr3	56857088	2.6453595878071923	chr3:56857088:GA:G
chr3:56857418	['T', 'C']	98663	90699.33637838392	-3887.207188492499	-0.0226446981704014	0.0042685640833482	-5.304991966441127	1.1292e-07	1.1292e-07	chr3	56857418	6.947229130525118	chr3:56857418:T:C
chr3:56858898	['G', 'T']	98663	81149.91740673156	-1995.872743291096	0.0383814072981421	0.0043510238570957	8.821235773173047	1.1499800000000002e-18	1.1499800000000002e-18	chr3	56858898	17.93930971265958	chr3:56858898:G:T
chr3:56859097	['A', 'G']	98663	114848.62479345548	-4794.742029865071	-0.0385105876050016	0.004328447090258	-8.897090989439862	5.82699e-19	5.82699e-19	chr3	56859097	18.23455572722452	chr3:56859097:A:G
chr3:56859298	['C', 'T']	98663	90880.81071695792	-3937.776166733898	-0.0230288211602668	0.0043082451671047	-5.345290313583293	9.04721e-08	9.04721e-08	chr3	56859298	7.043485328907054	chr3:56859298:C:T
chr3:56859702	['T', 'G']	98663	5112.39589987119	-319.48997883257186	-0.0401111885685693	0.013521378122092	-2.9665015064576266	0.00301281	0.00301281	chr3	56859702	2.521028255831921	chr3:56859702:T:G
chr3:56860354	['T', 'C']	98663	114969.39552481048	-4776.655087743441	-0.0382628671746405	0.0043315243334973	-8.833580104523358	1.0299400000000001e-18	1.0299400000000001e-18	chr3	56860354	17.987188074739397	chr3:56860354:T:C
chr3:56860855	['G', 'A']	98663	44019.01539724694	-1057.5033408829674	0.0065774873372649	0.0051369822987488	1.2804185326601076	0.200401	0.200401	chr3	56860855	0.6981001156720656	chr3:56860855:G:A
chr3:56861204	['G', 'C']	98663	8054.3265388864675	-776.3527909066805	-0.0405598895856792	0.0107283131168119	-3.780639989162815	0.000156518	0.000156518	chr3	56861204	3.805435710186852	chr3:56861204:G:C
chr3:56861672	['G', 'A']	98663	80929.16982509507	-2012.469879934124	0.0383112797937705	0.0043558913282151	8.795279061626385	1.4492900000000001e-18	1.4492900000000001e-18	chr3	56861672	17.83884470438514	chr3:56861672:G:A
chr3:56862732	['T', 'C']	98663	7940.241435232109	-783.5309780865977	-0.0430851328920339	0.010806224877587	-3.987066101261322	6.69435e-05	6.69435e-05	chr3	56862732	4.174291585211732	chr3:56862732:T:C
chr3:56862901	['A', 'G']	98663	3407.5180540913143	-39.05444557891164	0.027191468917446	0.0163081895358878	1.6673505576819778	0.0954479	0.0954479	chr3	56862901	1.020233622309024	chr3:56862901:A:G
chr3:56863335	['T', 'C']	98663	115260.30799776565	-4747.006676125267	-0.0380389474661475	0.0043408900839597	-8.762937261808814	1.93165e-18	1.93165e-18	chr3	56863335	17.71407156158446	chr3:56863335:T:C
chr3:56863547	['G', 'A']	98663	23412.84761431713	-939.7848200311284	-0.0369280727992514	0.0066333416962941	-5.567039132008217	2.59776e-08	2.59776e-08	chr3	56863547	7.585400974698827	chr3:56863547:G:A
chr3:56865914	['A', 'T']	98663	111750.25498246256	-4510.110777126159	-0.0364103284840225	0.0043193535428948	-8.42957820480238	3.51505e-17	3.51505e-17	chr3	56865914	16.4540684929572	chr3:56865914:A:T
chr3:56867022	['T', 'C']	98663	117076.05288286095	-4792.841774486275	-0.0383893965845367	0.0043510142609264	-8.823091417853057	1.1310900000000005e-18	1.1310900000000005e-18	chr3	56867022	17.946502837206918	chr3:56867022:T:C
chr3:56867133	['G', 'A']	98663	38007.40106046475	-1913.3149389984053	-0.0397232053033256	0.0053954717013422	-7.362322981592765	1.82137e-13	1.82137e-13	chr3	56867133	12.739601821016878	chr3:56867133:G:A
chr3:56867300	['T', 'C']	98663	71584.96210500709	-2646.0078669290933	-0.0087895554397418	0.0044343006179992	-1.982174010499903	0.0474625	0.0474625	chr3	56867300	1.3236493898521464	chr3:56867300:T:C
chr3:56867575	['C', 'G']	98663	53204.33460746841	-1068.947665580588	0.0079837451083638	0.0048352562396532	1.6511524338441952	0.0987106	0.0987106	chr3	56867575	1.005636208279445	chr3:56867575:C:G
chr3:56867659	['C', 'G']	98663	28259.16052636915	-1796.991747925393	-0.0256456827737608	0.0060681719068345	-4.226261742004435	2.37819e-05	2.37819e-05	chr3	56867659	4.6237534513761736	chr3:56867659:C:G
chr3:56868024	['G', 'T']	98663	166922.37162264908	-5217.730106812232	0.0252449334854809	0.0059084243052173	4.272701515899743	1.933e-05	1.933e-05	chr3	56868024	4.713768145971447	chr3:56868024:G:T
chr3:56868655	['G', 'A']	98663	13017.187422709676	-1213.7458596959375	-0.0510116896779725	0.008579852581261	-5.945520531364965	2.76503e-09	2.76503e-09	chr3	56868655	8.558300152328984	chr3:56868655:G:A
chr3:56868720	['T', 'G']	98663	93754.9553435656	-3145.400172109115	0.0190987180396006	0.0042925444913917	4.449276665134382	8.62541e-06	8.62541e-06	chr3	56868720	5.064220252022161	chr3:56868720:T:G
chr3:56868746	['G', 'A']	98663	8931.633686749918	-534.1160645660176	-0.0212388778351635	0.0102247855869572	-2.077195424249872	0.0377861	0.0377861	chr3	56868746	1.4226679304138792	chr3:56868746:G:A
chr3:56870914	['A', 'C']	98663	97200.18454892104	-3288.497043821386	0.0165585184338937	0.0042923600304919	3.857672309933408	0.000114545	0.000114545	chr3	56870914	3.941023863434882	chr3:56870914:A:C
chr3:56870930	['T', 'C']	98663	82802.58869921337	-3508.017760487526	-0.0135860655677955	0.0042991734937666	-3.1601575483041	0.00157731	0.00157731	chr3	56870930	2.802082943285873	chr3:56870930:T:C
chr3:56872028	['C', 'G']	98663	111500.08176629804	-2957.283046022728	0.0148046545947516	0.0042758909948492	3.462355474586557	0.000535696	0.000535696	chr3	56872028	3.2710815964578543	chr3:56872028:C:G
chr3:56872368	['T', 'C']	98663	86052.97752774821	-3648.162269051816	-0.0154408477127568	0.004274228003248	-3.612546570052636	0.000303355	0.000303355	chr3	56872368	3.5180488424719885	chr3:56872368:T:C
chr3:56872473	['A', 'G']	98663	17141.77588619404	125.16365083443272	-0.0113147479921244	0.0076876894999844	-1.4718008567004872	0.141078	0.141078	chr3	56872473	0.8505407057604352	chr3:56872473:A:G
chr3:56872608	['C', 'T']	98663	110676.9515487351	-3011.9024232335705	0.0160572541891359	0.0042757619137049	3.755413541073997	0.000173155	0.000173155	chr3	56872608	3.76156496330564	chr3:56872608:C:T
chr3:56872989	['T', 'A']	98663	83480.53742117329	-3454.777615686904	-0.0142865632538572	0.0042950982051447	-3.3262483350775525	0.000880556	0.000880556	chr3	56872989	3.055243019347329	chr3:56872989:T:A
chr3:56873340	['C', 'T']	98663	179533.73766420694	-6803.324121866237	0.0113766756275304	0.0075682734517276	1.503206206817669	0.132789	0.132789	chr3	56873340	0.876837899645444	chr3:56873340:C:T
chr3:56873857	['G', 'T']	98663	17001.51695722684	107.79453509644848	-0.011568555192257	0.0077123988429116	-1.4999944152122784	0.133619	0.133619	chr3	56873857	0.8741317828151204	chr3:56873857:G:T
chr3:56874985	['A', 'G']	98663	58693.113040569326	-1882.255800601808	0.0013819277541496	0.004649582917275	0.2972154231329487	0.766303	0.766303	chr3	56874985	0.1155994742203	chr3:56874985:A:G
chr3:56875165	['A', 'G']	98663	113776.82965996872	-3166.356510674342	0.0130218099909685	0.0042916476392777	3.0342216056582	0.0024122	0.0024122	chr3	56875165	2.6175866868737336	chr3:56875165:A:G
chr3:56876063	['G', 'A']	98663	110172.3998438941	-3061.564596718054	0.014883826686668	0.0042679623160774	3.487337887356843	0.000488067	0.000488067	chr3	56876063	3.311520555593636	chr3:56876063:G:A
chr3:56876095	['T', 'C']	98663	58588.3135155957	-1933.865078206995	-0.0010647218443574	0.0046532437674365	-0.2288128233917955	0.819015	0.819015	chr3	56876095	0.0867081442010302	chr3:56876095:T:C
chr3:56876710	['T', 'C']	98663	85650.96667680453	-3722.5820290576185	-0.0143008754429803	0.0042767397975112	-3.3438731650923605	0.000826482	0.000826482	chr3	56876710	3.082766600514555	chr3:56876710:T:C
chr3:56877083	['A', 'G']	98663	47200.13275753704	-1329.7439630449514	0.004760328402915	0.0050045903432188	0.9511924206474196	0.341509	0.341509	chr3	56877083	0.4665978465978714	chr3:56877083:A:G
chr3:56877432	['C', 'G']	98663	10106.1494052033	-740.1540371188796	-0.0200249610701818	0.0096510041672192	-2.07490958694214	0.0379975	0.0379975	chr3	56877432	1.420244976328488	chr3:56877432:C:G
chr3:56879296	['G', 'A']	98663	26657.08073262449	-1739.3181241804523	-0.027184334079423	0.0062119066570834	-4.3761658988266925	1.20909e-05	1.20909e-05	chr3	56879296	4.9175413707284665	chr3:56879296:G:A
chr3:56879337	['A', 'C']	98663	26571.30902105488	-1781.331238731318	-0.0281748499858893	0.0062240899791429	-4.526742074793889	5.99699e-06	5.99699e-06	chr3	56879337	5.222066675349054	chr3:56879337:A:C
chr3:56880026	['G', 'C']	98663	116926.59155186571	-6141.910873914758	-0.0336814539051076	0.0043236480021905	-7.79005457614578	6.76287e-15	6.76287e-15	chr3	56880026	14.169868960767069	chr3:56880026:G:C
chr3:56880126	['T', 'C']	98663	83049.67677054403	-4064.885579603268	-0.015521761350731	0.0042933952944753	-3.6152649095004574	0.00030019	0.00030019	chr3	56880126	3.5226037791718783	chr3:56880126:T:C
chr3:56881691	['T', 'C']	98663	124156.58390520306	-3585.130433427228	0.0177048299293722	0.0044244794582838	4.001562239423149	6.29715e-05	6.29715e-05	chr3	56881691	4.200855961550025	chr3:56881691:T:C
chr3:56883929	['G', 'A']	98663	152405.44707206066	-5497.3783629247855	-0.0066506959430939	0.0050917749532339	-1.3061645505109856	0.1915	0.1915	chr3	56883929	0.7178312216953584	chr3:56883929:G:A
chr3:56884732	['C', 'T']	98663	194897.0	-6846.559244767995	0.0258899534786162	0.0201932535023851	1.2821090705149714	0.199807	0.199807	chr3	56884732	0.6993893008541794	chr3:56884732:C:T
chr3:56884937	['G', 'A']	98663	123377.25639128228	-5247.47276525615	-0.0367349849438621	0.00439418460248	-8.359909349991623	6.35702e-17	6.35702e-17	chr3	56884937	16.19674642222127	chr3:56884937:G:A
chr3:56885407	['C', 'T']	98663	111836.46871832295	-6051.958895347397	-0.0331091878907532	0.0042950878849437	-7.708617094149817	1.2837e-14	1.2837e-14	chr3	56885407	13.891536458796406	chr3:56885407:C:T
chr3:56885482	['C', 'A']	98663	40991.81662257095	-3129.806341483268	-0.0357765249367141	0.0052605309890587	-6.800934166365503	1.04532e-11	1.04532e-11	chr3	56885482	10.980750740213022	chr3:56885482:C:A
chr3:56885784	['C', 'T']	98663	32123.23261023823	-2610.8227140958934	-0.0367995794469485	0.0057939901279256	-6.351336235383488	2.14378e-10	2.14378e-10	chr3	56885784	9.668819785065262	chr3:56885784:C:T
chr3:56886005	['C', 'T']	98663	8856.526012205259	-545.4775579183495	-0.0232333270944543	0.0102601718601688	-2.2644189016607625	0.0235505	0.0235505	chr3	56886005	1.6279998679433307	chr3:56886005:C:T
chr3:56886606	['C', 'T']	98663	23353.71010541253	-1679.1157462428453	-0.0349960137155948	0.0065753105145499	-5.322336281785496	1.02666e-07	1.02666e-07	chr3	56886606	6.988573358322412	chr3:56886606:C:T
chr3:56886881	['G', 'A']	98663	70807.91814080797	-1252.7779487490493	0.0380840377489836	0.0044318044512977	8.593347961874057	8.5678e-18	8.5678e-18	chr3	56886881	17.06713067988747	chr3:56886881:G:A
chr3:56887943	['C', 'T']	98663	70770.21501637285	-2894.344954561413	-0.0093571270645296	0.004441224102815	-2.106880186162798	0.0351305	0.0351305	chr3	56887943	1.4543156690039991	chr3:56887943:C:T
chr3:56889990	['A', 'AGCT']	98663	8879.900023314043	-544.8931150547483	-0.0228686565207131	0.010248703549984	-2.2313706713420034	0.0256588	0.0256588	chr3	56889990	1.5907636583883948	chr3:56889990:A:AGCT
chr3:56890333	['C', 'A']	98663	23355.36718599536	-1683.3956300699483	-0.0353573011437298	0.0065747021653203	-5.377779898567788	7.55808e-08	7.55808e-08	chr3	56890333	7.121588515518412	chr3:56890333:C:A
chr3:56890600	['C', 'T']	98663	23348.076381145464	-1678.4421869628388	-0.0349466225434317	0.0065766555721256	-5.313737683260877	1.07632e-07	1.07632e-07	chr3	56890600	6.968058589661273	chr3:56890600:C:T
chr3:56890683	['G', 'A']	98663	41033.73385576123	-3137.586856533568	-0.0360426890705877	0.0052591935476518	-6.853272986441033	7.26008e-12	7.26008e-12	chr3	56890683	11.139058593712148	chr3:56890683:G:A
chr3:56890771	['C', 'G']	98663	2086.084574139207	203.4214267352797	-0.0245018389802422	0.021644530207455	-1.13201066252771	0.257633	0.257633	chr3	56890771	0.5889985093246688	chr3:56890771:C:G
chr3:56890832	['G', 'A']	98663	23377.947789862053	-1675.5895394753777	-0.0348110145775991	0.0065720028883054	-5.296865380193854	1.18059e-07	1.18059e-07	chr3	56890832	6.927900899721644	chr3:56890832:G:A
chr3:56891207	['G', 'A']	98663	72986.46567069941	-1563.9974854738598	0.0364486834219373	0.0044267612468784	8.233713405627949	1.83686e-16	1.83686e-16	chr3	56891207	15.735923943065153	chr3:56891207:G:A
chr3:56891674	['G', 'A']	98663	16194.790422318194	175.2189320043319	0.0066950754748854	0.0078559161844556	0.8522335673759984	0.394087	0.394087	chr3	56891674	0.4044078912480355	chr3:56891674:G:A
chr3:56891856	['G', 'A']	98663	27120.02362851235	-1638.0441292822986	-0.027700744602554	0.0061671676979694	-4.491647699425196	7.07543e-06	7.07543e-06	chr3	56891856	5.150247161322759	chr3:56891856:G:A
chr3:56891897	['C', 'T']	98663	113813.76409346644	-4158.341230629267	0.0111074784939667	0.0043591078662292	2.548108198931752	0.0108324	0.0108324	chr3	56891897	1.965275311492632	chr3:56891897:C:T
chr3:56892055	['G', 'C']	98663	141753.41253168418	-6189.942309234688	-0.0034199961804292	0.0048584978677552	-0.7039204860265509	0.481484	0.481484	chr3	56892055	0.3174181401638788	chr3:56892055:G:C
chr3:56892138	['A', 'G']	98663	54993.70517629405	-500.7758538756976	0.0032199157529103	0.0048661601782518	0.661695389169679	0.508168	0.508168	chr3	56892138	0.2939926865130819	chr3:56892138:A:G
chr3:56892995	['G', 'A']	98663	36439.8013684744	-862.1536791676622	0.0026296196276045	0.005526695859507	0.4758032094494587	0.634216	0.634216	chr3	56892995	0.1977628057903891	chr3:56892995:G:A
chr3:56893536	['T', 'G']	98663	68854.72784880718	-1315.079874603441	0.0382508157850372	0.0044593417772549	8.577682020278692	9.8177e-18	9.8177e-18	chr3	56893536	17.007990242793817	chr3:56893536:T:G
chr3:56893581	['G', 'A']	98663	68823.64882098907	-1321.4834716443934	0.0380338982322991	0.0044583254240342	8.530982962182073	1.47123e-17	1.47123e-17	chr3	56893581	16.832319427936905	chr3:56893581:G:A
chr3:56894438	['C', 'A']	98663	69563.98613223042	-1229.715345080071	0.0376232587808318	0.0044441528508899	8.465788653803274	2.5785e-17	2.5785e-17	chr3	56894438	16.588632864257267	chr3:56894438:C:A
chr3:56895038	['C', 'T']	98663	49709.5804728209	-732.7040825645262	0.0379315712158647	0.0049004862231955	7.740368912032209	1.00064e-14	1.00064e-14	chr3	56895038	13.99972214043716	chr3:56895038:C:T
chr3:56895933	['T', 'C']	98663	15528.731308032273	-466.5170770540405	0.018437371773822	0.0078599439256427	2.345738334553633	0.0189914	0.0189914	chr3	56895933	1.7214430189457883	chr3:56895933:T:C
chr3:56896040	['C', 'T']	98663	154715.38555499236	-5608.686422831701	-0.0042449164068474	0.0052050526189004	-0.8155376549765075	0.414767	0.414767	chr3	56896040	0.382195804568491	chr3:56896040:C:T
chr3:56896076	['C', 'T']	98663	23339.365564149088	-1683.8620008330183	-0.0352634853325726	0.006577089980419	-5.361563463105584	8.26895e-08	8.26895e-08	chr3	56896076	7.082549634118196	chr3:56896076:C:T
chr3:56896296	['G', 'A']	98663	154697.38318297008	-5611.495921289178	-0.0044413564130094	0.005205055681202	-0.8532774066278179	0.393508	0.393508	chr3	56896296	0.4050464340278181	chr3:56896296:G:A
chr3:56897113	['C', 'T']	98663	33285.04833199867	-1018.2599558332316	-0.0294144531611055	0.0057251269942353	-5.137781780338355	2.78528e-07	2.78528e-07	chr3	56897113	6.555131139325989	chr3:56897113:C:T
chr3:56898680	['G', 'A']	98663	149434.14591548155	-5383.454119962915	-0.0055356344521393	0.0049819826251352	-1.1111308225385472	0.266515	0.266515	chr3	56898680	0.5742783429829892	chr3:56898680:G:A
chr3:56898724	['C', 'T']	98663	3221.2285415990923	-192.35908854234248	0.0016772705876236	0.016815037976018	0.0997482485627358	0.920544	0.920544	chr3	56898724	0.0359554483326843	chr3:56898724:C:T
chr3:56899063	['A', 'C']	98663	49812.21438059599	-1418.299792543898	0.005415679986689	0.0049113559507108	1.1026852952706698	0.270167	0.270167	chr3	56899063	0.5683676997001947	chr3:56899063:A:C
chr3:56900701	['G', 'A']	98663	80561.24794217822	-4054.5649498049934	-0.0213201876228941	0.0043226306936192	-4.932225104116723	8.143e-07	8.143e-07	chr3	56900701	6.089215565207163	chr3:56900701:G:A
chr3:56900800	['A', 'C']	98663	39405.38726911457	-921.8626426779192	0.0052369850643512	0.0053612335719807	0.976824641948302	0.328658	0.328658	chr3	56900800	0.4832557919137533	chr3:56900800:A:C
chr3:56901196	['G', 'A']	98663	24194.226104319976	-1600.3908456890947	-0.0337766314513849	0.0064717333142743	-5.219101253274064	1.80156e-07	1.80156e-07	chr3	56901196	6.744351269353241	chr3:56901196:G:A
chr3:56901353	['C', 'A']	98663	73698.4051985053	-1607.1435282290229	0.0356128603745906	0.0045421715740289	7.840492106950857	4.53241e-15	4.53241e-15	chr3	56901353	14.343670810926096	chr3:56901353:C:A
chr3:56904371	['G', 'A']	98663	36288.14918549606	-855.457632724424	0.0027862352093338	0.0055325523187106	0.5036075664230178	0.614538	0.614538	chr3	56904371	0.2114512573176998	chr3:56904371:G:A
chr3:56904465	['A', 'C']	98663	8946.544066817358	-519.9255728385341	-0.0198896083302399	0.0102123070411915	-1.947611666004044	0.0514643	0.0514643	chr3	56904465	1.2884939299746083	chr3:56904465:A:C
chr3:56906791	['C', 'T']	98663	32425.25468933441	-2595.9151118000623	-0.0362390345262444	0.0057932430984881	-6.255396832164967	3.98126e-10	3.98126e-10	chr3	56906791	9.399979459472382	chr3:56906791:C:T
chr3:56907084	['T', 'C']	98663	85659.12462360307	-4476.55739356662	-0.018275949055261	0.0043416902118741	-4.2094088162434975	2.56266e-05	2.56266e-05	chr3	56907084	4.591309009858983	chr3:56907084:T:C
chr3:56907475	['T', 'G']	98663	27150.926319737264	-1683.8534648551422	-0.0286694662801668	0.0061609840051278	-4.653390798662184	3.26944e-06	3.26944e-06	chr3	56907475	5.48552662829908	chr3:56907475:T:G
chr3:56907558	['A', 'C']	98663	32212.611930464744	-2601.415305950393	-0.0361335292931544	0.0057853427157834	-6.245702470585881	4.23612e-10	4.23612e-10	chr3	56907558	9.373031745778984	chr3:56907558:A:C
chr3:56907734	['G', 'A']	98663	51149.776437434106	-1562.920384494539	0.0044896319192862	0.0048553027944533	0.9246862882403996	0.355131	0.355131	chr3	56907734	0.4496114157262303	chr3:56907734:G:A
chr3:56907947	['C', 'T']	98663	64899.23565665165	-1163.9202764677063	0.0391675192212857	0.0045198836622053	8.665603397892513	4.55761e-18	4.55761e-18	chr3	56907947	17.341262840650714	chr3:56907947:C:T
chr3:56908042	['T', 'G']	98663	119889.94835766428	-2434.174452911905	0.0391973049136361	0.0043385105998655	9.034737615911492	1.67263e-19	1.67263e-19	chr3	56908042	18.77660011805128	chr3:56908042:T:G
chr3:56908383	['A', 'G']	98663	25717.86730122046	-2160.985676975544	-0.0386659994813641	0.0063452875953747	-6.093655945484454	1.10768e-09	1.10768e-09	chr3	56908383	8.95558568573264	chr3:56908383:A:G
chr3:56909221	['A', 'C']	98663	63439.21494455595	-2591.370836573391	-0.0069183855088077	0.0045419483512541	-1.5232197668864669	0.127707	0.127707	chr3	56909221	0.8937852971136059	chr3:56909221:A:C
chr3:56910464	['A', 'G']	98663	25661.201788266782	-2156.251496221663	-0.0387658892756199	0.0063515269266415	-6.103396824630634	1.04223e-09	1.04223e-09	chr3	56910464	8.982036430068757	chr3:56910464:A:G
chr3:56910970	['G', 'A']	98663	25599.55678765825	-2155.839452346815	-0.0390346578668604	0.0063556946047107	-6.141682427272141	8.19623e-10	8.19623e-10	chr3	56910970	9.086385863066193	chr3:56910970:G:A
chr3:56912667	['C', 'T']	98663	23093.170305499803	-1669.5678024491688	-0.0350759732775973	0.0066098670021754	-5.306608024950124	1.11924e-07	1.11924e-07	chr3	56912667	6.951076777189521	chr3:56912667:C:T
chr3:56913687	['C', 'T']	98663	180137.95474218758	-6949.567537724043	-0.0057618319261236	0.0076850455647939	-0.749745968003003	0.45341	0.45341	chr3	56913687	0.3435089056984148	chr3:56913687:C:T
chr3:56913884	['C', 'T']	98663	64171.20326389944	-1095.0854863208217	0.0380836012366713	0.0045287502934058	8.40929589165542	4.17886e-17	4.17886e-17	chr3	56913884	16.37894217832896	chr3:56913884:C:T
chr3:56913893	['G', 'A']	98663	180345.7952785437	-6914.89342651441	-0.0056863498900017	0.0077181173984496	-0.7367534848775484	0.461274	0.461274	chr3	56913893	0.3360410239843068	chr3:56913893:G:A
chr3:56914180	['G', 'A']	98663	180328.31087888585	-6924.633185524418	-0.0059488947688163	0.0077170461312668	-0.7708771811941639	0.440782	0.440782	chr3	56914180	0.355776148866543	chr3:56914180:G:A
chr3:56914629	['C', 'T']	98663	180339.3113248665	-6912.248576261553	-0.0054047886665995	0.0077180645620622	-0.7002777215892281	0.483756	0.483756	chr3	56914629	0.315373635408212	chr3:56914629:C:T
chr3:56914716	['C', 'T']	98663	15286.01411049164	-958.1562675263508	-0.0207154145026505	0.0079537006824264	-2.60450013519128	0.00920222	0.00920222	chr3	56914716	2.0361073881496945	chr3:56914716:C:T
chr3:56915073	['A', 'C']	98663	64807.48028263248	-1186.5041729804711	0.0396353778158412	0.0045229489125934	8.763171678875867	1.92764e-18	1.92764e-18	chr3	56915073	17.714974070335636	chr3:56915073:A:C
chr3:56915788	['A', 'G']	98663	26951.004784495	-2078.198173599994	-0.0369664398456856	0.0062119823467852	-5.95082821908146	2.67685e-09	2.67685e-09	chr3	56915788	8.57237596426225	chr3:56915788:A:G
chr3:56916027	['G', 'A']	98663	25507.843885577586	-354.91882027013145	0.0394246458929976	0.006342544355196	6.215903852639074	5.12333e-10	5.12333e-10	chr3	56916027	9.290447669779857	chr3:56916027:G:A
chr3:56916824	['G', 'A']	98663	134583.73297516466	-6303.533066284903	-0.0336870145619191	0.0045620401638486	-7.38419947041852	1.54575e-13	1.54575e-13	chr3	56916824	12.810860744829087	chr3:56916824:G:A
chr3:56916849	['C', 'A']	98663	180581.32113643968	-6946.095393578851	-0.0040006253129747	0.0077870482492768	-0.5137537594359011	0.607425	0.607425	chr3	56916849	0.2165073376422935	chr3:56916849:C:A
chr3:56919146	['A', 'C']	98663	64810.51020304721	-1021.560946963492	0.0377295924742316	0.0045145776095658	8.357280733038563	6.50013e-17	6.50013e-17	chr3	56919146	16.187077957554365	chr3:56919146:A:C
chr3:56919157	['G', 'A']	98663	15463.41056622134	-953.063624498761	-0.019897472010407	0.0079099208334485	-2.5155083634044813	0.0118877	0.0118877	chr3	56919157	1.9249021633739227	chr3:56919157:G:A
chr3:56919596	['C', 'T']	98663	63328.628020841774	-1156.7359531712602	0.0382914145667486	0.0045479425114074	8.419502768714242	3.83066e-17	3.83066e-17	chr3	56919596	16.416726393220948	chr3:56919596:C:T
chr3:56919693	['A', 'T']	98663	27254.933698913395	-2198.5641728493656	-0.0353437959272492	0.0061960673747902	-5.70423040766974	1.17203e-08	1.17203e-08	chr3	56919693	7.931061271707255	chr3:56919693:A:T
chr3:56919710	['T', 'C']	98663	63886.7703013654	-1163.083978287403	0.0392305455714259	0.0045391918322813	8.642627811503935	5.57375e-18	5.57375e-18	chr3	56919710	17.253852514642336	chr3:56919710:T:C
chr3:56920425	['G', 'A']	98663	8805.44623852095	-603.6680675323336	-0.0245259490255033	0.0102854659588069	-2.3845248356981683	0.0171031	0.0171031	chr3	56920425	1.766925164995306	chr3:56920425:G:A
chr3:56920493	['G', 'A']	98663	109465.53284878712	-3767.9418630274863	0.0148907216693709	0.0043053783895491	3.458632510795515	0.000543154	0.000543154	chr3	56920493	3.2650770177999004	chr3:56920493:G:A
chr3:56920867	['G', 'A']	98663	17742.293953035638	-1401.761601651014	-0.0364775049764966	0.0074453753557803	-4.8993507020672205	9.63059e-07	9.63059e-07	chr3	56920867	6.016347105825068	chr3:56920867:G:A
chr3:56922208	['C', 'T']	98663	27328.539774743283	-345.16116026987	-0.0014036691329696	0.0062185959721066	-0.2257212302046599	0.821419	0.821419	chr3	56922208	0.0854352558289419	chr3:56922208:C:T
chr3:56922765	['G', 'C']	98663	30298.94567422796	-1509.273371238936	0.0031701077292224	0.0059330488285853	0.5343134399887149	0.593126	0.593126	chr3	56922765	0.2268530380151596	chr3:56922765:G:C
chr3:56922924	['G', 'A']	98663	56739.88949014212	-2411.0061572625445	-0.0094616605679669	0.0046907345245291	-2.017095727436572	0.0436882	0.0436882	chr3	56922924	1.3596358483133488	chr3:56922924:G:A
chr3:56923517	['A', 'T']	98663	121432.23122401373	-3743.676925072935	-0.0082485376759043	0.0043775155994941	-1.884296580658097	0.0595278	0.0595278	chr3	56923517	1.2252801675996907	chr3:56923517:A:T
chr3:56924330	['G', 'A']	98663	121366.83241418464	-3718.91200549608	-0.0077782461297395	0.0043769842388803	-1.7770788527511918	0.0755583	0.0755583	chr3	56924330	1.1217178219111987	chr3:56924330:G:A
chr3:56924649	['G', 'A']	98663	117545.9138799631	-3982.9566635602296	-0.006076303457248	0.0043206647667074	-1.406335317673472	0.159628	0.159628	chr3	56924649	0.7968909276536489	chr3:56924649:G:A
chr3:56925652	['A', 'G']	98663	27293.61866133986	-370.7824119478603	-0.0005949610419236	0.00621587686494	-0.0957163494147424	0.923746	0.923746	chr3	56925652	0.0344474291726943	chr3:56925652:A:G
chr3:56926490	['C', 'T']	98663	56007.40598234286	-2446.959547241356	-0.0097382316920795	0.0047131491525398	-2.066183644290504	0.0388137	0.0388137	chr3	56926490	1.4110149552246722	chr3:56926490:C:T
chr3:56926860	['A', 'AC']	98663	47351.79934720687	-2704.6226235971594	-0.0043832321437399	0.0050224477400746	-0.8727282732611952	0.382813	0.382813	chr3	56926860	0.4170133223779528	chr3:56926860:A:AC
chr3:56927603	['C', 'T']	98663	5597.510602712509	301.4105308328351	-0.0189329377476046	0.013014296705651	-1.4547799374655035	0.145733	0.145733	chr3	56927603	0.836442094797392	chr3:56927603:C:T
chr3:56928349	['TCA', 'T']	98663	56079.64150082628	-2435.674580503908	-0.0094960161319693	0.0047120009932647	-2.015283134605204	0.0438777	0.0438777	chr3	56928349	1.3577561455341476	chr3:56928349:TCA:T
chr3:56928365	['T', 'C']	98663	27183.785953245068	-499.4188880395	0.0187875186337295	0.0061492109985053	3.055273048574235	0.00224916	0.00224916	chr3	56928365	2.6479796487682496	chr3:56928365:T:C
chr3:56929316	['C', 'T']	98663	27616.91876248112	-339.290885200887	-0.0006580043956943	0.0061881051159882	-0.1063337456880333	0.915318	0.915318	chr3	56929316	0.0384279970241328	chr3:56929316:C:T
chr3:56929971	['G', 'A']	98663	26096.64502853436	-197.95061109301565	0.0025139519241345	0.006347141461578	0.3960762398872913	0.69205	0.69205	chr3	56929971	0.1598625270177487	chr3:56929971:G:A
chr3:56930646	['T', 'C']	98663	27969.11829461136	-265.5454541208855	0.001565994369196	0.0061540236867878	0.2544667438570437	0.799136	0.799136	chr3	56930646	0.0973793045115636	chr3:56930646:T:C
chr3:56931039	['A', 'G']	98663	27890.8268780473	-284.29107541980443	0.0011016740641009	0.0061596292612066	0.1788539565261383	0.858053	0.858053	chr3	56931039	0.0664858859314188	chr3:56931039:A:G
chr3:56932702	['A', 'C']	98663	6416.390200391254	252.84734258633904	-0.0221303358024539	0.0121954164871204	-1.8146437086282188	0.0695817	0.0695817	chr3	56932702	1.1575049649014482	chr3:56932702:A:C
chr3:56932938	['G', 'A']	98663	27876.95566097984	-282.5234598329432	0.0011564477182895	0.0061609508063561	0.1877060464590068	0.851107	0.851107	chr3	56932938	0.070015837578867	chr3:56932938:G:A
chr3:56934480	['G', 'A']	98663	32314.637626953725	-208.79469910276663	0.0128310670810035	0.0057431355418504	2.2341571059054828	0.025475	0.025475	chr3	56934480	1.593885807321536	chr3:56934480:G:A
chr3:56934513	['A', 'G']	98663	24897.26173244947	-1108.7270022607795	0.0098621750048624	0.0064317590342637	1.5333557977411527	0.125191	0.125191	chr3	56934513	0.9024268914996346	chr3:56934513:A:G
chr3:56934792	['G', 'A']	98663	149593.0972156056	-4163.702656469555	0.0027958952539654	0.0049987446150443	0.5593194830459609	0.575945	0.575945	chr3	56934792	0.239618987647929	chr3:56934792:G:A
chr3:56934857	['G', 'A']	98663	61897.27360546561	-2924.2398012401823	-0.0137290785824664	0.0045792453901659	-2.998109385434991	0.00271728	0.00271728	chr3	56934857	2.565865607739819	chr3:56934857:G:A
chr3:56934898	['G', 'A']	98663	27754.12520905341	-309.6867925276836	0.0007928709560865	0.0061732252830525	0.1284370681016959	0.897803	0.897803	chr3	56934898	0.0468189477411503	chr3:56934898:G:A
chr3:56935032	['G', 'A']	98663	27878.108147832794	-283.604232553646	0.0009594740730923	0.0061604294148683	0.1557479208797812	0.876232	0.876232	chr3	56935032	0.0573808904300976	chr3:56935032:G:A
chr3:56935065	['T', 'A']	98663	27816.61226124334	-298.5871002300468	0.0007532189102518	0.0061675198831478	0.1221267096859984	0.902799	0.902799	chr3	56935065	0.0444089306473575	chr3:56935065:T:A
chr3:56935154	['A', 'G']	98663	24890.027277979945	-1110.4282106123756	0.009753269928452	0.0064330001924864	1.5161308311234851	0.129489	0.129489	chr3	56935154	0.8877671230283415	chr3:56935154:A:G
chr3:56936511	['T', 'C']	98663	27867.10692129912	-289.293334997078	0.0008498245848914	0.0061619813144305	0.1379141775229411	0.890309	0.890309	chr3	56936511	0.0504592363839595	chr3:56936511:T:C
chr3:56938365	['C', 'A']	98663	61884.78127502559	-2899.4772118116	-0.0130714675269315	0.0045792972878277	-2.854470174207046	0.00431177	0.00431177	chr3	56938365	2.365344413497318	chr3:56938365:C:A
chr3:56938860	['C', 'T']	98663	27628.24021083574	-315.09351701289967	0.0010863493326251	0.0061791649990202	0.1758084357348236	0.860445	0.860445	chr3	56938860	0.0652768847320004	chr3:56938860:C:T
chr3:56939471	['C', 'T']	98663	27706.246535907965	-293.79335364767894	0.0018197721122044	0.0061715831166547	0.2948630971676619	0.768099	0.768099	chr3	56939471	0.114582800303417	chr3:56939471:C:T
chr3:56940096	['G', 'A']	98663	23313.36292864891	-988.20782331389	0.0112837153905553	0.006617957963009	1.7050146667031636	0.0881948	0.0881948	chr3	56940096	1.054557020286328	chr3:56940096:G:A
chr3:56940711	['T', 'C']	98663	27677.343057625803	-301.4315322708615	0.0016949380976713	0.0061745552617748	0.274503672866012	0.783698	0.783698	chr3	56940711	0.1058512615516799	chr3:56940711:T:C
chr3:56941053	['G', 'A']	98663	27670.926426015463	-305.48986401249334	0.0015265490983671	0.0061746201089508	0.2472296386548984	0.804731	0.804731	chr3	56941053	0.094349268376511	chr3:56941053:G:A
chr3:56941264	['C', 'G']	98663	138548.85116217783	-5524.59961232094	-0.0148373800531971	0.0046403665100098	-3.197458653576432	0.00138688	0.00138688	chr3	56941264	2.8579611146962947	chr3:56941264:C:G
chr3:56941408	['A', 'G']	98663	27720.37152182948	-292.80545554727854	0.0017972928627276	0.0061695642023818	0.2913160158109313	0.77081	0.77081	chr3	56941408	0.11305265971891	chr3:56941408:A:G
chr3:56941506	['C', 'T']	98663	46682.73153375975	-2586.7903175128	-0.0032774653847306	0.0050397966891721	-0.6503169843680634	0.515489	0.515489	chr3	56941506	0.2877805976748802	chr3:56941506:C:T
chr3:56942207	['T', 'C']	98663	27674.96349943237	-304.1279781587593	0.0016029371879681	0.0061742829616826	0.2596151161059316	0.795161	0.795161	chr3	56942207	0.0995449287869894	chr3:56942207:T:C
chr3:56942322	['T', 'C']	98663	27674.365926346407	-305.8923718192157	0.0015278995178522	0.0061745759811119	0.2474501119633382	0.80456	0.80456	chr3	56942322	0.0944415628797238	chr3:56942322:T:C
chr3:56942830	['G', 'A']	98663	27676.80518585344	-298.90344481884034	0.0017668175875106	0.0061743508434978	0.2861543880959147	0.77476	0.77476	chr3	56942830	0.1108328095168288	chr3:56942830:G:A
chr3:56943155	['TG', 'T']	98663	24774.511023486364	-1094.496536833293	0.010379993301654	0.0064469539371925	1.6100616512507864	0.107388	0.107388	chr3	56943155	0.96904424587065	chr3:56943155:TG:T
chr3:56943213	['A', 'G']	98663	27673.207231773587	-304.9451990296439	0.0015391213967916	0.006174768539668	0.2492597717475594	0.80316	0.80316	chr3	56943213	0.095197928948875	chr3:56943213:A:G
chr3:56943580	['C', 'T']	98663	115671.9650750202	-4204.627294608954	-0.0071433884441435	0.0043099176272751	-1.657430387749627	0.0974357	0.0974357	chr3	56943580	1.0112818904283465	chr3:56943580:C:T
chr3:56944049	['G', 'A']	98663	27683.734131530127	-296.3749572618988	0.0021213386574604	0.006172547419051	0.3436731244725762	0.731093	0.731093	chr3	56944049	0.136027374317371	chr3:56944049:G:A
chr3:56944058	['C', 'T']	98663	27645.884308915058	-296.2736788180089	0.0018587002916283	0.0061768681615922	0.3009130586897936	0.763481	0.763481	chr3	56944058	0.1172017663322882	chr3:56944058:C:T
chr3:56944327	['A', 'G']	98663	27650.643294475434	-297.724605573993	0.00181325446524	0.0061764435280639	0.2935758186731875	0.769083	0.769083	chr3	56944327	0.1140267882910932	chr3:56944327:A:G
chr3:56944869	['G', 'A']	98663	62128.33464443204	-2972.8491319574814	-0.0143970652531249	0.0045737245135726	-3.147777092914408	0.00164566	0.00164566	chr3	56944869	2.783659886849378	chr3:56944869:G:A
chr3:56944934	['T', 'C']	98663	24851.54142800661	-1112.9366081198166	0.0096659298840727	0.0064365461254847	1.501726189112777	0.133171	0.133171	chr3	56944934	0.8755903390636266	chr3:56944934:T:C
chr3:56945056	['A', 'G']	98663	27651.08283663788	-297.2798685636688	0.001805044998561	0.0061762280137685	0.292256858803972	0.770091	0.770091	chr3	56945056	0.1134579521486645	chr3:56945056:A:G
chr3:56945511	['C', 'T']	98663	62050.17583375569	-2958.6417386058315	-0.014159177078431	0.004575531151391	-3.094542821356713	0.00197172	0.00197172	chr3	56945511	2.7051547583039275	chr3:56945511:C:T
chr3:56945943	['G', 'A']	98663	27630.48078502133	-293.50646899270447	0.0020701817029578	0.0061784395688613	0.3350654610901089	0.737576	0.737576	chr3	56945943	0.1321932232412248	chr3:56945943:G:A
chr3:56946595	['C', 'T']	98663	27648.48370452219	-303.3518615135789	0.0016778775103373	0.0061763325941014	0.2716624282733291	0.785882	0.785882	chr3	56946595	0.1046426582812228	chr3:56946595:C:T
chr3:56946989	['A', 'G']	98663	24881.53936844239	-1096.9491916101997	0.0103257419977933	0.0064336631270808	1.6049553409673811	0.108507	0.108507	chr3	56946989	0.964542243720419	chr3:56946989:A:G
chr3:56947135	['T', 'C']	98663	27630.88111554916	-293.92325430202976	0.0019907694925884	0.0061784656949704	0.322210980989827	0.747294	0.747294	chr3	56947135	0.1265085046665557	chr3:56947135:T:C
chr3:56947152	['A', 'G']	98663	24889.5408282224	-1099.5377695266534	0.0103158045355682	0.0064325837813094	1.6036797788070627	0.108788	0.108788	chr3	56947152	0.9634190074062648	chr3:56947152:A:G
chr3:56947782	['C', 'T']	98663	27613.11314383069	-297.86383141684325	0.0017999744044452	0.0061809276805461	0.2912142800360702	0.770888	0.770888	chr3	56947782	0.113008714705532	chr3:56947782:C:T
chr3:56947904	['A', 'G']	98663	27618.077240512244	-304.6494964617977	0.0015751052298635	0.006179353098417	0.2548980782902691	0.798802	0.798802	chr3	56947904	0.0975608564354406	chr3:56947904:A:G
chr3:56948328	['G', 'A']	98663	163339.73276290318	-6629.530607500567	-0.0142647322500516	0.0056450433826383	-2.526948206265967	0.0115074	0.0115074	chr3	56948328	1.9390227904628288	chr3:56948328:G:A
chr3:56948456	['G', 'A']	98663	47406.18040782385	-2465.6341980848965	-0.0019858331084515	0.0050123351601268	-0.396189210220599	0.691966	0.691966	chr3	56948456	0.1599152442356489	chr3:56948456:G:A
chr3:56948638	['T', 'C']	98663	27629.761754595867	-303.7456024568308	0.0016641506869056	0.006178410969583	0.2693493027735522	0.787661	0.787661	chr3	56948638	0.1036606575192655	chr3:56948638:T:C
chr3:56948835	['A', 'AT']	98663	74955.05538464639	-2774.793676663337	-0.0005023407202777	0.0043873001203704	-0.1144988276378355	0.908843	0.908843	chr3	56948835	0.0415111334145939	chr3:56948835:A:AT
chr3:56949309	['C', 'G']	98663	30168.543177779004	16.67574057705087	-0.0010208712522342	0.006053736279022	-0.168634906639704	0.866084	0.866084	chr3	56949309	0.0624399844638073	chr3:56949309:C:G
chr3:56949356	['G', 'C']	98663	27514.93896370323	-320.97130747921443	0.0006136950034715	0.0061841055571049	0.0992374722269155	0.92095	0.92095	chr3	56949356	0.0357639477766036	chr3:56949356:G:C
chr3:56950027	['G', 'A']	98663	27645.32379060053	-305.180757800762	0.001525818326996	0.0061725172552591	0.2471954737260566	0.804757	0.804757	chr3	56950027	0.0943352370118404	chr3:56950027:G:A
chr3:56950253	['G', 'T']	98663	47373.00748380026	-2509.766328570316	-0.0046979961855096	0.0049991282604218	-0.9397630828366184	0.347341	0.347341	chr3	56950253	0.4592439497073615	chr3:56950253:G:T
chr3:56950765	['C', 'A']	98663	27639.80502494219	-304.4337781665588	0.0015016219337469	0.0061728650948501	0.2432617448581097	0.807803	0.807803	chr3	56950765	0.092694538290286	chr3:56950765:C:A
chr3:56950933	['G', 'A']	98663	27656.92443917322	-300.5286680702306	0.0016746131441933	0.0061712842840691	0.2713556963363817	0.786118	0.786118	chr3	56950933	0.1045122594281704	chr3:56950933:G:A
chr3:56951657	['G', 'A']	98663	27662.60749368937	-294.9259348306512	0.0018322588146485	0.0061709844167856	0.2969151582468098	0.766532	0.766532	chr3	56951657	0.1154697101725118	chr3:56951657:G:A
chr3:56952821	['G', 'A']	98663	27635.400494638045	-298.52336863299666	0.0018254879048346	0.0061781368103786	0.2954754743805565	0.767631	0.767631	chr3	56952821	0.1148474950398908	chr3:56952821:G:A
chr3:56953032	['T', 'A']	98663	27636.36130399083	-302.7268454377627	0.0016274834273767	0.0061781604905778	0.2634252428143928	0.792223	0.792223	chr3	56953032	0.1011525532115994	chr3:56953032:T:A
chr3:56954027	['A', 'G']	98663	163357.52425747592	-6632.712428826616	-0.014280704383785	0.0056450920656287	-2.5297557980915726	0.0114157	0.0114157	chr3	56954027	1.9424974528275825	chr3:56954027:A:G
chr3:56954198	['T', 'TGC']	98663	27640.04262760404	-301.980086173498	0.0017448593762576	0.0061782478849332	0.2824197747896802	0.777622	0.777622	chr3	56954198	0.1092314611174738	chr3:56954198:T:TGC
chr3:56954836	['C', 'A']	98663	62168.78067445797	-2946.519299237894	-0.0135863987583614	0.0045738858450104	-2.9704280383784933	0.00297457	0.00297457	chr3	56954836	2.5265758064478665	chr3:56954836:C:A
chr3:56955359	['C', 'CT']	98663	46464.128131558406	-2630.641270698899	-0.0038601621343515	0.0050518274560115	-0.7641120303422213	0.444802	0.444802	chr3	56955359	0.351833268667431	chr3:56955359:C:CT
chr3:56955439	['A', 'G']	98663	163349.9007136051	-6631.218903301528	-0.0143597931383627	0.0056452919958261	-2.543675889392373	0.0109708	0.0109708	chr3	56955439	1.9597617021502145	chr3:56955439:A:G
chr3:56955889	['C', 'T']	98663	24675.000375029143	-1108.09444504746	0.0093836563408994	0.006456374014928	1.453394168182183	0.146118	0.146118	chr3	56955889	0.8352962808545106	chr3:56955889:C:T
chr3:56955917	['G', 'C']	98663	62150.29925090975	-2940.551841236423	-0.0135662327402027	0.0045755983794816	-2.964908983497696	0.00302845	0.00302845	chr3	56955917	2.518779592185045	chr3:56955917:G:C
chr3:56956476	['T', 'C']	98663	62116.44372921903	-2953.838197417876	-0.0138560148942401	0.0045764301458205	-3.0276906787038427	0.00246494	0.00246494	chr3	56956476	2.608193647577847	chr3:56956476:T:C
chr3:56956522	['C', 'T']	98663	115621.92208503131	-4179.344875917728	-0.0069102512225646	0.0043099106842386	-1.60333977403187	0.108863	0.108863	chr3	56956522	0.9631197017524248	chr3:56956522:C:T
chr3:56958494	['A', 'G']	98663	27648.693084669467	-300.9923554417568	0.0016117573849828	0.0061785445701991	0.2608636009128799	0.794198	0.794198	chr3	56958494	0.1000712109387909	chr3:56958494:A:G
chr3:56958620	['T', 'C']	98663	27631.321094035124	-298.57692778316056	0.0016852416597243	0.0061790847391063	0.2727332171152754	0.785059	0.785059	chr3	56958620	0.1050977032400163	chr3:56958620:T:C
chr3:56958710	['C', 'T']	98663	27633.8008271416	-292.8413861704248	0.0019222954603821	0.0061778764999418	0.3111579618660637	0.755681	0.755681	chr3	56958710	0.1216614970608929	chr3:56958710:C:T
chr3:56959003	['C', 'T']	98663	27632.24053519842	-296.72488927683486	0.0017525790033031	0.0061781951731534	0.2836716798651505	0.776663	0.776663	chr3	56959003	0.1097673840157798	chr3:56959003:C:T
chr3:56959175	['A', 'G']	98663	27624.3598442996	-297.1266880889892	0.0017286729442346	0.0061784995912198	0.2797884694677657	0.77964	0.77964	chr3	56959175	0.1081058871870064	chr3:56959175:A:G
chr3:56959706	['G', 'A']	98663	27622.799712122287	-297.8789370973581	0.0016569089880376	0.0061800676530512	0.2681053155169844	0.788619	0.788619	chr3	56959706	0.1031327637885963	chr3:56959706:G:A
chr3:56959846	['T', 'C']	98663	27623.9995843387	-294.6552589811099	0.0017857892544858	0.006180906347798	0.2889202900027802	0.772643	0.772643	chr3	56959846	0.1120211256720935	chr3:56959846:T:C
chr3:56959857	['G', 'A']	98663	27620.878986638567	-294.3358192274249	0.0017588114153534	0.0061809354441854	0.2845542444563096	0.775986	0.775986	chr3	56959857	0.1101461140222159	chr3:56959857:G:A
chr3:56961007	['C', 'T']	98663	27615.79900256454	-290.16550311944246	0.0019552543305243	0.006181271568071	0.316319111527806	0.751761	0.751761	chr3	56961007	0.1239202084494604	chr3:56961007:C:T
chr3:56961130	['AG', 'A']	98663	27610.35814132649	-284.18145795813297	0.0022240822387798	0.0061818308642236	0.3597772711077108	0.719014	0.719014	chr3	56961130	0.143262653339575	chr3:56961130:AG:A
chr3:56961149	['AATGTAAATAC', 'A']	98663	27610.078265012373	-285.18147588464734	0.0021712452043851	0.0061817288699135	0.3512359163716564	0.725412	0.725412	chr3	56961149	0.1394152644563328	chr3:56961149:AATGTAAATAC:A
chr3:56961600	['T', 'C']	98663	27657.52290834634	-285.5143284478998	0.0019302600584624	0.0061790380249406	0.312388441480901	0.754746	0.754746	chr3	56961600	0.1221991799710202	chr3:56961600:T:C
chr3:56961624	['C', 'CTG']	98663	27650.40125483995	-290.3295131828864	0.001778187503167	0.0061798830526957	0.2877380507049202	0.773548	0.773548	chr3	56961624	0.111512732399845	chr3:56961624:C:CTG
chr3:56961849	['C', 'T']	98663	27578.51570134003	-279.250068118383	0.0024834857432072	0.0061844622577495	0.4015685826354981	0.688002	0.688002	chr3	56961849	0.1624102992823646	chr3:56961849:C:T
chr3:56961877	['C', 'T']	98663	27560.02802980384	-277.9285893134139	0.0022605517448732	0.0061867330088379	0.3653869888427359	0.714823	0.714823	chr3	56961877	0.1458014821703334	chr3:56961877:C:T
chr3:56961966	['G', 'A']	98663	44912.09686378658	-2464.681031666085	-0.0018478446390954	0.0051136767983826	-0.3613534276706586	0.717836	0.717836	chr3	56961966	0.1439747652709614	chr3:56961966:G:A
chr3:56962031	['G', 'T']	98663	27160.02808863481	-234.2355013593001	0.0037624889994619	0.0062254938009276	0.604367961767352	0.5456	0.5456	chr3	56962031	0.2631256383515775	chr3:56962031:G:T
chr3:56962387	['G', 'C']	98663	28874.63393273461	-271.6145425295671	0.0024029214500508	0.0060652515824666	0.396178364141924	0.691974	0.691974	chr3	56962387	0.1599102232725215	chr3:56962387:G:C
chr3:56962767	['G', 'A']	98663	80996.41880315886	-3865.1119919788375	-0.0100679226140089	0.0043389129802189	-2.3203790119572805	0.0203224	0.0203224	chr3	56962767	1.692025004793243	chr3:56962767:G:A
chr3:56963621	['C', 'T']	98663	28880.26889350704	-249.4782581380578	0.0034046565359356	0.0060634606831702	0.5615038529705707	0.574455	0.574455	chr3	56963621	0.2407439861525926	chr3:56963621:C:T
chr3:56964933	['C', 'T']	98663	28864.34043890325	-256.0140990149988	0.0032132999356501	0.0060656309269177	0.5297552677315636	0.596283	0.596283	chr3	56964933	0.2245475721928083	chr3:56964933:C:T
chr3:56965021	['G', 'A']	98663	28866.04800518975	-253.4016442248465	0.0033249154474971	0.0060654431906915	0.5481735370302004	0.583574	0.583574	chr3	56965021	0.2339040654901428	chr3:56965021:G:A
chr3:56965270	['G', 'A']	98663	28929.4507253576	-262.7186079902585	0.003165321336281	0.0060601140845776	0.5223204203921495	0.601448	0.601448	chr3	56965270	0.2208019149397392	chr3:56965270:G:A
chr3:56965347	['A', 'T']	98663	47108.0718239325	-2342.558499443988	-0.0030384756239935	0.005000195765696	-0.6076713325584389	0.543407	0.543407	chr3	56965347	0.264874771435624	chr3:56965347:A:T
chr3:56965613	['T', 'C']	98663	86128.4264045343	-4043.3769870359497	-0.0075300787254441	0.0043142750207187	-1.7453868122180505	0.0809207	0.0809207	chr3	56965613	1.0919403690448015	chr3:56965613:T:C
chr3:56965808	['T', 'C']	98663	163909.25825908015	-6385.1653967859575	-0.0115051709105179	0.0056691007222433	-2.029452548863014	0.0424149	0.0424149	chr3	56965808	1.372481552580728	chr3:56965808:T:C
chr3:56965940	['G', 'A']	98663	21597.72136731341	-1619.6800443392412	-0.0252575574610235	0.0068145346562862	-3.70642439065505	0.000210321	0.000210321	chr3	56965940	3.6771173619841897	chr3:56965940:G:A
chr3:56966113	['T', 'C']	98663	32120.930058588605	-1528.1774321982195	0.0074605132776405	0.0057996645705423	1.286369786889734	0.198317	0.198317	chr3	56966113	0.7026400558918093	chr3:56966113:T:C
chr3:56966239	['A', 'G']	98663	28987.938075882128	-247.07363760813053	0.0031342047906416	0.0060560604077669	0.5175319563559831	0.604786	0.604786	chr3	56966239	0.2183982707362141	chr3:56966239:A:G
chr3:56966302	['T', 'C']	98663	28988.05666153097	-243.68113535046493	0.0032494391592026	0.0060557849260108	0.5365843072209558	0.591556	0.591556	chr3	56966302	0.2280041363449377	chr3:56966302:T:C
chr3:56966905	['C', 'A']	98663	28882.953279461428	-256.93344131678936	0.0031781938873053	0.0060648243598552	0.5240372513246548	0.600254	0.600254	chr3	56966905	0.2216649371899031	chr3:56966905:C:A
chr3:56966922	['A', 'G']	98663	163925.50553572894	-6378.524674045291	-0.0112290883186336	0.0056707305796958	-1.980183710162414	0.0476857	0.0476857	chr3	56966922	1.3216118377772443	chr3:56966922:A:G
chr3:56967192	['T', 'C']	98663	87317.28737961009	-3906.270408397744	-0.0074454780407042	0.0043102082207807	-1.7274056517287042	0.084098	0.084098	chr3	56967192	1.0752143323744068	chr3:56967192:T:C
chr3:56968532	['T', 'A']	98663	28756.92525061818	-272.675266937204	0.0029899137411484	0.0061068535240879	0.4895997143790897	0.624418	0.624418	chr3	56968532	0.2045245860900827	chr3:56968532:T:A
chr3:56969016	['C', 'G']	98663	28887.635118697664	-256.13528033114005	0.0032335749985477	0.0060636194907625	0.5332747220490759	0.593845	0.593845	chr3	56969016	0.2263268958083489	chr3:56969016:C:G
chr3:56969053	['C', 'T']	98663	163886.27178364352	-6388.080545311653	-0.0115296908052773	0.0056671861157912	-2.034464824289208	0.0419074	0.0419074	chr3	56969053	1.3777092826326272	chr3:56969053:C:T
chr3:56969147	['ACTT', 'A']	98663	28966.03700999778	-247.2777591069547	0.003038923315767	0.0060576704079679	0.501665345108543	0.615904	0.615904	chr3	56969147	0.2104869753669846	chr3:56969147:ACTT:A
chr3:56970379	['A', 'G']	98663	189685.6902462016	-6987.24838718672	0.0135470698554117	0.0113122989943474	1.1975523155974694	0.231094	0.231094	chr3	56970379	0.6362113301622515	chr3:56970379:A:G
chr3:56970934	['C', 'A']	98663	28865.633111683263	-263.006703541644	0.0031376255634254	0.0060644853102237	0.5173770572312002	0.604894	0.604894	chr3	56970934	0.218320723278754	chr3:56970934:C:A
chr3:56971687	['T', 'C']	98663	86687.2026732383	-4054.040128264938	-0.0076428115239774	0.0043058623402351	-1.7749781391199826	0.0759046	0.0759046	chr3	56971687	1.1197319040243987	chr3:56971687:T:C
chr3:56971962	['GC', 'G']	98663	86680.17821952798	-4038.739595651945	-0.0073984440537427	0.0043056272139366	-1.7183196979513442	0.0857415	0.0857415	chr3	56971962	1.0668089230177755	chr3:56971962:GC:G
chr3:56972112	['T', 'C']	98663	28585.925460738403	-210.02382763015	0.0044972394947988	0.0060884119589982	0.7386555845900455	0.460118	0.460118	chr3	56972112	0.3371307766292175	chr3:56972112:T:C
chr3:56974071	['T', 'G']	98663	110032.99625901028	-3898.707378243852	0.004641613077428	0.0042776885137294	1.0850750498851258	0.277891	0.277891	chr3	56974071	0.5561255184030196	chr3:56974071:T:G
chr3:56974088	['A', 'G']	98663	81342.78681860119	-3726.004788996805	0.0023042968123812	0.0043610338330452	0.5283831542238221	0.597235	0.597235	chr3	56974088	0.2238547490691436	chr3:56974088:A:G
chr3:56974687	['T', 'C']	98663	4280.1282590942665	103.30000649575862	-0.0322914780467993	0.0149512890618983	-2.1597788600777177	0.0307922	0.0307922	chr3	56974687	1.5115592810959058	chr3:56974687:T:C
chr3:56975069	['G', 'A']	98663	81201.51358585451	-3716.454747663263	0.0026008524187525	0.0043622227819817	0.5962218228503562	0.551028	0.551028	chr3	56975069	0.2588263322978846	chr3:56975069:G:A
chr3:56975279	['G', 'A']	98663	54030.40489031263	-2501.1116603781347	-0.0144420850139696	0.0047595944108102	-3.034310020443741	0.00241149	0.00241149	chr3	56975279	2.617714534676713	chr3:56975279:G:A
chr3:56977047	['A', 'G']	98663	110001.40126348672	-3901.3291091608735	0.0046529115361863	0.0042767245122151	1.087961481478818	0.276615	0.276615	chr3	56977047	0.5581242731037989	chr3:56977047:A:G
chr3:56977206	['T', 'C']	98663	110417.26357406436	-3904.895906874309	0.0051222654262993	0.0042776325720665	1.1974533436434731	0.231133	0.231133	chr3	56977206	0.6361380437257845	chr3:56977206:T:C
chr3:56978095	['G', 'A']	98663	32544.29853121548	-1553.9477587945682	0.0075531428184735	0.005768196663709	1.309446133484761	0.190386	0.190386	chr3	56978095	0.7203649905434117	chr3:56978095:G:A
chr3:56978161	['C', 'CT']	98663	28796.875613217104	-178.9747752154479	0.0048065047625185	0.0060724354914723	0.7915283364094118	0.428638	0.428638	chr3	56978161	0.3679093301239547	chr3:56978161:C:CT
chr3:56978467	['C', 'T']	98663	109786.1420360083	-3922.196670238117	0.0045564518684096	0.0042753184135856	1.0657573138717962	0.286536	0.286536	chr3	56978467	0.5428208060904753	chr3:56978467:C:T
chr3:56978483	['C', 'A']	98663	75787.29028759108	-2559.6094197128427	-0.0007473977711201	0.0043761194671681	-0.1707900747974344	0.864389	0.864389	chr3	56978483	0.0632907684774795	chr3:56978483:C:A
chr3:56978950	['G', 'C']	98663	76721.10736914669	-2415.7887200599494	-0.0004636630461825	0.0043688470792155	-0.1061293832847659	0.91548	0.91548	chr3	56978950	0.0383511390570038	chr3:56978950:G:C
chr3:56979106	['A', 'G']	98663	33019.33867158597	-1511.6085890083584	0.0092289456388626	0.0057330352087246	1.6097835270255887	0.107448	0.107448	chr3	56979106	0.9688016639049488	chr3:56979106:A:G
chr3:56979555	['C', 'T']	98663	32912.33583367967	-1526.738792421046	0.0090483594685855	0.0057410469071563	1.5760817869832375	0.11501	0.11501	chr3	56979555	0.9392643965506814	chr3:56979555:C:T
chr3:56979562	['T', 'C']	98663	33030.3477947959	-1503.5510326880988	0.0091607436910816	0.0057313393212203	1.5983600302923742	0.109966	0.109966	chr3	56979562	0.9587415720679128	chr3:56979562:T:C
chr3:56979788	['A', 'G']	98663	164184.64095364563	-6392.830762382927	-0.012093779246529	0.005684891430078	-2.1273544790217804	0.0333931	0.0333931	chr3	56979788	1.476343261975864	chr3:56979788:A:G
chr3:56979925	['G', 'A']	98663	46963.66401078573	-2374.8878364186	-0.0040690207277432	0.0050053296612545	-0.8129376091330994	0.416256	0.416256	chr3	56979925	0.380639493430101	chr3:56979925:G:A
chr3:56980256	['G', 'A']	98663	28521.156306064324	-203.7877388547002	0.0047807029155139	0.0060922862756477	0.7847140956956484	0.432623	0.432623	chr3	56980256	0.3638903954203736	chr3:56980256:G:A
chr3:56980317	['A', 'T']	98663	163668.0396996144	-6303.241573403237	-0.0109100674020701	0.0056638426298511	-1.926265984963796	0.054074	0.054074	chr3	56980317	1.2670115032989056	chr3:56980317:A:T
chr3:56980404	['C', 'T']	98663	75016.64464921082	-2633.9728048945144	-0.0002568675297461	0.0043878938072054	-0.0585400515674043	0.953319	0.953319	chr3	56980404	0.0207617512420563	chr3:56980404:C:T
chr3:56980640	['T', 'C']	98663	138655.64811360918	-4195.1403609793815	0.0116560167016825	0.0046395283123249	2.51232796030542	0.0119953	0.0119953	chr3	56980640	1.920988885944144	chr3:56980640:T:C
chr3:56981103	['C', 'T']	98663	47815.877107090375	-2298.345480329681	-0.0058129032624886	0.0049735901605357	-1.1687539734601753	0.242506	0.242506	chr3	56981103	0.6152775117641684	chr3:56981103:C:T
chr3:56981293	['G', 'A']	98663	46988.23874832744	-2394.3428399585746	-0.0051584931844722	0.005005116308065	-1.030644018433713	0.30271	0.30271	chr3	56981293	0.5189732319238901	chr3:56981293:G:A
chr3:56981442	['G', 'A']	98663	52902.26002108634	-2428.081208051872	-0.0135611002978991	0.0047966321248615	-2.8272129162481066	0.00469645	0.00469645	chr3	56981442	2.3282302969491826	chr3:56981442:G:A
chr3:56982194	['G', 'A']	98663	53766.98903093036	-2307.6354598602225	-0.0130063451320656	0.0047665436057322	-2.72867431998823	0.00636007	0.00636007	chr3	56982194	2.196538104407178	chr3:56982194:G:A
chr3:56982222	['A', 'T']	98663	54325.92359949305	-2234.4688572039345	-0.0130390774878952	0.0047497725475189	-2.7452003980077384	0.00604849	0.00604849	chr3	56982222	2.218353033036603	chr3:56982222:A:T
chr3:56982664	['A', 'G']	98663	26651.701286326817	-501.214617506258	0.0200170826248053	0.0062036948328797	3.2266388279955627	0.00125294	0.00125294	chr3	56982664	2.9020697257279737	chr3:56982664:A:G
chr3:56982847	['C', 'T']	98663	27800.38125310438	-334.31257683425764	0.0027806098115662	0.0061589985039067	0.4514710970951579	0.651651	0.651651	chr3	56982847	0.1859849339524894	chr3:56982847:C:T
chr3:56983246	['A', 'T']	98663	32912.00814153907	-1566.3981509201706	0.0079330612660721	0.00574456133976	1.3809690238947951	0.167292	0.167292	chr3	56983246	0.7765248267538443	chr3:56983246:A:T
chr3:56983752	['A', 'G']	98663	20625.36194396843	-1592.425239151652	-0.0272639558254327	0.0069669359543092	-3.9133352171221496	9.10911e-05	9.10911e-05	chr3	56983752	4.040524053429936	chr3:56983752:A:G
chr3:56983802	['G', 'A']	98663	53214.247719070576	-2176.3990090626808	-0.0126687525462643	0.0047839355840348	-2.6481862733568016	0.00809378	0.00809378	chr3	56983802	2.091848604501473	chr3:56983802:G:A
chr3:56983898	['C', 'T']	98663	50064.49819230737	-2492.562049997101	-0.0071835208821312	0.005000957176234	-1.436429193249113	0.150883	0.150883	chr3	56983898	0.8213596894629701	chr3:56983898:C:T
chr3:56984150	['A', 'C']	98663	163576.57932348733	-6365.943729713132	-0.013516481902929	0.0056457173798421	-2.3941123852903177	0.0166625	0.0166625	chr3	56984150	1.7782598375780845	chr3:56984150:A:C
chr3:56984219	['C', 'T']	98663	32891.333593496594	-1544.1763430828676	0.0086713206790316	0.0057443431937443	1.5095408450655925	0.131164	0.131164	chr3	56984219	0.8821853474811818	chr3:56984219:C:T
chr3:56984446	['A', 'C']	98663	163702.27365060055	-6346.497435948042	-0.0134806455169368	0.0056528055037713	-2.384770802381768	0.0170916	0.0170916	chr3	56984446	1.7672172796639642	chr3:56984446:A:C
chr3:56984964	['T', 'C']	98663	47893.36881423966	-2297.1956275392645	-0.0053027322394327	0.0049709764938372	-1.0667385464418977	0.286093	0.286093	chr3	56984964	0.5434927681946132	chr3:56984964:T:C
chr3:56985078	['G', 'C']	98663	163580.973930671	-6339.768881506674	-0.012851030625766	0.0056447293962154	-2.27664246126344	0.0228097	0.0228097	chr3	56985078	1.6418804266567737	chr3:56985078:G:C
chr3:56985553	['A', 'C']	98663	163220.88894520243	-6381.4499985786015	-0.0121582985483686	0.0056248664971051	-2.1615265988314247	0.0306571	0.0306571	chr3	56985553	1.5134689295065782	chr3:56985553:A:C
chr3:56985945	['G', 'A']	98663	33654.70553832431	-1643.474899667088	0.006931820167283	0.0056949132732693	1.2171950361069586	0.223533	0.223533	chr3	56985945	0.6506583532481044	chr3:56985945:G:A
chr3:56985972	['T', 'A']	98663	34141.49854029398	-1636.0745710195156	0.0082786466854385	0.0056629197159576	1.4619043003752878	0.143771	0.143771	chr3	56985972	0.8423287065130111	chr3:56985972:T:A
chr3:56986436	['A', 'G']	98663	35325.37061065607	-1516.9140596912	0.008206656470419	0.0055808472633295	1.4705036857652631	0.141429	0.141429	chr3	56986436	0.8494615293748163	chr3:56986436:A:G
chr3:56986453	['A', 'G']	98663	28184.570640769613	-302.79698759036893	0.0198110891300447	0.0060603221565876	3.268982839222496	0.00107972	0.00107972	chr3	56986453	2.966688853976883	chr3:56986453:A:G
chr3:56986506	['C', 'G']	98663	68737.23705445844	-1828.3800640557968	0.0123594248378811	0.0044585011660716	2.772103085210369	0.00557058	0.00557058	chr3	56986506	2.254099584415892	chr3:56986506:C:G
chr3:56986604	['C', 'T']	98663	37957.84861111113	-1597.3384987032282	-0.0154395350976826	0.0053748787241064	-2.872536458996917	0.00407278	0.00407278	chr3	56986604	2.390109048633988	chr3:56986604:C:T
chr3:56986883	['AT', 'A']	98663	87543.97145319074	-3322.632159306825	-0.0028897391811465	0.0042733098397685	-0.6762297351467084	0.498896	0.498896	chr3	56986883	0.3019899780910682	chr3:56986883:AT:A
chr3:56987054	['T', 'C']	98663	34240.22873192598	-1714.7094636032234	0.0059407319600357	0.0056614104892157	1.0493377880568922	0.294025	0.294025	chr3	56987054	0.5316157413550154	chr3:56987054:T:C
chr3:56987728	['C', 'A']	98663	34198.77297653438	-1722.1388143914571	0.0056844019062767	0.0056622190622221	1.0039176944252473	0.315421	0.315421	chr3	56987728	0.5011093957233085	chr3:56987728:C:A
chr3:56987765	['C', 'T']	98663	34214.12099864172	-1728.5084409269575	0.0054502553340133	0.0056609166428592	0.9627867142132208	0.335657	0.335657	chr3	56987765	0.4741042913371766	chr3:56987765:C:T
chr3:56988419	['T', 'C']	98663	34250.90155708289	-1719.56960053406	0.0056631095843432	0.0056591103524208	1.00070668915667	0.316971	0.316971	chr3	56988419	0.4989804700096973	chr3:56988419:T:C
chr3:56989055	['G', 'A']	98663	27438.89350120124	-1402.269688986311	0.0054322131159711	0.0061754617390015	0.8796448501435388	0.379054	0.379054	chr3	56989055	0.4212989160702773	chr3:56989055:G:A
chr3:56990187	['A', 'C']	98663	76875.2458893417	-1044.399662296968	0.0101425605122577	0.0044019782861412	2.3040914454734263	0.0212196	0.0212196	chr3	56990187	1.67326280702422	chr3:56990187:A:C
chr3:56990220	['A', 'G']	98663	82001.2980019666	-4032.166721331969	-0.0023622322246224	0.0043667669219684	-0.5409567917945122	0.588539	0.588539	chr3	56990220	0.2302247530013554	chr3:56990220:A:G
chr3:56990321	['C', 'T']	98663	116624.18454957378	-4234.087592115894	0.0061118550598126	0.0043419053062827	1.4076435639830387	0.15924	0.15924	chr3	56990321	0.7979478310879397	chr3:56990321:C:T
chr3:56990715	['A', 'G']	98663	40813.309310222496	-1017.147140314128	0.0009486744449246	0.0052545653790816	0.1805428948893232	0.856727	0.856727	chr3	56990715	0.0671575459668595	chr3:56990715:A:G
chr3:56991654	['G', 'A']	98663	34412.79032993765	-2137.884959734349	-0.0073964788626976	0.0056336651513363	-1.3129070798507114	0.189217	0.189217	chr3	56991654	0.7230398474557733	chr3:56991654:G:A
chr3:56992665	['T', 'C']	98663	40056.855751772535	-1049.9184061567096	0.0020966364406647	0.0052947399792634	0.395984779021457	0.692117	0.692117	chr3	56992665	0.1598204833477143	chr3:56992665:T:C
chr3:56994331	['A', 'G']	98663	162867.6656900711	-6622.829718464375	-0.0144170732397388	0.0056174306077786	-2.566488889026053	0.0102749	0.0102749	chr3	56994331	1.988222396182748	chr3:56994331:A:G
chr3:56994535	['A', 'T']	98663	33635.886590830734	-27.7267616997482	0.0154378884832038	0.0056701265649718	2.722670879795498	0.00647679	0.00647679	chr3	56994535	2.1886401840515144	chr3:56994535:A:T
chr3:56996807	['G', 'A']	98663	35018.51833453301	-1824.064469892364	0.0067721800691709	0.0056082005048625	1.2075495630548956	0.227223	0.227223	chr3	56996807	0.6435477105159298	chr3:56996807:G:A
chr3:56997305	['T', 'C']	98663	145289.14353775978	-5366.134764651704	-0.0010868706441538	0.0048322657192757	-0.2249194699327721	0.822042	0.822042	chr3	56997305	0.0851059927978315	chr3:56997305:T:C
chr3:56997441	['G', 'A']	98663	72873.37409510292	-3690.45774430112	-0.0126178108456031	0.0044163137345691	-2.8570911407031248	0.00427632	0.00427632	chr3	56997441	2.3689298036891	chr3:56997441:G:A
chr3:56997633	['G', 'T']	98663	33977.41064912423	-167.69112675197692	0.0127910673573021	0.0056432565338782	2.266611003861549	0.0234162	0.0234162	chr3	56997633	1.6304835812077867	chr3:56997633:G:T
chr3:56997949	['T', 'C']	98663	35833.99515468516	-1843.305608750324	0.0048721168517644	0.0055580267825273	0.8765911073118428	0.380711	0.380711	chr3	56997949	0.419404574800329	chr3:56997949:T:C
chr3:56998472	['T', 'C']	98663	36051.50949880174	-1853.8599249774195	0.004677746966639	0.0055639334846669	0.8407266153576329	0.400503	0.400503	chr3	56998472	0.397394226449741	chr3:56998472:T:C
chr3:56998662	['T', 'C']	98663	35845.1762565132	-1844.295940829656	0.004915998946464	0.0055573715604807	0.8845906545861337	0.37638	0.37638	chr3	56998662	0.424373462079022	chr3:56998662:T:C
chr3:57000523	['CTAT', 'C']	98663	33982.565965602545	-167.1097478152272	0.0127367826157931	0.0056440202669297	2.256686194134062	0.0240299	0.0240299	chr3	57000523	1.619248036501075	chr3:57000523:CTAT:C
chr3:57000601	['C', 'T']	98663	35489.87036398664	-1885.9165656192408	0.0053857570858015	0.0055828758830625	0.9646922479758115	0.334701	0.334701	chr3	57000601	0.4753429900807255	chr3:57000601:C:T
chr3:57000782	['C', 'T']	98663	35834.358394745104	-1848.3945344896456	0.0048161375256547	0.0055581806495814	0.8664953209135784	0.386221	0.386221	chr3	57000782	0.4131641160144969	chr3:57000782:C:T
chr3:57001086	['T', 'C']	98663	35847.5299862086	-1855.9091821624293	0.0046021738273637	0.0055587446521035	0.8279160341754906	0.40772	0.40772	chr3	57001086	0.3896379844600361	chr3:57001086:T:C
chr3:57001455	['A', 'G']	98663	35844.08617421364	-1850.4196575336068	0.0046659540305744	0.0055578902155897	0.8395189270717531	0.40118	0.40118	chr3	57001455	0.3966607259660338	chr3:57001455:A:G
chr3:57001885	['G', 'A']	98663	36750.23575395528	-1887.313172982828	0.0057759461932776	0.0056133242309244	1.0289707053544637	0.303496	0.303496	chr3	57001885	0.5178470284416902	chr3:57001885:G:A
chr3:57002219	['A', 'T']	98663	35397.20385217898	-1801.5677753439977	0.0056141997991469	0.0055904413483143	1.0042498345572974	0.315261	0.315261	chr3	57002219	0.5013297512070396	chr3:57002219:A:T
chr3:57002224	['T', 'A']	98663	26530.73049875697	-390.102750173579	0.0006529245033859	0.0062690765026737	0.1041500296108141	0.917051	0.917051	chr3	57002224	0.0376065112190973	chr3:57002224:T:A
chr3:57002644	['T', 'C']	98663	34355.49009206754	-106.70383261812422	0.0134250401177734	0.0056251384357676	2.386615062201831	0.0170062	0.0170062	chr3	57002644	1.769392717745319	chr3:57002644:T:C
chr3:57002835	['G', 'A']	98663	35530.91989308205	-1888.770848825966	0.0054736875513016	0.0055981542472012	0.9777664761627792	0.328192	0.328192	chr3	57002835	0.4838720095053518	chr3:57002835:G:A
chr3:57002891	['A', 'G']	98663	36052.67408305207	-1885.876947993152	0.0054801609246863	0.0056199121624023	0.9751328430627628	0.329497	0.329497	chr3	57002891	0.4821485352107207	chr3:57002891:A:G
chr3:57003021	['C', 'T']	98663	51087.19050807559	-1353.5521514321672	0.000403609203819	0.0048614990949845	0.0830215528036227	0.933835	0.933835	chr3	57003021	0.0297298528061442	chr3:57003021:C:T
chr3:57004004	['C', 'T']	98663	35471.87620495667	-1889.6869628442328	0.0052275953146717	0.0055834098736105	0.9362728929107462	0.349135	0.349135	chr3	57004004	0.4570066119565378	chr3:57004004:C:T
chr3:57004339	['T', 'C']	98663	35480.59614000587	-1883.4441913930527	0.0054634357928707	0.0055829362667653	0.978595407831186	0.327782	0.327782	chr3	57004339	0.4844148991953918	chr3:57004339:T:C
chr3:57005052	['C', 'T']	98663	108953.44186353042	-5504.923935628802	-0.0090318522297419	0.0043208318244702	-2.09030404252062	0.036593	0.036593	chr3	57005052	1.4366019843358255	chr3:57005052:C:T
chr3:57006641	['A', 'T']	98663	73441.8649013068	-3646.05806915792	-0.0132499802431767	0.0044042655715937	-3.008442617228932	0.00262657	0.00262657	chr3	57006641	2.580611020442966	chr3:57006641:A:T
chr3:57008286	['T', 'C']	98663	122953.43152719345	-3316.758450079001	0.0122299437702866	0.0043842948395039	2.7894893518772745	0.00528014	0.00528014	chr3	57008286	2.277354562234861	chr3:57008286:T:C
chr3:57009126	['G', 'A']	98663	34465.445274489124	-1477.4240281108096	-0.0156392341382527	0.0055955394024395	-2.794946655443873	0.00519183	0.00519183	chr3	57009126	2.284679536406194	chr3:57009126:G:A
chr3:57011112	['A', 'G']	98663	2622.744319967556	339.1632600868588	0.0277269951615199	0.0194017177024812	1.429100020250992	0.152979	0.152979	chr3	57011112	0.8153681823201282	chr3:57011112:A:G
chr3:57012064	['G', 'A']	98663	51019.34214287886	-2000.0097788956143	0.003703413248034	0.0048519917768093	0.7632769011965287	0.4453	0.4453	chr3	57012064	0.3513473048687771	chr3:57012064:G:A
chr3:57012806	['A', 'G']	98663	57898.323411934085	-1982.6244739619883	0.0030792753076327	0.004666728061276	0.6598360279837671	0.509361	0.509361	chr3	57012806	0.2929743105172797	chr3:57012806:A:G
chr3:57013257	['C', 'T']	98663	32913.33671566141	-75.21261211688527	0.0135284265161953	0.0057172546473024	2.36624522620807	0.0179715	0.0179715	chr3	57013257	1.745415672777746	chr3:57013257:C:T
chr3:57013564	['G', 'T']	98663	2594.4462822489013	331.17148142172795	0.0263048108503153	0.019500058320644	1.348960624516048	0.177353	0.177353	chr3	57013564	0.7511614608575234	chr3:57013564:G:T
chr3:57013756	['T', 'C']	98663	57794.47286090836	-1989.5746297955443	0.003355904576267	0.0046666554946457	0.7191241307864771	0.472066	0.472066	chr3	57013756	0.3259972779930711	chr3:57013756:T:C
chr3:57014448	['A', 'C']	98663	55324.70083641707	-2317.617296450258	0.0014954990422587	0.004729278163167	0.3162214170242927	0.751835	0.751835	chr3	57014448	0.1238774605415293	chr3:57014448:A:C
chr3:57014582	['T', 'G']	98663	26645.700678134475	-208.8338736889976	0.0216928507625485	0.0062277069314873	3.483280604112754	0.000495523	0.000495523	chr3	57014582	3.304936182669598	chr3:57014582:T:G
chr3:57015496	['G', 'T']	98663	57961.63244999464	-1990.16628113524	0.0029502430794237	0.0046693271959568	0.6318347281335004	0.527496	0.527496	chr3	57015496	0.2777808292710548	chr3:57015496:G:T
chr3:57015555	['TC', 'T']	98663	55818.3664191248	-2260.945503578455	0.0016748780926827	0.0047255999484553	0.3544265513271463	0.72302	0.72302	chr3	57015555	0.1408496891930162	chr3:57015555:TC:T
chr3:57015766	['T', 'C']	98663	57885.77446239016	-1986.3999584322044	0.0029719576079675	0.0046666046759403	0.6368565186783524	0.52422	0.52422	chr3	57015766	0.2804864139045952	chr3:57015766:T:C
chr3:57016014	['G', 'C']	98663	57387.5413025406	-2069.8829613394823	0.0026269075048778	0.0046746808443536	0.5619437117404087	0.574156	0.574156	chr3	57016014	0.2409700923852897	chr3:57016014:G:C
chr3:57016197	['A', 'G']	98663	55662.89840748513	-2271.251177790914	0.0011843241163185	0.0047179688239334	0.2510241505434793	0.801796	0.801796	chr3	57016197	0.0959361146884665	chr3:57016197:A:G
chr3:57017463	['T', 'C']	98663	55698.33890522049	-2261.1101569178013	0.0014644579989778	0.0047169915247264	0.3104644117550738	0.756208	0.756208	chr3	57017463	0.1213587325044572	chr3:57017463:T:C
chr3:57017692	['C', 'T']	98663	88050.63364118365	-3742.020999672376	0.0038199758606929	0.004302677290107	0.8878137036853867	0.374643	0.374643	chr3	57017692	0.4263823775454586	chr3:57017692:C:T
chr3:57017850	['A', 'G']	98663	57885.800533209	-1991.530291892276	0.0029530934596226	0.0046660134871283	0.6328943256955885	0.526804	0.526804	chr3	57017850	0.2783509361185065	chr3:57017850:A:G
chr3:57018060	['G', 'C']	98663	121198.8830160371	-3773.053580837939	0.0124345982931454	0.0043615583817904	2.850953077931936	0.00435974	0.00435974	chr3	57018060	2.360539409798434	chr3:57018060:G:C
chr3:57018165	['G', 'A']	98663	55316.899192484896	-2316.287801052093	0.0016381746243842	0.0047311344983693	0.3462540802737375	0.729153	0.729153	chr3	57018165	0.1371813330210274	chr3:57018165:G:A
chr3:57018936	['A', 'G']	98663	31704.82016868056	89.93309457398989	0.0182659173351211	0.0058133635796835	3.142056588195608	0.00167815	0.00167815	chr3	57018936	2.7751692227321274	chr3:57018936:A:G
chr3:57019325	['A', 'G']	98663	58889.13117263612	-2157.148783382124	0.0027924966873726	0.004634177509306	0.6025873376159864	0.546785	0.546785	chr3	57019325	0.2621834079787271	chr3:57019325:A:G
chr3:57019400	['T', 'C']	98663	60760.01752109021	-2219.1482670683195	0.0029078396369162	0.0045978228000135	0.6324383873401369	0.527102	0.527102	chr3	57019400	0.2781053359244546	chr3:57019400:T:C
chr3:57019724	['T', 'C']	98663	57148.16374363859	-2311.200199196438	0.001732020327654	0.0046753815941454	0.3704553933785612	0.711044	0.711044	chr3	57019724	0.1481035239313414	chr3:57019724:T:C
chr3:57019893	['T', 'C']	98663	59654.13875680551	-2003.809988969784	0.0028757196193689	0.0046206961080801	0.622356361921352	0.533709	0.533709	chr3	57019893	0.2726954735738138	chr3:57019893:T:C
chr3:57020220	['A', 'G']	98663	57138.21212520526	-2310.82538697305	0.0016496933552994	0.0046755493088622	0.3528341262859806	0.724214	0.724214	chr3	57020220	0.1401330839597998	chr3:57020220:A:G
chr3:57020243	['G', 'T']	98663	59646.06815140704	-2008.4060452894173	0.0027494418743279	0.0046206252035192	0.5950367652052518	0.55182	0.55182	chr3	57020243	0.258202563131513	chr3:57020243:G:T
chr3:57020921	['A', 'C']	98663	59646.2545437958	-2007.3480129449235	0.0028474256299767	0.0046204776113349	0.616262185318573	0.537723	0.537723	chr3	57020921	0.26944138706862	chr3:57020921:A:C
chr3:57021315	['TAACAA', 'T']	98663	58841.52416820421	-2133.780207525038	0.0026892478695705	0.0046344209458572	0.5802769970592541	0.561729	0.561729	chr3	57021315	0.2504731545200394	chr3:57021315:TAACAA:T
chr3:57021620	['G', 'A']	98663	57158.48326202882	-2299.4711559572206	0.0020294324964074	0.0046751717806668	0.4340872574564395	0.664226	0.664226	chr3	57021620	0.1776841286841403	chr3:57021620:G:A
chr3:57022090	['A', 'G']	98663	122781.11123502094	-3535.768392023733	0.0127186378249648	0.0043757693865405	2.906606062030164	0.00365454	0.00365454	chr3	57022090	2.437167280274958	chr3:57022090:A:G
chr3:57022131	['G', 'A']	98663	32866.98931164567	184.09816261008743	0.0155350470187738	0.0057537992873202	2.699963318673398	0.00693589	0.00693589	chr3	57022131	2.158897803186378	chr3:57022131:G:A
chr3:57022819	['G', 'A']	98663	33712.696188712915	133.1770123243511	0.0159953802526893	0.0057751468173398	2.769692400661283	0.00561197	0.00561197	chr3	57022819	2.250884659252601	chr3:57022819:G:A
chr3:57023159	['A', 'T']	98663	57222.279633440434	-2320.353609196516	0.0012728671311679	0.0046736648406415	0.272348825722212	0.785354	0.785354	chr3	57023159	0.1049345399528194	chr3:57023159:A:T
chr3:57024160	['G', 'A']	98663	57056.83110313646	-2355.2267260487893	0.001113433277229	0.0046773137237269	0.2380497317468387	0.811843	0.811843	chr3	57024160	0.0905279496088382	chr3:57024160:G:A
chr3:57024199	['C', 'G']	98663	59320.03716808776	-2103.84208052535	0.0017382394443282	0.0046257533503947	0.3757743469352758	0.707085	0.707085	chr3	57024199	0.1505283757192807	chr3:57024199:C:G
chr3:57024516	['C', 'G']	98663	57045.611034510745	-2354.4550389021474	0.0011239525171529	0.0046777926532431	0.2402741208235621	0.810118	0.810118	chr3	57024516	0.0914517181380919	chr3:57024516:C:G
chr3:57024518	['C', 'T']	98663	32725.94590895266	181.9481728348025	0.0161840212073645	0.0057683326941177	2.805667090573376	0.00502224	0.00502224	chr3	57024518	2.299102537305064	chr3:57024518:C:T
chr3:57024636	['C', 'T']	98663	57068.08767109396	-2316.3721504244613	0.0019177109437394	0.0046772341162226	0.4100096116822611	0.6818	0.6818	chr3	57024636	0.1663430031071276	chr3:57024636:C:T
chr3:57024716	['T', 'C']	98663	57062.67539129024	-2353.2932287804188	0.0011744318656275	0.0046772127560547	0.2510965241226576	0.80174	0.80174	chr3	57024716	0.0959664482650079	chr3:57024716:T:C
chr3:57024733	['C', 'T']	98663	57068.94107510313	-2314.5590189581053	0.0019040862846505	0.0046769976091829	0.4071172242876604	0.683923	0.683923	chr3	57024733	0.1649927909078195	chr3:57024733:C:T
chr3:57025342	['A', 'C']	98663	89639.08538006953	-3771.634342702366	0.003125483348999	0.0042924737649984	0.7281310312213757	0.466535	0.466535	chr3	57025342	0.3311157694165595	chr3:57025342:A:C
chr3:57025635	['G', 'A']	98663	73807.47307119181	-3138.27830131491	-0.0132029031542752	0.0043857209421816	-3.010429374858399	0.00260945	0.00260945	chr3	57025635	2.5834510203000454	chr3:57025635:G:A
chr3:57026561	['G', 'A']	98663	87655.65713387808	-4009.930904731085	0.0031093319792412	0.0043038647290749	0.7224511398409054	0.470019	0.470019	chr3	57026561	0.3278845858337014	chr3:57026561:G:A
chr3:57026624	['GCCA', 'G']	98663	32682.31251963955	176.52140519088329	0.0158881963432338	0.0057699033855762	2.753632995476428	0.00589486	0.00589486	chr3	57026624	2.229526504724865	chr3:57026624:GCCA:G
chr3:57026929	['G', 'A']	98663	57812.44554595954	-2244.761344899476	0.002716136943946	0.004659279815602	0.5829520980583408	0.559927	0.559927	chr3	57026929	0.2518685900719196	chr3:57026929:G:A
chr3:57027297	['C', 'T']	98663	73791.72291941207	-3154.6181794699824	-0.0134654206023138	0.0043853526509595	-3.070544531776141	0.00213727	0.00213727	chr3	57027297	2.670140610216305	chr3:57027297:C:T
chr3:57027866	['A', 'T']	98663	29838.95596107054	-1764.8097165401543	0.0014577454662473	0.0059719219700894	0.2440998850200183	0.807154	0.807154	chr3	57027866	0.0930435966663645	chr3:57027866:A:T
chr3:57028232	['C', 'T']	98663	29745.002784807664	-1755.8878697593864	0.00162450735235	0.0059813724222641	0.2715944164090591	0.785934	0.785934	chr3	57028232	0.1046139229673346	chr3:57028232:C:T
chr3:57029157	['G', 'A']	98663	87648.43231954581	-4010.65412829571	0.0031471529619555	0.0043043936167554	0.7311489706017654	0.46469	0.46469	chr3	57029157	0.3328366733174479	chr3:57029157:G:A
chr3:57029392	['A', 'G']	98663	91533.25398225606	-4007.229790726157	0.0012090020024051	0.004288214040186	0.2819360207012055	0.777993	0.777993	chr3	57029392	0.1090243105617889	chr3:57029392:A:G
chr3:57029832	['C', 'T']	98663	87564.07517463027	-4008.472792135575	0.0031851035782441	0.004304862398051	0.739885107520774	0.459371	0.459371	chr3	57029832	0.3378364252000094	chr3:57029832:C:T
chr3:57030653	['G', 'A']	98663	32906.00278768958	189.2380197694993	0.0150503930722844	0.0057596179387017	2.613088790343787	0.00897416	0.00897416	chr3	57030653	2.047006191712053	chr3:57030653:G:A
chr3:57030661	['T', 'C']	98663	33014.357730830045	203.0825991405778	0.0153795680328454	0.0057526344727677	2.6734825766612764	0.00750805	0.00750805	chr3	57030661	2.1244728438488014	chr3:57030661:T:C
chr3:57031028	['C', 'T']	98663	29624.603126172064	-1757.4940678506598	0.0012184432478807	0.0059876629339383	0.2034922909528717	0.838751	0.838751	chr3	57031028	0.0763669490355023	chr3:57031028:C:T
chr3:57031245	['A', 'G']	98663	123281.99241740748	-3546.529331655329	0.0126649032516051	0.0043818300339687	2.890322799703436	0.0038493	0.0038493	chr3	57031245	2.414618240303864	chr3:57031245:A:G
chr3:57031271	['C', 'G']	98663	89551.53825336008	-3744.778476446895	0.0035755230818186	0.004291986569991	0.8330694943964172	0.404808	0.404808	chr3	57031271	0.3927509133581681	chr3:57031271:C:G
chr3:57031568	['C', 'T']	98663	87575.0895119924	-3994.268323385668	0.003410894389988	0.0043043636676085	0.7924270933833661	0.428114	0.428114	chr3	57031568	0.3684405698220074	chr3:57031568:C:T
chr3:57031711	['C', 'T']	98663	87587.09157999315	-3990.968177349256	0.003442112085731	0.0043042279889418	0.7997048703215355	0.423884	0.423884	chr3	57031711	0.3727529760782815	chr3:57031711:C:T
chr3:57031765	['GGAA', 'G']	98663	57067.03849468254	-2310.759711387739	0.0020513501148469	0.0046783943110908	0.4384731124488331	0.661044	0.661044	chr3	57031765	0.179769632312801	chr3:57031765:GGAA:G
chr3:57031946	['G', 'A']	98663	29798.322233710413	-1765.0541075539252	0.0012965841605552	0.0059737450789298	0.2170471192566464	0.828172	0.828172	chr3	57031946	0.0818794568221173	chr3:57031946:G:A
chr3:57032710	['G', 'T']	98663	29778.71640278144	-1772.0393565369482	0.0009918319101774	0.005975591564547	0.1659805392426643	0.868173	0.868173	chr3	57032710	0.061393724755493	chr3:57032710:G:T
chr3:57033181	['A', 'C']	98663	33360.395620881915	222.0490596815432	0.0149162384055893	0.0057277259502827	2.6042164962262464	0.00920984	0.00920984	chr3	57033181	2.0357479146153867	chr3:57033181:A:C
chr3:57033442	['A', 'G']	98663	28931.210513509403	1.286924510557133	0.0204414192674064	0.0060298906098568	3.390014942226569	0.000699162	0.000699162	chr3	57033442	3.1554221839760346	chr3:57033442:A:G
chr3:57033450	['C', 'T']	98663	29873.22030468192	-1783.9440097972963	0.0005418792019256	0.0059788951635886	0.0906319958954362	0.927785	0.927785	chr3	57033450	0.0325526532333934	chr3:57033450:C:T
chr3:57034111	['T', 'C']	98663	29872.56934447172	-1756.4283032328672	0.0012020820358764	0.0059673417905152	0.2014434698188485	0.840352	0.840352	chr3	57034111	0.0755387619901145	chr3:57034111:T:C
chr3:57034157	['G', 'A']	98663	57107.57376500643	-2323.6613696194845	0.0016111312835953	0.0046769779935575	0.3444812624337042	0.730485	0.730485	chr3	57034157	0.1363886975724121	chr3:57034157:G:A
chr3:57035198	['C', 'T']	98663	33034.01334968678	209.0734715548249	0.0159736826093803	0.0057462544987678	2.779842523996389	0.00543956	0.00543956	chr3	57035198	2.2644362284820296	chr3:57035198:C:T
chr3:57035497	['C', 'T']	98663	29815.11534017192	-1775.124944287711	0.000683028098419	0.0059720133826725	0.1143714949468875	0.908944	0.908944	chr3	57035497	0.0414628728178162	chr3:57035497:C:T
chr3:57036087	['C', 'T']	98663	86887.41945393525	-4097.870012191294	0.0017662321004977	0.0043119181530875	0.4096163326367822	0.682088	0.682088	chr3	57036087	0.1661595909608998	chr3:57036087:C:T
chr3:57036128	['C', 'A']	98663	89070.18038404612	-3844.742230799043	0.0025925151620765	0.0042925568214673	0.6039559334686603	0.545874	0.545874	chr3	57036128	0.2629075906646125	chr3:57036128:C:A
chr3:57036578	['T', 'G']	98663	73945.48845814622	-3114.417858915223	-0.0128834230581194	0.0043823019731042	-2.9398756948264784	0.0032842	0.0032842	chr3	57036578	2.483570403242129	chr3:57036578:T:G
chr3:57037032	['C', 'T']	98663	59087.38433232979	-2062.987671038874	0.0036748955881159	0.0046305898601507	0.7936128439577008	0.427423	0.427423	chr3	57037032	0.36914211178279	chr3:57037032:C:T
chr3:57037600	['C', 'T']	98663	62308.57835196804	-2310.108532001176	0.0035693324704177	0.0045586940858042	0.7829725801370683	0.433645	0.433645	chr3	57037600	0.3628656567334284	chr3:57037600:C:T
chr3:57037698	['A', 'C']	98663	62816.82357115342	-2231.130714293582	0.0037917269272008	0.0045487510852518	0.8335753828110207	0.404522	0.404522	chr3	57037698	0.3930578542277628	chr3:57037698:A:C
chr3:57038882	['G', 'A']	98663	125796.75014444569	-3705.828560696281	0.0140181964825216	0.0044147656680703	3.175297974229464	0.00149729	0.00149729	chr3	57038882	2.8246940759413786	chr3:57038882:G:A
chr3:57038883	['C', 'T']	98663	29442.19364680364	-1589.8630460014472	-0.020622721415242	0.0059695160795096	-3.4546722281274422	0.000551194	0.000551194	chr3	57038883	3.2586955185697226	chr3:57038883:C:T
chr3:57039042	['G', 'A']	98663	93781.55471648386	-2195.7015744298383	0.0122509255745082	0.0042442222789133	2.88649480857182	0.00389644	0.00389644	chr3	57039042	2.409332006931417	chr3:57039042:G:A
chr3:57039765	['T', 'C']	98663	20131.876890637035	-617.7077793299732	0.0048982283263217	0.0070068427428281	0.699063544894794	0.484514	0.484514	chr3	57039765	0.3146936695215679	chr3:57039765:T:C
chr3:57039937	['C', 'T']	98663	71847.19491327839	-1818.087114939464	-0.0090339640093744	0.0044414063994863	-2.0340322854533865	0.041951	0.041951	chr3	57039937	1.3772576822892582	chr3:57039937:C:T
chr3:57040091	['C', 'T']	98663	138119.39901877305	-4013.983989589429	0.002562678977662	0.004656003947347	0.5504030938638397	0.582044	0.582044	chr3	57040091	0.2350441833313684	chr3:57040091:C:T
chr3:57040190	['C', 'A']	98663	55029.924103115125	-2698.0792453797085	-0.0036909959659144	0.004741636885862	-0.7784223159136738	0.436322	0.436322	chr3	57040190	0.3601928886915609	chr3:57040190:C:A
chr3:57041045	['A', 'G']	98663	24415.959491925765	-1497.122028547331	-0.0024985556774897	0.0064711343854048	-0.3861078334464978	0.699418	0.699418	chr3	57041045	0.1552631950177926	chr3:57041045:A:G
chr3:57041866	['A', 'G']	98663	104218.33557503104	-4848.806948154101	-0.0050633594093963	0.0042776354430293	-1.183681844054132	0.236542	0.236542	chr3	57041866	0.626091735481013	chr3:57041866:A:G
chr3:57042168	['T', 'C']	98663	156829.02222087063	-5443.733142997541	-0.0126020895388349	0.0052549051280719	-2.3981573847097457	0.0164796	0.0164796	chr3	57042168	1.783053333895033	chr3:57042168:T:C
chr3:57042266	['T', 'TG']	98663	20569.62906038364	-1074.4716283416722	-0.0031105231335188	0.00696752110499	-0.4464318208223485	0.655286	0.655286	chr3	57042266	0.1835691105234832	chr3:57042266:T:TG
chr3:57043169	['G', 'T']	98663	56798.58570397683	-847.8934304920215	-0.0044996862838699	0.0047685786367373	-0.9436116349647852	0.34537	0.34537	chr3	57043169	0.4617153894098597	chr3:57043169:G:T
chr3:57043309	['G', 'T']	98663	155625.62974378737	-5406.4896617465465	-0.0116317723530829	0.005199702753927	-2.237007172053864	0.0252881	0.0252881	chr3	57043309	1.5970837997783185	chr3:57043309:G:T
chr3:57043414	['T', 'C']	98663	118628.2613116782	-3123.9370885971084	0.0032387679592977	0.0043508135024768	0.7444051457167727	0.456633	0.456633	chr3	57043414	0.3404327060739322	chr3:57043414:T:C
chr3:57043699	['C', 'A']	98663	155599.50204764324	-5399.856676316702	-0.011489756504824	0.0051967723820563	-2.2109408802464228	0.0270422	0.0270422	chr3	57043699	1.5679579795575385	chr3:57043699:C:A
chr3:57043874	['G', 'A']	98663	50507.07149011221	-704.712557326082	-0.0070015661301949	0.00497225783865	-1.4081261184347325	0.159097	0.159097	chr3	57043874	0.7983380095157661	chr3:57043874:G:A
chr3:57043916	['C', 'T']	98663	155599.19369716386	-5397.413247604399	-0.0114203464012111	0.0051970733481596	-2.1974572295107606	0.0279901	0.0279901	chr3	57043916	1.5529955499307433	chr3:57043916:C:T
chr3:57044262	['T', 'A']	98663	56655.01959333442	-838.9742322527977	-0.0045459267640872	0.0047625056383518	-0.954524174728406	0.339821	0.339821	chr3	57044262	0.4687497864372114	chr3:57044262:T:A
chr3:57044397	['G', 'A']	98663	77214.30431036229	-1916.504780066064	-0.0051710556177765	0.004403294455101	-1.1743606225983827	0.240253	0.240253	chr3	57044397	0.6193311806612434	chr3:57044397:G:A
chr3:57044644	['A', 'G']	98663	194682.0	-6844.514450162937	0.0044506682875025	0.0191747668271894	0.2321106862791994	0.816453	0.816453	chr3	57044644	0.0880688108393192	chr3:57044644:A:G
chr3:57044834	['G', 'A']	98663	194681.9732014352	-6845.841246650976	0.0039865526280145	0.0191731119643328	0.2079241301793175	0.835289	0.835289	chr3	57044834	0.0781632378216732	chr3:57044834:G:A
chr3:57044919	['C', 'G']	98663	56710.59832750494	-846.1880168008357	-0.0046580221045339	0.0047605856931624	-0.9784556785153938	0.327851	0.327851	chr3	57044919	0.4843234873251475	chr3:57044919:C:G
chr3:57045112	['C', 'T']	98663	39008.69820865562	-1419.9067912612404	0.0131781479380633	0.0053360862013533	2.4696280083933098	0.013527	0.013527	chr3	57045112	1.868798509973767	chr3:57045112:C:T
chr3:57045197	['A', 'G']	98663	194682.9732115708	-6845.324405386241	0.0042504566221837	0.0191780738666633	0.2216310486514606	0.824602	0.824602	chr3	57045197	0.0837556161901169	chr3:57045197:A:G
chr3:57045199	['G', 'A']	98663	38961.133583375566	-1418.189036574353	0.0131357218572447	0.0053380918801402	2.460752297298354	0.0138663	0.0138663	chr3	57045199	1.8580394079930704	chr3:57045199:G:A
chr3:57045245	['T', 'C']	98663	194678.0	-6842.970088419637	0.005354805696588	0.0191534050330942	0.2795746076134123	0.779804	0.779804	chr3	57045245	0.1080145414313464	chr3:57045245:T:C
chr3:57045471	['T', 'C']	98663	77213.21679612232	-1913.453311417556	-0.0049525245469264	0.0044043263643921	-1.1244681109389056	0.260817	0.260817	chr3	57045471	0.5836641047899038	chr3:57045471:T:C
chr3:57045785	['T', 'C']	98663	39581.023478604686	-1465.0279265507745	0.0123896098399157	0.0053085745943261	2.333886360598179	0.0196037	0.0196037	chr3	57045785	1.707661952218451	chr3:57045785:T:C
chr3:57046056	['C', 'T']	98663	56622.03450617846	-844.5437020048355	-0.0046200612415499	0.0047636982907576	-0.9698475763071794	0.332125	0.332125	chr3	57046056	0.478698432581666	chr3:57046056:C:T
chr3:57046257	['A', 'G']	98663	56660.20844484995	-835.2448428173557	-0.0044588359343613	0.0047629496641953	-0.9361501272792973	0.349198	0.349198	chr3	57046257	0.4569282523417576	chr3:57046257:A:G
chr3:57046685	['C', 'T']	98663	56512.74685469235	-864.428935570139	-0.0046565385610786	0.0047650850201342	-0.9772204570124204	0.328462	0.328462	chr3	57046685	0.4835148670323842	chr3:57046685:C:T
chr3:57047176	['C', 'T']	98663	193973.7281840758	-6936.60362649428	0.0051677695009812	0.0173559531434581	0.2977519850547148	0.765893	0.765893	chr3	57047176	0.1158318997609362	chr3:57047176:C:T
chr3:57047486	['G', 'T']	98663	194681.9464023272	-6846.186984494181	0.0037193686290996	0.0191736364862594	0.1939834747448719	0.846189	0.846189	chr3	57047486	0.0725326245617456	chr3:57047486:G:T
chr3:57047525	['G', 'A']	98663	194664.97302912976	-6849.501553829157	0.0035586024465888	0.0191257467696981	0.1860634509825735	0.852395	0.852395	chr3	57047525	0.0693591064458439	chr3:57047525:G:A
chr3:57047802	['C', 'G']	98663	92747.98082030698	-3584.9763534982426	0.0053200597881684	0.0042654689196573	1.2472391402621927	0.212313	0.212313	chr3	57047802	0.6730234130152862	chr3:57047802:C:G
chr3:57048125	['T', 'C']	98663	19488.54310624493	-839.8447596184614	-0.0067506320021415	0.0071234478127057	-0.9476635724207644	0.343303	0.343303	chr3	57048125	0.4643224014162161	chr3:57048125:T:C
chr3:57048324	['C', 'T']	98663	117615.49721236696	-4919.225102101343	0.0051230842128967	0.0043782839677907	1.1701123660742814	0.241959	0.241959	chr3	57048324	0.616258219070371	chr3:57048324:C:T
chr3:57048681	['T', 'C']	98663	77247.53478869244	-1913.445130173954	-0.00500923591604	0.0044034363691479	-1.1375742706619996	0.255301	0.255301	chr3	57048681	0.5929474840847769	chr3:57048681:T:C
chr3:57049441	['A', 'G']	98663	56679.34053423892	-888.1850209125955	-0.0051214993224591	0.0047599836608389	-1.07594892910966	0.281953	0.281953	chr3	57049441	0.5498232801268275	chr3:57049441:A:G
chr3:57049442	['C', 'A']	98663	56674.33962187645	-884.8443321753865	-0.0050430426493332	0.0047598875257523	-1.059487776139444	0.28938	0.28938	chr3	57049442	0.5385314876944737	chr3:57049442:C:A
chr3:57050790	['T', 'C']	98663	56783.75532421719	-841.0355638870636	-0.0042170624197931	0.0047598578366055	-0.8859639435787112	0.375639	0.375639	chr3	57050790	0.4252293242719734	chr3:57050790:T:C
chr3:57050982	['T', 'C']	98663	117461.4295706828	-4938.399687614873	0.0050363976322685	0.004378683147712	1.1502082846300907	0.250061	0.250061	chr3	57050982	0.6019540364003535	chr3:57050982:T:C
chr3:57051013	['T', 'A']	98663	20489.814893293456	-1074.9147380072127	-0.0032149174441637	0.006976640096023	-0.4608117087760379	0.644935	0.644935	chr3	57051013	0.1904840536807289	chr3:57051013:T:A
chr3:57052889	['T', 'C']	98663	19486.900388347527	-843.7119046277892	-0.0074645249171462	0.0071224768517644	-1.0480237524811438	0.29463	0.29463	chr3	57052889	0.5307230342377208	chr3:57052889:T:C
chr3:57053802	['G', 'A']	98663	18914.95856392792	-937.9628390115464	-0.0045042293411539	0.0072564064981832	-0.6207245063078645	0.534782	0.534782	chr3	57053802	0.2718232188973988	chr3:57053802:G:A
chr3:57054086	['T', 'C']	98663	19133.745372716767	-930.3955469491611	-0.0036701046218482	0.007221089352194	-0.5082480555005351	0.611281	0.611281	chr3	57054086	0.2137591028580097	chr3:57054086:T:C
chr3:57054495	['G', 'A']	98663	33073.02549963455	-1538.4681727419677	-0.0018240125207892	0.0056855040337854	-0.3208180857757313	0.748349	0.748349	chr3	57054495	0.1258958173415733	chr3:57054495:G:A
chr3:57055265	['G', 'A']	98663	18695.96210137068	-912.5302610802822	-0.0035068651908559	0.0073342038824996	-0.4781521276254336	0.632543	0.632543	chr3	57055265	0.1989099459972674	chr3:57055265:G:A
chr3:57056163	['A', 'G']	98663	170188.52453017613	-5412.924314714309	0.001349383525831	0.0061571985507361	0.2191554348478425	0.826529	0.826529	chr3	57056163	0.082741903956994	chr3:57056163:A:G
chr3:57056332	['A', 'G']	98663	80809.96936766105	-1965.7104407448533	-0.0027273832858377	0.0044709125692804	-0.61002832052175	0.541844	0.541844	chr3	57056332	0.2661257313417596	chr3:57056332:A:G
chr3:57057259	['G', 'A']	98663	24142.40452126312	-1140.254035183165	0.000119676338089	0.0065004837646695	0.0184103741231481	0.985312	0.985312	chr3	57057259	0.0064262279561901	chr3:57057259:G:A
chr3:57057355	['A', 'C']	98663	169983.61435463929	-5369.184666442833	0.0030858366318958	0.0061370163339729	0.5028235976517546	0.615089	0.615089	chr3	57057355	0.2110620396516185	chr3:57057355:A:C
chr3:57057547	['G', 'A']	98663	96179.52174486032	-2696.587657191425	-0.0065195981430194	0.0042808858903107	-1.5229553671999632	0.127773	0.127773	chr3	57057547	0.8935609082264658	chr3:57057547:G:A
chr3:57058606	['C', 'A']	98663	55177.72570652121	-637.7836632926255	-0.0038884203024461	0.0048175265931311	-0.8071403919161092	0.419588	0.419588	chr3	57058606	0.3771769408986554	chr3:57058606:C:A
chr3:57059809	['A', 'C']	98663	170026.1456641421	-5353.920500401031	0.0035023819308344	0.0061454905688813	0.569910878810773	0.568739	0.568739	chr3	57059809	0.2450869899576865	chr3:57059809:A:C
chr3:57061307	['T', 'A']	98663	169806.14251535857	-5390.767324694155	0.0018456597325818	0.0061255715866283	0.3013040834606768	0.763183	0.763183	chr3	57061307	0.1173713121619545	chr3:57061307:T:A
chr3:57062484	['A', 'G']	98663	164013.29886979875	-5170.755602504794	5.998262848383208e-05	0.0056696559613549	0.0105795887603553	0.991559	0.991559	chr3	57062484	0.0036814391872787	chr3:57062484:A:G
chr3:57063284	['GCAGC', 'G']	98663	46088.539833145805	-409.1827163271913	-0.0064972183929568	0.0051100404211231	-1.2714612522631867	0.203568	0.203568	chr3	57063284	0.6912904901647031	chr3:57063284:GCAGC:G
chr3:57064679	['C', 'T']	98663	45703.02190572732	-484.2747466423008	-0.0072731181873921	0.0051438503284992	-1.4139443651958317	0.157381	0.157381	chr3	57064679	0.8030476995069906	chr3:57064679:C:T
chr3:57064928	['T', 'C']	98663	47291.79326528337	-1951.6681565973563	0.0094532800503815	0.0050080280445203	1.8876252222119785	0.0590792	0.0590792	chr3	57064928	1.2285653941647234	chr3:57064928:T:C
chr3:57065176	['C', 'T']	98663	45702.727631232105	-481.11827756760016	-0.0071462370114017	0.0051440803823007	-1.3892156576693326	0.16477	0.16477	chr3	57065176	0.7831218582971431	chr3:57065176:C:T
chr3:57065747	['G', 'T']	98663	44713.61071124448	-612.8033918258211	-0.0075827883363836	0.0051547047302574	-1.4710422290288745	0.141283	0.141283	chr3	57065747	0.8499100918694731	chr3:57065747:G:T
chr3:57065778	['T', 'C']	98663	19509.581916780706	-851.3229361477776	-0.0040186085229977	0.0071750330186767	-0.5600822341217431	0.575425	0.575425	chr3	57065778	0.2400112736132477	chr3:57065778:T:C
chr3:57066049	['AAAAC', 'A']	98663	44697.4197181671	-614.7214204953432	-0.0075371154497987	0.0051544147192713	-1.4622640707622645	0.143672	0.143672	chr3	57066049	0.842627862557225	chr3:57066049:AAAAC:A
chr3:57068819	['A', 'G']	98663	46440.00178415751	-525.7731943892456	-0.0079644924718966	0.0051172245651625	-1.5564086294195243	0.119614	0.119614	chr3	57068819	0.922217986176083	chr3:57068819:A:G
chr3:57068822	['C', 'T']	98663	20566.54369158405	-944.7970088596952	-0.0067321264147968	0.0069946728482815	-0.962464801545479	0.335819	0.335819	chr3	57068822	0.4738947359474579	chr3:57068822:C:T
chr3:57069096	['T', 'C']	98663	20183.819520356945	-998.7555491718092	-0.0081534619626932	0.0070570448437776	-1.1553649074346324	0.247944	0.247944	chr3	57069096	0.6056463967433882	chr3:57069096:T:C
chr3:57069684	['C', 'T']	98663	45623.6814521038	-451.3347740937338	-0.0064696889967854	0.0051481605121008	-1.2566991611039204	0.208866	0.208866	chr3	57069684	0.6801322503698746	chr3:57069684:C:T
chr3:57069737	['G', 'T']	98663	171295.9446882697	-5478.042639511765	0.0005584089754082	0.0062639026023932	0.0891471357161393	0.928965	0.928965	chr3	57069737	0.0320006483241289	chr3:57069737:G:T
chr3:57069841	['C', 'T']	98663	46906.06584537389	-247.78341613399616	-0.0059540736287164	0.0051076534177473	-1.1657160621016398	0.243732	0.243732	chr3	57069841	0.6130874477907682	chr3:57069841:C:T
chr3:57070400	['C', 'T']	98663	46935.184257475936	-252.75068664532324	-0.0061061872016828	0.0051060216124309	-1.1958796231525972	0.231746	0.231746	chr3	57070400	0.6349877531615434	chr3:57070400:C:T
chr3:57070578	['G', 'A']	98663	67362.79993714133	-1178.0181229042296	-0.0068565317939699	0.0045764456667439	-1.4982220468157232	0.134079	0.134079	chr3	57070578	0.8726392377957009	chr3:57070578:G:A
chr3:57070694	['A', 'C']	98663	171343.6832796124	-5482.3497475497625	0.0004683706341747	0.0062690546571638	0.0747115250685476	0.940444	0.940444	chr3	57070694	0.0266670599914017	chr3:57070694:A:C
chr3:57070742	['T', 'C']	98663	20309.67148831644	-988.3528628110756	-0.0080312979196266	0.0070424598515822	-1.140410891774163	0.254118	0.254118	chr3	57070742	0.5949645713770002	chr3:57070742:T:C
chr3:57071023	['G', 'C']	98663	20328.807402664792	-986.2003240910442	-0.0079758774656068	0.0070436222979105	-1.1323545085563151	0.257488	0.257488	chr3	57071023	0.5892430060605394	chr3:57071023:G:C
chr3:57071038	['C', 'T']	98663	47101.12384424287	-240.633666657576	-0.0056743608938089	0.0051140715182099	-1.1095583770394957	0.267192	0.267192	chr3	57071038	0.5731765492199485	chr3:57071038:C:T
chr3:57071093	['C', 'T']	98663	46903.835648242006	-247.3406813837981	-0.005877453181538	0.0051074119912755	-1.15076935081366	0.24983	0.24983	chr3	57071093	0.6023554120300827	chr3:57071093:C:T
chr3:57071785	['A', 'G']	98663	20177.06757359501	-996.3997432949812	-0.0080723317358677	0.007056567181605	-1.143945990751783	0.252649	0.252649	chr3	57071785	0.5974824163861361	chr3:57071785:A:G
chr3:57071856	['T', 'A']	98663	9752.482696050603	-285.91390115714205	0.0197655418604235	0.0098331948901845	2.010083404342315	0.0444251	0.0444251	chr3	57071856	1.352371585933481	chr3:57071856:T:A
chr3:57072117	['TAAC', 'T']	98663	20260.90173756133	-988.34988387029	-0.0081611652884401	0.0070434052028913	-1.1586959791962583	0.246583	0.246583	chr3	57072117	0.6080368679701624	chr3:57072117:TAAC:T
chr3:57072881	['C', 'T']	98663	45258.30276578054	-505.9660237307325	-0.0070942565283948	0.0051250633109028	-1.3842280764225656	0.166292	0.166292	chr3	57072881	0.7791286433807592	chr3:57072881:C:T
chr3:57075067	['T', 'C']	98663	40690.37253251956	-305.6885183221658	-0.0087559531122648	0.0053885151942935	-1.6249287227653135	0.104181	0.104181	chr3	57075067	0.9822114782298952	chr3:57075067:T:C
chr3:57075533	['C', 'T']	98663	26824.584734589545	-936.66553809392	0.0017245101374779	0.0061909286149601	0.2785543566615688	0.780587	0.780587	chr3	57075533	0.1075786857927635	chr3:57075533:C:T
chr3:57075734	['T', 'A']	98663	25420.318831471603	-1184.8338887448947	0.0016638951248864	0.0063246964339939	0.2630790492873845	0.79249	0.79249	chr3	57075734	0.1010062092013396	chr3:57075734:T:A
chr3:57076885	['C', 'A']	98663	99025.12846250553	-4452.324313985043	0.0069075892675103	0.0043353724182715	1.5933093171876362	0.111094	0.111094	chr3	57076885	0.9543093959399308	chr3:57076885:C:A
chr3:57077036	['C', 'A']	98663	98967.06471888236	-4469.525698896288	0.0066140617044081	0.0043359894493582	1.5253869460837772	0.127166	0.127166	chr3	57077036	0.8956289892078997	chr3:57077036:C:A
chr3:57077923	['G', 'T']	98663	99053.10280118012	-4453.316825542884	0.0067603287485778	0.0043358675911008	1.5591640211645323	0.118961	0.118961	chr3	57077923	0.9245953937408388	chr3:57077923:G:T
chr3:57078671	['G', 'T']	98663	135559.86984329703	-5638.897986806226	0.0108047569789545	0.0047399165708431	2.279524716831161	0.022638	0.022638	chr3	57078671	1.645161944415361	chr3:57078671:G:T
chr3:57078950	['G', 'T']	98663	26048.904208733737	-1067.723442922534	0.0012222853212166	0.0062562006903104	0.1953718209695011	0.845102	0.845102	chr3	57078950	0.0730908705014793	chr3:57078950:G:T
chr3:57079049	['A', 'G']	98663	135847.14568381786	-5358.432283145741	0.0090750496376272	0.0046970979434491	1.9320545892137404	0.0533556	0.0533556	chr3	57079049	1.2728199919571326	chr3:57079049:A:G
chr3:57079917	['G', 'A']	98663	26214.92271824189	-1064.7482534113465	0.001466362391785	0.006240909181403	0.2349597389038494	0.81424	0.81424	chr3	57079917	0.0892475664707805	chr3:57079917:G:A
chr3:57079935	['CTAAA', 'C']	98663	25357.31308411215	-1168.9991329670677	0.0019865639177351	0.0063318301905953	0.3137424501190426	0.753717	0.753717	chr3	57079935	0.1227916891557937	chr3:57079935:CTAAA:C
chr3:57080271	['A', 'G']	98663	27220.69022565537	-897.9558871803792	0.0025454598177028	0.0061543873803346	0.4136008444701558	0.679167	0.679167	chr3	57080271	0.1680234241570345	chr3:57080271:A:G
chr3:57080780	['TCTC', 'T']	98663	25355.05589174396	-1163.8099786000405	0.0022687637253984	0.0063313461829646	0.3583382838080802	0.720091	0.720091	chr3	57080780	0.1426126170401638	chr3:57080780:TCTC:T
chr3:57081539	['C', 'T']	98663	39825.86214342192	-335.84597377595946	-0.0087516884073388	0.0054312162695239	-1.6113680569943305	0.107103	0.107103	chr3	57081539	0.9701983642269828	chr3:57081539:C:T
chr3:57081933	['G', 'A']	98663	27260.460065290576	-897.8029450556876	0.0024832068590217	0.0061511425140105	0.4036984760742755	0.686435	0.686435	chr3	57081933	0.1634005807547139	chr3:57081933:G:A
chr3:57082200	['G', 'A']	98663	106989.61297954852	-4573.469510230197	0.0086276607632168	0.0043585725592465	1.9794693436762127	0.047766	0.047766	chr3	57082200	1.3208811256972322	chr3:57082200:G:A
chr3:57082573	['T', 'C']	98663	99287.15815405826	-4416.38032877192	0.0069064418944921	0.004333936327142	1.5935725338739632	0.111035	0.111035	chr3	57082573	0.9545401030968969	chr3:57082573:T:C
chr3:57083488	['A', 'G']	98663	174404.44446133883	-5744.099336958729	0.0113139132257387	0.0067200271028646	1.6836112492635265	0.09226	0.09226	chr3	57083488	1.0349865497277522	chr3:57083488:A:G
chr3:57083514	['G', 'A']	98663	43141.62833073385	-471.9799013943402	-0.008877156706309	0.0055321041096075	-1.6046619026731996	0.108571	0.108571	chr3	57083514	0.9642861620571724	chr3:57083514:G:A
chr3:57084622	['TG', 'T']	98663	175592.23773757037	-5612.425487051965	0.0106000268916071	0.0068843066733047	1.5397377535069556	0.123627	0.123627	chr3	57084622	0.9078866694539116	chr3:57084622:TG:T
chr3:57086207	['G', 'GAA']	98663	149377.19620067108	-4562.604857659978	0.0042570133381869	0.0049691607350051	0.8566865845571311	0.39162	0.39162	chr3	57086207	0.4071351369203796	chr3:57086207:G:GAA
chr3:57087529	['A', 'G']	98663	147940.48959896193	-4753.679535635637	0.0038293089075955	0.0049206240864142	0.7782161043694006	0.436443	0.436443	chr3	57087529	0.3600724676557792	chr3:57087529:A:G
chr3:57088334	['T', 'C']	98663	175596.33927630246	-5606.088248291268	0.0108871190236807	0.0068846562185341	1.5813598643272382	0.113799	0.113799	chr3	57088334	0.94386155425369	chr3:57088334:T:C
chr3:57088752	['C', 'T']	98663	46173.083841865184	-643.258011342536	-0.003833051705035	0.0050808053100683	-0.7544181426198908	0.4506	0.4506	chr3	57088752	0.346208812612188	chr3:57088752:C:T
chr3:57090490	['C', 'T']	98663	101704.58573253312	-4085.3977060568086	0.006132608061204	0.0043035338323569	1.425016811787286	0.154156	0.154156	chr3	57090490	0.8120395671672463	chr3:57090490:C:T
chr3:57091073	['A', 'C']	98663	37931.302501242	-564.5916984365654	-0.0072530174615688	0.0054701793693834	-1.3259194940048786	0.184869	0.184869	chr3	57091073	0.7331359079736939	chr3:57091073:A:C
chr3:57091174	['T', 'G']	98663	46239.3731942459	-668.4203196942974	-0.0046208463769553	0.0050792897456097	-0.9097426231589502	0.36296	0.36296	chr3	57091174	0.4401412337420397	chr3:57091174:T:G
chr3:57091396	['G', 'A']	98663	46228.37096398121	-668.6226306789254	-0.0045972494957967	0.0050791875035121	-0.9051151375328944	0.365407	0.365407	chr3	57091396	0.4372231372455107	chr3:57091396:G:A
chr3:57091699	['T', 'A']	98663	37787.97900658896	-1964.768624163529	-0.0079024499802021	0.0054083360070665	-1.461161061346183	0.143974	0.143974	chr3	57091699	0.8417159292661244	chr3:57091699:T:A
chr3:57091836	['A', 'G']	98663	37925.76595572134	-556.2526398682265	-0.0068948117678413	0.0054694125738959	-1.2606128491290742	0.207451	0.207451	chr3	57091836	0.6830844673501436	chr3:57091836:A:G
chr3:57094186	['T', 'C']	98663	8358.8472119449	-105.92006976690098	0.0060712336161282	0.0105464574915944	0.5756656793019888	0.564842	0.564842	chr3	57094186	0.2480730178874267	chr3:57094186:T:C
chr3:57096615	['TA', 'T']	98663	38051.39938570083	-510.6225686936791	-0.0064110459580059	0.0054615638971507	-1.1738480183946214	0.240459	0.240459	chr3	57096615	0.6189589633304986	chr3:57096615:TA:T
chr3:57096953	['T', 'G']	98663	38280.295596272575	-553.1706307789955	-0.0062612240742494	0.0054493012523218	-1.1489957674080833	0.250561	0.250561	chr3	57096953	0.6010865263302634	chr3:57096953:T:G
chr3:57097083	['G', 'A']	98663	8354.862977869248	-114.68070426430404	0.0049766134577747	0.0105490995247691	0.4717571813679163	0.637101	0.637101	chr3	57097083	0.1957917132445304	chr3:57097083:G:A
chr3:57097501	['A', 'C']	98663	138200.61027481273	-5063.788555267118	0.0095142955736308	0.0046978919545782	2.025226562385884	0.0428468	0.0428468	chr3	57097501	1.3680816076786368	chr3:57097501:A:C
chr3:57098172	['A', 'G']	98663	165919.72672538745	-5703.748054306511	0.0056782789514315	0.005861799225097	0.9686921597587812	0.332701	0.332701	chr3	57098172	0.4779458937695026	chr3:57098172:A:G
chr3:57099110	['G', 'A']	98663	128030.08355295166	-5134.317378724066	0.0084389652439903	0.004544665024051	1.85689488649442	0.0633291	0.0633291	chr3	57099110	1.1983966838945364	chr3:57099110:G:A
chr3:57100087	['A', 'G']	98663	165949.45586133495	-5717.413074970927	0.0051018890619189	0.0058644262762308	0.8699724101908226	0.384318	0.384318	chr3	57100087	0.415309274350106	chr3:57100087:A:G
chr3:57100202	['T', 'C']	98663	174413.6066270006	-5813.098360784784	0.0087395696686364	0.0067192997988598	1.3006667257382152	0.193376	0.193376	chr3	57100202	0.7135974274316376	chr3:57100202:T:C
chr3:57100218	['C', 'T']	98663	127793.0192101048	-5193.54939455864	0.0079484233133481	0.0045421599675477	1.7499214845221105	0.080135	0.080135	chr3	57100218	1.096177758735766	chr3:57100218:C:T
chr3:57101490	['C', 'G']	98663	165938.04560105412	-5716.990296885105	0.0051563084684047	0.0058639104329877	0.8793293361709034	0.379225	0.379225	chr3	57101490	0.4211030399938876	chr3:57101490:C:G
chr3:57101952	['C', 'A']	98663	175610.89953171564	-5617.977530359656	0.0103211312366384	0.0068877225562375	1.4984824304939033	0.134011	0.134011	chr3	57101952	0.872859552058842	chr3:57101952:C:A
chr3:57102014	['TGAGA', 'T']	98663	174275.59823428647	-5818.436205557966	0.009395092389585	0.0067053658040728	1.4011304773079574	0.161178	0.161178	chr3	57102014	0.7926942375349093	chr3:57102014:TGAGA:T
chr3:57102557	['C', 'T']	98663	37814.048559437135	-563.449395875582	-0.0070973817817535	0.0054749777466521	-1.29633070857565	0.194865	0.194865	chr3	57102557	0.7102661581725789	chr3:57102557:C:T
chr3:57103062	['A', 'G']	98663	174300.8658265833	-5827.15934677988	0.0088976494333536	0.0067069553638812	1.3266301847288076	0.184634	0.184634	chr3	57103062	0.7336883214426382	chr3:57103062:A:G
chr3:57103568	['A', 'C']	98663	37836.36887348072	-561.9780631643556	-0.0071391550174406	0.0054735976983379	-1.3042893195472487	0.192138	0.192138	chr3	57103568	0.7163867342624631	chr3:57103568:A:C
chr3:57103744	['A', 'G']	98663	174298.83303938856	-5829.301918996673	0.0088079153547382	0.0067061392427623	1.3134107473602332	0.189048	0.189048	chr3	57103744	0.7234279128190776	chr3:57103744:A:G
chr3:57103783	['C', 'G']	98663	39949.66874474146	-1519.9137282882407	0.0074301002267871	0.0052833261066361	1.406330042253987	0.159629	0.159629	chr3	57103783	0.7968882069961103	chr3:57103783:C:G
chr3:57104391	['G', 'A']	98663	128062.3635967358	-5150.597695428977	0.0080509485747014	0.0045443834534504	1.7716261528477448	0.0764597	0.0764597	chr3	57104391	1.1165674103269327	chr3:57104391:G:A
chr3:57105397	['T', 'C']	98663	175689.9562753447	-5588.425050992566	0.0110764299429652	0.0068986552585527	1.6055926159280105	0.108367	0.108367	chr3	57105397	0.9651029493459168	chr3:57105397:T:C
chr3:57105805	['G', 'A']	98663	165906.03856525882	-5710.197923436168	0.0053063657079733	0.0058616307038993	0.9052712420868472	0.365324	0.365324	chr3	57105805	0.4373217958275416	chr3:57105805:G:A
chr3:57105944	['A', 'G']	98663	174257.6619058721	-5816.776965671842	0.0092296311177993	0.0067029804278395	1.3769443633560208	0.168533	0.168533	chr3	57105944	0.7733150484146998	chr3:57105944:A:G
chr3:57106080	['G', 'A']	98663	165903.90433566147	-5701.824589884848	0.0055864589832559	0.0058617631002606	0.9530339059603932	0.340575	0.340575	chr3	57106080	0.4677872347073333	chr3:57106080:G:A
chr3:57106766	['A', 'G']	98663	37862.14003466908	-575.2070297050631	-0.0075211279063066	0.0054725207625363	-1.374344334661023	0.169338	0.169338	chr3	57106766	0.7712455738550996	chr3:57106766:A:G
chr3:57107462	['A', 'C']	98663	136327.03325863645	-5290.276275428106	0.0099208112887643	0.0047064183564107	2.1079323038188864	0.0350394	0.0350394	chr3	57107462	1.4554433391169743	chr3:57107462:A:C
chr3:57108317	['T', 'G']	98663	174486.67577047844	-5823.23681925369	0.0093308718401708	0.0067330697088459	1.3858273036906037	0.165803	0.165803	chr3	57108317	0.780407615693715	chr3:57108317:T:G
chr3:57108631	['G', 'A']	98663	132582.55733548506	-5197.198294642119	0.0074747687066152	0.0048271140772928	1.548496386645844	0.121506	0.121506	chr3	57108631	0.9154022759541166	chr3:57108631:G:A
chr3:57109914	['C', 'T']	98663	38011.69687601362	-549.7956015119657	-0.0072929006433918	0.0054644614487699	-1.3346055620967776	0.182009	0.182009	chr3	57109914	0.7399071364451567	chr3:57109914:C:T
chr3:57109967	['A', 'G']	98663	128368.70974314272	-5202.689781473228	0.0082802750791394	0.0045532280285364	1.818550493681535	0.0689831	0.0689831	chr3	57109967	1.1612572929688776	chr3:57109967:A:G
chr3:57111698	['C', 'T']	98663	37737.35482366775	-563.9237605150496	-0.0070217648640162	0.005477012335868	-1.28204291562973	0.199831	0.199831	chr3	57111698	0.6993371383091852	chr3:57111698:C:T
chr3:57111709	['G', 'A']	98663	39914.30469383619	-1516.3963108980977	0.0074692058130969	0.0052843884370581	1.4134475355212623	0.157527	0.157527	chr3	57111709	0.8026449977725094	chr3:57111709:G:A
chr3:57113101	['A', 'G']	98663	175707.58974982766	-5590.895190393746	0.0107027027984015	0.006901903563895	1.5506885454599892	0.12098	0.12098	chr3	57113101	0.917286419828668	chr3:57113101:A:G
chr3:57114065	['TC', 'T']	98663	38090.29007091477	-502.01290942423833	-0.0062978706554838	0.0054625078306338	-1.1529266137002558	0.248943	0.248943	chr3	57114065	0.6039000810941433	chr3:57114065:TC:T
chr3:57114940	['C', 'A']	98663	127768.67002240544	-5207.017899023503	0.0075746499742207	0.0045429478142309	1.667342501820709	0.0954495	0.0954495	chr3	57114940	1.0202263422604632	chr3:57114940:C:A
chr3:57115166	['T', 'G']	98663	49927.63896999191	-1773.0263095641335	0.008763568994235	0.0048989999274955	1.7888485658164095	0.0736423	0.0736423	chr3	57115166	1.1328726560492055	chr3:57115166:T:G
chr3:57115201	['C', 'T']	98663	135485.22496933572	-5381.845394935066	0.0097237644715879	0.0046920059771914	2.0724109301771123	0.0382297	0.0382297	chr3	57115201	1.417599110007542	chr3:57115201:C:T
chr3:57115287	['T', 'G']	98663	38123.40960374661	-508.5197551080314	-0.0064761137209575	0.0054584967439787	-1.1864280633859934	0.235456	0.235456	chr3	57115287	0.6280902381849858	chr3:57115287:T:G
chr3:57115397	['T', 'A']	98663	135479.44829928532	-5384.058964050399	0.0096257778585107	0.004691583081472	2.0517121174992416	0.0402003	0.0402003	chr3	57115397	1.395770705924027	chr3:57115397:T:A
chr3:57115631	['C', 'T']	98663	135481.09023356717	-5382.26600796343	0.0097090236905469	0.0046914721444176	2.069504708047694	0.0385013	0.0385013	chr3	57115631	1.4145246062500767	chr3:57115631:C:T
chr3:57115765	['C', 'T']	98663	38097.95056008919	-508.8322306270659	-0.0064975196617892	0.0054599105556177	-1.1900414110454411	0.234033	0.234033	chr3	57115765	0.6307229002504214	chr3:57115765:C:T
chr3:57116095	['T', 'A']	98663	25347.88136125868	-1161.7162134665489	0.0030096243588495	0.0063339768663613	0.4751555653499762	0.634677	0.634677	chr3	57116095	0.1974472397576878	chr3:57116095:T:A
chr3:57116458	['AT', 'A']	98663	173603.54638454053	-5887.353515725363	0.0101218772327059	0.006632426821132	1.5261197003268565	0.126983	0.126983	chr3	57116458	0.8962544168422688	chr3:57116458:AT:A
chr3:57117103	['A', 'C']	98663	137197.3787598823	-5289.732746967251	0.0108335892441101	0.0048069388535264	2.253739765414802	0.0242147	0.0242147	chr3	57117103	1.615920907131654	chr3:57117103:A:C
chr3:57117784	['G', 'A']	98663	37856.37171182677	-563.7360506601104	-0.0072271477623893	0.0054727424484225	-1.320571510627623	0.186647	0.186647	chr3	57117784	0.7289789861497653	chr3:57117784:G:A
chr3:57117978	['A', 'G']	98663	37873.99033958438	-566.5192973395439	-0.0072801459440756	0.0054721997979213	-1.3303874516498897	0.183394	0.183394	chr3	57117978	0.7366148770057832	chr3:57117978:A:G
chr3:57119553	['G', 'A']	98663	173567.18384477356	-5883.739818729066	0.0100648842044827	0.0066248893625088	1.5192531759762389	0.128702	0.128702	chr3	57119553	0.8904147042050543	chr3:57119553:G:A
chr3:57119841	['C', 'T']	98663	37844.5207509681	-569.9414191702926	-0.0074429300457452	0.0054733953860216	-1.3598378192727631	0.173884	0.173884	chr3	57119841	0.759740377924802	chr3:57119841:C:T
chr3:57120794	['A', 'G']	98663	175734.12462116987	-5594.96797159575	0.0106735879327511	0.0069053329266851	1.5457021473220844	0.12218	0.12218	chr3	57120794	0.9129998792040092	chr3:57120794:A:G
chr3:57122507	['T', 'C']	98663	174423.3750912261	-5760.108134626984	0.0127013401478541	0.0067235216107369	1.8890904027988864	0.0588826	0.0588826	chr3	57122507	1.2300130216881686	chr3:57122507:T:C
chr3:57123688	['G', 'A']	98663	49864.57023821591	-1731.9804838487855	0.0097404937148935	0.0049014845728061	1.9872537738738567	0.046897	0.046897	chr3	57123688	1.3288549382042671	chr3:57123688:G:A
chr3:57124168	['C', 'T']	98663	77972.644682555	-3417.505013792902	-1.4082529339303098e-05	0.0043594141651288	-0.0032303719733605	0.997423	0.997423	chr3	57124168	0.0011206214215306	chr3:57124168:C:T
chr3:57124220	['A', 'G']	98663	78301.84073075288	-3365.029849420074	0.0004124804854637	0.0043570462434774	0.0946697515733721	0.924577	0.924577	chr3	57124220	0.0340569143776302	chr3:57124220:A:G
chr3:57124525	['GA', 'G']	98663	116257.92333816572	-4059.91170688972	-0.0057884227665086	0.0043161596743926	-1.3411048717337328	0.179889	0.179889	chr3	57124525	0.744995392437435	chr3:57124525:GA:G
chr3:57125236	['G', 'A']	98663	34576.906364991024	-339.85617736809263	-0.003999188163076	0.0056690358109498	-0.7054441524873672	0.480536	0.480536	chr3	57125236	0.3182740710220949	chr3:57125236:G:A
chr3:57126284	['T', 'C']	98663	83911.05625950328	-1630.0119138563257	0.0037979112150972	0.0043004063405097	0.8831517104142078	0.377156	0.377156	chr3	57126284	0.4234789789034545	chr3:57126284:T:C
chr3:57126443	['C', 'A']	98663	2047.082992935262	283.0583931660393	-0.008163172412195	0.0218061579634424	-0.3743517049578567	0.708143	0.708143	chr3	57126443	0.149879033496752	chr3:57126443:C:A
chr3:57128448	['C', 'T']	98663	34354.482002574674	-364.7395559451716	-0.0047562792228933	0.0056818827129413	-0.8370956359342362	0.402541	0.402541	chr3	57128448	0.395189878856544	chr3:57128448:C:T
chr3:57129723	['T', 'C']	98663	45063.02410493452	-77.18269722343976	-0.0041407001368254	0.0051821151562685	-0.7990366890663492	0.424271	0.424271	chr3	57129723	0.3723566523493393	chr3:57129723:T:C
chr3:57129737	['C', 'T']	98663	34443.84016543	-343.99453091856753	-0.0045943266535992	0.0056768433661177	-0.8093100967027639	0.418339	0.418339	chr3	57129737	0.3784716460689892	chr3:57129737:C:T
chr3:57129859	['G', 'T']	98663	36621.82535225544	-36.26042402943366	-0.004432672045989	0.0055596789796979	-0.7972892071962405	0.425285	0.425285	chr3	57129859	0.3713199347844729	chr3:57129859:G:T
chr3:57130334	['C', 'T']	98663	34463.794465561805	-346.687817057217	-0.0045898115550087	0.0056750484053183	-0.8087704680558285	0.418649	0.418649	chr3	57130334	0.3781499418258073	chr3:57130334:C:T
chr3:57130380	['A', 'T']	98663	34447.58630267519	-344.77719873906483	-0.0045782103730123	0.0056765018338526	-0.8065196677484586	0.419945	0.419945	chr3	57130380	0.3768075852226195	chr3:57130380:A:T
chr3:57130597	['G', 'A']	98663	2180.0	299.96132590139763	-0.0041664558153124	0.0212311072801091	-0.1962429825417505	0.84442	0.84442	chr3	57130597	0.0734414890228665	chr3:57130597:G:A
chr3:57131282	['C', 'A']	98663	34442.443642555954	-341.50992621759326	-0.0043822107908067	0.0056761866237377	-0.7720343042422946	0.440096	0.440096	chr3	57131282	0.3564525786895478	chr3:57131282:C:A
chr3:57133364	['T', 'C']	98663	2059.1669656885097	286.1888699841944	-0.0066908942411757	0.021746055711388	-0.3076831187217029	0.758324	0.758324	chr3	57133364	0.120145198922279	chr3:57133364:T:C
chr3:57134245	['T', 'C']	98663	45077.42206857398	-70.29938333628822	-0.0039253651052457	0.0051833511566069	-0.7573025609585268	0.44887	0.44887	chr3	57134245	0.3478794194810274	chr3:57134245:T:C
chr3:57134313	['C', 'T']	98663	36673.9473476132	-28.409355154398625	-0.0041072966122502	0.0055576367304448	-0.739036538633482	0.459887	0.459887	chr3	57134313	0.3373488668079185	chr3:57134313:C:T
chr3:57134765	['G', 'A']	98663	36513.81112012163	-89.78481935633148	-0.0053249667214512	0.0055632655324857	-0.9571656593339	0.338486	0.338486	chr3	57134765	0.4704592893081835	chr3:57134765:G:A
chr3:57135620	['T', 'C']	98663	34629.26477982321	-348.0925837525808	-0.0049583530673351	0.0056647483747413	-0.875299790798125	0.381413	0.381413	chr3	57135620	0.4186045086365049	chr3:57135620:T:C
chr3:57136467	['G', 'C']	98663	36563.60008719546	-49.0616955467889	-0.0044208457381953	0.0055627559364763	-0.7947222183894217	0.426777	0.426777	chr3	57136467	0.3697989937514055	chr3:57136467:G:C
chr3:57136879	['G', 'C']	98663	36398.824450011656	-93.57310876211606	-0.0051635604943324	0.0055716688330974	-0.9267529440477996	0.354057	0.354057	chr3	57136879	0.4509268148309568	chr3:57136879:G:C
chr3:57137378	['C', 'A']	98663	46883.50376610606	-1589.7924062969755	0.0086120710327584	0.0050070007170461	1.72000595155481	0.0854345	0.0854345	chr3	57137378	1.0683667179060463	chr3:57137378:C:A
chr3:57137874	['T', 'C']	98663	36597.16048093594	-43.11109647410046	-0.0042755487620481	0.0055605804795281	-0.7689033146429616	0.441953	0.441953	chr3	57137874	0.3546239137413409	chr3:57137874:T:C
chr3:57139887	['T', 'C']	98663	143312.7882268267	-3419.6599318097115	0.0079392211306508	0.0047910777184503	1.657084605427524	0.0975056	0.0975056	chr3	57139887	1.010970440924459	chr3:57139887:T:C
chr3:57140246	['T', 'C']	98663	47428.53709993004	-2057.905515370988	0.0021395126239022	0.0049787062564529	0.4297326481411185	0.667391	0.667391	chr3	57140246	0.1756196542540336	chr3:57140246:T:C
chr3:57141426	['A', 'G']	98663	34530.649730343466	-343.1901247966646	-0.0043115565709467	0.0056724184465776	-0.7600914163072758	0.447202	0.447202	chr3	57141426	0.3494962628429624	chr3:57141426:A:G
chr3:57142049	['C', 'T']	98663	46930.61065212323	-1614.4079881070645	0.0078561878401782	0.0050050585144095	1.5696495490632854	0.1165	0.1165	chr3	57142049	0.933674074637962	chr3:57142049:C:T
chr3:57142169	['G', 'A']	98663	36552.075213883145	-48.12575661470685	-0.0044829051616932	0.0055628093219427	-0.8058707214734617	0.420319	0.420319	chr3	57142169	0.3764209778064787	chr3:57142169:G:A
chr3:57142477	['A', 'G']	98663	36597.160480935934	-50.47542470285068	-0.004589407007957	0.0055604127380385	-0.8253716449070566	0.409163	0.409163	chr3	57142477	0.3881036457867388	chr3:57142477:A:G
chr3:57143143	['A', 'G']	98663	34399.48656401732	-322.7791454611504	-0.0046332999995191	0.0056804437899983	-0.8156581018682234	0.414698	0.414698	chr3	57143143	0.3822680591405837	chr3:57143143:A:G
chr3:57143167	['C', 'T']	98663	44933.00960953654	-89.48175960452573	-0.0041714797838538	0.0051877794390599	-0.8040973662923807	0.421343	0.421343	chr3	57143167	0.3753642168528066	chr3:57143167:C:T
chr3:57143688	['T', 'C']	98663	34344.48098892076	-388.55268203157095	-0.0051280717345061	0.0056851086472011	-0.9020182467455192	0.367049	0.367049	chr3	57143688	0.435275954796653	chr3:57143688:T:C
chr3:57144265	['C', 'T']	98663	34399.83525929529	-363.30739710909177	-0.0047025107923229	0.005680272592169	-0.8278670989849978	0.407748	0.407748	chr3	57144265	0.3896081604926995	chr3:57144265:C:T
chr3:57144670	['A', 'C']	98663	2221.0225111998543	159.24719380632916	-0.0119521604354049	0.0205178229958141	-0.5825257600595956	0.560214	0.560214	chr3	57144670	0.2516460421622658	chr3:57144670:A:C
chr3:57145233	['C', 'G']	98663	36541.29620055553	-57.4269321134665	-0.0048822531179138	0.0055630771978796	-0.877617358927664	0.380154	0.380154	chr3	57145233	0.4200404354842428	chr3:57145233:C:G
chr3:57146144	['T', 'A']	98663	8396.425510348883	-31.773884971158484	-0.0003544586116172	0.0105659681938305	-0.0335471965384329	0.973238	0.973238	chr3	57146144	0.0117809424167994	chr3:57146144:T:A
chr3:57147603	['T', 'C']	98663	36559.59870829066	-71.98708167813568	-0.0047335788268563	0.0055616013112662	-0.8511179715934415	0.394706	0.394706	chr3	57147603	0.4037262717623617	chr3:57147603:T:C
chr3:57147781	['T', 'TA']	98663	2077.4211145240924	296.2682052376859	-0.0021586101514249	0.0216456682995904	-0.0997248096731572	0.920563	0.920563	chr3	57147781	0.0359464846003684	chr3:57147781:T:TA
chr3:57148294	['C', 'A']	98663	2303.361788081488	340.9016249089174	0.0184021532365199	0.0205456897637954	0.8956697705495033	0.370431	0.370431	chr3	57148294	0.4312926759707092	chr3:57148294:C:A
chr3:57148635	['G', 'A']	98663	34732.22434643339	-358.7265283429747	-0.0045900583096719	0.0056597143172947	-0.8110053003286387	0.417365	0.417365	chr3	57148635	0.3794839734406498	chr3:57148635:G:A
chr3:57149849	['T', 'C']	98663	45361.35616896612	-45.1227995934375	-0.0022710311789035	0.0051738216035646	-0.4389465569007746	0.660701	0.660701	chr3	57149849	0.1799950358673999	chr3:57149849:T:C
chr3:57152007	['A', 'C']	98663	77512.85632469364	-1627.8102374090183	0.0018875720110911	0.0043675341172216	0.4321825452142966	0.66561	0.66561	chr3	57152007	0.176780161909347	chr3:57152007:A:C
chr3:57152129	['A', 'C']	98663	3020.1019700487686	-238.0508087141388	-0.023969360438917	0.0172789172853584	-1.387202684234615	0.165383	0.165383	chr3	57152129	0.7815091343580504	chr3:57152129:A:C
chr3:57152131	['A', 'G']	98663	54809.3324952605	-657.927948278199	-0.0032561141292505	0.0048231261462564	-0.6751044925038601	0.499611	0.499611	chr3	57152131	0.3013680082748636	chr3:57152131:A:G
chr3:57153468	['G', 'A']	98663	8554.213818690507	-44.86583492593769	-0.0015419003890695	0.0104676281754597	-0.1473017920797402	0.882894	0.882894	chr3	57153468	0.054091434563381	chr3:57153468:G:A
chr3:57157384	['G', 'GCC']	98663	12806.649009710314	-498.8304190226691	0.0112966527342527	0.0086214559420094	1.3102952459813637	0.190099	0.190099	chr3	57157384	0.7210201676985979	chr3:57157384:G:GCC
chr3:57158266	['G', 'T']	98663	66096.73833395852	-2886.915911946883	0.0002811245366913	0.0045062526345161	0.0623854363020123	0.950256	0.950256	chr3	57158266	0.0221593795426277	chr3:57158266:G:T
chr3:57161248	['C', 'G']	98663	8635.350094770878	-55.0040981968141	-0.0027740938364197	0.0104194576754733	-0.2662416723424798	0.790054	0.790054	chr3	57161248	0.1023432237721679	chr3:57161248:C:G
chr3:57162142	['T', 'C']	98663	8583.173989722382	-45.09250263847288	-0.0016088043574271	0.0104522734738625	-0.1539190838672802	0.877674	0.877674	chr3	57162142	0.0566667668864063	chr3:57162142:T:C
chr3:57162209	['G', 'C']	98663	8568.086841945227	-49.09462345024508	-0.0020306542643153	0.0104596244285008	-0.1941421776848965	0.846065	0.846065	chr3	57162209	0.0725962704634275	chr3:57162209:G:C
chr3:57162820	['A', 'G']	98663	32711.96794566374	-34.46184072959897	-0.0008799826548657	0.0058139164323238	-0.1513579813382294	0.879694	0.879694	chr3	57162820	0.0556683701478694	chr3:57162820:A:G
chr3:57165870	['C', 'T']	98663	70037.39459355315	-3271.684893419431	0.0084478836078982	0.0044874816297804	1.8825444435995644	0.0597651	0.0597651	chr3	57165870	1.2235523494899851	chr3:57165870:C:T
chr3:57165916	['T', 'A']	98663	124785.20762024492	-3199.2399670543505	0.0075924106484658	0.0043976781466	1.7264589165843522	0.084268	0.084268	chr3	57165916	1.0743373134155485	chr3:57165916:T:A
chr3:57166552	['C', 'A']	98663	132063.98923946012	-3327.28715505886	0.0087083392240696	0.0045204724687449	1.926422356132052	0.0540545	0.0540545	chr3	57166552	1.2671681454883177	chr3:57166552:C:A
chr3:57166730	['C', 'A']	98663	124711.28025303362	-3202.526384272379	0.007511350024954	0.0043958311701102	1.708743974524762	0.0875015	0.0875015	chr3	57166730	1.0579845019932397	chr3:57166730:C:A
chr3:57168981	['A', 'G']	98663	131924.35984633476	-3250.8047643518667	0.0094185642228248	0.0045169659669331	2.0851527976465443	0.037058	0.037058	chr3	57168981	1.4311180230204137	chr3:57168981:A:G
chr3:57169370	['C', 'A']	98663	70130.2161126486	-3275.8906518140625	0.0082918390615503	0.0044851832871991	1.8487179967015888	0.0645015	0.0645015	chr3	57169370	1.1904301856104986	chr3:57169370:C:A
chr3:57169473	['C', 'T']	98663	124858.65506370812	-3211.4613122837536	0.0073520411958642	0.004398863333516	1.6713502190093683	0.0946557	0.0946557	chr3	57169473	1.0238532284618234	chr3:57169473:C:T
chr3:57169500	['G', 'A']	98663	29533.694051939103	361.3717024505047	0.0017038034725458	0.0061641867468685	0.2764036104862393	0.782239	0.782239	chr3	57169500	0.1066605352739902	chr3:57169500:G:A
chr3:57170417	['G', 'C']	98663	124721.90532376434	-3133.260722583641	0.0071187971555455	0.0044013647632251	1.617406767788346	0.105794	0.105794	chr3	57170417	0.9755389621758968	chr3:57170417:G:C
chr3:57171834	['A', 'G']	98663	138890.97882653595	-3613.058877563576	0.0121983905444952	0.0046619849242204	2.616565849692252	0.00888328	0.00888328	chr3	57171834	2.051426648761413	chr3:57171834:A:G
chr3:57172114	['T', 'C']	98663	132220.77427472643	-3519.4651679838435	0.0101027767179423	0.0045160906669991	2.237062420328981	0.0252845	0.0252845	chr3	57172114	1.5971456301029403	chr3:57172114:T:C
chr3:57175169	['T', 'G']	98663	101081.61284697586	-3489.114632081262	0.0105667201394767	0.0043170984262567	2.447644018308602	0.0143811	0.0143811	chr3	57175169	1.842207893809934	chr3:57175169:T:G
chr3:57177835	['T', 'C']	98663	31811.218745499184	-862.1800310027348	0.0057450428513559	0.0058426899041044	0.9832873121197342	0.325468	0.325468	chr3	57177835	0.4874917048119046	chr3:57177835:T:C
chr3:57179696	['C', 'T']	98663	111270.53340564204	-4021.164192950055	0.014199561370953	0.0043692488488332	3.249886161724355	0.0011549	0.0011549	chr3	57179696	2.937455618653535	chr3:57179696:C:T
chr3:57179733	['T', 'C']	98663	3938.039914049989	-54.83184832303601	-0.0047857955849188	0.0151829301064598	-0.3152089584396245	0.752604	0.752604	chr3	57179733	0.1234334777869342	chr3:57179733:T:C
chr3:57179823	['C', 'T']	98663	104753.9260197875	-3836.851075228723	0.0126989254332016	0.0043254496067282	2.9358625317119547	0.00332698	0.00332698	chr3	57179823	2.4779498098662978	chr3:57179823:C:T
chr3:57180950	['A', 'G']	98663	6520.189538243193	-186.4602548354032	0.00894597881817	0.0118990436220511	0.7518233483564519	0.452159	0.452159	chr3	57180950	0.3447088203211014	chr3:57180950:A:G
chr3:57182055	['A', 'C']	98663	6521.594897317897	-184.8188895301332	0.0093568415199497	0.0118974935258868	0.7864548528302154	0.431603	0.431603	chr3	57182055	0.3649155452705967	chr3:57182055:A:C
chr3:57183292	['C', 'T']	98663	111340.28490770684	-4093.27903649528	0.0133623767438993	0.0043704230565563	3.057456125180764	0.00223284	0.00223284	chr3	57183292	2.65114239632251	chr3:57183292:C:T
chr3:57185316	['A', 'G']	98663	105380.22548532614	-3846.650167436881	0.0116865827368042	0.0043309771927886	2.698370879501121	0.00696916	0.00696916	chr3	57185316	2.1568195647067565	chr3:57185316:A:G
chr3:57185494	['T', 'C']	98663	8079.491338678452	68.80934531605949	0.0136398767713965	0.0108054243319645	1.2623175501814556	0.206838	0.206838	chr3	57185494	0.6843696702480783	chr3:57185494:T:C
chr3:57187806	['A', 'C']	98663	103693.27461019075	-4107.955443115622	0.0107598793509252	0.004327674848397	2.486295696385467	0.0129097	0.0129097	chr3	57187806	1.8890838498992188	chr3:57187806:A:C
chr3:57189773	['C', 'T']	98663	106592.5718486075	-3865.3180941541145	0.0121557241388727	0.0043371854631095	2.8026756619620223	0.00506905	0.00506905	chr3	57189773	2.295073424969733	chr3:57189773:C:T
chr3:57190826	['T', 'G']	98663	113019.5108281288	-4075.3033473777928	0.0135438063419767	0.0043862743080933	3.0877700277400364	0.0020172	0.0020172	chr3	57190826	2.6952510405129044	chr3:57190826:T:G
chr3:57192563	['G', 'T']	98663	106601.41379659952	-3867.26886447372	0.0120509739464715	0.004337393363379	2.778390829897703	0.00546392	0.00546392	chr3	57192563	2.262495668003848	chr3:57192563:G:T
chr3:57196469	['T', 'G']	98663	51051.41837407112	-2618.111575371551	0.0019339534094109	0.0048863060081123	0.3957904818486844	0.69226	0.69226	chr3	57196469	0.1597307619623792	chr3:57196469:T:G
chr3:57201557	['G', 'A']	98663	84269.83294308452	-2511.007098005128	-0.0133570454438371	0.0043865128587784	-3.045025940618499	0.00232722	0.00232722	chr3	57201557	2.633162559442196	chr3:57201557:G:A
chr3:57202505	['T', 'C']	98663	90710.17879304053	-2719.028499795887	-0.0120104354051507	0.0043376390885627	-2.7688876736700565	0.00562585	0.00562585	chr3	57202505	2.2498118514528542	chr3:57202505:T:C
chr3:57203193	['T', 'C']	98663	67183.42815284939	-3213.1992605727714	0.0097868315073094	0.0045352758586716	2.157935219882284	0.0309353	0.0309353	chr3	57203193	1.5095456679836337	chr3:57203193:T:C
chr3:57204576	['G', 'T']	98663	84253.22504156362	-2503.068983027113	-0.0132609798664238	0.0043866281360322	-3.023046279555039	0.00250308	0.00250308	chr3	57204576	2.601525269847097	chr3:57204576:G:T
chr3:57206582	['C', 'T']	98663	84258.8100924499	-2507.7272726642204	-0.0132858751891145	0.0043865983419183	-3.028742126251861	0.00245638	0.00245638	chr3	57206582	2.6097044473283804	chr3:57206582:C:T
chr3:57209234	['T', 'C']	98663	9022.64014352903	-318.4958830922032	0.0236398661235962	0.010200642364158	2.317487985527233	0.0204792	0.0204792	chr3	57209234	1.6886870126557552	chr3:57209234:T:C
chr3:57209749	['A', 'G']	98663	194140.90315224	-6439.571749612576	0.0156464612637535	0.016836387133944	0.9293241560244568	0.352723	0.352723	chr3	57209749	0.4525662203795536	chr3:57209749:A:G
chr3:57210869	['C', 'T']	98663	193350.8791303466	-6533.827920600113	0.0049358256243512	0.0151208577678228	0.326424975364473	0.744104	0.744104	chr3	57210869	0.1283663608659427	chr3:57210869:C:T
chr3:57210944	['C', 'T']	98663	61239.448317807226	-2856.544445176315	-0.0131311401293987	0.0045989270833831	-2.855261649362546	0.00430104	0.00430104	chr3	57210944	2.366426518455325	chr3:57210944:C:T
chr3:57211199	['C', 'CA']	98663	93226.05965426308	-2510.745196666878	-0.011395484452014	0.0043414305857181	-2.6248224466611125	0.00867075	0.00867075	chr3	57211199	2.061943335421833	chr3:57211199:C:CA
chr3:57212326	['T', 'C']	98663	92960.99477745884	-2515.549591106029	-0.011601004016982	0.0043287958728619	-2.679960977072417	0.0073643	0.0073643	chr3	57212326	2.132868527923217	chr3:57212326:T:C
chr3:57219295	['G', 'T']	98663	31937.58963053064	-965.5985913906376	0.0030807999393869	0.0057853885596835	0.5325139197833704	0.594371	0.594371	chr3	57219295	0.2259423884251742	chr3:57219295:G:T
chr3:57219527	['C', 'T']	98663	85029.47268892657	-2559.530359094498	-0.0130177916764092	0.0043674250287504	-2.9806560137184026	0.00287702	0.00287702	chr3	57219527	2.541057119041392	chr3:57219527:C:T
chr3:57219853	['A', 'G']	98663	12235.992144341391	-562.7267323654617	0.0023356779374225	0.0088578120276786	0.2636856517302604	0.792023	0.792023	chr3	57219853	0.101262206506406	chr3:57219853:A:G
chr3:57221903	['C', 'T']	98663	67078.79877956068	-3203.190465317163	0.0099561409557265	0.0045360157280928	2.1949088258370457	0.0281725	0.0281725	chr3	57221903	1.5501746124380906	chr3:57221903:C:T
chr3:57222093	['T', 'C']	98663	85443.12413709209	-2523.592758426959	-0.0129178322938907	0.0043790003694526	-2.9499500351733	0.003179	0.003179	chr3	57222093	2.497709472085228	chr3:57222093:T:C
chr3:57222608	['A', 'T']	98663	85432.4406513297	-2515.411891523251	-0.0127362681904674	0.0043791145152582	-2.908411768198848	0.00363351	0.00363351	chr3	57222608	2.4396736402212804	chr3:57222608:A:T
chr3:57222890	['G', 'A']	98663	86885.97077428382	-2275.9195591289854	-0.0119983234262171	0.0043553759236439	-2.754830727947544	0.00587333	0.00587333	chr3	57222890	2.2311155971218426	chr3:57222890:G:A
chr3:57224451	['T', 'A']	98663	85058.31290060846	-2556.188064839081	-0.0130264475977984	0.0043670320266495	-2.982906357980694	0.00285595	0.00285595	chr3	57224451	2.54424940015713	chr3:57224451:T:A
chr3:57226802	['C', 'G']	98663	93132.48652621752	-2538.043104880864	-0.0112346840518047	0.0043161829245588	-2.602921203334561	0.0092447	0.0092447	chr3	57226802	2.034107177577663	chr3:57226802:C:G
chr3:57229366	['G', 'C']	98663	85973.55633388748	-2563.237152152878	-0.0132499919485653	0.0043729946433097	-3.0299584219332423	0.00244651	0.00244651	chr3	57229366	2.6114530047411804	chr3:57229366:G:C
chr3:57231287	['C', 'T']	98663	15860.684646569	-572.9296161655849	0.0259935753545796	0.0079329196116158	3.2766719728910614	0.00105075	0.00105075	chr3	57231287	2.978500601322525	chr3:57231287:C:T
chr3:57232159	['G', 'A']	98663	193348.8387577413	-6526.255855491204	0.006636019122059	0.0151173338353634	0.4389675583227272	0.660686	0.660686	chr3	57232159	0.1800048958360977	chr3:57232159:G:A
chr3:57233540	['C', 'G']	98663	85178.9432908158	-2589.7559179137666	-0.0134987269028848	0.0043666351336028	-3.0913338279645046	0.00199315	0.00199315	chr3	57233540	2.7004600160406453	chr3:57233540:C:G
chr3:57234353	['G', 'A']	98663	93206.53848340276	-2545.2548243233155	-0.0111406480338655	0.0043177026243242	-2.580225875469852	0.009875	0.009875	chr3	57234353	2.005462895701502	chr3:57234353:G:A
chr3:57236438	['T', 'C']	98663	49212.36355149664	-2553.354762366577	0.0035483370657313	0.0049563581679765	0.7159161919849625	0.474045	0.474045	chr3	57236438	0.3241804297941462	chr3:57236438:T:C
chr3:57236490	['A', 'G']	98663	94869.04478939068	-2556.2534769639124	-0.0109604701716542	0.0043536871525775	-2.517514416525133	0.0118202	0.0118202	chr3	57236490	1.9273751750485413	chr3:57236490:A:G
chr3:57239107	['T', 'C']	98663	193352.9597312035	-6531.196457673979	0.0052271316730437	0.0151246569069687	0.3456033221246346	0.729642	0.729642	chr3	57239107	0.1368901748944846	chr3:57239107:T:C
chr3:57239278	['C', 'T']	98663	2153.1309385041104	161.3080397048757	-0.0174652463916749	0.0209374906957108	-0.8341613923798783	0.404192	0.404192	chr3	57239278	0.3934122865412448	chr3:57239278:C:T
chr3:57241117	['A', 'G']	98663	94154.13170593246	-2565.6563154521577	-0.0118079304288817	0.0043242706186253	-2.7306178244310497	0.0063227	0.0063227	chr3	57241117	2.1990974241389387	chr3:57241117:A:G
chr3:57244645	['A', 'G']	98663	94502.28309308027	-2501.6131914789435	-0.0112187051482348	0.0043252110447471	-2.593793697502866	0.00949375	0.00949375	chr3	57244645	2.0225622087931385	chr3:57244645:A:G
chr3:57246707	['T', 'C']	98663	85748.68052316742	-2633.2489628485005	-0.0138891784324516	0.0043600724600142	-3.1855384422685384	0.0014453	0.0014453	chr3	57246707	2.840041997321481	chr3:57246707:T:C
chr3:57253922	['G', 'A']	98663	23745.9423501977	132.1688877811565	-0.00355305966156	0.0066888898681225	-0.5311882437312985	0.59529	0.59529	chr3	57253922	0.2252714128980978	chr3:57253922:G:A
chr3:57254844	['T', 'C']	98663	99602.85733415835	-2848.730851201802	-0.0120689006169963	0.0043057050805586	-2.8030021543951995	0.00506392	0.00506392	chr3	57254844	2.2955131639371844	chr3:57254844:T:C
chr3:57256328	['AT', 'A']	98663	87793.79670123577	-2281.5302763738787	-0.0123922136533275	0.0043498594753206	-2.8488767794996868	0.00438829	0.00438829	chr3	57256328	2.357704679812433	chr3:57256328:AT:A
chr3:57258391	['G', 'T']	98663	86636.83082413295	-2604.9666235602	-0.0143114022227169	0.0043537789443394	-3.287121924580896	0.00101252	0.00101252	chr3	57258391	2.9945963895415875	chr3:57258391:G:T
chr3:57259774	['A', 'G']	98663	29726.519402319365	-1121.551390754567	0.0046116010793577	0.0059690197586801	0.7725893472963629	0.439767	0.439767	chr3	57259774	0.3567773630962232	chr3:57259774:A:G
chr3:57260267	['T', 'C']	98663	86134.55562314963	-2571.2047024923945	-0.0141403514436999	0.004359808232629	-3.243342525451668	0.00118175	0.00118175	chr3	57260267	2.9274743890250483	chr3:57260267:T:C
chr3:57260864	['ATTAG', 'A']	98663	2010.994266415937	-126.75080900467592	-0.0308345131139774	0.0219070621757303	-1.4075147487433235	0.159278	0.159278	chr3	57260864	0.7978442062354	chr3:57260864:ATTAG:A
chr3:57261086	['G', 'A']	98663	31311.93406192341	-1005.2010688453136	0.0037146911785772	0.0058383841881861	0.6362532952342919	0.524613	0.524613	chr3	57261086	0.2801609517206712	chr3:57261086:G:A
chr3:57261813	['C', 'T']	98663	86223.10873003	-2573.8359730439192	-0.014116702734086	0.0043589635127205	-3.238545744393103	0.0012018	0.0012018	chr3	57261813	2.92016780032278	chr3:57261813:C:T
chr3:57261924	['A', 'G']	98663	31056.03630115463	-977.2740103753044	0.0041691864827645	0.0058543949510166	0.712146433175058	0.476376	0.476376	chr3	57261924	0.3220501265555915	chr3:57261924:A:G
chr3:57262511	['G', 'GC']	98663	130370.61808479876	-3690.12218520996	-0.0102303971375463	0.0047631232701591	-2.147833796710586	0.0317294	0.0317294	chr3	57262511	1.4985381402901603	chr3:57262511:G:GC
chr3:57262724	['C', 'T']	98663	86216.25843631418	-2558.386279630559	-0.0138827470080963	0.0043623992787662	-3.1823650521101867	0.00146123	0.00146123	chr3	57262724	2.8352814200210905	chr3:57262724:C:T
chr3:57262809	['A', 'C']	98663	2123.1621981408653	300.3291617361435	0.0314567027422528	0.0222811462326171	1.4118081006175385	0.15801	0.15801	chr3	57262809	0.8013154269228566	chr3:57262809:A:C
chr3:57263559	['G', 'A']	98663	31000.59834553232	-973.9223222081137	0.0044001302637201	0.0058577540726844	0.7511633655360459	0.452556	0.452556	chr3	57263559	0.3443276728428743	chr3:57263559:G:A
chr3:57263768	['T', 'G']	98663	31091.071319920487	-971.2012694118	0.0044059207420033	0.0058524069499418	0.7528390933318769	0.451548	0.451548	chr3	57263768	0.3452960769626356	chr3:57263768:T:G
chr3:57264599	['A', 'T']	98663	2135.2552304649853	-142.4565258508124	-0.0126113020312112	0.0205007449609026	-0.6151631101827056	0.538448	0.538448	chr3	57264599	0.2688562318339711	chr3:57264599:A:T
chr3:57268940	['C', 'G']	98663	31983.51087727835	-947.3407300601024	0.0031470255743048	0.0057825082451194	0.5442319216684178	0.586283	0.586283	chr3	57268940	0.2318926985377526	chr3:57268940:C:G
chr3:57269656	['A', 'G']	98663	29781.62222379905	-1120.847634500326	0.0046262760170855	0.005963325112917	0.7757879923508932	0.437876	0.437876	chr3	57269656	0.3586488578524162	chr3:57269656:A:G
chr3:57271142	['C', 'T']	98663	31819.9893409671	-959.2021911281826	0.0026191312882185	0.005799016658995	0.4516509336381976	0.651521	0.651521	chr3	57271142	0.1860715814293147	chr3:57271142:C:T
chr3:57271215	['A', 'G']	98663	126165.36251558809	-3467.972736310028	-0.0103722367024595	0.0044676918727031	-2.321609680791165	0.020256	0.020256	chr3	57271215	1.693446311662739	chr3:57271215:A:G
chr3:57271222	['TCA', 'T']	98663	31854.394375335844	-955.8729348510664	0.0028660625605204	0.0057922868194393	0.4948067403882238	0.620738	0.620738	chr3	57271222	0.2070916673982982	chr3:57271222:TCA:T
chr3:57272291	['T', 'C']	98663	126009.48360639112	-3420.738761955494	-0.0095197782122484	0.0044644692300399	-2.13234266420587	0.0329811	0.0329811	chr3	57272291	1.4817348636713854	chr3:57272291:T:C
chr3:57272583	['C', 'A']	98663	31867.78292208185	-954.4210580947451	0.002905620643628	0.00579185809872	0.5016733134864272	0.615898	0.615898	chr3	57272583	0.2104912061879955	chr3:57272583:C:A
chr3:57272754	['C', 'T']	98663	85292.47655545076	-2494.139175715944	-0.0125667721139689	0.0043821141026088	-2.8677418752029635	0.004135	0.004135	chr3	57272754	2.383524486111434	chr3:57272754:C:T
chr3:57272933	['G', 'A']	98663	125752.66764998078	-3415.572798940842	-0.0095822599992454	0.0044615327082551	-2.147750700452196	0.031736	0.031736	chr3	57272933	1.498447812533906	chr3:57272933:G:A
chr3:57274175	['T', 'C']	98663	32153.540173955364	-979.2159271439288	0.0023998323863546	0.0057704301400407	0.4158844883507651	0.677495	0.677495	chr3	57274175	0.1690939055907114	chr3:57274175:T:C
chr3:57275997	['C', 'T']	98663	85585.6863683367	-2548.8690850064963	-0.0133105397899641	0.0043799029387255	-3.039003369749791	0.00237424	0.00237424	chr3	57275997	2.6244753825139457	chr3:57275997:C:T
chr3:57277512	['A', 'G']	98663	32087.504465598173	-967.391702989478	0.0026828286929332	0.0057761035450448	0.4644703253692112	0.642312	0.642312	chr3	57277512	0.1922539641993504	chr3:57277512:A:G
chr3:57281793	['G', 'A']	98663	31872.045105692727	-942.4379641659068	0.0032600901603025	0.0057916043583048	0.5628993209157528	0.573505	0.573505	chr3	57281793	0.2414627914280253	chr3:57281793:G:A
chr3:57281869	['A', 'T']	98663	126049.38422546632	-3415.651778993324	-0.0094972472053762	0.0044661027257832	-2.126517858746906	0.0334626	0.0334626	chr3	57281869	1.4754403179526898	chr3:57281869:A:T
chr3:57282294	['T', 'C']	98663	24710.0089717466	153.63819191211405	-0.0049205969407897	0.0066010627590033	-0.7454249596519119	0.456017	0.456017	chr3	57282294	0.3410189668343063	chr3:57282294:T:C
chr3:57283558	['C', 'T']	98663	85665.02388289678	-2536.317530044281	-0.0130925965582365	0.0043782751312867	-2.99035491503903	0.00278722	0.00278722	chr3	57283558	2.554828750334	chr3:57283558:C:T
chr3:57283752	['T', 'C']	98663	127443.29257486966	-3550.529258635151	-0.0101880474677911	0.0044840549890709	-2.272061224187166	0.023085	0.023085	chr3	57283752	1.63667012111284	chr3:57283752:T:C
chr3:57284553	['A', 'G']	98663	1989.1008027732169	308.308902252006	0.0335086258703652	0.0220733184645735	1.5180601831185758	0.129002	0.129002	chr3	57284553	0.8894035565051648	chr3:57284553:A:G
chr3:57285976	['T', 'C']	98663	127509.3855932204	-3571.095926846294	-0.010556173863069	0.0044842866799052	-2.3540363532895654	0.0185727	0.0185727	chr3	57285976	1.7311249562567623	chr3:57285976:T:C
chr3:57286409	['T', 'A']	98663	34662.807150765715	-1111.3336312980937	0.0020280414569392	0.0058772594574429	0.3450658375088327	0.730046	0.730046	chr3	57286409	0.1366497742401407	chr3:57286409:T:A
chr3:57287405	['T', 'C']	98663	31983.87887641134	-926.1459424293248	0.0039694556123646	0.0057841504490297	0.6862642400718431	0.492548	0.492548	chr3	57287405	0.307551440050948	chr3:57287405:T:C
chr3:57287616	['G', 'A']	98663	31854.55148400438	-931.4589165948352	0.0037264492542109	0.0057917249868959	0.6434092196439318	0.51996	0.51996	chr3	57287616	0.2840300649180003	chr3:57287616:G:A
chr3:57287617	['C', 'T']	98663	31853.84282499392	-931.2715694375414	0.003724826004975	0.0057918208415361	0.6431183054321088	0.520149	0.520149	chr3	57287617	0.2838722321178167	chr3:57287617:C:T
chr3:57288498	['T', 'C']	98663	2010.162992245705	323.51802964806006	0.0415085066830681	0.021921010572771	1.8935489559330627	0.0582878	0.0582878	chr3	57288498	1.2344223362724414	chr3:57288498:T:C
chr3:57289142	['A', 'G']	98663	87026.17438371717	-2687.861886158156	-0.0143361518002094	0.0043685843365122	-3.28164702702177	0.00103239	0.00103239	chr3	57289142	2.986156210797921	chr3:57289142:A:G
chr3:57291232	['T', 'TA']	98663	14221.720722090457	-425.6501522859353	0.0284735025984073	0.0082455736660994	3.453186370218502	0.000554238	0.000554238	chr3	57291232	3.25630370117279	chr3:57291232:T:TA
chr3:57291648	['TTC', 'T']	98663	35689.31977899433	-1062.1626021908562	-0.0106335735055353	0.0055933177290903	-1.9011209483471845	0.0572891	0.0572891	chr3	57291648	1.24192800037395	chr3:57291648:TTC:T
chr3:57292855	['G', 'A']	98663	127007.30926121154	-3549.1029322790646	-0.0101091685598514	0.0044785464597256	-2.257243203963737	0.0239951	0.0239951	chr3	57292855	1.6198774357979198	chr3:57292855:G:A
chr3:57294482	['A', 'C']	98663	32988.70865526964	-990.379774133904	0.0035940806883241	0.0057148149064496	0.6289058783457574	0.529412	0.529412	chr3	57294482	0.2762062189192222	chr3:57294482:A:C
chr3:57295247	['A', 'G']	98663	32984.01757818439	-1005.81705449944	0.0031999664485035	0.0057129509682682	0.5601249627867162	0.575395	0.575395	chr3	57295247	0.2400339163105593	chr3:57295247:A:G
chr3:57297199	['G', 'A']	98663	86080.3015694385	-2654.070595608141	-0.0146484465590376	0.0043742623203861	-3.348781002631915	0.000811983	0.000811983	chr3	57297199	3.090453063226163	chr3:57297199:G:A
chr3:57299136	['G', 'C']	98663	128003.83984184916	-3453.532040721621	-0.0104095847195304	0.0044969903757282	-2.314789192281651	0.0206265	0.0206265	chr3	57299136	1.6855744588732997	chr3:57299136:G:C
chr3:57300427	['G', 'A']	98663	127823.84228079068	-3430.430795269777	-0.0100761062830485	0.0044952985375604	-2.241476555752129	0.0249974	0.0249974	chr3	57300427	1.6021051603029075	chr3:57300427:G:A
chr3:57301848	['C', 'T']	98663	125585.00310215828	-3785.296750538015	-0.0112129570149315	0.0044522568140874	-2.518488371886483	0.0117875	0.0117875	chr3	57301848	1.9285782942546152	chr3:57301848:C:T
chr3:57302685	['C', 'T']	98663	128379.72583943592	-3409.454431362755	-0.009189154090876	0.0045299635786589	-2.0285271462593784	0.0425092	0.0425092	chr3	57302685	1.37151706814167	chr3:57302685:C:T
chr3:57302828	['G', 'A']	98663	33070.342284007456	-959.5049557603004	0.0044142438460535	0.0057368147411428	0.7694590195489074	0.441623	0.441623	chr3	57302828	0.3549483163636209	chr3:57302828:G:A
chr3:57304335	['G', 'A']	98663	130186.39011384484	-3511.697150848423	-0.0077883705858186	0.0045290786645187	-1.7196368539220688	0.0855016	0.0855016	chr3	57304335	1.0680257581996706	chr3:57304335:G:A
chr3:57305357	['C', 'T']	98663	33776.45942684461	-1238.326763177787	0.0072926586796988	0.0056815669444444	1.283564684004957	0.199297	0.199297	chr3	57305357	0.7004992386464856	chr3:57305357:C:T
chr3:57306060	['A', 'G']	98663	36122.92899498252	-1050.3460080252676	0.0067931471569126	0.0055215936161549	1.2302874186607005	0.218592	0.218592	chr3	57306060	0.6603657363452888	chr3:57306060:A:G
chr3:57306259	['A', 'G']	98663	6664.607942911591	-256.92921411046865	0.0030090417040136	0.0117493447371445	0.2561029377664657	0.797872	0.797872	chr3	57306259	0.098066775507017	chr3:57306259:A:G
chr3:57306835	['C', 'T']	98663	42587.3379559232	-1232.535258885552	0.007725650920857	0.0051932914576308	1.4876212867862812	0.136854	0.136854	chr3	57306835	0.8637425044099405	chr3:57306835:C:T
chr3:57307150	['G', 'A']	98663	77272.79678423342	-2268.787825406663	-0.0159415162275353	0.0044805360929913	-3.55794840096746	0.000373938	0.000373938	chr3	57307150	3.427200399109628	chr3:57307150:G:A
chr3:57307159	['C', 'T']	98663	77360.68180205388	-2277.984787364577	-0.0160486020190576	0.0044793551599756	-3.5827929346743344	0.000340104	0.000340104	chr3	57307159	3.468388260252776	chr3:57307159:C:T
chr3:57307226	['A', 'ACTTT']	98663	43570.33948451725	-1298.8588721184492	0.0078722161591689	0.0051543652819387	1.5272910879548516	0.126692	0.126692	chr3	57307226	0.8972508078912034	chr3:57307226:A:ACTTT
chr3:57307581	['A', 'T']	98663	80253.72308971453	-2007.4219463808013	-0.015440639046834	0.0044579421482035	-3.463624814659424	0.000533175	0.000533175	chr3	57307581	3.2731302223800625	chr3:57307581:A:T
chr3:57308396	['T', 'G']	98663	43541.35679018605	-1307.416282139326	0.0081739948580048	0.0051554430788818	1.5855077309432295	0.112854	0.112854	chr3	57308396	0.9474830431689312	chr3:57308396:T:G
chr3:57308477	['GC', 'G']	98663	36785.338249903696	-1120.522508263584	0.006979731951819	0.0054866823822502	1.2721224713861516	0.203333	0.203333	chr3	57308477	0.691792131667646	chr3:57308477:GC:G
chr3:57308569	['G', 'A']	98663	43296.53198025121	-1312.7449056006926	0.0084090005042132	0.0051645015579139	1.628230800187758	0.103479	0.103479	chr3	57308569	0.9851477768687176	chr3:57308569:G:A
chr3:57310147	['C', 'T']	98663	43238.258902596026	-1284.4763514193305	0.0092328545137521	0.0051670735200531	1.7868633914187522	0.0739626	0.0739626	chr3	57310147	1.1309878305333352	chr3:57310147:C:T
chr3:57311189	['C', 'T']	98663	43275.8952202342	-1292.3179884272506	0.0088975969507397	0.005165004716167	1.7226696662810943	0.0849514	0.0849514	chr3	57311189	1.0708294595581538	chr3:57311189:C:T
chr3:57312391	['G', 'T']	98663	194027.9665727433	-6456.131906164387	0.0135346667679982	0.0165393098949137	0.8183332227277824	0.413169	0.413169	chr3	57312391	0.3838722709713776	chr3:57312391:G:T
chr3:57312574	['C', 'T']	98663	53175.00642676127	-2346.4743464356684	-0.0143267568733853	0.0048163388114623	-2.9746156643484825	0.00293427	0.00293427	chr3	57312574	2.5324999265816697	chr3:57312574:C:T
chr3:57313311	['C', 'T']	98663	122219.92408297343	-3158.63567308863	-0.0083779194510351	0.0044296412300317	-1.8913313778630736	0.058583	0.058583	chr3	57313311	1.2322283921271888	chr3:57313311:C:T
chr3:57313469	['A', 'T']	98663	43357.54682225082	-1308.979613664592	0.0085783292102115	0.0051633438159915	1.661390276518752	0.0966383	0.0966383	chr3	57313469	1.0148507184902558	chr3:57313469:A:T
chr3:57313697	['C', 'T']	98663	2519.1276632406893	350.7448672338052	0.0152798428602808	0.0198665910488061	0.7691225345477214	0.441822	0.441822	chr3	57313697	0.3547526627499596	chr3:57313697:C:T
chr3:57313850	['C', 'T']	98663	76828.68046995376	-2321.2751308060724	-0.0159427449675971	0.0044913113925786	-3.549685954516692	0.00038587	0.00038587	chr3	57313850	3.413558984944842	chr3:57313850:C:T
chr3:57314166	['A', 'G']	98663	43500.29077252132	-1301.474654288092	0.0088030006449693	0.005157287134138	1.706905281014699	0.0878428	0.0878428	chr3	57314166	1.0562938294835933	chr3:57314166:A:G
chr3:57315323	['T', 'C']	98663	51328.36430635107	-1404.8851293477708	-0.0110774043123564	0.0048850276279242	-2.267623677097482	0.0233543	0.0233543	chr3	57315323	1.6316331453187498	chr3:57315323:T:C
chr3:57315492	['G', 'A']	98663	51316.84208178739	-1410.3360391456604	-0.0111871741464182	0.0048852683296205	-2.2899815100406813	0.0220245	0.0220245	chr3	57315492	1.657093942153407	chr3:57315492:G:A
